# Proteomic Insights into Lp(a) Cardiovascular Mechanisms: A Mendelian Randomization Study

**DOI:** 10.64898/2026.04.20.26351299

**Authors:** Julia Tomasi, Huilei Xu, Luqing Zhang, Caitlin E Carey, Matthias Schoenberger, Denise P. Yates, JP Casas

## Abstract

**Background:** Elevated lipoprotein(a) [Lp(a)] is a known risk factor for several cardiovascular-related diseases established from multiple genetic and observational studies. However, the underlying mechanisms mediating the effects of Lp(a) levels on cardiovascular disease risk and major adverse cardiovascular events (MACE) are unclear. The aim of this study was to identify proteins downstream of Lp(a) using mendelian randomization (MR) - a genetic causal inference approach.

**Methods:** A two-sample MR was performed by initially identifying Lp(a) genetic instruments based on data from genome wide association studies (GWAS) of Lp(a) blood concentrations. These instruments were then tested for association with proteins from proteomic pQTL data (Olink from UK Biobank, 2940 proteins and SomaScan from deCODE, 4907 proteins).

**Results:** A total of 521 proteins associated with Lp(a) were identified. Using pathway enrichment analysis, the following MACE-relevant pathways were identified comprising a total of 91 Lp(a) downstream proteins: oxidized phospholipid-related, chemotaxis of immune cells and endothelial cell activation, pro-inflammatory monocyte activation, neutrophil activity, coagulation, and lipid metabolism.

**Conclusion:** The results suggest that the influence of Lp(a) treatments is primarily through modifying inflammation rather than lipid-lowering, thus providing insight into the mechanistic framework which mediates the effects of elevated Lp(a) on atherosclerotic cardiovascular disease.

## Supplementary Table 2 for "Proteomic Insights into Lp(a) Cardiovascular Mechanisms: A Mendelian Randomization Study" (part 1 of 3)

### Sheet: Lamina-Somascan
protein	outcome	exposure	method	nsnp	b	se	pval	FDR
TG	18839_24_TG_Thyroglobulin	LPA Variants	Inverse variance weighted	26	0.00360523	0.000451625	1.43e-15	1.05e-11
EDC4	13066_42_EDC4_EDC4	LPA Variants	Inverse variance weighted	26	-0.00187447	0.000312249	1.94e-09	7.12e-06
SNX1	6955_68_SNX1_SNX1	LPA Variants	Inverse variance weighted	26	-0.00160369	0.000305052	1.46e-07	0.00035907
GPC3	4842_62_GPC3_Glypican_3	LPA Variants	Inverse variance weighted	26	-0.00421355	0.000846224	6.38e-07	0.00128252
PLA2G7	5015_15_PLA2G7_PAFAH	LPA Variants	Inverse variance weighted	26	0.00188677	0.000380229	6.97e-07	0.00128252
RHOC	17764_108_RHOC_RHOC	LPA Variants	Inverse variance weighted	26	-0.0015187	0.000314414	1.36e-06	0.00223045
RBBP6	9887_40_RBBP6_RBBP6	LPA Variants	Inverse variance weighted	26	-0.00146378	0.000309754	2.29e-06	0.00337748
ZNF41	10003_15_ZNF41_ZNF41	LPA Variants	Inverse variance weighted	26	-0.00152633	0.000325582	2.76e-06	0.0036921
CDH6	16312_45_CDH6_Cadherin_6	LPA Variants	Inverse variance weighted	26	-0.00138228	0.000303326	5.19e-06	0.00587391
MCF2L	13934_3_MCF2L_MCF2L	LPA Variants	Inverse variance weighted	26	-0.0013995	0.000309216	6.01e-06	0.00621423
CDKN3	14178_18_CDKN3_CDKN3	LPA Variants	Inverse variance weighted	26	-0.00136239	0.000301749	6.33e-06	0.00621423
ARF4	18408_26_ARF4_ARF4	LPA Variants	Inverse variance weighted	26	-0.00135994	0.000309808	1.14e-05	0.00936779
PRRG1	8306_54_PRRG1_TMG1	LPA Variants	Inverse variance weighted	26	-0.0014095	0.000321569	1.17e-05	0.00936779
CCBL2	12682_5_CCBL2_KAT3	LPA Variants	Inverse variance weighted	26	-0.00137546	0.000314322	1.21e-05	0.00936779
NXPH3	6054_6_NXPH3_NXPH3	LPA Variants	Inverse variance weighted	26	-0.00144864	0.000332729	1.34e-05	0.00959051
TIGIT	16299_13_TIGIT_TIGIT	LPA Variants	Inverse variance weighted	26	-0.00134781	0.000310381	1.41e-05	0.00959051
SDSL	17777_31_SDSL_SDSL	LPA Variants	Inverse variance weighted	26	-0.00132101	0.000307056	1.69e-05	0.00959051
LYPLAL1	12428_2_LYPLAL1_LYPL1	LPA Variants	Inverse variance weighted	26	-0.00133054	0.000309295	1.69e-05	0.00959051
CRIP1	18275_5_CRIP1_CRIP1	LPA Variants	Inverse variance weighted	26	0.00145208	0.000339632	1.91e-05	0.0104007
EDDM3A	9536_16_EDDM3A_EP3A	LPA Variants	Inverse variance weighted	26	-0.00130326	0.000306928	2.17e-05	0.0114343
GABBR2	9930_48_GABBR2_GABR2	LPA Variants	Inverse variance weighted	26	-0.00128496	0.000303603	2.31e-05	0.0114555
GRAP	12820_1_GRAP_GRAP	LPA Variants	Inverse variance weighted	26	-0.00130958	0.000309575	2.33e-05	0.0114555
BRAF	15669_7_BRAF_BRAF1	LPA Variants	Inverse variance weighted	26	-0.00156612	0.000371823	2.53e-05	0.0120196
PKN1	12562_1_PKN1_PKN1	LPA Variants	Inverse variance weighted	26	-0.00129016	0.00030733	2.69e-05	0.0122499
FAM171A2	13479_8_FAM171A2_F1712	LPA Variants	Inverse variance weighted	26	-0.00132738	0.000316965	2.82e-05	0.0122499
RANBP1	18191_23_RANBP1_RANG	LPA Variants	Inverse variance weighted	26	-0.00127922	0.000305538	2.83e-05	0.0122499
TMEM9	9249_17_TMEM9_TMEM9	LPA Variants	Inverse variance weighted	26	-0.00126154	0.000301907	2.93e-05	0.0123375
NMT1	5196_7_NMT1_NMT1	LPA Variants	Inverse variance weighted	26	-0.00128503	0.000308017	3.02e-05	0.0123496
SLC5A8	13691_10_SLC5A8_SC5A8	LPA Variants	Inverse variance weighted	26	-0.00134975	0.000324109	3.12e-05	0.0124146
PTS	12014_19_PTS_PTPS	LPA Variants	Inverse variance weighted	26	-0.00126308	0.00030408	3.27e-05	0.012439
RAC3	16769_20_RAC3_RAC3	LPA Variants	Inverse variance weighted	26	-0.00127497	0.000308117	3.5e-05	0.0126543
LRFN2	7200_4_LRFN2_LRFN2	LPA Variants	Inverse variance weighted	26	-0.00126111	0.000305488	3.66e-05	0.0126543
CUL1	17797_1_CUL1_CUL1	LPA Variants	Inverse variance weighted	26	-0.00124881	0.000304314	4.07e-05	0.0133812
RGS7	12538_19_RGS7_RGS7	LPA Variants	Inverse variance weighted	26	-0.00122778	0.000300349	4.35e-05	0.0133812
MRPL21	8942_2_MRPL21_RM21	LPA Variants	Inverse variance weighted	26	-0.00137499	0.000337267	4.56e-05	0.0135939
ARL2	12587_65_ARL2_ARL2	LPA Variants	Inverse variance weighted	26	-0.00134719	0.000330663	4.62e-05	0.0135939
PDPK1	4460_8_PDPK1_PDPK1	LPA Variants	Inverse variance weighted	26	-0.00126221	0.000310249	4.73e-05	0.013665
TEC	16079_2_TEC_TEC	LPA Variants	Inverse variance weighted	26	-0.00127364	0.000313789	4.93e-05	0.013782
CALCOCO2	12534_10_CALCOCO2_CACO2	LPA Variants	Inverse variance weighted	26	-0.0013004	0.0003205	4.96e-05	0.013782
PCDHA4	7157_22_PCDHA4_PCDA4	LPA Variants	Inverse variance weighted	26	0.00134205	0.000331328	5.11e-05	0.0139313
TBCE	11211_7_TBCE_TBCE	LPA Variants	Inverse variance weighted	26	-0.00126389	0.000313276	5.47e-05	0.0143815
PRDM4	12779_30_PRDM4_PRDM4	LPA Variants	Inverse variance weighted	26	-0.00125114	0.000310426	5.57e-05	0.0143815
ZNRF3	10390_21_ZNRF3_ZNRF3	LPA Variants	Inverse variance weighted	26	-0.00124605	0.000309825	5.78e-05	0.0146606
MRE11A	11319_106_MRE11A_MRE11	LPA Variants	Inverse variance weighted	26	-0.00123594	0.000308471	6.16e-05	0.0150084
CHRD	13438_115_CHRD_CHRD	LPA Variants	Inverse variance weighted	26	-0.00120862	0.000301735	6.19e-05	0.0150084
RAB13	19282_3_RAB13_RAB13	LPA Variants	Inverse variance weighted	26	-0.00122964	0.000307521	6.37e-05	0.0150084
CARS	14098_28_CARS_SYCC	LPA Variants	Inverse variance weighted	26	-0.00124379	0.00031108	6.38e-05	0.0150084
ARF1	19239_5_ARF1_ARF1	LPA Variants	Inverse variance weighted	26	-0.00121975	0.000305189	6.42e-05	0.0150084
SEPSECS	17357_33_SEPSECS_SPCS	LPA Variants	Inverse variance weighted	26	-0.00122136	0.00030625	6.66e-05	0.0153194
MFAP3L	8837_8_MFAP3L_MFA3L	LPA Variants	Inverse variance weighted	26	-0.00122491	0.000307914	6.95e-05	0.0156966
ARL14	18410_26_ARL14_ARL14	LPA Variants	Inverse variance weighted	26	-0.0011941	0.000300525	7.09e-05	0.0156966
WIF1	16070_7_WIF1_WIF_1	LPA Variants	Inverse variance weighted	26	-0.00122451	0.000308329	7.14e-05	0.0156966
BAG1	17195_43_BAG1_BAG_1	LPA Variants	Inverse variance weighted	26	-0.00122473	0.000309228	7.48e-05	0.0161857
KPNA1	19587_12_KPNA1_IMA5	LPA Variants	Inverse variance weighted	26	-0.00129152	0.000327502	8.03e-05	0.0168845
RAC2	18950_13_RAC2_RAC2	LPA Variants	Inverse variance weighted	26	-0.00122478	0.00031124	8.31e-05	0.0172372
RAB3C	19586_89_RAB3C_RAB3C	LPA Variants	Inverse variance weighted	26	-0.00123404	0.000314417	8.68e-05	0.0177429
MAP2K2	3628_3_MAP2K2_MP2K2	LPA Variants	Inverse variance weighted	26	-0.00126535	0.000323093	8.99e-05	0.0180424
DEFB113	13374_4_DEFB113_DB113	LPA Variants	Inverse variance weighted	26	-0.00171008	0.000437671	9.34e-05	0.0180424
AHSA1	11633_89_AHSA1_AHSA1	LPA Variants	Inverse variance weighted	26	-0.00122754	0.000314871	9.68e-05	0.0180424
PAPSS1	14007_22_PAPSS1_PAPS1	LPA Variants	Inverse variance weighted	26	-0.00122693	0.000314726	9.68e-05	0.0180424
CKAP2	5345_51_CKAP2_CKAP2	LPA Variants	Inverse variance weighted	26	-0.00164461	0.000422749	0.000100135	0.0180424
TRADD	13507_51_TRADD_TRADD	LPA Variants	Inverse variance weighted	26	-0.0014015	0.000360306	0.000100347	0.0180424
STMN1	17367_5_STMN1_Stathmin	LPA Variants	Inverse variance weighted	26	-0.00119651	0.000307675	0.000100706	0.0180424
DNAJC27	12799_65_DNAJC27_DJC27	LPA Variants	Inverse variance weighted	26	-0.00116573	0.000300061	0.000102343	0.0180424
POLR2K	19134_66_POLR2K_RPAB4	LPA Variants	Inverse variance weighted	26	-0.00121515	0.000312892	0.00010292	0.0180424
SDC3	16612_28_SDC3_SDC3	LPA Variants	Inverse variance weighted	26	-0.0012953	0.000333682	0.000103673	0.0180424
RALB	18432_32_RALB_RALB	LPA Variants	Inverse variance weighted	26	-0.00119178	0.000307594	0.000106839	0.0180424
CETN3	17410_5_CETN3_CETN3	LPA Variants	Inverse variance weighted	26	-0.00124823	0.000322356	0.000107855	0.0180424
IDE	3197_70_IDE_IDE	LPA Variants	Inverse variance weighted	26	-0.00130303	0.000336758	0.000109127	0.01805
CALB1	9918_23_CALB1_Calbindin_D28	LPA Variants	Inverse variance weighted	26	-0.00118272	0.000307563	0.000120322	0.0191527
SH2D1B	18840_205_SH2D1B_SH21B	LPA Variants	Inverse variance weighted	26	-0.00117675	0.000306135	0.00012109	0.0191527
AMMECR1L	18402_1_AMMECR1L_AMERL	LPA Variants	Inverse variance weighted	26	-0.0011894	0.000309549	0.000121847	0.0191527
PFKFB3	12456_5_PFKFB3_F263	LPA Variants	Inverse variance weighted	26	-0.00118846	0.000309376	0.000122299	0.0191527
TMX2	10675_223_TMX2_TMX2	LPA Variants	Inverse variance weighted	26	-0.00138309	0.000361584	0.000130719	0.0200385
GALNT1	7090_17_GALNT1_GALT1	LPA Variants	Inverse variance weighted	26	-0.00117705	0.000308757	0.000137719	0.0203037
VAT1	18175_65_VAT1_VAT1	LPA Variants	Inverse variance weighted	26	-0.00123006	0.000322882	0.00013918	0.0203037
PRPSAP1	9478_69_PRPSAP1_KPRA	LPA Variants	Inverse variance weighted	26	-0.00118446	0.00031132	0.000142008	0.0204588
POMK	10582_36_POMK_SG196	LPA Variants	Inverse variance weighted	26	-0.0013187	0.000347107	0.000145214	0.0204588
VOPP1	14618_26_VOPP1_ECOP	LPA Variants	Inverse variance weighted	26	-0.00121062	0.000318957	0.000147316	0.0204588
KCNF1	12834_3_KCNF1_KCNF1	LPA Variants	Inverse variance weighted	26	-0.00115476	0.000306555	0.000165298	0.0222052
MMRN2	9723_105_MMRN2_EMILIN_3	LPA Variants	Inverse variance weighted	26	-0.00127617	0.000338872	0.000165924	0.0222052
SHBG	4929_55_SHBG_SHBG	LPA Variants	Inverse variance weighted	26	-0.00118051	0.000314472	0.000174064	0.023052
SNX3	19503_2_SNX3_SNX3	LPA Variants	Inverse variance weighted	26	-0.00120008	0.000320436	0.000180281	0.0232023
CCM2	12347_29_CCM2_CCM2	LPA Variants	Inverse variance weighted	26	-0.00115524	0.000308768	0.000182966	0.0232023
TMEM230	11542_11_TMEM230_TM230	LPA Variants	Inverse variance weighted	26	-0.001149	0.00030757	0.000187185	0.0232023
CD14	8969_49_CD14_CD14	LPA Variants	Inverse variance weighted	26	-0.0011771	0.00031521	0.000188203	0.0232023
PAFAH2	18914_188_PAFAH2_PAFA2	LPA Variants	Inverse variance weighted	26	-0.00114216	0.000305855	0.000188221	0.0232023
NRBP1	12616_45_NRBP1_NRBP	LPA Variants	Inverse variance weighted	26	-0.00115535	0.000309487	0.000189136	0.0232023
ARF5	18409_61_ARF5_ARF5	LPA Variants	Inverse variance weighted	26	-0.00113619	0.000304828	0.000193531	0.0233195
DUSP13	6525_17_DUSP13_DUSP13	LPA Variants	Inverse variance weighted	26	-0.00113223	0.0003038	0.000193867	0.0233195
MPP7	12732_13_MPP7_MPP7	LPA Variants	Inverse variance weighted	26	-0.00117151	0.000314449	0.000194844	0.0233195
INSL3	5723_4_INSL3_INSL3	LPA Variants	Inverse variance weighted	26	-0.00141401	0.000381902	0.000213455	0.0247995
BCL6	13111_79_BCL6_BCL6	LPA Variants	Inverse variance weighted	26	-0.00117891	0.000318768	0.000217032	0.0247995
SLPI	4413_3_SLPI_SLPI	LPA Variants	Inverse variance weighted	26	-0.00118877	0.00032184	0.000221045	0.0247995
EYS	9365_91_EYS_EYS	LPA Variants	Inverse variance weighted	26	-0.00112025	0.0003034	0.000222214	0.0247995
KRTDAP	5739_75_KRTDAP_KTDAP	LPA Variants	Inverse variance weighted	26	-0.00131169	0.000355719	0.000226531	0.0248863
DDR1	4122_12_DDR1_discoidin_domain_receptor_1	LPA Variants	Inverse variance weighted	26	-0.00111664	0.000303476	0.000233688	0.0250227
TPD52L1	17710_40_TPD52L1_TPD53	LPA Variants	Inverse variance weighted	26	-0.00142661	0.000387739	0.000233863	0.0250227
RAB4A	16883_57_RAB4A_RAB4A	LPA Variants	Inverse variance weighted	26	-0.00132374	0.000360036	0.000236271	0.0250227
ROBLD3	15329_167_ROBLD3_MAPIP	LPA Variants	Inverse variance weighted	26	-0.00118653	0.000323212	0.000241543	0.0252181
KRT17	12923_51_KRT17_Keratin_17	LPA Variants	Inverse variance weighted	26	-0.00111516	0.000304114	0.000245509	0.0253451
2025-09-11	12620_3_SEPT11_Septin_11	LPA Variants	Inverse variance weighted	26	-0.00120761	0.000329391	0.000246202	0.0253451
RAB3A	17516_7_RAB3A_Rab3A	LPA Variants	Inverse variance weighted	26	-0.0014096	0.000386078	0.000261135	0.0260457
DLL3	9974_8_DLL3_DLL3	LPA Variants	Inverse variance weighted	26	-0.00111921	0.000306723	0.000263327	0.0260457
HSD17B8	19491_11_HSD17B8_DHB8	LPA Variants	Inverse variance weighted	26	-0.00117867	0.000323206	0.000265514	0.0260457
CBS	10086_39_CBS_CBS	LPA Variants	Inverse variance weighted	26	-0.00109613	0.000300632	0.000266278	0.0260457
RAB21	17514_48_RAB21_RAB21	LPA Variants	Inverse variance weighted	26	-0.00111835	0.00030681	0.000267298	0.0260457
HDAC8	2859_69_HDAC8_HDAC8	LPA Variants	Inverse variance weighted	26	-0.00132732	0.000364295	0.000268932	0.0260457
CPLX1	18332_17_CPLX1_CPLX1	LPA Variants	Inverse variance weighted	26	-0.00111384	0.000305958	0.000272098	0.0261801
SMURF2	13985_12_SMURF2_SMUF2	LPA Variants	Inverse variance weighted	26	-0.00110657	0.000304467	0.000278564	0.0264836
APBB3	13589_10_APBB3_APBB3	LPA Variants	Inverse variance weighted	26	-0.00110517	0.000304104	0.000278851	0.0264836
NAGS	11247_20_NAGS_NAGS	LPA Variants	Inverse variance weighted	26	-0.00113761	0.000314102	0.00029259	0.0272731
STX6	10945_11_STX6_Syntaxin_6	LPA Variants	Inverse variance weighted	26	-0.00111454	0.000307836	0.000293962	0.0272731
LIN7C	12986_12_LIN7C_LIN7C	LPA Variants	Inverse variance weighted	26	-0.00139701	0.000385913	0.000294601	0.0272731
KCNIP3	10513_13_KCNIP3_CSEN	LPA Variants	Inverse variance weighted	26	-0.00107609	0.000297392	0.000296427	0.0272731
CD47	6653_58_CD47_CD47	LPA Variants	Inverse variance weighted	26	-0.00112079	0.000310369	0.000304826	0.0275515
POGLUT1	6467_65_POGLUT1_KTEL1	LPA Variants	Inverse variance weighted	26	-0.00111837	0.000309706	0.000304942	0.0275515
TIMELESS	17699_43_TIMELESS_TIMELESS	LPA Variants	Inverse variance weighted	26	-0.00110232	0.000305997	0.000315282	0.0283004
HDLBP	13570_43_HDLBP_VIGLN	LPA Variants	Inverse variance weighted	26	-0.00111543	0.000310773	0.000331684	0.0292379
NCALD	17816_58_NCALD_NCALD	LPA Variants	Inverse variance weighted	26	-0.0010891	0.000303863	0.000338143	0.0294608
KREMEN2	3202_28_KREMEN2_KREM2	LPA Variants	Inverse variance weighted	26	-0.00114874	0.000320811	0.00034264	0.0294608
NTNG1	5637_81_NTNG1_NTNG1	LPA Variants	Inverse variance weighted	26	-0.00108428	0.000302906	0.00034414	0.0294608
AIDA	17347_80_AIDA_CA080	LPA Variants	Inverse variance weighted	26	-0.00110858	0.000309699	0.000344219	0.0294608
PIK3CG	3391_10_PIK3CG_PK3CG	LPA Variants	Inverse variance weighted	26	-0.00123062	0.000344047	0.000347711	0.0295876
VPS4B	12668_7_VPS4B_VPS4B	LPA Variants	Inverse variance weighted	26	-0.00128579	0.000359747	0.000351364	0.0297266
SERPINA6	4785_30_SERPINA6_CBG	LPA Variants	Inverse variance weighted	26	-0.00108958	0.00030525	0.000357689	0.0299179
DHPS	9856_22_DHPS_DHYS	LPA Variants	Inverse variance weighted	26	-0.00105313	0.000295215	0.000360612	0.0299919
DLG4	8070_88_DLG4_DLG4	LPA Variants	Inverse variance weighted	26	-0.00110339	0.000309612	0.000365554	0.0302321
SOST	13101_60_SOST_SOST	LPA Variants	Inverse variance weighted	26	-0.00116808	0.000328408	0.000375386	0.0307003
CSRP2	12968_2_CSRP2_CSRP2	LPA Variants	Inverse variance weighted	26	-0.00110663	0.000311386	0.000379593	0.0308729
ICOSLG	5061_27_ICOSLG_B7_H2	LPA Variants	Inverse variance weighted	26	-0.00109473	0.000308512	0.000387564	0.0309028
EIF4B	14675_20_EIF4B_IF4B	LPA Variants	Inverse variance weighted	26	-0.00110658	0.000312127	0.000392193	0.0309028
GAL3ST2	10734_339_GAL3ST2_G3ST2	LPA Variants	Inverse variance weighted	26	-0.00124123	0.000350241	0.0003942	0.0309028
KCNIP4	7011_8_KCNIP4_KCIP4	LPA Variants	Inverse variance weighted	26	-0.00124241	0.000350743	0.000396755	0.0309028
MAGOHB	16875_13_MAGOHB_MGN2	LPA Variants	Inverse variance weighted	26	-0.00107813	0.000305193	0.000411497	0.0314875
CRCP	17771_35_CRCP_RPC9	LPA Variants	Inverse variance weighted	26	-0.00126868	0.000359221	0.000412817	0.0314875
ADH5	11369_23_ADH5_ADHX	LPA Variants	Inverse variance weighted	26	-0.00110389	0.000312923	0.00041924	0.0318125
EIF3J	13497_34_EIF3J_EIF3J	LPA Variants	Inverse variance weighted	26	-0.00112444	0.000319044	0.00042445	0.031954
DUSP6	12341_8_DUSP6_DUS6	LPA Variants	Inverse variance weighted	26	-0.00108739	0.000308586	0.000425445	0.031954
CASP8	18158_45_CASP8_Caspase_8	LPA Variants	Inverse variance weighted	26	-0.00127191	0.000361553	0.000434943	0.0319909
MET	2837_3_MET_Met	LPA Variants	Inverse variance weighted	26	-0.00112531	0.00032017	0.000440178	0.0319909
RAB5C	14287_6_RAB5C_RAB5C	LPA Variants	Inverse variance weighted	26	-0.00115434	0.000328659	0.000444302	0.0319909
PAEP	8867_18_PAEP_Glycodelin	LPA Variants	Inverse variance weighted	26	-0.0010745	0.000305982	0.000445339	0.0319909
MAP2K6	17175_5_MAP2K6_MP2K6	LPA Variants	Inverse variance weighted	26	-0.0010924	0.000311087	0.000445495	0.0319909
IHH	19606_28_IHH_ihh	LPA Variants	Inverse variance weighted	26	-0.00113431	0.000323222	0.000449156	0.0320389
ENOX2	13422_66_ENOX2_ENOX2	LPA Variants	Inverse variance weighted	26	-0.00107104	0.00030608	0.000466633	0.0323931
SNAPIN	6975_52_SNAPIN_SNAPN	LPA Variants	Inverse variance weighted	26	-0.00107476	0.000307321	0.00047019	0.0323931
BAG3	10078_5_BAG3_BAG3	LPA Variants	Inverse variance weighted	26	-0.0010628	0.000304436	0.000481125	0.032421
PNKP	13657_2_PNKP_PNKP	LPA Variants	Inverse variance weighted	26	-0.001091	0.000312517	0.000481219	0.032421
TBC1D5	9960_2_TBC1D5_TBCD5	LPA Variants	Inverse variance weighted	26	-0.00107227	0.000307679	0.000492096	0.0327789
MAPK3	2855_49_MAPK3_ERK_1	LPA Variants	Inverse variance weighted	26	-0.00108826	0.000312478	0.000496442	0.0328591
FIS1	17746_77_FIS1_FIS1	LPA Variants	Inverse variance weighted	26	-0.00107184	0.000308278	0.00050729	0.0332084
FKBP2	9339_204_FKBP2_FKBP2	LPA Variants	Inverse variance weighted	26	-0.00106526	0.000306682	0.000513697	0.0332243
MID2	14249_68_MID2_TRIM1	LPA Variants	Inverse variance weighted	26	-0.00104553	0.00030104	0.000514581	0.0332243
LRRTM4	8646_61_LRRTM4_LRRT4	LPA Variants	Inverse variance weighted	26	-0.00122401	0.00035256	0.000517009	0.0332353
TP53	6168_11_TP53_p53_R175H	LPA Variants	Inverse variance weighted	26	-0.00118492	0.000341849	0.000527831	0.0333728
DNAJB6	11606_22_DNAJB6_DNJB6	LPA Variants	Inverse variance weighted	26	-0.00106816	0.000308321	0.000531322	0.0333728
PVRIG	6464_40_PVRIG_PVRIG	LPA Variants	Inverse variance weighted	26	-0.00106251	0.00030712	0.000540999	0.0333728
SCGB1D2	6508_68_SCGB1D2_SG1D2	LPA Variants	Inverse variance weighted	26	-0.00107061	0.000309504	0.00054195	0.0333728
CDC42	9840_2_CDC42_Cdc42Hs	LPA Variants	Inverse variance weighted	26	-0.00107543	0.000311108	0.000546703	0.0333728
PVRL2	6245_4_PVRL2_Nectin_2	LPA Variants	Inverse variance weighted	26	-0.0010827	0.000313256	0.000547665	0.0333728
DNAJC4	8653_132_DNAJC4_DNJC4	LPA Variants	Inverse variance weighted	26	-0.00121966	0.00035293	0.000548619	0.0333728
CAMP	9384_17_CAMP_Cathelicidin_peptide	LPA Variants	Inverse variance weighted	26	-0.00120792	0.000349648	0.000550964	0.0333776
RNF43	14120_2_RNF43_RNF43	LPA Variants	Inverse variance weighted	26	-0.00114046	0.00033044	0.000557829	0.0333894
YBX2	6372_7_YBX2_YBOX2	LPA Variants	Inverse variance weighted	26	-0.00107483	0.000311485	0.000559244	0.0333894
LECT1	9928_125_LECT1_LECT1	LPA Variants	Inverse variance weighted	26	-0.00105534	0.000306475	0.000574273	0.0340663
MMP8	9172_69_MMP8_MMP_8	LPA Variants	Inverse variance weighted	26	-0.0010851	0.000315249	0.000577323	0.0340663
APAF1	13583_19_APAF1_Apaf_1	LPA Variants	Inverse variance weighted	26	-0.00103664	0.000301249	0.000579251	0.0340663
ZWINT	18286_3_ZWINT_ZWINT	LPA Variants	Inverse variance weighted	26	-0.00110197	0.00032036	0.000582195	0.0340663
STATH	17172_19_STATH_STAT	LPA Variants	Inverse variance weighted	26	-0.00112814	0.000328011	0.00058316	0.0340663
DENR	19287_59_DENR_DENR	LPA Variants	Inverse variance weighted	26	-0.00107611	0.000313253	0.000591951	0.0342697
OSBPL9	16899_59_OSBPL9_OSBL9	LPA Variants	Inverse variance weighted	26	-0.001029	0.000299663	0.000595038	0.0342697
CEACAM4	10910_6_CEACAM4_CEAM4	LPA Variants	Inverse variance weighted	26	-0.00118284	0.000344647	0.000599091	0.0342697
JTB	9038_12_JTB_JTB	LPA Variants	Inverse variance weighted	26	-0.00115035	0.000335264	0.000600973	0.0342697
SPATA9	7809_22_SPATA9_SPAT9	LPA Variants	Inverse variance weighted	26	-0.00104364	0.000304169	0.000601133	0.0342697
SNN	7762_30_SNN_SNN	LPA Variants	Inverse variance weighted	26	-0.00115621	0.000337276	0.000607853	0.0342697
C1QL2	15670_15_C1QL2_C1QL2	LPA Variants	Inverse variance weighted	26	-0.0011341	0.000331076	0.000613658	0.0342697
EVL	11656_110_EVL_EVL	LPA Variants	Inverse variance weighted	26	-0.00113882	0.000332511	0.000615019	0.0342697
ARPC3	13573_5_ARPC3_p21_ARC	LPA Variants	Inverse variance weighted	26	-0.00104796	0.000306075	0.000617375	0.0342697
PCDHB7	8071_114_PCDHB7_PCDB7	LPA Variants	Inverse variance weighted	26	-0.00127622	0.000372827	0.000619121	0.0342697
GPN1	16599_38_GPN1_GPN1	LPA Variants	Inverse variance weighted	26	-0.0010602	0.00030982	0.000621645	0.0342697
ARF6	12425_104_ARF6_ARF6	LPA Variants	Inverse variance weighted	26	-0.00110572	0.000323185	0.000623139	0.0342697
C11orf94	8383_20_C11orf94_CK094	LPA Variants	Inverse variance weighted	26	-0.00106924	0.000312748	0.000628842	0.0342697
CCT7	13673_21_CCT7_TCPH	LPA Variants	Inverse variance weighted	26	-0.00106023	0.000310232	0.000631917	0.0342697
GNAI3	12650_43_GNAI3_GNAI3	LPA Variants	Inverse variance weighted	26	-0.00103468	0.000302805	0.000633201	0.0342697
FBXL4	11416_23_FBXL4_FBXL4	LPA Variants	Inverse variance weighted	26	-0.00124926	0.000365954	0.000640863	0.03438
MTCP1	19374_72_MTCP1_MTCP1	LPA Variants	Inverse variance weighted	26	-0.00130447	0.000382193	0.000642246	0.03438
EID3	8079_39_EID3_EID3	LPA Variants	Inverse variance weighted	26	-0.0010175	0.00029867	0.000657344	0.0344583
RNF122	11160_56_RNF122_RN122	LPA Variants	Inverse variance weighted	26	-0.00119304	0.000350215	0.000657754	0.0344583
B3GALTL	5727_35_B3GALTL_B3GLT	LPA Variants	Inverse variance weighted	26	-0.00103227	0.000304012	0.000685087	0.0349011
SIGLEC8	7864_3_SIGLEC8_SIGL8	LPA Variants	Inverse variance weighted	26	-0.001203	0.000354479	0.000689533	0.0349011
LCAT	15413_3_LCAT_LCAT	LPA Variants	Inverse variance weighted	26	-0.00105097	0.000309694	0.000689899	0.0349011
CNP	6609_22_CNP_CN37	LPA Variants	Inverse variance weighted	26	-0.00106694	0.00031445	0.000691233	0.0349011
SERPINH1	10800_15_SERPINH1_Collagen_binding_protein	LPA Variants	Inverse variance weighted	26	-0.00104393	0.000307687	0.000691752	0.0349011
NAA10	17854_33_NAA10_NAA10	LPA Variants	Inverse variance weighted	26	-0.00105908	0.000312527	0.000702074	0.0349011
SPG20	11161_5_SPG20_SPG20	LPA Variants	Inverse variance weighted	26	-0.00104893	0.000310129	0.000718958	0.0349011
UGT1A1	17702_53_UGT1A1_UGT_1A1	LPA Variants	Inverse variance weighted	26	-0.00103237	0.000305283	0.000720465	0.0349011
RGS10	11634_32_RGS10_RGS10	LPA Variants	Inverse variance weighted	26	-0.00105868	0.000313243	0.000725523	0.0349011
EIF2AK4	14284_23_EIF2AK4_E2AK4	LPA Variants	Inverse variance weighted	26	-0.00107958	0.000319731	0.000734055	0.0349011
DDT	19237_17_DDT_D_dopachrome_decarboxylase	LPA Variants	Inverse variance weighted	26	-0.00111439	0.000330084	0.00073528	0.0349011
NUP210	9819_110_NUP210_PO210	LPA Variants	Inverse variance weighted	26	-0.00107066	0.000317786	0.000754044	0.0349011
SNAP29	12357_41_SNAP29_SNP29	LPA Variants	Inverse variance weighted	26	-0.00102452	0.000304136	0.000755415	0.0349011
DNM2	11572_4_DNM2_DYN2	LPA Variants	Inverse variance weighted	26	-0.00104143	0.000309709	0.000772052	0.0349011
EHD4	11421_10_EHD4_EHD4	LPA Variants	Inverse variance weighted	26	-0.00105649	0.000314253	0.000774011	0.0349011
SNX17	12845_18_SNX17_SNX17	LPA Variants	Inverse variance weighted	26	-0.00124018	0.000368895	0.000774145	0.0349011
AGO1	15312_14_AGO1_AGO1	LPA Variants	Inverse variance weighted	26	-0.00103741	0.000308685	0.000777347	0.0349011
AHCYL1	12652_37_AHCYL1_SAHH2	LPA Variants	Inverse variance weighted	26	-0.001041	0.000309779	0.000778148	0.0349011
DDX19A	18813_15_DDX19A_DD19A	LPA Variants	Inverse variance weighted	26	-0.00103966	0.000309487	0.000781428	0.0349011
DDX58	12382_2_DDX58_DDX58	LPA Variants	Inverse variance weighted	26	-0.0010291	0.00030646	0.000785028	0.0349011
TNFRSF9	14025_18_TNFRSF9_4_1BB	LPA Variants	Inverse variance weighted	26	-0.00105697	0.000314798	0.000786217	0.0349011
ANXA7	18244_1_ANXA7_ANXA7	LPA Variants	Inverse variance weighted	26	-0.00104677	0.000311788	0.000787067	0.0349011
NPM1	8870_38_NPM1_NPM1	LPA Variants	Inverse variance weighted	26	-0.00102955	0.000306683	0.000787828	0.0349011
PMVK	12450_42_PMVK_PMVK	LPA Variants	Inverse variance weighted	26	-0.00106495	0.000317236	0.000788078	0.0349011
CAP1	12034_28_CAP1_CAP_1	LPA Variants	Inverse variance weighted	26	-0.00102423	0.000305118	0.000788422	0.0349011
PPP2R1A	12621_55_PPP2R1A_PP2AAA	LPA Variants	Inverse variance weighted	26	-0.00103669	0.000308856	0.000789194	0.0349011
CD79B	6351_55_CD79B_CD79B	LPA Variants	Inverse variance weighted	26	-0.00103687	0.000308933	0.000789973	0.0349011
RALA	14332_3_RALA_RALA	LPA Variants	Inverse variance weighted	26	-0.00103281	0.000307742	0.000790506	0.0349011
BRICD5	6612_90_BRICD5_CP079	LPA Variants	Inverse variance weighted	26	-0.00103036	0.000307153	0.000794926	0.0349011
CUL3	10045_47_CUL3_CUL3	LPA Variants	Inverse variance weighted	26	-0.00103198	0.000307718	0.000797496	0.0349011
TMEFF1	15641_20_TMEFF1_TEFF1	LPA Variants	Inverse variance weighted	26	-0.00104719	0.000312261	0.000797781	0.0349011
PMM2	17794_6_PMM2_Phosphomannomutase_2	LPA Variants	Inverse variance weighted	26	-0.00104564	0.000312055	0.000805681	0.0349011
WNT10A	10044_12_WNT10A_WN10A	LPA Variants	Inverse variance weighted	26	-0.00123307	0.000368038	0.000807012	0.0349011
APOBEC3G	13930_3_APOBEC3G_ABC3G	LPA Variants	Inverse variance weighted	26	-0.00106413	0.000317833	0.000813685	0.0349011
RAP1GDS1	14106_46_RAP1GDS1_GDP_GTP_exchange_protein	LPA Variants	Inverse variance weighted	26	-0.00103493	0.00030953	0.000827095	0.0349011
MAP1LC3B	11608_5_MAP1LC3B_MLP3B	LPA Variants	Inverse variance weighted	26	-0.0010541	0.000315579	0.000837186	0.0349011
KERA	10758_2_KERA_KERA	LPA Variants	Inverse variance weighted	26	-0.00107134	0.000321185	0.00085121	0.0349011
IQCF1	7991_54_IQCF1_IQCF1	LPA Variants	Inverse variance weighted	26	-0.00108323	0.000324884	0.000855454	0.0349011
RHOA	9855_10_RHOA_Rho_A	LPA Variants	Inverse variance weighted	26	-0.00102794	0.000308406	0.000858889	0.0349011
KCNMB3	8905_20_KCNMB3_KCMB3	LPA Variants	Inverse variance weighted	26	-0.00106609	0.00032013	0.00086794	0.0349011
KPNA6	13969_24_KPNA6_IMA7	LPA Variants	Inverse variance weighted	26	-0.00102704	0.000308473	0.00087023	0.0349011
VPS4A	11476_43_VPS4A_VPS4A	LPA Variants	Inverse variance weighted	26	-0.00104062	0.000312655	0.000873685	0.0349011
PCDHGC3	7859_21_PCDHGC3_PCDGK	LPA Variants	Inverse variance weighted	26	-0.001062	0.000319139	0.000875633	0.0349011
TACSTD2	2619_72_TACSTD2_GA733_1_protein	LPA Variants	Inverse variance weighted	26	-0.00102324	0.000307631	0.000880358	0.0349011
HS3ST4	19370_30_HS3ST4_HS3S4	LPA Variants	Inverse variance weighted	26	-0.0010215	0.000307318	0.000887607	0.0349011
ARF3	12578_13_ARF3_ARF3	LPA Variants	Inverse variance weighted	26	-0.00101004	0.000304099	0.000895582	0.0349011
TRIP10	17676_13_TRIP10_CIP4	LPA Variants	Inverse variance weighted	26	-0.00104369	0.000314266	0.000896797	0.0349011
MGAT4A	9392_43_MGAT4A_MGT4A	LPA Variants	Inverse variance weighted	26	-0.00122077	0.000367644	0.0008985	0.0349011
ELAVL1	11592_1_ELAVL1_ELAV1	LPA Variants	Inverse variance weighted	26	-0.00101572	0.000306101	0.000905796	0.0349011
DOK1	16831_7_DOK1_DOK1	LPA Variants	Inverse variance weighted	26	-0.00104023	0.000313544	0.000907792	0.0349011
CFLAR	16837_20_CFLAR_FLIP	LPA Variants	Inverse variance weighted	26	-0.00100213	0.000302186	0.000912271	0.0349011
TNR	11302_237_TNR_TENR	LPA Variants	Inverse variance weighted	26	-0.00127724	0.000385218	0.000914391	0.0349011
GPR26	13540_1_GPR26_GPR26	LPA Variants	Inverse variance weighted	26	-0.0012401	0.000374126	0.0009176	0.0349011
BCL2L2	13097_11_BCL2L2_Apoptosis_regulator_Bcl_W	LPA Variants	Inverse variance weighted	26	-0.00102246	0.000308549	0.000920455	0.0349011
TLN2	14082_56_TLN2_TLN2	LPA Variants	Inverse variance weighted	26	-0.00101852	0.000307463	0.00092409	0.0349011
CPN1	7142_5_CPN1_CBPN	LPA Variants	Inverse variance weighted	26	-0.001011	0.000305248	0.000926104	0.0349011
FKBP14	9340_17_FKBP14_FKB14	LPA Variants	Inverse variance weighted	26	-0.00101885	0.000307762	0.000931281	0.0349011
CSF2RB	11137_43_CSF2RB_IL3RB	LPA Variants	Inverse variance weighted	26	-0.00112695	0.000340425	0.00093162	0.0349011
PA2G4	4258_15_PA2G4_PA2G4	LPA Variants	Inverse variance weighted	26	-0.0010261	0.000309992	0.000932717	0.0349011
EEF1B2	5882_34_EEF1B2_EF_1_beta	LPA Variants	Inverse variance weighted	26	-0.00102795	0.000310651	0.00093623	0.0349011
ITPKA	13473_55_ITPKA_IP3KA	LPA Variants	Inverse variance weighted	26	-0.00102555	0.000310071	0.000941455	0.0349097
CDKN2D	12376_85_CDKN2D_p19_INK4d	LPA Variants	Inverse variance weighted	26	-0.00103758	0.00031385	0.000946486	0.0349919
GOSR2	10426_21_GOSR2_GOSR2	LPA Variants	Inverse variance weighted	26	-0.00115405	0.000349142	0.000948426	0.0349919
RAB3D	19379_154_RAB3D_RAB3D	LPA Variants	Inverse variance weighted	26	-0.00102157	0.000309243	0.000955041	0.0351393
PDIA3	4719_58_PDIA3_Protein_disulfide_isomerase_A3	LPA Variants	Inverse variance weighted	26	-0.0010137	0.000306972	0.000959121	0.0351393
PRKACA	3466_8_PRKACA_PRKACA	LPA Variants	Inverse variance weighted	26	-0.00101613	0.000308023	0.00097077	0.0351988
SLC27A2	9045_3_SLC27A2_S27A2	LPA Variants	Inverse variance weighted	26	-0.000990508	0.000300425	0.000977155	0.0352683
DUSP26	8967_6_DUSP26_DUS26	LPA Variants	Inverse variance weighted	26	-0.00113705	0.000344882	0.000977478	0.0352683
UNC45A	13082_9_UNC45A_UN45A	LPA Variants	Inverse variance weighted	26	-0.00103229	0.000313533	0.000993255	0.0353949
DAPP1	11615_16_DAPP1_DAPP1	LPA Variants	Inverse variance weighted	26	-0.0010297	0.000312772	0.000994173	0.0353949
RNF24	9583_17_RNF24_RNF24	LPA Variants	Inverse variance weighted	26	-0.00112277	0.000341262	0.00100168	0.0354308
SNX4	3903_49_SNX4_Sorting_nexin_4	LPA Variants	Inverse variance weighted	26	-0.00104043	0.000316387	0.00100731	0.0354308
LCMT1	4237_70_LCMT1_LCMT1	LPA Variants	Inverse variance weighted	26	-0.00103041	0.000313342	0.00100739	0.0354308
SERPING1	4479_14_SERPING1_C1_Esterase_Inhibitor	LPA Variants	Inverse variance weighted	26	-0.00103112	0.000313586	0.00100846	0.0354308
VDR	10023_32_VDR_VDR	LPA Variants	Inverse variance weighted	26	-0.00102202	0.000310945	0.00101321	0.0354351
CRADD	15322_35_CRADD_CRADD	LPA Variants	Inverse variance weighted	26	-0.0010097	0.000307347	0.00101909	0.0354351
ODC1	13689_2_ODC1_Ornithine_decarboxylase	LPA Variants	Inverse variance weighted	26	-0.00102709	0.000312677	0.00102042	0.0354351
TRIB2	12363_70_TRIB2_TRIB2	LPA Variants	Inverse variance weighted	26	-0.00100337	0.00030552	0.00102291	0.0354351
TXNDC12	19334_62_TXNDC12_TXD12	LPA Variants	Inverse variance weighted	26	-0.00101615	0.000309416	0.00102313	0.0354351
IGFL3	6961_14_IGFL3_IGFL3	LPA Variants	Inverse variance weighted	26	-0.00123931	0.000377441	0.00102543	0.0354351
IFNLR1	7192_37_IFNLR1_CRF2_12	LPA Variants	Inverse variance weighted	26	-0.00102286	0.000311645	0.00103029	0.0354989
TSTA3	12657_2_TSTA3_FCL	LPA Variants	Inverse variance weighted	26	-0.000993932	0.000302878	0.0010321	0.0354989
EDF1	12415_122_EDF1_EDF1	LPA Variants	Inverse variance weighted	26	-0.00122213	0.000372667	0.00104022	0.0356118
CCDC80	3234_23_CCDC80_URB	LPA Variants	Inverse variance weighted	26	-0.00118672	0.000361994	0.00104444	0.0356732
TMEM119	11110_4_TMEM119_TM119	LPA Variants	Inverse variance weighted	26	-0.00101468	0.000309579	0.00104694	0.0356759
ANXA10	13605_16_ANXA10_ANX10	LPA Variants	Inverse variance weighted	26	-0.00101625	0.0003102	0.0010525	0.0356821
DDX19B	5460_60_DDX19B_DEAD_box_protein_19B	LPA Variants	Inverse variance weighted	26	-0.00101001	0.000308319	0.00105347	0.0356821
IER3	9786_310_IER3_IEX1	LPA Variants	Inverse variance weighted	26	-0.00108113	0.000330365	0.00106595	0.0357447
PAFAH1B2	2642_4_PAFAH1B2_PAFAH_beta_subunit	LPA Variants	Inverse variance weighted	26	-0.00100657	0.000308143	0.00108865	0.0358362
SDF2L1	6990_44_SDF2L1_SDF2L	LPA Variants	Inverse variance weighted	26	-0.0010077	0.000308546	0.0010909	0.0358362
SH3BGRL	12693_2_SH3BGRL_SH3L1	LPA Variants	Inverse variance weighted	26	-0.00104251	0.000319363	0.00109716	0.0358362
TYMP	11361_73_TYMP_TP	LPA Variants	Inverse variance weighted	26	-0.00101329	0.000310527	0.00110184	0.0358362
AS3MT	18417_3_AS3MT_AS3MT	LPA Variants	Inverse variance weighted	26	-0.00105325	0.0003229	0.00110684	0.0358362
DUSP16	14631_22_DUSP16_DUS16	LPA Variants	Inverse variance weighted	26	-0.00105049	0.000322275	0.00111566	0.0358362
MANF	9223_11_MANF_ARMET	LPA Variants	Inverse variance weighted	26	-0.00101323	0.00031089	0.0011176	0.0358362
DRG1	17849_6_DRG1_DRG1	LPA Variants	Inverse variance weighted	26	-0.00102127	0.000313417	0.00112004	0.0358362
IST1	12434_25_IST1_K0174	LPA Variants	Inverse variance weighted	26	-0.00101625	0.000312019	0.00112599	0.0358362
EIF1AD	13545_97_EIF1AD_EIF1A	LPA Variants	Inverse variance weighted	26	-0.000998311	0.000306513	0.00112601	0.0358362
EEA1	14043_12_EEA1_EEA1	LPA Variants	Inverse variance weighted	26	-0.00125946	0.000386817	0.00113013	0.0358362
MBD1	14294_61_MBD1_MBD1	LPA Variants	Inverse variance weighted	26	-0.000990295	0.000304292	0.0011362	0.0358362
DDX6	12869_68_DDX6_DDX6	LPA Variants	Inverse variance weighted	26	-0.00101247	0.000311228	0.00114138	0.0358362
NISCH	12738_43_NISCH_NISCH	LPA Variants	Inverse variance weighted	26	-0.00107723	0.00033116	0.00114229	0.0358362
KDELC2	8296_117_KDELC2_KDEL2	LPA Variants	Inverse variance weighted	26	-0.000996764	0.000306581	0.00114907	0.0358362
IGJ	15306_20_IGJ_IgJ	LPA Variants	Inverse variance weighted	26	-0.000994328	0.000305845	0.00114967	0.0358362
RUVBL1	12365_108_RUVBL1_RUVB1	LPA Variants	Inverse variance weighted	26	-0.00100653	0.000309603	0.00114991	0.0358362
DARS	12675_14_DARS_SYDC	LPA Variants	Inverse variance weighted	26	-0.00102021	0.000313945	0.00115552	0.0358362
TJP1	12001_7_TJP1_ZO1	LPA Variants	Inverse variance weighted	26	-0.00129331	0.000398027	0.00115684	0.0358362
KPNA4	12698_72_KPNA4_IMA4	LPA Variants	Inverse variance weighted	26	-0.000991366	0.000305102	0.00115691	0.0358362
RPS6KB1	15608_5_RPS6KB1_KS6B1	LPA Variants	Inverse variance weighted	26	-0.00101941	0.000313775	0.00115876	0.0358362
RNF149	9773_15_RNF149_RN149	LPA Variants	Inverse variance weighted	26	-0.00123326	0.000379782	0.00116513	0.0358997
RGS18	13982_33_RGS18_RGS18	LPA Variants	Inverse variance weighted	26	-0.000994994	0.000306477	0.00116812	0.0358997
MSRB2	16877_19_MSRB2_MSRB2	LPA Variants	Inverse variance weighted	26	-0.000996445	0.000307204	0.00118031	0.0359616
PRR27	9607_39_PRR27_CD040	LPA Variants	Inverse variance weighted	26	-0.00114606	0.000353346	0.00118089	0.0359616
SMAD1	9838_4_SMAD1_SMAD1	LPA Variants	Inverse variance weighted	26	-0.00102448	0.000315895	0.00118235	0.0359616
AAGAB	11926_23_AAGAB_P34	LPA Variants	Inverse variance weighted	26	-0.0010128	0.000312443	0.00118886	0.0360122
APBB2	12753_6_APBB2_APBB2	LPA Variants	Inverse variance weighted	26	-0.000992454	0.000306224	0.00119136	0.0360122
YEATS4	17474_106_YEATS4_YETS4	LPA Variants	Inverse variance weighted	26	-0.000993614	0.000306711	0.00119708	0.0360373
SRC	5488_74_SRC_SRCN1	LPA Variants	Inverse variance weighted	26	-0.00101904	0.000314812	0.00120796	0.036143
UBE3A	11226_16_UBE3A_UBE3A	LPA Variants	Inverse variance weighted	26	-0.00100545	0.000310834	0.00121776	0.0362643
PTK2B	11395_5_PTK2B_FAK2	LPA Variants	Inverse variance weighted	26	-0.000992426	0.00030681	0.00121789	0.0362643
PIN4	12718_43_PIN4_PIN4	LPA Variants	Inverse variance weighted	26	-0.00100633	0.000311308	0.00122677	0.0363366
CSGALNACT2	10772_21_CSGALNACT2_CGAT2	LPA Variants	Inverse variance weighted	26	-0.0010333	0.000319773	0.00123208	0.0363486
FHL1	16814_13_FHL1_SLIM_1	LPA Variants	Inverse variance weighted	26	-0.00106665	0.000330149	0.00123441	0.0363486
UBE2V2	18165_181_UBE2V2_UB2V2	LPA Variants	Inverse variance weighted	26	-0.00100339	0.00031063	0.00123718	0.0363486
PPIL2	14314_6_PPIL2_PPIL2	LPA Variants	Inverse variance weighted	26	-0.00129255	0.000400242	0.00124043	0.0363486
CUZD1	7943_16_CUZD1_CUZD1	LPA Variants	Inverse variance weighted	26	-0.000993712	0.000307729	0.00124148	0.0363486
MYB	11618_83_MYB_MYB	LPA Variants	Inverse variance weighted	26	-0.000975106	0.000301978	0.00124199	0.0363486
ARMC10	9107_59_ARMC10_ARM10	LPA Variants	Inverse variance weighted	26	-0.000988745	0.000306774	0.00126836	0.0367303
ST3GAL1	5657_28_ST3GAL1_SIA4A	LPA Variants	Inverse variance weighted	26	-0.00114447	0.000355108	0.00126906	0.0367303
PCDHGB1	11872_9_PCDHGB1_PCDGD	LPA Variants	Inverse variance weighted	26	-0.00104389	0.000324367	0.00128984	0.0367303
CEBPB	15675_3_CEBPB_CEBPB	LPA Variants	Inverse variance weighted	26	-0.00121134	0.000376496	0.00129354	0.0367303
FOXG1	9896_21_FOXG1_FOXGB	LPA Variants	Inverse variance weighted	26	-0.00115091	0.000357714	0.00129356	0.0367303
SYNCRIP	4224_7_SYNCRIP_HNRPQ	LPA Variants	Inverse variance weighted	26	-0.00116462	0.000362004	0.00129475	0.0367303
ILK	10053_5_ILK_ILK1	LPA Variants	Inverse variance weighted	26	-0.00100975	0.000313881	0.00129542	0.0367303
MAPK1	3115_64_MAPK1_MK01	LPA Variants	Inverse variance weighted	26	-0.000996976	0.000309915	0.00129571	0.0367303
PRLR	5114_65_PRLR_Prolactin_Receptor	LPA Variants	Inverse variance weighted	26	-0.000982533	0.000305498	0.00129915	0.0367303
LRRC3B	18947_3_LRRC3B_LRC3B	LPA Variants	Inverse variance weighted	26	-0.000974854	0.000303127	0.00129995	0.0367303
C4orf32	9490_3_C4orf32_CD032	LPA Variants	Inverse variance weighted	26	-0.00119394	0.000371384	0.00130514	0.0367484
XDH	11264_33_XDH_XDH	LPA Variants	Inverse variance weighted	26	-0.000961852	0.0002992	0.00130558	0.0367484
PNP	15435_4_PNP_PNP	LPA Variants	Inverse variance weighted	26	-0.00100348	0.000312469	0.0013206	0.0368565
ARHGEF2	12848_9_ARHGEF2_ARHG2	LPA Variants	Inverse variance weighted	26	-0.000980641	0.000305439	0.00132462	0.0368565
CACYBP	12432_23_CACYBP_CYBP	LPA Variants	Inverse variance weighted	26	-0.000988422	0.000308074	0.0013348	0.0368565
TXLNA	15698_6_TXLNA_TXLNA	LPA Variants	Inverse variance weighted	26	-0.00099621	0.000310866	0.00135238	0.0370397
SMPD1	10818_36_SMPD1_ASM	LPA Variants	Inverse variance weighted	26	-0.00101446	0.000316666	0.00135743	0.0370397
NUDT16L1	12497_29_NUDT16L1_SDOS	LPA Variants	Inverse variance weighted	26	-0.00100215	0.000312975	0.00136466	0.0370397
FAM19A1	5753_21_FAM19A1_F19A1	LPA Variants	Inverse variance weighted	26	-0.00107042	0.000334401	0.00136947	0.0370397
CETN2	13078_3_CETN2_CETN2	LPA Variants	Inverse variance weighted	26	-0.000994157	0.000310591	0.00137018	0.0370397
ARL11	12433_8_ARL11_ARL11	LPA Variants	Inverse variance weighted	26	-0.000987135	0.000308483	0.00137446	0.0370397
HBD	6992_67_HBD_HBD	LPA Variants	Inverse variance weighted	26	-0.00112342	0.000351091	0.00137523	0.0370397
SNRPF	5494_52_SNRPF_RUXF	LPA Variants	Inverse variance weighted	26	-0.00109191	0.000341373	0.0013811	0.0370397
PDCD6IP	18174_79_PDCD6IP_PDC6I	LPA Variants	Inverse variance weighted	26	-0.000986292	0.000308396	0.00138317	0.0370397
CPE	5343_74_CPE_CBPE	LPA Variants	Inverse variance weighted	26	-0.00125148	0.0003915	0.00139039	0.0370397
PRPF6	9012_1_PRPF6_PRP6	LPA Variants	Inverse variance weighted	26	-0.000978217	0.000306043	0.00139185	0.0370397
YIPF6	9984_12_YIPF6_YIPF6	LPA Variants	Inverse variance weighted	26	-0.0010235	0.000320278	0.0013951	0.0370397
DCK	9836_20_DCK_DCK	LPA Variants	Inverse variance weighted	26	-0.000970941	0.000303857	0.00139644	0.0370397
KLRC4	10552_88_KLRC4_NKG2F	LPA Variants	Inverse variance weighted	26	-0.000990088	0.000309904	0.00139918	0.0370457
LTA	4703_87_LTA_TNF_b	LPA Variants	Inverse variance weighted	26	-0.000973841	0.000304948	0.00140579	0.037097
HARS	17450_51_HARS_Histidyl_tRNA_synthetase	LPA Variants	Inverse variance weighted	26	-0.000994279	0.000311464	0.00141156	0.037097
SRL	10940_25_SRL_SRCA	LPA Variants	Inverse variance weighted	26	-0.0010001	0.000313352	0.00141481	0.037097
ANKRD54	18404_22_ANKRD54_ANR54	LPA Variants	Inverse variance weighted	26	-0.000999307	0.000313179	0.00141854	0.037097
NDUFB8	9800_20_NDUFB8_NDUB8	LPA Variants	Inverse variance weighted	26	-0.000977308	0.000306322	0.00142048	0.037097
RAB5A	17205_21_RAB5A_RAB5A	LPA Variants	Inverse variance weighted	26	-0.000977864	0.000306605	0.00142601	0.037097
CCDC167	7797_11_CCDC167_CC167	LPA Variants	Inverse variance weighted	26	-0.00101374	0.000317876	0.0014272	0.037097
SERPINA9	7266_4_SERPINA9_SPA9	LPA Variants	Inverse variance weighted	26	-0.0010046	0.000315046	0.00142896	0.037097
ERP29	13728_19_ERP29_ERP29	LPA Variants	Inverse variance weighted	26	-0.000978583	0.000306906	0.00142992	0.037097
NDRG4	7934_11_NDRG4_NDRG4	LPA Variants	Inverse variance weighted	26	-0.000990464	0.000310713	0.00143402	0.037097
APBB1	14206_28_APBB1_APBB1	LPA Variants	Inverse variance weighted	26	-0.000999633	0.000313615	0.00143534	0.037097
GRB2	5464_52_GRB2_GRB2_adapter_protein	LPA Variants	Inverse variance weighted	26	-0.000997995	0.000313122	0.0014364	0.037097
SUGT1	17818_22_SUGT1_SUGT1	LPA Variants	Inverse variance weighted	26	-0.000991434	0.000311257	0.00144622	0.0371127
NPLOC4	12993_21_NPLOC4_NPL4	LPA Variants	Inverse variance weighted	26	-0.000993967	0.000312074	0.00144736	0.0371127
PRKG1	13067_5_PRKG1_KGP1B	LPA Variants	Inverse variance weighted	26	-0.00102363	0.000321447	0.00145033	0.0371127
SPR	9287_6_SPR_SPRE	LPA Variants	Inverse variance weighted	26	-0.00102228	0.00032122	0.00146021	0.0371127
GAN	10054_3_GAN_GAN	LPA Variants	Inverse variance weighted	26	-0.000959736	0.000301655	0.00146478	0.0371127
PABPC4	12603_87_PABPC4_PABP4	LPA Variants	Inverse variance weighted	26	-0.00098723	0.000310321	0.00146607	0.0371127
SNRPG	19276_124_SNRPG_RUXG	LPA Variants	Inverse variance weighted	26	-0.000979367	0.000307957	0.00147168	0.0371127
BRD2	10074_128_BRD2_BRD2	LPA Variants	Inverse variance weighted	26	-0.00096713	0.000304137	0.0014732	0.0371127
BTK	19202_10_BTK_BTK	LPA Variants	Inverse variance weighted	26	-0.00100117	0.000315063	0.00148449	0.0371127
KLHL13	12463_7_KLHL13_KLH13	LPA Variants	Inverse variance weighted	26	-0.00103991	0.00032739	0.00149139	0.0371127
ENAH	9757_29_ENAH_ENAH	LPA Variants	Inverse variance weighted	26	-0.00100108	0.000315241	0.00149522	0.0371127
NMT2	17821_20_NMT2_NMT2	LPA Variants	Inverse variance weighted	26	-0.000984666	0.000310112	0.00149737	0.0371127
NIPAL4	12864_9_NIPAL4_NIPA4	LPA Variants	Inverse variance weighted	26	-0.00105642	0.00033278	0.00150078	0.0371127
KLK15	6491_59_KLK15_kallikrein_15	LPA Variants	Inverse variance weighted	26	-0.000988715	0.000311488	0.00150266	0.0371127
ARHGEF7	13932_45_ARHGEF7_COOL_1	LPA Variants	Inverse variance weighted	26	-0.00121116	0.000381625	0.0015052	0.0371127
BNIP3L	7835_2_BNIP3L_BNI3L	LPA Variants	Inverse variance weighted	26	-0.000961965	0.000303117	0.00150575	0.0371127
MAP2K3	6151_18_MAP2K3_MP2K3	LPA Variants	Inverse variance weighted	26	-0.000986236	0.000310801	0.00150765	0.0371127
BTG2	11325_8_BTG2_BTG2	LPA Variants	Inverse variance weighted	26	-0.0011285	0.000355758	0.00151333	0.0371127
BCAP29	11570_94_BCAP29_BAP29	LPA Variants	Inverse variance weighted	26	-0.000966586	0.00030473	0.00151422	0.0371127
ADRBK1	3347_9_ADRBK1_BARK1	LPA Variants	Inverse variance weighted	26	-0.000982784	0.000309921	0.00151874	0.0371385
KCNA10	13042_7_KCNA10_KCA10	LPA Variants	Inverse variance weighted	26	-0.000966207	0.00030488	0.00152894	0.0372194
RAB18	12945_33_RAB18_RAB18	LPA Variants	Inverse variance weighted	26	-0.00102969	0.000324927	0.00152963	0.0372194
ARRB1	12643_4_ARRB1_ARRB1	LPA Variants	Inverse variance weighted	26	-0.000990078	0.000312758	0.00154745	0.0373363
STAU2	12970_35_STAU2_STAU2	LPA Variants	Inverse variance weighted	26	-0.000953809	0.000301341	0.00154967	0.0373363
SULT1C2	17811_78_SULT1C2_ST1C2	LPA Variants	Inverse variance weighted	26	-0.000965489	0.000305057	0.00155111	0.0373363
DEFB106A	5664_57_DEFB106A_D106A	LPA Variants	Inverse variance weighted	26	-0.00102807	0.00032484	0.00155166	0.0373363
ENPP2	16892_23_ENPP2_ENPP2	LPA Variants	Inverse variance weighted	26	-0.00111106	0.0003511	0.00155348	0.0373363
VWA1	6385_63_VWA1_VWA1	LPA Variants	Inverse variance weighted	26	-0.00099191	0.000313472	0.00155473	0.0373363
PFKM	17384_110_PFKM_K6PF	LPA Variants	Inverse variance weighted	26	-0.000979708	0.000309773	0.00156331	0.0374812
SPINK4	19213_1_SPINK4_ISK4	LPA Variants	Inverse variance weighted	26	-0.00100173	0.000316968	0.00157586	0.0375431
BRSK2	9790_28_BRSK2_BR_serine_threonine_kinase_2	LPA Variants	Inverse variance weighted	26	-0.000979256	0.000309926	0.00157962	0.0375431
NUDT9	9482_110_NUDT9_NUDT9	LPA Variants	Inverse variance weighted	26	-0.000986477	0.000312348	0.00158714	0.0375431
LSM1	17795_176_LSM1_LSM1	LPA Variants	Inverse variance weighted	26	-0.000972491	0.000308055	0.0015947	0.0375431
PABPC3	10447_18_PABPC3_PABP3	LPA Variants	Inverse variance weighted	26	-0.000981423	0.000311081	0.00160566	0.0375431
OTUD5	12480_9_OTUD5_OTUD5	LPA Variants	Inverse variance weighted	26	-0.00133968	0.000424669	0.00160691	0.0375431
UBQLN4	12720_71_UBQLN4_UBQL4	LPA Variants	Inverse variance weighted	26	-0.00097575	0.000309475	0.00161648	0.0375431
IGDCC3	7118_24_IGDCC3_IGDC3	LPA Variants	Inverse variance weighted	26	-0.000957681	0.000303773	0.00161812	0.0375431
KAZALD1	7144_234_KAZALD1_KAZD1	LPA Variants	Inverse variance weighted	26	-0.00101695	0.000322595	0.00161934	0.0375431
CABLES2	7105_7_CABLES2_CABL2	LPA Variants	Inverse variance weighted	26	-0.000968358	0.000307442	0.00163423	0.0375431
CDH8	16021_30_CDH8_Cadherin_8	LPA Variants	Inverse variance weighted	26	-0.00108225	0.00034366	0.00163723	0.0375431
PKM2	4240_31_PKM2_M2_PK	LPA Variants	Inverse variance weighted	26	-0.000992833	0.000315307	0.00163955	0.0375431
VPS24	12508_9_VPS24_CHMP3	LPA Variants	Inverse variance weighted	26	-0.000983007	0.000312295	0.0016457	0.0375431
SPOP	13727_44_SPOP_SPOP	LPA Variants	Inverse variance weighted	26	-0.00096151	0.000305538	0.00164987	0.0375431
CBX3	18868_7_CBX3_CBX3	LPA Variants	Inverse variance weighted	26	-0.000962684	0.000305953	0.00165231	0.0375431
SERF1A	7842_52_SERF1A_SERF1	LPA Variants	Inverse variance weighted	26	-0.00112452	0.000357471	0.00165649	0.0375431
AHSP	9025_5_AHSP_AHSP	LPA Variants	Inverse variance weighted	26	-0.00104323	0.000331845	0.00166821	0.0375431
PIP4K2B	18232_42_PIP4K2B_PI42B	LPA Variants	Inverse variance weighted	26	-0.000984012	0.000313044	0.00167019	0.0375431
PARP16	7881_244_PARP16_PAR16	LPA Variants	Inverse variance weighted	26	-0.00115732	0.000368366	0.00167929	0.0375431
SUN3	8852_10_SUN3_SUN3	LPA Variants	Inverse variance weighted	26	-0.000952326	0.000303476	0.00170066	0.0375431
PDGFRL	9713_67_PDGFRL_PGFRL	LPA Variants	Inverse variance weighted	26	-0.000978776	0.000311908	0.00170086	0.0375431
WNT11	6624_94_WNT11_WNT11	LPA Variants	Inverse variance weighted	26	-0.000962298	0.000306738	0.00170571	0.0375431
ANP32A	13073_14_ANP32A_AN32A	LPA Variants	Inverse variance weighted	26	-0.00112928	0.000359983	0.00170663	0.0375431
APLN	6622_90_APLN_APEL	LPA Variants	Inverse variance weighted	26	-0.00113742	0.000362676	0.00171165	0.0375431
SLCO5A1	11669_39_SLCO5A1_SO5A1	LPA Variants	Inverse variance weighted	26	-0.000948237	0.000302386	0.00171356	0.0375431
IFIT3	13642_90_IFIT3_CIG49	LPA Variants	Inverse variance weighted	26	-0.000947917	0.000302289	0.00171386	0.0375431
BCL2L1	4423_77_BCL2L1_BCL2_like_1_protein	LPA Variants	Inverse variance weighted	26	-0.00132387	0.00042222	0.00171556	0.0375431
PCNP	17769_28_PCNP_PCNP	LPA Variants	Inverse variance weighted	26	-0.000975499	0.000311401	0.00173255	0.0375431
MREG	19145_4_MREG_MREG	LPA Variants	Inverse variance weighted	26	-0.00201787	0.00064419	0.0017338	0.0375431
MAD1L1	13618_15_MAD1L1_MD1L1	LPA Variants	Inverse variance weighted	26	-0.000947696	0.000302571	0.00173533	0.0375431
SSR1	8106_15_SSR1_SSRA	LPA Variants	Inverse variance weighted	26	-0.000974352	0.000311101	0.00173652	0.0375431
SNX5	18327_6_SNX5_SNX5	LPA Variants	Inverse variance weighted	26	-0.000963736	0.000307769	0.00174	0.0375431
CLN5	8874_53_CLN5_CLN5	LPA Variants	Inverse variance weighted	26	-0.000997217	0.000318482	0.00174116	0.0375431
MAD2L1	15313_28_MAD2L1_MD2L1	LPA Variants	Inverse variance weighted	26	-0.00105722	0.000337652	0.00174157	0.0375431
DCTN6	18311_44_DCTN6_DCTN6	LPA Variants	Inverse variance weighted	26	-0.000962048	0.000307264	0.00174201	0.0375431
UFC1	3405_6_UFC1_UFC1	LPA Variants	Inverse variance weighted	26	-0.00098952	0.00031607	0.00174391	0.0375431
TGM1	11242_33_TGM1_TGM1	LPA Variants	Inverse variance weighted	26	-0.000942431	0.000301039	0.00174456	0.0375431
PTPN9	12633_3_PTPN9_PTN9	LPA Variants	Inverse variance weighted	26	-0.000953825	0.000304758	0.00174935	0.0375431
SULF2	8305_18_SULF2_SULF2	LPA Variants	Inverse variance weighted	26	-0.000966022	0.000308822	0.00175947	0.0375431
XRCC4	9886_28_XRCC4_XRCC4	LPA Variants	Inverse variance weighted	26	-0.000960762	0.000307144	0.00175971	0.0375431
KPNB1	3887_90_KPNB1_IMB1	LPA Variants	Inverse variance weighted	26	-0.000960431	0.000307231	0.00177152	0.0376857
CTBP1	11217_16_CTBP1_CTBP1	LPA Variants	Inverse variance weighted	26	-0.000970751	0.000310639	0.00177798	0.037687
SKP1	3902_21_SKP1_SKP1	LPA Variants	Inverse variance weighted	26	-0.000965678	0.000309221	0.00179057	0.0377535
FOXO3	11540_37_FOXO3_FOXO3A	LPA Variants	Inverse variance weighted	26	-0.000966373	0.000309453	0.00179112	0.0377535
NT5C2	11288_26_NT5C2_5NTC	LPA Variants	Inverse variance weighted	26	-0.000965098	0.00030907	0.00179266	0.0377535
ARL15	18411_83_ARL15_ARL15	LPA Variants	Inverse variance weighted	26	-0.000963107	0.000308568	0.00180104	0.0378516
HNRNPC	11429_80_HNRNPC_hnRNP_C1_C2	LPA Variants	Inverse variance weighted	26	-0.00107599	0.000345037	0.00181785	0.0379046
CAV2	9457_3_CAV2_CAV2	LPA Variants	Inverse variance weighted	26	-0.00109278	0.000350656	0.0018308	0.0379932
BPHL	17813_21_BPHL_BPHL	LPA Variants	Inverse variance weighted	26	-0.00106061	0.00034046	0.00183799	0.0380016
EFNB1	13104_32_EFNB1_EFNB1	LPA Variants	Inverse variance weighted	26	-0.000981514	0.000315163	0.00184376	0.0380673
AKT1	15627_83_AKT1_PKB	LPA Variants	Inverse variance weighted	26	-0.000973946	0.000312864	0.00185193	0.0381825
NAP1L1	13636_20_NAP1L1_NP1L1	LPA Variants	Inverse variance weighted	26	-0.000970773	0.000311899	0.00185534	0.0381877
MARCO	9003_99_MARCO_MARCO	LPA Variants	Inverse variance weighted	26	-0.00107827	0.000346473	0.00185737	0.0381877
RAB31	13597_20_RAB31_RAB31	LPA Variants	Inverse variance weighted	26	-0.000968644	0.000311607	0.00188012	0.038494
SMOC2	15635_4_SMOC2_SMOC2	LPA Variants	Inverse variance weighted	26	-0.000994478	0.000320021	0.00188654	0.0385552
CHIA	16591_71_CHIA_CHIA	LPA Variants	Inverse variance weighted	26	-0.000996202	0.000320607	0.00188846	0.0385552
MESDC2	15299_102_MESDC2_MESD2	LPA Variants	Inverse variance weighted	26	-0.000954856	0.000307509	0.00190191	0.0385648
AARS	12340_17_AARS_SYAC	LPA Variants	Inverse variance weighted	26	-0.000973519	0.000313523	0.00190215	0.0385648
PRKCA	2644_11_PRKCA_PKC_A	LPA Variants	Inverse variance weighted	26	-0.000980745	0.000315873	0.00190364	0.0385648
GRP	8400_74_GRP_Gastrin_releasing_peptide	LPA Variants	Inverse variance weighted	26	-0.000949093	0.000305693	0.00190453	0.0385648
SNRPD2	17823_40_SNRPD2_SMD2	LPA Variants	Inverse variance weighted	26	-0.000949139	0.000305831	0.00191262	0.0386753
CLEC2A	10953_14_CLEC2A_CLC2A	LPA Variants	Inverse variance weighted	26	-0.00102731	0.000331224	0.00192507	0.0388205
KLHL7	12625_138_KLHL7_KLHL7	LPA Variants	Inverse variance weighted	26	-0.000941302	0.000303564	0.00192974	0.0388613
SVIP	18285_6_SVIP_SVIP	LPA Variants	Inverse variance weighted	26	-0.00106139	0.00034258	0.00194676	0.0389684
MAPRE2	16856_79_MAPRE2_MARE2	LPA Variants	Inverse variance weighted	26	-0.000977722	0.000315639	0.00195093	0.0389684
SLIT2	18930_28_SLIT2_SLIT2	LPA Variants	Inverse variance weighted	26	-0.00165706	0.000535251	0.00196248	0.0390275
GLB1	10554_23_GLB1_BGAL	LPA Variants	Inverse variance weighted	26	-0.000911519	0.000294432	0.00196249	0.0390275
CIRBP	12724_81_CIRBP_CIRBP	LPA Variants	Inverse variance weighted	26	-0.000971095	0.000313784	0.00196956	0.0390275
NAP1L4	19188_21_NAP1L4_NAP2L	LPA Variants	Inverse variance weighted	26	-0.000959594	0.000310259	0.00198222	0.0390359
FGFBP3	11219_95_FGFBP3_FGFP3	LPA Variants	Inverse variance weighted	26	-0.000959882	0.000310371	0.00198348	0.0390359
NUDC	8887_21_NUDC_NUDC	LPA Variants	Inverse variance weighted	26	-0.000976319	0.000315805	0.00199133	0.039065
LRRC4B	9916_146_LRRC4B_LRC4B	LPA Variants	Inverse variance weighted	26	-0.000933019	0.00030204	0.00200796	0.039181
C11orf68	8307_47_C11orf68_CK068	LPA Variants	Inverse variance weighted	26	-0.000959913	0.000310848	0.00201476	0.039181
TES	17419_17_TES_TES	LPA Variants	Inverse variance weighted	26	-0.000946739	0.000306775	0.00202796	0.0392515
SNTB1	9078_207_SNTB1_SNTB1	LPA Variants	Inverse variance weighted	26	-0.000963112	0.000312097	0.0020291	0.0392515
FLRT1	4547_59_FLRT1_FLRT1	LPA Variants	Inverse variance weighted	26	-0.000950543	0.000308094	0.00203391	0.0392929
DPP4	15460_9_DPP4_CD26	LPA Variants	Inverse variance weighted	26	-0.000972034	0.000315114	0.00203754	0.0393033
SEMA4D	5737_61_SEMA4D_SEM4D	LPA Variants	Inverse variance weighted	26	-0.000966837	0.000313463	0.00203979	0.0393033
TUFT1	5690_49_TUFT1_TUFT1	LPA Variants	Inverse variance weighted	26	-0.000941585	0.000305498	0.00205527	0.0395084
HTR2A	13556_28_HTR2A_5HT2A	LPA Variants	Inverse variance weighted	26	-0.00094829	0.000307727	0.00205896	0.0395084
RGS21	19381_7_RGS21_RGS21	LPA Variants	Inverse variance weighted	26	-0.000938759	0.00030464	0.00205933	0.0395084
RBM3	12747_89_RBM3_RBM3	LPA Variants	Inverse variance weighted	26	-0.000958913	0.000311225	0.00206245	0.0395084
GPCPD1	12786_61_GPCPD1_GDE5	LPA Variants	Inverse variance weighted	26	-0.000959934	0.000311779	0.00207771	0.0396272
UCK2	12515_45_UCK2_UCK2	LPA Variants	Inverse variance weighted	26	-0.00092397	0.000300104	0.00207813	0.0396272
CXCL17	9495_10_CXCL17_VCC1	LPA Variants	Inverse variance weighted	26	-0.00106803	0.00034706	0.00208847	0.0397728
VTA1	4209_60_VTA1_DRG_1	LPA Variants	Inverse variance weighted	26	-0.000956086	0.000310803	0.00209669	0.0397929
GMPR2	19446_1_GMPR2_GMPR2	LPA Variants	Inverse variance weighted	26	-0.00096259	0.000312931	0.00209768	0.0397929
RAC1	2870_29_RAC1_RAC1	LPA Variants	Inverse variance weighted	26	-0.00095844	0.000311706	0.00210628	0.0397929
CNDP2	3192_3_CNDP2_Glutamate_carboxypeptidase	LPA Variants	Inverse variance weighted	26	-0.00111221	0.000361726	0.00210703	0.0397929
ANXA13	17835_28_ANXA13_ANX13	LPA Variants	Inverse variance weighted	26	-0.000937791	0.000305086	0.0021131	0.0397929
HNRNPH1	14309_8_HNRNPH1_HNRH1	LPA Variants	Inverse variance weighted	26	-0.00112518	0.000366108	0.00211661	0.0397929
DEFB135	6411_58_DEFB135_DB135	LPA Variants	Inverse variance weighted	26	-0.000956087	0.000311115	0.0021185	0.0397929
GORAB	7247_1_GORAB_GORAB	LPA Variants	Inverse variance weighted	26	-0.000946325	0.000307994	0.0021224	0.0397929
TBL2	11227_31_TBL2_TBL2	LPA Variants	Inverse variance weighted	26	-0.00093716	0.000305047	0.00212502	0.0397929
KNG1	7784_1_KNG1_Kininogen__HMW	LPA Variants	Inverse variance weighted	26	-0.000953175	0.000310398	0.00213474	0.0397929
ITM2B	8086_49_ITM2B_ITM2B	LPA Variants	Inverse variance weighted	26	-0.00107115	0.000348903	0.00214023	0.0397929
POLR1C	12939_1_POLR1C_RPAC1	LPA Variants	Inverse variance weighted	26	-0.00117327	0.000382285	0.00214701	0.0397929
DNAJB14	8053_16_DNAJB14_DJB14	LPA Variants	Inverse variance weighted	26	-0.000930441	0.000303225	0.00215145	0.0397929
PLCG2	10070_22_PLCG2_PLCG2	LPA Variants	Inverse variance weighted	26	-0.000951385	0.000310064	0.00215245	0.0397929
RARRES3	10961_15_RARRES3_TIG3	LPA Variants	Inverse variance weighted	26	-0.000940959	0.000306731	0.0021571	0.0397929
FLT3LG	14093_10_FLT3LG_Flt3_ligand	LPA Variants	Inverse variance weighted	26	-0.00105365	0.000343596	0.00216564	0.0398371
CD8B	9310_2_CD8B_CD8B	LPA Variants	Inverse variance weighted	26	-0.00114268	0.00037268	0.00216866	0.0398371
KIAA1279	12956_40_KIAA1279_KBP	LPA Variants	Inverse variance weighted	26	-0.000955662	0.000311744	0.00217279	0.0398371
ITSN1	14070_56_ITSN1_ITSN1	LPA Variants	Inverse variance weighted	26	-0.00100486	0.000327795	0.00217303	0.0398371
ANXA7	14203_3_ANXA7_ANXA7	LPA Variants	Inverse variance weighted	26	-0.000952669	0.00031106	0.00219384	0.0401229
PILRA	10816_150_PILRA_PILRA_isoform_FDF03_M14	LPA Variants	Inverse variance weighted	26	-0.00069769	0.000227808	0.00219407	0.0401229
PCSK1N	9391_60_PCSK1N_PCSK1	LPA Variants	Inverse variance weighted	26	-0.000938118	0.000306503	0.00220808	0.0401765
CSNK1G2	17436_193_CSNK1G2_CSNK1G2	LPA Variants	Inverse variance weighted	26	-0.000943787	0.000308398	0.00221126	0.0401765
MAN1B1	7071_23_MAN1B1_MA1B1	LPA Variants	Inverse variance weighted	26	-0.00100979	0.000330008	0.00221428	0.0401765
KIR3DL3	8045_3_KIR3DL3_KI3L3	LPA Variants	Inverse variance weighted	26	-0.000919527	0.000300541	0.00221653	0.0401765
SBSN	5724_58_SBSN_SBSN	LPA Variants	Inverse variance weighted	26	-0.000929651	0.000303881	0.00221884	0.0401765
JARID2	12623_84_JARID2_JARD2	LPA Variants	Inverse variance weighted	26	-0.00101699	0.00033263	0.00223253	0.0403252
PSMA1	7880_9_PSMA1_PSA1	LPA Variants	Inverse variance weighted	26	-0.00115348	0.000377373	0.00223853	0.0403841
FKBP7	9288_7_FKBP7_FKBP7	LPA Variants	Inverse variance weighted	26	-0.000919307	0.000301011	0.00225763	0.0404663
PACSIN1	12676_1_PACSIN1_PACN1	LPA Variants	Inverse variance weighted	26	-0.000964464	0.000315858	0.00226211	0.0404663
FST	4132_27_FST_FST	LPA Variants	Inverse variance weighted	26	-0.000942481	0.00030867	0.0022629	0.0404663
DUSP28	9940_35_DUSP28_DUS28	LPA Variants	Inverse variance weighted	26	-0.000955126	0.000313202	0.00229187	0.0407675
STK24	12617_2_STK24_STK24	LPA Variants	Inverse variance weighted	26	-0.000945998	0.000310286	0.0022976	0.0407675
MRPL52	7123_25_MRPL52_RM52	LPA Variants	Inverse variance weighted	26	-0.00094276	0.000309236	0.00229855	0.0407675
LZIC	19338_3_LZIC_LZIC	LPA Variants	Inverse variance weighted	26	-0.000979202	0.000321273	0.00230464	0.0408263
PPA1	5021_13_PPA1_PPase	LPA Variants	Inverse variance weighted	26	-0.000940767	0.000309194	0.00234512	0.0410703
YARS	19270_26_YARS_SYYC	LPA Variants	Inverse variance weighted	26	-0.000957524	0.000314717	0.00234632	0.0410703
N6AMT1	11096_57_N6AMT1_HEMK2	LPA Variants	Inverse variance weighted	26	-0.000939894	0.000309077	0.0023582	0.0411804
RPSA	19623_26_RPSA_40S_ribosomal_protein_SA	LPA Variants	Inverse variance weighted	26	-0.00091842	0.000302209	0.00237349	0.0413005
RNF146	11401_181_RNF146_RN146	LPA Variants	Inverse variance weighted	26	-0.000931892	0.000306827	0.00238793	0.0414742
C1QBP	4967_1_C1QBP_C1QBP	LPA Variants	Inverse variance weighted	26	-0.0011125	0.000366336	0.0023907	0.0414742
DTD1	19194_9_DTD1_Histidyl_tRNA_synthetase_related	LPA Variants	Inverse variance weighted	26	-0.000931701	0.000306833	0.00239338	0.0414742
ANXA4	17164_15_ANXA4_annexin_IV	LPA Variants	Inverse variance weighted	26	-0.000930386	0.000306509	0.00240191	0.0414742
BECN1	13032_1_BECN1_BECN1	LPA Variants	Inverse variance weighted	26	-0.000926537	0.000305257	0.0024032	0.0414742
ANKRD27	12445_50_ANKRD27_ANR27	LPA Variants	Inverse variance weighted	26	-0.000931267	0.000306963	0.00241484	0.0415024
NUDT5	17761_2_NUDT5_NUDT5	LPA Variants	Inverse variance weighted	26	-0.000938695	0.000309429	0.00241629	0.0415024
IGFBP2	8469_41_IGFBP2_IGFBP_2	LPA Variants	Inverse variance weighted	26	-0.000961184	0.000316937	0.00242352	0.0415024
TCP1	19265_9_TCP1_TCPA	LPA Variants	Inverse variance weighted	26	-0.000933537	0.00030793	0.00243221	0.0415321
ARHGAP5	14748_31_ARHGAP5_RHG05	LPA Variants	Inverse variance weighted	26	-0.000959626	0.00031657	0.00243481	0.0415321
MFGE8	4455_89_MFGE8_MFGM	LPA Variants	Inverse variance weighted	26	-0.00126571	0.000417722	0.00244531	0.0415321
SMAD3	10363_13_SMAD3_SMAD3	LPA Variants	Inverse variance weighted	26	-0.000947779	0.000312823	0.00244751	0.0415321
PPIE	5238_26_PPIE_PPIE	LPA Variants	Inverse variance weighted	26	-0.000950612	0.000313856	0.00245513	0.0415321
EIF5A2	11355_10_EIF5A2_IF5A2	LPA Variants	Inverse variance weighted	26	-0.000935673	0.000308951	0.00245734	0.0415321
AK4	17432_25_AK4_KAD4	LPA Variants	Inverse variance weighted	26	-0.0011952	0.000394719	0.0024619	0.0415615
UFD1L	17411_55_UFD1L_UFD1	LPA Variants	Inverse variance weighted	26	-0.000940428	0.000310695	0.00247117	0.0416095
APOA2	7127_3_APOA2_Apo_A_II	LPA Variants	Inverse variance weighted	26	-0.000953367	0.000315108	0.00248201	0.0416621
RPS10	13011_20_RPS10_RS10	LPA Variants	Inverse variance weighted	26	-0.00114973	0.000380054	0.00248489	0.041663
HDAC2	18897_31_HDAC2_HDAC2	LPA Variants	Inverse variance weighted	26	-0.000942625	0.00031174	0.00249659	0.0418115
CSN2	16587_1_CSN2_Beta_casein	LPA Variants	Inverse variance weighted	26	-0.00117862	0.000389921	0.0025052	0.0418843
MLEC	6285_71_MLEC_K0152	LPA Variants	Inverse variance weighted	26	-0.000946877	0.000313412	0.00251781	0.0419091
HEXIM2	14205_6_HEXIM2_HEXI2	LPA Variants	Inverse variance weighted	26	-0.000923133	0.000305603	0.00252194	0.0419091
ZFYVE27	9102_28_ZFYVE27_ZFY27	LPA Variants	Inverse variance weighted	26	-0.000937696	0.000310449	0.00252399	0.0419091
DCTD	17756_69_DCTD_DCTD	LPA Variants	Inverse variance weighted	26	-0.00094862	0.000314089	0.00252586	0.0419091
PPT1	9244_27_PPT1_PPT1	LPA Variants	Inverse variance weighted	26	-0.000944024	0.000312587	0.00252743	0.0419091
EIF3G	11454_87_EIF3G_EIF3G	LPA Variants	Inverse variance weighted	26	-0.000952078	0.000315261	0.00252804	0.0419091
UBE2D1	19247_1_UBE2D1_UB2D1	LPA Variants	Inverse variance weighted	26	-0.00123316	0.000408462	0.00253575	0.0419897
PRRG1	9008_6_PRRG1_TMG1	LPA Variants	Inverse variance weighted	26	-0.000937079	0.000310452	0.00254087	0.0420272
TGFBR2	5133_17_TGFBR2_TGF_b_R_II	LPA Variants	Inverse variance weighted	26	-0.000921926	0.000305538	0.00254969	0.0421257
ARPP19	4963_19_ARPP19_ARP19	LPA Variants	Inverse variance weighted	26	-0.000938	0.000311016	0.00256199	0.0422618
IFIT2	9853_3_IFIT2_IFIT2	LPA Variants	Inverse variance weighted	26	-0.00095397	0.000316428	0.00257142	0.0422618
PTRH2	16887_29_PTRH2_PTH2	LPA Variants	Inverse variance weighted	26	-0.000917061	0.000304214	0.00257383	0.0422618
WSCD2	6274_15_WSCD2_WSCD2	LPA Variants	Inverse variance weighted	26	-0.000935772	0.000310437	0.00257515	0.0422618
NDNF	6604_59_NDNF_CD031	LPA Variants	Inverse variance weighted	26	-0.00103671	0.000344147	0.00259192	0.042439
RAB1B	19278_19_RAB1B_RAB1B	LPA Variants	Inverse variance weighted	26	-0.000925347	0.000307211	0.00259454	0.042439
ANGPTL3	10391_1_ANGPTL3_ANGL3	LPA Variants	Inverse variance weighted	26	-0.000930763	0.000309094	0.00260166	0.042439
MRRF	12355_223_MRRF_RRFM	LPA Variants	Inverse variance weighted	26	-0.00103815	0.000345018	0.00262142	0.0425
COMMD7	2823_7_COMMD7_COMMD7	LPA Variants	Inverse variance weighted	26	-0.000923086	0.0003069	0.00263166	0.0426018
FAM175B	8945_7_FAM175B_F175B	LPA Variants	Inverse variance weighted	26	-0.000927935	0.000308653	0.00264361	0.0426206
OBP2B	5680_54_OBP2B_OBP2B	LPA Variants	Inverse variance weighted	26	-0.000997062	0.000331793	0.0026552	0.0426206
PIAS4	10342_55_PIAS4_PIAS4	LPA Variants	Inverse variance weighted	26	-0.000944965	0.000314612	0.00266817	0.0426206
NFKBIB	17387_27_NFKBIB_IKB_beta	LPA Variants	Inverse variance weighted	26	-0.000945564	0.000314832	0.00266984	0.0426206
PKDCC	8664_36_PKDCC_PKDCC	LPA Variants	Inverse variance weighted	26	-0.00106006	0.000353046	0.00267676	0.0426206
MAPRE1	12469_19_MAPRE1_MARE1	LPA Variants	Inverse variance weighted	26	-0.000942043	0.00031386	0.00268677	0.0426206
CDH11	7763_25_CDH11_Cadherin_11	LPA Variants	Inverse variance weighted	26	-0.0011001	0.000366777	0.00270531	0.0426473
ITM2C	10560_1_ITM2C_ITM2C	LPA Variants	Inverse variance weighted	26	-0.000941688	0.00031403	0.00271115	0.0426473
FCRL6	6617_12_FCRL6_FCRL6	LPA Variants	Inverse variance weighted	26	-0.00117215	0.000390935	0.00271475	0.0426473
PRPF6	9581_4_PRPF6_PRP6	LPA Variants	Inverse variance weighted	26	-0.00102627	0.000342314	0.00271716	0.0426473
HSPA6	13672_3_HSPA6_HSP76	LPA Variants	Inverse variance weighted	26	-0.00104863	0.000349869	0.00272465	0.0426482
C5orf38	6378_2_C5orf38_CEI	LPA Variants	Inverse variance weighted	26	-0.000985205	0.000328917	0.00274177	0.0427264
LANCL1	13986_6_LANCL1_LANC1	LPA Variants	Inverse variance weighted	26	-0.000936112	0.000312604	0.00274835	0.042768
ADM	14115_34_ADM_Adrenomedullin	LPA Variants	Inverse variance weighted	26	-0.000932302	0.000311465	0.00275997	0.0429033
SAR1A	17726_3_SAR1A_SAR1A	LPA Variants	Inverse variance weighted	26	-0.000931854	0.000311467	0.00277315	0.0430025
GULP1	19180_38_GULP1_GULP1	LPA Variants	Inverse variance weighted	26	-0.00114309	0.000382139	0.00277803	0.0430025
DEFB121	5765_53_DEFB121_DB121	LPA Variants	Inverse variance weighted	26	-0.000949984	0.000317818	0.00279815	0.0431816
LYN	3453_87_LYN_LYN	LPA Variants	Inverse variance weighted	26	-0.000908264	0.000304075	0.00281754	0.0431816
LNX1	9936_27_LNX1_LNX1	LPA Variants	Inverse variance weighted	26	-0.00101714	0.000340528	0.00281784	0.0431816
SPHK2	4468_21_SPHK2_SPHK2	LPA Variants	Inverse variance weighted	26	-0.000930986	0.000311935	0.00283997	0.0431816
MPZL2	9372_157_MPZL2_MPZL2	LPA Variants	Inverse variance weighted	26	-0.00111035	0.000372078	0.00284335	0.0431816
HSPC159	18236_3_HSPC159_LEGL	LPA Variants	Inverse variance weighted	26	-0.000939575	0.000314859	0.00284404	0.0431816
IAPP	19639_53_IAPP_IAPP	LPA Variants	Inverse variance weighted	26	-0.000926808	0.000310826	0.002866	0.0431816
PIN1	15474_7_PIN1_PIN1	LPA Variants	Inverse variance weighted	26	-0.000927191	0.000310987	0.00286895	0.0431816
WISP3	5927_4_WISP3_WISP_3	LPA Variants	Inverse variance weighted	26	-0.000936002	0.000313983	0.00287252	0.0431816
NMI	17512_2_NMI_NMI	LPA Variants	Inverse variance weighted	26	-0.000926936	0.000311014	0.00287902	0.0431816
DTYMK	19504_22_DTYMK_KTHY	LPA Variants	Inverse variance weighted	26	-0.000923604	0.000309955	0.00288436	0.0431816
HOGA1	10024_44_HOGA1_HOGA1	LPA Variants	Inverse variance weighted	26	-0.000911049	0.000305749	0.00288499	0.0431816
STAU1	12471_47_STAU1_STAU1	LPA Variants	Inverse variance weighted	26	-0.000916968	0.000307782	0.00288927	0.0431816
DKKL1	16309_30_DKKL1_Soggy_1	LPA Variants	Inverse variance weighted	26	-0.000920818	0.000309176	0.0028986	0.0431816
UQCRB	12957_62_UQCRB_UCR6	LPA Variants	Inverse variance weighted	26	-0.000993748	0.00033368	0.00289995	0.0431816
CBFB	10048_7_CBFB_PEBB	LPA Variants	Inverse variance weighted	26	-0.000910881	0.000305955	0.00290924	0.0431816
DNAJC30	7866_11_DNAJC30_DJC30	LPA Variants	Inverse variance weighted	26	-0.000907804	0.000304928	0.0029098	0.0431816
SPHK1	4294_16_SPHK1_Sphingosine_kinase_1	LPA Variants	Inverse variance weighted	26	-0.000940371	0.000315922	0.00291468	0.0431816
NAPA	4292_5_NAPA_SNAA	LPA Variants	Inverse variance weighted	26	-0.000918903	0.000308839	0.00292661	0.0431998
RAB14	14283_12_RAB14_RAB14	LPA Variants	Inverse variance weighted	26	-0.000882827	0.000296766	0.00293157	0.0431998
IRF3	17151_84_IRF3_IRF_3	LPA Variants	Inverse variance weighted	26	-0.000925213	0.000311116	0.00294083	0.0431998
NMS	9503_1_NMS_NMS	LPA Variants	Inverse variance weighted	26	-0.00087786	0.000295233	0.00294477	0.0431998
PDAP1	19240_265_PDAP1_HAP28	LPA Variants	Inverse variance weighted	26	-0.000926417	0.000311688	0.0029562	0.0431998
CXCL11	3038_9_CXCL11_I_TAC	LPA Variants	Inverse variance weighted	26	-0.000913511	0.000307378	0.00295922	0.0431998
CD164L2	6915_2_CD164L2_C16L2	LPA Variants	Inverse variance weighted	26	-0.00113962	0.000383474	0.0029603	0.0431998
SPDEF	10012_5_SPDEF_SPDEF	LPA Variants	Inverse variance weighted	26	-0.001033	0.000347904	0.00298577	0.0431998
SLC6A16	13056_18_SLC6A16_S6A16	LPA Variants	Inverse variance weighted	26	-0.00102181	0.00034415	0.0029868	0.0431998
COL6A3	10511_10_COL6A3_Collagen_alpha_3_VI_	LPA Variants	Inverse variance weighted	26	-0.00105208	0.00035441	0.00299233	0.0431998
IFNA5	6210_100_IFNA5_IFNA5	LPA Variants	Inverse variance weighted	26	-0.00106059	0.000357368	0.00299952	0.0431998
GGA1	13594_158_GGA1_GGA1	LPA Variants	Inverse variance weighted	26	-0.000924635	0.000311611	0.00300456	0.0431998
NAPG	17773_26_NAPG_SNAG	LPA Variants	Inverse variance weighted	26	-0.000928715	0.000313007	0.00300654	0.0431998
FGF2	3025_50_FGF2_bFGF	LPA Variants	Inverse variance weighted	26	-0.000898005	0.000302709	0.00301151	0.0431998
TSNARE1	7069_9_TSNARE1_TSNA1	LPA Variants	Inverse variance weighted	26	-0.00102283	0.000344788	0.00301159	0.0431998
RS1	6497_10_RS1_XLRS1	LPA Variants	Inverse variance weighted	26	-0.00105847	0.000356855	0.00301592	0.0431998
NME2	4249_64_NME2_NDP_kinase_B	LPA Variants	Inverse variance weighted	26	-0.000914816	0.000308424	0.003016	0.0431998
SPG21	11122_97_SPG21_SPG21	LPA Variants	Inverse variance weighted	26	-0.000932536	0.000314406	0.00301673	0.0431998
CARD9	11405_150_CARD9_CARD9	LPA Variants	Inverse variance weighted	26	-0.00107054	0.000360984	0.00302084	0.0432165
FSHB	8036_75_FSHB_FSHB	LPA Variants	Inverse variance weighted	26	-0.000954722	0.00032201	0.00302801	0.043277
UBB	6651_74_UBB_PolyUbiquitin_K48	LPA Variants	Inverse variance weighted	26	-0.000959464	0.000323885	0.00305294	0.0433807
FABP9	18194_18_FABP9_FABP9	LPA Variants	Inverse variance weighted	26	-0.00113265	0.000382359	0.00305385	0.0433807
CDKN2B	9874_28_CDKN2B_p15_INK4b	LPA Variants	Inverse variance weighted	26	-0.000984864	0.000332491	0.00305572	0.0433807
PPM1L	7187_3_PPM1L_PPM1L	LPA Variants	Inverse variance weighted	26	-0.000908454	0.000306953	0.00308047	0.0435411
RDX	18373_13_RDX_Radixin	LPA Variants	Inverse variance weighted	26	-0.000919673	0.000310778	0.00308377	0.0435411
DMKN	5963_9_DMKN_Dermokine	LPA Variants	Inverse variance weighted	26	-0.00106716	0.000360651	0.00308644	0.0435411
THPO	5947_90_THPO_Tpo	LPA Variants	Inverse variance weighted	26	-0.000928138	0.00031387	0.00310568	0.0436003
SMAD4	12022_12_SMAD4_SMAD4	LPA Variants	Inverse variance weighted	26	-0.000921034	0.000311746	0.00313242	0.0437113
BRPF1	11671_19_BRPF1_BRPF1	LPA Variants	Inverse variance weighted	26	-0.000900072	0.000304659	0.00313321	0.0437113
EIF4H	5885_55_EIF4H_eIF_4H	LPA Variants	Inverse variance weighted	26	-0.000917603	0.000310647	0.00313843	0.0437113
CD58	10938_13_CD58_sLFA_3	LPA Variants	Inverse variance weighted	26	-0.00101983	0.000345258	0.00313857	0.0437113
PYCR2	18328_36_PYCR2_P5CR2	LPA Variants	Inverse variance weighted	26	-0.00117267	0.000397626	0.00318635	0.044116
RAB5B	19222_124_RAB5B_RAB5B	LPA Variants	Inverse variance weighted	26	-0.000906295	0.000307328	0.0031886	0.044116
NT5C	12560_9_NT5C_NT5C	LPA Variants	Inverse variance weighted	26	-0.000919893	0.00031194	0.0031886	0.044116
EIF1AY	19224_5_EIF1AY_IF1AY	LPA Variants	Inverse variance weighted	26	-0.000920049	0.000312046	0.00319381	0.0441465
DNAJC17	14655_1_DNAJC17_DJC17	LPA Variants	Inverse variance weighted	26	-0.000913372	0.000309871	0.00320262	0.0441658
ZWILCH	18302_204_ZWILCH_ZWILC	LPA Variants	Inverse variance weighted	26	-0.00117588	0.000398948	0.0032042	0.0441658
CFL1	4203_50_CFL1_Cofilin_1	LPA Variants	Inverse variance weighted	26	-0.000998827	0.000339024	0.00321719	0.0441779
CSRP1	15529_33_CSRP1_Cysteine_rich_protein_1	LPA Variants	Inverse variance weighted	26	-0.000926022	0.000314398	0.00322555	0.0441779
PPCS	17843_30_PPCS_PPCS	LPA Variants	Inverse variance weighted	26	-0.00091572	0.000310908	0.0032263	0.0441779
RRAS	17742_2_RRAS_RRAS	LPA Variants	Inverse variance weighted	26	-0.00113631	0.000385953	0.00323821	0.0442396
CA13	3420_21_CA13_Carbonic_anhydrase_XIII	LPA Variants	Inverse variance weighted	26	-0.000886032	0.000301017	0.00324564	0.0442396
AGO3	15323_112_AGO3_AGO3	LPA Variants	Inverse variance weighted	26	-0.00090481	0.000307444	0.00325037	0.0442396
PTPN1	3005_5_PTPN1_PTP_1B	LPA Variants	Inverse variance weighted	26	-0.000909847	0.00030917	0.00325183	0.0442396
GCH1	11185_145_GCH1_GCH1	LPA Variants	Inverse variance weighted	26	-0.000919138	0.000312382	0.00325729	0.0442396
CRK	4976_57_CRK_CRK	LPA Variants	Inverse variance weighted	26	-0.000910892	0.00030963	0.00326233	0.0442396
AGAP2	14291_53_AGAP2_AGAP2	LPA Variants	Inverse variance weighted	26	-0.000921501	0.000313259	0.00326463	0.0442396
MLF1	17820_170_MLF1_MLF1	LPA Variants	Inverse variance weighted	26	-0.00109597	0.000372638	0.00327039	0.0442396
GALE	11457_53_GALE_GALE	LPA Variants	Inverse variance weighted	26	-0.00104661	0.000355909	0.00327517	0.0442396
SUDS3	10703_203_SUDS3_SDS3	LPA Variants	Inverse variance weighted	26	-0.000898955	0.000305704	0.00327567	0.0442396
PTP4A3	19231_22_PTP4A3_PRL_3	LPA Variants	Inverse variance weighted	26	-0.000908228	0.00030889	0.00327903	0.0442443
CASP14	16617_14_CASP14_Caspase_14	LPA Variants	Inverse variance weighted	26	-0.000869375	0.000296121	0.00332603	0.0445438
ERVV	12531_5_ERVV_1_ERVV1	LPA Variants	Inverse variance weighted	26	-0.000900758	0.000306862	0.00333131	0.0445438
RAD23A	10058_1_RAD23A_RD23A	LPA Variants	Inverse variance weighted	26	-0.00090494	0.000308305	0.00333317	0.0445438
SNTA1	19274_80_SNTA1_Alpha_1_syntrophin	LPA Variants	Inverse variance weighted	26	-0.000922806	0.000314469	0.00334098	0.0445438
CAB39	17757_86_CAB39_CAB39	LPA Variants	Inverse variance weighted	26	-0.000905809	0.000308678	0.00334113	0.0445438
UBE2F	18213_30_UBE2F_UBE2F	LPA Variants	Inverse variance weighted	26	-0.000900935	0.000307092	0.00334878	0.0445438
MOBKL3	19332_1_MOBKL3_MOBL3	LPA Variants	Inverse variance weighted	26	-0.000996446	0.00033969	0.00335275	0.0445438
DES	12030_82_DES_Desmin	LPA Variants	Inverse variance weighted	26	-0.00105226	0.000358847	0.00336439	0.0445438
ANGPTL7	6371_50_ANGPTL7_ANGL7	LPA Variants	Inverse variance weighted	26	-0.0008907	0.000303785	0.00336779	0.0445438
TOMM20L	10817_26_TOMM20L_TO20L	LPA Variants	Inverse variance weighted	26	-0.00113195	0.000386257	0.00338349	0.0446722
FGF6	4130_71_FGF6_FGF_6	LPA Variants	Inverse variance weighted	26	-0.000912925	0.000311584	0.00339019	0.0447195
STAT1	10370_21_STAT1_STAT1	LPA Variants	Inverse variance weighted	26	-0.000908081	0.000310011	0.00339851	0.0447678
HSPB1	11103_24_HSPB1_HSP_27	LPA Variants	Inverse variance weighted	26	-0.000906613	0.000309524	0.00339993	0.0447678
NAP1L2	13529_39_NAP1L2_NP1L2	LPA Variants	Inverse variance weighted	26	-0.00091141	0.000311243	0.00340831	0.0448115
TBCB	17686_27_TBCB_TBCB	LPA Variants	Inverse variance weighted	26	-0.000919886	0.000314148	0.00340934	0.0448115
FOXRED1	8017_23_FOXRED1_FXRD1	LPA Variants	Inverse variance weighted	26	-0.00109672	0.000374669	0.00342054	0.044852
CKS1B	12530_14_CKS1B_CKS_1	LPA Variants	Inverse variance weighted	26	-0.000903592	0.000308695	0.00342105	0.044852
ATP1B3	8990_42_ATP1B3_AT1B3	LPA Variants	Inverse variance weighted	26	-0.00113044	0.000386237	0.00342461	0.044852
PCYOX1L	5599_88_PCYOX1L_PCYXL	LPA Variants	Inverse variance weighted	26	-0.000899907	0.000307559	0.00343384	0.0448643
ORAOV1	18195_3_ORAOV1_ORAV1	LPA Variants	Inverse variance weighted	26	-0.00119761	0.000409433	0.00344408	0.0448643
LAP3	13959_7_LAP3_LAP	LPA Variants	Inverse variance weighted	26	-0.000907621	0.000310345	0.00344943	0.0448643
USP8	13450_49_USP8_UBP8	LPA Variants	Inverse variance weighted	26	-0.000904723	0.000309505	0.00346533	0.0448643
VSTM4	7242_14_VSTM4_CJ072	LPA Variants	Inverse variance weighted	26	-0.0010862	0.000371595	0.00346582	0.0448643
NPNT	6342_10_NPNT_Nephronectin	LPA Variants	Inverse variance weighted	26	-0.00089936	0.000307707	0.00346924	0.0448643
GABARAPL2	12494_99_GABARAPL2_GBRL2	LPA Variants	Inverse variance weighted	26	-0.000922697	0.000315696	0.00346969	0.0448643
TARDBP	12046_51_TARDBP_TADBP	LPA Variants	Inverse variance weighted	26	-0.000900259	0.000308021	0.00346992	0.0448643
PPP2R5A	13622_16_PPP2R5A_2A5A	LPA Variants	Inverse variance weighted	26	-0.000904089	0.000309384	0.0034754	0.0448643
SRP19	18257_64_SRP19_SRP19	LPA Variants	Inverse variance weighted	26	-0.000877495	0.000300306	0.0034779	0.0448643
AREG	2970_60_AREG_AREG	LPA Variants	Inverse variance weighted	26	-0.000906977	0.00031042	0.0034804	0.0448643
DNAJA2	11582_63_DNAJA2_DNJA2	LPA Variants	Inverse variance weighted	26	-0.000890678	0.000304955	0.00349265	0.0449828
FAAH2	8396_42_FAAH2_FAAH2	LPA Variants	Inverse variance weighted	26	-0.000877827	0.000300663	0.00350434	0.0450263
SLC30A5	9594_30_SLC30A5_ZNT5	LPA Variants	Inverse variance weighted	26	-0.000913935	0.000313075	0.00350903	0.0450263
CST8	10572_65_CST8_CST8	LPA Variants	Inverse variance weighted	26	-0.000952044	0.000326141	0.00351022	0.0450263
CD14	16914_104_CD14_sCD14	LPA Variants	Inverse variance weighted	26	-0.00103269	0.00035394	0.00352606	0.0450377
MAGEA10	13610_9_MAGEA10_MAGE_10	LPA Variants	Inverse variance weighted	26	-0.000941083	0.00032256	0.003528	0.0450377
GADD45GIP1	9302_90_GADD45GIP1_G45IP	LPA Variants	Inverse variance weighted	26	-0.00088865	0.000304661	0.00353588	0.0450377
TYK2	5260_80_TYK2_TYK2	LPA Variants	Inverse variance weighted	26	-0.000894059	0.000306525	0.00353687	0.0450377
NCK2	13615_60_NCK2_NCK2	LPA Variants	Inverse variance weighted	26	-0.000911103	0.000312449	0.00354539	0.0450377
STUB1	10336_3_STUB1_CHIP	LPA Variants	Inverse variance weighted	26	-0.000900236	0.000308814	0.00355522	0.0450377
RCN1	9322_15_RCN1_RCN1	LPA Variants	Inverse variance weighted	26	-0.000881831	0.000302526	0.0035581	0.0450377
TSSC4	18181_2_TSSC4_TSSC4	LPA Variants	Inverse variance weighted	26	-0.000907367	0.000311497	0.00358059	0.0451977
RAB6B	14271_23_RAB6B_RAB6B	LPA Variants	Inverse variance weighted	26	-0.000904749	0.000310633	0.00358437	0.0451977
WNT5A	13268_45_WNT5A_WNT5A	LPA Variants	Inverse variance weighted	26	-0.000950741	0.000326543	0.00359659	0.0451977
HS3ST1	15497_9_HS3ST1_HS3S1	LPA Variants	Inverse variance weighted	26	-0.0009937	0.000341342	0.00360094	0.0451977
NUTF2	19219_71_NUTF2_NTF_2	LPA Variants	Inverse variance weighted	26	-0.000899348	0.000308948	0.00360271	0.0451977
LAIR1	11284_24_LAIR1_LAIR1	LPA Variants	Inverse variance weighted	26	-0.00105375	0.000362038	0.00360733	0.0451977
CDC25B	12427_8_CDC25B_MPIP2	LPA Variants	Inverse variance weighted	26	-0.0010392	0.000357227	0.00362497	0.0451977
COTL1	4905_63_COTL1_Coactosin_like_protein	LPA Variants	Inverse variance weighted	26	-0.000898948	0.000309032	0.00362686	0.0451977
RGS8	11666_72_RGS8_RGS8	LPA Variants	Inverse variance weighted	26	-0.00117672	0.000404524	0.00362701	0.0451977
DYNLL2	11493_169_DYNLL2_DYL2	LPA Variants	Inverse variance weighted	26	-0.000905459	0.000311283	0.00362828	0.0451977
C21orf33	5981_6_C21orf33_ES1	LPA Variants	Inverse variance weighted	26	-0.00107633	0.000370134	0.00363796	0.0451977
CTSB	8007_19_CTSB_Cathepsin_B	LPA Variants	Inverse variance weighted	26	-0.000867345	0.000298322	0.00364436	0.0451977
ACE2	2805_6_ACE2_ACE2	LPA Variants	Inverse variance weighted	26	-0.000899681	0.00030945	0.00364496	0.0451977
PLS1	12737_12_PLS1_PLSI	LPA Variants	Inverse variance weighted	26	-0.000884203	0.000304304	0.00366487	0.0453615
MTHFS	14107_1_MTHFS_MTHFS	LPA Variants	Inverse variance weighted	26	-0.000897056	0.000308811	0.00367408	0.0453615
SLC14A1	13430_50_SLC14A1_UT1	LPA Variants	Inverse variance weighted	26	-0.000895971	0.00030846	0.00367653	0.0453615
2025-09-10	12690_33_SEPT10_SEP10	LPA Variants	Inverse variance weighted	26	-0.000928881	0.000319847	0.00368267	0.0453615
LIMA1	11543_84_LIMA1_LIMA1	LPA Variants	Inverse variance weighted	26	-0.00093473	0.000322064	0.0037042	0.0454317
SNUPN	17765_3_SNUPN_SPN1	LPA Variants	Inverse variance weighted	26	-0.000894497	0.000308276	0.00371249	0.0454317
PURA	12537_88_PURA_PURA	LPA Variants	Inverse variance weighted	26	-0.000902285	0.000311055	0.00372298	0.0454317
DNAJC4	8016_19_DNAJC4_DNJC4	LPA Variants	Inverse variance weighted	26	-0.000933785	0.000322079	0.00374065	0.0454317
ERO1L	7060_2_ERO1L_ERO1A	LPA Variants	Inverse variance weighted	26	-0.000888935	0.000306654	0.00374562	0.0454317
STIP1	5489_18_STIP1_Stress_induced_phosphoprotein_1	LPA Variants	Inverse variance weighted	26	-0.000893336	0.000308277	0.00375747	0.0454317
NAT14	11120_49_NAT14_NAT14	LPA Variants	Inverse variance weighted	26	-0.000886656	0.000306006	0.00376134	0.0454317
CAST	3026_5_CAST_Calpastatin	LPA Variants	Inverse variance weighted	26	0.000936112	0.000323077	0.00376166	0.0454317
RPP30	17511_10_RPP30_RPP30	LPA Variants	Inverse variance weighted	26	-0.00102411	0.000353454	0.00376212	0.0454317
MMP3	2788_55_MMP3_MMP_3	LPA Variants	Inverse variance weighted	26	-0.000898975	0.000310377	0.00377474	0.0454317
FLT3	3437_80_FLT3_Flt_3	LPA Variants	Inverse variance weighted	26	-0.00128849	0.000444982	0.00378446	0.0454317
NCR3LG1	7854_38_NCR3LG1_NR3L1	LPA Variants	Inverse variance weighted	26	-0.000893222	0.000308524	0.00378986	0.0454317
MAPK14	5007_1_MAPK14_MAPK14	LPA Variants	Inverse variance weighted	26	-0.00090242	0.000311714	0.00379126	0.0454317
BTN3A1	7081_2_BTN3A1_BT3A1	LPA Variants	Inverse variance weighted	26	-0.0010025	0.000346412	0.00380427	0.0454317
CALB2	16803_4_CALB2_CALB2	LPA Variants	Inverse variance weighted	26	-0.000871941	0.000301333	0.00380842	0.0454317
POLM	12851_5_POLM_DPOLM	LPA Variants	Inverse variance weighted	26	-0.00089628	0.000309837	0.00381882	0.0454317
UBE2D4	13475_10_UBE2D4_UB2D4	LPA Variants	Inverse variance weighted	26	-0.000896496	0.000310062	0.003836	0.0454317
VPS28	17155_1_VPS28_VPS28_protein_homolog	LPA Variants	Inverse variance weighted	26	-0.00117928	0.000407867	0.00383612	0.0454317
CPD	7917_17_CPD_CBPD	LPA Variants	Inverse variance weighted	26	-0.000892117	0.000308712	0.00385478	0.045442
UROS	11248_43_UROS_HEM4	LPA Variants	Inverse variance weighted	26	-0.000911352	0.00031537	0.00385508	0.045442
STAMBPL1	12401_3_STAMBPL1_STALP	LPA Variants	Inverse variance weighted	26	-0.000894546	0.000309588	0.00385891	0.045442
GSKIP	12849_25_GSKIP_GSKIP	LPA Variants	Inverse variance weighted	26	-0.000890494	0.000308396	0.00388316	0.0454783
PDE5A	16805_5_PDE5A_PDE5A	LPA Variants	Inverse variance weighted	26	-0.000902784	0.000312676	0.00388587	0.0454783
CXCL14	5730_60_CXCL14_BRAK	LPA Variants	Inverse variance weighted	26	-0.000879044	0.000304562	0.00389858	0.0454783
PGK2	13936_24_PGK2_PGK2	LPA Variants	Inverse variance weighted	26	-0.000875592	0.00030346	0.00390967	0.0455695
TIAL1	19131_184_TIAL1_TIAR	LPA Variants	Inverse variance weighted	26	-0.000891158	0.000308972	0.00392324	0.0456193
STAMBP	19187_21_STAMBP_STABP	LPA Variants	Inverse variance weighted	26	-0.000898158	0.000311714	0.0039597	0.0458874
VNN2	15480_2_VNN2_VNN2	LPA Variants	Inverse variance weighted	26	-0.000963469	0.000334448	0.00396694	0.0458874
ACAP2	12343_14_ACAP2_CENB2	LPA Variants	Inverse variance weighted	26	-0.000871414	0.00030256	0.00397499	0.0458874
HERPUD2	9779_63_HERPUD2_HERP2	LPA Variants	Inverse variance weighted	26	-0.00101809	0.00035362	0.00398868	0.0458874
TKT	4306_4_TKT_Transketolase	LPA Variants	Inverse variance weighted	26	-0.000887111	0.000308159	0.00399264	0.0458874
SMS	18179_56_SMS_SPSY	LPA Variants	Inverse variance weighted	26	-0.000877501	0.000304856	0.00399678	0.0458874
CLPSL2	7767_1_CLPSL2_CF126	LPA Variants	Inverse variance weighted	26	-0.000989921	0.000344046	0.00401106	0.0458874
RELT	14112_40_RELT_RELT	LPA Variants	Inverse variance weighted	26	-0.000953997	0.000331591	0.00401439	0.0458874
ACP1	3858_5_ACP1_PPAC	LPA Variants	Inverse variance weighted	26	-0.000790817	0.000274883	0.00401574	0.0458874
CAMP	15481_45_CAMP_LL_37	LPA Variants	Inverse variance weighted	26	-0.00100991	0.000351108	0.00402315	0.0458874
ERCC1	12585_39_ERCC1_ERCC1	LPA Variants	Inverse variance weighted	26	-0.000879562	0.000305806	0.00402489	0.0458874
CYB561D1	13377_3_CYB561D1_C56D1	LPA Variants	Inverse variance weighted	26	-0.00133201	0.000463113	0.00402496	0.0458874
ZYX	13632_10_ZYX_Zyxin	LPA Variants	Inverse variance weighted	26	-0.000898077	0.000312265	0.00402731	0.0458874
FGL2	19635_69_FGL2_FGL2	LPA Variants	Inverse variance weighted	26	-0.00121994	0.000424222	0.00403112	0.0458949
CP	17453_34_CP_Ceruloplasmin	LPA Variants	Inverse variance weighted	26	-0.00106828	0.000371655	0.0040482	0.0459814
HIF1AN	17199_43_HIF1AN_HIF1N	LPA Variants	Inverse variance weighted	26	-0.000928568	0.000323076	0.00405121	0.0459814
FCN1	15582_25_FCN1_FCN1	LPA Variants	Inverse variance weighted	26	-0.000911885	0.000317499	0.00407767	0.0460379
PAK7	3388_58_PAK7_PAK7	LPA Variants	Inverse variance weighted	26	-0.00100895	0.000351382	0.00408696	0.0460379
RABIF	18483_36_RABIF_MSS4	LPA Variants	Inverse variance weighted	26	-0.000891313	0.00031046	0.00409246	0.0460438
PTHLH	2962_50_PTHLH_PTHrP	LPA Variants	Inverse variance weighted	26	-0.00087412	0.000304486	0.00409424	0.0460438
UNC5A	7975_97_UNC5A_UNC5A	LPA Variants	Inverse variance weighted	26	-0.000853605	0.000297436	0.00410627	0.0460551
OVCA2	17697_2_OVCA2_OVCA2	LPA Variants	Inverse variance weighted	26	-0.000896272	0.000312315	0.00410776	0.0460551
NAE1	18177_49_NAE1_ULA1	LPA Variants	Inverse variance weighted	26	-0.00109906	0.000383053	0.0041151	0.0461023
RPE	12646_2_RPE_RPE	LPA Variants	Inverse variance weighted	26	-0.000883848	0.000308208	0.00413464	0.046286
RPS6KA6	12688_115_RPS6KA6_KS6A6	LPA Variants	Inverse variance weighted	26	-0.000882732	0.000307891	0.00414348	0.0463235
RAF1	10001_7_RAF1_c_Raf	LPA Variants	Inverse variance weighted	26	-0.000884411	0.000308483	0.00414429	0.0463235
TENM2	11164_7_TENM2_TEN2	LPA Variants	Inverse variance weighted	26	-0.000966327	0.000337226	0.00416331	0.0464226
ENTPD2	18887_7_ENTPD2_ENTP2	LPA Variants	Inverse variance weighted	26	-0.000894793	0.000312378	0.00417726	0.0464226
B3GNT6	7082_2_B3GNT6_B3GN6	LPA Variants	Inverse variance weighted	26	-0.0009764	0.000340927	0.00418384	0.0464226
PCDHB1	9941_70_PCDHB1_PCDB1	LPA Variants	Inverse variance weighted	26	-0.00101552	0.000354596	0.00418499	0.0464226
TPI1	4309_59_TPI1_Triosephosphate_isomerase	LPA Variants	Inverse variance weighted	26	-0.000883919	0.000308656	0.00418635	0.0464226
IFNA16	6421_52_IFNA16_IFN16	LPA Variants	Inverse variance weighted	26	-0.000863913	0.000301707	0.00419099	0.0464226
CRABP1	11967_23_CRABP1_RABP1	LPA Variants	Inverse variance weighted	26	-0.00107393	0.000375242	0.00421041	0.0464618
GDI2	2647_66_GDI2_Rab_GDP_dissociation_inhibitor_beta	LPA Variants	Inverse variance weighted	26	-0.000873027	0.000305103	0.00421758	0.0464618
EFNB2	8772_5_EFNB2_EFNB2	LPA Variants	Inverse variance weighted	26	-0.000870607	0.000304285	0.00422106	0.0464618
GSTM4	18895_54_GSTM4_GSTM4	LPA Variants	Inverse variance weighted	26	-0.000875481	0.000306041	0.00422752	0.0464618
ANXA11	17513_11_ANXA11_ANX11	LPA Variants	Inverse variance weighted	26	-0.000891945	0.000311814	0.00422971	0.0464618
TNFSF14	5988_49_TNFSF14_LIGHT	LPA Variants	Inverse variance weighted	26	-0.00108795	0.000380389	0.00423503	0.0464618
CHMP2A	17728_61_CHMP2A_CHM2A	LPA Variants	Inverse variance weighted	26	-0.000888917	0.000310809	0.00423627	0.0464618
ARFGAP2	11664_32_ARFGAP2_ARFG2	LPA Variants	Inverse variance weighted	26	-0.000893141	0.000312304	0.00423843	0.0464618
LYN	3381_24_LYN_LYNB	LPA Variants	Inverse variance weighted	26	-0.000873263	0.000305378	0.00424155	0.0464618
PRND	18231_147_PRND_PRND	LPA Variants	Inverse variance weighted	26	-0.00101112	0.00035362	0.00424503	0.0464618
P4HA2	11348_132_P4HA2_P4HA2	LPA Variants	Inverse variance weighted	26	-0.000909152	0.000318165	0.00427008	0.0464885
ASNA1	13620_10_ASNA1_ASNA	LPA Variants	Inverse variance weighted	26	-0.000880886	0.000308294	0.00427273	0.0464885
USO1	13639_101_USO1_USO1	LPA Variants	Inverse variance weighted	26	-0.000887231	0.000310647	0.00428913	0.0465225
PVRL3	13557_3_PVRL3_Nectin_3	LPA Variants	Inverse variance weighted	26	-0.000898168	0.000314523	0.00429486	0.0465225
GPC4	18892_48_GPC4_GPC4	LPA Variants	Inverse variance weighted	26	-0.000867777	0.000303907	0.0042982	0.0465225
SPINK8	7962_11_SPINK8_ISK8	LPA Variants	Inverse variance weighted	26	-0.000865473	0.000303125	0.0043014	0.0465225
LPCAT2	11175_45_LPCAT2_PCAT2	LPA Variants	Inverse variance weighted	26	-0.000858977	0.000300926	0.00431117	0.0465322
MTMR1	11167_6_MTMR1_MTMR1	LPA Variants	Inverse variance weighted	26	-0.00101456	0.000355437	0.00431167	0.0465322
NANS	17802_4_NANS_SIAS	LPA Variants	Inverse variance weighted	26	-0.000890055	0.000311842	0.00431469	0.0465322
GHRL	8447_11_GHRL_ghrelin	LPA Variants	Inverse variance weighted	26	-0.000904677	0.000317122	0.00433389	0.0465567
METAP1	3210_1_METAP1_METAP1	LPA Variants	Inverse variance weighted	26	-0.000893737	0.000313298	0.00433529	0.0465567
FAM69C	14341_8_FAM69C_FA69C	LPA Variants	Inverse variance weighted	26	-0.000910956	0.000319337	0.0043357	0.0465567
ERLIN1	8776_10_ERLIN1_ERLN1	LPA Variants	Inverse variance weighted	26	-0.000978006	0.000342879	0.00433998	0.0465567
UBE2V1	11626_7_UBE2V1_UB2V1	LPA Variants	Inverse variance weighted	26	-0.000880996	0.000308937	0.00434858	0.0465567
LRFN5	6587_6_LRFN5_LRFN5	LPA Variants	Inverse variance weighted	26	-0.00107222	0.000376091	0.00435888	0.0466077
GGA3	11683_19_GGA3_GGA3	LPA Variants	Inverse variance weighted	26	-0.000888153	0.00031156	0.00436284	0.0466077
CAND1	13937_75_CAND1_CAND1	LPA Variants	Inverse variance weighted	26	-0.000890456	0.000312576	0.00438892	0.0468387
FGB	18890_227_FGB_Fibrinogen_B	LPA Variants	Inverse variance weighted	26	-0.00119071	0.000417996	0.00439083	0.0468387
JUN	10356_21_JUN_c_Jun	LPA Variants	Inverse variance weighted	26	-0.00104327	0.000366266	0.00439421	0.0468408
KAT2A	19369_17_KAT2A_GCNL2	LPA Variants	Inverse variance weighted	26	-0.000882677	0.000309971	0.00440493	0.0468422
ARHGEF1	13976_9_ARHGEF1_ARHG1	LPA Variants	Inverse variance weighted	26	-0.000878971	0.000308841	0.00442682	0.0469616
NCOA2	14045_12_NCOA2_NCOA2	LPA Variants	Inverse variance weighted	26	-0.000869361	0.000305492	0.00443029	0.0469616
CHFR	11320_29_CHFR_CHFR	LPA Variants	Inverse variance weighted	26	-0.000937671	0.000329554	0.00443735	0.0469945
SRC	15433_4_SRC_p60_Src	LPA Variants	Inverse variance weighted	26	-0.000888166	0.00031233	0.00445958	0.0471959
TRIAP1	18277_28_TRIAP1_TRIA1	LPA Variants	Inverse variance weighted	26	-0.000880641	0.000309805	0.00447517	0.0472928
PALM	18306_1_PALM_PALM	LPA Variants	Inverse variance weighted	26	-0.00111554	0.000392634	0.00449463	0.0474305
RCVRN	14334_3_RCVRN_RECO	LPA Variants	Inverse variance weighted	26	-0.000929329	0.000327249	0.00451387	0.0474928
DHX9	10527_22_DHX9_DHX9	LPA Variants	Inverse variance weighted	26	-0.00107356	0.000378206	0.00453176	0.0474928
PRPSAP2	19150_20_PRPSAP2_KPRB	LPA Variants	Inverse variance weighted	26	-0.00088924	0.000313275	0.00453223	0.0474928
DOCK9	14002_18_DOCK9_DOCK9	LPA Variants	Inverse variance weighted	26	-0.000874832	0.000308236	0.00453701	0.0474928
BPTF	12482_5_BPTF_BPTF	LPA Variants	Inverse variance weighted	26	-0.00102602	0.000361508	0.00453724	0.0474928
DPYSL5	12683_156_DPYSL5_DPYL5	LPA Variants	Inverse variance weighted	26	-0.000849397	0.000299291	0.00453925	0.0474928
SERPINA11	9002_36_SERPINA11_SPA11	LPA Variants	Inverse variance weighted	26	-0.00089646	0.000315988	0.00455383	0.0475161
COA3	7888_58_COA3_CCD56	LPA Variants	Inverse variance weighted	26	-0.00102824	0.000362522	0.00456301	0.0475161
NDUFB11	7747_47_NDUFB11_NDUBB	LPA Variants	Inverse variance weighted	26	-0.000966747	0.000340849	0.00456408	0.0475161
RDH16	12881_17_RDH16_RDH16	LPA Variants	Inverse variance weighted	26	-0.000960607	0.000338945	0.00459534	0.0476502
KARS	19249_18_KARS_SYK	LPA Variants	Inverse variance weighted	26	-0.000863976	0.000305055	0.00462285	0.0476502
CYP3A4	7879_12_CYP3A4_Cytochrome_P450_3A4	LPA Variants	Inverse variance weighted	26	-0.00111366	0.000393239	0.00462546	0.0476502
NDC80	12730_3_NDC80_KNTC2	LPA Variants	Inverse variance weighted	26	-0.00111234	0.000392925	0.00464156	0.0476502
ELL	11459_81_ELL_ELL	LPA Variants	Inverse variance weighted	26	-0.00104015	0.000367576	0.00465828	0.0476636
GPI	4272_46_GPI_PHI	LPA Variants	Inverse variance weighted	26	-0.00087115	0.000307889	0.00466308	0.0476636
GRB10	11358_15_GRB10_GRB10	LPA Variants	Inverse variance weighted	26	-0.000898493	0.00031765	0.00467583	0.0477012
LAP3	15610_72_LAP3_LAP	LPA Variants	Inverse variance weighted	26	-0.000877037	0.000310137	0.00468537	0.0477555
GJA8	12711_19_GJA8_CXA8	LPA Variants	Inverse variance weighted	26	-0.000969086	0.000342913	0.0047127	0.047852
BCL10	8768_4_BCL10_Bcl_10	LPA Variants	Inverse variance weighted	26	-0.000876559	0.000310199	0.00471637	0.047852
DLK1	8380_244_DLK1_DLK1	LPA Variants	Inverse variance weighted	26	-0.000912653	0.000322974	0.00471662	0.047852
SELP	4154_57_SELP_P_Selectin	LPA Variants	Inverse variance weighted	26	-0.000885422	0.000313458	0.00473265	0.0478968
VPS26A	19293_6_VPS26A_VP26A	LPA Variants	Inverse variance weighted	26	-0.00088375	0.000312914	0.00473898	0.0478968
FERMT3	12599_10_FERMT3_URP2	LPA Variants	Inverse variance weighted	26	-0.000875843	0.000310139	0.00474235	0.0478968
PLEK	7875_86_PLEK_PLEK	LPA Variants	Inverse variance weighted	26	-0.00087542	0.000310016	0.00474597	0.0478968
VARS	13083_18_VARS_SYVC	LPA Variants	Inverse variance weighted	26	-0.00105473	0.000373581	0.00475342	0.0478968
LRCH4	11252_30_LRCH4_LRCH4	LPA Variants	Inverse variance weighted	26	-0.00110285	0.000390692	0.0047606	0.0478968
AKR7A2	4188_1_AKR7A2_Aflatoxin_B1_aldehyde_reductase	LPA Variants	Inverse variance weighted	26	-0.000887431	0.000314406	0.00476418	0.0478968
PCBP1	11458_30_PCBP1_PCBP1	LPA Variants	Inverse variance weighted	26	-0.000874309	0.000309774	0.00476639	0.0478968
LCTL	10890_135_LCTL_LCTL	LPA Variants	Inverse variance weighted	26	-0.000934756	0.000331215	0.00476953	0.0478968
ATG4B	13629_25_ATG4B_ATG4B	LPA Variants	Inverse variance weighted	26	-0.000861742	0.000305346	0.00476984	0.0478968
CMA1	3423_59_CMA1_Chymase	LPA Variants	Inverse variance weighted	26	-0.000923032	0.000327402	0.00481342	0.0481375
NRAC	13464_8_NRAC_NRAC	LPA Variants	Inverse variance weighted	26	-0.000867895	0.000307952	0.00482813	0.0481624
CLEC4A	8853_2_CLEC4A_CLC4A	LPA Variants	Inverse variance weighted	26	-0.00106076	0.000376707	0.00486453	0.0483168
MAGEB10	11456_2_MAGEB10_MAGBA	LPA Variants	Inverse variance weighted	26	-0.00113562	0.000403302	0.0048656	0.0483168
LAYN	2635_61_LAYN_Layilin	LPA Variants	Inverse variance weighted	26	-0.000955923	0.000339523	0.00487029	0.0483168
PDE5A	5256_86_PDE5A_PDE5A	LPA Variants	Inverse variance weighted	26	-0.000878491	0.000312022	0.00487049	0.0483168
MTHFSD	19129_15_MTHFSD_MTHFSD	LPA Variants	Inverse variance weighted	26	-0.000881935	0.000313267	0.00487351	0.0483168
GPR101	11371_1_GPR101_GP101	LPA Variants	Inverse variance weighted	26	-0.0009567	0.00034024	0.00492584	0.0485004
CNPY4	15465_79_CNPY4_CNPY4	LPA Variants	Inverse variance weighted	26	-0.000865686	0.000307892	0.00492878	0.0485004
ID1	15402_2_ID1_ID_1	LPA Variants	Inverse variance weighted	26	-0.00084827	0.000301791	0.00494214	0.0485993
PBK	17475_18_PBK_TOPK	LPA Variants	Inverse variance weighted	26	-0.00100527	0.000357715	0.00495023	0.0486342
GCNT4	10842_7_GCNT4_GCNT4	LPA Variants	Inverse variance weighted	26	-0.000973473	0.000346886	0.00501105	0.0490138
GSN	4775_34_GSN_Gelsolin	LPA Variants	Inverse variance weighted	26	-0.000881489	0.000314152	0.00501713	0.0490138
ALDOA	5864_10_ALDOA_aldolase_A	LPA Variants	Inverse variance weighted	26	-0.000876728	0.000312458	0.00501758	0.0490138
NRK1	16853_5_NRK1_NRK1	LPA Variants	Inverse variance weighted	26	-0.000860101	0.0003066	0.00502722	0.0490203
G6B	8659_68_G6B_G6B	LPA Variants	Inverse variance weighted	26	-0.000915852	0.000326481	0.00502823	0.0490203
SH3GL3	18318_98_SH3GL3_SH3G3	LPA Variants	Inverse variance weighted	26	-0.000885545	0.000315914	0.00506107	0.0491451
ASH2L	12832_10_ASH2L_ASH2L	LPA Variants	Inverse variance weighted	26	-0.000862194	0.000307626	0.00506715	0.0491684
SCARA3	11292_13_SCARA3_SCAR3	LPA Variants	Inverse variance weighted	26	-0.00101559	0.000362384	0.00507026	0.0491684
LGALS8	4909_68_LGALS8_Galectin_8	LPA Variants	Inverse variance weighted	26	-0.000902654	0.000322299	0.00509956	0.0492138
PPP1R2	19152_4_PPP1R2_IPP2	LPA Variants	Inverse variance weighted	26	-0.000865993	0.000309508	0.00514258	0.0494474
REPIN1	13554_78_REPIN1_REPI1	LPA Variants	Inverse variance weighted	26	-0.000896381	0.000320516	0.00516297	0.0494818
CHRDL1	3362_61_CHRDL1_CRDL1	LPA Variants	Inverse variance weighted	26	-0.00098424	0.000352037	0.0051765	0.0494827
SLMAP	7191_32_SLMAP_SLMAP	LPA Variants	Inverse variance weighted	26	-0.000850457	0.000304215	0.00518069	0.0494905
OLFM3	11143_32_OLFM3_NOE3	LPA Variants	Inverse variance weighted	26	-0.00103648	0.000370893	0.0051972	0.0495973
HRASLS2	7822_11_HRASLS2_HRSL2	LPA Variants	Inverse variance weighted	26	-0.000843118	0.00030171	0.00519861	0.0495973
CLC	11094_104_CLC_LPPL	LPA Variants	Inverse variance weighted	26	-0.000895665	0.00032063	0.00521487	0.0496559
RBM24	11380_84_RBM24_RBM24	LPA Variants	Inverse variance weighted	26	-0.00101586	0.000363842	0.00523754	0.0497401
EVA1B	8062_15_EVA1B_F176B	LPA Variants	Inverse variance weighted	26	-0.000878494	0.000314703	0.00524634	0.0497401
SATB2	10081_17_SATB2_SATB2	LPA Variants	Inverse variance weighted	26	-0.000901383	0.000322964	0.00525507	0.0497401
LRRC74A	8389_8_LRRC74A_CN16B	LPA Variants	Inverse variance weighted	26	-0.00110064	0.000394367	0.00525617	0.0497401
S100A3	15297_3_S100A3_S100A3	LPA Variants	Inverse variance weighted	26	-0.000967558	0.000346693	0.0052575	0.0497401
FAHD1	17819_30_FAHD1_FAHD1	LPA Variants	Inverse variance weighted	26	-0.000871601	0.000312499	0.00528495	0.0497893
CBX5	4540_11_CBX5_CBX5	LPA Variants	Inverse variance weighted	26	-0.000971025	0.000348165	0.00528742	0.0497893
CALN1	10933_107_CALN1_CABP8	LPA Variants	Inverse variance weighted	26	-0.00102372	0.000367126	0.00529582	0.0497893
YWHAB	14156_33_YWHAB_14_3_3_protein_beta_alpha	LPA Variants	Inverse variance weighted	26	-0.000863817	0.000309793	0.0052974	0.0497893
TIRAP	9839_148_TIRAP_Tirap	LPA Variants	Inverse variance weighted	26	-0.000875343	0.000313944	0.00529995	0.0497893
PGLS	17799_9_PGLS_6PGL	LPA Variants	Inverse variance weighted	26	-0.000870477	0.000312222	0.00530328	0.0497893
PIP4K2A	12697_30_PIP4K2A_PI42A	LPA Variants	Inverse variance weighted	26	-0.000868749	0.00031167	0.00531329	0.0498197
NTN1	6649_51_NTN1_NET1	LPA Variants	Inverse variance weighted	26	-0.000883021	0.000316947	0.0053359	0.0499681
ARFIP1	13488_3_ARFIP1_ARFP1	LPA Variants	Inverse variance weighted	26	-0.000873599	0.000313595	0.00534037	0.0499781
UBE2K	17380_2_UBE2K_UBE2K	LPA Variants	Inverse variance weighted	26	-0.000894684	0.000321189	0.00534393	0.0499796
MEMO1	19110_6_MEMO1_MEMO1	LPA Variants	Inverse variance weighted	26	-0.000865611	0.000310813	0.00535295	0.0500322
KLRC3	11571_75_KLRC3_NKG2E	LPA Variants	Inverse variance weighted	26	-0.000862256	0.000309716	0.00536901	0.0500326
DEAF1	6369_82_DEAF1_DEAF1	LPA Variants	Inverse variance weighted	26	-0.000959972	0.00034485	0.00537373	0.0500326
FAM107A	2760_2_FAM107A_DRR1	LPA Variants	Inverse variance weighted	26	-0.000885458	0.000318098	0.00537585	0.0500326
SMIM10	9379_248_SMIM10_CX069	LPA Variants	Inverse variance weighted	26	-0.000833763	0.00029955	0.00537947	0.0500326
COL18A1	2201_17_COL18A1_Endostatin	LPA Variants	Inverse variance weighted	26	-0.000988562	0.000355171	0.00538017	0.0500326
ULBP2	3082_9_ULBP2_ULBP_2	LPA Variants	Inverse variance weighted	26	-0.000839829	0.000301841	0.00539658	0.0501218
CEACAM19	7048_4_CEACAM19_CEA19	LPA Variants	Inverse variance weighted	26	-0.000890465	0.000320152	0.00541277	0.0501442
CSF3	4840_73_CSF3_G_CSF	LPA Variants	Inverse variance weighted	26	-0.000847953	0.000304929	0.00542212	0.0501442
ISLR2	13124_20_ISLR2_ISLR2	LPA Variants	Inverse variance weighted	26	-0.000950753	0.00034195	0.00542945	0.0501538
TSR3	7018_10_TSR3_TSR3	LPA Variants	Inverse variance weighted	26	-0.00110497	0.000397636	0.00545512	0.050288
ADK	19207_119_ADK_ADK	LPA Variants	Inverse variance weighted	26	-0.000863769	0.000310862	0.005459	0.050288
PARK7	19523_215_PARK7_PARK7	LPA Variants	Inverse variance weighted	26	-0.00086421	0.000311089	0.00546913	0.050288
CD300LF	5623_11_CD300LF_CLM1	LPA Variants	Inverse variance weighted	26	-0.000860368	0.000309744	0.00547502	0.0502915
ATAD2	13043_157_ATAD2_ATAD2	LPA Variants	Inverse variance weighted	26	-0.000835475	0.000300792	0.00547645	0.0502915
EIF4E	19263_147_EIF4E_IF4E	LPA Variants	Inverse variance weighted	26	-0.000881837	0.000317529	0.00548318	0.0502915
APOM	10445_20_APOM_ApoM	LPA Variants	Inverse variance weighted	26	-0.000974224	0.000350911	0.00549863	0.0503079
PPP1CC	19295_32_PPP1CC_PP1G	LPA Variants	Inverse variance weighted	26	-0.000867986	0.000312795	0.00552127	0.0503714
EIF4E2	9745_20_EIF4E2_IF4E2	LPA Variants	Inverse variance weighted	26	-0.000838207	0.000302123	0.00553052	0.0504116
CCPG1	8889_5_CCPG1_CCPG1	LPA Variants	Inverse variance weighted	26	-0.000885953	0.000319474	0.0055515	0.0504472
STK17B	5249_31_STK17B_DRAK2	LPA Variants	Inverse variance weighted	26	-0.00103436	0.000373053	0.00555969	0.0504588
CSTL1	6368_9_CSTL1_CST1L	LPA Variants	Inverse variance weighted	26	-0.000858788	0.00030976	0.00556387	0.0504656
COPE	19310_81_COPE_COPE	LPA Variants	Inverse variance weighted	26	-0.000968579	0.00034953	0.00558695	0.0505993
TRIM3	12573_80_TRIM3_TRIM3	LPA Variants	Inverse variance weighted	26	-0.000869982	0.000314008	0.00559579	0.0505993
TWF1	12871_10_TWF1_TWF1	LPA Variants	Inverse variance weighted	26	-0.000857923	0.000309744	0.00560941	0.050643
BRF1	19596_18_BRF1_BRF_1	LPA Variants	Inverse variance weighted	26	-0.000886457	0.000320286	0.0056453	0.050833
KAT2B	12368_18_KAT2B_PCAF	LPA Variants	Inverse variance weighted	26	-0.000877488	0.000317053	0.00564639	0.050833
NUDT3	12796_44_NUDT3_NUDT3	LPA Variants	Inverse variance weighted	26	-0.000857441	0.000309878	0.00565697	0.050833
KRT19	15606_19_KRT19_Keratin_19	LPA Variants	Inverse variance weighted	26	-0.000925463	0.000334573	0.00567304	0.050833
CISD1	7745_3_CISD1_ZCD1	LPA Variants	Inverse variance weighted	26	-0.0009322	0.000337069	0.00568163	0.050833
IGBP1	12358_6_IGBP1_IGBP1	LPA Variants	Inverse variance weighted	26	-0.000866688	0.000313405	0.00568541	0.050833
TARBP2	12781_2_TARBP2_TRBP2	LPA Variants	Inverse variance weighted	26	-0.000856998	0.000309936	0.00569083	0.050833
EIF4G2	4230_1_EIF4G2_IF4G2	LPA Variants	Inverse variance weighted	26	-0.000859656	0.000310901	0.0056914	0.050833
CXCL16	2436_49_CXCL16_CXCL16__soluble	LPA Variants	Inverse variance weighted	26	-0.000888288	0.000321278	0.00569477	0.050833
STUB1	11350_30_STUB1_CHIP	LPA Variants	Inverse variance weighted	26	-0.000851655	0.000308029	0.00569482	0.050833
PRPS2	18329_4_PRPS2_PRPS2	LPA Variants	Inverse variance weighted	26	-0.000865285	0.000312961	0.00569526	0.050833
CRKL	9877_28_CRKL_CRKL	LPA Variants	Inverse variance weighted	26	-0.000859432	0.000310885	0.00570163	0.050833
CD74	6974_6_CD74_HG2A	LPA Variants	Inverse variance weighted	26	-0.000825185	0.000298524	0.00570601	0.050833
POLE3	19170_25_POLE3_DPOE3	LPA Variants	Inverse variance weighted	26	-0.000844902	0.000305737	0.00571857	0.0508787
ROS1	9032_30_ROS1_ROS1	LPA Variants	Inverse variance weighted	26	-0.000942138	0.000340933	0.00572001	0.0508787
OSM	2693_20_OSM_OSM	LPA Variants	Inverse variance weighted	26	-0.00109708	0.000397053	0.00572626	0.0508966
CYTH4	12746_4_CYTH4_CYH4	LPA Variants	Inverse variance weighted	26	-0.000846573	0.000306407	0.00572894	0.0508966
BMP15	11129_66_BMP15_BMP15	LPA Variants	Inverse variance weighted	26	-0.000837354	0.000303134	0.00573915	0.0509469
MAPK10	15418_25_MAPK10_MK10	LPA Variants	Inverse variance weighted	26	-0.000866959	0.000313867	0.00574152	0.0509469
IMPDH2	5250_53_IMPDH2_IMDH2	LPA Variants	Inverse variance weighted	26	-0.000855105	0.000309624	0.0057492	0.0509766
FSTL5	7099_33_FSTL5_FSTL5	LPA Variants	Inverse variance weighted	26	-0.000835939	0.000302754	0.00576039	0.0510164
GOSR1	7805_52_GOSR1_GOS_28	LPA Variants	Inverse variance weighted	26	-0.00106593	0.000386079	0.00576418	0.0510164
NMES1	6406_3_NMES1_NMES1	LPA Variants	Inverse variance weighted	26	-0.000849675	0.000307939	0.00579377	0.0510164
ACBD6	10075_75_ACBD6_ACBD6	LPA Variants	Inverse variance weighted	26	-0.00087026	0.0003154	0.00579392	0.0510164
GAP43	15325_14_GAP43_NEUM	LPA Variants	Inverse variance weighted	26	-0.00086868	0.000314829	0.00579412	0.0510164
UBXN4	9970_7_UBXN4_UBXN4	LPA Variants	Inverse variance weighted	26	-0.000836385	0.000303154	0.00579888	0.0510164
CUL4B	13743_56_CUL4B_CUL4B	LPA Variants	Inverse variance weighted	26	-0.000852412	0.000308977	0.00580109	0.0510164
TSPEAR	10546_2_TSPEAR_TSEAR	LPA Variants	Inverse variance weighted	26	-0.000963989	0.000349485	0.00581005	0.0510164
TCEAL3	19112_2_TCEAL3_TCAL3	LPA Variants	Inverse variance weighted	26	-0.000843499	0.000305876	0.00582175	0.0510164
YES1	2878_66_YES1_YES	LPA Variants	Inverse variance weighted	26	-0.000872198	0.000316364	0.00583452	0.0510164
CCL1	2770_51_CCL1_I_309	LPA Variants	Inverse variance weighted	26	-0.00111531	0.000404578	0.00583858	0.0510164
WFDC10A	13429_3_WFDC10A_WF10A	LPA Variants	Inverse variance weighted	26	-0.000918247	0.000333106	0.00584016	0.0510164
TNRC6B	9808_41_TNRC6B_TNR6B	LPA Variants	Inverse variance weighted	26	-0.000843736	0.00030611	0.00584568	0.0510164
AP1S2	18405_117_AP1S2_AP1S2	LPA Variants	Inverse variance weighted	26	-0.00083801	0.000304035	0.00584607	0.0510164
PAK4	13719_19_PAK4_PAK4	LPA Variants	Inverse variance weighted	26	-0.000862913	0.000313079	0.00584737	0.0510164
RNF215	9064_12_RNF215_RN215	LPA Variants	Inverse variance weighted	26	-0.000834633	0.000302844	0.00585167	0.0510164
MAP4K1	8954_30_MAP4K1_M4K1	LPA Variants	Inverse variance weighted	26	-0.000834236	0.000302732	0.00585681	0.0510164
SH3BGRL2	19113_66_SH3BGRL2_SH3L2	LPA Variants	Inverse variance weighted	26	-0.000873694	0.000317095	0.00586371	0.0510164
STMN3	8019_73_STMN3_STMN3	LPA Variants	Inverse variance weighted	26	-0.000849135	0.000308248	0.00587437	0.0510599
MX1	17460_51_MX1_Mx1	LPA Variants	Inverse variance weighted	26	-0.00086091	0.000312911	0.00593605	0.0513423
PCK1	18182_24_PCK1_PCKGC	LPA Variants	Inverse variance weighted	26	-0.00103063	0.000374783	0.00596075	0.0513879
ZFAND1	19173_5_ZFAND1_ZFAN1	LPA Variants	Inverse variance weighted	26	-0.000872489	0.000317317	0.00596716	0.0513879
NLRP1	11661_11_NLRP1_NALP1	LPA Variants	Inverse variance weighted	26	-0.000856365	0.000311466	0.00596924	0.0513879
S100A5	15303_63_S100A5_S100A5	LPA Variants	Inverse variance weighted	26	-0.000852308	0.000310093	0.00598586	0.0514707
UBQLN2	19121_3_UBQLN2_UBQL2	LPA Variants	Inverse variance weighted	26	-0.000850817	0.000309574	0.00598973	0.0514739
CCNB2	18208_3_CCNB2_CCNB2	LPA Variants	Inverse variance weighted	26	-0.00103224	0.000375628	0.0059954	0.0514926
TMEM52B	9778_45_TMEM52B_TM52B	LPA Variants	Inverse variance weighted	26	-0.000907711	0.000330347	0.00600061	0.0515073
CCDC134	15300_66_CCDC134_CC134	LPA Variants	Inverse variance weighted	26	-0.000844308	0.000307419	0.00602457	0.0516226
TAGLN2	11636_33_TAGLN2_Transgelin_2	LPA Variants	Inverse variance weighted	26	-0.000858769	0.000312753	0.00603567	0.0516698
CKAP4	7221_56_CKAP4_CKAP4	LPA Variants	Inverse variance weighted	26	-0.000934826	0.000340462	0.00603709	0.0516698
FKBP3	18383_9_FKBP3_FKBP3	LPA Variants	Inverse variance weighted	26	-0.000860739	0.000313518	0.00604329	0.0516742
TNFSF18	2708_54_TNFSF18_TNFSF18	LPA Variants	Inverse variance weighted	26	-0.00100916	0.000367637	0.00605142	0.0517023
TMEM59L	9959_60_TMEM59L_TM59L	LPA Variants	Inverse variance weighted	26	-0.000928974	0.000338534	0.00606752	0.0518098
LSM4	16854_17_LSM4_LSM4	LPA Variants	Inverse variance weighted	26	-0.0010945	0.000398997	0.0060859	0.0518966
P2RX6	7233_73_P2RX6_P2RX6	LPA Variants	Inverse variance weighted	26	-0.000896206	0.000326743	0.00609087	0.0518966
ENOX1	12933_17_ENOX1_ENOX1	LPA Variants	Inverse variance weighted	26	-0.00106186	0.000387173	0.00609532	0.0518966
COX4I2	7850_1_COX4I2_COX42	LPA Variants	Inverse variance weighted	26	-0.00107467	0.000392007	0.00611661	0.0520177
EDAR	2977_7_EDAR_EDAR	LPA Variants	Inverse variance weighted	26	-0.000867365	0.000316425	0.00612268	0.0520392
SEMA3B	5667_3_SEMA3B_SEM3B	LPA Variants	Inverse variance weighted	26	-0.000838575	0.000305984	0.00613299	0.0520494
EBAG9	19323_1_EBAG9_RCAS1	LPA Variants	Inverse variance weighted	26	-0.000834305	0.000304472	0.00614079	0.0520494
CACNB4	11130_158_CACNB4_CACB4	LPA Variants	Inverse variance weighted	26	-0.000855015	0.000312035	0.00614156	0.0520494
TOLLIP	13963_7_TOLLIP_tollip	LPA Variants	Inverse variance weighted	26	-0.000852892	0.000311384	0.00616199	0.0521875
DTX3L	11643_73_DTX3L_DTX3L	LPA Variants	Inverse variance weighted	26	-0.000840309	0.000306808	0.00616493	0.0521875
CDKN2C	12521_3_CDKN2C_CDN2C	LPA Variants	Inverse variance weighted	26	-0.00102643	0.000374795	0.00616949	0.052196
TARS	18186_15_TARS_SYTC	LPA Variants	Inverse variance weighted	26	-0.000858362	0.000313482	0.00617845	0.0522055
TBPL1	18434_141_TBPL1_TBPL1	LPA Variants	Inverse variance weighted	26	-0.000851201	0.00031095	0.00619234	0.0522393
DLG2	19620_16_DLG2_DLG2	LPA Variants	Inverse variance weighted	26	-0.000841304	0.000307401	0.00620344	0.0522486
ENSA	17734_13_ENSA_a_endosulfine	LPA Variants	Inverse variance weighted	26	-0.00085316	0.000311737	0.0062041	0.0522486
NTF3	4145_58_NTF3_Neurotrophin_3	LPA Variants	Inverse variance weighted	26	-0.000839895	0.000306941	0.0062127	0.0522715
HINT1	5900_11_HINT1_HINT1	LPA Variants	Inverse variance weighted	26	-0.000839555	0.000306906	0.00622782	0.0523286
ERAP1	4964_67_ERAP1_ARTS1	LPA Variants	Inverse variance weighted	26	-0.000619868	0.000226667	0.00624355	0.0523315
UTS2	6020_52_UTS2_Urotensin_II	LPA Variants	Inverse variance weighted	26	-0.00107377	0.000392953	0.00628418	0.0524477
ORC6L	12389_4_ORC6L_ORC6	LPA Variants	Inverse variance weighted	26	-0.00101667	0.000372077	0.00628699	0.0524477
MAPK8	3825_18_MAPK8_MK08	LPA Variants	Inverse variance weighted	26	-0.000845133	0.000309326	0.00629183	0.0524477
SMAP1	11649_3_SMAP1_SMAP1	LPA Variants	Inverse variance weighted	26	-0.000856876	0.00031364	0.00629434	0.0524477
JAM2	2997_8_JAM2_JAM_B	LPA Variants	Inverse variance weighted	26	-0.000916217	0.000335382	0.00629777	0.0524477
RAD23B	12522_6_RAD23B_RD23B	LPA Variants	Inverse variance weighted	26	-0.000835369	0.000305795	0.00629899	0.0524477
UPK3BL	6633_43_UPK3BL_UPK3L	LPA Variants	Inverse variance weighted	26	-0.00108979	0.000399404	0.00636172	0.0525503
ASCC1	10647_18_ASCC1_ASCC1	LPA Variants	Inverse variance weighted	26	-0.000845078	0.000309723	0.00636245	0.0525503
SBDS	3866_7_SBDS_SBDS	LPA Variants	Inverse variance weighted	26	-0.000869432	0.000318664	0.00636487	0.0525503
CEACAM21	7204_1_CEACAM21_CEA21	LPA Variants	Inverse variance weighted	26	-0.000830757	0.000304656	0.00639384	0.0526301
UBE2A	17743_14_UBE2A_UBE2A	LPA Variants	Inverse variance weighted	26	-0.000828755	0.000304044	0.00641513	0.0526903
CX3CL1	2827_23_CX3CL1_Fractalkine_CX3CL_1	LPA Variants	Inverse variance weighted	26	-0.0010421	0.000382526	0.00644449	0.0527938
AXIN2	12925_105_AXIN2_AXIN2	LPA Variants	Inverse variance weighted	26	-0.00102399	0.00037593	0.00645174	0.0527938
PTN	3045_72_PTN_PTN	LPA Variants	Inverse variance weighted	26	-0.00178206	0.000654491	0.00647268	0.052877
GIMAP6	19302_7_GIMAP6_GIMA6	LPA Variants	Inverse variance weighted	26	-0.000826735	0.000303656	0.00647689	0.0528821
POFUT1	5634_39_POFUT1_OFUT1	LPA Variants	Inverse variance weighted	26	-0.000853794	0.000313876	0.00652495	0.0530471
PIK3C2A	14028_22_PIK3C2A_P3C2A	LPA Variants	Inverse variance weighted	26	-0.00102251	0.000375907	0.00652593	0.0530471
AIP	3839_60_AIP_AIP	LPA Variants	Inverse variance weighted	26	-0.000850505	0.000312724	0.00653482	0.0530512
ZP4	7766_25_ZP4_ZP4	LPA Variants	Inverse variance weighted	26	-0.000911406	0.000335155	0.00654085	0.0530512
ATP5B	4965_27_ATP5B_ATP_synthase_beta_chain	LPA Variants	Inverse variance weighted	26	-0.00106487	0.000391679	0.00655349	0.053066
CARD17	18267_74_CARD17_CAR17	LPA Variants	Inverse variance weighted	26	-0.000902263	0.000331904	0.00655896	0.0530811
CNTF	3489_9_CNTF_CNTF	LPA Variants	Inverse variance weighted	26	-0.000824431	0.000303366	0.00657548	0.0530876
SULT2B1	17209_27_SULT2B1_ST2B1	LPA Variants	Inverse variance weighted	26	-0.00102422	0.00037692	0.00658066	0.0530876
EIF1B	12701_1_EIF1B_EIF1B	LPA Variants	Inverse variance weighted	26	-0.000854689	0.000314611	0.00659461	0.0530876
IL18RAP	2993_1_IL18RAP_IL_18_Rb	LPA Variants	Inverse variance weighted	26	-0.000861995	0.000317306	0.00659563	0.0530876
DEF6	14090_23_DEF6_DEFI6	LPA Variants	Inverse variance weighted	26	-0.000842085	0.000309997	0.00659905	0.0530876
NFATC1	14286_2_NFATC1_NF_ATc1	LPA Variants	Inverse variance weighted	26	-0.000945848	0.000348217	0.00660233	0.0530876
NDRG1	19215_7_NDRG1_NDRG1	LPA Variants	Inverse variance weighted	26	-0.000831254	0.000306029	0.00660241	0.0530876
ITIH5	8233_2_ITIH5_ITIH5	LPA Variants	Inverse variance weighted	26	-0.000891483	0.000328206	0.00660304	0.0530876
RIPK2	8993_151_RIPK2_RIPK2	LPA Variants	Inverse variance weighted	26	-0.00088711	0.000326877	0.00664965	0.0532785
LMNB1	3889_64_LMNB1_Lamin_B1	LPA Variants	Inverse variance weighted	26	-0.000835661	0.000307932	0.00665189	0.0532785
MVK	11391_69_MVK_MVK	LPA Variants	Inverse variance weighted	26	-0.00100078	0.00036882	0.00665856	0.0532828
PPME1	17852_5_PPME1_PPME1	LPA Variants	Inverse variance weighted	26	-0.000842791	0.000310748	0.00668508	0.0533972
CTF1	2889_37_CTF1_Cardiotrophin_1	LPA Variants	Inverse variance weighted	26	-0.000922916	0.000340683	0.00674833	0.0536766
BLK	11338_49_BLK_BLK	LPA Variants	Inverse variance weighted	26	-0.000853601	0.000315122	0.00675279	0.0536766
KLK6	3450_4_KLK6_Kallikrein_6	LPA Variants	Inverse variance weighted	26	-0.00106264	0.000392307	0.0067547	0.0536766
GP6	3194_36_GP6_GPVI	LPA Variants	Inverse variance weighted	26	-0.000856112	0.000316086	0.00675931	0.0536766
C5orf46	9100_32_C5orf46_CE046	LPA Variants	Inverse variance weighted	26	-0.000854739	0.000315605	0.00676381	0.0536766
NDE1	9765_4_NDE1_NDE1	LPA Variants	Inverse variance weighted	26	-0.000833834	0.000307934	0.00677244	0.0537161
MST1R	2640_3_MST1R_MSP_R	LPA Variants	Inverse variance weighted	26	-0.000915089	0.000338204	0.0068154	0.0538642
MOCS3	14229_5_MOCS3_MOCS3	LPA Variants	Inverse variance weighted	26	-0.00103217	0.000381494	0.00681811	0.0538642
FAM3B	5618_50_FAM3B_FAM3B	LPA Variants	Inverse variance weighted	26	-0.000856329	0.000316515	0.00682026	0.0538642
CTRL	9229_9_CTRL_CTRL	LPA Variants	Inverse variance weighted	26	-0.000916454	0.000338788	0.0068284	0.0538697
MECP2	19108_50_MECP2_MECP2	LPA Variants	Inverse variance weighted	26	-0.000818154	0.000302681	0.00687118	0.0539541
LCN10	13007_66_LCN10_LCN10	LPA Variants	Inverse variance weighted	26	-0.00102352	0.000378698	0.00687687	0.0539541
PURB	18300_39_PURB_PURB	LPA Variants	Inverse variance weighted	26	-0.000851078	0.000314916	0.00688087	0.0539541
LIPK	6413_79_LIPK_LIPK	LPA Variants	Inverse variance weighted	26	-0.000819736	0.000303404	0.00689661	0.0539541
CSNK2A2	13681_173_CSNK2A2_CSK22	LPA Variants	Inverse variance weighted	26	-0.000902549	0.000334073	0.00689966	0.0539541
CD247	15567_2_CD247_CD3_zeta	LPA Variants	Inverse variance weighted	26	-0.000827224	0.000306193	0.00689973	0.0539541
EIF4A2	18824_7_EIF4A2_IF4A2	LPA Variants	Inverse variance weighted	26	-0.000822173	0.000304344	0.00690355	0.0539541
CRMP1	18323_39_CRMP1_DRP_1	LPA Variants	Inverse variance weighted	26	-0.000818722	0.000303253	0.00693823	0.0541557
IL1F5	18375_28_IL1F5_IL_1F5	LPA Variants	Inverse variance weighted	26	-0.00099017	0.000366809	0.0069461	0.0541819
FOXM1	10056_5_FOXM1_FOXM1	LPA Variants	Inverse variance weighted	26	-0.000840215	0.000311313	0.00695598	0.0541819
CDC42BPB	3629_60_CDC42BPB_MRCKB	LPA Variants	Inverse variance weighted	26	-0.000834884	0.000309423	0.00697164	0.0541819
CLIC1	5013_2_CLIC1_NCC27	LPA Variants	Inverse variance weighted	26	-0.000880826	0.000326534	0.00698618	0.0542162
TTL	13973_62_TTL_TTL	LPA Variants	Inverse variance weighted	26	-0.000838944	0.000311068	0.00699713	0.0542365
SYK	11378_37_SYK_KSYK	LPA Variants	Inverse variance weighted	26	-0.000832661	0.000308958	0.00703755	0.0543269
CDC42BPA	12706_2_CDC42BPA_MRCKA	LPA Variants	Inverse variance weighted	26	-0.000816854	0.000303132	0.0070449	0.0543293
IL2RG	2634_2_IL2RG_IL_2_sRg	LPA Variants	Inverse variance weighted	26	-0.000844193	0.000313286	0.00704643	0.0543293
HEXIM1	15596_7_HEXIM1_HEXI1	LPA Variants	Inverse variance weighted	26	-0.00083774	0.000310905	0.00704904	0.0543293
CRYBB1	17751_68_CRYBB1_CRBB1	LPA Variants	Inverse variance weighted	26	-0.000850064	0.000315586	0.0070683	0.0544207
PPIH	12449_16_PPIH_PPIH	LPA Variants	Inverse variance weighted	26	-0.000831938	0.00030892	0.00708003	0.0544329
USP21	12681_63_USP21_UBP21	LPA Variants	Inverse variance weighted	26	-0.000874311	0.000324814	0.00710837	0.0546006
SEL1L2	9082_25_SEL1L2_SE1L2	LPA Variants	Inverse variance weighted	26	-0.00106908	0.000397614	0.00717213	0.0548369
MCEMP1	6283_60_MCEMP1_MCEM1	LPA Variants	Inverse variance weighted	26	-0.000974842	0.00036265	0.00718587	0.0548384
HK1	13131_5_HK1_HXK1	LPA Variants	Inverse variance weighted	26	-0.00104964	0.000390585	0.00720225	0.0548667
CSNK1D	11289_31_CSNK1D_KC1D	LPA Variants	Inverse variance weighted	26	-0.000823745	0.000306574	0.00721112	0.0548763
KCNIP1	13650_11_KCNIP1_KCIP1	LPA Variants	Inverse variance weighted	26	-0.00098071	0.000365005	0.00721321	0.0548763
RCN3	16858_384_RCN3_RCN3	LPA Variants	Inverse variance weighted	26	-0.000824673	0.000307042	0.00723423	0.054951
PAK6	3827_22_PAK6_PAK6	LPA Variants	Inverse variance weighted	26	-0.000829207	0.00030878	0.00724372	0.0549948
EIF2S1	19259_176_EIF2S1_IF2A	LPA Variants	Inverse variance weighted	26	-0.000837711	0.000312004	0.00725441	0.055001
RAB17	11118_107_RAB17_RAB17	LPA Variants	Inverse variance weighted	26	-0.001046	0.000389618	0.00725972	0.055001
ELK1	10006_25_ELK1_ELK1	LPA Variants	Inverse variance weighted	26	-0.000809013	0.000301418	0.00727419	0.055001
CD160	17677_47_CD160_BY55	LPA Variants	Inverse variance weighted	26	-0.0009217	0.000343415	0.00727639	0.055001
C9orf89	7778_104_C9orf89_BINCA	LPA Variants	Inverse variance weighted	26	-0.000821087	0.000305941	0.00727879	0.055001
PEAR1	8892_14_PEAR1_PEAR1	LPA Variants	Inverse variance weighted	26	-0.000820205	0.000305621	0.0072805	0.055001
RGS4	17855_28_RGS4_RGS4	LPA Variants	Inverse variance weighted	26	-0.000819997	0.000305574	0.00728637	0.055001
CCS	13068_139_CCS_CCS	LPA Variants	Inverse variance weighted	26	-0.00102846	0.000383291	0.0072912	0.055001
CLPSL1	9526_3_CLPSL1_COLL1	LPA Variants	Inverse variance weighted	26	-0.000843366	0.000314336	0.00729645	0.055001
PSMD9	13931_22_PSMD9_PSMD9	LPA Variants	Inverse variance weighted	26	-0.000821138	0.000306147	0.00731457	0.0550186
DNAJB1	3852_19_DNAJB1_HSP_40	LPA Variants	Inverse variance weighted	26	-0.000835818	0.000311877	0.00736311	0.0552053
ZAP70	3837_6_ZAP70_ZAP70	LPA Variants	Inverse variance weighted	26	-0.000900186	0.000336055	0.0073911	0.0553088
AMIGO2	14134_49_AMIGO2_AMGO2	LPA Variants	Inverse variance weighted	26	-0.000846961	0.000316242	0.00740171	0.0553088
SMAD2	10364_6_SMAD2_SMAD2	LPA Variants	Inverse variance weighted	26	-0.000840559	0.000313931	0.00741665	0.0553088
SLC41A2	12511_83_SLC41A2_S41A2	LPA Variants	Inverse variance weighted	26	-0.000954028	0.000356322	0.00741888	0.0553088
DDX23	13946_8_DDX23_DDX23	LPA Variants	Inverse variance weighted	26	-0.000966671	0.000361074	0.0074238	0.0553088
PITPNB	12484_67_PITPNB_PIPNB	LPA Variants	Inverse variance weighted	26	-0.00107672	0.000402311	0.00744309	0.0553511
EZR	9753_17_EZR_Ezrin	LPA Variants	Inverse variance weighted	26	-0.00082502	0.000308356	0.00746086	0.0553511
EPHB3	9220_7_EPHB3_EPHB3	LPA Variants	Inverse variance weighted	26	-0.000808514	0.000302195	0.00746247	0.0553511
EXOSC8	18909_11_EXOSC8_EXOS8	LPA Variants	Inverse variance weighted	26	-0.00083437	0.000311933	0.00747644	0.0553511
PGRMC2	8681_93_PGRMC2_PGRC2	LPA Variants	Inverse variance weighted	26	-0.000979214	0.000366085	0.00747674	0.0553511
USP14	19189_2_USP14_UBP14	LPA Variants	Inverse variance weighted	26	-0.000834084	0.000311831	0.00747745	0.0553511
CPB2	3518_54_CPB2_TAFI	LPA Variants	Inverse variance weighted	26	-0.000904545	0.000338184	0.0074793	0.0553511
SUMO3	14623_26_SUMO3_SUMO3	LPA Variants	Inverse variance weighted	26	-0.000830862	0.000310642	0.00748043	0.0553511
PET117	19303_64_PET117_PT117	LPA Variants	Inverse variance weighted	26	-0.000966829	0.000361483	0.00748135	0.0553511
ANAPC10	12345_4_ANAPC10_APC10	LPA Variants	Inverse variance weighted	26	-0.000817948	0.000305844	0.00748637	0.0553525
SARS	18178_13_SARS_SYSC	LPA Variants	Inverse variance weighted	26	-0.000818141	0.000306044	0.00751141	0.0554756
INPP5B	12641_3_INPP5B_I5P2	LPA Variants	Inverse variance weighted	26	-0.000838702	0.000313869	0.00753694	0.0554756
HSCB	19316_2_HSCB_HSC20	LPA Variants	Inverse variance weighted	26	-0.0010638	0.000398194	0.00754972	0.0554947
GSTA4	14645_253_GSTA4_GSTA4	LPA Variants	Inverse variance weighted	26	-0.00111838	0.000418695	0.0075602	0.0555253
TTC1	9864_38_TTC1_TTC1	LPA Variants	Inverse variance weighted	26	-0.000842042	0.00031528	0.00756764	0.0555253
LRFN1	7910_41_LRFN1_LRFN1	LPA Variants	Inverse variance weighted	26	-0.00100037	0.000374578	0.00757008	0.0555253
ESAM	7841_84_ESAM_ESAM	LPA Variants	Inverse variance weighted	26	-0.000846671	0.000317271	0.00761665	0.0555848
BACH1	12451_62_BACH1_BACH1	LPA Variants	Inverse variance weighted	26	-0.0010765	0.000403411	0.00761953	0.0555848
RAD1	12670_15_RAD1_RAD1	LPA Variants	Inverse variance weighted	26	-0.000812417	0.0003045	0.00762965	0.0556295
GPX7	8345_27_GPX7_GPX7	LPA Variants	Inverse variance weighted	26	-0.000830386	0.000311333	0.00764867	0.055702
ELF5	13457_33_ELF5_ELF5	LPA Variants	Inverse variance weighted	26	-0.000802826	0.000301185	0.00768611	0.0557336
ATXN3	16825_20_ATXN3_ATX3	LPA Variants	Inverse variance weighted	26	-0.000820285	0.000307933	0.00772533	0.0557923
BPNT1	17814_8_BPNT1_BPNT1	LPA Variants	Inverse variance weighted	26	-0.000828589	0.000311065	0.00772824	0.0557923
KIAA0040	14603_51_KIAA0040_KIAA0040	LPA Variants	Inverse variance weighted	26	-0.000817474	0.000306906	0.0077309	0.0557923
MYCBP	19250_50_MYCBP_MYCBP	LPA Variants	Inverse variance weighted	26	-0.000827855	0.000310921	0.00775423	0.0558411
YWHAZ	5858_6_YWHAZ_14_3_3_protein_zeta_delta	LPA Variants	Inverse variance weighted	26	-0.000854177	0.000320823	0.00775729	0.0558411
ASMTL	10089_7_ASMTL_ASML	LPA Variants	Inverse variance weighted	26	-0.000838037	0.000314841	0.00777282	0.0558982
ECE1	8767_44_ECE1_Endothelin_converting_enzyme_1	LPA Variants	Inverse variance weighted	26	-0.00100953	0.000379458	0.00780362	0.0560376
G6PD	19297_4_G6PD_G6PD	LPA Variants	Inverse variance weighted	26	-0.000827252	0.000311023	0.00781933	0.0561231
PRKCQ	3817_18_PRKCQ_KPCT	LPA Variants	Inverse variance weighted	26	-0.000837584	0.000314961	0.00782979	0.0561302
ECI2	12859_33_ECI2_PECI	LPA Variants	Inverse variance weighted	26	-0.000826548	0.000310821	0.00783177	0.0561302
SPAG11B	5762_35_SPAG11B_Sperm_associated_antigen_11	LPA Variants	Inverse variance weighted	26	-0.000806058	0.000303247	0.00785858	0.0561797
DNAJB2	11438_6_DNAJB2_DNJB2	LPA Variants	Inverse variance weighted	26	-0.000819542	0.000308364	0.00786744	0.0561797
NEFH	9900_36_NEFH_NFH	LPA Variants	Inverse variance weighted	26	-0.000872709	0.000328444	0.00788153	0.0562178
GNG11	18282_1_GNG11_GBG11	LPA Variants	Inverse variance weighted	26	-0.00101674	0.000382698	0.00788918	0.0562252
HSP90AB1	5467_15_HSP90AB1_HSP_90b	LPA Variants	Inverse variance weighted	26	-0.000825486	0.000310718	0.00789085	0.0562252
NDST1	6927_7_NDST1_NDST1	LPA Variants	Inverse variance weighted	26	-0.000879226	0.000330989	0.00789899	0.0562287
ARHGDIB	9846_32_ARHGDIB_Rho_GDI_beta	LPA Variants	Inverse variance weighted	26	-0.000826	0.000310998	0.00790809	0.0562391
MAPKAPK2	3820_68_MAPKAPK2_MAPK2	LPA Variants	Inverse variance weighted	26	-0.000832048	0.000313334	0.00791983	0.0562411
BMP3	16748_1_BMP3_BMP_3	LPA Variants	Inverse variance weighted	26	-0.00105387	0.000396953	0.00793287	0.0562478
SH3GL2	12499_108_SH3GL2_SH3G2	LPA Variants	Inverse variance weighted	26	-0.000835759	0.000314832	0.00793988	0.0562478
FARS2	13941_82_FARS2_SYFM	LPA Variants	Inverse variance weighted	26	-0.000993172	0.000374214	0.00795387	0.0563198
NRIP3	18237_29_NRIP3_NRIP3	LPA Variants	Inverse variance weighted	26	-0.00080948	0.000305152	0.00798478	0.0564031
LYPD3	13107_9_LYPD3_LYPD3	LPA Variants	Inverse variance weighted	26	-0.000934371	0.000352262	0.00799	0.0564094
AP1G2	12714_38_AP1G2_AP1G2	LPA Variants	Inverse variance weighted	26	-0.000818882	0.000308743	0.00799429	0.0564094
AKR1B10	16081_38_AKR1B10_Aldose_reductase_like	LPA Variants	Inverse variance weighted	26	-0.000849722	0.000320422	0.0080045	0.0564341
HERC4	7860_9_HERC4_HERC4	LPA Variants	Inverse variance weighted	26	-0.000965137	0.000363986	0.00801172	0.0564579
PTGES2	18458_4_PTGES2_PGES2	LPA Variants	Inverse variance weighted	26	-0.000876564	0.000330696	0.00803348	0.0565162
PDZK1	16852_10_PDZK1_NHRF3	LPA Variants	Inverse variance weighted	26	-0.000988976	0.000373134	0.00803817	0.0565162
TPK1	12018_84_TPK1_TPK1	LPA Variants	Inverse variance weighted	26	-0.000822647	0.000310387	0.00803995	0.0565162
SCG5	15358_28_SCG5_7B2	LPA Variants	Inverse variance weighted	26	-0.00101665	0.000383609	0.00804381	0.0565162
GUK1	17325_10_GUK1_KGUA	LPA Variants	Inverse variance weighted	26	-0.000825591	0.000311637	0.00806808	0.0565887
TOM1L2	19356_20_TOM1L2_TM1L2	LPA Variants	Inverse variance weighted	26	-0.000956976	0.000361323	0.0080841	0.0565887
OOSP2	7106_37_OOSP2_PLACL	LPA Variants	Inverse variance weighted	26	-0.000809764	0.000305769	0.00809004	0.0566034
SPINK2	13405_61_SPINK2_ISK2	LPA Variants	Inverse variance weighted	26	-0.000839793	0.000317221	0.00811272	0.0566435
GPR107	12963_1_GPR107_GP107	LPA Variants	Inverse variance weighted	26	-0.000797239	0.000301154	0.00811424	0.0566435
TLR4	11101_18_TLR4_TLR4	LPA Variants	Inverse variance weighted	26	-0.000794628	0.000300171	0.00811502	0.0566435
ADI1	12457_10_ADI1_MTND	LPA Variants	Inverse variance weighted	26	-0.000795544	0.000300547	0.00812126	0.0566602
BAD	5870_23_BAD_BAD	LPA Variants	Inverse variance weighted	26	-0.000825328	0.000311857	0.00813309	0.056689
RPIA	12333_87_RPIA_RPIA	LPA Variants	Inverse variance weighted	26	-0.00082048	0.000310112	0.00815084	0.0567157
EDA	14024_196_EDA_EDA	LPA Variants	Inverse variance weighted	26	-0.000946431	0.00035793	0.00818892	0.0569085
STIM1	9271_101_STIM1_STIM1	LPA Variants	Inverse variance weighted	26	-0.000967768	0.000366346	0.00824969	0.0572383
AIF1	2849_49_AIF1_AIF1	LPA Variants	Inverse variance weighted	26	-0.000837237	0.000316947	0.00825229	0.0572383
PRDM1	14197_2_PRDM1_PRDM1	LPA Variants	Inverse variance weighted	26	-0.000997857	0.000377887	0.00827529	0.0573004
LGALS13	19147_6_LGALS13_PP13	LPA Variants	Inverse variance weighted	26	-0.000804266	0.000304614	0.00828377	0.0573028
LIN7B	15612_5_LIN7B_LIN7B	LPA Variants	Inverse variance weighted	26	-0.000809679	0.000306669	0.00828479	0.0573028
IFNG	15346_31_IFNG_IFN_g	LPA Variants	Inverse variance weighted	26	-0.00100167	0.000379452	0.00829577	0.0573028
CCT8	12699_28_CCT8_TCP_1_theta	LPA Variants	Inverse variance weighted	26	-0.00081083	0.000307238	0.00831284	0.0573028
SNX7	14245_195_SNX7_SNX7	LPA Variants	Inverse variance weighted	26	-0.00103885	0.000393691	0.00832162	0.0573028
MOB1A	12426_19_MOB1A_MOL1B	LPA Variants	Inverse variance weighted	26	-0.000806291	0.000305744	0.00836079	0.0574353
UBE2D3	19280_29_UBE2D3_UB2D3	LPA Variants	Inverse variance weighted	26	-0.000855844	0.000324574	0.00836862	0.0574601
IFNA14	7180_114_IFNA14_IFN14	LPA Variants	Inverse variance weighted	26	-0.000828961	0.000314482	0.0083901	0.0575271
MAGEA5	18192_69_MAGEA5_MAGE_5	LPA Variants	Inverse variance weighted	26	-0.00100413	0.000381099	0.00841804	0.057599
VAMP2	17335_18_VAMP2_VAMP2	LPA Variants	Inverse variance weighted	26	-0.00080835	0.000306831	0.00842585	0.0576008
ATG3	18156_7_ATG3_ATG3	LPA Variants	Inverse variance weighted	26	-0.000798243	0.000303042	0.00843608	0.0576008
LY86	3623_84_LY86_LY86	LPA Variants	Inverse variance weighted	26	-0.000859949	0.000326517	0.00844591	0.0576008
ITIH3	7145_1_ITIH3_ITIH3	LPA Variants	Inverse variance weighted	26	-0.000773931	0.000293878	0.0084508	0.0576008
NNAT	9374_24_NNAT_NNAT	LPA Variants	Inverse variance weighted	26	-0.000877087	0.000333176	0.00847574	0.0576758
CSK	3363_31_CSK_CSK	LPA Variants	Inverse variance weighted	26	-0.00081336	0.000308983	0.00847889	0.0576758
PPIA	3844_2_PPIA_Cyclophilin_A	LPA Variants	Inverse variance weighted	26	-0.000814441	0.000309433	0.00848737	0.0576836
KIR2DL2	7773_20_KIR2DL2_KI2L2	LPA Variants	Inverse variance weighted	26	-0.000791397	0.000300696	0.00849138	0.0576842
CCT5	12569_25_CCT5_TCP_1_epsilon	LPA Variants	Inverse variance weighted	26	-0.000823942	0.000313347	0.00855132	0.0579043
COPS2	14029_42_COPS2_CSN2	LPA Variants	Inverse variance weighted	26	-0.0009385	0.000356963	0.00856048	0.0579262
DUSP3	3480_7_DUSP3_DUS3	LPA Variants	Inverse variance weighted	26	-0.000821527	0.000312543	0.00857551	0.0579358
KIR2DL1	17200_50_KIR2DL1_KI2L1	LPA Variants	Inverse variance weighted	26	-0.000957035	0.000364256	0.00860488	0.0580418
CLEC4D	7752_31_CLEC4D_CLC4D	LPA Variants	Inverse variance weighted	26	-0.00102522	0.000390293	0.00861917	0.0580699
TOR1AIP2	10553_8_TOR1AIP2_TOIP2	LPA Variants	Inverse variance weighted	26	-0.000975051	0.000371256	0.00863036	0.0580922
EDA	2826_53_EDA_EDA	LPA Variants	Inverse variance weighted	26	-0.00111421	0.00042441	0.00865714	0.0581261
CSNK1G2	12653_13_CSNK1G2_CSNK1G2	LPA Variants	Inverse variance weighted	26	-0.000801064	0.00030518	0.00866776	0.0581261
METAP2	3170_6_METAP2_AMPM2	LPA Variants	Inverse variance weighted	26	-0.000828375	0.000315608	0.00867259	0.0581261
FKBP1B	11568_2_FKBP1B_FKB1B	LPA Variants	Inverse variance weighted	26	-0.000828224	0.00031558	0.00867894	0.0581268
DPY30	13943_38_DPY30_DPY30	LPA Variants	Inverse variance weighted	26	-0.000803325	0.000306203	0.00870302	0.0582351
RGS19	12713_365_RGS19_RGS19	LPA Variants	Inverse variance weighted	26	-0.000952047	0.000363303	0.00877937	0.0583616
SFXN5	13729_26_SFXN5_SFXN5	LPA Variants	Inverse variance weighted	26	-0.000800692	0.000305551	0.00878045	0.0583616
BMP8B	15668_19_BMP8B_BMP_8	LPA Variants	Inverse variance weighted	26	-0.000915295	0.000349358	0.00879461	0.0583616
IL5	11071_1_IL5_IL_5	LPA Variants	Inverse variance weighted	26	-0.000782578	0.000298704	0.0087953	0.0583616
ARL3	12571_14_ARL3_ARL3	LPA Variants	Inverse variance weighted	26	-0.000826897	0.000315638	0.00879896	0.0583616
MYOM3	13966_30_MYOM3_MYOM3	LPA Variants	Inverse variance weighted	26	-0.00097772	0.000373277	0.00881132	0.058376
TOX3	12717_65_TOX3_TOX3	LPA Variants	Inverse variance weighted	26	-0.000811929	0.000310069	0.00883059	0.0584363
HPCAL1	17791_25_HPCAL1_HPCL1	LPA Variants	Inverse variance weighted	26	-0.000812309	0.000310246	0.00883749	0.0584363
SERPIND1	3316_58_SERPIND1_Heparin_cofactor_II	LPA Variants	Inverse variance weighted	26	-0.000853799	0.000326131	0.00884573	0.0584363
USP15	19161_1_USP15_UBP15	LPA Variants	Inverse variance weighted	26	-0.000815534	0.000311572	0.00885805	0.0584363
GREM2	5598_3_GREM2_GREM2	LPA Variants	Inverse variance weighted	26	-0.000837489	0.000320077	0.0088829	0.0585069
ING1	3888_8_ING1_ING1	LPA Variants	Inverse variance weighted	26	-0.000819613	0.000313348	0.00890544	0.0585428
RAB35	13514_121_RAB35_Rab_1C	LPA Variants	Inverse variance weighted	26	-0.00102644	0.000392441	0.00890922	0.0585428
FGF7	4487_1_FGF7_FGF7	LPA Variants	Inverse variance weighted	26	-0.000816983	0.000312383	0.00891439	0.0585428
RPRD1A	13515_8_RPRD1A_RPR1A	LPA Variants	Inverse variance weighted	26	-0.000860152	0.000328929	0.00892261	0.0585428
FXR1	13076_4_FXR1_FXR1	LPA Variants	Inverse variance weighted	26	-0.000816275	0.000312519	0.00900343	0.0587497
TRDMT1	12635_9_TRDMT1_TRDMT	LPA Variants	Inverse variance weighted	26	-0.000800988	0.000306787	0.00903054	0.05879
MUSK	11547_84_MUSK_MUSK	LPA Variants	Inverse variance weighted	26	-0.000786089	0.000301114	0.00903831	0.05879
ANXA8	18290_6_ANXA8_Annexin_A8	LPA Variants	Inverse variance weighted	26	-0.000921485	0.000353207	0.00908323	0.0589309
MOBKL1A	19177_7_MOBKL1A_MOL1A	LPA Variants	Inverse variance weighted	26	-0.000822356	0.000315287	0.00909992	0.0589613
SGTA	3868_8_SGTA_SGTA	LPA Variants	Inverse variance weighted	26	-0.000813446	0.000312004	0.00912952	0.0590491
PARVA	13434_172_PARVA_PARVA	LPA Variants	Inverse variance weighted	26	-0.000821732	0.000315323	0.00916067	0.0591433
OAZ1	9893_27_OAZ1_Ornithine_decarboxylase_antizyme	LPA Variants	Inverse variance weighted	26	-0.000824068	0.000316255	0.00916846	0.0591433
OPHN1	12591_27_OPHN1_Oligophrenin_1	LPA Variants	Inverse variance weighted	26	-0.000812149	0.000311745	0.00918296	0.0591433
TPM2	4472_5_TPM2_Tropomyosin_2	LPA Variants	Inverse variance weighted	26	-0.00105815	0.000406252	0.00919617	0.0591587
PAPLN	11254_13_PAPLN_PPN	LPA Variants	Inverse variance weighted	26	-0.000794272	0.000305037	0.00921815	0.0591819
G3BP1	19266_35_G3BP1_G3BP1	LPA Variants	Inverse variance weighted	26	-0.000801893	0.00030799	0.00922409	0.0591819
USH1C	17725_37_USH1C_USH1C	LPA Variants	Inverse variance weighted	26	-0.00089585	0.000344088	0.00922644	0.0591819
NSFL1C	4250_23_NSFL1C_NSF1C	LPA Variants	Inverse variance weighted	26	-0.000805399	0.000309426	0.0092443	0.0592263
STX2	7738_299_STX2_STX2	LPA Variants	Inverse variance weighted	26	-0.000801134	0.000307883	0.00926616	0.0592302
TAF15	16865_62_TAF15_RBP56	LPA Variants	Inverse variance weighted	26	-0.000799376	0.000307337	0.00929592	0.0593946
PTPRR	6361_49_PTPRR_PTPRR	LPA Variants	Inverse variance weighted	26	-0.00079287	0.00030501	0.00933618	0.0594712
PLCG1	4563_61_PLCG1_PLCG1	LPA Variants	Inverse variance weighted	26	-0.000945343	0.000363843	0.00937087	0.05957
LEPRE1	6273_58_LEPRE1_P3H1	LPA Variants	Inverse variance weighted	26	-0.000920858	0.000354432	0.00937352	0.05957
HEPHL1	6354_13_HEPHL1_HPHL1	LPA Variants	Inverse variance weighted	26	-0.000865937	0.000333323	0.00937993	0.05957
TAF10	18270_10_TAF10_TAF10	LPA Variants	Inverse variance weighted	26	-0.000991614	0.000381703	0.00938037	0.05957
SHC1	16043_30_SHC1_SHC1	LPA Variants	Inverse variance weighted	26	-0.000809377	0.00031157	0.00938407	0.05957
NFASC	7179_69_NFASC_NFASC	LPA Variants	Inverse variance weighted	26	-0.000817381	0.000314701	0.00939528	0.0596155
CSNK2A1	3427_63_CSNK2A1_CSK21	LPA Variants	Inverse variance weighted	26	-0.000791847	0.000304929	0.00940902	0.0596754
KDELC1	6611_8_KDELC1_KDEL1	LPA Variants	Inverse variance weighted	26	-0.000787149	0.000303154	0.00941689	0.0596754
NCF4	14060_67_NCF4_NCF4	LPA Variants	Inverse variance weighted	26	-0.000835811	0.000322021	0.00944479	0.0597062
AK1	5012_67_AK1_Myokinase__human	LPA Variants	Inverse variance weighted	26	-0.000808545	0.000311657	0.00947723	0.059826
TFPI2	9233_71_TFPI2_TFPI__2	LPA Variants	Inverse variance weighted	26	-0.000825227	0.000318137	0.00948841	0.0598492
BLVRA	11382_5_BLVRA_BIEA	LPA Variants	Inverse variance weighted	26	-0.000802495	0.000309432	0.00950199	0.0598492
AKR1C1	12618_50_AKR1C1_Aldo_keto_reductase_1C1	LPA Variants	Inverse variance weighted	26	-0.00078904	0.000304325	0.00952119	0.0598492
GC	15589_1_GC_Gc_Globulin__Mixed_Type	LPA Variants	Inverse variance weighted	26	-0.00087278	0.000336663	0.00952969	0.0598492
ADGRF1	11243_90_ADGRF1_GPR110	LPA Variants	Inverse variance weighted	26	-0.000833606	0.000321684	0.00955918	0.0599638
NUDT1	19206_20_NUDT1_8ODP	LPA Variants	Inverse variance weighted	26	-0.000799634	0.000308849	0.00962339	0.0601231
CXCL9	11593_21_CXCL9_MIG	LPA Variants	Inverse variance weighted	26	-0.00078598	0.000303619	0.00963384	0.0601396
APRT	10088_37_APRT_APT	LPA Variants	Inverse variance weighted	26	-0.000809138	0.000312621	0.00964673	0.0601417
PSMB6	10530_8_PSMB6_PSB6	LPA Variants	Inverse variance weighted	26	-0.000788149	0.000304552	0.00965648	0.0601417
DEFB132	9022_49_DEFB132_DB132	LPA Variants	Inverse variance weighted	26	-0.000983291	0.000379966	0.00965797	0.0601417
LDHB	3890_8_LDHB_LDH_H_1	LPA Variants	Inverse variance weighted	26	-0.000804163	0.000311143	0.00975087	0.0604135
TSG101	13044_5_TSG101_TS101	LPA Variants	Inverse variance weighted	26	-0.000798042	0.000308793	0.0097551	0.0604143
PRKCI	3379_29_PRKCI_KPCI	LPA Variants	Inverse variance weighted	26	-0.000808875	0.000313174	0.0097994	0.0605613
HEXB	15470_11_HEXB_Hexosaminidase_B	LPA Variants	Inverse variance weighted	26	-0.000841012	0.000325849	0.00985174	0.0607787
PILRA	6402_8_PILRA_PILRA_isoform_FDF03_deltaTM	LPA Variants	Inverse variance weighted	26	-0.000652855	0.000253071	0.0098878	0.0608521
DLX3	11422_2_DLX3_DLX3	LPA Variants	Inverse variance weighted	26	-0.000928124	0.00036008	0.00995034	0.0610562
PHPT1	16882_27_PHPT1_PHP14	LPA Variants	Inverse variance weighted	26	-0.00078679	0.000305257	0.00995279	0.0610562
NEURL4	13468_5_NEURL4_NEUL4	LPA Variants	Inverse variance weighted	26	-0.000878292	0.000340793	0.00996048	0.0610562
GNPNAT1	13954_9_GNPNAT1_GNA1	LPA Variants	Inverse variance weighted	26	-0.000804857	0.000312453	0.00999709	0.0611249
GGPS1	17786_5_GGPS1_GGPPS	LPA Variants	Inverse variance weighted	26	-0.000794261	0.000308368	0.0100041	0.0611249
POTEM	7967_38_POTEM_POTEM	LPA Variants	Inverse variance weighted	26	-0.000762168	0.000295927	0.0100089	0.0611249
PPID	5202_4_PPID_PPID	LPA Variants	Inverse variance weighted	26	-0.00080251	0.000311647	0.0100221	0.0611249
F10	3077_66_F10_Coagulation_Factor_Xa	LPA Variants	Inverse variance weighted	26	-0.000822464	0.000319421	0.0100282	0.0611249
CSAG1	5716_49_CSAG1_CSAG1	LPA Variants	Inverse variance weighted	26	-0.000777896	0.000302281	0.0100698	0.0611898
GAGE2D	18273_14_GAGE2D_GGE2D	LPA Variants	Inverse variance weighted	26	-0.000784128	0.000304711	0.0100719	0.0611898
EPS15L1	4212_5_EPS15L1_EP15R	LPA Variants	Inverse variance weighted	26	-0.000798561	0.000310473	0.0101091	0.0612335
ENTPD5	4437_56_ENTPD5_ENTP5	LPA Variants	Inverse variance weighted	26	-0.00105712	0.000411017	0.0101125	0.0612335
VIMP	11286_78_VIMP_SELS	LPA Variants	Inverse variance weighted	26	-0.000965331	0.000375375	0.0101217	0.0612335
RSPO2	8409_3_RSPO2_RSPO2	LPA Variants	Inverse variance weighted	26	-0.000767718	0.000298633	0.0101471	0.0613454
PLCB1	11354_21_PLCB1_Phospholipase_C_beta_1	LPA Variants	Inverse variance weighted	26	-0.000804803	0.000313101	0.0101573	0.0613574
DIXDC1	13441_30_DIXDC1_DIXC1	LPA Variants	Inverse variance weighted	26	-0.000858781	0.000334101	0.0101575	0.0613574
HERC5	12934_1_HERC5_HERC5	LPA Variants	Inverse variance weighted	26	-0.000934152	0.000363465	0.0101661	0.061362
ZNF276	14692_3_ZNF276_ZN276	LPA Variants	Inverse variance weighted	26	-0.0010235	0.000398664	0.0102489	0.0616064
C1RL	9348_1_C1RL_C1RL1	LPA Variants	Inverse variance weighted	26	-0.000821048	0.000319888	0.0102679	0.0616194
SHISA2	10449_31_SHISA2_TMM46	LPA Variants	Inverse variance weighted	26	-0.000974599	0.000379779	0.0102812	0.0616246
TNNT3	16807_35_TNNT3_TNNT3	LPA Variants	Inverse variance weighted	26	-0.00101491	0.000395592	0.010301	0.0616679
NEGR1	7050_5_NEGR1_NEGR1	LPA Variants	Inverse variance weighted	26	-0.000815313	0.000317891	0.0103247	0.0617345
PPP1R14A	19117_3_PPP1R14A_PP14A	LPA Variants	Inverse variance weighted	26	-0.000793618	0.000309661	0.0103815	0.0618477
ADAM29	13549_15_ADAM29_ADA29	LPA Variants	Inverse variance weighted	26	-0.000781987	0.000305228	0.0104077	0.0618477
CLIC4	15314_49_CLIC4_CLIC4	LPA Variants	Inverse variance weighted	26	-0.000815034	0.000318127	0.0104078	0.0618477
PITPNA	9934_29_PITPNA_PIPNA	LPA Variants	Inverse variance weighted	26	-0.000784464	0.000306274	0.0104276	0.0618477
PAWR	9565_6_PAWR_PAWR	LPA Variants	Inverse variance weighted	26	-0.000804141	0.000313967	0.0104304	0.0618477
AURKB	3346_72_AURKB_AURKB	LPA Variants	Inverse variance weighted	26	-0.000866495	0.000338319	0.0104319	0.0618477
CRLF2	13694_24_CRLF2_TSLP_R	LPA Variants	Inverse variance weighted	26	-0.000764681	0.000298692	0.0104644	0.0619507
TMEM70	8074_32_TMEM70_TMM70	LPA Variants	Inverse variance weighted	26	-0.000792122	0.000309479	0.0104812	0.06199
GAL	15390_3_GAL_Galanin	LPA Variants	Inverse variance weighted	26	-0.000981349	0.000383585	0.0105167	0.0620434
KCNN1	13539_131_KCNN1_KCNN1	LPA Variants	Inverse variance weighted	26	-0.0010001	0.00039093	0.0105197	0.0620434
ZPBP	8635_283_ZPBP_ZPBP1	LPA Variants	Inverse variance weighted	26	-0.000971894	0.000379936	0.0105261	0.0620434
RPN1	6458_6_RPN1_RPN1	LPA Variants	Inverse variance weighted	26	-0.000790569	0.000309065	0.0105296	0.0620434
IQCF3	13439_6_IQCF3_IQCF3	LPA Variants	Inverse variance weighted	26	-0.000828575	0.000323937	0.010533	0.0620434
VAV3	9830_109_VAV3_VAV3	LPA Variants	Inverse variance weighted	26	-0.000808667	0.00031618	0.0105393	0.0620434
RAPGEF5	9059_14_RAPGEF5_RPGF5	LPA Variants	Inverse variance weighted	26	-0.000966454	0.00037788	0.0105408	0.0620434
UBXN2B	18435_40_UBXN2B_UBX2B	LPA Variants	Inverse variance weighted	26	-0.000787932	0.000308096	0.010545	0.0620437
PDIA6	5650_9_PDIA6_PDIA6	LPA Variants	Inverse variance weighted	26	-0.000793405	0.000310285	0.0105573	0.062066
TPST2	8024_64_TPST2_TPST2	LPA Variants	Inverse variance weighted	26	-0.000808842	0.000316473	0.0105943	0.0621844
DOT1L	12692_56_DOT1L_DOT1L	LPA Variants	Inverse variance weighted	26	-0.00077045	0.000301537	0.0106165	0.0621853
POLR2J	19199_3_POLR2J_RPB11	LPA Variants	Inverse variance weighted	26	-0.00077245	0.000302339	0.0106215	0.0621853
ERN1	11229_16_ERN1_ERN1	LPA Variants	Inverse variance weighted	26	-0.000773741	0.000302856	0.0106245	0.0621853
CASK	16754_40_CASK_CSKP	LPA Variants	Inverse variance weighted	26	-0.000767907	0.000300746	0.0106694	0.062327
PPAPDC1A	13548_53_PPAPDC1A_PPC1A	LPA Variants	Inverse variance weighted	26	-0.000963655	0.000377628	0.010715	0.0625188
DDX25	13984_23_DDX25_DDX25	LPA Variants	Inverse variance weighted	26	-0.000883385	0.000346264	0.0107357	0.0625427
FIBP	19169_88_FIBP_FIBP	LPA Variants	Inverse variance weighted	26	-0.000791111	0.000310113	0.0107403	0.0625427
FBL	13994_1_FBL_FBRL	LPA Variants	Inverse variance weighted	26	-0.000832537	0.00032644	0.0107614	0.0625976
CNN2	18877_15_CNN2_CNN2	LPA Variants	Inverse variance weighted	26	-0.000780441	0.000306308	0.0108375	0.0628353
VIT	6234_74_VIT_VITRN	LPA Variants	Inverse variance weighted	26	-0.000820131	0.000321978	0.0108603	0.0629427
RELL2	6600_70_RELL2_RELL2	LPA Variants	Inverse variance weighted	26	-0.000822151	0.000322849	0.0108795	0.0629485
GHRH	16293_1_GHRH_Growth_hormone_releasing_factor	LPA Variants	Inverse variance weighted	26	-0.000775856	0.000304697	0.0108867	0.0629485
ATG5	12597_68_ATG5_Autophagy_protein_5	LPA Variants	Inverse variance weighted	26	-0.000776841	0.000305222	0.0109226	0.0629904
RHPN2	11439_88_RHPN2_RHPN2	LPA Variants	Inverse variance weighted	26	-0.000921341	0.000362021	0.010928	0.0629904
GPD1L	12420_10_GPD1L_GPD1L	LPA Variants	Inverse variance weighted	26	-0.00104044	0.000408896	0.0109429	0.0630244
LEMD1	8040_9_LEMD1_LEMD1	LPA Variants	Inverse variance weighted	26	-0.000771903	0.000303434	0.0109625	0.0630395
NRXN2	8876_51_NRXN2_NRX2B	LPA Variants	Inverse variance weighted	26	-0.00089289	0.00035102	0.0109684	0.0630395
CD40LG	3534_14_CD40LG_CD40_ligand__soluble	LPA Variants	Inverse variance weighted	26	-0.000785416	0.000308844	0.0109878	0.0630395
NIT2	17808_37_NIT2_NIT2	LPA Variants	Inverse variance weighted	26	-0.00078695	0.000309496	0.0110005	0.0630601
EFS	12572_236_EFS_EFS	LPA Variants	Inverse variance weighted	26	-0.000842388	0.000331361	0.0110156	0.0630821
ADAMTS1	3174_2_ADAMTS1_ATS1	LPA Variants	Inverse variance weighted	26	-0.00077995	0.000306811	0.0110183	0.0630821
TREML2	5736_1_TREML2_TRML2	LPA Variants	Inverse variance weighted	26	-0.000863278	0.000339676	0.0110386	0.0630821
MED4	14021_81_MED4_MED4	LPA Variants	Inverse variance weighted	26	-0.000781902	0.000307745	0.0110615	0.0631257
HS3ST3B1	6986_17_HS3ST3B1_HS3SB	LPA Variants	Inverse variance weighted	26	-0.000781104	0.000307583	0.0111014	0.0632642
MICALL2	12891_1_MICALL2_MILK2	LPA Variants	Inverse variance weighted	26	-0.000903266	0.000355784	0.0111232	0.0633323
CFD	2946_52_CFD_Factor_D	LPA Variants	Inverse variance weighted	26	-0.000971659	0.000382904	0.0111613	0.0633949
OPTC	15430_165_OPTC_OPT	LPA Variants	Inverse variance weighted	26	-0.000916065	0.000361036	0.0111704	0.0633949
RAB3B	16847_39_RAB3B_RAB3B	LPA Variants	Inverse variance weighted	26	-0.000771895	0.000304224	0.0111724	0.0633949
PRDX1	3855_56_PRDX1_Peroxiredoxin_1	LPA Variants	Inverse variance weighted	26	-0.000782969	0.000308593	0.0111737	0.0633949
DLK2	9359_9_DLK2_EGFL9	LPA Variants	Inverse variance weighted	26	-0.000796934	0.000314103	0.0111752	0.0633949
FAF2	9738_7_FAF2_FAF2	LPA Variants	Inverse variance weighted	26	-0.00077396	0.000305173	0.0112085	0.0634426
C2orf40	6362_6_C2orf40_AUGN	LPA Variants	Inverse variance weighted	26	-0.00089982	0.000354812	0.011211	0.0634426
PTK2B	8918_64_PTK2B_FAK2	LPA Variants	Inverse variance weighted	26	-0.000817665	0.000322427	0.0112137	0.0634426
MDH1	3853_56_MDH1_MDHC	LPA Variants	Inverse variance weighted	26	-0.000776466	0.000306401	0.0112721	0.0636158
ADPRHL2	17332_3_ADPRHL2_ARHL2	LPA Variants	Inverse variance weighted	26	-0.000783347	0.000309287	0.0113172	0.0637094
L3MBTL2	12708_91_L3MBTL2_LMBL2	LPA Variants	Inverse variance weighted	26	-0.000788827	0.0003115	0.0113302	0.0637568
AASDHPPT	17320_19_AASDHPPT_ADPPT	LPA Variants	Inverse variance weighted	26	-0.000794306	0.000313734	0.0113485	0.0637725
ENO2	10339_48_ENO2_NSE	LPA Variants	Inverse variance weighted	26	-0.000794225	0.000313832	0.0113825	0.0638606
ADGRF5	6409_57_ADGRF5_GP116	LPA Variants	Inverse variance weighted	26	-0.000794405	0.000313979	0.0114024	0.0639227
HMGB1	2524_56_HMGB1_HMG_1	LPA Variants	Inverse variance weighted	26	-0.000790684	0.000312545	0.0114119	0.0639227
VEGFA	2597_8_VEGFA_VEGF	LPA Variants	Inverse variance weighted	26	-0.000806404	0.000318774	0.0114158	0.0639227
MTHFD1	12575_30_MTHFD1_C1TC	LPA Variants	Inverse variance weighted	26	-0.000790168	0.000312449	0.0114403	0.0639767
PSG5	9314_9_PSG5_PSG5	LPA Variants	Inverse variance weighted	26	-0.0008068	0.00031907	0.0114519	0.0639787
SRA1	18220_141_SRA1_SRA1	LPA Variants	Inverse variance weighted	26	-0.000794395	0.000314278	0.0114819	0.0640733
HAT1	19327_31_HAT1_Hat1	LPA Variants	Inverse variance weighted	26	-0.00108862	0.000431019	0.0115474	0.0642117
BTLA	16308_14_BTLA_BTLA	LPA Variants	Inverse variance weighted	26	-0.000769467	0.000304893	0.0116117	0.064312
PDGFC	13658_31_PDGFC_PDGF_CC	LPA Variants	Inverse variance weighted	26	-0.000839915	0.000332808	0.0116121	0.064312
CCL22	3508_78_CCL22_MDC	LPA Variants	Inverse variance weighted	26	-0.00078967	0.000313012	0.011642	0.0643583
LDHA	15414_316_LDHA_LDHA	LPA Variants	Inverse variance weighted	26	-0.000784723	0.000311238	0.0116924	0.0644057
CPA2	9276_7_CPA2_CBPA2	LPA Variants	Inverse variance weighted	26	-0.000869707	0.000344954	0.0116946	0.0644057
KCNE3	8067_21_KCNE3_KCNE3	LPA Variants	Inverse variance weighted	26	-0.000778009	0.000308724	0.0117328	0.0644994
PPARA	12954_71_PPARA_PPARa	LPA Variants	Inverse variance weighted	26	-0.000775907	0.000307892	0.0117335	0.0644994
RMI1	13926_1_RMI1_RMI1	LPA Variants	Inverse variance weighted	26	-0.000876232	0.000347815	0.0117605	0.0645378
SLC30A3	9081_39_SLC30A3_ZNT3	LPA Variants	Inverse variance weighted	26	-0.000931964	0.000370044	0.0117848	0.0646124
ENTPD3	4436_1_ENTPD3_ENTP3	LPA Variants	Inverse variance weighted	26	-0.000923266	0.00036661	0.0117895	0.0646138
CCL17	3519_3_CCL17_TARC	LPA Variants	Inverse variance weighted	26	-0.000809253	0.000321458	0.0118209	0.0647171
TWSG1	9234_8_TWSG1_TWSG1	LPA Variants	Inverse variance weighted	26	-0.000788839	0.000313395	0.0118333	0.0647181
IL23R	5088_175_IL23R_IL_23_R	LPA Variants	Inverse variance weighted	26	-0.000801713	0.000318606	0.011859	0.0648018
TMEM87B	13485_20_TMEM87B_TM87B	LPA Variants	Inverse variance weighted	26	-0.000772718	0.000307179	0.0118853	0.0648431
ATP2A3	13510_7_ATP2A3_AT2A3	LPA Variants	Inverse variance weighted	26	-0.000938556	0.000373134	0.0118921	0.0648431
ADAM10	8654_13_ADAM10_ADAM_10	LPA Variants	Inverse variance weighted	26	-0.000838353	0.000333617	0.0119736	0.0650864
TAC4	6468_37_TAC4_TKN4	LPA Variants	Inverse variance weighted	26	-0.000972655	0.000387105	0.0119832	0.0650864
HNRNPDL	10852_114_HNRNPDL_HNRDL	LPA Variants	Inverse variance weighted	26	-0.000770402	0.000306638	0.0119907	0.0650864
GBP6	7818_101_GBP6_GBP6	LPA Variants	Inverse variance weighted	26	-0.000878939	0.000349874	0.0119995	0.0650864
CSDC2	12754_14_CSDC2_CSDC2	LPA Variants	Inverse variance weighted	26	-0.000837271	0.000333375	0.0120221	0.0651308
DGKB	12895_28_DGKB_DGKB	LPA Variants	Inverse variance weighted	26	-0.000783075	0.000311838	0.0120336	0.0651308
FCER1A	9254_18_FCER1A_FCERA	LPA Variants	Inverse variance weighted	26	-0.00104076	0.000414884	0.0121222	0.0654109
ITM2A	7765_15_ITM2A_ITM2A	LPA Variants	Inverse variance weighted	26	-0.000906727	0.000361575	0.0121516	0.0654291
PPIG	18449_33_PPIG_PPIG	LPA Variants	Inverse variance weighted	26	-0.00102792	0.000409998	0.0121718	0.0655026
C1D	7821_6_C1D_C1D	LPA Variants	Inverse variance weighted	26	-0.000908819	0.000362618	0.0122012	0.0655526
LRRC25	9317_4_LRRC25_LRC25	LPA Variants	Inverse variance weighted	26	-0.000906678	0.000361797	0.012209	0.0655691
GHRH	9487_60_GHRH_Growth_hormone_releasing_factor	LPA Variants	Inverse variance weighted	26	-0.000811716	0.000323945	0.0122201	0.0655691
ST6GALNAC2	7823_22_ST6GALNAC2_SIA7B	LPA Variants	Inverse variance weighted	26	-0.000990219	0.000395317	0.0122496	0.0656688
TXNIP	11682_7_TXNIP_TXNIP	LPA Variants	Inverse variance weighted	26	-0.000920099	0.000367384	0.0122637	0.0656902
DLX4	11910_27_DLX4_DLX4	LPA Variants	Inverse variance weighted	26	-0.000778725	0.000310947	0.012267	0.0656902
DUS2	13506_10_DUS2_DUS2L	LPA Variants	Inverse variance weighted	26	-0.00111004	0.000443332	0.0122848	0.0657377
CCDC50	12399_194_CCDC50_CCD50	LPA Variants	Inverse variance weighted	26	-0.00077082	0.000307894	0.0122965	0.0657377
RAB22A	12408_333_RAB22A_RB22A	LPA Variants	Inverse variance weighted	26	-0.000776936	0.000310368	0.012305	0.0657377
CDCP1	8589_13_CDCP1_CDCP1	LPA Variants	Inverse variance weighted	26	-0.000769754	0.000307518	0.0123104	0.0657377
EIF5A	5888_29_EIF5A_eIF_5A_1	LPA Variants	Inverse variance weighted	26	-0.000778904	0.000311179	0.0123121	0.0657377
NACA	3854_24_NACA_NACA	LPA Variants	Inverse variance weighted	26	-0.000777313	0.000310562	0.0123172	0.0657377
ZAP70	4476_22_ZAP70_ZAP70	LPA Variants	Inverse variance weighted	26	-0.00101586	0.000405883	0.0123201	0.0657377
CHST3	7189_55_CHST3_CHST3	LPA Variants	Inverse variance weighted	26	-0.000869676	0.000347502	0.0123268	0.0657473
STAB2	3399_31_STAB2_STAB2	LPA Variants	Inverse variance weighted	26	-0.00103301	0.000412951	0.0123656	0.0658584
APOD	4712_28_APOD_Apo_D	LPA Variants	Inverse variance weighted	26	-0.00100493	0.000401819	0.0123855	0.0658584
C7orf69	9544_24_C7orf69_CG069	LPA Variants	Inverse variance weighted	26	-0.000761131	0.000304343	0.0123879	0.0658584
PSMA6	3860_7_PSMA6_PSA6	LPA Variants	Inverse variance weighted	26	-0.000772726	0.000309156	0.0124379	0.0660633
CLPP	17196_5_CLPP_ClpP_endopeptidase	LPA Variants	Inverse variance weighted	26	-0.000758426	0.000303568	0.0124764	0.0661862
TMEM132B	8890_9_TMEM132B_T132B	LPA Variants	Inverse variance weighted	26	-0.000792235	0.0003171	0.0124765	0.0661862
PGF	3078_1_PGF_PlGF	LPA Variants	Inverse variance weighted	26	-0.000764967	0.000306266	0.0124994	0.0661882
MMP20	15419_15_MMP20_MMP20	LPA Variants	Inverse variance weighted	26	-0.000905431	0.000362831	0.0125793	0.0663726
DEPP	7178_59_DEPP_DEPP	LPA Variants	Inverse variance weighted	26	-0.000715866	0.000286885	0.0125848	0.066378
GPHA2	6395_58_GPHA2_GPHA2	LPA Variants	Inverse variance weighted	26	-0.000968142	0.000388193	0.0126323	0.0664618
PDLIM1	11428_31_PDLIM1_PDLI1	LPA Variants	Inverse variance weighted	26	-0.00076761	0.000307897	0.0126642	0.0665586
SYK	10722_13_SYK_KSYK	LPA Variants	Inverse variance weighted	26	-0.000767962	0.000308199	0.0127108	0.0666841
TXNRD1	13967_14_TXNRD1_Thioredoxin_reductase_1	LPA Variants	Inverse variance weighted	26	-0.00077099	0.000309526	0.0127429	0.0667825
GMNN	17703_40_GMNN_GEMI	LPA Variants	Inverse variance weighted	26	-0.000800064	0.000321236	0.0127533	0.0667825
SH3GLB1	16859_100_SH3GLB1_SHLB1	LPA Variants	Inverse variance weighted	26	-0.00076031	0.000305274	0.0127535	0.0667825
RCL	17785_11_RCL_RCL	LPA Variants	Inverse variance weighted	26	-0.000765297	0.000307288	0.0127568	0.0667825
CPT1B	11709_29_CPT1B_CPT1B	LPA Variants	Inverse variance weighted	26	-0.00106311	0.000426912	0.0127664	0.0668092
PDE11A	5252_33_PDE11A_PDE11	LPA Variants	Inverse variance weighted	26	-0.000752728	0.000302295	0.0127729	0.0668192
PGD	4187_49_PGD_6_Phosphogluconate_dehydrogenase	LPA Variants	Inverse variance weighted	26	-0.000781289	0.000313791	0.0127801	0.0668238
C8G	14708_59_C8G_CO8G	LPA Variants	Inverse variance weighted	26	-0.000782976	0.000314527	0.0127967	0.0668238
PTPN7	14688_6_PTPN7_PTN7	LPA Variants	Inverse variance weighted	26	-0.000763218	0.000306591	0.012797	0.0668238
CDH15	5410_53_CDH15_CAD15	LPA Variants	Inverse variance weighted	26	-0.000854897	0.000343579	0.0128388	0.0669024
SMURF1	11557_3_SMURF1_SMUF1	LPA Variants	Inverse variance weighted	26	-0.00076449	0.000307309	0.0128576	0.0669506
PECR	17776_15_PECR_PECR	LPA Variants	Inverse variance weighted	26	-0.000759667	0.000305384	0.0128617	0.0669506
NR1H2	9016_12_NR1H2_NR1H2	LPA Variants	Inverse variance weighted	26	-0.0010244	0.000412026	0.0129098	0.0670131
CEACAM3	8999_19_CEACAM3_CEAM3	LPA Variants	Inverse variance weighted	26	-0.000839624	0.000337732	0.0129165	0.0670169
FREM2	7246_4_FREM2_FREM2	LPA Variants	Inverse variance weighted	26	-0.000754941	0.000303681	0.0129199	0.0670169
PCYOX1	6431_68_PCYOX1_PCYOX	LPA Variants	Inverse variance weighted	26	-0.000954091	0.000383841	0.0129318	0.067055
HIBADH	4693_72_HIBADH_3HIDH	LPA Variants	Inverse variance weighted	26	-0.000754415	0.00030373	0.0129976	0.0672629
CA8	11390_24_CA8_Carbonic_Anhydrase_VIII	LPA Variants	Inverse variance weighted	26	-0.000753517	0.000303376	0.013	0.0672629
COMT	18382_109_COMT_Catechol_O_methyltransferase	LPA Variants	Inverse variance weighted	26	-0.000786246	0.000316735	0.0130521	0.0674287
ZNF774	12760_34_ZNF774_ZN774	LPA Variants	Inverse variance weighted	26	-0.000840938	0.000338992	0.0131123	0.0675267
TPT1	3872_2_TPT1_TCTP	LPA Variants	Inverse variance weighted	26	-0.000769885	0.000310382	0.0131218	0.0675405
RMDN1	7096_30_RMDN1_RMD1	LPA Variants	Inverse variance weighted	26	-0.000760811	0.000306842	0.0131572	0.067652
NEK7	12703_6_NEK7_NEK7	LPA Variants	Inverse variance weighted	26	-0.000776684	0.000313428	0.013211	0.0677627
DNAJC18	8033_1_DNAJC18_DJC18	LPA Variants	Inverse variance weighted	26	-0.000771439	0.000311594	0.0132945	0.0679763
EGLN1	9901_28_EGLN1_EGLN1	LPA Variants	Inverse variance weighted	26	-0.000822826	0.000332378	0.0133024	0.0679763
MZF1	14662_6_MZF1_MZF1	LPA Variants	Inverse variance weighted	26	-0.000978064	0.000395118	0.0133098	0.0679763
DYRK3	4359_87_DYRK3_DYRK3	LPA Variants	Inverse variance weighted	26	-0.000790864	0.000319508	0.0133142	0.0679763
CREG1	9357_4_CREG1_CREG1	LPA Variants	Inverse variance weighted	26	-0.000952817	0.000385102	0.0133537	0.0680648
CD2	7100_31_CD2_CD2	LPA Variants	Inverse variance weighted	26	-0.000752847	0.000304293	0.0133577	0.0680648
MRAP2	10889_2_MRAP2_MRAP2	LPA Variants	Inverse variance weighted	26	-0.000764757	0.000309172	0.0133772	0.068096
COMMD9	17683_2_COMMD9_COMD9	LPA Variants	Inverse variance weighted	26	-0.000765172	0.000309372	0.0133868	0.068096
PLOD2	6923_1_PLOD2_PLOD2	LPA Variants	Inverse variance weighted	26	-0.000770067	0.000311383	0.0133962	0.068096
ERO1LB	7994_41_ERO1LB_ERO1B	LPA Variants	Inverse variance weighted	26	-0.000767914	0.000310773	0.0134744	0.068273
NME1	5909_51_NME1_Nucleoside_diphosphate_kinase_A	LPA Variants	Inverse variance weighted	26	-0.000752257	0.00030447	0.0134847	0.068273
FZD10	11647_6_FZD10_Frizzled_10	LPA Variants	Inverse variance weighted	26	-0.000866899	0.000350926	0.0134994	0.068273
TNFSF11	14061_48_TNFSF11_sRANKL	LPA Variants	Inverse variance weighted	26	-0.000789045	0.000319446	0.0135099	0.068273
PPP3R2	18866_8_PPP3R2_CANB2	LPA Variants	Inverse variance weighted	26	-0.00105892	0.000428757	0.0135213	0.0682836
MAX	12411_60_MAX_MAX	LPA Variants	Inverse variance weighted	26	-0.000764518	0.000309757	0.0135824	0.0683842
ATP4B	9994_217_ATP4B_ATP4B	LPA Variants	Inverse variance weighted	26	-0.000748965	0.000303545	0.0136101	0.0684637
ULK3	12437_18_ULK3_ULK3	LPA Variants	Inverse variance weighted	26	-0.000749271	0.000303711	0.013623	0.0684663
FKBP4	17722_5_FKBP4_FKBP52_protein	LPA Variants	Inverse variance weighted	26	-0.000763799	0.000309766	0.0136735	0.0685766
AGR2	4959_2_AGR2_AGR2	LPA Variants	Inverse variance weighted	26	-0.000754854	0.000306145	0.0136756	0.0685766
BST2	8832_55_BST2_BST_2	LPA Variants	Inverse variance weighted	26	-0.00075213	0.000305073	0.0136855	0.0685766
UBLCP1	19124_9_UBLCP1_UBCP1	LPA Variants	Inverse variance weighted	26	-0.000759269	0.000308197	0.0137556	0.0688332
ZNF560	12543_76_ZNF560_ZN560	LPA Variants	Inverse variance weighted	26	-0.000737707	0.000299575	0.0137969	0.0689657
TMPRSS11A	7231_37_TMPRSS11A_TM11A	LPA Variants	Inverse variance weighted	26	-0.000771813	0.000313501	0.0138196	0.0689785
WRNIP1	12528_40_WRNIP1_WRIP1	LPA Variants	Inverse variance weighted	26	-0.000752059	0.00030589	0.0139482	0.0693689
WISP2	6392_7_WISP2_WISP_2	LPA Variants	Inverse variance weighted	26	-0.000882787	0.000359175	0.0139784	0.0694074
UCHL1	5019_16_UCHL1_PGP9_5	LPA Variants	Inverse variance weighted	26	-0.000760411	0.000309394	0.0139811	0.0694074
GAL3ST1	8696_15_GAL3ST1_G3ST1	LPA Variants	Inverse variance weighted	26	-0.000897799	0.000365335	0.0139921	0.0694074
DSC1	10882_12_DSC1_Desmocollin_1	LPA Variants	Inverse variance weighted	26	-0.000775476	0.000315728	0.0140434	0.0695093
RSPO1	6240_70_RSPO1_RSPO1	LPA Variants	Inverse variance weighted	26	-0.000748885	0.000304983	0.0140691	0.0695703
UBE2L3	3874_8_UBE2L3_UB2L3	LPA Variants	Inverse variance weighted	26	-0.000765154	0.000311868	0.0141492	0.0696916
SKIL	14670_1_SKIL_SKIL	LPA Variants	Inverse variance weighted	26	-0.000764214	0.000311562	0.0141731	0.0697569
CSMD1	9598_23_CSMD1_CSMD1	LPA Variants	Inverse variance weighted	26	-0.000757509	0.000308899	0.0141952	0.0698029
LMAN1	15688_30_LMAN1_Mannose_binding_lectin	LPA Variants	Inverse variance weighted	26	-0.000761894	0.000310742	0.0142123	0.0698326
IL17C	9255_5_IL17C_IL_17C	LPA Variants	Inverse variance weighted	26	-0.000756849	0.000308771	0.0142393	0.0698389
ASAH1	5748_20_ASAH1_Acid_ceramidase	LPA Variants	Inverse variance weighted	26	-0.000761306	0.000310608	0.0142454	0.0698389
BOLA3	5980_55_BOLA3_BOLA3	LPA Variants	Inverse variance weighted	26	-0.000759117	0.000309807	0.014274	0.0699027
TRIL	6527_1_TRIL_TRIL	LPA Variants	Inverse variance weighted	26	-0.000786874	0.000321153	0.0142794	0.0699041
PTCHD3	13517_3_PTCHD3_PTHD3	LPA Variants	Inverse variance weighted	26	-0.000818346	0.000334056	0.0142966	0.0699041
CDC37	3879_50_CDC37_CDC37	LPA Variants	Inverse variance weighted	26	-0.000756356	0.000308756	0.014298	0.0699041
GZMB	4133_54_GZMB_Granzyme_B	LPA Variants	Inverse variance weighted	26	-0.000751212	0.000307005	0.014409	0.0700974
UFM1	3836_51_UFM1_UFM1	LPA Variants	Inverse variance weighted	26	-0.000764457	0.00031252	0.0144408	0.0701637
CLU	4542_24_CLU_Clusterin	LPA Variants	Inverse variance weighted	26	-0.00103015	0.000421288	0.0144757	0.0701638
GALK1	11448_34_GALK1_GALK1	LPA Variants	Inverse variance weighted	26	-0.000763578	0.000312276	0.0144771	0.0701638
IL24	3321_2_IL24_IL24	LPA Variants	Inverse variance weighted	26	-0.000794255	0.000324918	0.0145062	0.0701638
TMEM190	10442_1_TMEM190_TM190	LPA Variants	Inverse variance weighted	26	-0.000784309	0.000320869	0.0145121	0.0701638
ALAD	15523_9_ALAD_HEM2	LPA Variants	Inverse variance weighted	26	-0.000767849	0.000314178	0.0145256	0.0701638
TRAPPC5	8671_378_TRAPPC5_TPPC5	LPA Variants	Inverse variance weighted	26	-0.000897619	0.000367334	0.0145414	0.0701638
RPS19	19166_15_RPS19_RS19	LPA Variants	Inverse variance weighted	26	-0.000753658	0.000308445	0.0145493	0.0701638
MSR1	11207_3_MSR1_Macrophage_scavenger_receptor	LPA Variants	Inverse variance weighted	26	-0.000826882	0.00033844	0.0145569	0.0701638
SYNE2	9789_52_SYNE2_Nesprin_2	LPA Variants	Inverse variance weighted	26	-0.000742792	0.000304058	0.0145687	0.0701638
GRAP2	16074_12_GRAP2_GRB2_related_adapter_protein_2	LPA Variants	Inverse variance weighted	26	-0.000760731	0.000311445	0.0145826	0.0701649
FGF19	13724_27_FGF19_FGF_19	LPA Variants	Inverse variance weighted	26	-0.000744417	0.000304803	0.0145944	0.0701649
GPX2	18894_1_GPX2_GPX2	LPA Variants	Inverse variance weighted	26	-0.000737115	0.000301866	0.0146117	0.0701756
FAM213A	13423_94_FAM213A_CJ058	LPA Variants	Inverse variance weighted	26	-0.00088059	0.000360712	0.0146363	0.0701756
KIT	2475_1_KIT_SCF_sR	LPA Variants	Inverse variance weighted	26	-0.000904942	0.000370699	0.0146396	0.0701756
PLA2R1	10916_44_PLA2R1_PLA2R	LPA Variants	Inverse variance weighted	26	-0.000834259	0.000341779	0.0146495	0.0701773
DCAF5	11283_13_DCAF5_DCAF5	LPA Variants	Inverse variance weighted	26	-0.000967829	0.000396663	0.0146904	0.0702847
SPOCK1	5490_53_SPOCK1_Testican_1	LPA Variants	Inverse variance weighted	26	-0.000748965	0.000306977	0.014695	0.0702847
MARK3	9747_48_MARK3_MARK3	LPA Variants	Inverse variance weighted	26	-0.00073457	0.000301079	0.0146958	0.0702847
ESRRA	9873_17_ESRRA_ERRalpha	LPA Variants	Inverse variance weighted	26	-0.000806009	0.000330491	0.0147354	0.0703577
HGS	13644_30_HGS_HGS	LPA Variants	Inverse variance weighted	26	-0.000769374	0.000315587	0.0147724	0.070426
SCGB3A1	6252_62_SCGB3A1_Secretoglobin_family_3A_member_1	LPA Variants	Inverse variance weighted	26	-0.000756185	0.000310293	0.0148094	0.0704607
FBP2	9867_23_FBP2_F16P2	LPA Variants	Inverse variance weighted	26	-0.000939735	0.000385782	0.0148538	0.0704607
SSU72	13566_2_SSU72_SSU72	LPA Variants	Inverse variance weighted	26	-0.000748033	0.000307089	0.0148554	0.0704607
SEZ6L2	3867_49_SEZ6L2_SE6L2	LPA Variants	Inverse variance weighted	26	-0.000766761	0.000314886	0.01489	0.0704607
CD200R1	5103_30_CD200R1_MO2R1	LPA Variants	Inverse variance weighted	26	-0.000749903	0.000308043	0.0149159	0.0704676
IK	7207_4_IK_RED	LPA Variants	Inverse variance weighted	26	-0.000738492	0.000303456	0.0149492	0.0705496
KRT7	11383_41_KRT7_Keratin_7	LPA Variants	Inverse variance weighted	26	-0.000895748	0.000368082	0.0149515	0.0705496
MYL5	19286_30_MYL5_MLR5	LPA Variants	Inverse variance weighted	26	-0.000737432	0.00030303	0.0149524	0.0705496
OLA1	12659_13_OLA1_GTPB9	LPA Variants	Inverse variance weighted	26	-0.000747891	0.000307417	0.0149816	0.0706417
RPS5	19195_85_RPS5_RS5	LPA Variants	Inverse variance weighted	26	-0.000742017	0.000305078	0.0150067	0.0706809
RSPO1	16614_27_RSPO1_RSPO1	LPA Variants	Inverse variance weighted	26	-0.00118936	0.000489043	0.0150152	0.0706809
SNAP25	13105_7_SNAP25_SNP25	LPA Variants	Inverse variance weighted	26	-0.000774733	0.000318606	0.0150309	0.0706809
ART3	7970_315_ART3_NAR3	LPA Variants	Inverse variance weighted	26	-0.000812521	0.000334148	0.0150314	0.0706809
CBR3	14091_42_CBR3_Carbonyl_reductase_3	LPA Variants	Inverse variance weighted	26	-0.000754328	0.000310266	0.0150478	0.0706809
MRPL2	19132_1_MRPL2_RM02	LPA Variants	Inverse variance weighted	26	-0.000727974	0.000299453	0.0150569	0.0706809
FAM19A5	5609_92_FAM19A5_F19A5	LPA Variants	Inverse variance weighted	26	-0.000738683	0.000303904	0.0150719	0.0706809
SULT1A3	13944_3_SULT1A3_SULT_1A3	LPA Variants	Inverse variance weighted	26	-0.000776406	0.000319478	0.015089	0.0707182
TNFRSF13C	5383_14_TNFRSF13C_BAFF_Receptor	LPA Variants	Inverse variance weighted	26	-0.000737971	0.000303899	0.015168	0.0707725
SIGIRR	8326_63_SIGIRR_SIGIRR	LPA Variants	Inverse variance weighted	26	-0.000660795	0.000272124	0.0151705	0.0707725
ALK	8249_124_ALK_ALK	LPA Variants	Inverse variance weighted	26	-0.000784199	0.000322958	0.015175	0.0707725
NXT2	19255_124_NXT2_NXT2	LPA Variants	Inverse variance weighted	26	-0.000739812	0.000304678	0.0151751	0.0707725
HRG	4996_66_HRG_HRG	LPA Variants	Inverse variance weighted	26	-0.000753948	0.000310617	0.0152133	0.0708419
HNRNPAB	8894_80_HNRNPAB_hnRNP_A_B	LPA Variants	Inverse variance weighted	26	-0.000748055	0.000308194	0.0152148	0.0708419
ATP1B2	7218_87_ATP1B2_AT1B2	LPA Variants	Inverse variance weighted	26	-0.000810759	0.000334099	0.0152369	0.0708819
CAPN3	12385_4_CAPN3_CAN3	LPA Variants	Inverse variance weighted	26	-0.000750826	0.000309454	0.0152542	0.0709052
AKT2	14685_17_AKT2_PKB_beta	LPA Variants	Inverse variance weighted	26	-0.000768591	0.000316894	0.0152919	0.0709907
SFRP2	7751_121_SFRP2_SARP_1	LPA Variants	Inverse variance weighted	26	-0.000823299	0.00033952	0.0153131	0.0710428
NR1H4	8946_38_NR1H4_NR1H4	LPA Variants	Inverse variance weighted	26	-0.000823698	0.000339864	0.0153672	0.0711006
ARHGDIA	6454_38_ARHGDIA_Rho_GDIa	LPA Variants	Inverse variance weighted	26	-0.000771558	0.000318371	0.0153736	0.0711006
IL34	4556_10_IL34_IL_34	LPA Variants	Inverse variance weighted	26	-0.000983832	0.000405964	0.0153739	0.0711006
CASQ1	11263_57_CASQ1_CASQ1	LPA Variants	Inverse variance weighted	26	-0.000798413	0.000329468	0.0153786	0.0711006
KDSR	19483_16_KDSR_KDSR	LPA Variants	Inverse variance weighted	26	-0.000938977	0.00038754	0.0153964	0.0711261
FEV	12740_55_FEV_FEV	LPA Variants	Inverse variance weighted	26	-0.000748452	0.000308932	0.0154052	0.0711261
FUT9	6991_24_FUT9_FUT9	LPA Variants	Inverse variance weighted	26	-0.000865048	0.000357082	0.0154119	0.0711261
PAPOLG	8343_224_PAPOLG_PAPOG	LPA Variants	Inverse variance weighted	26	-0.00073117	0.000301835	0.0154177	0.0711261
KLRC1	5629_58_KLRC1_NKG2A	LPA Variants	Inverse variance weighted	26	-0.00081339	0.000335808	0.0154273	0.0711261
MUCL1	10975_59_MUCL1_MUCL1	LPA Variants	Inverse variance weighted	26	-0.000753758	0.000311377	0.0154895	0.0712826
RPLP2	10949_59_RPLP2_RLA2	LPA Variants	Inverse variance weighted	26	-0.000734415	0.000303436	0.0155065	0.0713125
DHRS9	17467_1_DHRS9_DHRS9	LPA Variants	Inverse variance weighted	26	-0.000754337	0.000311821	0.0155574	0.0713772
SSB	13526_5_SSB_LA	LPA Variants	Inverse variance weighted	26	-0.000732189	0.0003027	0.0155691	0.0713772
ADH6	18206_18_ADH6_ADH6	LPA Variants	Inverse variance weighted	26	-0.000756284	0.000312749	0.0155982	0.0713845
CHI3L2	9383_24_CHI3L2_CH3L2	LPA Variants	Inverse variance weighted	26	-0.000904354	0.000373986	0.0155995	0.0713845
NPL	19496_1_NPL_NPL	LPA Variants	Inverse variance weighted	26	-0.000748073	0.000309772	0.015739	0.071599
KIF16B	11672_17_KIF16B_KI16B	LPA Variants	Inverse variance weighted	26	-0.00088064	0.000364726	0.0157559	0.0716315
PRC1	11591_43_PRC1_PRC1	LPA Variants	Inverse variance weighted	26	-0.000737712	0.000305588	0.0157753	0.0716828
PSD	13055_53_PSD_PSD1	LPA Variants	Inverse variance weighted	26	-0.000865373	0.000358498	0.0157835	0.0716828
LDLRAP1	18183_3_LDLRAP1_ARH	LPA Variants	Inverse variance weighted	26	-0.000764446	0.000316859	0.0158401	0.0717725
PFDN2	19243_2_PFDN2_PFD2	LPA Variants	Inverse variance weighted	26	-0.000739329	0.000306479	0.015851	0.0717725
HSPA1L	12041_33_HSPA1L_HS71L	LPA Variants	Inverse variance weighted	26	-0.00090026	0.000373362	0.0158989	0.0718245
FLRT3	9128_34_FLRT3_FLRT3	LPA Variants	Inverse variance weighted	26	-0.000859048	0.00035652	0.0159727	0.0720164
H6PD	7161_25_H6PD_G6PE	LPA Variants	Inverse variance weighted	26	-0.000773052	0.000320964	0.0160168	0.0721044
FGF16	4393_3_FGF16_FGF_16	LPA Variants	Inverse variance weighted	26	-0.000751709	0.000312118	0.0160221	0.0721044
CD177	13116_25_CD177_CD177	LPA Variants	Inverse variance weighted	26	-0.000647279	0.000268815	0.0160447	0.0721242
CFC1	3294_55_CFC1_CFC1	LPA Variants	Inverse variance weighted	26	-0.000736542	0.000305955	0.0160686	0.0721647
COX5B	7887_57_COX5B_COX5B	LPA Variants	Inverse variance weighted	26	-0.000728434	0.000302649	0.0160904	0.0721933
GMEB2	12804_5_GMEB2_GMEB2	LPA Variants	Inverse variance weighted	26	-0.000757358	0.00031472	0.0161082	0.0722086
IRAK4	18162_167_IRAK4_IRAK4	LPA Variants	Inverse variance weighted	26	-0.000745961	0.000310016	0.0161194	0.0722086
APMAP	10605_22_APMAP_APMAP	LPA Variants	Inverse variance weighted	26	-0.000729645	0.000303328	0.0161517	0.0722086
CES1	15487_164_CES1_carboxylesterase__liver	LPA Variants	Inverse variance weighted	26	-0.000746202	0.000310241	0.0161621	0.0722086
DUSP4	10035_6_DUSP4_DUS4	LPA Variants	Inverse variance weighted	26	-0.000734371	0.000305405	0.0161911	0.0722489
DMKN	8535_102_DMKN_Dermokine	LPA Variants	Inverse variance weighted	26	-0.000730294	0.000303735	0.0161998	0.0722657
HSD17B1	4708_3_HSD17B1_17_beta_HSD_1	LPA Variants	Inverse variance weighted	26	-0.000727756	0.000302771	0.0162323	0.0722974
SPIN1	18210_12_SPIN1_SPIN1	LPA Variants	Inverse variance weighted	26	-0.000911672	0.000379432	0.0162733	0.0723607
MSN	5009_11_MSN_Moesin	LPA Variants	Inverse variance weighted	26	-0.000730879	0.000304241	0.0162921	0.0723707
ITPRIPL1	9221_6_ITPRIPL1_IPIL1	LPA Variants	Inverse variance weighted	26	-0.000755031	0.00031434	0.0163077	0.072418
ST6GALNAC1	7867_154_ST6GALNAC1_SIA7A	LPA Variants	Inverse variance weighted	26	-0.000900126	0.000374791	0.0163202	0.0724335
NOV	2737_22_NOV_NovH	LPA Variants	Inverse variance weighted	26	-0.000911329	0.00037962	0.0163666	0.0724468
PLBD2	6536_54_PLBD2_LAML2	LPA Variants	Inverse variance weighted	26	-0.000802529	0.000334309	0.0163701	0.0724468
MADCAM1	11258_41_MADCAM1_MAdCAM_1	LPA Variants	Inverse variance weighted	26	-0.0007509	0.00031284	0.016383	0.0724468
TMPRSS5	8002_27_TMPRSS5_Spinesin	LPA Variants	Inverse variance weighted	26	-0.00073112	0.000304649	0.0164004	0.0724468
GEM	12817_1_GEM_GEM	LPA Variants	Inverse variance weighted	26	-0.000775381	0.000323106	0.0164052	0.0724468
PCBD2	6899_37_PCBD2_PHS2	LPA Variants	Inverse variance weighted	26	-0.00074518	0.000310528	0.0164077	0.0724468
BTNL9	7950_142_BTNL9_BTNL9	LPA Variants	Inverse variance weighted	26	-0.000736179	0.000306861	0.0164369	0.0724887
REXO2	13590_1_REXO2_ORN	LPA Variants	Inverse variance weighted	26	-0.000739838	0.000308524	0.0164853	0.0725155
SERAC1	8985_13_SERAC1_SRAC1	LPA Variants	Inverse variance weighted	26	-0.00086933	0.000362546	0.0164917	0.0725155
STX1A	19553_14_STX1A_STX1a	LPA Variants	Inverse variance weighted	26	-0.000745104	0.000310857	0.0165327	0.0725178
ARSK	8269_327_ARSK_ARSK	LPA Variants	Inverse variance weighted	26	-0.000844093	0.000352224	0.0165541	0.0725278
PRDX6	5018_68_PRDX6_Peroxiredoxin_6	LPA Variants	Inverse variance weighted	26	-0.000745264	0.000311095	0.0165926	0.0726182
SCUBE3	16773_29_SCUBE3_SCUB3	LPA Variants	Inverse variance weighted	26	-0.000787427	0.000328731	0.0166044	0.0726182
TCF4	19144_9_TCF4_ITF2	LPA Variants	Inverse variance weighted	26	-0.000745133	0.000311117	0.0166192	0.0726182
AGAP3	13960_15_AGAP3_AGAP3	LPA Variants	Inverse variance weighted	26	-0.000847619	0.000354088	0.0166744	0.0726661
PSMD4	13568_30_PSMD4_PSMD4	LPA Variants	Inverse variance weighted	26	-0.000720185	0.000300892	0.0166884	0.0726661
F9	4876_32_F9_Coagulation_Factor_IX	LPA Variants	Inverse variance weighted	26	-0.000845794	0.00035338	0.0166911	0.0726661
TFIP11	9043_7_TFIP11_TFP11	LPA Variants	Inverse variance weighted	26	-0.000849579	0.00035502	0.0167091	0.0726805
SCO1	7853_19_SCO1_SCO1	LPA Variants	Inverse variance weighted	26	-0.000717457	0.000299833	0.0167178	0.0726824
KCNG4	13525_17_KCNG4_KCNG4	LPA Variants	Inverse variance weighted	26	-0.000900044	0.000376331	0.0167739	0.0728127
DTD2	18280_29_DTD2_DTD2	LPA Variants	Inverse variance weighted	26	-0.000751418	0.00031432	0.0168201	0.0728362
PARK2	13013_41_PARK2_PRKN2	LPA Variants	Inverse variance weighted	26	-0.000739136	0.0003092	0.0168263	0.0728362
TNMD	6578_29_TNMD_TNMD	LPA Variants	Inverse variance weighted	26	-0.000730916	0.000305825	0.0168491	0.0728958
SUSD1	9582_93_SUSD1_SUSD1	LPA Variants	Inverse variance weighted	26	-0.000726115	0.000303863	0.0168662	0.0729399
FAM19A4	6511_17_FAM19A4_F19A4	LPA Variants	Inverse variance weighted	26	-0.000780524	0.000326706	0.016891	0.0729785
TESC	12831_21_TESC_TESC	LPA Variants	Inverse variance weighted	26	-0.000736861	0.000308468	0.0169047	0.0729785
PUS1	11201_19_PUS1_TRUA	LPA Variants	Inverse variance weighted	26	-0.000851896	0.000356683	0.0169226	0.0730123
RBL2	13565_2_RBL2_p130	LPA Variants	Inverse variance weighted	26	-0.000708317	0.00029661	0.0169386	0.0730327
KIAA0319L	13698_28_KIAA0319L_K319L	LPA Variants	Inverse variance weighted	26	-0.000808385	0.000338525	0.0169422	0.0730327
DSG1	2976_58_DSG1_Desmoglein_1	LPA Variants	Inverse variance weighted	26	-0.000965953	0.000404762	0.0170108	0.0731546
APPL1	12825_18_APPL1_DP13A	LPA Variants	Inverse variance weighted	26	-0.000718629	0.000301141	0.0170162	0.0731546
PNPLA2	9802_27_PNPLA2_PLPL2	LPA Variants	Inverse variance weighted	26	-0.000726841	0.000304662	0.0170451	0.0731546
PDIA5	5593_11_PDIA5_PDIA5	LPA Variants	Inverse variance weighted	26	-0.000730073	0.000306098	0.0170747	0.0732392
SIGLEC15	10847_1_SIGLEC15_SIG15	LPA Variants	Inverse variance weighted	26	-0.000801989	0.000336374	0.0171155	0.0733072
STAT3	10346_5_STAT3_STAT3	LPA Variants	Inverse variance weighted	26	-0.000744839	0.000312601	0.0171855	0.0734674
GRB7	11281_6_GRB7_GRB7	LPA Variants	Inverse variance weighted	26	-0.000947142	0.000397528	0.0171917	0.0734674
CTSC	3178_5_CTSC_CATC	LPA Variants	Inverse variance weighted	26	-0.000750916	0.000315181	0.0171958	0.0734674
B4GALT5	10425_3_B4GALT5_B4GT5	LPA Variants	Inverse variance weighted	26	-0.000725356	0.000304569	0.0172386	0.0734755
CCL21	2516_57_CCL21_6Ckine	LPA Variants	Inverse variance weighted	26	-0.000739064	0.000310409	0.0172687	0.0734755
TPM4	9863_1_TPM4_Tropomyosin_4	LPA Variants	Inverse variance weighted	26	-0.000738014	0.000309977	0.0172719	0.0734755
FANCL	10063_10_FANCL_FANCL	LPA Variants	Inverse variance weighted	26	-0.000726139	0.000304996	0.0172745	0.0734755
RAG1	11311_79_RAG1_RAG_1	LPA Variants	Inverse variance weighted	26	-0.000734828	0.000308648	0.0172752	0.0734755
C3orf18	6994_19_C3orf18_CC018	LPA Variants	Inverse variance weighted	26	-0.000920434	0.000386624	0.01728	0.0734755
SHMT1	12334_25_SHMT1_cSHMT	LPA Variants	Inverse variance weighted	26	-0.000715275	0.000300702	0.0173748	0.0736946
ENTPD6	8932_1_ENTPD6_ENTP6	LPA Variants	Inverse variance weighted	26	-0.000819595	0.00034464	0.0174012	0.0736946
ROCK2	13654_1_ROCK2_ROCK2	LPA Variants	Inverse variance weighted	26	-0.000745669	0.000313589	0.0174136	0.073705
SNRPD3	17774_38_SNRPD3_SMD3	LPA Variants	Inverse variance weighted	26	-0.000807334	0.000339599	0.0174392	0.0737401
HDHD2	13472_35_HDHD2_HDHD2	LPA Variants	Inverse variance weighted	26	-0.000726937	0.000305788	0.017442	0.0737401
IFI16	12893_159_IFI16_IP16	LPA Variants	Inverse variance weighted	26	-0.000732271	0.000308058	0.0174514	0.073759
MMP1	4924_32_MMP1_MMP_1	LPA Variants	Inverse variance weighted	26	-0.000742486	0.000312504	0.0175052	0.0739085
RXFP1	14135_3_RXFP1_RXFP1	LPA Variants	Inverse variance weighted	26	-0.00078992	0.000332474	0.0175069	0.0739085
HOMER2	12685_57_HOMER2_HOME2	LPA Variants	Inverse variance weighted	26	-0.000754613	0.000317751	0.0175558	0.0740778
NFE2L1	11154_3_NFE2L1_NF2L1	LPA Variants	Inverse variance weighted	26	-0.00071922	0.000302851	0.0175571	0.0740778
CINP	19383_131_CINP_CINP	LPA Variants	Inverse variance weighted	26	-0.00071892	0.000302762	0.0175708	0.0740787
CALCB	17170_15_CALCB_CALCB	LPA Variants	Inverse variance weighted	26	-0.000839971	0.000353761	0.0175774	0.0740787
GCLM	18214_2_GCLM_GSH0	LPA Variants	Inverse variance weighted	26	-0.000737184	0.000310608	0.0176271	0.074182
NEDD9	12862_14_NEDD9_CASL	LPA Variants	Inverse variance weighted	26	-0.000727232	0.000306529	0.0176695	0.0742933
RAB27A	9504_19_RAB27A_RB27A	LPA Variants	Inverse variance weighted	26	-0.000720171	0.000303641	0.0177026	0.0743083
BUB1	12033_3_BUB1_BUB1	LPA Variants	Inverse variance weighted	26	-0.000723586	0.000305143	0.0177257	0.0743631
SLAMF8	8994_65_SLAMF8_SLAMF8	LPA Variants	Inverse variance weighted	26	-0.000720888	0.000304167	0.017786	0.0744674
C19orf18	9445_44_C19orf18_CS018	LPA Variants	Inverse variance weighted	26	-0.000715241	0.000301911	0.017834	0.0745219
IDUA	3169_70_IDUA_IDUA	LPA Variants	Inverse variance weighted	26	-0.000720831	0.000304276	0.017836	0.0745219
THG1L	18215_5_THG1L_THG1	LPA Variants	Inverse variance weighted	26	-0.000730192	0.0003085	0.0179373	0.0747394
AMPD2	18403_25_AMPD2_AMPD2	LPA Variants	Inverse variance weighted	26	-0.000742884	0.000314011	0.0179916	0.0748966
PPA2	18307_71_PPA2_PPase_2	LPA Variants	Inverse variance weighted	26	-0.000725923	0.000306916	0.0180195	0.0749435
C10orf54	14123_34_C10orf54_GI24	LPA Variants	Inverse variance weighted	26	-0.000733829	0.000310606	0.0181488	0.0751191
ZNF134	12787_47_ZNF134_ZN134	LPA Variants	Inverse variance weighted	26	-0.00080785	0.000342012	0.018174	0.0751191
CYB5D2	10924_258_CYB5D2_NEUFC	LPA Variants	Inverse variance weighted	26	-0.000741196	0.000313813	0.0181815	0.0751191
C1QL4	7132_55_C1QL4_C1QL4	LPA Variants	Inverse variance weighted	26	-0.000741359	0.000313952	0.0182074	0.0751629
PELI2	12702_13_PELI2_PELI2	LPA Variants	Inverse variance weighted	26	-0.000716026	0.000303298	0.0182354	0.0752273
ZNF75D	11596_47_ZNF75D_ZN75D	LPA Variants	Inverse variance weighted	26	-0.000714252	0.000302672	0.0182838	0.0752955
ADAMTS15	4533_76_ADAMTS15_ATS15	LPA Variants	Inverse variance weighted	26	-0.000747723	0.000316913	0.0183049	0.0752955
HDHD3	19482_11_HDHD3_HDHD3	LPA Variants	Inverse variance weighted	26	-0.000731599	0.000310091	0.0183094	0.0752955
CDC25A	11548_84_CDC25A_MPIP1	LPA Variants	Inverse variance weighted	26	-0.000695197	0.000294723	0.0183333	0.0752955
CDKN1A	18291_8_CDKN1A_p21	LPA Variants	Inverse variance weighted	26	-0.000734705	0.000311511	0.0183478	0.0752955
ITM2C	9523_34_ITM2C_ITM2C	LPA Variants	Inverse variance weighted	26	-0.000721842	0.000306068	0.018352	0.0752955
GABBR2	13948_50_GABBR2_GABR2	LPA Variants	Inverse variance weighted	26	-0.0007119	0.000301929	0.0183815	0.0753745
ENTPD1	3182_38_ENTPD1_CD39	LPA Variants	Inverse variance weighted	26	-0.000852112	0.000361448	0.0183986	0.0753815
CASP3	3593_72_CASP3_Caspase_3	LPA Variants	Inverse variance weighted	26	-0.000737466	0.00031289	0.0184257	0.0754506
TAGLN2	9201_13_TAGLN2_Transgelin_2	LPA Variants	Inverse variance weighted	26	-0.000729978	0.000309839	0.0184733	0.0755718
MGAT2	6909_40_MGAT2_MGAT2	LPA Variants	Inverse variance weighted	26	-0.000727925	0.000309145	0.0185405	0.0756892
OXT	8356_88_OXT_NEU1	LPA Variants	Inverse variance weighted	26	-0.00073691	0.00031296	0.0185405	0.0756892
DEFB110	8340_9_DEFB110_DB110	LPA Variants	Inverse variance weighted	26	-0.000712571	0.000302828	0.0186197	0.0758021
NAPB	12655_30_NAPB_SNAB	LPA Variants	Inverse variance weighted	26	-0.000712771	0.000303006	0.018656	0.0759079
ZNF526	14619_8_ZNF526_ZN526	LPA Variants	Inverse variance weighted	26	-0.000703486	0.000299317	0.0187579	0.0761124
BPIFA1	6473_55_BPIFA1_PLUNC	LPA Variants	Inverse variance weighted	26	-0.00083307	0.000354543	0.0187884	0.0762151
PARK7	19545_145_PARK7_Oxidized_PARK7	LPA Variants	Inverse variance weighted	26	-0.00105606	0.000449487	0.0187995	0.0762243
MAP1LC3A	17781_191_MAP1LC3A_MLP3A	LPA Variants	Inverse variance weighted	26	-0.000766255	0.000326352	0.0188776	0.0763035
FOXL2	11375_49_FOXL2_FOXL2	LPA Variants	Inverse variance weighted	26	-0.000782707	0.000333569	0.0189526	0.0764529
IL22	2778_10_IL22_IL_22	LPA Variants	Inverse variance weighted	26	-0.000747306	0.000318525	0.0189687	0.0764827
ENO1	11105_171_ENO1_Alpha_enolase	LPA Variants	Inverse variance weighted	26	-0.000721662	0.000307657	0.018993	0.0765129
ZPBP2	10710_23_ZPBP2_ZPBP2	LPA Variants	Inverse variance weighted	26	-0.000700252	0.000298533	0.0189944	0.0765129
POLI	13536_56_POLI_POLI	LPA Variants	Inverse variance weighted	26	-0.000711832	0.000303501	0.0190066	0.0765129
BMPR2	4862_63_BMPR2_BMP_RII	LPA Variants	Inverse variance weighted	26	-0.000712577	0.000303835	0.019013	0.0765146
LRP1	10699_52_LRP1_LRP1	LPA Variants	Inverse variance weighted	26	-0.000718033	0.000306433	0.0191194	0.0767478
PIM1	5359_65_PIM1_PIM1	LPA Variants	Inverse variance weighted	26	-0.000712763	0.000304231	0.0191379	0.0767478
MCCD1	8032_23_MCCD1_MCCD1	LPA Variants	Inverse variance weighted	26	-0.000704362	0.000300741	0.019176	0.0768136
SYNGR3	13375_48_SYNGR3_SNG3	LPA Variants	Inverse variance weighted	26	-0.000705654	0.000301366	0.0192053	0.0768684
AGFG1	11681_8_AGFG1_NUPL	LPA Variants	Inverse variance weighted	26	-0.000716767	0.000306139	0.019216	0.0768692
BATF	19227_18_BATF_BATF	LPA Variants	Inverse variance weighted	26	-0.000712456	0.000304467	0.0192831	0.0768903
VASP	9762_14_VASP_VASP	LPA Variants	Inverse variance weighted	26	-0.000753786	0.000322137	0.019286	0.0768903
LGR5	16296_43_LGR5_LGR5	LPA Variants	Inverse variance weighted	26	-0.000720484	0.000307914	0.0192897	0.0768903
CNTNAP5	9044_1_CNTNAP5_CNTP5	LPA Variants	Inverse variance weighted	26	-0.000761838	0.0003256	0.0192942	0.0768903
STXBP6	18308_30_STXBP6_STXB6	LPA Variants	Inverse variance weighted	26	-0.000766905	0.000327853	0.0193265	0.0768933
MSLN	3893_64_MSLN_Mesothelin	LPA Variants	Inverse variance weighted	26	-0.000720528	0.000308105	0.0193574	0.0769333
CA5B	17673_34_CA5B_Carbonic_Anhydrase_VB	LPA Variants	Inverse variance weighted	26	-0.000852505	0.0003647	0.0194104	0.0770737
PGM2	18330_7_PGM2_PGM2	LPA Variants	Inverse variance weighted	26	-0.000756852	0.000323983	0.0194869	0.0773224
RBM17	17391_10_RBM17_SPF45	LPA Variants	Inverse variance weighted	26	-0.000730135	0.000312647	0.0195259	0.0773304
WFDC3	6384_19_WFDC3_WFDC3	LPA Variants	Inverse variance weighted	26	-0.000721744	0.000309079	0.0195361	0.0773304
NRSN1	11654_77_NRSN1_NRSN1	LPA Variants	Inverse variance weighted	26	-0.00072918	0.00031247	0.0196166	0.0774333
ISG15	14151_4_ISG15_UCRP	LPA Variants	Inverse variance weighted	26	-0.000730118	0.000312874	0.0196174	0.0774333
PSMG3	12729_12_PSMG3_PSMG3	LPA Variants	Inverse variance weighted	26	-0.00072627	0.000311304	0.0196487	0.0774841
GLRX2	12486_8_GLRX2_GLRX2	LPA Variants	Inverse variance weighted	26	-0.000715727	0.000306917	0.0197012	0.0776132
LAMTOR3	12490_92_LAMTOR3_LTOR3	LPA Variants	Inverse variance weighted	26	-0.000727528	0.000312124	0.0197591	0.0776689
NDUFB4	10677_9_NDUFB4_NDUB4	LPA Variants	Inverse variance weighted	26	-0.000884576	0.000379545	0.0197733	0.0776689
PDZD7	12391_27_PDZD7_PDZD7	LPA Variants	Inverse variance weighted	26	-0.000792846	0.000340257	0.0197989	0.0776964
SIAE	9263_57_SIAE_SIAE	LPA Variants	Inverse variance weighted	26	-0.000728264	0.000312577	0.0198131	0.0776964
LHCGR	14634_13_LHCGR_LSHR	LPA Variants	Inverse variance weighted	26	-0.000703289	0.000301935	0.0198446	0.0777569
ADAM17	8882_1_ADAM17_ADAM_17	LPA Variants	Inverse variance weighted	26	-0.000700435	0.000300807	0.0198846	0.0778173
DYNLRB1	3845_51_DYNLRB1_DLRB1	LPA Variants	Inverse variance weighted	26	-0.000713294	0.000306452	0.0199338	0.0778578
AKR1B1	16606_85_AKR1B1_Aldose_reductase	LPA Variants	Inverse variance weighted	26	-0.000725431	0.000311729	0.019959	0.0778826
NUP210L	9606_4_NUP210L_P210L	LPA Variants	Inverse variance weighted	26	-0.000740771	0.000318347	0.019969	0.0778826
SMOC1	13118_5_SMOC1_SMOC1	LPA Variants	Inverse variance weighted	26	-0.000733618	0.000315313	0.0199847	0.0778826
CAPNS1	18299_13_CAPNS1_CPNS1	LPA Variants	Inverse variance weighted	26	-0.000719821	0.000309409	0.0199952	0.0778826
SLC26A11	13502_2_SLC26A11_S2611	LPA Variants	Inverse variance weighted	26	-0.00092755	0.000398941	0.0200704	0.0779363
CNTNAP2	6965_19_CNTNAP2_CNTP2	LPA Variants	Inverse variance weighted	26	-0.000705774	0.000303599	0.0200885	0.0779764
METTL1	12514_16_METTL1_METTL1	LPA Variants	Inverse variance weighted	26	-0.000776618	0.000334081	0.0200913	0.0779764
NEURL1	13604_27_NEURL1_NEUL1	LPA Variants	Inverse variance weighted	26	-0.000954932	0.000410993	0.0201536	0.0781153
NUDCD3	4254_6_NUDCD3_NUDC3	LPA Variants	Inverse variance weighted	26	-0.000707524	0.000304594	0.0201874	0.0782048
PTP4A2	11699_16_PTP4A2_TP4A2	LPA Variants	Inverse variance weighted	26	-0.000724096	0.000311785	0.0202104	0.0782734
PDXP	3897_61_PDXP_PLPP	LPA Variants	Inverse variance weighted	26	-0.000726536	0.000312887	0.0202308	0.0783111
RIPPLY1	9767_22_RIPPLY1_RIPP1	LPA Variants	Inverse variance weighted	26	-0.00080266	0.000345731	0.0202529	0.0783761
TRABD	11262_39_TRABD_TRABD	LPA Variants	Inverse variance weighted	26	-0.000777555	0.000335147	0.0203388	0.0785301
PLG	4151_6_PLG_Plasminogen	LPA Variants	Inverse variance weighted	26	-0.00254727	0.00109808	0.0203538	0.0785457
ANKRD46	7851_30_ANKRD46_ANR46	LPA Variants	Inverse variance weighted	26	-0.000729811	0.000314745	0.0204093	0.0786094
PRPS1	11381_56_PRPS1_PRPS1	LPA Variants	Inverse variance weighted	26	-0.000711233	0.000306999	0.0205186	0.0789048
BRD4	10043_31_BRD4_BRD4	LPA Variants	Inverse variance weighted	26	-0.000750119	0.000323916	0.0205701	0.0789191
CTGF	2975_19_CTGF_CTGF	LPA Variants	Inverse variance weighted	26	-0.000715768	0.000309186	0.0206124	0.07904
RAB2A	16857_2_RAB2A_RAB2A	LPA Variants	Inverse variance weighted	26	-0.00070278	0.00030373	0.0206768	0.0791635
S100P	9926_4_S100P_S100P	LPA Variants	Inverse variance weighted	26	-0.000703796	0.000304346	0.020751	0.0792681
TNFRSF10D	14121_24_TNFRSF10D_TRAIL_R4	LPA Variants	Inverse variance weighted	26	-0.000842557	0.000364558	0.020823	0.0794752
SSRP1	5032_64_SSRP1_SSRP1	LPA Variants	Inverse variance weighted	26	-0.000749292	0.000324472	0.0209288	0.0795492
TMEM132D	13416_8_TMEM132D_T132D	LPA Variants	Inverse variance weighted	26	-0.000740627	0.000320732	0.0209339	0.0795492
KCNE5	8908_14_KCNE5_KCE1L	LPA Variants	Inverse variance weighted	26	-0.000872858	0.000378039	0.0209487	0.079564
MYCT1	13541_1_MYCT1_MYCT1	LPA Variants	Inverse variance weighted	26	-0.00072981	0.000316119	0.0209625	0.079564
PSMB5	12580_7_PSMB5_PSB5	LPA Variants	Inverse variance weighted	26	-0.000737168	0.000319387	0.0209951	0.079564
RAB39B	12403_30_RAB39B_RB39B	LPA Variants	Inverse variance weighted	26	-0.000734529	0.000318364	0.0210438	0.079657
CLK2	11327_56_CLK2_CLK2	LPA Variants	Inverse variance weighted	26	-0.000855313	0.00037074	0.0210523	0.0796667
FIG4	6948_82_FIG4_FIG4	LPA Variants	Inverse variance weighted	26	-0.000693231	0.00030051	0.0210632	0.0796667
VBP1	19193_18_VBP1_PFD3	LPA Variants	Inverse variance weighted	26	-0.000736676	0.000319357	0.0210689	0.0796667
C20orf173	7046_6_C20orf173_CT173	LPA Variants	Inverse variance weighted	26	-0.00090544	0.000392594	0.0210937	0.0796832
CSDE1	12735_39_CSDE1_CSDE1	LPA Variants	Inverse variance weighted	26	-0.000705706	0.00030602	0.0211064	0.0796832
TEK	3773_15_TEK_sTie_2	LPA Variants	Inverse variance weighted	26	-0.000726068	0.000314895	0.021125	0.0796832
PDE2A	5246_64_PDE2A_cGMP_stimulated_PDE	LPA Variants	Inverse variance weighted	26	-0.00085502	0.000370889	0.0211482	0.0796832
ACRV1	10507_166_ACRV1_sperm_protein_10	LPA Variants	Inverse variance weighted	26	-0.000713193	0.000309389	0.0211572	0.0796968
RNF128	8633_18_RNF128_RN128	LPA Variants	Inverse variance weighted	26	-0.000879748	0.00038168	0.0211702	0.0797254
SH3BGRL3	17490_4_SH3BGRL3_SH3BGRL3_like_protein	LPA Variants	Inverse variance weighted	26	-0.000717663	0.000311441	0.0212043	0.0798129
PDCL2	14192_31_PDCL2_PDCL2	LPA Variants	Inverse variance weighted	26	-0.000725821	0.000315012	0.0212167	0.0798332
CHST1	7803_4_CHST1_CHST1	LPA Variants	Inverse variance weighted	26	-0.000807213	0.000350481	0.0212698	0.0798553
ATAD1	6625_31_ATAD1_ATAD1	LPA Variants	Inverse variance weighted	26	-0.000712932	0.000309601	0.0212932	0.0798739
COL2A1	15569_15_COL2A1_Collagen_II	LPA Variants	Inverse variance weighted	26	-0.00072603	0.00031543	0.0213512	0.0799362
CASS4	12855_16_CASS4_CT032	LPA Variants	Inverse variance weighted	26	-0.000703224	0.000305534	0.0213565	0.0799362
HNRNPF	9764_79_HNRNPF_HNRPF	LPA Variants	Inverse variance weighted	26	-0.000707628	0.000307759	0.0214881	0.0801479
ERP27	9333_59_ERP27_ERP27	LPA Variants	Inverse variance weighted	26	-0.000686063	0.000298467	0.0215261	0.0802481
CGA	14056_4_CGA_Glycoprotein_hormones_a_chain	LPA Variants	Inverse variance weighted	26	-0.000791866	0.00034468	0.0215964	0.0802599
PCTK1	16867_76_PCTK1_PCTK1	LPA Variants	Inverse variance weighted	26	-0.000717128	0.000312154	0.0215986	0.0802599
OSCAR	7116_31_OSCAR_OSCAR	LPA Variants	Inverse variance weighted	26	-0.000771848	0.000335994	0.0216069	0.0802599
CRISP2	9282_12_CRISP2_CRIS2	LPA Variants	Inverse variance weighted	26	-0.000887366	0.000386374	0.0216388	0.0802599
SPINK14	8587_21_SPINK14_ISK52	LPA Variants	Inverse variance weighted	26	-0.000718769	0.000312992	0.0216503	0.0802599
SRI	12356_65_SRI_Sorcin	LPA Variants	Inverse variance weighted	26	-0.000715387	0.000311557	0.0216664	0.0802599
GPR56	18893_26_GPR56_GPR56	LPA Variants	Inverse variance weighted	26	-0.000932339	0.000406042	0.0216665	0.0802599
FGFBP1	15494_11_FGFBP1_FGFP1	LPA Variants	Inverse variance weighted	26	-0.00110303	0.00048044	0.0216833	0.0803018
HSF1	11616_9_HSF1_HSF1	LPA Variants	Inverse variance weighted	26	-0.000705987	0.00030754	0.0216991	0.0803402
RUFY1	11425_31_RUFY1_RUFY1	LPA Variants	Inverse variance weighted	26	-0.000919001	0.000400557	0.0217727	0.0804098
BACH2	12756_3_BACH2_BACH2	LPA Variants	Inverse variance weighted	26	-0.000829237	0.000361446	0.0217779	0.0804098
APOA1	2750_3_APOA1_Apo_A_I	LPA Variants	Inverse variance weighted	26	-0.000717569	0.000312896	0.0218298	0.0804239
DSCAM	9175_48_DSCAM_DSCAM	LPA Variants	Inverse variance weighted	26	-0.000843538	0.000367848	0.0218382	0.0804239
TNFAIP6	5036_50_TNFAIP6_TSG_6	LPA Variants	Inverse variance weighted	26	-0.000859399	0.000375012	0.0219254	0.08057
PRKCB	5475_10_PRKCB_PKC_B_II	LPA Variants	Inverse variance weighted	26	-0.000727101	0.000317523	0.0220263	0.0808197
UBE2I	2877_3_UBE2I_UBC9	LPA Variants	Inverse variance weighted	26	-0.000703775	0.000307442	0.0220717	0.0808656
UBE2E1	14326_4_UBE2E1_UB2E1	LPA Variants	Inverse variance weighted	26	-0.000708466	0.000309547	0.0220956	0.0808928
JAK2	11816_84_JAK2_JAK2	LPA Variants	Inverse variance weighted	26	-0.000709901	0.000310309	0.0221539	0.0809324
MYRF	8843_34_MYRF_MRF	LPA Variants	Inverse variance weighted	26	-0.000855552	0.000374176	0.0222253	0.0810048
PRKAR2A	19125_26_PRKAR2A_KAP2	LPA Variants	Inverse variance weighted	26	-0.000695931	0.000304428	0.0222526	0.081054
BPIFA2	16302_11_BPIFA2_SPLC2	LPA Variants	Inverse variance weighted	26	-0.000852659	0.000373226	0.0223381	0.0811949
EDN3	15383_200_EDN3_Endothelin_3	LPA Variants	Inverse variance weighted	26	-0.000694303	0.000303975	0.0223669	0.0812592
ACADS	17393_13_ACADS_SCAD	LPA Variants	Inverse variance weighted	26	-0.000866195	0.000379354	0.0224103	0.08127
TK2	19114_8_TK2_KITM	LPA Variants	Inverse variance weighted	26	-0.000688131	0.000301398	0.0224226	0.08127
AZGP1	9312_8_AZGP1_AZGP1	LPA Variants	Inverse variance weighted	26	-0.000723392	0.000316881	0.0224394	0.08127
LAT2	5613_75_LAT2_NTAL	LPA Variants	Inverse variance weighted	26	-0.000692708	0.000303461	0.0224485	0.08127
GUCA2B	6223_5_GUCA2B_GUC2B	LPA Variants	Inverse variance weighted	26	-0.000704453	0.000308685	0.0224826	0.08127
FOXJ2	14204_55_FOXJ2_FOXJ2	LPA Variants	Inverse variance weighted	26	-0.000700341	0.000306893	0.0224874	0.08127
CILP	5717_2_CILP_CILP	LPA Variants	Inverse variance weighted	26	-0.000698627	0.00030618	0.0225038	0.08127
KIF23	5228_25_KIF23_KIF23	LPA Variants	Inverse variance weighted	26	-0.000713274	0.000312678	0.0225379	0.0813186
PSMD10	18385_4_PSMD10_PSD10	LPA Variants	Inverse variance weighted	26	-0.000717657	0.000314757	0.0226055	0.0814231
RSPO3	8427_118_RSPO3_RSPO3	LPA Variants	Inverse variance weighted	26	-0.000702318	0.000308074	0.0226253	0.0814349
SGK3	10042_8_SGK3_SGK3	LPA Variants	Inverse variance weighted	26	-0.000698587	0.000306598	0.0226961	0.0815297
C16orf54	12394_53_C16orf54_CP054	LPA Variants	Inverse variance weighted	26	-0.000688557	0.000302287	0.022737	0.0815972
ARHGAP25	11333_82_ARHGAP25_RHG25	LPA Variants	Inverse variance weighted	26	-0.000701103	0.000308127	0.0228836	0.0819664
DOC2B	7997_118_DOC2B_DOC2B	LPA Variants	Inverse variance weighted	26	-0.00069284	0.000304497	0.0228844	0.0819664
NEGR1	13109_82_NEGR1_NEGR1	LPA Variants	Inverse variance weighted	26	-0.000732939	0.000322161	0.0229015	0.0819996
COL20A1	8804_39_COL20A1_COKA1	LPA Variants	Inverse variance weighted	26	-0.000692563	0.000304474	0.0229288	0.0819996
RFXAP	12726_3_RFXAP_RFXAP	LPA Variants	Inverse variance weighted	26	-0.000694642	0.000305491	0.0229748	0.0820709
PDIA4	7146_16_PDIA4_PDIA4	LPA Variants	Inverse variance weighted	26	-0.000709864	0.000312297	0.0230238	0.0820749
SAYSD1	6594_64_SAYSD1_SMDC1	LPA Variants	Inverse variance weighted	26	-0.000811831	0.000357186	0.0230351	0.0820749
HSP90B1	6393_63_HSP90B1_Endoplasmin	LPA Variants	Inverse variance weighted	26	-0.000738862	0.00032512	0.0230515	0.0820853
EFHD1	19616_100_EFHD1_EFHD1	LPA Variants	Inverse variance weighted	26	-0.000942063	0.000414676	0.0230984	0.0820899
ATF6	11277_23_ATF6_ATF6A	LPA Variants	Inverse variance weighted	26	-0.00071896	0.000316491	0.023107	0.0820899
TSLP	3010_53_TSLP_TSLP	LPA Variants	Inverse variance weighted	26	-0.000700288	0.000308306	0.0231226	0.0820899
TRAF1	17747_45_TRAF1_TRAF1	LPA Variants	Inverse variance weighted	26	-0.000834905	0.000367744	0.023187	0.08219
PTGR2	18943_4_PTGR2_PTGR2	LPA Variants	Inverse variance weighted	26	-0.00069791	0.000307564	0.0232589	0.0822833
DNAI1	11396_39_DNAI1_DNAI1	LPA Variants	Inverse variance weighted	26	-0.000798849	0.00035215	0.0232994	0.0822833
SMARCC1	11180_17_SMARCC1_SMRC1	LPA Variants	Inverse variance weighted	26	-0.000753312	0.000332092	0.023306	0.0822833
BTC	13088_397_BTC_BTC	LPA Variants	Inverse variance weighted	26	-0.000693159	0.000305584	0.0233102	0.0822833
ARHGEF10	9061_3_ARHGEF10_ARHGA	LPA Variants	Inverse variance weighted	26	-0.000706548	0.000311491	0.0233125	0.0822833
CCL3L1	2783_18_CCL3L1_LD78_beta	LPA Variants	Inverse variance weighted	26	-0.00093754	0.000413411	0.0233404	0.0823145
DOK2	14246_50_DOK2_DOK2	LPA Variants	Inverse variance weighted	26	-0.000710517	0.000313315	0.0233451	0.0823145
CSRP3	9171_11_CSRP3_CSRP3	LPA Variants	Inverse variance weighted	26	-0.000708382	0.000312439	0.0233741	0.0823288
SYF2	19438_68_SYF2_SYF2	LPA Variants	Inverse variance weighted	26	-0.000695708	0.000306923	0.0234073	0.0824154
KISS1	6606_61_KISS1_KISS1	LPA Variants	Inverse variance weighted	26	-0.000656861	0.00028981	0.0234196	0.0824192
C17orf78	6571_75_C17orf78_CQ078	LPA Variants	Inverse variance weighted	26	-0.000731203	0.000322634	0.0234297	0.0824351
EXTL2	6528_95_EXTL2_EXTL2	LPA Variants	Inverse variance weighted	26	-0.00068825	0.00030372	0.0234473	0.0824391
ACTN1	9843_5_ACTN1_ACTN1	LPA Variants	Inverse variance weighted	26	-0.000690349	0.000304659	0.0234532	0.0824391
IFNA8	6214_84_IFNA8_IFNA8	LPA Variants	Inverse variance weighted	26	-0.00071682	0.000316551	0.0235451	0.0826657
LILRB4	6453_70_LILRB4_LIRB4	LPA Variants	Inverse variance weighted	26	-0.000756901	0.000334346	0.0235847	0.0827026
SIRPA	5430_66_SIRPA_SHPS1	LPA Variants	Inverse variance weighted	26	-0.000654428	0.000289239	0.0236612	0.0827833
EEF1D	17826_341_EEF1D_EF1D	LPA Variants	Inverse variance weighted	26	-0.000709491	0.000313703	0.023718	0.0828555
CLCNKB	13683_18_CLCNKB_CLCKB	LPA Variants	Inverse variance weighted	26	-0.000679721	0.000300592	0.0237421	0.0829004
DERL1	13393_46_DERL1_DERL1	LPA Variants	Inverse variance weighted	26	-0.000689888	0.000305128	0.0237609	0.0829442
CABP7	7104_71_CABP7_CABP7	LPA Variants	Inverse variance weighted	26	-0.000697659	0.000308578	0.0237665	0.0829442
PLBD1	6315_58_PLBD1_PLBL1	LPA Variants	Inverse variance weighted	26	-0.000693804	0.000306917	0.0237866	0.0829571
HMG20A	12712_9_HMG20A_HM20A	LPA Variants	Inverse variance weighted	26	-0.000681346	0.000301574	0.0238647	0.0830723
SOCS3	11440_58_SOCS3_SOCS_3	LPA Variants	Inverse variance weighted	26	-0.000784083	0.000347141	0.0239029	0.0831658
ADAMTS5	3168_8_ADAMTS5_ADAMTS_5	LPA Variants	Inverse variance weighted	26	-0.000698344	0.000309302	0.0239576	0.0832185
ANPEP	15457_14_ANPEP_Aminopeptidase_N	LPA Variants	Inverse variance weighted	26	-0.000689136	0.000305285	0.0239861	0.0832645
IL10RB	2631_50_IL10RB_IL_10_Rb	LPA Variants	Inverse variance weighted	26	-0.000816066	0.000361982	0.0241687	0.0835029
IL17F	14026_24_IL17F_IL_17F	LPA Variants	Inverse variance weighted	26	-0.000718524	0.000318716	0.0241689	0.0835029
F9	5307_12_F9_Coagulation_Factor_IXab	LPA Variants	Inverse variance weighted	26	-0.000801962	0.000355732	0.0241708	0.0835029
SCGB1A1	10569_28_SCGB1A1_Urinary_protein_1	LPA Variants	Inverse variance weighted	26	-0.000707842	0.000313993	0.0241756	0.0835029
RPS6KA3	3469_74_RPS6KA3_RPS6KA3	LPA Variants	Inverse variance weighted	26	-0.000694642	0.000308165	0.0241883	0.0835271
RPS3A	5484_63_RPS3A_RS3A	LPA Variants	Inverse variance weighted	26	-0.000688921	0.000305778	0.0242585	0.0836908
PSG11	7846_44_PSG11_PSG11	LPA Variants	Inverse variance weighted	26	-0.000759162	0.000336982	0.0242701	0.0837037
IL17RB	6262_14_IL17RB_IL_17B_R	LPA Variants	Inverse variance weighted	26	-0.000696951	0.000309381	0.0242766	0.0837037
SPAG11A	5726_49_SPAG11A_SG11A	LPA Variants	Inverse variance weighted	26	-0.000795531	0.000353183	0.0242931	0.0837318
HEPACAM2	9116_28_HEPACAM2_HECA2	LPA Variants	Inverse variance weighted	26	-0.000793342	0.000352399	0.0243689	0.0838363
BRDT	12748_6_BRDT_BRDT	LPA Variants	Inverse variance weighted	26	-0.000777097	0.000345241	0.0243929	0.0838794
BIRC5	3472_40_BIRC5_Survivin	LPA Variants	Inverse variance weighted	26	-0.00092315	0.000410153	0.0244017	0.0838902
SHC1	5272_55_SHC1_SHC1	LPA Variants	Inverse variance weighted	26	-0.000695291	0.000308944	0.0244146	0.0839149
P4HA1	11645_9_P4HA1_P4HA1	LPA Variants	Inverse variance weighted	26	-0.000685726	0.000304759	0.0244454	0.0839813
IFNA2	3497_13_IFNA2_IFN_aA	LPA Variants	Inverse variance weighted	26	-0.000741453	0.000329544	0.0244532	0.0839853
MAPKAPK3	3822_54_MAPKAPK3_MAPKAPK3	LPA Variants	Inverse variance weighted	26	-0.000704674	0.000313208	0.0244579	0.0839853
S100A2	11969_5_S100A2_S100A2	LPA Variants	Inverse variance weighted	26	-0.000776464	0.000345188	0.0244872	0.0840092
SECTM1	13093_6_SECTM1_SECTM1	LPA Variants	Inverse variance weighted	26	-0.000702202	0.00031221	0.024504	0.0840107
EHBP1	12813_18_EHBP1_EHBP1	LPA Variants	Inverse variance weighted	26	-0.000683907	0.000304085	0.0245084	0.0840107
VCAN	9561_21_VCAN_CSPG2	LPA Variants	Inverse variance weighted	26	-0.00067973	0.000302346	0.0245644	0.0840107
TMED2	10761_5_TMED2_TMED2	LPA Variants	Inverse variance weighted	26	-0.000733641	0.000326352	0.0245759	0.0840107
ENTPD1	7999_23_ENTPD1_CD39	LPA Variants	Inverse variance weighted	26	-0.000886428	0.000394343	0.0245852	0.0840107
FAIM	16594_44_FAIM_FAIM1	LPA Variants	Inverse variance weighted	26	-0.000708331	0.000315248	0.0246465	0.0841616
NXPH2	9511_61_NXPH2_NXPH2	LPA Variants	Inverse variance weighted	26	-0.000830322	0.00036962	0.0246771	0.0842272
RASA1	5481_16_RASA1_RASA1	LPA Variants	Inverse variance weighted	26	-0.000689644	0.000307194	0.0247694	0.0843272
STARD5	17383_4_STARD5_STAR5	LPA Variants	Inverse variance weighted	26	-0.000698855	0.000311457	0.0248436	0.084369
CROT	13929_27_CROT_OCTC	LPA Variants	Inverse variance weighted	26	-0.000688796	0.000307168	0.0249351	0.0845352
RAB32	17778_19_RAB32_RAB32	LPA Variants	Inverse variance weighted	26	-0.000696107	0.000310475	0.0249567	0.0845352
FGFR1	5532_53_FGFR1_bFGF_R	LPA Variants	Inverse variance weighted	26	-0.000708785	0.000316252	0.0250127	0.0845352
ACVR1B	2806_49_ACVR1B_Activin_RIB	LPA Variants	Inverse variance weighted	26	-0.000682173	0.000304398	0.0250223	0.0845352
MYL7	19296_51_MYL7_MLRA	LPA Variants	Inverse variance weighted	26	-0.00069922	0.000312012	0.0250258	0.0845352
LRRTM4	6572_10_LRRTM4_LRRT4	LPA Variants	Inverse variance weighted	26	-0.000707534	0.000315911	0.0251129	0.0846355
PDCD5	12517_52_PDCD5_TFAR19	LPA Variants	Inverse variance weighted	26	-0.00069616	0.000310951	0.0251683	0.0847015
NEFL	10082_251_NEFL_NFL	LPA Variants	Inverse variance weighted	26	-0.000731311	0.000326682	0.0251816	0.0847015
UCHL5	17405_2_UCHL5_UCHL5	LPA Variants	Inverse variance weighted	26	-0.000682109	0.000304708	0.0251843	0.0847015
CELA3B	6357_83_CELA3B_ELA3B	LPA Variants	Inverse variance weighted	26	-0.000678898	0.000303413	0.0252514	0.0848689
PDRG1	12593_33_PDRG1_PDRG1	LPA Variants	Inverse variance weighted	26	-0.000687008	0.000307274	0.0253639	0.0851304
WFDC5	6969_14_WFDC5_WFDC5	LPA Variants	Inverse variance weighted	26	-0.000956092	0.000427785	0.0254184	0.0852162
PAK3	3387_1_PAK3_PAK3	LPA Variants	Inverse variance weighted	26	-0.000899077	0.000402378	0.025456	0.0852839
RAB1A	19223_6_RAB1A_RAB1A	LPA Variants	Inverse variance weighted	26	-0.000680721	0.000304732	0.025494	0.0853332
TOPBP1	9947_22_TOPBP1_TOPB1	LPA Variants	Inverse variance weighted	26	-0.000670526	0.000300172	0.0254958	0.0853332
CD37	18202_22_CD37_CD37	LPA Variants	Inverse variance weighted	26	-0.000774796	0.000347085	0.0255955	0.0854379
COL6A3	11196_31_COL6A3_Collagen_alpha_3_VI_	LPA Variants	Inverse variance weighted	26	-0.000719653	0.000322581	0.0256862	0.0855973
2025-09-03	18316_75_SEPT3_SEPT3	LPA Variants	Inverse variance weighted	26	-0.000732845	0.000328497	0.0256876	0.0855973
DLG3	7897_75_DLG3_DLG3	LPA Variants	Inverse variance weighted	26	-0.000706411	0.000316654	0.0256906	0.0855973
TMCO5A	6907_17_TMCO5A_TMC5A	LPA Variants	Inverse variance weighted	26	-0.000672238	0.000301345	0.0256949	0.0855973
TBX22	11146_4_TBX22_TBX22	LPA Variants	Inverse variance weighted	26	-0.000770488	0.000345747	0.0258489	0.0858772
RNF114	9957_9_RNF114_RN114	LPA Variants	Inverse variance weighted	26	-0.000802367	0.000360142	0.0258861	0.0859078
NRG1	15446_25_NRG1_SMDF	LPA Variants	Inverse variance weighted	26	-0.000809925	0.000364026	0.0260875	0.0861877
YBX1	9751_72_YBX1_NSEP1	LPA Variants	Inverse variance weighted	26	-0.00069112	0.000310766	0.0261537	0.0862218
TMEM185A	14633_26_TMEM185A_T185A	LPA Variants	Inverse variance weighted	26	-0.000847874	0.000381441	0.026228	0.0863378
ACAN	3280_49_ACAN_Aggrecan	LPA Variants	Inverse variance weighted	26	-0.00068738	0.000309299	0.0262575	0.086373
CHMP2B	17350_13_CHMP2B_CHM2B	LPA Variants	Inverse variance weighted	26	-0.000687694	0.000309475	0.0262745	0.086387
PATE4	8065_245_PATE4_PATE4	LPA Variants	Inverse variance weighted	26	-0.000769028	0.000346099	0.026284	0.086387
PIEZO1	11838_130_PIEZO1_FA38A	LPA Variants	Inverse variance weighted	26	-0.000674987	0.000303788	0.0262903	0.0863882
GAPDH	3848_14_GAPDH_GAPDH__liver	LPA Variants	Inverse variance weighted	26	-0.000694348	0.00031262	0.0263468	0.0864774
ITLN1	18830_1_ITLN1_Omentin	LPA Variants	Inverse variance weighted	26	-0.000754167	0.000339651	0.0263905	0.0865822
STAT6	10372_18_STAT6_STAT6	LPA Variants	Inverse variance weighted	26	-0.000688283	0.000310122	0.0264598	0.0867516
PIR	13634_209_PIR_PIR	LPA Variants	Inverse variance weighted	26	-0.000692396	0.000312116	0.0265278	0.0868199
CTNNB1	9842_2_CTNNB1_b_Catenin	LPA Variants	Inverse variance weighted	26	-0.000673178	0.000303466	0.0265344	0.0868221
AKT2	5360_9_AKT2_PKB_beta	LPA Variants	Inverse variance weighted	26	-0.00069308	0.000312468	0.0265492	0.0868457
EVPL	14019_73_EVPL_EVPL	LPA Variants	Inverse variance weighted	26	-0.000659031	0.000297232	0.0266075	0.0868876
RLBP1	12936_38_RLBP1_RLBP1	LPA Variants	Inverse variance weighted	26	-0.000680661	0.000307252	0.026738	0.0871591
MAPRE3	16885_49_MAPRE3_MARE3	LPA Variants	Inverse variance weighted	26	-0.000791551	0.000357544	0.0268387	0.0873905
C6	4127_75_C6_C6	LPA Variants	Inverse variance weighted	26	-0.00101056	0.000456491	0.0268455	0.0873933
CLCA2	8950_4_CLCA2_CLCA2	LPA Variants	Inverse variance weighted	26	-0.000685925	0.000309932	0.0268875	0.087415
NRGN	18303_39_NRGN_NEUG	LPA Variants	Inverse variance weighted	26	-0.000767192	0.000346697	0.0269072	0.0874304
FYN	3813_3_FYN_FYN	LPA Variants	Inverse variance weighted	26	-0.000683409	0.000308842	0.0269104	0.0874304
CHEK1	2853_68_CHEK1_CHK1	LPA Variants	Inverse variance weighted	26	-0.000719807	0.000325689	0.0270981	0.0877692
TMCC3	8922_4_TMCC3_TMCC3	LPA Variants	Inverse variance weighted	26	-0.0007005	0.000316981	0.0271113	0.0877891
HSD17B7	9929_16_HSD17B7_DHB7	LPA Variants	Inverse variance weighted	26	-0.000682317	0.000308771	0.02712	0.0877891
VIP	3522_57_VIP_Vasoactive_Intestinal_Peptide	LPA Variants	Inverse variance weighted	26	-0.000685447	0.000310191	0.0271221	0.0877891
S100A6	13090_17_S100A6_S100A6	LPA Variants	Inverse variance weighted	26	-0.000693234	0.000313743	0.027136	0.0878146
ANGPT2	2602_2_ANGPT2_Angiopoietin_2	LPA Variants	Inverse variance weighted	26	-0.000864806	0.000391495	0.0271758	0.087852
KLK13	11152_46_KLK13_kallikrein_13	LPA Variants	Inverse variance weighted	26	-0.000746304	0.000337866	0.0271833	0.087852
TLR5	18935_14_TLR5_TLR5	LPA Variants	Inverse variance weighted	26	-0.000697407	0.000315749	0.0271931	0.0878644
CDNF	4962_52_CDNF_ARMEL	LPA Variants	Inverse variance weighted	26	-0.000728514	0.000329894	0.0272215	0.0879174
DOK2	19578_19_DOK2_DOK2	LPA Variants	Inverse variance weighted	26	-0.000699358	0.000316772	0.0272604	0.0879742
CTSA	3179_51_CTSA_Cathepsin_A	LPA Variants	Inverse variance weighted	26	-0.000695233	0.000314931	0.027274	0.0879742
RPS6KA1	12329_21_RPS6KA1_KS6A1	LPA Variants	Inverse variance weighted	26	-0.000680796	0.000308435	0.0272962	0.0879742
EPB41	4706_17_EPB41_41	LPA Variants	Inverse variance weighted	26	-0.000683781	0.000309794	0.0272993	0.0879742
DCBLD1	9402_18_DCBLD1_DCBD1	LPA Variants	Inverse variance weighted	26	-0.000665676	0.000302132	0.0275766	0.0885385
RRM2B	8925_25_RRM2B_RIR2B	LPA Variants	Inverse variance weighted	26	-0.000676881	0.000307229	0.0275822	0.0885385
DSC3	4981_6_DSC3_DSC3	LPA Variants	Inverse variance weighted	26	-0.000670064	0.000304199	0.0276146	0.0885919
DNAJC10	8297_8_DNAJC10_DJC10	LPA Variants	Inverse variance weighted	26	-0.000665624	0.000302462	0.0277582	0.0888324
SEMA3A	3222_11_SEMA3A_Semaphorin_3A	LPA Variants	Inverse variance weighted	26	-0.000669867	0.000304437	0.0277823	0.08884
RERG	17822_57_RERG_RERG	LPA Variants	Inverse variance weighted	26	-0.000771278	0.000350531	0.0277847	0.08884
ZHX3	10036_201_ZHX3_ZHX3	LPA Variants	Inverse variance weighted	26	-0.000688318	0.000312957	0.0278492	0.0890269
SYTL4	11563_51_SYTL4_SYTL4	LPA Variants	Inverse variance weighted	26	-0.000774678	0.00035224	0.0278572	0.0890329
G0S2	8931_124_G0S2_G0S2	LPA Variants	Inverse variance weighted	26	-0.000656359	0.000298631	0.027957	0.0891639
NAALADL1	17505_125_NAALADL1_NALDL	LPA Variants	Inverse variance weighted	26	-0.00093671	0.000426187	0.0279573	0.0891639
EPB41L1	13993_20_EPB41L1_E41L1	LPA Variants	Inverse variance weighted	26	-0.000666859	0.00030349	0.027999	0.0891958
CXADR	11204_80_CXADR_CXAR	LPA Variants	Inverse variance weighted	26	-0.000668816	0.000304481	0.0280507	0.0892825
TMEM237	12856_14_TMEM237_TM237	LPA Variants	Inverse variance weighted	26	-0.000665785	0.000303129	0.0280653	0.0892825
SPINT1	2828_82_SPINT1_HAI_1	LPA Variants	Inverse variance weighted	26	-0.000842309	0.000383508	0.0280687	0.0892825
CCNB1	5347_59_CCNB1_Cyclin_B1	LPA Variants	Inverse variance weighted	26	-0.000672796	0.000306356	0.0280831	0.089284
CTNNB1	8424_269_CTNNB1_b_Catenin	LPA Variants	Inverse variance weighted	26	-0.000971767	0.000442617	0.0281274	0.0892956
PRSS37	5653_23_PRSS37_PRS37	LPA Variants	Inverse variance weighted	26	-0.000668001	0.000304454	0.0282286	0.0895203
KLRC3	7795_14_KLRC3_NKG2E	LPA Variants	Inverse variance weighted	26	-0.000725086	0.000330517	0.0282502	0.0895551
TXN	8813_160_TXN_Thioredoxin	LPA Variants	Inverse variance weighted	26	-0.000665108	0.000303205	0.0282649	0.0895551
ADAMTSL1	16890_37_ADAMTSL1_ATL1	LPA Variants	Inverse variance weighted	26	-0.000808033	0.000368373	0.02827	0.0895551
F10	4878_3_F10_Coagulation_Factor_X	LPA Variants	Inverse variance weighted	26	-0.000730066	0.000332902	0.0283047	0.0896456
TRAPPC4	7007_24_TRAPPC4_TRAPPC4	LPA Variants	Inverse variance weighted	26	-0.000661789	0.000301911	0.0283792	0.0897659
PATE1	8386_11_PATE1_PATE	LPA Variants	Inverse variance weighted	26	-0.000669293	0.000305407	0.0284171	0.089847
VSTM2L	6549_60_VSTM2L_VTM2L	LPA Variants	Inverse variance weighted	26	-0.000663349	0.000302749	0.0284457	0.0898532
STMN2	10900_272_STMN2_STMN2	LPA Variants	Inverse variance weighted	26	-0.000676605	0.000308815	0.0284538	0.0898532
CD74	8748_45_CD74_HG2A	LPA Variants	Inverse variance weighted	26	-0.000664067	0.000303108	0.0284618	0.0898532
BCAR3	5262_57_BCAR3_BCAR3	LPA Variants	Inverse variance weighted	26	-0.000701077	0.000320041	0.0284818	0.0898692
VEGFC	3132_1_VEGFC_VEGF_C	LPA Variants	Inverse variance weighted	26	-0.000677641	0.00030942	0.0285215	0.0898692
RB1	5024_67_RB1_Rb	LPA Variants	Inverse variance weighted	26	-0.00079827	0.000364518	0.0285292	0.0898692
LRTM2	8906_60_LRTM2_LRTM2	LPA Variants	Inverse variance weighted	26	-0.000675737	0.00030861	0.0285523	0.0899076
SAT2	12524_18_SAT2_SAT2	LPA Variants	Inverse variance weighted	26	-0.000682427	0.000311718	0.0285792	0.0899146
MAGEA3	12576_21_MAGEA3_MAGE_3	LPA Variants	Inverse variance weighted	26	-0.000671547	0.000306981	0.0286997	0.0901524
ADAMTS6	6441_62_ADAMTS6_ATS6	LPA Variants	Inverse variance weighted	26	-0.000668889	0.000305773	0.0287036	0.0901524
PECAM1	2695_25_PECAM1_PECAM_1	LPA Variants	Inverse variance weighted	26	-0.000808155	0.000369479	0.0287219	0.0901524
QRFP	6463_59_QRFP_OX26	LPA Variants	Inverse variance weighted	26	-0.000843505	0.00038623	0.0289665	0.0906303
OPALIN	7736_28_OPALIN_OPALI	LPA Variants	Inverse variance weighted	26	-0.000666946	0.000305571	0.0290638	0.0906948
PTH1R	13470_43_PTH1R_PTH1R	LPA Variants	Inverse variance weighted	26	-0.000666724	0.000305481	0.0290697	0.0906948
ARID3A	3875_62_ARID3A_ARI3A	LPA Variants	Inverse variance weighted	26	-0.000672441	0.000308105	0.0290723	0.0906948
IFNL1	4396_54_IFNL1_IFN_lambda_1	LPA Variants	Inverse variance weighted	26	-0.000681039	0.000312109	0.0291055	0.0906948
KEAP1	8485_7_KEAP1_KEAP1	LPA Variants	Inverse variance weighted	26	-0.000661869	0.000303383	0.0291367	0.0906948
GRID1	13493_5_GRID1_GRID1	LPA Variants	Inverse variance weighted	26	-0.000657772	0.000301526	0.0291481	0.0906948
C9	3060_43_C9_C9	LPA Variants	Inverse variance weighted	26	-0.000699691	0.000320746	0.0291503	0.0906948
HOMER1	19229_92_HOMER1_HOME1	LPA Variants	Inverse variance weighted	26	-0.000695279	0.000318742	0.0291596	0.0906948
BAG2	19228_11_BAG2_BAG_2	LPA Variants	Inverse variance weighted	26	-0.000671078	0.000307719	0.0291969	0.0907149
LILRA5	7787_25_LILRA5_LIRA5	LPA Variants	Inverse variance weighted	26	-0.000725144	0.000332559	0.0292208	0.0907498
GRID2	12758_47_GRID2_GRID2	LPA Variants	Inverse variance weighted	26	0.000724304	0.000332422	0.0293415	0.090869
RABEPK	13599_15_RABEPK_RABEK	LPA Variants	Inverse variance weighted	26	-0.000879107	0.000403484	0.029347	0.090869
AIFM1	9522_3_AIFM1_AIF	LPA Variants	Inverse variance weighted	26	-0.000670883	0.000307945	0.0293626	0.0908846
PSG3	6444_15_PSG3_PSG3	LPA Variants	Inverse variance weighted	26	-0.000626105	0.00028758	0.0294696	0.0910165
PGM1	9173_21_PGM1_PGM1	LPA Variants	Inverse variance weighted	26	-0.000668751	0.000307186	0.0294786	0.0910165
HS3ST3A1	8268_98_HS3ST3A1_HS3SA	LPA Variants	Inverse variance weighted	26	-0.000671406	0.000308418	0.0294856	0.0910165
XCL2	15617_8_XCL2_lymphotactin_beta	LPA Variants	Inverse variance weighted	26	-0.00072436	0.000332874	0.0295495	0.0911156
XG	8044_90_XG_XG	LPA Variants	Inverse variance weighted	26	-0.000658456	0.000302607	0.0295592	0.0911156
CHEK2	19328_51_CHEK2_Chk2	LPA Variants	Inverse variance weighted	26	-0.000658826	0.000302868	0.0296084	0.0912033
ADAM19	8948_13_ADAM19_ADA19	LPA Variants	Inverse variance weighted	26	-0.000650314	0.000298998	0.0296319	0.0912164
KLC1	12656_1_KLC1_KLC1	LPA Variants	Inverse variance weighted	26	-0.000687121	0.00031604	0.0296933	0.0912344
ICAM5	5124_69_ICAM5_sICAM_5	LPA Variants	Inverse variance weighted	26	-0.00067569	0.000310832	0.0297195	0.0912412
PIANP	9599_6_PIANP_PIANP	LPA Variants	Inverse variance weighted	26	-0.000672102	0.000309269	0.0297659	0.0913072
DCTN2	5879_51_DCTN2_Dynactin_subunit_2	LPA Variants	Inverse variance weighted	26	-0.000688036	0.000316644	0.0297879	0.0913455
TNFSF8	3421_54_TNFSF8_CD30_Ligand	LPA Variants	Inverse variance weighted	26	-0.000776501	0.000357418	0.0298159	0.0913455
SH2D3C	12704_26_SH2D3C_SH2D3	LPA Variants	Inverse variance weighted	26	-0.000692457	0.000318735	0.0298166	0.0913455
FGF17	3494_71_FGF17_FGF_17	LPA Variants	Inverse variance weighted	26	-0.000669749	0.000308308	0.0298301	0.0913455
GLRX3	16596_25_GLRX3_GLRX3	LPA Variants	Inverse variance weighted	26	-0.000685568	0.000315593	0.0298316	0.0913455
RSPO4	8464_31_RSPO4_RSPO4	LPA Variants	Inverse variance weighted	26	-0.00105745	0.000487306	0.030007	0.0916648
RRBP1	9913_4_RRBP1_RRBP1	LPA Variants	Inverse variance weighted	26	-0.000662745	0.000305444	0.0300241	0.0916746
CD79A	7796_10_CD79A_CD79A	LPA Variants	Inverse variance weighted	26	-0.000713743	0.00032898	0.0300397	0.0916855
NMRAL1	13988_67_NMRAL1_NMRL1	LPA Variants	Inverse variance weighted	26	-0.000683869	0.00031522	0.0300449	0.0916855
UGT1A6	7891_45_UGT1A6_UGT_1A6	LPA Variants	Inverse variance weighted	26	-0.000658687	0.000303711	0.0300983	0.0917419
CNTN5	3299_29_CNTN5_Contactin_5	LPA Variants	Inverse variance weighted	26	-0.000705631	0.000325359	0.0300996	0.0917419
EFHA1	6226_69_EFHA1_EFHA1	LPA Variants	Inverse variance weighted	26	-0.000674304	0.00031094	0.0301133	0.0917436
G3BP2	9831_12_G3BP2_G3BP2	LPA Variants	Inverse variance weighted	26	-0.000669789	0.000309115	0.0302502	0.0920027
KRT18	5354_11_KRT18_Keratin_18	LPA Variants	Inverse variance weighted	26	-0.000665746	0.000307302	0.0302792	0.0920381
UBA2	12500_88_UBA2_SAE2	LPA Variants	Inverse variance weighted	26	-0.000664082	0.000306556	0.0302911	0.0920449
UTS2B	6290_3_UTS2B_UTS2B	LPA Variants	Inverse variance weighted	26	-0.000655981	0.000302947	0.0303622	0.0921762
YWHAQ	7625_27_YWHAQ_14_3_3_protein_theta	LPA Variants	Inverse variance weighted	26	-0.000665381	0.000307389	0.0304166	0.0922261
PRNP	6545_58_PRNP_PRIO	LPA Variants	Inverse variance weighted	26	-0.00073665	0.000340349	0.030434	0.0922261
RELB	11464_9_RELB_RELB	LPA Variants	Inverse variance weighted	26	-0.000881809	0.000407618	0.0305166	0.0923022
BID	5798_3_BID_BID	LPA Variants	Inverse variance weighted	26	-0.000671475	0.000310442	0.0305436	0.092327
PPM1A	12619_14_PPM1A_Protein_phophatase_2Ca	LPA Variants	Inverse variance weighted	26	-0.000651025	0.00030113	0.0306228	0.0924529
ELK3	5707_55_ELK3_ELK3	LPA Variants	Inverse variance weighted	26	-0.000669575	0.000309765	0.0306522	0.0924726
HGFAC	3617_80_HGFAC_HGFA	LPA Variants	Inverse variance weighted	26	-0.000692943	0.000320745	0.0307405	0.0926019
MGAT4B	7141_21_MGAT4B_MGT4B	LPA Variants	Inverse variance weighted	26	-0.000678672	0.000314165	0.0307541	0.0926019
ARMC5	8785_1_ARMC5_ARMC5	LPA Variants	Inverse variance weighted	26	-0.00080212	0.000371333	0.0307641	0.0926131
LIPN	8097_77_LIPN_LIPN	LPA Variants	Inverse variance weighted	26	-0.000625494	0.000289619	0.0307951	0.0926214
TRAF4	13041_47_TRAF4_TRAF4	LPA Variants	Inverse variance weighted	26	-0.000704129	0.000326124	0.0308434	0.0926624
INSL4	6410_26_INSL4_INSL4	LPA Variants	Inverse variance weighted	26	-0.000678288	0.000314388	0.0309679	0.0928849
MAPK9	15604_18_MAPK9_JNK2	LPA Variants	Inverse variance weighted	26	-0.00066638	0.000308925	0.0309981	0.0929185
CHST11	7779_86_CHST11_CHSTB	LPA Variants	Inverse variance weighted	26	-0.000670133	0.000310694	0.0310141	0.0929376
PDE4A	18918_86_PDE4A_PDE4A	LPA Variants	Inverse variance weighted	26	-0.000657905	0.000305101	0.0310562	0.0929979
FN1	3435_53_FN1_FN1_4	LPA Variants	Inverse variance weighted	26	-0.000770445	0.000357461	0.0311364	0.0930867
MPL	3473_78_MPL_Thrombopoietin_Receptor	LPA Variants	Inverse variance weighted	26	-0.000661204	0.000306824	0.0311622	0.0931449
AQP4	11363_58_AQP4_AQP4	LPA Variants	Inverse variance weighted	26	-0.000684369	0.000317976	0.0313765	0.0934819
GDF5	2752_62_GDF5_BMP_14	LPA Variants	Inverse variance weighted	26	-0.000661885	0.000307574	0.031401	0.0935357
AKR1A1	4192_10_AKR1A1_AK1A1	LPA Variants	Inverse variance weighted	26	-0.000666646	0.000309839	0.03143	0.0935654
TPRKB	12417_46_TPRKB_TPRKB	LPA Variants	Inverse variance weighted	26	-0.000834063	0.000387826	0.0315069	0.0936239
MAPK12	5005_4_MAPK12_MK12	LPA Variants	Inverse variance weighted	26	-0.00066943	0.000311315	0.0315293	0.0936284
HINT2	5612_16_HINT2_HINT2	LPA Variants	Inverse variance weighted	26	-0.000744837	0.000346392	0.0315338	0.0936284
PDK2	12651_21_PDK2_PDK2	LPA Variants	Inverse variance weighted	26	-0.000717465	0.000333819	0.0316138	0.0937334
GPC5	4991_12_GPC5_GPC5	LPA Variants	Inverse variance weighted	26	-0.000692642	0.000322284	0.0316214	0.0937371
NR4A1	8089_173_NR4A1_NR4A1	LPA Variants	Inverse variance weighted	26	-0.000645093	0.000300497	0.0318128	0.0941116
CXCL9	9188_119_CXCL9_MIG	LPA Variants	Inverse variance weighted	26	-0.000803916	0.000374501	0.0318224	0.0941116
GALNT11	8700_325_GALNT11_GLT11	LPA Variants	Inverse variance weighted	26	-0.000782211	0.00036457	0.0319075	0.09428
CAMK1D	3418_12_CAMK1D_CAMK1D	LPA Variants	Inverse variance weighted	26	-0.00086507	0.000403203	0.0319135	0.09428
JAM3	2998_53_JAM3_JAM_C	LPA Variants	Inverse variance weighted	26	-0.000665285	0.000310325	0.032046	0.0945768
PTPN2	3401_8_PTPN2_TCPTP	LPA Variants	Inverse variance weighted	26	-0.00070569	0.000329221	0.0320717	0.0945977
DBI	16919_1_DBI_ACBP	LPA Variants	Inverse variance weighted	26	-0.000663407	0.000309542	0.0320978	0.0945977
GLT8D1	8955_60_GLT8D1_GL8D1	LPA Variants	Inverse variance weighted	26	-0.000745735	0.000348002	0.0321206	0.0946057
GSTK1	13474_40_GSTK1_GSTK1	LPA Variants	Inverse variance weighted	26	-0.000668032	0.000311817	0.0321627	0.0946242
MAGEA4	10485_56_MAGEA4_MAGE_4	LPA Variants	Inverse variance weighted	26	-0.000630046	0.000294242	0.0322536	0.0947532
UBE2T	12400_25_UBE2T_UBE2T	LPA Variants	Inverse variance weighted	26	-0.000765559	0.000357871	0.0324193	0.0950142
MYL6B	14227_21_MYL6B_MYL6B	LPA Variants	Inverse variance weighted	26	-0.000668714	0.000312839	0.032552	0.0952042
OLR1	16049_43_OLR1_OLR1	LPA Variants	Inverse variance weighted	26	-0.000652898	0.000305469	0.0325682	0.0952042
DDAH1	19392_6_DDAH1_DDAH1	LPA Variants	Inverse variance weighted	26	-0.000599255	0.000280373	0.0325697	0.0952042
AMN	4322_28_AMN_AMNLS	LPA Variants	Inverse variance weighted	26	-0.000642957	0.000300855	0.0325901	0.0952042
SMYD2	12636_113_SMYD2_SMYD2	LPA Variants	Inverse variance weighted	26	-0.000685292	0.000320716	0.0326179	0.0952336
APOE	2418_55_APOE_Apo_E	LPA Variants	Inverse variance weighted	26	-0.000679156	0.000317879	0.0326367	0.0952698
LILRA5	8766_29_LILRA5_LIRA5	LPA Variants	Inverse variance weighted	26	-0.000699804	0.000327559	0.0326453	0.095276
UBD	17772_7_UBD_UBD	LPA Variants	Inverse variance weighted	26	-0.000808397	0.000378416	0.032658	0.095294
CCDC90B	7792_58_CCDC90B_CC90B	LPA Variants	Inverse variance weighted	26	-0.000647964	0.000303375	0.0326915	0.0953491
CYTH2	12533_135_CYTH2_CYH2	LPA Variants	Inverse variance weighted	26	-0.000799948	0.000374558	0.0327028	0.0953491
PCDH10	8780_2_PCDH10_PCD10	LPA Variants	Inverse variance weighted	26	-0.000610673	0.000285957	0.032717	0.0953706
TBX5	11202_70_TBX5_TBX5	LPA Variants	Inverse variance weighted	26	-0.000644735	0.000302016	0.03278	0.095442
TSN	12477_42_TSN_TSN	LPA Variants	Inverse variance weighted	26	-0.000662674	0.000310548	0.032852	0.0955438
PAIP1	12430_78_PAIP1_PAIP1	LPA Variants	Inverse variance weighted	26	-0.000771897	0.00036194	0.0329522	0.0956116
MAPKAPK5	8382_47_MAPKAPK5_MAPK5	LPA Variants	Inverse variance weighted	26	-0.000582204	0.00027303	0.0329758	0.0956147
PDILT	7092_7_PDILT_PDILT	LPA Variants	Inverse variance weighted	26	-0.000715242	0.000335614	0.0330774	0.0957958
SYTL4	9090_9_SYTL4_SYTL4	LPA Variants	Inverse variance weighted	26	-0.000652118	0.000306017	0.0330902	0.0957958
SIRT5	12461_8_SIRT5_SIRT5	LPA Variants	Inverse variance weighted	26	-0.000664268	0.00031181	0.0331421	0.0958327
SPN	12873_11_SPN_LEUK	LPA Variants	Inverse variance weighted	26	-0.000738973	0.000347047	0.0332283	0.0960416
CA4	14069_61_CA4_Carbonic_Anhydrase_IV	LPA Variants	Inverse variance weighted	26	-0.000653196	0.000306794	0.0332457	0.0960416
HMG20B	11551_16_HMG20B_HM20B	LPA Variants	Inverse variance weighted	26	-0.000646087	0.000303528	0.033288	0.0960847
GDF10	16749_79_GDF10_BMP_3b	LPA Variants	Inverse variance weighted	26	-0.000749369	0.000352136	0.0333315	0.0961383
PSMD7	3898_5_PSMD7_PSD7	LPA Variants	Inverse variance weighted	26	-0.000637955	0.000299794	0.0333392	0.0961383
ST3GAL6	6947_4_ST3GAL6_SIA10	LPA Variants	Inverse variance weighted	26	-0.000682357	0.00032085	0.033444	0.0963838
IL3	4717_55_IL3_IL_3	LPA Variants	Inverse variance weighted	26	-0.000645349	0.000303487	0.0334661	0.0964098
KIF3A	13961_18_KIF3A_KIF3A	LPA Variants	Inverse variance weighted	26	-0.00085113	0.000400522	0.0335826	0.0965436
KRT5	11177_16_KRT5_K2C5	LPA Variants	Inverse variance weighted	26	-0.00072659	0.000341977	0.0336138	0.0965708
HDGF	16758_96_HDGF_HDGF	LPA Variants	Inverse variance weighted	26	-0.00065025	0.000306342	0.0337848	0.096932
BET1L	10959_125_BET1L_BET1L	LPA Variants	Inverse variance weighted	26	-0.000644833	0.000304076	0.033953	0.0972606
LRRC52	10785_8_LRRC52_LRC52	LPA Variants	Inverse variance weighted	26	-0.00063405	0.000299167	0.0340579	0.0974851
RPS27A	2846_24_RPS27A_Ubiquitin1	LPA Variants	Inverse variance weighted	26	-0.000634683	0.000299496	0.0340759	0.0974988
ZNF18	11372_2_ZNF18_ZNF18	LPA Variants	Inverse variance weighted	26	-0.000797062	0.000376261	0.034143	0.097615
TP53	6123_69_TP53_p53	LPA Variants	Inverse variance weighted	26	-0.000645356	0.000304731	0.0341928	0.0976734
TNS2	11667_29_TNS2_TENC1	LPA Variants	Inverse variance weighted	26	-0.000639076	0.000301922	0.0342858	0.0977762
ATG7	12627_97_ATG7_ATG7	LPA Variants	Inverse variance weighted	26	-0.000631483	0.000298374	0.0343095	0.0978201
TMEM38B	9509_4_TMEM38B_TM38B	LPA Variants	Inverse variance weighted	26	-0.000644624	0.000304692	0.0343738	0.0979325
MYZAP	9055_81_MYZAP_MYZAP	LPA Variants	Inverse variance weighted	26	-0.000642246	0.000303632	0.0344118	0.0979885
TMED4	9319_59_TMED4_TMED4	LPA Variants	Inverse variance weighted	26	-0.000638329	0.000301941	0.034508	0.0981628
TCEA2	13481_24_TCEA2_TCEA2	LPA Variants	Inverse variance weighted	26	-0.000651454	0.0003083	0.0345966	0.0981879
PCSK2	15440_57_PCSK2_NEC2	LPA Variants	Inverse variance weighted	26	-0.000679341	0.000321528	0.0346132	0.0981879
KLRB1	10809_14_KLRB1_KLRB1	LPA Variants	Inverse variance weighted	26	-0.000767845	0.000363426	0.0346182	0.0981879
LTBR	2636_10_LTBR_Lymphotoxin_b_R	LPA Variants	Inverse variance weighted	26	-0.000877681	0.000415427	0.0346247	0.0981879
DNAJB4	18884_22_DNAJB4_DNJB4	LPA Variants	Inverse variance weighted	26	-0.000655061	0.000310201	0.0347098	0.0981912
TLR1	11149_3_TLR1_TLR1	LPA Variants	Inverse variance weighted	26	-0.00074525	0.000352926	0.034718	0.0981912
MRAS	18297_8_MRAS_RASM	LPA Variants	Inverse variance weighted	26	-0.000665817	0.000315392	0.0347657	0.0982631
ACBD6	19341_36_ACBD6_ACBD6	LPA Variants	Inverse variance weighted	26	-0.000664027	0.000314552	0.0347702	0.0982631
EMID1	9547_29_EMID1_EMID1	LPA Variants	Inverse variance weighted	26	-0.000634606	0.000300681	0.0348102	0.0982956
CCDC101	12788_6_CCDC101_SGF29	LPA Variants	Inverse variance weighted	26	-0.000637697	0.000302154	0.0348151	0.0982956
HTATIP2	7753_21_HTATIP2_HTAI2	LPA Variants	Inverse variance weighted	26	-0.000647991	0.00030713	0.034873	0.0984213
SNX8	6925_26_SNX8_SNX8	LPA Variants	Inverse variance weighted	26	-0.000663754	0.000314713	0.034938	0.0985292
GSTO1	12436_84_GSTO1_GST_omega_1	LPA Variants	Inverse variance weighted	26	-0.000610797	0.000289655	0.0349699	0.0985815
SPTLC2	7267_2_SPTLC2_LCB2	LPA Variants	Inverse variance weighted	26	-0.000675962	0.000320653	0.0350239	0.0986392
ETS2	12350_86_ETS2_ETS2	LPA Variants	Inverse variance weighted	26	-0.000660664	0.000313477	0.0350712	0.0986967
PRKAR1B	12479_50_PRKAR1B_KAP1	LPA Variants	Inverse variance weighted	26	-0.00063693	0.000302252	0.0350931	0.0987352
RNF41	13411_21_RNF41_RNF41	LPA Variants	Inverse variance weighted	26	-0.000646615	0.000306862	0.0351016	0.0987352
PPFIA1	13975_56_PPFIA1_LIPA1	LPA Variants	Inverse variance weighted	26	-0.000644863	0.000306116	0.0351523	0.0987552
PARP11	12882_7_PARP11_PAR11	LPA Variants	Inverse variance weighted	26	-0.000682333	0.000324079	0.0352517	0.0988929
RFK	13059_33_RFK_RIFK	LPA Variants	Inverse variance weighted	26	-0.00068322	0.000324622	0.0353205	0.0989258
PPCDC	13996_16_PPCDC_COAC	LPA Variants	Inverse variance weighted	26	-0.000665812	0.000316401	0.0353497	0.0989322
CAPZA1	11449_22_CAPZA1_CAZA1	LPA Variants	Inverse variance weighted	26	-0.000640913	0.000304603	0.0353703	0.0989638
RPS6KB1	8962_48_RPS6KB1_KS6B1	LPA Variants	Inverse variance weighted	26	-0.000826174	0.000392722	0.0354035	0.0989917
TMEM167B	13421_17_TMEM167B_KISHB	LPA Variants	Inverse variance weighted	26	-0.000685822	0.000326124	0.0354703	0.0991189
BRD1	11607_15_BRD1_BRD1	LPA Variants	Inverse variance weighted	26	-0.000629947	0.000299669	0.0355412	0.0991851
ERLEC1	8957_72_ERLEC1_XTP3B	LPA Variants	Inverse variance weighted	26	-0.000640975	0.00030493	0.0355496	0.0991898
MAT2B	18392_19_MAT2B_MAT2B	LPA Variants	Inverse variance weighted	26	-0.000692262	0.000329425	0.0356034	0.0992646
PRSS35	9983_97_PRSS35_PRS35	LPA Variants	Inverse variance weighted	26	-0.000710237	0.000338242	0.0357475	0.099474
GIP	5755_29_GIP_GIP	LPA Variants	Inverse variance weighted	26	-0.000638947	0.000304329	0.0357702	0.0994849
GAGE2A	18268_5_GAGE2A_GAG2A	LPA Variants	Inverse variance weighted	26	-0.000634597	0.000302288	0.0357893	0.0994857
C1orf162	6896_3_C1orf162_CA162	LPA Variants	Inverse variance weighted	26	-0.000675476	0.000321763	0.0357908	0.0994857
ASF1A	18172_71_ASF1A_ASF1A	LPA Variants	Inverse variance weighted	26	-0.000641529	0.000305637	0.0358178	0.0995187
TIMM8A	19148_58_TIMM8A_TIM8A	LPA Variants	Inverse variance weighted	26	-0.000648904	0.000309181	0.0358363	0.0995371
PTGES3	17154_2_PTGES3_TEBP	LPA Variants	Inverse variance weighted	26	-0.000827721	0.000394591	0.0359345	0.099697
TAC1	9337_43_TAC1_TKN1	LPA Variants	Inverse variance weighted	26	0.00066442	0.000316794	0.035965	0.0997025
LRP12	15506_34_LRP12_LRP12	LPA Variants	Inverse variance weighted	26	-0.000639917	0.000305131	0.0359772	0.0997025
SYT2	9577_26_SYT2_SYT2	LPA Variants	Inverse variance weighted	26	-0.000638676	0.000304562	0.0359907	0.0997025
WWP1	11307_33_WWP1_WWP1	LPA Variants	Inverse variance weighted	26	-0.000653235	0.000311523	0.0360017	0.0997059
PSME2	17694_32_PSME2_PSME2	LPA Variants	Inverse variance weighted	26	-0.000645112	0.000307759	0.0360679	0.0998412
NRXN1	5110_84_NRXN1_NRX1B	LPA Variants	Inverse variance weighted	26	-0.000636365	0.000303613	0.0360846	0.0998686
SHH	2743_5_SHH_Sonic_Hedgehog	LPA Variants	Inverse variance weighted	26	-0.000671728	0.000320504	0.0360956	0.0998802
SOD1	2794_60_SOD1_SOD	LPA Variants	Inverse variance weighted	26	-0.000642807	0.000306752	0.0361244	0.0999412
CTSF	9212_22_CTSF_CATF	LPA Variants	Inverse variance weighted	26	-0.000780814	0.000372846	0.0362422	0.100127
ADPGK	6221_1_ADPGK_ADPGK	LPA Variants	Inverse variance weighted	26	-0.000662225	0.000316239	0.0362544	0.100132
GP5	7185_29_GP5_GPV	LPA Variants	Inverse variance weighted	26	-0.000703201	0.000335841	0.036273	0.100145
GLTP	12513_8_GLTP_GLTP	LPA Variants	Inverse variance weighted	26	-0.000639772	0.000305699	0.0363653	0.100246
IL13	3072_4_IL13_IL_13	LPA Variants	Inverse variance weighted	26	-0.000763654	0.000364931	0.0363848	0.100246
PSAPL1	8814_33_PSAPL1_SAPL1	LPA Variants	Inverse variance weighted	26	-0.000681027	0.000325456	0.0363909	0.100246
ACVR2A	19208_8_ACVR2A_Activin_RIIA	LPA Variants	Inverse variance weighted	26	-0.000692013	0.000330711	0.036394	0.100246
ICAM5	8245_27_ICAM5_sICAM_5	LPA Variants	Inverse variance weighted	26	-0.000698841	0.000334059	0.0364411	0.10029
PSD2	9118_7_PSD2_PSD2	LPA Variants	Inverse variance weighted	26	-0.000718679	0.000343649	0.0364994	0.100416
MDK	2911_27_MDK_Midkine	LPA Variants	Inverse variance weighted	26	-0.000655005	0.00031323	0.036516	0.100421
LINGO1	6620_82_LINGO1_LIGO1	LPA Variants	Inverse variance weighted	26	-0.000755649	0.000361479	0.0365788	0.100493
DDX46	14216_35_DDX46_DDX46	LPA Variants	Inverse variance weighted	26	-0.000898415	0.000430369	0.0368387	0.100912
TIE1	2844_53_TIE1_sTie_1	LPA Variants	Inverse variance weighted	26	-0.000630064	0.000301826	0.036842	0.100912
UBE2N	3905_62_UBE2N_UBE2N	LPA Variants	Inverse variance weighted	26	-0.000652589	0.000312704	0.0368951	0.100945
HIPK3	19329_31_HIPK3_HIPK3	LPA Variants	Inverse variance weighted	26	-0.000639929	0.000306643	0.0368986	0.100945
MACROD1	13653_335_MACROD1_MACD1	LPA Variants	Inverse variance weighted	26	-0.000812166	0.000389282	0.0369497	0.101028
RSPO3	13094_75_RSPO3_RSPO3	LPA Variants	Inverse variance weighted	26	-0.000668531	0.000320457	0.0369622	0.101044
TBXAS1	8098_37_TBXAS1_THAS	LPA Variants	Inverse variance weighted	26	-0.000635877	0.000304883	0.0370109	0.101084
SYT4	17355_56_SYT4_SYT4	LPA Variants	Inverse variance weighted	26	-0.000640718	0.000307369	0.0371129	0.101225
FAM174A	6597_24_FAM174A_TM157	LPA Variants	Inverse variance weighted	26	-0.000739608	0.000355101	0.0372687	0.101354
SEMA4A	16915_153_SEMA4A_SEM4A	LPA Variants	Inverse variance weighted	26	-0.000675003	0.000324129	0.0372958	0.101372
TNFRSF13B	2704_74_TNFRSF13B_TACI	LPA Variants	Inverse variance weighted	26	-0.000717035	0.000344342	0.0373123	0.101398
DCUN1D5	8760_10_DCUN1D5_DCNL5	LPA Variants	Inverse variance weighted	26	-0.000713435	0.000343004	0.0375294	0.101635
SYN3	7199_3_SYN3_SYN3	LPA Variants	Inverse variance weighted	26	-0.000658653	0.000316679	0.0375371	0.101635
GRP	5897_58_GRP_Gastrin_releasing_peptide	LPA Variants	Inverse variance weighted	26	-0.000643611	0.00030948	0.0375578	0.101635
WFDC2	11388_75_WFDC2_HE4	LPA Variants	Inverse variance weighted	26	-0.000645801	0.000310539	0.0375612	0.101635
SCIN	12684_5_SCIN_ADSV	LPA Variants	Inverse variance weighted	26	-0.000642641	0.000309024	0.037564	0.101635
RAD51	2871_73_RAD51_RAD51	LPA Variants	Inverse variance weighted	26	-0.00086678	0.000416833	0.0375768	0.101635
NT5C3A	19615_213_NT5C3A_5NT3	LPA Variants	Inverse variance weighted	26	-0.000708947	0.000340972	0.0375997	0.101635
SYT8	7932_23_SYT8_SYT8	LPA Variants	Inverse variance weighted	26	-0.000644351	0.000310044	0.0376858	0.101812
IL26	16760_2_IL26_IL_26	LPA Variants	Inverse variance weighted	26	-0.000543647	0.000261699	0.0377668	0.101956
G6B	7065_1_G6B_G6B	LPA Variants	Inverse variance weighted	26	-0.000650375	0.000313105	0.0377848	0.101986
RHOB	18166_4_RHOB_RHOB	LPA Variants	Inverse variance weighted	26	-0.000641513	0.000308884	0.0378133	0.102011
HDGFL1	18898_36_HDGFL1_HDGL1	LPA Variants	Inverse variance weighted	26	-0.000714389	0.000344082	0.0378735	0.102075
COL4A3BP	13950_9_COL4A3BP_C43BP	LPA Variants	Inverse variance weighted	26	-0.000631332	0.00030412	0.0379004	0.102075
SLC26A7	13979_3_SLC26A7_S26A7	LPA Variants	Inverse variance weighted	26	-0.000626901	0.00030205	0.0379414	0.102109
CDC34	12532_28_CDC34_UB2R1	LPA Variants	Inverse variance weighted	26	-0.000626899	0.000302074	0.0379572	0.102133
ISOC1	9816_37_ISOC1_ISOC1	LPA Variants	Inverse variance weighted	26	-0.000638226	0.000307681	0.0380502	0.102217
EFNB3	7785_1_EFNB3_Ephrin_B3	LPA Variants	Inverse variance weighted	26	-0.000613608	0.000295843	0.0380703	0.10225
FMR1	7713_102_FMR1_FMR1	LPA Variants	Inverse variance weighted	26	-0.000644399	0.00031077	0.0381208	0.102348
KLK12	3199_54_KLK12_kallikrein_12	LPA Variants	Inverse variance weighted	26	-0.000857093	0.000413392	0.0381427	0.102362
MTAP	9910_9_MTAP_MTAP	LPA Variants	Inverse variance weighted	26	-0.000731816	0.000352985	0.0381516	0.102362
ASPH	6998_106_ASPH_HAAH	LPA Variants	Inverse variance weighted	26	-0.00064095	0.000309213	0.0381869	0.102414
BCL2	3412_7_BCL2_Bcl_2	LPA Variants	Inverse variance weighted	26	-0.000642905	0.000310169	0.0381951	0.102417
EDN1	6495_14_EDN1_Endothelin_1	LPA Variants	Inverse variance weighted	26	-0.000629959	0.000304455	0.0385332	0.102968
PRLH	6543_182_PRLH_PRRP	LPA Variants	Inverse variance weighted	26	-0.000656044	0.000317067	0.0385366	0.102968
CD99L2	10539_30_CD99L2_C99L2	LPA Variants	Inverse variance weighted	26	-0.000660598	0.000319277	0.0385422	0.102968
TNF	5936_53_TNF_TNF_a	LPA Variants	Inverse variance weighted	26	-0.000629275	0.00030414	0.0385434	0.102968
TNFAIP8	12563_2_TNFAIP8_TFIP8	LPA Variants	Inverse variance weighted	26	-0.000626146	0.000302635	0.0385476	0.102968
BGLAP	11067_13_BGLAP_Osteocalcin	LPA Variants	Inverse variance weighted	26	-0.0006686	0.000323693	0.0388719	0.103328
GDF3	16755_195_GDF3_GDF_3	LPA Variants	Inverse variance weighted	26	-0.000678103	0.000328432	0.0389542	0.10344
PCSK1	13388_57_PCSK1_NEC1	LPA Variants	Inverse variance weighted	26	-0.000617487	0.000299108	0.0389769	0.103461
PCDHGA2	7175_4_PCDHGA2_PCDG2	LPA Variants	Inverse variance weighted	26	-0.000629348	0.000304858	0.0389799	0.103461
FTL	15324_58_FTL_Ferritin_light_chain	LPA Variants	Inverse variance weighted	26	-0.000679859	0.00032934	0.0389886	0.103461
HMHA1	13544_9_HMHA1_HMHA1	LPA Variants	Inverse variance weighted	26	-0.000647149	0.000313618	0.0390654	0.1036
HMGCS1	13496_19_HMGCS1_HMCS1	LPA Variants	Inverse variance weighted	26	0.000662298	0.000321023	0.0391048	0.10363
FAH	11424_4_FAH_FAAA	LPA Variants	Inverse variance weighted	26	-0.000666874	0.000323265	0.0391189	0.10363
APCDD1	6599_5_APCDD1_APCD1	LPA Variants	Inverse variance weighted	26	-0.0006438	0.000312139	0.0391563	0.103633
FER	4220_39_FER_FER	LPA Variants	Inverse variance weighted	26	-0.000648039	0.000314268	0.0392019	0.103694
UMODL1	9114_84_UMODL1_UROL1	LPA Variants	Inverse variance weighted	26	-0.000709943	0.00034436	0.0392427	0.103714
AMIGO1	9979_13_AMIGO1_AMGO1	LPA Variants	Inverse variance weighted	26	-0.000621658	0.000301545	0.0392484	0.103714
ACOT8	17400_71_ACOT8_ACOT8	LPA Variants	Inverse variance weighted	26	-0.000726649	0.000352532	0.0392811	0.103742
GGT2	6334_9_GGT2_GGT2	LPA Variants	Inverse variance weighted	26	-0.000724477	0.000351535	0.0393128	0.103776
RIC3	11228_37_RIC3_RIC3	LPA Variants	Inverse variance weighted	26	-0.000752776	0.000365271	0.0393151	0.103776
RND1	13574_50_RND1_RND1	LPA Variants	Inverse variance weighted	26	-0.000622767	0.000302273	0.039372	0.103814
IGDCC3	11952_1_IGDCC3_IGDC3	LPA Variants	Inverse variance weighted	26	-0.000628682	0.000305256	0.0394443	0.103915
ERBB3	2617_56_ERBB3_ERBB3	LPA Variants	Inverse variance weighted	26	-0.000770969	0.000374345	0.0394449	0.103915
EGFR	19567_1_EGFR_EGFRvIII	LPA Variants	Inverse variance weighted	26	-0.000622559	0.000302306	0.039459	0.103924
DNAJA4	9744_139_DNAJA4_DNJA4	LPA Variants	Inverse variance weighted	26	-0.000627331	0.000304683	0.0394977	0.103957
TP53I13	6400_33_TP53I13_P5I13	LPA Variants	Inverse variance weighted	26	-0.000656843	0.000319116	0.0395593	0.104042
VWA2	7128_9_VWA2_VWA2	LPA Variants	Inverse variance weighted	26	-0.000666802	0.000323975	0.0395716	0.104042
GNAI1	19271_64_GNAI1_GNAI1	LPA Variants	Inverse variance weighted	26	-0.000626426	0.000304381	0.0395872	0.104046
CFHR4	6471_53_CFHR4_FHR4	LPA Variants	Inverse variance weighted	26	-0.000473708	0.000230276	0.0396735	0.104199
C12orf10	8303_102_C12orf10_MYG1	LPA Variants	Inverse variance weighted	26	-0.000636019	0.000309317	0.039763	0.104322
NT5E	15452_5_NT5E_5__Nucleotidase	LPA Variants	Inverse variance weighted	26	-0.000646624	0.000314521	0.0397925	0.104325
PAFAH1B3	12374_8_PAFAH1B3_PA1B3	LPA Variants	Inverse variance weighted	26	-0.000639052	0.000311002	0.0398964	0.104466
STIM1	8916_32_STIM1_STIM1	LPA Variants	Inverse variance weighted	26	-0.000624851	0.000304226	0.0399852	0.104558
STAP1	12510_3_STAP1_STAP1	LPA Variants	Inverse variance weighted	26	-0.000629984	0.000306737	0.0399924	0.104558
SFTA2	10580_14_SFTA2_SFTA2	LPA Variants	Inverse variance weighted	26	-0.00063082	0.000307167	0.0400076	0.104573
SHANK3	13242_134_SHANK3_SHAN3	LPA Variants	Inverse variance weighted	26	-0.000665523	0.000324124	0.0400437	0.104593
DCUN1D3	13553_4_DCUN1D3_DCNL3	LPA Variants	Inverse variance weighted	26	-0.00062551	0.000304746	0.0401147	0.104704
GCKR	5223_59_GCKR_GCKR	LPA Variants	Inverse variance weighted	26	-0.000627136	0.000305664	0.0401968	0.104835
TPP1	17691_1_TPP1_TPP1	LPA Variants	Inverse variance weighted	26	-0.000711987	0.000347233	0.0403197	0.104997
TENM4	11365_17_TENM4_TEN4	LPA Variants	Inverse variance weighted	26	-0.000621901	0.000303541	0.0404793	0.105208
RLN3	6027_31_RLN3_REL3	LPA Variants	Inverse variance weighted	26	-0.000629045	0.000307113	0.0405354	0.105279
VLDLR	18938_3_VLDLR_VLDLR	LPA Variants	Inverse variance weighted	26	-0.00081546	0.000398167	0.0405567	0.105281
GSTT2B	11273_176_GSTT2B_GSTT2	LPA Variants	Inverse variance weighted	26	-0.000633252	0.000309391	0.0406807	0.10547
ITGA5	6932_42_ITGA5_ITA5	LPA Variants	Inverse variance weighted	26	-0.000727378	0.000355476	0.0407359	0.105557
ARL5A	18414_26_ARL5A_ARL5A	LPA Variants	Inverse variance weighted	26	-0.000639968	0.000312827	0.0407804	0.105584
PSMD11	13572_43_PSMD11_PSD11	LPA Variants	Inverse variance weighted	26	-0.000616671	0.000301618	0.0408998	0.105634
TNFAIP3	14009_65_TNFAIP3_TNFAIP3	LPA Variants	Inverse variance weighted	26	-0.000640777	0.000313411	0.0409018	0.105634
PPIL1	9884_8_PPIL1_PPIL1	LPA Variants	Inverse variance weighted	26	-0.000742904	0.000363414	0.0409303	0.105634
PFDN5	4271_75_PFDN5_PFD5	LPA Variants	Inverse variance weighted	26	-0.000624975	0.000305775	0.0409633	0.105661
WDR5	17760_128_WDR5_WDR5	LPA Variants	Inverse variance weighted	26	-0.000617771	0.00030226	0.0409694	0.105661
PGLYRP3	10561_5_PGLYRP3_PGRP_I_alpha	LPA Variants	Inverse variance weighted	26	-0.000825888	0.000404134	0.0409928	0.105684
LGI3	8003_57_LGI3_LGI3	LPA Variants	Inverse variance weighted	26	-0.000620116	0.000303513	0.04104	0.105713
UBL4A	11490_42_UBL4A_UBL4A	LPA Variants	Inverse variance weighted	26	-0.000630663	0.0003089	0.0411871	0.105808
PDCD1LG2	3004_67_PDCD1LG2_PD_L2	LPA Variants	Inverse variance weighted	26	-0.000635759	0.000311632	0.0413407	0.106079
EQTN	11162_37_EQTN_EQTN	LPA Variants	Inverse variance weighted	26	-0.000705573	0.000346145	0.0415123	0.10639
JAKMIP3	9068_17_JAKMIP3_JKIP3	LPA Variants	Inverse variance weighted	26	-0.000607056	0.000297848	0.0415357	0.106431
GLP1R	13085_18_GLP1R_GLP1R	LPA Variants	Inverse variance weighted	26	-0.000621534	0.000305001	0.0415687	0.106479
RAB26	6997_32_RAB26_RAB26	LPA Variants	Inverse variance weighted	26	-0.000688091	0.000337765	0.041631	0.106522
GPT	16015_19_GPT_ALT	LPA Variants	Inverse variance weighted	26	-0.000751833	0.000369067	0.0416384	0.106522
MYL12B	19122_47_MYL12B_ML12B	LPA Variants	Inverse variance weighted	26	-0.000609125	0.000299031	0.0416507	0.106522
MICA	2730_58_MICA_MICA	LPA Variants	Inverse variance weighted	26	-0.000778954	0.00038245	0.0416754	0.106557
HTRA2	3317_33_HTRA2_HTRA2	LPA Variants	Inverse variance weighted	26	-0.000669294	0.000328615	0.0416791	0.106557
DDIT4	17817_22_DDIT4_DDIT4	LPA Variants	Inverse variance weighted	26	-0.000714918	0.000351263	0.0418227	0.106762
MYO6	9894_13_MYO6_MYO6	LPA Variants	Inverse variance weighted	26	-0.000624492	0.000306876	0.0418509	0.106773
ZNF175	12716_3_ZNF175_ZN175	LPA Variants	Inverse variance weighted	26	-0.00073116	0.000359297	0.0418534	0.106773
GH2	10978_39_GH2_SOM2	LPA Variants	Inverse variance weighted	26	-0.000669527	0.000329113	0.0419175	0.106805
CLEC4M	3030_3_CLEC4M_DC_SIGNR	LPA Variants	Inverse variance weighted	26	-0.000889951	0.000437474	0.0419219	0.106805
ACAD8	11406_82_ACAD8_ACAD8	LPA Variants	Inverse variance weighted	26	-0.000618653	0.000304211	0.0419892	0.106877
CAMK4	18904_23_CAMK4_KCC4	LPA Variants	Inverse variance weighted	26	-0.000609535	0.00029979	0.0420316	0.10692
FAM134B	8556_5_FAM134B_F134B	LPA Variants	Inverse variance weighted	26	-0.000648576	0.000319103	0.0421035	0.107085
CERS5	13494_6_CERS5_CERS5	LPA Variants	Inverse variance weighted	26	-0.00063744	0.000313679	0.0421393	0.10712
FANCF	11336_9_FANCF_FANCF	LPA Variants	Inverse variance weighted	26	-0.000607258	0.000298866	0.0421661	0.107146
HMGN1	9187_2_HMGN1_HMGN1	LPA Variants	Inverse variance weighted	26	-0.000638789	0.000314426	0.042194	0.107146
PRMT3	12696_166_PRMT3_ANM3	LPA Variants	Inverse variance weighted	26	-0.000620315	0.000305338	0.0421976	0.107146
DHH	4389_2_DHH_DHH	LPA Variants	Inverse variance weighted	26	-0.00063235	0.000311355	0.0422592	0.10724
FABP1	11516_7_FABP1_FABPL	LPA Variants	Inverse variance weighted	26	-0.000630001	0.000310401	0.0423938	0.107407
CD1A	10814_7_CD1A_CD1A	LPA Variants	Inverse variance weighted	26	-0.000652582	0.000321567	0.0424198	0.107407
CPN2	6415_90_CPN2_CPN2	LPA Variants	Inverse variance weighted	26	-0.000642157	0.000316471	0.0424465	0.107419
GNAS	5757_45_GNAS_GNAS3	LPA Variants	Inverse variance weighted	26	-0.000616456	0.000303936	0.0425352	0.107528
CDHR5	9962_1_CDHR5_MUCDL	LPA Variants	Inverse variance weighted	26	-0.000732683	0.000361263	0.0425486	0.107528
SCUBE1	8989_40_SCUBE1_SCUB1	LPA Variants	Inverse variance weighted	26	-0.000658555	0.000324764	0.0425811	0.107528
IL36B	14149_9_IL36B_IL_1F8	LPA Variants	Inverse variance weighted	26	-0.00065292	0.000322014	0.0425997	0.107548
SF3B4	13449_25_SF3B4_SF3B4	LPA Variants	Inverse variance weighted	26	-0.0006182	0.000305044	0.0427043	0.107738
RYK	5583_62_RYK_RYK	LPA Variants	Inverse variance weighted	26	-0.000623007	0.000307548	0.0427933	0.107888
OSM	14063_17_OSM_OSM	LPA Variants	Inverse variance weighted	26	-0.000823776	0.00040697	0.0429529	0.108142
FCAR	4987_17_FCAR_FCAR	LPA Variants	Inverse variance weighted	26	-0.000667391	0.000329808	0.0430143	0.108227
THPO	8059_1_THPO_Tpo	LPA Variants	Inverse variance weighted	26	-0.000714824	0.000353251	0.0430159	0.108227
CD38	11513_92_CD38_CD38	LPA Variants	Inverse variance weighted	26	-0.000747338	0.000369544	0.0431429	0.108473
MCM6	9897_9_MCM6_MCM6	LPA Variants	Inverse variance weighted	26	-0.000618178	0.000305828	0.0432463	0.108695
A2M	3708_62_A2M_a2_Macroglobulin	LPA Variants	Inverse variance weighted	26	0.000639996	0.000316659	0.0432703	0.108737
CNTN2	3296_92_CNTN2_CNTN2	LPA Variants	Inverse variance weighted	26	-0.000606225	0.000300003	0.0433077	0.108794
HBZ	6919_3_HBZ_HBAZ	LPA Variants	Inverse variance weighted	26	-0.000648146	0.000320984	0.0434613	0.109089
SUOX	18324_61_SUOX_SUOX	LPA Variants	Inverse variance weighted	26	-0.000611209	0.000302778	0.0435215	0.109124
NPDC1	10424_31_NPDC1_NPDC1	LPA Variants	Inverse variance weighted	26	-0.000652242	0.000323113	0.0435269	0.109124
CLEC2B	7786_83_CLEC2B_CLC2B	LPA Variants	Inverse variance weighted	26	-0.000613932	0.000304136	0.0435279	0.109124
PLA1A	9518_95_PLA1A_PLA1A	LPA Variants	Inverse variance weighted	26	-0.000610662	0.000302566	0.0435623	0.109173
GFRA3	2505_49_GFRA3_GFRa_3	LPA Variants	Inverse variance weighted	26	-0.000660989	0.000327759	0.0437276	0.109401
TMEM106A	10499_1_TMEM106A_T106A	LPA Variants	Inverse variance weighted	26	-0.000618232	0.000306593	0.0437524	0.109426
CHP1	12458_79_CHP1_CHP1	LPA Variants	Inverse variance weighted	26	-0.000607203	0.000301197	0.0438034	0.109516
SELPLG	11266_8_SELPLG_SELPL	LPA Variants	Inverse variance weighted	26	0.000647156	0.000321263	0.0439661	0.109681
CD72	7009_8_CD72_CD72	LPA Variants	Inverse variance weighted	26	-0.000620304	0.000308081	0.0440678	0.109841
PKD2	13745_10_PKD2_PKD2	LPA Variants	Inverse variance weighted	26	-0.000682555	0.00033904	0.0440935	0.109841
TDO2	9880_33_TDO2_T23O	LPA Variants	Inverse variance weighted	26	-0.0022082	0.00109688	0.0440965	0.109841
COL10A1	15653_9_COL10A1_COAA1	LPA Variants	Inverse variance weighted	26	-0.000609671	0.00030286	0.0441101	0.109854
MGAT1	10571_14_MGAT1_MGAT1	LPA Variants	Inverse variance weighted	26	-0.000609283	0.000302735	0.0441569	0.109877
ARFGAP1	11556_19_ARFGAP1_ARFG1	LPA Variants	Inverse variance weighted	26	-0.000781564	0.000388574	0.0442871	0.110113
HMGA1	16536_3_HMGA1_HMGA1	LPA Variants	Inverse variance weighted	26	-0.000610547	0.000303658	0.0443636	0.11015
SQSTM1	15448_47_SQSTM1_SQSTM	LPA Variants	Inverse variance weighted	26	-0.000605893	0.000301702	0.0446169	0.110476
HPRT1	19290_5_HPRT1_HPRT	LPA Variants	Inverse variance weighted	26	-0.00061696	0.000307461	0.044789	0.11072
ADH7	11377_19_ADH7_ADH7	LPA Variants	Inverse variance weighted	26	-0.00070084	0.000349281	0.0448003	0.110729
MANEA	8014_359_MANEA_MANEA	LPA Variants	Inverse variance weighted	26	-0.000605498	0.000301855	0.0448645	0.110803
AP2A2	13621_31_AP2A2_AP2A2	LPA Variants	Inverse variance weighted	26	-0.000607797	0.000303009	0.0448697	0.110803
IGFBP4	2950_57_IGFBP4_IGFBP_4	LPA Variants	Inverse variance weighted	26	-0.000673155	0.00033562	0.0448875	0.110803
PRDX4	7789_182_PRDX4_PRDX4	LPA Variants	Inverse variance weighted	26	-0.00061508	0.000306681	0.0448989	0.110803
PRKCSH	5687_5_PRKCSH_GLU2B	LPA Variants	Inverse variance weighted	26	-0.0006129	0.000305599	0.0449021	0.110803
STAB1	14599_18_STAB1_STAB1	LPA Variants	Inverse variance weighted	26	-0.000676052	0.000337173	0.0449563	0.110873
OCRL	10011_65_OCRL_OCRL	LPA Variants	Inverse variance weighted	26	-0.000695098	0.000346737	0.0449965	0.110954
FAM163B	10880_38_FAM163B_F163B	LPA Variants	Inverse variance weighted	26	-0.000613758	0.000306203	0.0450259	0.110991
RAB11A	17744_31_RAB11A_RB11A	LPA Variants	Inverse variance weighted	26	-0.000614916	0.000306856	0.0450782	0.111039
PNPO	17804_102_PNPO_PNPO	LPA Variants	Inverse variance weighted	26	-0.000621138	0.000309983	0.0450933	0.111039
MTRF1L	11134_30_MTRF1L_RF1ML	LPA Variants	Inverse variance weighted	26	-0.000669569	0.000334154	0.0450943	0.111039
PLA2G5	2449_1_PLA2G5_GV	LPA Variants	Inverse variance weighted	26	-0.000606545	0.000302886	0.0452254	0.111237
IL1RAP	14048_7_IL1RAP_IL_1_R_AcP	LPA Variants	Inverse variance weighted	26	-0.000636475	0.000318129	0.0454262	0.111476
SLC14A2	12818_159_SLC14A2_UT2	LPA Variants	Inverse variance weighted	26	-0.000617391	0.000308786	0.0455639	0.111661
RPA2	19264_6_RPA2_RFA2	LPA Variants	Inverse variance weighted	26	-0.000609856	0.000305072	0.0456023	0.111699
PLSCR3	11407_57_PLSCR3_PLS3	LPA Variants	Inverse variance weighted	26	-0.000603631	0.000301978	0.0456164	0.111715
CNN1	15566_10_CNN1_Calponin_1	LPA Variants	Inverse variance weighted	26	-0.000682309	0.000341393	0.0456514	0.111745
PRKCZ	2645_54_PRKCZ_PKC_Z	LPA Variants	Inverse variance weighted	26	-0.000611707	0.00030612	0.0456884	0.111798
TFF1	9185_15_TFF1_TFF1	LPA Variants	Inverse variance weighted	26	-0.00063447	0.000317611	0.0457569	0.111924
CRIM1	8699_43_CRIM1_CRIM1	LPA Variants	Inverse variance weighted	26	-0.000650259	0.000325597	0.0458115	0.112025
DPYSL3	12707_26_DPYSL3_DPYL3	LPA Variants	Inverse variance weighted	26	-0.000617664	0.000309391	0.0458922	0.112138
ETFA	17435_43_ETFA_ETFA	LPA Variants	Inverse variance weighted	26	-0.000777196	0.000389337	0.0459121	0.112138
COL4A3BP	13535_2_COL4A3BP_C43BP	LPA Variants	Inverse variance weighted	26	-0.000610612	0.000305943	0.0459517	0.112163
MYDGF	9248_36_MYDGF_CS010	LPA Variants	Inverse variance weighted	26	-0.000614674	0.000308004	0.0459701	0.112176
LIF	7790_21_LIF_LIF	LPA Variants	Inverse variance weighted	26	-0.000607336	0.000304438	0.0460489	0.112235
FGF4	4123_60_FGF4_FGF_4	LPA Variants	Inverse variance weighted	26	-0.00060212	0.000301982	0.046164	0.112316
BAG4	12844_10_BAG4_BAG4	LPA Variants	Inverse variance weighted	26	-0.000616196	0.000309093	0.0461999	0.112342
LCN8	5643_2_LCN8_LCN8	LPA Variants	Inverse variance weighted	26	-0.000594991	0.000298535	0.0462575	0.112388
TNFRSF4	3730_81_TNFRSF4_TNR4	LPA Variants	Inverse variance weighted	26	-0.000596857	0.000299605	0.046355	0.112439
IL1RAPL2	5082_51_IL1RAPL2_IL_1_sR9	LPA Variants	Inverse variance weighted	26	-0.00066483	0.000333771	0.0463847	0.112453
TMOD3	12861_13_TMOD3_TMOD3	LPA Variants	Inverse variance weighted	26	-0.000602225	0.000302527	0.0465194	0.112634
HTR7	13547_5_HTR7_5HT7R	LPA Variants	Inverse variance weighted	26	-0.000596709	0.000299851	0.0465887	0.1127
SCARF2	8956_96_SCARF2_SREC_II	LPA Variants	Inverse variance weighted	26	-0.000619442	0.000311329	0.0466272	0.112724
MPP6	13490_1_MPP6_MPP6	LPA Variants	Inverse variance weighted	26	-0.00067973	0.000341737	0.0466961	0.112796
CDH3	2643_57_CDH3_P_Cadherin	LPA Variants	Inverse variance weighted	26	-0.000817251	0.000410902	0.0467103	0.112796
GAD1	11280_6_GAD1_DCE1	LPA Variants	Inverse variance weighted	26	-0.000607847	0.000305834	0.0468661	0.112953
PDE6D	13491_40_PDE6D_PDE6D	LPA Variants	Inverse variance weighted	26	-0.000614968	0.000309552	0.0469624	0.113045
C17orf89	9030_56_C17orf89_CQ089	LPA Variants	Inverse variance weighted	26	-0.000605747	0.000305066	0.0470747	0.113231
UBE2D2	18842_24_UBE2D2_UB2D2	LPA Variants	Inverse variance weighted	26	-0.000746113	0.000375931	0.0471768	0.113442
FIBCD1	9378_6_FIBCD1_FBCD1	LPA Variants	Inverse variance weighted	26	-0.000787255	0.000396707	0.0472026	0.113448
CYTIP	13612_7_CYTIP_CYTIP	LPA Variants	Inverse variance weighted	26	-0.000622044	0.000313467	0.047211	0.11345
ESRP1	8828_21_ESRP1_ESRP1	LPA Variants	Inverse variance weighted	26	-0.000606816	0.000305824	0.0472334	0.113483
PIAS3	13513_174_PIAS3_PIAS3	LPA Variants	Inverse variance weighted	26	-0.000602462	0.00030365	0.047248	0.113483
DPP10	7890_68_DPP10_DPP10	LPA Variants	Inverse variance weighted	26	-0.000658452	0.000331907	0.0472734	0.113507
IL37	2723_9_IL37_IL_1F7	LPA Variants	Inverse variance weighted	26	-0.000824857	0.000415844	0.0473034	0.113517
FUT5	4549_78_FUT5_FUT5	LPA Variants	Inverse variance weighted	26	-0.000646792	0.000326093	0.0473162	0.113517
ATP1B1	13392_13_ATP1B1_AT1B1	LPA Variants	Inverse variance weighted	26	-0.000722673	0.000364397	0.0473451	0.113524
KIAA1549L	11145_72_KIAA1549L_K154L	LPA Variants	Inverse variance weighted	26	-0.000615663	0.000310618	0.0474725	0.113726
TXNL4B	15316_262_TXNL4B_TXN4B	LPA Variants	Inverse variance weighted	26	-0.000622457	0.000314083	0.0474987	0.113751
EMILIN3	8773_172_EMILIN3_EMIL3	LPA Variants	Inverse variance weighted	26	-0.000659395	0.000332989	0.0476773	0.11398
RGS5	16850_5_RGS5_RGS5	LPA Variants	Inverse variance weighted	26	-0.000703305	0.000355321	0.0477765	0.114101
C2	3186_2_C2_C2	LPA Variants	Inverse variance weighted	26	-0.000636969	0.000321839	0.0477987	0.114135
MSRB3	7824_88_MSRB3_MSRB3	LPA Variants	Inverse variance weighted	26	-0.000590369	0.000298458	0.0479214	0.114262
PRSS27	15535_3_PRSS27_Marapsin	LPA Variants	Inverse variance weighted	26	-0.000624371	0.000315688	0.04795	0.114311
RPRD1B	19126_4_RPRD1B_C20orf77	LPA Variants	Inverse variance weighted	26	-0.00060353	0.000305233	0.0480101	0.114381
TTC17	9550_153_TTC17_TTC17	LPA Variants	Inverse variance weighted	26	-0.000653099	0.000330372	0.0480574	0.114419
SLC3A2	10430_31_SLC3A2_4F2	LPA Variants	Inverse variance weighted	26	-0.000653007	0.00033036	0.0480811	0.114439
FGF8	19570_12_FGF8_FGF_8	LPA Variants	Inverse variance weighted	26	-0.00060278	0.000305077	0.0481742	0.114567
PFDN1	19242_21_PFDN1_PFD1	LPA Variants	Inverse variance weighted	26	-0.000602845	0.0003052	0.0482403	0.114669
ALKBH3	18401_18_ALKBH3_ALKB3	LPA Variants	Inverse variance weighted	26	-0.000624718	0.000316505	0.0484043	0.114813
JMJD6	18322_15_JMJD6_JMJD6	LPA Variants	Inverse variance weighted	26	-0.000614541	0.00031135	0.0484045	0.114813
CARD18	18190_15_CARD18_ICBR	LPA Variants	Inverse variance weighted	26	-0.000675854	0.000342421	0.0484099	0.114813
PYCR1	18170_46_PYCR1_P5CR1	LPA Variants	Inverse variance weighted	26	-0.000595754	0.000301941	0.0484862	0.114919
PSMB2	19252_67_PSMB2_PSB2	LPA Variants	Inverse variance weighted	26	-0.000603411	0.00030586	0.0485148	0.114933
APOF	12370_30_APOF_Apo_F	LPA Variants	Inverse variance weighted	26	-0.000634156	0.000321474	0.0485351	0.114943
RUNX3	11138_16_RUNX3_RUNX3	LPA Variants	Inverse variance weighted	26	-0.000597735	0.000303046	0.0485615	0.114987
TCEAL8	19109_32_TCEAL8_TCAL8	LPA Variants	Inverse variance weighted	26	-0.000624014	0.000316861	0.0489111	0.115516
ABL2	5261_13_ABL2_ABL2	LPA Variants	Inverse variance weighted	26	-0.000598349	0.000303901	0.0489654	0.11559
STK16	3471_49_STK16_STK16	LPA Variants	Inverse variance weighted	26	-0.000761417	0.000387065	0.0491653	0.115951
FLT1	16315_105_FLT1_VEGF_sR1	LPA Variants	Inverse variance weighted	26	-0.00070491	0.000358381	0.0491912	0.115966
ARHGEF25	13519_112_ARHGEF25_ARHGP	LPA Variants	Inverse variance weighted	26	-0.000602813	0.000306492	0.0492043	0.115968
VWC2L	7995_16_VWC2L_VWC2L	LPA Variants	Inverse variance weighted	26	-0.00059447	0.000302301	0.0492427	0.11604
RNF148	7742_11_RNF148_RN148	LPA Variants	Inverse variance weighted	26	-0.000593617	0.000302168	0.0494689	0.116461
SSMEM1	8298_8_SSMEM1_CG045	LPA Variants	Inverse variance weighted	26	-0.000610598	0.000310846	0.049494	0.116491
SPSB1	13942_140_SPSB1_SPSB1	LPA Variants	Inverse variance weighted	26	-0.00061612	0.000313766	0.0495727	0.116612
NHEJ1	11351_233_NHEJ1_NHEJ1	LPA Variants	Inverse variance weighted	26	-0.000599665	0.000305528	0.0496791	0.116721
IRF6	9999_1_IRF6_IRF6	LPA Variants	Inverse variance weighted	26	-0.000603133	0.000307376	0.0497389	0.116779
GRB14	13628_58_GRB14_GRB14	LPA Variants	Inverse variance weighted	26	-0.000749169	0.000381888	0.0497913	0.116865
SST	5957_30_SST_Somatostatin_28	LPA Variants	Inverse variance weighted	26	-0.000600648	0.000306249	0.0498434	0.116964
NCK1	5014_49_NCK1_NCK1	LPA Variants	Inverse variance weighted	26	-0.000603631	0.000307909	0.0499468	0.117099
NAGPA	11208_15_NAGPA_NAGPA	LPA Variants	Inverse variance weighted	26	-0.000627744	0.000320257	0.0499811	0.117124
FAM49B	19176_27_FAM49B_FA49B	LPA Variants	Inverse variance weighted	26	-0.000596585	0.000304498	0.0500842	0.117248
IL10RA	10344_334_IL10RA_IL_10_Ra	LPA Variants	Inverse variance weighted	26	-0.000775349	0.000395858	0.0501534	0.117267
NSF	13992_12_NSF_NSF	LPA Variants	Inverse variance weighted	26	-0.000651088	0.000332428	0.0501618	0.117267
TAX1BP3	12498_12_TAX1BP3_TX1B3	LPA Variants	Inverse variance weighted	26	-0.000612884	0.000312961	0.0501906	0.117295
CD63	9190_7_CD63_CD63	LPA Variants	Inverse variance weighted	26	-0.000589949	0.000301508	0.0503869	0.117495
FLII	12677_164_FLII_FLII	LPA Variants	Inverse variance weighted	26	-0.000589166	0.00030118	0.0504425	0.117569
BRAT1	10876_300_BRAT1_BRAT1	LPA Variants	Inverse variance weighted	26	-0.000714822	0.000365476	0.0504812	0.117585
UMOD	9451_20_UMOD_Uromodulin	LPA Variants	Inverse variance weighted	26	-0.000658028	0.000336537	0.0505486	0.117652
BCAR3	12634_79_BCAR3_BCAR3	LPA Variants	Inverse variance weighted	26	-0.000602223	0.000308035	0.0505772	0.117652
UBASH3B	12558_3_UBASH3B_UBS3B	LPA Variants	Inverse variance weighted	26	-0.00061559	0.000314879	0.0505822	0.117652
DECR2	18343_10_DECR2_DECR2	LPA Variants	Inverse variance weighted	26	-0.000617643	0.000316158	0.0507499	0.1178
GSTM3	9748_31_GSTM3_GSTM3_3	LPA Variants	Inverse variance weighted	26	-0.000612364	0.000313496	0.0507799	0.117833
SEMA3G	5628_21_SEMA3G_SEM3G	LPA Variants	Inverse variance weighted	26	-0.000621562	0.00031832	0.0508629	0.117914
EIF2B1	10080_9_EIF2B1_EI2BA	LPA Variants	Inverse variance weighted	26	-0.000607437	0.000311674	0.0513016	0.118632
PFN2	16923_20_PFN2_Profilin_II	LPA Variants	Inverse variance weighted	26	-0.000626221	0.000321424	0.0513826	0.118755
KRT1	9931_20_KRT1_Keratin_1	LPA Variants	Inverse variance weighted	26	-0.000650102	0.000333795	0.0514617	0.118867
CD44	9283_8_CD44_CD44	LPA Variants	Inverse variance weighted	26	-0.000589879	0.000302886	0.0514713	0.118867
ART4	6576_1_ART4_ART4	LPA Variants	Inverse variance weighted	26	-0.000529258	0.000271839	0.0515401	0.118903
CRIM1	15492_1_CRIM1_CRIM1	LPA Variants	Inverse variance weighted	26	-0.000585866	0.000301027	0.0516284	0.118996
DIRAS3	12406_119_DIRAS3_ARHI	LPA Variants	Inverse variance weighted	26	-0.000585952	0.000301116	0.0516627	0.119012
CD300E	10798_4_CD300E_CLM2	LPA Variants	Inverse variance weighted	26	-0.000628158	0.000322813	0.0516683	0.119012
RANBP3	14037_18_RANBP3_RANB3	LPA Variants	Inverse variance weighted	26	-0.000597622	0.000307352	0.0518449	0.11927
TMEM57	12367_52_TMEM57_MACOI	LPA Variants	Inverse variance weighted	26	-0.000595735	0.000306512	0.0519443	0.119371
TMED10	6506_54_TMED10_TMEDA	LPA Variants	Inverse variance weighted	26	-0.000649807	0.000334357	0.0519617	0.119371
MFRP	3685_53_MFRP_MFRP	LPA Variants	Inverse variance weighted	26	-0.000599799	0.00030872	0.0520334	0.119424
RNASET2	16913_8_RNASET2_RNT2	LPA Variants	Inverse variance weighted	26	-0.000618629	0.000319049	0.0525038	0.120149
CPB1	15375_49_CPB1_Carboxypeptidase_B1	LPA Variants	Inverse variance weighted	26	0.00077276	0.000398637	0.0525618	0.120224
PSIP1	17176_13_PSIP1_PSIP1	LPA Variants	Inverse variance weighted	26	-0.000591687	0.000305324	0.0526354	0.120299
GALNT3	6593_5_GALNT3_GALT3	LPA Variants	Inverse variance weighted	26	-0.000592612	0.000306022	0.0528065	0.12054
RHOG	12540_25_RHOG_RHOG	LPA Variants	Inverse variance weighted	26	-0.000600336	0.000310058	0.0528422	0.120575
CD9	17449_23_CD9_CD9	LPA Variants	Inverse variance weighted	26	-0.0006919	0.000357354	0.0528461	0.120575
CISD2	8094_20_CISD2_CISD2	LPA Variants	Inverse variance weighted	26	-0.000585221	0.000302258	0.0528474	0.120575
FLRT3	13123_3_FLRT3_FLRT3	LPA Variants	Inverse variance weighted	26	-0.000531941	0.000274908	0.0529927	0.120747
C1orf198	8035_6_C1orf198_CA198	LPA Variants	Inverse variance weighted	26	-0.000601083	0.000310656	0.0530049	0.120747
GXYLT1	8229_1_GXYLT1_GXLT1	LPA Variants	Inverse variance weighted	26	-0.000601639	0.000311026	0.0530679	0.120845
PLG	3710_49_PLG_Angiostatin	LPA Variants	Inverse variance weighted	26	-0.0028695	0.00148348	0.053076	0.120845
ST8SIA2	7920_30_ST8SIA2_SIA8B	LPA Variants	Inverse variance weighted	26	-0.000601391	0.000310924	0.0530878	0.120845
INHBA	13738_8_INHBA_Inhibin_bA_chain	LPA Variants	Inverse variance weighted	26	-0.000603816	0.000312329	0.0532032	0.120939
HSPG2	15626_223_HSPG2_Perlecan	LPA Variants	Inverse variance weighted	26	-0.000699833	0.000362014	0.0532158	0.120939
GPR64	10767_52_GPR64_GPR64	LPA Variants	Inverse variance weighted	26	-0.000634287	0.000328271	0.0533337	0.121031
LRRC24	9989_12_LRRC24_LRC24	LPA Variants	Inverse variance weighted	26	-0.000589555	0.000305241	0.0534284	0.121115
RECQL	11431_235_RECQL_RECQ1	LPA Variants	Inverse variance weighted	26	-0.000609526	0.000315633	0.0534676	0.121166
ADAMTS3	8845_2_ADAMTS3_ATS3	LPA Variants	Inverse variance weighted	26	-0.000586849	0.000303936	0.0535043	0.121231
ACADL	17857_6_ACADL_ACADL	LPA Variants	Inverse variance weighted	26	-0.000579953	0.000300419	0.0535477	0.121271
RNF8	14663_44_RNF8_RNF8	LPA Variants	Inverse variance weighted	26	-0.000755937	0.000391592	0.0535549	0.121271
BDP1	8929_7_BDP1_BDP1	LPA Variants	Inverse variance weighted	26	-0.000662103	0.000343036	0.0535907	0.1213
ADAM32	7827_20_ADAM32_ADA32	LPA Variants	Inverse variance weighted	26	-0.00058558	0.000303402	0.0536006	0.1213
VCL	8750_46_VCL_Vinculin	LPA Variants	Inverse variance weighted	26	-0.000581791	0.000301506	0.0536545	0.121328
SRP14	17510_7_SRP14_SRP14	LPA Variants	Inverse variance weighted	26	-0.000582317	0.000301813	0.0536814	0.121371
BARD1	13977_28_BARD1_BARD1	LPA Variants	Inverse variance weighted	26	-0.000655795	0.000339929	0.0537049	0.121377
PABPN1	8921_139_PABPN1_PABP2	LPA Variants	Inverse variance weighted	26	-0.000590924	0.000306334	0.0537287	0.121395
SUFU	17468_1_SUFU_SUFU	LPA Variants	Inverse variance weighted	26	-0.00073012	0.000378558	0.05377	0.121395
FHIT	9826_135_FHIT_Fragile_histidine_triad_protein	LPA Variants	Inverse variance weighted	26	-0.000599218	0.000310755	0.0538226	0.1214
LRRN1	11293_14_LRRN1_LRRN1	LPA Variants	Inverse variance weighted	26	-0.000640256	0.000332043	0.0538262	0.1214
CYB5R2	19143_38_CYB5R2_NB5R2	LPA Variants	Inverse variance weighted	26	-0.000619343	0.00032127	0.0538803	0.121485
BPI	4126_22_BPI_BPI	LPA Variants	Inverse variance weighted	26	-0.00062733	0.000325487	0.0539349	0.121546
PLA2G12B	9380_2_PLA2G12B_sPLA_2__XIII	LPA Variants	Inverse variance weighted	26	-0.000779445	0.000404413	0.0539364	0.121546
LYG2	15416_54_LYG2_LYG2	LPA Variants	Inverse variance weighted	26	-0.000617138	0.00032024	0.0539659	0.121546
FAM150B	6284_7_FAM150B_F150B	LPA Variants	Inverse variance weighted	26	-0.000589416	0.000305915	0.0540126	0.121563
CTSL	9275_2_CTSL_Cathepsin_L	LPA Variants	Inverse variance weighted	26	-0.000572451	0.000297139	0.0540365	0.121563
DAP	19141_22_DAP_DAP1	LPA Variants	Inverse variance weighted	26	-0.000541723	0.000281366	0.0541878	0.121786
PSMB9	18942_11_PSMB9_PSB9	LPA Variants	Inverse variance weighted	26	-0.000704947	0.000366258	0.0542635	0.121874
NCR3	3003_29_NCR3_NKp30	LPA Variants	Inverse variance weighted	26	-0.000588255	0.000305682	0.0543043	0.121918
DGCR6	9444_70_DGCR6_DGCR6	LPA Variants	Inverse variance weighted	26	-0.000643244	0.000334309	0.0543421	0.121965
MAMDC2	6119_14_MAMDC2_MAMC2	LPA Variants	Inverse variance weighted	26	-0.00062603	0.000325385	0.054359	0.121966
PACSIN3	14674_63_PACSIN3_PACN3	LPA Variants	Inverse variance weighted	26	-0.000588395	0.000306091	0.0545698	0.122253
TDP1	10073_22_TDP1_TYDP1	LPA Variants	Inverse variance weighted	26	-0.000587935	0.000305919	0.054623	0.122316
LGALS7	9196_8_LGALS7_Galectin_7	LPA Variants	Inverse variance weighted	26	-0.000596829	0.000310618	0.0546784	0.122421
NAAA	3173_49_NAAA_ASAHL	LPA Variants	Inverse variance weighted	26	-0.000610605	0.000317958	0.0548078	0.122591
TGM4	18933_4_TGM4_TGM4	LPA Variants	Inverse variance weighted	26	-0.000585239	0.000304775	0.0548284	0.122591
UCMA	10977_55_UCMA_UCMA	LPA Variants	Inverse variance weighted	26	-0.000609656	0.000317502	0.0548373	0.122591
RAP1GAP	13735_1_RAP1GAP_RPGP1	LPA Variants	Inverse variance weighted	26	-0.000583788	0.000304051	0.0548539	0.122591
STAR	10085_25_STAR_STAR	LPA Variants	Inverse variance weighted	26	-0.000667494	0.000347812	0.0549689	0.122745
USP25	9215_117_USP25_UBP25	LPA Variants	Inverse variance weighted	26	-0.000593798	0.000309573	0.0550957	0.122833
GCK	12960_9_GCK_HXK4	LPA Variants	Inverse variance weighted	26	-0.00070868	0.000369488	0.0551104	0.122847
EMC1	11989_35_EMC1_EMC1	LPA Variants	Inverse variance weighted	26	-0.0006608	0.000344561	0.0551363	0.122877
PLG	4150_75_PLG_Plasmin	LPA Variants	Inverse variance weighted	26	-0.000714864	0.00037279	0.0551611	0.122887
CCNB1IP1	9728_4_CCNB1IP1_CIP1	LPA Variants	Inverse variance weighted	26	-0.000578853	0.000301863	0.0551617	0.122887
MLL2	13623_4_MLL2_MLL2	LPA Variants	Inverse variance weighted	26	-0.000634722	0.000331313	0.0553933	0.123232
PCDHB10	9963_19_PCDHB10_PCDBA	LPA Variants	Inverse variance weighted	26	-0.00074499	0.000388935	0.0554337	0.123232
RNF34	13386_248_RNF34_RNF34	LPA Variants	Inverse variance weighted	26	-0.000748085	0.000390583	0.0554541	0.12324
AURKA	3091_70_AURKA_Aurora_kinase_A	LPA Variants	Inverse variance weighted	26	-0.000714056	0.000372929	0.0555279	0.123259
TNFRSF8	2605_49_TNFRSF8_CD30	LPA Variants	Inverse variance weighted	26	-0.000680371	0.000355404	0.055574	0.12332
CRYAA	10087_10_CRYAA_Alpha_crystallin_A_chain	LPA Variants	Inverse variance weighted	26	-0.000584729	0.000305584	0.0556867	0.123496
B3GNT4	16585_16_B3GNT4_B3GN4	LPA Variants	Inverse variance weighted	26	-0.000658723	0.000344393	0.0557855	0.123661
ETNK1	8328_9_ETNK1_EKI1	LPA Variants	Inverse variance weighted	26	-0.000599559	0.000313544	0.0558505	0.123728
ENPP6	15579_26_ENPP6_ENPP6	LPA Variants	Inverse variance weighted	26	-0.000591089	0.000309326	0.0560184	0.123972
LANCL2	12628_31_LANCL2_LANC2	LPA Variants	Inverse variance weighted	26	-0.000597746	0.000312908	0.0560959	0.124014
ALDH3B1	12940_35_ALDH3B1_AL3B1	LPA Variants	Inverse variance weighted	26	-0.000583065	0.000305274	0.0561371	0.124021
ACPL2	6079_59_ACPL2_ACPL2	LPA Variants	Inverse variance weighted	26	-0.000681259	0.000356694	0.0561427	0.124021
ERMAP	8631_13_ERMAP_ERMAP	LPA Variants	Inverse variance weighted	26	-0.000590732	0.000309357	0.0561917	0.124067
PSMA2	4280_47_PSMA2_PSA2	LPA Variants	Inverse variance weighted	26	-0.000640934	0.000335767	0.0562793	0.124153
DYNLT1	14331_262_DYNLT1_DYLT1	LPA Variants	Inverse variance weighted	26	-0.000635269	0.000333352	0.0566893	0.124652
RFNG	7203_125_RFNG_RFNG	LPA Variants	Inverse variance weighted	26	-0.000583153	0.000306015	0.0566975	0.124652
CD97	18881_7_CD97_CD97	LPA Variants	Inverse variance weighted	26	-0.000638861	0.00033527	0.0567135	0.124652
ATP5J2	11539_4_ATP5J2_ATPK	LPA Variants	Inverse variance weighted	26	-0.000663499	0.000348202	0.056715	0.124652
AK2	11368_32_AK2_KAD2	LPA Variants	Inverse variance weighted	26	-0.000585846	0.000307452	0.0567163	0.124652
GLRX	18386_36_GLRX_GLRX1	LPA Variants	Inverse variance weighted	26	-0.000580127	0.000304507	0.0567627	0.124674
ARPP21	12860_7_ARPP21_cAMP_regulated_phosphoprotein_21	LPA Variants	Inverse variance weighted	26	-0.000623297	0.000327267	0.0568386	0.12474
BHMT2	14226_120_BHMT2_BHMT2	LPA Variants	Inverse variance weighted	26	-0.000622031	0.000326731	0.0569358	0.124883
KIRREL3	4557_61_KIRREL3_KIRR3	LPA Variants	Inverse variance weighted	26	-0.000578993	0.00030413	0.0569399	0.124883
SAT1	9859_180_SAT1_SSAT_1	LPA Variants	Inverse variance weighted	26	-0.000570663	0.000299797	0.056976	0.124943
DAPK2	4355_13_DAPK2_DAPK2	LPA Variants	Inverse variance weighted	26	-0.000600147	0.000315452	0.0571058	0.125041
ALDH5A1	17792_158_ALDH5A1_SSDH	LPA Variants	Inverse variance weighted	26	-0.00118319	0.000622002	0.0571401	0.125096
SEPHS1	14083_25_SEPHS1_SPS1	LPA Variants	Inverse variance weighted	26	-0.000589514	0.000309935	0.0571635	0.125096
SEMA3E	5363_51_SEMA3E_Semaphorin_3E	LPA Variants	Inverse variance weighted	26	-0.00051791	0.0002723	0.0571732	0.125096
IGSF9B	9060_27_IGSF9B_TUTLB	LPA Variants	Inverse variance weighted	26	-0.00065203	0.00034289	0.0572272	0.125196
CUL9	12991_49_CUL9_CUL9	LPA Variants	Inverse variance weighted	26	-0.000616299	0.000324145	0.0572618	0.125234
ARPC1B	12689_56_ARPC1B_ARC1B	LPA Variants	Inverse variance weighted	26	-0.000580977	0.000305666	0.0573426	0.125355
CBL	12016_60_CBL_CBL	LPA Variants	Inverse variance weighted	26	-0.000584905	0.000307773	0.0573747	0.125373
IGF2R	16057_6_IGF2R_IGF_II_receptor	LPA Variants	Inverse variance weighted	26	-0.00192645	0.00101372	0.0573849	0.125373
CAMK2D	3419_49_CAMK2D_CAMK2D	LPA Variants	Inverse variance weighted	26	-0.000582726	0.000306675	0.0574148	0.125389
IL17A	9170_24_IL17A_IL_17	LPA Variants	Inverse variance weighted	26	-0.000581712	0.000306144	0.057417	0.125389
IL1A	4851_25_IL1A_IL_1a	LPA Variants	Inverse variance weighted	26	-0.000574294	0.000302249	0.0574242	0.125389
CSF2RB	10512_13_CSF2RB_IL3RB	LPA Variants	Inverse variance weighted	26	-0.000603383	0.000317682	0.0575211	0.125503
C17orf67	9070_1_C17orf67_CQ067	LPA Variants	Inverse variance weighted	26	-0.00065055	0.00034273	0.0576772	0.125732
CNDP1	5456_59_CNDP1_CNDP1	LPA Variants	Inverse variance weighted	26	-0.00060583	0.000319224	0.0577196	0.125806
HK3	19518_12_HK3_HXK3	LPA Variants	Inverse variance weighted	26	-0.000704617	0.000371336	0.0577596	0.125855
BMP1	3348_49_BMP1_BMP_1	LPA Variants	Inverse variance weighted	26	-0.000614659	0.000323966	0.0577888	0.125882
ACYP2	12812_25_ACYP2_ACYP2	LPA Variants	Inverse variance weighted	26	-0.000584097	0.000308182	0.0580525	0.126288
KIAA1324	10637_50_KIAA1324_K1324	LPA Variants	Inverse variance weighted	26	-0.00057491	0.000303393	0.058101	0.1263
CYB5R1	18255_6_CYB5R1_NB5R1	LPA Variants	Inverse variance weighted	26	-0.000605088	0.000319392	0.0581584	0.126333
PI15	5745_64_PI15_PI15	LPA Variants	Inverse variance weighted	26	-0.000774089	0.000408909	0.0583499	0.126636
RSRP1	9050_170_RSRP1_CA063	LPA Variants	Inverse variance weighted	26	-0.000579384	0.000306194	0.0584627	0.126806
HPSE	5604_30_HPSE_HPSE	LPA Variants	Inverse variance weighted	26	-0.000583837	0.000308825	0.0586897	0.127073
NUDT2	16583_8_NUDT2_AP4A	LPA Variants	Inverse variance weighted	26	-0.000579716	0.000306708	0.0587414	0.127093
DIDO1	14329_4_DIDO1_DIDO1	LPA Variants	Inverse variance weighted	26	-0.000597184	0.000315991	0.0587744	0.127126
SELE	3470_1_SELE_sE_Selectin	LPA Variants	Inverse variance weighted	26	-0.000588122	0.00031128	0.0588425	0.12719
NCMAP	14614_41_NCMAP_CA130	LPA Variants	Inverse variance weighted	26	-0.000771494	0.000408372	0.0588657	0.127198
PVR	8064_125_PVR_Poliovirus_receptor	LPA Variants	Inverse variance weighted	26	-0.00056962	0.000301565	0.0589083	0.127236
SPINT2	2843_13_SPINT2_SPINT2	LPA Variants	Inverse variance weighted	26	-0.000569059	0.000301272	0.0589116	0.127236
SOD2	5008_51_SOD2_Mn_SOD	LPA Variants	Inverse variance weighted	26	-0.000795872	0.000421501	0.0590013	0.127372
IFNA1	18389_11_IFNA1_IFNA1	LPA Variants	Inverse variance weighted	26	-0.000569884	0.000302226	0.059346	0.127738
IL36G	9117_4_IL36G_IL_1F9	LPA Variants	Inverse variance weighted	26	-0.000625905	0.000331983	0.0593825	0.127765
INPP5E	11370_20_INPP5E_INP5E	LPA Variants	Inverse variance weighted	26	-0.000586175	0.000310976	0.0594358	0.127819
KCNAB2	10015_119_KCNAB2_KCAB2	LPA Variants	Inverse variance weighted	26	-0.000572308	0.000303627	0.0594426	0.127819
RELL1	13399_33_RELL1_RELL1	LPA Variants	Inverse variance weighted	26	-0.000579568	0.000307511	0.0594696	0.127819
CADM2	16907_3_CADM2_Nectin_like_protein_3	LPA Variants	Inverse variance weighted	26	-0.000584783	0.000310291	0.0594801	0.127819
AKR1C3	17377_1_AKR1C3_Aldose_reductase_like_C3	LPA Variants	Inverse variance weighted	26	-0.000586061	0.000310987	0.0594945	0.127819
DHX58	14012_17_DHX58_LGP2	LPA Variants	Inverse variance weighted	26	-0.00057563	0.0003055	0.0595346	0.127868
IL31RA	8273_84_IL31RA_IL31R	LPA Variants	Inverse variance weighted	26	-0.000568758	0.000302454	0.0600436	0.128586
CUBN	12904_180_CUBN_cubilin	LPA Variants	Inverse variance weighted	26	-0.000571173	0.000303784	0.0600818	0.128598
HS3ST5	10731_10_HS3ST5_HS3S5	LPA Variants	Inverse variance weighted	26	-0.000579054	0.000307978	0.0600837	0.128598
GPR135	11465_4_GPR135_GP135	LPA Variants	Inverse variance weighted	26	-0.0006723	0.000357573	0.0600839	0.128598
BNIP3	7045_4_BNIP3_BNIP3	LPA Variants	Inverse variance weighted	26	-0.000568992	0.000302789	0.0602209	0.128707
CLMP	9585_80_CLMP_ACAM	LPA Variants	Inverse variance weighted	26	-0.000566465	0.000301542	0.0603047	0.128827
EXOSC3	12605_1_EXOSC3_Exosome_component_3	LPA Variants	Inverse variance weighted	26	-0.000565085	0.000300836	0.060329	0.128832
HHIP	10833_64_HHIP_HHIP	LPA Variants	Inverse variance weighted	26	-0.000596508	0.00031757	0.0603332	0.128832
NLRP10	12821_6_NLRP10_NAL10	LPA Variants	Inverse variance weighted	26	-0.000564513	0.000300608	0.0603945	0.128925
ALPPL2	6706_18_ALPPL2_PPBN	LPA Variants	Inverse variance weighted	26	-0.000557829	0.000297188	0.0605152	0.129002
CHI3L1	11104_13_CHI3L1_YKL_40	LPA Variants	Inverse variance weighted	26	-0.000623565	0.000332292	0.0605786	0.129112
IFNA4	15405_23_IFNA4_IFNA4	LPA Variants	Inverse variance weighted	26	-0.000589785	0.000314321	0.0606035	0.12912
BTNL8	9026_40_BTNL8_BTNL8	LPA Variants	Inverse variance weighted	26	-0.000577401	0.000307727	0.0606088	0.12912
QDPR	11257_1_QDPR_DHPR	LPA Variants	Inverse variance weighted	26	-0.000583936	0.00031129	0.0606743	0.129241
VPS25	18189_12_VPS25_VPS25	LPA Variants	Inverse variance weighted	26	-0.000583457	0.000311082	0.0607139	0.129288
RNF128	6510_56_RNF128_RN128	LPA Variants	Inverse variance weighted	26	-0.000628559	0.00033521	0.0607764	0.129376
ASPA	18187_16_ASPA_ACY2	LPA Variants	Inverse variance weighted	26	-0.000569906	0.000303974	0.0608132	0.129425
THBS2	3339_33_THBS2_TSP2	LPA Variants	Inverse variance weighted	26	-0.000657201	0.000350839	0.0610369	0.129713
IL15RA	3445_53_IL15RA_IL_15_Ra	LPA Variants	Inverse variance weighted	26	-0.000661007	0.000352885	0.0610476	0.129717
CD5L	3293_2_CD5L_CD5L	LPA Variants	Inverse variance weighted	26	0.000690485	0.000368775	0.0611549	0.12987
ULBP3	2747_3_ULBP3_ULBP_3	LPA Variants	Inverse variance weighted	26	-0.000584448	0.000312175	0.061182	0.129872
CNOT1	13482_14_CNOT1_CNOT1	LPA Variants	Inverse variance weighted	26	-0.000572852	0.000306091	0.0612743	0.129991
PROK2	10754_113_PROK2_Prokineticin_2	LPA Variants	Inverse variance weighted	26	-0.000600795	0.000321022	0.0612744	0.129991
ANAPC7	11690_47_ANAPC7_APC7	LPA Variants	Inverse variance weighted	26	-0.000612852	0.000327506	0.061308	0.130023
FBXL4	9951_36_FBXL4_FBXL4	LPA Variants	Inverse variance weighted	26	-0.000565951	0.000302461	0.0613241	0.130023
ACHE	15553_22_ACHE_ACES	LPA Variants	Inverse variance weighted	26	-0.000662372	0.000354055	0.0613704	0.130063
MGAT4C	7208_60_MGAT4C_MGT4C	LPA Variants	Inverse variance weighted	26	-0.000565895	0.000302494	0.061378	0.130063
CA12	19347_37_CA12_Carbonic_Anhydrase_XII	LPA Variants	Inverse variance weighted	26	-0.000564602	0.000301965	0.0615172	0.130264
YY1	17337_1_YY1_TYY1	LPA Variants	Inverse variance weighted	26	-0.000556601	0.000297911	0.0617139	0.130514
CCK	6918_183_CCK_CCKN	LPA Variants	Inverse variance weighted	26	0.000586602	0.000313969	0.0617143	0.130514
FUT2	9121_28_FUT2_FUT2	LPA Variants	Inverse variance weighted	26	-0.000676679	0.000362182	0.061715	0.130514
CA5A	8791_151_CA5A_Carbonic_Anhydrase_VA	LPA Variants	Inverse variance weighted	26	-0.000569257	0.00030489	0.0618893	0.130788
TIMP4	6462_12_TIMP4_TIMP_4	LPA Variants	Inverse variance weighted	26	-0.000595416	0.000318912	0.0618982	0.130788
KAL1	6603_18_KAL1_KALM	LPA Variants	Inverse variance weighted	26	-0.000584153	0.000312949	0.0619562	0.130873
CCBL1	17365_7_CCBL1_KAT1	LPA Variants	Inverse variance weighted	26	-0.000668807	0.000358332	0.0619792	0.130903
SOCS7	11657_86_SOCS7_SOCS7	LPA Variants	Inverse variance weighted	26	-0.000563837	0.000302182	0.0620575	0.130983
PLXNB3	16922_53_PLXNB3_PLXB3	LPA Variants	Inverse variance weighted	26	-0.000572044	0.000306618	0.0620893	0.130983
KPNA2	2860_19_KPNA2_Karyopherin_a2	LPA Variants	Inverse variance weighted	26	-0.000582812	0.000312408	0.0621043	0.130983
CTHRC1	15467_10_CTHRC1_CTHR1	LPA Variants	Inverse variance weighted	26	0.000714973	0.000383253	0.062106	0.130983
TAGLN3	17775_8_TAGLN3_TAGL3	LPA Variants	Inverse variance weighted	26	-0.000561432	0.000301137	0.0622689	0.131196
TP53I11	13022_20_TP53I11_P5I11	LPA Variants	Inverse variance weighted	26	-0.000617729	0.000331338	0.0622728	0.131196
XPNPEP1	3481_87_XPNPEP1_XPNPEP1	LPA Variants	Inverse variance weighted	26	-0.000570443	0.000306111	0.0623899	0.131307
TAX1BP1	12721_4_TAX1BP1_TAXB1	LPA Variants	Inverse variance weighted	26	-0.000717806	0.000385398	0.0625316	0.131541
LINGO3	10827_67_LINGO3_LIGO3	LPA Variants	Inverse variance weighted	26	-0.000564974	0.000303437	0.0626152	0.13168
NQO1	9837_60_NQO1_NAD_P_H_dehydrogenase	LPA Variants	Inverse variance weighted	26	-0.000529029	0.00028432	0.062789	0.131989
NR1D1	5236_2_NR1D1_NR1D1	LPA Variants	Inverse variance weighted	26	-0.000569534	0.000306397	0.0630542	0.132338
ANGPT4	2500_2_ANGPT4_Angiopoietin_4	LPA Variants	Inverse variance weighted	26	-0.000569093	0.000306302	0.0631762	0.132519
CLEC12A	11187_11_CLEC12A_CL12A	LPA Variants	Inverse variance weighted	26	-0.000453975	0.000244375	0.0632123	0.132576
CLCA1	10496_11_CLCA1_CaCC	LPA Variants	Inverse variance weighted	26	-0.000555956	0.000299314	0.0632497	0.132579
ITGB6	7737_76_ITGB6_ITB6	LPA Variants	Inverse variance weighted	26	-0.000556745	0.000299772	0.0632789	0.132602
ARID1A	9898_161_ARID1A_ARI1A	LPA Variants	Inverse variance weighted	26	-0.000568075	0.000305935	0.0633329	0.132677
LRIT2	11716_28_LRIT2_LRIT2	LPA Variants	Inverse variance weighted	26	-0.000587232	0.00031643	0.0634813	0.132856
CLEC2L	8242_9_CLEC2L_CLC2L	LPA Variants	Inverse variance weighted	26	-0.000635517	0.000342472	0.0635	0.132857
IL12RB2	3815_14_IL12RB2_IL_12_RB2	LPA Variants	Inverse variance weighted	26	-0.000675293	0.000363945	0.0635279	0.132895
PELO	12431_13_PELO_PELO	LPA Variants	Inverse variance weighted	26	-0.000580591	0.000313012	0.0636178	0.132958
CLEC4G	10781_19_CLEC4G_CLC4G	LPA Variants	Inverse variance weighted	26	-0.00058535	0.000315592	0.0636292	0.132958
FLT4	16035_8_FLT4_VEGF_sR3	LPA Variants	Inverse variance weighted	26	-0.000563775	0.000304278	0.063907	0.133346
TPO	3873_51_TPO_TMA	LPA Variants	Inverse variance weighted	26	-0.000696685	0.000376054	0.0639372	0.13337
EPHB6	5078_82_EPHB6_EphB6	LPA Variants	Inverse variance weighted	26	-0.00058054	0.000313403	0.0639716	0.13337
HAPLN1	3196_6_HAPLN1_HPLN1	LPA Variants	Inverse variance weighted	26	-0.000554929	0.000299651	0.0640373	0.13345
APOA5	15363_32_APOA5_Apo_A_V	LPA Variants	Inverse variance weighted	26	-0.000622264	0.000336179	0.064171	0.13354
CANT1	6480_1_CANT1_CANT1	LPA Variants	Inverse variance weighted	26	-0.000578038	0.000312396	0.0642647	0.133666
CCL26	9168_31_CCL26_Eotaxin_3	LPA Variants	Inverse variance weighted	26	-0.000562082	0.000303784	0.0642745	0.133666
APOB	2797_56_APOB_Apo_B	LPA Variants	Inverse variance weighted	26	0.000703797	0.000380379	0.0642769	0.133666
CCL20	2468_62_CCL20_MIP_3a	LPA Variants	Inverse variance weighted	26	-0.000570146	0.000308529	0.0646096	0.134225
WARS	9870_17_WARS_SYWC	LPA Variants	Inverse variance weighted	26	-0.000578273	0.000312956	0.0646341	0.134241
NPTX1	9256_78_NPTX1_NPTX1	LPA Variants	Inverse variance weighted	26	-0.000584519	0.000316446	0.0647275	0.134344
SEMA6A	7945_10_SEMA6A_Semaphorin_6A	LPA Variants	Inverse variance weighted	26	-0.00058821	0.000318901	0.0651122	0.134869
TMEM106B	8687_26_TMEM106B_T106B	LPA Variants	Inverse variance weighted	26	-0.000560116	0.00030377	0.0652002	0.134976
LRRTM1	19360_22_LRRTM1_LRRT1	LPA Variants	Inverse variance weighted	26	-0.000558677	0.000303074	0.0652752	0.135076
SERPINE2	19154_41_SERPINE2_Protease_nexin_I	LPA Variants	Inverse variance weighted	26	-0.000578249	0.000313877	0.0654344	0.13527
NAB1	13933_276_NAB1_NAB1	LPA Variants	Inverse variance weighted	26	-0.000597843	0.000324533	0.065451	0.135273
SIRPG	9241_40_SIRPG_SIRPG	LPA Variants	Inverse variance weighted	26	-0.000632548	0.000343533	0.065577	0.135435
ABHD10	17370_186_ABHD10_ABHDA	LPA Variants	Inverse variance weighted	26	-0.0005939	0.00032279	0.0657831	0.135705
SAA1	15515_2_SAA1_SAA	LPA Variants	Inverse variance weighted	26	0.00057377	0.000311954	0.0658744	0.135856
B3GALT6	7981_230_B3GALT6_B3GT6	LPA Variants	Inverse variance weighted	26	-0.000559075	0.000304169	0.0660561	0.136135
PLXND1	19561_216_PLXND1_PLXD1	LPA Variants	Inverse variance weighted	26	-0.000572763	0.000311703	0.0661321	0.136196
CLEC10A	10955_4_CLEC10A_CLC10	LPA Variants	Inverse variance weighted	26	-0.000683727	0.000372111	0.0661468	0.136203
COL8A1	4807_13_COL8A1_CO8A1	LPA Variants	Inverse variance weighted	26	-0.000547303	0.000297961	0.0662358	0.136243
ECH1	12662_82_ECH1_ECH1	LPA Variants	Inverse variance weighted	26	-0.000619993	0.000337778	0.0664311	0.136526
TFF2	9191_8_TFF2_Trefoil_factor_2	LPA Variants	Inverse variance weighted	26	-0.000594633	0.000324155	0.0665933	0.136778
COL15A1	8974_172_COL15A1_COFA1	LPA Variants	Inverse variance weighted	26	-0.000590352	0.000321986	0.0667324	0.136906
MAGI2	14066_49_MAGI2_MAGI2	LPA Variants	Inverse variance weighted	26	-0.000553225	0.000301865	0.0668484	0.137077
CR2	15570_99_CR2_Complement_receptor_type_2	LPA Variants	Inverse variance weighted	26	-0.000600087	0.000327563	0.0669549	0.137123
MEGF10	11168_3_MEGF10_MEG10	LPA Variants	Inverse variance weighted	26	-0.000614785	0.000335609	0.0669739	0.137143
CAMK2A	3350_53_CAMK2A_CAMK2A	LPA Variants	Inverse variance weighted	26	-0.000559801	0.000305777	0.0671373	0.137325
BCCIP	18304_19_BCCIP_BCCIP	LPA Variants	Inverse variance weighted	26	-0.000562003	0.000307025	0.0671788	0.137338
SAMHD1	11303_7_SAMHD1_SAMH1	LPA Variants	Inverse variance weighted	26	-0.000632082	0.000345604	0.0674118	0.137628
PTGS2	3761_4_PTGS2_COX_2	LPA Variants	Inverse variance weighted	26	-0.000557773	0.000305039	0.0674702	0.137662
PDZD11	6219_14_PDZD11_PDZ11	LPA Variants	Inverse variance weighted	26	-0.000595312	0.000325569	0.0674703	0.137662
DPP7	8346_9_DPP7_DPP2	LPA Variants	Inverse variance weighted	26	-0.000572123	0.00031332	0.0678494	0.138259
CMPK1	18243_9_CMPK1_Cytidylate_kinase	LPA Variants	Inverse variance weighted	26	-0.000557062	0.000305486	0.0682237	0.138795
NPPB	3723_1_NPPB_BNP_32	LPA Variants	Inverse variance weighted	26	-0.000556173	0.000305062	0.0682811	0.138854
PNOC	15434_5_PNOC_PNOC	LPA Variants	Inverse variance weighted	26	-0.000551997	0.00030304	0.0685261	0.139256
AIMP1	2714_78_AIMP1_EMAP_2	LPA Variants	Inverse variance weighted	26	-0.000613208	0.00033695	0.0687775	0.139671
A2ML1	15482_12_A2ML1_A2ML1	LPA Variants	Inverse variance weighted	26	-0.000558613	0.000307136	0.0689452	0.139857
IL13RA1	2633_52_IL13RA1_IL_13_Ra1	LPA Variants	Inverse variance weighted	26	-0.000589946	0.000324397	0.0689739	0.139881
FCRL3	4440_15_FCRL3_FCRL3	LPA Variants	Inverse variance weighted	26	-0.000543006	0.000298638	0.0690223	0.139921
RFFL	14186_13_RFFL_RFFL	LPA Variants	Inverse variance weighted	26	-0.000543761	0.000299065	0.0690332	0.139921
FAM159A	13431_74_FAM159A_F159A	LPA Variants	Inverse variance weighted	26	-0.000553916	0.000304664	0.0690455	0.139923
OCIAD1	16802_31_OCIAD1_OCAD1	LPA Variants	Inverse variance weighted	26	-0.000797824	0.000439064	0.0692014	0.140106
EIF4A1	18829_4_EIF4A1_IF4A1	LPA Variants	Inverse variance weighted	26	-0.000558483	0.000307478	0.069319	0.140303
STX4	10668_5_STX4_STX4	LPA Variants	Inverse variance weighted	26	-0.000555234	0.000305698	0.0693272	0.140303
TBK1	3400_49_TBK1_TBK1	LPA Variants	Inverse variance weighted	26	-0.000555444	0.000305838	0.0693496	0.140329
RAB27B	13596_3_RAB27B_RB27B	LPA Variants	Inverse variance weighted	26	-0.000617902	0.000340304	0.0694114	0.140391
RND3	15439_21_RND3_RND3	LPA Variants	Inverse variance weighted	26	-0.000559556	0.000308373	0.0695942	0.14061
TLR1	16324_38_TLR1_TLR1	LPA Variants	Inverse variance weighted	26	-0.000755557	0.000416412	0.0696091	0.14061
ITGB2	12750_9_ITGB2_LFA_1_beta_2	LPA Variants	Inverse variance weighted	26	-0.00069571	0.000383443	0.06962	0.14061
PLEKHA7	12731_12_PLEKHA7_PKHA7	LPA Variants	Inverse variance weighted	26	-0.000597045	0.000329073	0.0696282	0.14061
EDIL3	9360_33_EDIL3_EDIL3	LPA Variants	Inverse variance weighted	26	-0.000669945	0.000369274	0.0696438	0.140615
CHKB	7761_125_CHKB_CHKB	LPA Variants	Inverse variance weighted	26	-0.000558925	0.000308097	0.0696597	0.140628
IL12RB1	2632_5_IL12RB1_IL_12_Rb1	LPA Variants	Inverse variance weighted	26	-0.000688285	0.000379544	0.0697619	0.140796
MRVI1	8255_34_MRVI1_MRVI1	LPA Variants	Inverse variance weighted	26	-0.000555494	0.000306418	0.069853	0.14096
FOXC2	14051_54_FOXC2_FOXC2	LPA Variants	Inverse variance weighted	26	-0.000548222	0.000302519	0.0699567	0.141131
KLK9	5758_49_KLK9_kallikrein_9	LPA Variants	Inverse variance weighted	26	-0.00055328	0.000305377	0.0700182	0.141181
MMP7	2789_26_MMP7_MMP_7	LPA Variants	Inverse variance weighted	26	-0.00058096	0.000320877	0.0702123	0.141414
RLN2	6621_10_RLN2_REL2	LPA Variants	Inverse variance weighted	26	-0.000591006	0.000326504	0.0702796	0.14148
NLGN2	9027_10_NLGN2_NLGN2	LPA Variants	Inverse variance weighted	26	-0.00055214	0.000305711	0.0709049	0.142517
AFP	5792_8_AFP_AFP	LPA Variants	Inverse variance weighted	26	-0.000549568	0.000304467	0.0710722	0.142721
NFKB1	9869_28_NFKB1_NF_kappa_B_p105	LPA Variants	Inverse variance weighted	26	-0.000555506	0.000307849	0.0711575	0.142829
PHGDH	15548_35_PHGDH_SERA	LPA Variants	Inverse variance weighted	26	-0.000621607	0.000344562	0.0712241	0.142885
ANK2	7624_19_ANK2_ANK2	LPA Variants	Inverse variance weighted	26	-0.0005682	0.000314972	0.0712357	0.142889
CSF3R	2719_3_CSF3R_G_CSF_R	LPA Variants	Inverse variance weighted	26	-0.000622718	0.000345265	0.0712946	0.142929
MAGEA6	18205_123_MAGEA6_MAGE_6	LPA Variants	Inverse variance weighted	26	-0.000663537	0.000367959	0.0713427	0.143006
PPP1R8	13039_1_PPP1R8_PP1R8	LPA Variants	Inverse variance weighted	26	-0.000627805	0.000348432	0.0715766	0.14337
SLC6A14	13053_6_SLC6A14_S6A14	LPA Variants	Inverse variance weighted	26	-0.000572815	0.000318049	0.0716983	0.143431
SEMA6C	7202_107_SEMA6C_SEMA6C	LPA Variants	Inverse variance weighted	26	-0.00065175	0.000361927	0.0717379	0.143466
CNPY3	17327_3_CNPY3_CNPY3	LPA Variants	Inverse variance weighted	26	-0.000559664	0.000311007	0.0719364	0.143724
SMIM24	7108_7_SMIM24_CS077	LPA Variants	Inverse variance weighted	26	-0.000552057	0.000306788	0.0719441	0.143724
GABARAP	17735_130_GABARAP_GBRAP	LPA Variants	Inverse variance weighted	26	-0.000555909	0.000308939	0.0719528	0.143724
NPIPB3	9954_2_NPIPB3_NPPL3	LPA Variants	Inverse variance weighted	26	-0.000668943	0.000372115	0.0722279	0.144172
POMGNT1	8253_2_POMGNT1_PMGT1	LPA Variants	Inverse variance weighted	26	-0.000543676	0.000302639	0.0724227	0.144502
PXDN	13463_1_PXDN_PXDN	LPA Variants	Inverse variance weighted	26	-0.000567573	0.000316014	0.0724883	0.144613
TNFRSF17	2665_26_TNFRSF17_BCMA	LPA Variants	Inverse variance weighted	26	-0.000579534	0.000322789	0.0725906	0.144748
VAV1	5275_28_VAV1_VAV	LPA Variants	Inverse variance weighted	26	-0.000560215	0.00031209	0.0726473	0.144793
CHST9	11646_4_CHST9_Carbohydrate_sulfotransferase_9	LPA Variants	Inverse variance weighted	26	-0.000559749	0.000311853	0.0726679	0.144801
BIRC3	4973_18_BIRC3_cIAP_2	LPA Variants	Inverse variance weighted	26	-0.000551653	0.000307411	0.0727314	0.144862
SCN4B	7911_29_SCN4B_SCN4B	LPA Variants	Inverse variance weighted	26	-0.000584329	0.00032569	0.0727926	0.144965
RGS1	18945_11_RGS1_RGS1	LPA Variants	Inverse variance weighted	26	-0.000547107	0.000305209	0.0730421	0.145297
PPIC	18819_21_PPIC_PPIC	LPA Variants	Inverse variance weighted	26	-0.000542274	0.000302555	0.0730825	0.145322
NRXN1	8971_9_NRXN1_NRX1A	LPA Variants	Inverse variance weighted	26	-0.000454822	0.000254096	0.0734602	0.145827
IFNAR1	9183_7_IFNAR1_IFN_a_b_R1	LPA Variants	Inverse variance weighted	26	-0.00064785	0.000361936	0.0734609	0.145827
CRYZL1	9207_60_CRYZL1_QORL1	LPA Variants	Inverse variance weighted	26	-0.000575101	0.000321296	0.0734635	0.145827
SYT11	7089_42_SYT11_SYT11	LPA Variants	Inverse variance weighted	26	-0.000556883	0.000311141	0.0734847	0.145847
KCTD5	12473_48_KCTD5_KCTD5	LPA Variants	Inverse variance weighted	26	-0.000658123	0.000367904	0.0736402	0.146001
DUSP15	12838_28_DUSP15_DUS15	LPA Variants	Inverse variance weighted	26	-0.000536631	0.000300057	0.0737061	0.146073
HNRNPM	12783_29_HNRNPM_HNRPM	LPA Variants	Inverse variance weighted	26	-0.000541584	0.00030302	0.0738911	0.146281
SEMG1	7115_5_SEMG1_Semenogelin	LPA Variants	Inverse variance weighted	26	-0.000564498	0.000315866	0.0739141	0.146281
FGF10	2441_2_FGF10_FGF_10	LPA Variants	Inverse variance weighted	26	-0.00054472	0.000305033	0.0741353	0.146499
HAGH	19267_14_HAGH_GLO2	LPA Variants	Inverse variance weighted	26	-0.000559213	0.000313166	0.0741515	0.146499
LRRC59	19163_26_LRRC59_LRC59	LPA Variants	Inverse variance weighted	26	-0.000538618	0.000301641	0.0741602	0.146499
PCDHGC5	7983_1_PCDHGC5_PCDGM	LPA Variants	Inverse variance weighted	26	-0.000577094	0.000323327	0.0742836	0.146645
CAMKK1	18860_2_CAMKK1_CaMKK_alpha	LPA Variants	Inverse variance weighted	26	-0.000538313	0.000301817	0.0744932	0.146881
NRP1	5542_22_NRP1_NRP1	LPA Variants	Inverse variance weighted	26	-0.00062219	0.000348886	0.0745275	0.146929
STOML1	17344_23_STOML1_STML1	LPA Variants	Inverse variance weighted	26	-0.000557002	0.000312406	0.0745955	0.147024
FEN1	12577_100_FEN1_FLAP_endonuclease_1	LPA Variants	Inverse variance weighted	26	-0.000620105	0.000347837	0.0746274	0.14706
ETHE1	3847_56_ETHE1_ETHE1	LPA Variants	Inverse variance weighted	26	-0.000541949	0.000304003	0.0746337	0.14706
CD33	3166_92_CD33_Siglec_3	LPA Variants	Inverse variance weighted	26	-0.000544853	0.000305665	0.0746648	0.147066
COX6A2	10535_25_COX6A2_CX6A2	LPA Variants	Inverse variance weighted	26	-0.00058391	0.000327691	0.0747671	0.147225
SOSTDC1	8237_56_SOSTDC1_SOSD1	LPA Variants	Inverse variance weighted	26	-0.000537253	0.000301517	0.0747761	0.147225
SMPDL3A	4771_10_SMPDL3A_ASM3A	LPA Variants	Inverse variance weighted	26	-0.000567657	0.000318582	0.0747776	0.147225
BATF3	8858_21_BATF3_BATF3	LPA Variants	Inverse variance weighted	26	-0.0005742	0.00032247	0.0749727	0.14751
APOC1	15364_101_APOC1_Apo_C_I	LPA Variants	Inverse variance weighted	26	-0.000723026	0.000406087	0.0749989	0.14751
RCAN1	13465_5_RCAN1_CCP1	LPA Variants	Inverse variance weighted	26	-0.000558775	0.000313958	0.0751122	0.147647
RBBP9	10064_12_RBBP9_RBBP9	LPA Variants	Inverse variance weighted	26	-0.000552801	0.000310693	0.0751987	0.147744
GRHPR	18295_102_GRHPR_GRHPR	LPA Variants	Inverse variance weighted	26	-0.000551213	0.000310042	0.0754264	0.147988
ACOT13	17675_17_ACOT13_ACO13	LPA Variants	Inverse variance weighted	26	-0.00060921	0.000342695	0.0754527	0.148
ARFIP2	12630_8_ARFIP2_ARFP2	LPA Variants	Inverse variance weighted	26	-0.00058839	0.000331156	0.0756052	0.148248
DBNL	4978_54_DBNL_DBNL	LPA Variants	Inverse variance weighted	26	-0.000552088	0.00031089	0.0757612	0.148444
UNC93B1	13487_24_UNC93B1_UN93B	LPA Variants	Inverse variance weighted	26	-0.000535636	0.00030175	0.0758816	0.148544
COL13A1	6570_1_COL13A1_CODA1	LPA Variants	Inverse variance weighted	26	-0.000549158	0.000309735	0.0762299	0.149068
PDYN	19638_9_PDYN_Dynorphin_A__1_17_	LPA Variants	Inverse variance weighted	26	-0.000556998	0.000314266	0.0763323	0.149203
IL1R2	14133_93_IL1R2_IL_1_sRII	LPA Variants	Inverse variance weighted	26	-0.000552099	0.000311735	0.0765518	0.149479
ZNF415	12811_55_ZNF415_ZN415	LPA Variants	Inverse variance weighted	26	-0.000586277	0.000331087	0.0766002	0.149524
SLC35G2	13501_10_SLC35G2_S35G2	LPA Variants	Inverse variance weighted	26	-0.000578332	0.000326653	0.076647	0.149565
C1orf115	8366_19_C1orf115_CA115	LPA Variants	Inverse variance weighted	26	-0.00070731	0.000399962	0.0769873	0.150011
ERH	11614_29_ERH_ERH	LPA Variants	Inverse variance weighted	26	-0.000540631	0.000305738	0.0770134	0.150013
MAGEA8	18326_50_MAGEA8_MAGA8	LPA Variants	Inverse variance weighted	26	-0.000537188	0.000303796	0.0770189	0.150013
COL1A1	13484_69_COL1A1_CO1A1	LPA Variants	Inverse variance weighted	26	-0.00057183	0.000323442	0.0770692	0.150091
PRR16	10621_26_PRR16_PRR16	LPA Variants	Inverse variance weighted	26	-0.000540014	0.000305482	0.0771038	0.150138
SARS2	12348_46_SARS2_SYSM	LPA Variants	Inverse variance weighted	26	-0.000592224	0.000335065	0.0771463	0.150148
OLFM1	5703_26_OLFM1_NOE1	LPA Variants	Inverse variance weighted	26	-0.000601601	0.000340381	0.0771556	0.150148
ST6GAL1	6035_2_ST6GAL1_SIAT1	LPA Variants	Inverse variance weighted	26	-0.000543437	0.000307504	0.0771863	0.15016
MMEL1	3627_71_MMEL1_MMEL2	LPA Variants	Inverse variance weighted	26	-0.000534992	0.000302994	0.077448	0.15049
BOLA1	15370_5_BOLA1_BOLA1	LPA Variants	Inverse variance weighted	26	-0.000531681	0.000301132	0.0774617	0.150497
UBE2L6	19190_4_UBE2L6_UB2L6	LPA Variants	Inverse variance weighted	26	-0.000668662	0.000379023	0.0777033	0.150847
RBBP5	13631_1_RBBP5_RB_binding_protein_5	LPA Variants	Inverse variance weighted	26	-0.000534526	0.000303007	0.0777202	0.15086
STX1B	6966_144_STX1B_STX1B	LPA Variants	Inverse variance weighted	26	-0.000532294	0.000301767	0.0777445	0.150867
GMPS	18184_28_GMPS_GUAA	LPA Variants	Inverse variance weighted	26	-0.000544104	0.00030848	0.0777618	0.150881
PTK2	4986_59_PTK2_FAK1	LPA Variants	Inverse variance weighted	26	-0.000530385	0.000300975	0.078032	0.151236
LILRB3	11334_7_LILRB3_LIRB3	LPA Variants	Inverse variance weighted	26	-0.000537296	0.000304898	0.0780327	0.151236
MAP4K3	8978_30_MAP4K3_M4K3	LPA Variants	Inverse variance weighted	26	-0.000511771	0.000290418	0.0780376	0.151236
MMGT1	7225_51_MMGT1_MMGT1	LPA Variants	Inverse variance weighted	26	-0.00060419	0.00034288	0.0780518	0.151244
BTNL3	10848_137_BTNL3_BTNL3	LPA Variants	Inverse variance weighted	26	-0.00063688	0.000361571	0.0781668	0.151407
PDE7A	5178_5_PDE7A_PDE7A	LPA Variants	Inverse variance weighted	26	-0.000537504	0.0003053	0.0783097	0.151644
IL2RA	3151_6_IL2RA_IL_2_sRa	LPA Variants	Inverse variance weighted	26	-0.000521384	0.000296476	0.078645	0.152153
TSSK1B	11179_7_TSSK1B_TSSK1	LPA Variants	Inverse variance weighted	26	-0.000527399	0.000300285	0.0790328	0.152532
SNPH	17343_6_SNPH_SNPH	LPA Variants	Inverse variance weighted	26	-0.000530644	0.0003023	0.0791984	0.152782
COLEC10	6558_5_COLEC10_COL10	LPA Variants	Inverse variance weighted	26	-0.000732932	0.000417679	0.0792982	0.152854
LMAN2	7638_30_LMAN2_Lectin__mannose_binding_2	LPA Variants	Inverse variance weighted	26	-0.000619152	0.000352924	0.0793706	0.152951
FCRL4	8991_115_FCRL4_FCRL4	LPA Variants	Inverse variance weighted	26	-0.000534429	0.000304717	0.079455	0.153036
SERPINB4	15444_45_SERPINB4_SCCA2	LPA Variants	Inverse variance weighted	26	-0.000525639	0.000299779	0.0795297	0.153118
MAFG	19281_86_MAFG_MAFG	LPA Variants	Inverse variance weighted	26	-0.000539325	0.00030759	0.0795358	0.153118
HOPX	19196_73_HOPX_HOP	LPA Variants	Inverse variance weighted	26	-0.00053544	0.000305502	0.0796611	0.153313
SPP1	13113_7_SPP1_Osteopontin	LPA Variants	Inverse variance weighted	26	-0.000706278	0.00040306	0.0797239	0.153374
LAMA4	6577_64_LAMA4_LAMA4	LPA Variants	Inverse variance weighted	26	-0.000534504	0.000305054	0.0797458	0.153378
GDF10	6517_14_GDF10_BMP_3b	LPA Variants	Inverse variance weighted	26	-0.000611987	0.000349403	0.0798563	0.153508
FADD	16593_3_FADD_FADD	LPA Variants	Inverse variance weighted	26	-0.000583833	0.000333393	0.0799145	0.153514
NT5C3L	19135_5_NT5C3L_Cytosolic_5__nucleotidase_III_like_protein	LPA Variants	Inverse variance weighted	26	-0.000534986	0.000305511	0.0799255	0.153514
LY75	16620_26_LY75_LY75	LPA Variants	Inverse variance weighted	26	-0.00042585	0.000243201	0.079943	0.153514
PDE3A	5254_69_PDE3A_PDE3A	LPA Variants	Inverse variance weighted	26	-0.000536849	0.000306807	0.0801546	0.15378
EIF4G3	13991_47_EIF4G3_IF4G3	LPA Variants	Inverse variance weighted	26	-0.000527402	0.000301713	0.0804597	0.154184
IDI1	17712_7_IDI1_IDI1	LPA Variants	Inverse variance weighted	26	-0.000550098	0.000314902	0.0806573	0.154383
CT55	9363_11_CT55_CX048	LPA Variants	Inverse variance weighted	26	-0.000665048	0.000380746	0.0806895	0.154404
OLFM3	10643_16_OLFM3_NOE3	LPA Variants	Inverse variance weighted	26	-0.000607558	0.000347898	0.0807466	0.154487
ZNF566	12795_2_ZNF566_ZN566	LPA Variants	Inverse variance weighted	26	-0.000592282	0.00033945	0.081015	0.154769
UBE2G2	9199_6_UBE2G2_UB2G2	LPA Variants	Inverse variance weighted	26	-0.000560802	0.000321416	0.0810222	0.154769
DHX8	11601_26_DHX8_DHX8	LPA Variants	Inverse variance weighted	26	-0.000717121	0.000411128	0.0811109	0.154868
SYTL1	12892_10_SYTL1_SYTL1	LPA Variants	Inverse variance weighted	26	-0.000550903	0.000315863	0.081138	0.154878
IFNGR2	9180_6_IFNGR2_INGR2	LPA Variants	Inverse variance weighted	26	-0.000519002	0.000297582	0.0811475	0.154878
SIGLEC5	16792_4_SIGLEC5_Siglec_5	LPA Variants	Inverse variance weighted	26	-0.000505197	0.000289744	0.0812292	0.154973
AMY2A	18917_53_AMY2A_Pancreatic_alpha_amylase	LPA Variants	Inverse variance weighted	26	0.000644254	0.00036951	0.08124	0.154974
MAPT	5854_60_MAPT_tau	LPA Variants	Inverse variance weighted	26	-0.000527663	0.000302669	0.0812698	0.155011
KIAA1161	8093_13_KIAA1161_K1161	LPA Variants	Inverse variance weighted	26	-0.000517191	0.000296719	0.0813277	0.155081
DEFB128	6360_7_DEFB128_DB128	LPA Variants	Inverse variance weighted	26	-0.000618651	0.000355025	0.0814112	0.15518
TMUB2	9226_6_TMUB2_TMUB2	LPA Variants	Inverse variance weighted	26	-0.000528636	0.000303427	0.0814705	0.155212
ABL1	3341_33_ABL1_ABL1	LPA Variants	Inverse variance weighted	26	-0.000603154	0.000346199	0.081471	0.155212
IDH1	18338_26_IDH1_IDH	LPA Variants	Inverse variance weighted	26	-0.000538953	0.000309402	0.0815231	0.155212
TLL1	6383_90_TLL1_TLL1	LPA Variants	Inverse variance weighted	26	-0.000556909	0.000319829	0.0816359	0.155357
MMP16	5268_49_MMP16_MMP_16	LPA Variants	Inverse variance weighted	26	-0.00052558	0.000301854	0.0816531	0.155357
PTEN	3831_21_PTEN_pTEN	LPA Variants	Inverse variance weighted	26	-0.000541883	0.000311218	0.0816535	0.155357
INTS3	11934_9_INTS3_INT3	LPA Variants	Inverse variance weighted	26	-0.000523292	0.000300601	0.0817154	0.155357
RPS4X	9758_17_RPS4X_RS4X	LPA Variants	Inverse variance weighted	26	-0.000534962	0.000307362	0.0817721	0.155445
PROC	2961_1_PROC_Protein_C	LPA Variants	Inverse variance weighted	26	-0.000728481	0.00041896	0.0820729	0.155735
PSMA7	12460_18_PSMA7_PSA7	LPA Variants	Inverse variance weighted	26	-0.000538996	0.000310223	0.0823078	0.156074
BMX	3414_40_BMX_BMX	LPA Variants	Inverse variance weighted	26	-0.000530263	0.000305203	0.0823149	0.156074
LEFTY2	15503_15_LEFTY2_Lefty_A	LPA Variants	Inverse variance weighted	26	-0.000552653	0.000318302	0.0825185	0.156313
AMICA1	5094_62_AMICA1_JAML1	LPA Variants	Inverse variance weighted	26	-0.000582569	0.000335876	0.0828334	0.156815
MAPKAPK5	3821_28_MAPKAPK5_MAPK5	LPA Variants	Inverse variance weighted	26	-0.000531868	0.000306778	0.0829671	0.156967
CNRIP1	18218_48_CNRIP1_CB032	LPA Variants	Inverse variance weighted	26	-0.000541014	0.000312076	0.0829894	0.156989
FN1	3434_34_FN1_FN1_3	LPA Variants	Inverse variance weighted	26	-0.000640756	0.000369836	0.083177	0.157215
PEBP1	4276_10_PEBP1_prostatic_binding_protein	LPA Variants	Inverse variance weighted	26	-0.000542009	0.000312976	0.0833111	0.157395
MINPP1	5586_66_MINPP1_MINP1	LPA Variants	Inverse variance weighted	26	-0.000588754	0.00034006	0.0833942	0.157492
UGP2	13939_14_UGP2_UGPA1	LPA Variants	Inverse variance weighted	26	-0.000532784	0.000307778	0.0834397	0.157517
ALDH6A1	19136_22_ALDH6A1_MMSA	LPA Variants	Inverse variance weighted	26	-0.00054047	0.000312338	0.0835588	0.157641
RAET1G	18927_14_RAET1G_RET1G	LPA Variants	Inverse variance weighted	26	-0.000625136	0.000361372	0.0836487	0.15779
HNRNPK	19333_4_HNRNPK_hnRNP_K	LPA Variants	Inverse variance weighted	26	-0.00053568	0.000309691	0.0836798	0.157808
MED1	3892_21_MED1_MED_1	LPA Variants	Inverse variance weighted	26	-0.000531851	0.000307622	0.083825	0.158041
PRDX5	5017_19_PRDX5_Peroxiredoxin_5	LPA Variants	Inverse variance weighted	26	-0.00052145	0.000301718	0.0839405	0.158138
FGF8	2443_10_FGF8_FGF_8B	LPA Variants	Inverse variance weighted	26	-0.000601318	0.000348063	0.0840572	0.158257
HTR6	13561_5_HTR6_5HT6R	LPA Variants	Inverse variance weighted	26	-0.000519945	0.000300978	0.0840748	0.158257
CA9	3798_71_CA9_Carbonic_anhydrase_9	LPA Variants	Inverse variance weighted	26	-0.000533855	0.000309045	0.0840901	0.158257
NT5M	17856_23_NT5M_NT5M	LPA Variants	Inverse variance weighted	26	-0.000528652	0.000306067	0.0841241	0.158301
SEMA5A	13132_14_SEMA5A_SEM5A	LPA Variants	Inverse variance weighted	26	-0.000526095	0.000304793	0.0843343	0.158555
BTN3A3	17692_2_BTN3A3_BT3A3	LPA Variants	Inverse variance weighted	26	-0.000569246	0.00032984	0.0843795	0.15862
PANK3	12658_72_PANK3_PANK3	LPA Variants	Inverse variance weighted	26	-0.000531402	0.000307981	0.0844488	0.158689
SMIM13	13452_113_SMIM13_SIM13	LPA Variants	Inverse variance weighted	26	-0.000523868	0.000303738	0.0845749	0.158865
NLGN3	8941_4_NLGN3_NLGN3	LPA Variants	Inverse variance weighted	26	-0.000520775	0.000302019	0.0846512	0.158988
MYNN	12455_48_MYNN_MYNN	LPA Variants	Inverse variance weighted	26	-0.000628497	0.000364809	0.0849229	0.159234
SNRPA	12678_66_SNRPA_SNRPA	LPA Variants	Inverse variance weighted	26	-0.000525831	0.000305379	0.0850885	0.159464
ADGRG5	4551_72_ADGRG5_GP114	LPA Variants	Inverse variance weighted	26	-0.000523198	0.000303892	0.0851315	0.159497
TSSK2	7873_32_TSSK2_TSSK2	LPA Variants	Inverse variance weighted	26	-0.000520594	0.000302397	0.0851496	0.159497
CD3E	18870_1_CD3E_CD3E	LPA Variants	Inverse variance weighted	26	-0.000696958	0.00040487	0.0851712	0.159517
IRF1	17462_19_IRF1_IRF1	LPA Variants	Inverse variance weighted	26	-0.00052314	0.000304399	0.085688	0.16007
STX18	9037_1_STX18_STX18	LPA Variants	Inverse variance weighted	26	-0.000519178	0.000302265	0.0858647	0.160306
ZNF275	9609_25_ZNF275_ZN275	LPA Variants	Inverse variance weighted	26	-0.000521593	0.000303815	0.0860136	0.160442
CD5	14065_11_CD5_CD5	LPA Variants	Inverse variance weighted	26	-0.0005129	0.000298917	0.0861871	0.160664
FGF22	9513_9_FGF22_FGF22	LPA Variants	Inverse variance weighted	26	-0.000521386	0.000304012	0.0863418	0.16085
POLR3F	11444_49_POLR3F_RPC6	LPA Variants	Inverse variance weighted	26	-0.000516152	0.000301604	0.0870152	0.161769
CHGB	8235_48_CHGB_SCG1	LPA Variants	Inverse variance weighted	26	-0.000546968	0.000319676	0.0870801	0.161836
TOM1L1	13652_2_TOM1L1_TM1L1	LPA Variants	Inverse variance weighted	26	-0.000556376	0.000325289	0.0871911	0.161996
FRRS1L	7976_19_FRRS1L_FRS1L	LPA Variants	Inverse variance weighted	26	-0.000518348	0.000303085	0.0872212	0.161996
SELM	15336_7_SELM_SELM	LPA Variants	Inverse variance weighted	26	-0.000533705	0.000312148	0.0873062	0.162095
TEX29	10557_6_TEX29_TEX29	LPA Variants	Inverse variance weighted	26	-0.000523314	0.000306138	0.0873761	0.162161
ADSSL1	13998_26_ADSSL1_PURA1	LPA Variants	Inverse variance weighted	26	-0.000536103	0.000313637	0.0873938	0.162174
MIOX	13498_1_MIOX_MIOX	LPA Variants	Inverse variance weighted	26	-0.00051078	0.000299014	0.0875971	0.162489
NRXN3	5111_15_NRXN3_NRX3B	LPA Variants	Inverse variance weighted	26	-0.000538427	0.000315219	0.0876171	0.162506
CPLX2	15321_8_CPLX2_CPLX2	LPA Variants	Inverse variance weighted	26	-0.000527565	0.00030896	0.087719	0.162675
CTCF	14624_51_CTCF_CTCF	LPA Variants	Inverse variance weighted	26	-0.000525094	0.00030763	0.0878403	0.162838
VAMP4	7732_45_VAMP4_VAMP4	LPA Variants	Inverse variance weighted	26	-0.00055204	0.0003235	0.0879225	0.16297
AKAP7	18399_1_AKAP7_AKA7A	LPA Variants	Inverse variance weighted	26	-0.000716541	0.000420199	0.0881493	0.163246
TAPBPL	6364_7_TAPBPL_TPSNR	LPA Variants	Inverse variance weighted	26	-0.000397194	0.000232952	0.0881861	0.163294
STX12	10418_36_STX12_STX12	LPA Variants	Inverse variance weighted	26	-0.00051825	0.000304159	0.0884038	0.163586
IGFBP7	3320_49_IGFBP7_IGFBP_7	LPA Variants	Inverse variance weighted	26	-0.000600933	0.0003527	0.0884167	0.163586
TMPRSS15	3189_61_TMPRSS15_Enterokinase	LPA Variants	Inverse variance weighted	26	-0.000518726	0.000304514	0.0884831	0.163586
SLIT1	15634_139_SLIT1_SLIT1	LPA Variants	Inverse variance weighted	26	-0.000514987	0.000302342	0.0885068	0.163586
ANGPTL1	11142_11_ANGPTL1_ANGL1	LPA Variants	Inverse variance weighted	26	-0.000528813	0.000310629	0.0886817	0.1638
CD55	5069_9_CD55_DAF	LPA Variants	Inverse variance weighted	26	-0.000561053	0.000329621	0.0887337	0.163834
ANXA2	13700_10_ANXA2_annexin_II	LPA Variants	Inverse variance weighted	26	-0.000523372	0.000307498	0.0887488	0.16384
CBX1	18817_50_CBX1_CBX1	LPA Variants	Inverse variance weighted	26	-0.000523304	0.000307506	0.088799	0.163852
DEFA1	19579_5_DEFA1_HNP_1	LPA Variants	Inverse variance weighted	26	-0.000564073	0.000331514	0.0888475	0.1639
KLRK1	14095_1_KLRK1_NKG2D	LPA Variants	Inverse variance weighted	26	-0.000610354	0.000358876	0.0889921	0.164072
DEFB107A	6399_52_DEFB107A_D107A	LPA Variants	Inverse variance weighted	26	-0.000577275	0.000339498	0.0890598	0.164116
WNK3	5493_17_WNK3_WNK3	LPA Variants	Inverse variance weighted	26	-0.000526137	0.000309428	0.0890647	0.164116
GOLGA7	19174_141_GOLGA7_GOGA7	LPA Variants	Inverse variance weighted	26	-0.000524762	0.000308834	0.089287	0.164414
PLA2G16	7865_126_PLA2G16_HRSL3	LPA Variants	Inverse variance weighted	26	-0.000511043	0.00030079	0.0893186	0.164428
ADM2	8100_15_ADM2_ADM2	LPA Variants	Inverse variance weighted	26	-0.000527259	0.000310343	0.089327	0.164428
TNC	4155_3_TNC_Tenascin	LPA Variants	Inverse variance weighted	26	-0.000498837	0.000293942	0.089685	0.164908
NXPH1	4562_1_NXPH1_NXPH1	LPA Variants	Inverse variance weighted	26	-0.000612428	0.00036089	0.0896982	0.164912
ZNF180	12771_19_ZNF180_ZN180	LPA Variants	Inverse variance weighted	26	-0.000510428	0.00030085	0.0897686	0.16502
NCR2	2734_49_NCR2_NKp44	LPA Variants	Inverse variance weighted	26	-0.000592435	0.000349263	0.08984	0.16509
IMPA2	12581_39_IMPA2_IMPA2	LPA Variants	Inverse variance weighted	26	-0.00057368	0.00033833	0.0899572	0.165264
IL15	19568_17_IL15_IL_15	LPA Variants	Inverse variance weighted	26	-0.000518107	0.000305653	0.0900594	0.16541
EXOSC1	7930_3_EXOSC1_EXOS1	LPA Variants	Inverse variance weighted	26	-0.000521407	0.000307883	0.0903558	0.165859
TMEM234	8107_12_TMEM234_TM234	LPA Variants	Inverse variance weighted	26	-0.000610808	0.00036068	0.0903617	0.165859
HTN1	10608_9_HTN1_HIS1	LPA Variants	Inverse variance weighted	26	-0.000523772	0.000309305	0.0903827	0.165859
DDOST	17161_1_DDOST_OST48	LPA Variants	Inverse variance weighted	26	-0.000511506	0.000302101	0.0904247	0.165916
LGALS3BP	5000_52_LGALS3BP_LG3BP	LPA Variants	Inverse variance weighted	26	-0.000544452	0.000321618	0.0904838	0.166004
CNTFR	14101_2_CNTFR_CNTFR_alpha	LPA Variants	Inverse variance weighted	26	-0.000535805	0.0003166	0.0905753	0.166076
SIGLEC11	8913_22_SIGLEC11_SIG11	LPA Variants	Inverse variance weighted	26	-0.000537631	0.000317779	0.0906767	0.166107
PIANP	14114_18_PIANP_PIANP	LPA Variants	Inverse variance weighted	26	-0.000521724	0.000308383	0.0906831	0.166107
COL28A1	10702_1_COL28A1_COSA1	LPA Variants	Inverse variance weighted	26	-0.000533911	0.000315679	0.0907778	0.1662
C10orf54	11531_24_C10orf54_GI24	LPA Variants	Inverse variance weighted	26	-0.000524191	0.000309963	0.0908096	0.1662
IL1RN	5353_89_IL1RN_IL_1Ra	LPA Variants	Inverse variance weighted	26	-0.000521228	0.000308362	0.0909689	0.166354
SERPINB1	10737_96_SERPINB1_Serpin_B1	LPA Variants	Inverse variance weighted	26	-0.000526524	0.000311534	0.0910082	0.166385
ADAM15	15455_40_ADAM15_ADA15	LPA Variants	Inverse variance weighted	26	-0.000510076	0.000301822	0.0910298	0.166404
CD320	16320_139_CD320_CD320	LPA Variants	Inverse variance weighted	26	-0.000504272	0.00029864	0.0913039	0.166781
PCSK9	5231_79_PCSK9_PCSK9	LPA Variants	Inverse variance weighted	26	0.000601142	0.00035635	0.0916146	0.167244
ZNF843	8321_27_ZNF843_ZN843	LPA Variants	Inverse variance weighted	26	-0.000524643	0.000311216	0.0918378	0.167486
BAG5	12743_18_BAG5_BAG5	LPA Variants	Inverse variance weighted	26	-0.000511067	0.000303315	0.0920007	0.167658
WFDC6	13412_5_WFDC6_WFDC6	LPA Variants	Inverse variance weighted	26	-0.000502832	0.000298527	0.0921085	0.167772
SEPW1	18310_26_SEPW1_SELW	LPA Variants	Inverse variance weighted	26	-0.000526945	0.000312866	0.0921327	0.167795
TXNDC15	6366_38_TXNDC15_TXD15	LPA Variants	Inverse variance weighted	26	-0.000540182	0.000320896	0.0923067	0.168008
TCEA1	18204_1_TCEA1_TCEA1	LPA Variants	Inverse variance weighted	26	-0.00051353	0.000305112	0.0923576	0.168049
C4BPB	7155_46_C4BPB_C4b_binding_protein_beta_chain	LPA Variants	Inverse variance weighted	26	-0.000533837	0.000317501	0.0926912	0.168333
SIRT2	5030_52_SIRT2_SIRT2	LPA Variants	Inverse variance weighted	26	-0.000599429	0.000356742	0.0929011	0.168586
CARTPT	5743_82_CARTPT_CART	LPA Variants	Inverse variance weighted	26	-0.000509859	0.000303455	0.0929225	0.168586
THRA	12527_50_THRA_THA	LPA Variants	Inverse variance weighted	26	-0.000560118	0.000333565	0.0931151	0.168853
AGA	10435_2_AGA_ASPG	LPA Variants	Inverse variance weighted	26	-0.000514648	0.000306559	0.0931934	0.168953
BCL2A1	3413_50_BCL2A1_BFL1	LPA Variants	Inverse variance weighted	26	-0.000515729	0.000307492	0.0935018	0.16945
TOR4A	13459_30_TOR4A_CI167	LPA Variants	Inverse variance weighted	26	-0.000511604	0.000305293	0.0937819	0.169936
ALPL	16926_44_ALPL_Alkaline_phosphatase__liver	LPA Variants	Inverse variance weighted	26	-0.000524985	0.000313373	0.0938809	0.170053
OSTF1	19118_47_OSTF1_OSTF1	LPA Variants	Inverse variance weighted	26	-0.000510592	0.000304903	0.0940118	0.170227
KLRF1	5098_79_KLRF1_KLRF1	LPA Variants	Inverse variance weighted	26	-0.000595094	0.000355479	0.0941182	0.170356
KIAA1324L	8363_18_KIAA1324L_K132L	LPA Variants	Inverse variance weighted	26	-0.00050905	0.000304246	0.0942971	0.170579
LRPAP1	3640_14_LRPAP1_RAP	LPA Variants	Inverse variance weighted	26	-0.000541826	0.000324222	0.09469	0.17106
PLOD3	10612_18_PLOD3_PLOD3	LPA Variants	Inverse variance weighted	26	-0.00052744	0.000315615	0.0946923	0.17106
LRIG1	18831_6_LRIG1_LRIG1	LPA Variants	Inverse variance weighted	26	-0.000519339	0.000310805	0.0947326	0.171091
RBP4	15633_6_RBP4_RBP	LPA Variants	Inverse variance weighted	26	-0.000606285	0.000362927	0.094812	0.171171
PON1	4261_55_PON1_paraoxonase_1	LPA Variants	Inverse variance weighted	26	-0.000515069	0.000308415	0.0949094	0.171305
SCARF1	5129_12_SCARF1_SREC_I	LPA Variants	Inverse variance weighted	26	-0.000537798	0.000322089	0.0949753	0.171393
MEOX2	18259_15_MEOX2_MEOX2	LPA Variants	Inverse variance weighted	26	-0.000594782	0.000356561	0.095295	0.171833
UBE2S	17729_20_UBE2S_UBE2S	LPA Variants	Inverse variance weighted	26	-0.000510218	0.000306411	0.0958843	0.172599
BCAM	2816_50_BCAM_BCAM	LPA Variants	Inverse variance weighted	26	-0.000567185	0.000340669	0.0959293	0.172637
CHD7	14005_2_CHD7_CHD7	LPA Variants	Inverse variance weighted	26	-0.000553896	0.000332843	0.0960854	0.172834
IRF9	12439_67_IRF9_ISGF3	LPA Variants	Inverse variance weighted	26	-0.000506587	0.000304585	0.0962717	0.1731
PMS2	11312_40_PMS2_PMS2	LPA Variants	Inverse variance weighted	26	-0.000527632	0.000317247	0.0962806	0.1731
PAXIP1	12894_3_PAXIP1_PAXI1	LPA Variants	Inverse variance weighted	26	-0.000577778	0.00034748	0.0963589	0.173178
RBM46	13958_5_RBM46_RBM46	LPA Variants	Inverse variance weighted	26	-0.000556663	0.000335354	0.0969293	0.173948
COX7A1	8390_25_COX7A1_CX7A1	LPA Variants	Inverse variance weighted	26	-0.000513614	0.000309744	0.0972792	0.174448
STC2	6231_46_STC2_STC2	LPA Variants	Inverse variance weighted	26	-0.000503074	0.000303422	0.0973175	0.174496
NAGK	3894_15_NAGK_NAGK	LPA Variants	Inverse variance weighted	26	-0.00050976	0.000307884	0.0977846	0.17512
FANK1	15581_16_FANK1_FANK1	LPA Variants	Inverse variance weighted	26	-0.000497557	0.000300543	0.0978173	0.175157
NGRN	7153_66_NGRN_NGRN	LPA Variants	Inverse variance weighted	26	-0.000538432	0.000325265	0.0978503	0.175195
MMP16	9719_145_MMP16_MMP_16	LPA Variants	Inverse variance weighted	26	-0.000516443	0.000312077	0.0979538	0.175316
CTNNA2	9872_23_CTNNA2_CTNA2	LPA Variants	Inverse variance weighted	26	-0.000572713	0.000346149	0.0980203	0.17535
DTX1	11430_49_DTX1_DTX1	LPA Variants	Inverse variance weighted	26	-0.00057814	0.000349484	0.0980732	0.175381
PLXNA4	19560_23_PLXNA4_PLXA4	LPA Variants	Inverse variance weighted	26	-0.000507434	0.000306875	0.0982178	0.175554
HGD	9832_33_HGD_HGD	LPA Variants	Inverse variance weighted	26	-0.000517839	0.000313227	0.0982819	0.175605
PES1	4267_81_PES1_PESC	LPA Variants	Inverse variance weighted	26	-0.000503091	0.000304415	0.0984019	0.17575
NR3C2	12931_16_NR3C2_MCR	LPA Variants	Inverse variance weighted	26	-0.000500014	0.000302764	0.0986374	0.176005
THOC1	9875_107_THOC1_THOC1	LPA Variants	Inverse variance weighted	26	-0.000546522	0.000331042	0.0987565	0.176154
COLGALT1	5638_23_COLGALT1_GT251	LPA Variants	Inverse variance weighted	26	-0.000518925	0.000314358	0.0987907	0.176172
RBP1	19279_42_RBP1_CRBP	LPA Variants	Inverse variance weighted	26	-0.000502892	0.000304665	0.0988126	0.176189
NXF1	12453_161_NXF1_NXF1	LPA Variants	Inverse variance weighted	26	-0.000498743	0.000302204	0.0988714	0.176273
C19orf80	7183_102_C19orf80_TD26	LPA Variants	Inverse variance weighted	26	-0.000596286	0.000361433	0.0989867	0.176405
AMY2B	15556_49_AMY2B_Alpha_amylase_2B	LPA Variants	Inverse variance weighted	26	0.000550248	0.000333546	0.0990055	0.176405
AHSG	3581_53_AHSG_a2_HS_Glycoprotein	LPA Variants	Inverse variance weighted	26	-0.00059949	0.000363763	0.099348	0.176794
PLA2G2E	2447_7_PLA2G2E_GIIE	LPA Variants	Inverse variance weighted	26	-0.000507814	0.000308234	0.0994565	0.176909
MMP14	5002_76_MMP14_MMP_14	LPA Variants	Inverse variance weighted	26	-0.000573031	0.000347908	0.099542	0.177028
EPHB1	17680_12_EPHB1_EPHB1	LPA Variants	Inverse variance weighted	26	-0.000520629	0.000316229	0.099688	0.177192
PTPN4	14254_27_PTPN4_PTN4	LPA Variants	Inverse variance weighted	26	-0.000539448	0.000327733	0.0997639	0.177284
CAMK2B	3351_1_CAMK2B_CAMK2B	LPA Variants	Inverse variance weighted	26	-0.000502323	0.000305229	0.0998207	0.177364
PYGL	11441_11_PYGL_PYGL	LPA Variants	Inverse variance weighted	26	-0.000499356	0.000303468	0.0998667	0.177403
HCAR2	13495_48_HCAR2_HCAR2	LPA Variants	Inverse variance weighted	26	-0.000505556	0.000307384	0.100031	0.177583
SH3BP2	7769_29_SH3BP2_3BP2	LPA Variants	Inverse variance weighted	26	-0.000503816	0.000306346	0.100053	0.177583
CALR	5264_65_CALR_calreticulin	LPA Variants	Inverse variance weighted	26	-0.000493608	0.000300252	0.10018	0.177756
TNFRSF19	5131_15_TNFRSF19_TAJ	LPA Variants	Inverse variance weighted	26	-0.000505144	0.000307274	0.100186	0.177756
DYNLT3	12867_40_DYNLT3_DYLT3	LPA Variants	Inverse variance weighted	26	-0.000561278	0.000341629	0.100393	0.178013
TYRO3	2611_72_TYRO3_Dtk	LPA Variants	Inverse variance weighted	26	-0.000549363	0.000334377	0.100395	0.178013
TSTD1	19277_4_TSTD1_KAT	LPA Variants	Inverse variance weighted	26	-0.000513035	0.000312774	0.100948	0.178635
ST3GAL2	6281_51_ST3GAL2_SIA4B	LPA Variants	Inverse variance weighted	26	-0.000496507	0.000302712	0.100965	0.17864
ACP6	5742_14_ACP6_PPA6	LPA Variants	Inverse variance weighted	26	-0.000467756	0.000285193	0.100976	0.17864
CPNE1	5346_24_CPNE1_CPNE1	LPA Variants	Inverse variance weighted	26	-0.000513065	0.000312991	0.101165	0.178867
SF1	12777_11_SF1_SF01	LPA Variants	Inverse variance weighted	26	-0.000497204	0.000303363	0.101218	0.178918
CDHR1	8372_29_CDHR1_CDHR1	LPA Variants	Inverse variance weighted	26	-0.000498603	0.000304362	0.101382	0.1791
MUC1	9176_3_MUC1_MUC1	LPA Variants	Inverse variance weighted	26	-0.00065884	0.000402207	0.101409	0.179119
MAN1A2	9077_10_MAN1A2_MA1A2	LPA Variants	Inverse variance weighted	26	-0.000515531	0.000315084	0.101805	0.179567
SPINK6	5731_1_SPINK6_ISK6	LPA Variants	Inverse variance weighted	26	-0.000488048	0.0002984	0.101935	0.17971
DNMT3L	19142_39_DNMT3L_DNM3L	LPA Variants	Inverse variance weighted	26	-0.00056316	0.000344437	0.102046	0.17982
CKMT2	18197_97_CKMT2_KCRS	LPA Variants	Inverse variance weighted	26	-0.000567301	0.000347014	0.102089	0.179847
SMR3A	7838_27_SMR3A_SMR3A	LPA Variants	Inverse variance weighted	26	-0.000492116	0.000301031	0.102098	0.179847
ADAMTS4	2809_25_ADAMTS4_ADAMTS_4	LPA Variants	Inverse variance weighted	26	-0.00049713	0.000304218	0.102233	0.18002
B3GAT3	6897_38_B3GAT3_B3GA3	LPA Variants	Inverse variance weighted	26	-0.000642381	0.00039323	0.102342	0.180171
ALB	18380_78_ALB_Albumin	LPA Variants	Inverse variance weighted	26	-0.000502823	0.000308084	0.102659	0.180593
CRH	5614_44_CRH_CRH	LPA Variants	Inverse variance weighted	26	-0.000490164	0.000300351	0.102686	0.180593
TNKS	9907_216_TNKS_Tankyrase_1	LPA Variants	Inverse variance weighted	26	-0.000499629	0.0003062	0.102741	0.180633
LYZL2	6377_54_LYZL2_LYZL2	LPA Variants	Inverse variance weighted	26	-0.000499567	0.000306172	0.102753	0.180633
UBE2J1	6900_30_UBE2J1_UB2J1	LPA Variants	Inverse variance weighted	26	-0.00049634	0.000304257	0.102823	0.180686
KIR2DL4	5095_21_KIR2DL4_KI2L4	LPA Variants	Inverse variance weighted	26	-0.000520326	0.00031899	0.102855	0.180686
BOLA2	8404_102_BOLA2_BolA_like_protein_2	LPA Variants	Inverse variance weighted	26	-0.000525837	0.000322504	0.103	0.180787
PTPRH	11988_24_PTPRH_PTPRH	LPA Variants	Inverse variance weighted	26	-0.000536457	0.000329042	0.103025	0.180788
ADSL	5023_23_ADSL_PUR8	LPA Variants	Inverse variance weighted	26	-0.000482537	0.000295969	0.103025	0.180788
PLA2G10	2949_6_PLA2G10_GX	LPA Variants	Inverse variance weighted	26	-0.000532524	0.000326668	0.103065	0.180837
TMX3	5654_70_TMX3_TMX3	LPA Variants	Inverse variance weighted	26	-0.000517118	0.000317411	0.103277	0.181078
RFESD	13603_7_RFESD_RFESD	LPA Variants	Inverse variance weighted	26	-0.000496938	0.000305146	0.103413	0.181275
PHF3	11544_39_PHF3_PHF3	LPA Variants	Inverse variance weighted	26	-0.000492312	0.000302346	0.10346	0.181293
TACSTD2	14034_22_TACSTD2_GA733_1_protein	LPA Variants	Inverse variance weighted	26	-0.000510915	0.000314135	0.10386	0.181698
MYSM1	11536_9_MYSM1_MYSM1	LPA Variants	Inverse variance weighted	26	-0.000498235	0.000306507	0.10405	0.181915
PAPPA2	5756_66_PAPPA2_PAPP2	LPA Variants	Inverse variance weighted	26	-0.000495986	0.000305158	0.10409	0.181941
ACVR2B	9412_52_ACVR2B_Activin_RIIB	LPA Variants	Inverse variance weighted	26	-0.000537512	0.000330744	0.104128	0.181946
JPH4	9111_40_JPH4_JPH4	LPA Variants	Inverse variance weighted	26	-0.000591265	0.000363862	0.104169	0.181972
DIABLO	3122_6_DIABLO_SMAC	LPA Variants	Inverse variance weighted	26	-0.000493991	0.000304048	0.104223	0.182023
EIF4A3	4997_19_EIF4A3_IF4A3	LPA Variants	Inverse variance weighted	26	-0.000498834	0.000307113	0.104319	0.182146
SLC26A5	9127_4_SLC26A5_S26A5	LPA Variants	Inverse variance weighted	26	-0.000485627	0.000299299	0.104686	0.182614
DCP1A	14008_22_DCP1A_DCP1A	LPA Variants	Inverse variance weighted	26	-0.000506564	0.000312302	0.104796	0.182738
CD7	12008_3_CD7_CD7	LPA Variants	Inverse variance weighted	26	-0.000571451	0.000352307	0.104798	0.182738
CD300LB	10713_151_CD300LB_CLM7	LPA Variants	Inverse variance weighted	26	-0.000486867	0.000300242	0.104893	0.182824
ZNF34	18265_18_ZNF34_ZNF34	LPA Variants	Inverse variance weighted	26	-0.000488983	0.000301644	0.105004	0.182918
SLC5A5	12826_5_SLC5A5_SC5A5	LPA Variants	Inverse variance weighted	26	-0.000490909	0.000302891	0.105072	0.183006
PGAM2	15524_30_PGAM2_PGAM2	LPA Variants	Inverse variance weighted	26	-0.000501335	0.000309425	0.105186	0.183117
CANX	8834_58_CANX_Calnexin	LPA Variants	Inverse variance weighted	26	-0.000532933	0.000329015	0.105278	0.183235
AFAP1L1	9889_42_AFAP1L1_AF1L1	LPA Variants	Inverse variance weighted	26	-0.0004905	0.00030287	0.105339	0.183297
PCDHB2	10748_216_PCDHB2_PCDB2	LPA Variants	Inverse variance weighted	26	-0.000490315	0.000302804	0.105393	0.183323
SWAP70	13552_7_SWAP70_SWP70	LPA Variants	Inverse variance weighted	26	-0.000490765	0.000303101	0.105416	0.183323
LRTM1	9368_64_LRTM1_LRTM1	LPA Variants	Inverse variance weighted	26	-0.000488213	0.000301548	0.105442	0.183347
MPPED2	19153_53_MPPED2_MPPD2	LPA Variants	Inverse variance weighted	26	-0.000500185	0.000308962	0.105465	0.183364
PLAU	4158_54_PLAU_uPA	LPA Variants	Inverse variance weighted	26	-0.000593623	0.000366795	0.105576	0.183535
RAMP3	15437_11_RAMP3_RAMP3	LPA Variants	Inverse variance weighted	26	-0.00048793	0.000301528	0.105621	0.183593
RMDN3	9290_8_RMDN3_RMD3	LPA Variants	Inverse variance weighted	26	-0.000498039	0.00030783	0.105683	0.18368
TMEM154	11223_1_TMEM154_TM154	LPA Variants	Inverse variance weighted	26	-0.000492271	0.000304495	0.105947	0.184025
ACVRL1	16318_12_ACVRL1_ALK_1	LPA Variants	Inverse variance weighted	26	-0.000500665	0.000309756	0.106025	0.184099
FAM162B	11163_7_FAM162B_F162B	LPA Variants	Inverse variance weighted	26	-0.000531992	0.000329482	0.10639	0.184647
CNTN4	3298_52_CNTN4_Contactin_4	LPA Variants	Inverse variance weighted	26	-0.000584605	0.000362342	0.106656	0.184869
RNPEP	12386_11_RNPEP_AMPB	LPA Variants	Inverse variance weighted	26	0.000506424	0.000313934	0.106711	0.184941
HCN1	12774_12_HCN1_HCN1	LPA Variants	Inverse variance weighted	26	-0.000490424	0.000304059	0.106761	0.184999
BLMH	14250_115_BLMH_BLMH	LPA Variants	Inverse variance weighted	26	-0.000483603	0.000300021	0.106984	0.185131
NUDT12	13947_371_NUDT12_NUD12	LPA Variants	Inverse variance weighted	26	-0.000590601	0.000366469	0.107049	0.185214
TCL1B	18276_34_TCL1B_TCL1B	LPA Variants	Inverse variance weighted	26	-0.000494331	0.00030674	0.107057	0.185214
VSIG1	8367_142_VSIG1_VSIG1	LPA Variants	Inverse variance weighted	26	-0.00047831	0.000296944	0.10723	0.185425
SCAMP5	13509_5_SCAMP5_SCAM5	LPA Variants	Inverse variance weighted	26	-0.000516105	0.000320428	0.107251	0.185441
LCK	4560_34_LCK_LCK	LPA Variants	Inverse variance weighted	26	-0.000492259	0.000305779	0.107429	0.185568
IL4	2906_55_IL4_IL_4	LPA Variants	Inverse variance weighted	26	-0.00049418	0.000307231	0.107726	0.185969
C2orf66	5677_15_C2orf66_CB066	LPA Variants	Inverse variance weighted	26	-0.000488758	0.000303866	0.107733	0.185969
IVD	17737_7_IVD_IVD	LPA Variants	Inverse variance weighted	26	-0.000595845	0.000370529	0.107815	0.186067
GALP	9398_30_GALP_GALP	LPA Variants	Inverse variance weighted	26	-0.000486855	0.000302786	0.107853	0.18611
PLA2G2C	8850_5_PLA2G2C_PA2GC	LPA Variants	Inverse variance weighted	26	-0.000565484	0.000351708	0.107874	0.186114
INSL5	10462_14_INSL5_INSL5	LPA Variants	Inverse variance weighted	26	-0.000500546	0.000311337	0.107894	0.186115
CTSH	8465_52_CTSH_Cathepsin_H	LPA Variants	Inverse variance weighted	26	-0.000463459	0.000288319	0.107956	0.1862
GDI1	16810_3_GDI1_RhoGDI	LPA Variants	Inverse variance weighted	26	-0.000500164	0.00031132	0.108144	0.186473
GHDC	9730_22_GHDC_GHDC	LPA Variants	Inverse variance weighted	26	-0.000484984	0.000302106	0.108418	0.186821
PLTP	15475_4_PLTP_PLTP	LPA Variants	Inverse variance weighted	26	-0.000512005	0.000318942	0.108422	0.186821
IL21R	9366_54_IL21R_IL_21_sR	LPA Variants	Inverse variance weighted	26	-0.000499955	0.000311623	0.108635	0.186978
SGTB	18837_9_SGTB_SGTB	LPA Variants	Inverse variance weighted	26	-0.000536939	0.000334949	0.108924	0.18734
HSPA9	13492_44_HSPA9_HSPA9B	LPA Variants	Inverse variance weighted	26	0.000487194	0.000304103	0.109141	0.187575
POLE2	11562_9_POLE2_DPOE2	LPA Variants	Inverse variance weighted	26	-0.000488794	0.000305202	0.109257	0.187697
FBXL5	12846_3_FBXL5_FBXL5	LPA Variants	Inverse variance weighted	26	-0.000591643	0.000369542	0.109373	0.187874
BCL2L11	17451_13_BCL2L11_BIM	LPA Variants	Inverse variance weighted	26	-0.000480911	0.0003004	0.109399	0.187896
CLEC1B	4332_6_CLEC1B_CLC1B	LPA Variants	Inverse variance weighted	26	-0.000547605	0.00034209	0.109429	0.187927
SERPINI2	7117_21_SERPINI2_SPI2	LPA Variants	Inverse variance weighted	26	-0.000510134	0.000318705	0.109455	0.18795
OTUB2	12493_42_OTUB2_OTUB2	LPA Variants	Inverse variance weighted	26	-0.000479894	0.000300248	0.10997	0.188602
CLTA	19257_11_CLTA_CLCA	LPA Variants	Inverse variance weighted	26	-0.000491447	0.000307518	0.110018	0.188602
CD79A	15674_3_CD79A_CD79A	LPA Variants	Inverse variance weighted	26	-0.000490901	0.000307296	0.110158	0.188746
AK5	13613_23_AK5_Adenylate_kinase_isoenzyme_5	LPA Variants	Inverse variance weighted	26	-0.0005231	0.000327583	0.110299	0.188936
DEFB103A	5679_16_DEFB103A_HBD_3	LPA Variants	Inverse variance weighted	26	-0.000483824	0.000303072	0.1104	0.189064
PRC1	15310_61_PRC1_PRC1	LPA Variants	Inverse variance weighted	26	-0.000499569	0.000312969	0.110439	0.189109
CD96	9735_44_CD96_TACT	LPA Variants	Inverse variance weighted	26	-0.000486007	0.000304627	0.110619	0.189307
OSBPL11	12878_60_OSBPL11_OSB11	LPA Variants	Inverse variance weighted	26	-0.000474705	0.00029792	0.111072	0.189796
IGSF3	9715_15_IGSF3_IGSF3	LPA Variants	Inverse variance weighted	26	-0.000508098	0.000319073	0.11129	0.190124
ARSB	3172_28_ARSB_ARSB	LPA Variants	Inverse variance weighted	26	-0.00047892	0.000301032	0.111626	0.190543
CCDC126	6388_21_CCDC126_CC126	LPA Variants	Inverse variance weighted	26	-0.00061266	0.000385171	0.111696	0.19061
NAT1	12632_14_NAT1_ARY1	LPA Variants	Inverse variance weighted	26	-0.000522788	0.000328883	0.111927	0.190836
ASIP	5676_54_ASIP_ASIP	LPA Variants	Inverse variance weighted	26	-0.000484395	0.000304767	0.111971	0.190869
DLL1	5349_69_DLL1_DLL1	LPA Variants	Inverse variance weighted	26	-0.000505606	0.000318118	0.111977	0.190869
DHX38	13645_14_DHX38_PRP16	LPA Variants	Inverse variance weighted	26	-0.000551173	0.000346829	0.11202	0.190899
CAPN2	14684_17_CAPN2_CAN2	LPA Variants	Inverse variance weighted	26	0.00050747	0.00031945	0.112156	0.191071
KIAA1467	9981_18_KIAA1467_K1467	LPA Variants	Inverse variance weighted	26	-0.000487949	0.00030727	0.112284	0.191245
TNFRSF10B	8529_1_TNFRSF10B_TRAIL_R2	LPA Variants	Inverse variance weighted	26	-0.000476006	0.000299827	0.112376	0.191336
MYL12A	19373_3_MYL12A_MLRM	LPA Variants	Inverse variance weighted	26	-0.000486175	0.000306286	0.112439	0.191399
KAAG1	19492_5_KAAG1_KAAG1	LPA Variants	Inverse variance weighted	26	-0.000502381	0.000316782	0.112765	0.191864
NFKBIA	19209_6_NFKBIA_IKB_alpha	LPA Variants	Inverse variance weighted	26	-0.000477328	0.000301051	0.112844	0.191933
SIGLEC14	8248_222_SIGLEC14_SIG14	LPA Variants	Inverse variance weighted	26	-0.000471812	0.000297593	0.11287	0.191955
S100A16	17836_17_S100A16_S100A16	LPA Variants	Inverse variance weighted	26	-0.000518277	0.000326923	0.112894	0.191973
ULBP1	3081_70_ULBP1_ULBP_1	LPA Variants	Inverse variance weighted	26	-0.000484742	0.000305974	0.113135	0.192322
EMC8	17770_42_EMC8_EMC8	LPA Variants	Inverse variance weighted	26	-0.000477962	0.000301908	0.11339	0.192661
F3	4931_59_F3_TF	LPA Variants	Inverse variance weighted	26	-0.000487593	0.000308246	0.113688	0.19309
USP28	19562_8_USP28_UBP28	LPA Variants	Inverse variance weighted	26	-0.000481814	0.000304692	0.113806	0.193214
UNC5D	16307_22_UNC5D_UNC5H4	LPA Variants	Inverse variance weighted	26	-0.000496833	0.000314279	0.113908	0.193311
NPFF	5617_41_NPFF_NPFF	LPA Variants	Inverse variance weighted	26	-0.000574551	0.000363501	0.113969	0.193376
BRD2	15372_43_BRD2_BRD2	LPA Variants	Inverse variance weighted	26	-0.00048611	0.000307662	0.114103	0.193469
CLEC6A	6911_103_CLEC6A_CLC6A	LPA Variants	Inverse variance weighted	26	-0.000475768	0.000301141	0.114134	0.193469
TCP11	8334_65_TCP11_TCP11	LPA Variants	Inverse variance weighted	26	-0.000684046	0.000433066	0.114212	0.193521
CYTL1	8402_22_CYTL1_CYTL1	LPA Variants	Inverse variance weighted	26	-0.000498595	0.000315733	0.114298	0.1936
MASP1	3605_77_MASP1_MASP3	LPA Variants	Inverse variance weighted	26	-0.000600976	0.000380596	0.114327	0.193612
ICAM3	2649_77_ICAM3_sICAM_3	LPA Variants	Inverse variance weighted	26	-0.00054601	0.000346038	0.114591	0.193985
APOC3	6461_54_APOC3_Apo_C_III	LPA Variants	Inverse variance weighted	26	-0.000659481	0.000418166	0.114777	0.194167
PTX3	6447_73_PTX3_PTX3	LPA Variants	Inverse variance weighted	26	-0.000564094	0.00035785	0.114946	0.194341
PKD2	13486_9_PKD2_PKD2	LPA Variants	Inverse variance weighted	26	-0.000466611	0.000296184	0.115162	0.194557
MDGA1	16900_29_MDGA1_MDGA1	LPA Variants	Inverse variance weighted	26	0.000561242	0.000356325	0.115237	0.194587
GREM1	18878_15_GREM1_GREM1	LPA Variants	Inverse variance weighted	26	-0.000492766	0.000313044	0.115462	0.194876
PREP	14273_19_PREP_PPCE	LPA Variants	Inverse variance weighted	26	-0.000482936	0.000306919	0.115604	0.19504
IL2	3070_1_IL2_IL_2	LPA Variants	Inverse variance weighted	26	-0.000578469	0.000367682	0.115653	0.195087
HSPA13	17515_6_HSPA13_STCH	LPA Variants	Inverse variance weighted	26	-0.000538527	0.000342333	0.115694	0.19509
SYNJ2BP	17348_5_SYNJ2BP_SYJ2B	LPA Variants	Inverse variance weighted	26	-0.000511024	0.000324941	0.115795	0.195215
SIGLEC1	4464_10_SIGLEC1_Sialoadhesin	LPA Variants	Inverse variance weighted	26	-0.000469819	0.000298882	0.115969	0.19544
MRPL34	6933_20_MRPL34_RM34	LPA Variants	Inverse variance weighted	26	-0.000481344	0.000306351	0.116132	0.195604
DRGX	8034_6_DRGX_DRGX	LPA Variants	Inverse variance weighted	26	-0.000472957	0.000301077	0.11621	0.195691
ST6GALNAC6	7228_2_ST6GALNAC6_SIA7F	LPA Variants	Inverse variance weighted	26	-0.000519861	0.000331057	0.116344	0.195832
MUTED	19116_1_MUTED_MUTED	LPA Variants	Inverse variance weighted	26	-0.000514245	0.000327493	0.116358	0.195832
SET	5364_7_SET_SET	LPA Variants	Inverse variance weighted	26	-0.00053687	0.000341924	0.116381	0.195832
PI3	4982_54_PI3_Elafin	LPA Variants	Inverse variance weighted	26	-0.000550498	0.000350734	0.116518	0.195984
CBX7	13027_20_CBX7_CBX7	LPA Variants	Inverse variance weighted	26	-0.000476533	0.000303678	0.1166	0.1961
GRIA4	10760_107_GRIA4_GRIA4	LPA Variants	Inverse variance weighted	26	0.000496406	0.000316365	0.116627	0.196101
MSTN	14583_49_MSTN_Myostatin	LPA Variants	Inverse variance weighted	26	-0.000476209	0.000303494	0.116627	0.196101
RTF1	7741_111_RTF1_RTF1	LPA Variants	Inverse variance weighted	26	-0.000471338	0.000300565	0.116841	0.196322
HEBP1	18225_13_HEBP1_HEBP1	LPA Variants	Inverse variance weighted	26	-0.000499908	0.000318945	0.117026	0.196526
TGFB1	2333_72_TGFB1_TGF_b1	LPA Variants	Inverse variance weighted	26	-0.000544658	0.000347529	0.117061	0.196561
YME1L1	11190_129_YME1L1_YMEL1	LPA Variants	Inverse variance weighted	26	-0.000469272	0.000299591	0.117261	0.196717
GFAP	3034_1_GFAP_GFAP	LPA Variants	Inverse variance weighted	26	-0.000475697	0.000303855	0.117456	0.196933
PRIM1	13591_31_PRIM1_PRI1	LPA Variants	Inverse variance weighted	26	-0.000465311	0.000297537	0.117846	0.197407
PCDHGA12	6938_21_PCDHGA12_PCDGC	LPA Variants	Inverse variance weighted	26	-0.000476056	0.000304494	0.117951	0.197498
S100A7	7916_10_S100A7_S100A7	LPA Variants	Inverse variance weighted	26	-0.000480836	0.000307565	0.117968	0.197498
PTPN6	4318_12_PTPN6_PTP_1C	LPA Variants	Inverse variance weighted	26	-0.00048259	0.00030884	0.118149	0.197645
RPS7	3864_5_RPS7_RS7	LPA Variants	Inverse variance weighted	26	-0.000478993	0.000306598	0.118221	0.197729
CDK2AP1	9450_18_CDK2AP1_CDKA1	LPA Variants	Inverse variance weighted	26	-0.000471273	0.000301748	0.118333	0.197807
GRAMD1C	8336_267_GRAMD1C_GRM1C	LPA Variants	Inverse variance weighted	26	-0.00048432	0.000310105	0.118336	0.197807
COL25A1	7006_4_COL25A1_COPA1	LPA Variants	Inverse variance weighted	26	-0.000475548	0.000304492	0.11834	0.197807
NFU1	7770_25_NFU1_NFU1	LPA Variants	Inverse variance weighted	26	-0.000479272	0.000306997	0.118485	0.197937
CCL5	5480_49_CCL5_RANTES	LPA Variants	Inverse variance weighted	26	-0.000491744	0.000315028	0.118535	0.197997
SCN2B	8353_15_SCN2B_SCN2B	LPA Variants	Inverse variance weighted	26	-0.000493107	0.000316367	0.119078	0.198657
DUT	9995_6_DUT_DUT	LPA Variants	Inverse variance weighted	26	-0.000509119	0.000326801	0.11926	0.198871
ITGB5	7755_37_ITGB5_ITB5	LPA Variants	Inverse variance weighted	26	-0.000476725	0.000306071	0.119336	0.19893
DEFB116	11144_10_DEFB116_DB116	LPA Variants	Inverse variance weighted	26	-0.000470019	0.000301861	0.119453	0.19908
KLHL12	12695_62_KLHL12_KLH12	LPA Variants	Inverse variance weighted	26	-0.000471173	0.000302642	0.119502	0.199139
ZPLD1	5590_11_ZPLD1_ZPLD1	LPA Variants	Inverse variance weighted	26	-0.000518901	0.000333351	0.11956	0.199213
ST8SIA3	6929_10_ST8SIA3_SIA8C	LPA Variants	Inverse variance weighted	26	-0.000482208	0.000309922	0.119732	0.199386
LOXL3	15427_35_LOXL3_LOXL3	LPA Variants	Inverse variance weighted	26	-0.000480553	0.00030898	0.119877	0.199515
HECW1	12669_30_HECW1_HECW1	LPA Variants	Inverse variance weighted	26	-0.000474166	0.000304933	0.11995	0.199569
ETV5	13403_5_ETV5_ETV5	LPA Variants	Inverse variance weighted	26	-0.000467802	0.000301014	0.120164	0.199857
BTN2A1	8869_5_BTN2A1_BT2A1	LPA Variants	Inverse variance weighted	26	-0.000473858	0.000304965	0.12023	0.199898
FRS2	13025_4_FRS2_FRS2	LPA Variants	Inverse variance weighted	26	-0.000508309	0.000327239	0.120345	0.200022
ZNF329	12803_9_ZNF329_ZN329	LPA Variants	Inverse variance weighted	26	-0.000468484	0.000301895	0.120707	0.200511
C6orf89	10885_36_C6orf89_CF089	LPA Variants	Inverse variance weighted	26	-0.000473697	0.000305275	0.120732	0.20053
CKB	3800_71_CKB_CK_BB	LPA Variants	Inverse variance weighted	26	-0.000473344	0.000305106	0.120804	0.200604
STX8	10903_50_STX8_STX8	LPA Variants	Inverse variance weighted	26	-0.000471343	0.00030392	0.120931	0.200702
CRYGS	19311_15_CRYGS_CRBS	LPA Variants	Inverse variance weighted	26	-0.000469249	0.000302588	0.120953	0.200716
SLAMF7	5487_7_SLAMF7_SLAF7	LPA Variants	Inverse variance weighted	26	-0.000448622	0.000289365	0.121053	0.20086
HNRNPD	18348_89_HNRNPD_HNRPD	LPA Variants	Inverse variance weighted	26	-0.000477591	0.000308262	0.121309	0.201193
FAM172A	5615_62_FAM172A_F172A	LPA Variants	Inverse variance weighted	26	-0.000473342	0.000305704	0.121535	0.201454
IMPA1	17796_15_IMPA1_IMPA1	LPA Variants	Inverse variance weighted	26	-0.000470395	0.000303951	0.121718	0.201644
PPP1R1A	17706_4_PPP1R1A_PPR1A	LPA Variants	Inverse variance weighted	26	-0.000525108	0.000339317	0.121732	0.201645
LSAMP	2999_6_LSAMP_LSAMP	LPA Variants	Inverse variance weighted	26	-0.000486958	0.000314907	0.12202	0.201985
C14orf93	6439_59_C14orf93_CN093	LPA Variants	Inverse variance weighted	26	-0.00051966	0.00033613	0.122102	0.202053
NETO1	5639_49_NETO1_NETO1	LPA Variants	Inverse variance weighted	26	-0.000595061	0.000385158	0.122351	0.202329
SIRT3	17495_141_SIRT3_SIR3	LPA Variants	Inverse variance weighted	26	-0.000476024	0.000308198	0.122458	0.202415
IL7R	5089_11_IL7R_IL_7_Ra	LPA Variants	Inverse variance weighted	26	-0.000466589	0.000302152	0.122535	0.20246
PLEKHA1	12459_13_PLEKHA1_PKHA1	LPA Variants	Inverse variance weighted	26	-0.000472325	0.000305988	0.122683	0.202673
LRRC4C	9369_174_LRRC4C_NGL1	LPA Variants	Inverse variance weighted	26	-0.000480307	0.000311325	0.122883	0.202935
JUP	16768_3_JUP_PLAK	LPA Variants	Inverse variance weighted	26	0.000583921	0.000378919	0.123312	0.203498
NENF	9219_70_NENF_NENF	LPA Variants	Inverse variance weighted	26	-0.000460647	0.000298941	0.123335	0.203498
TNFRSF14	5352_11_TNFRSF14_HVEM	LPA Variants	Inverse variance weighted	26	-0.000465462	0.000302097	0.123372	0.203515
KLK5	3201_49_KLK5_kallikrein_5	LPA Variants	Inverse variance weighted	26	-0.000462289	0.000300105	0.123457	0.20358
COX5A	18226_148_COX5A_COX5A	LPA Variants	Inverse variance weighted	26	-0.000537419	0.000348887	0.123467	0.20358
AGT	3484_60_AGT_Angiotensinogen	LPA Variants	Inverse variance weighted	26	-0.000467861	0.000304522	0.124446	0.204744
KDR	3651_50_KDR_VEGF_sR2	LPA Variants	Inverse variance weighted	26	-0.000588286	0.000383259	0.124794	0.205239
IGF2	15295_81_IGF2_IGF_II	LPA Variants	Inverse variance weighted	26	-0.000571793	0.000372675	0.124957	0.205443
ADAM30	8520_8_ADAM30_ADA30	LPA Variants	Inverse variance weighted	26	-0.000519754	0.000338824	0.125031	0.205443
SEMA6B	5121_3_SEMA6B_SEM6B	LPA Variants	Inverse variance weighted	26	-0.000528466	0.000344549	0.125081	0.205458
A1BG	16561_9_A1BG_Alpha_1B_glycoprotein	LPA Variants	Inverse variance weighted	26	-0.000540165	0.000352216	0.125123	0.205504
HDGFRP3	18899_82_HDGFRP3_HDGR3	LPA Variants	Inverse variance weighted	26	-0.000472095	0.000307886	0.125191	0.205593
LCT	9017_58_LCT_LPH	LPA Variants	Inverse variance weighted	26	0.000441587	0.000288121	0.125364	0.205716
ECEL1	7076_17_ECEL1_ECEL1	LPA Variants	Inverse variance weighted	26	-0.000515926	0.000336648	0.125389	0.205735
IL10RA	8104_21_IL10RA_IL_10_Ra	LPA Variants	Inverse variance weighted	26	-0.00052836	0.000344828	0.125463	0.205789
CD27	5412_53_CD27_CD27	LPA Variants	Inverse variance weighted	26	-0.00055701	0.000363527	0.125464	0.205789
FAM189A2	5719_66_FAM189A2_CI061	LPA Variants	Inverse variance weighted	26	-0.000461527	0.000301291	0.125564	0.205907
TINF2	10638_1_TINF2_TINF2	LPA Variants	Inverse variance weighted	26	-0.000461395	0.000301712	0.126201	0.20667
GKN2	6416_8_GKN2_GKN2	LPA Variants	Inverse variance weighted	26	-0.000488363	0.000319356	0.126212	0.20667
POMC	9204_33_POMC_Corticotropin_lipotropin	LPA Variants	Inverse variance weighted	26	-0.000474858	0.000310649	0.126363	0.206872
LTBP4	13133_73_LTBP4_LTBP4	LPA Variants	Inverse variance weighted	26	-0.000534821	0.000349999	0.126496	0.207021
CFTR	7717_95_CFTR_CFTR	LPA Variants	Inverse variance weighted	26	-0.00047316	0.000310131	0.12709	0.207672
PCDHGA1	6457_50_PCDHGA1_PCDG1	LPA Variants	Inverse variance weighted	26	-0.000372605	0.000244231	0.127103	0.207672
CARHSP1	12808_103_CARHSP1_CHSP1	LPA Variants	Inverse variance weighted	26	-0.000468018	0.000306774	0.127106	0.207672
TOP1	2876_74_TOP1_Topoisomerase_I	LPA Variants	Inverse variance weighted	26	-0.000466058	0.000305521	0.127146	0.207675
CHIT1	3600_2_CHIT1_Chitotriosidase_1	LPA Variants	Inverse variance weighted	26	-0.000491223	0.000322226	0.127392	0.207962
DNAJC16	10454_99_DNAJC16_DJC16	LPA Variants	Inverse variance weighted	26	-0.000460689	0.000302333	0.127563	0.20817
IDI2	17832_12_IDI2_IDI2	LPA Variants	Inverse variance weighted	26	-0.000461816	0.000303115	0.127617	0.20823
LGALS9	9197_4_LGALS9_LEG9	LPA Variants	Inverse variance weighted	26	-0.000526167	0.000345417	0.127688	0.208323
VAMP8	7064_2_VAMP8_VAMP8	LPA Variants	Inverse variance weighted	26	-0.000503901	0.000331008	0.127928	0.208576
ACLY	12700_9_ACLY_ACLY	LPA Variants	Inverse variance weighted	26	-0.000461313	0.000303083	0.127992	0.208656
MAP2K1	2864_2_MAP2K1_MEK1	LPA Variants	Inverse variance weighted	26	-0.000466505	0.000306602	0.128125	0.208828
C7	2888_49_C7_C7	LPA Variants	Inverse variance weighted	26	-0.000604348	0.000397516	0.128433	0.209144
LONP1	6398_12_LONP1_LONM	LPA Variants	Inverse variance weighted	26	-0.000484949	0.000319157	0.128645	0.209432
CHST14	7262_191_CHST14_CHSTE	LPA Variants	Inverse variance weighted	26	-0.000462115	0.00030423	0.128771	0.209601
CST7	3302_58_CST7_CYTF	LPA Variants	Inverse variance weighted	26	-0.00053169	0.000350118	0.128862	0.209703
PKP2	14067_6_PKP2_PKP2	LPA Variants	Inverse variance weighted	26	-0.000462175	0.000304792	0.129428	0.210392
TMPRSS11D	6547_83_TMPRSS11D_TM11D	LPA Variants	Inverse variance weighted	26	-0.000496207	0.00032726	0.129457	0.210392
PIK3R1	8863_3_PIK3R1_P85A	LPA Variants	Inverse variance weighted	26	-0.000459031	0.000302826	0.129564	0.21052
PCDH8	6280_11_PCDH8_PCDH8	LPA Variants	Inverse variance weighted	26	-0.000463899	0.000306349	0.129954	0.210901
APBB1	12822_34_APBB1_APBB1	LPA Variants	Inverse variance weighted	26	-0.000465267	0.000307265	0.12997	0.210901
SPARCL1	4467_49_SPARCL1_SPARCL1	LPA Variants	Inverse variance weighted	26	-0.000502605	0.000332419	0.130544	0.211654
MBD4	3891_56_MBD4_MBD4	LPA Variants	Inverse variance weighted	26	-0.00047056	0.000311468	0.130844	0.212039
AGRN	15483_377_AGRN_Agrin	LPA Variants	Inverse variance weighted	26	-0.000636776	0.000421575	0.130923	0.212124
HIST1H3A	14146_92_HIST1H3A_H31	LPA Variants	Inverse variance weighted	26	-0.000462037	0.00030594	0.130987	0.212177
HBQ1	18198_51_HBQ1_HBAT	LPA Variants	Inverse variance weighted	26	-0.000461113	0.000305406	0.131085	0.212289
SNAI2	10014_31_SNAI2_SLUG	LPA Variants	Inverse variance weighted	26	-0.000460901	0.00030554	0.131432	0.212757
MMP17	2838_53_MMP17_MMP_17	LPA Variants	Inverse variance weighted	26	-0.000597096	0.000395973	0.131575	0.212871
DOS	9123_18_DOS_DOS	LPA Variants	Inverse variance weighted	26	-0.000458637	0.000304304	0.131767	0.213138
TNFSF10	8833_20_TNFSF10_TRAIL	LPA Variants	Inverse variance weighted	26	-0.000458438	0.000304172	0.131769	0.213138
TGFB2	4156_74_TGFB2_TGF_b2	LPA Variants	Inverse variance weighted	26	-0.000466666	0.00031	0.132228	0.213674
PSG8	6238_55_PSG8_PSG8	LPA Variants	Inverse variance weighted	26	-0.0004564	0.000303183	0.132231	0.213674
ACE	10714_7_ACE_ACE	LPA Variants	Inverse variance weighted	26	-0.000458023	0.00030428	0.132256	0.213681
ALOX15B	12422_143_ALOX15B_LX15B	LPA Variants	Inverse variance weighted	26	-0.000452806	0.000301477	0.133109	0.214786
HIBCH	12396_19_HIBCH_HIBCH	LPA Variants	Inverse variance weighted	26	-0.000456094	0.000303802	0.133281	0.214969
ABLIM3	13578_98_ABLIM3_ABLM3	LPA Variants	Inverse variance weighted	26	-0.000453346	0.000302256	0.133646	0.215418
KLKB1	4152_58_KLKB1_Prekallikrein	LPA Variants	Inverse variance weighted	26	-0.000551999	0.00036817	0.133795	0.21561
CLSTN1	15521_4_CLSTN1_Alcadein_alpha_1	LPA Variants	Inverse variance weighted	26	-0.000469639	0.000313298	0.13387	0.215659
TFRC	8795_48_TFRC_TR	LPA Variants	Inverse variance weighted	26	0.000472019	0.000314918	0.133909	0.215676
RNF150	9774_59_RNF150_RN150	LPA Variants	Inverse variance weighted	26	-0.000486124	0.00032441	0.134007	0.215786
PRDX3	8358_30_PRDX3_Peroxiredoxin_3	LPA Variants	Inverse variance weighted	26	-0.000455002	0.000303801	0.134212	0.215974
CDC2	18913_3_CDC2_p34_protein_kinase	LPA Variants	Inverse variance weighted	26	-0.000460336	0.000307473	0.134351	0.216047
STK17B	8399_6_STK17B_DRAK2	LPA Variants	Inverse variance weighted	26	-0.000454289	0.000303753	0.134762	0.216559
NRCAM	5109_24_NRCAM_Nr_CAM	LPA Variants	Inverse variance weighted	26	-0.000482081	0.000322811	0.135337	0.217215
SUMO2	19555_1_SUMO2_SUMO2	LPA Variants	Inverse variance weighted	26	-0.000463684	0.000310603	0.135476	0.217415
SYT9	8066_38_SYT9_SYT9	LPA Variants	Inverse variance weighted	26	-0.000486083	0.000325641	0.135516	0.217455
ANGPTL1	9092_33_ANGPTL1_ANGL1	LPA Variants	Inverse variance weighted	26	-0.000556125	0.00037263	0.135585	0.217472
LDLRAD4	9004_24_LDLRAD4_CR001	LPA Variants	Inverse variance weighted	26	-0.000460831	0.000309039	0.135916	0.21785
RRAS2	12361_102_RRAS2_RRAS2	LPA Variants	Inverse variance weighted	26	-0.00045575	0.000305741	0.136057	0.217985
DYNLRB2	17827_53_DYNLRB2_DLRB2	LPA Variants	Inverse variance weighted	26	-0.000469147	0.000314738	0.136069	0.217985
ADAMTSL2	6379_62_ADAMTSL2_ATL2	LPA Variants	Inverse variance weighted	26	-0.000515159	0.000345741	0.136221	0.218158
VHL	17362_5_VHL_VHL	LPA Variants	Inverse variance weighted	26	-0.00047404	0.000318188	0.136274	0.21822
C3	4900_8_C3_C3a	LPA Variants	Inverse variance weighted	26	0.000463338	0.000311345	0.136704	0.218622
CSMD2	9971_5_CSMD2_CSMD2	LPA Variants	Inverse variance weighted	26	-0.000451984	0.000303739	0.136734	0.218646
HMGB3	12775_6_HMGB3_HMGB3	LPA Variants	Inverse variance weighted	26	-0.000568637	0.000382781	0.137401	0.219379
SYT7	7121_2_SYT7_SYT7	LPA Variants	Inverse variance weighted	26	-0.000458982	0.000309044	0.1375	0.219466
RRAGC	12548_75_RRAGC_RRAGC	LPA Variants	Inverse variance weighted	26	-0.000444489	0.0002995	0.137782	0.21982
DDR2	15381_45_DDR2_Discoidin_domain_receptor_2	LPA Variants	Inverse variance weighted	26	-0.000453672	0.000305983	0.138162	0.220224
IMPDH1	5229_90_IMPDH1_IMDH1	LPA Variants	Inverse variance weighted	26	-0.000471267	0.000318058	0.13842	0.220505
UXS1	8258_22_UXS1_UXS1	LPA Variants	Inverse variance weighted	26	-0.000459574	0.000310317	0.138611	0.220737
PSAP	6207_10_PSAP_prosaposin	LPA Variants	Inverse variance weighted	26	-0.000551734	0.000372567	0.138633	0.220749
EREG	4956_2_EREG_EPI	LPA Variants	Inverse variance weighted	26	-0.000454108	0.000306955	0.139035	0.221268
PAX4	12398_15_PAX4_PAX4	LPA Variants	Inverse variance weighted	26	-0.000453001	0.000306733	0.139714	0.222061
GGH	9370_69_GGH_GGH	LPA Variants	Inverse variance weighted	26	-0.000455109	0.000308452	0.140089	0.222585
LRP1B	11275_94_LRP1B_LRP1B	LPA Variants	Inverse variance weighted	26	-0.00044449	0.000301383	0.140257	0.222809
SCIMP	10510_62_SCIMP_SCIMP	LPA Variants	Inverse variance weighted	26	-0.000441341	0.000299251	0.140261	0.222809
PHEX	18921_30_PHEX_PHEX	LPA Variants	Inverse variance weighted	26	-0.00045445	0.000308198	0.140336	0.222856
RQCD1	8975_26_RQCD1_RCD1	LPA Variants	Inverse variance weighted	26	-0.000452028	0.000306645	0.140452	0.222898
UPP1	19448_104_UPP1_UPP1	LPA Variants	Inverse variance weighted	26	-0.000451471	0.00030637	0.140586	0.223061
IDH3G	19275_68_IDH3G_IDH3G	LPA Variants	Inverse variance weighted	26	-0.000495026	0.000336085	0.140773	0.223334
PLD3	10948_14_PLD3_PLD3	LPA Variants	Inverse variance weighted	26	-0.000451719	0.000306849	0.140989	0.223536
CCL16	4913_78_CCL16_HCC_4	LPA Variants	Inverse variance weighted	26	-0.000474057	0.000322028	0.140994	0.223536
HP	3054_3_HP_Haptoglobin__Mixed_Type	LPA Variants	Inverse variance weighted	26	-0.000499027	0.000339046	0.141059	0.223569
POLH	10022_207_POLH_POLH	LPA Variants	Inverse variance weighted	26	-0.000437745	0.000297432	0.141088	0.223569
TNFSF13B	3059_50_TNFSF13B_BAFF	LPA Variants	Inverse variance weighted	26	-0.000458866	0.000312075	0.141462	0.224
PDCD1	15623_1_PDCD1_PD_1	LPA Variants	Inverse variance weighted	26	-0.000547075	0.000372519	0.141946	0.224566
GSR	19273_3_GSR_Glutathione_reductase	LPA Variants	Inverse variance weighted	26	-0.000469566	0.000320066	0.142351	0.225013
FGFR3	3809_1_FGFR3_FGFR_3	LPA Variants	Inverse variance weighted	26	-0.00050326	0.000343221	0.142571	0.22524
COL9A1	6631_17_COL9A1_CO9A1	LPA Variants	Inverse variance weighted	26	-0.000457942	0.000312406	0.142688	0.225329
CASQ2	19291_2_CASQ2_CASQ2	LPA Variants	Inverse variance weighted	26	-0.000461464	0.000314895	0.142797	0.225453
GSS	15526_33_GSS_GSHB	LPA Variants	Inverse variance weighted	26	-0.000455411	0.000311101	0.143229	0.225912
EGFLAM	12338_27_EGFLAM_EGFLA	LPA Variants	Inverse variance weighted	26	-0.00047922	0.000327375	0.143242	0.225912
LAIR2	7130_4_LAIR2_LAIR2	LPA Variants	Inverse variance weighted	26	-0.000447815	0.00030595	0.14328	0.225918
SHC4	11692_21_SHC4_SHC4	LPA Variants	Inverse variance weighted	26	-0.000443879	0.000303382	0.143438	0.226028
MPST	12686_15_MPST_THTM	LPA Variants	Inverse variance weighted	26	-0.000528041	0.000360997	0.143541	0.226166
C10orf35	8220_15_C10orf35_CJ035	LPA Variants	Inverse variance weighted	26	-0.000441015	0.000301602	0.143675	0.226304
SNCA	8458_111_SNCA_a_Synuclein	LPA Variants	Inverse variance weighted	26	-0.000451357	0.0003089	0.143968	0.226669
FABP12	18888_37_FABP12_FBP12	LPA Variants	Inverse variance weighted	26	-0.0004406	0.000301593	0.14404	0.226758
TNFRSF18	11837_7_TNFRSF18_GITR	LPA Variants	Inverse variance weighted	26	-0.00043873	0.000300354	0.144095	0.226772
TNFSF15	2968_61_TNFSF15_TNFSF15	LPA Variants	Inverse variance weighted	26	-0.000448281	0.000307096	0.144361	0.227054
ERAP2	8960_3_ERAP2_LRAP	LPA Variants	Inverse variance weighted	26	-0.0003125	0.000214082	0.144367	0.227054
IL4R	3055_54_IL4R_IL_4_sR	LPA Variants	Inverse variance weighted	26	-0.000436356	0.000299067	0.144549	0.227267
SPATA31D4	9524_46_SPATA31D4_S31D4	LPA Variants	Inverse variance weighted	26	-0.000498828	0.00034203	0.14472	0.22744
SLC3A1	9000_177_SLC3A1_SLC31	LPA Variants	Inverse variance weighted	26	-0.00044376	0.000304356	0.144832	0.227522
SFTPD	19590_46_SFTPD_SP_D	LPA Variants	Inverse variance weighted	26	-0.000463864	0.000318146	0.144834	0.227522
RGS3	12827_37_RGS3_RGS3	LPA Variants	Inverse variance weighted	26	-0.000553325	0.000379525	0.144857	0.227532
LRRC4B	11911_13_LRRC4B_LRC4B	LPA Variants	Inverse variance weighted	26	-0.000442145	0.000303441	0.145088	0.227754
ANKRD1	15361_37_ANKRD1_ANKR1	LPA Variants	Inverse variance weighted	26	-0.000448431	0.000307793	0.145137	0.227798
2025-09-06	17693_2_SEPT6_Septin_6	LPA Variants	Inverse variance weighted	26	-0.000444733	0.000305579	0.145564	0.228292
SETD2	12647_52_SETD2_SETD2	LPA Variants	Inverse variance weighted	26	-0.000443505	0.000304906	0.14579	0.228555
HNRNPA1	12466_7_HNRNPA1_ROA1	LPA Variants	Inverse variance weighted	26	-0.00044666	0.000307082	0.1458	0.228555
ZNRF3	14122_132_ZNRF3_ZNRF3	LPA Variants	Inverse variance weighted	26	-0.000440609	0.000302959	0.145849	0.228579
TANK	14013_11_TANK_TANK	LPA Variants	Inverse variance weighted	26	-0.00044471	0.000305947	0.14607	0.228803
AGER	4125_52_AGER_sRAGE	LPA Variants	Inverse variance weighted	26	-0.000484	0.000333029	0.146133	0.228853
SUSD3	5752_63_SUSD3_SUSD3	LPA Variants	Inverse variance weighted	26	-0.000440888	0.000303457	0.146255	0.228881
GPR68	12503_5_GPR68_SPR1	LPA Variants	Inverse variance weighted	26	-0.000447549	0.00030811	0.146345	0.22899
BLNK	19225_11_BLNK_BLNK	LPA Variants	Inverse variance weighted	26	-0.000441611	0.000304128	0.146486	0.22909
GNPTG	10666_7_GNPTG_GNPTG	LPA Variants	Inverse variance weighted	26	-0.000453749	0.000312541	0.146556	0.229174
CRYGD	12366_16_CRYGD_CRGD	LPA Variants	Inverse variance weighted	26	-0.000440835	0.000303783	0.146737	0.229433
KEAP1	12568_14_KEAP1_KEAP1	LPA Variants	Inverse variance weighted	26	-0.000442122	0.000304768	0.146868	0.22954
LACRT	7163_26_LACRT_lacritin	LPA Variants	Inverse variance weighted	26	-0.000465293	0.000320819	0.146967	0.22967
ATOX1	19233_75_ATOX1_ATOX1	LPA Variants	Inverse variance weighted	26	-0.00044668	0.000308099	0.147116	0.229844
TTN	11352_42_TTN_TITIN	LPA Variants	Inverse variance weighted	26	-0.000439564	0.000303265	0.147215	0.229926
PDE4D	5255_22_PDE4D_PDE4D	LPA Variants	Inverse variance weighted	26	-0.00043785	0.000302157	0.147314	0.230019
RPS3	5026_66_RPS3_RS3	LPA Variants	Inverse variance weighted	26	-0.000445324	0.000307522	0.147588	0.230348
LCN2	2836_68_LCN2_Lipocalin_2	LPA Variants	Inverse variance weighted	26	-0.000464041	0.000320478	0.147626	0.230383
PGLYRP2	5601_2_PGLYRP2_PGRP_L	LPA Variants	Inverse variance weighted	26	-0.000534599	0.000369288	0.147716	0.230474
CLGN	10600_24_CLGN_CLGN	LPA Variants	Inverse variance weighted	26	-0.000539655	0.000372882	0.147826	0.230572
SCO2	16851_50_SCO2_SCO2	LPA Variants	Inverse variance weighted	26	-0.000439493	0.000303847	0.148058	0.230836
OAS1	10361_25_OAS1_OAS1	LPA Variants	Inverse variance weighted	26	-0.000436352	0.000301988	0.148477	0.231322
LGALS4	2982_82_LGALS4_Galectin_4	LPA Variants	Inverse variance weighted	26	-0.000448043	0.000310113	0.148521	0.231363
C10orf105	11220_53_C10orf105_CJ105	LPA Variants	Inverse variance weighted	26	-0.00043719	0.000302853	0.14886	0.231781
BIRC2	10046_55_BIRC2_cIAP_1	LPA Variants	Inverse variance weighted	26	-0.000466561	0.000323238	0.148909	0.231788
ACSF2	17466_72_ACSF2_ACSF2	LPA Variants	Inverse variance weighted	26	-0.000479738	0.000332385	0.148931	0.231788
CCL24	4128_27_CCL24_Eotaxin_2	LPA Variants	Inverse variance weighted	26	-0.000472567	0.000327488	0.149019	0.231844
APLP1	7210_25_APLP1_Amyloid_like_protein_1	LPA Variants	Inverse variance weighted	26	-0.00045701	0.00031718	0.149626	0.232469
APOL1	9506_10_APOL1_Apo_L1	LPA Variants	Inverse variance weighted	26	-0.000534144	0.000370787	0.149707	0.232517
C5orf63	13378_80_C5orf63_YD286	LPA Variants	Inverse variance weighted	26	-0.000477258	0.000331317	0.14973	0.232517
ROBO1	5740_17_ROBO1_ROBO1	LPA Variants	Inverse variance weighted	26	-0.000454757	0.000315702	0.149736	0.232517
PTK6	3832_51_PTK6_PTK6	LPA Variants	Inverse variance weighted	26	-0.000432136	0.00030013	0.149915	0.232722
KIR2DS4	17152_10_KIR2DS4_KI2S4	LPA Variants	Inverse variance weighted	26	-0.000457792	0.000318139	0.150159	0.233002
SH3GLB2	18222_34_SH3GLB2_SHLB2	LPA Variants	Inverse variance weighted	26	-0.000449208	0.000312281	0.1503	0.233196
LYSMD3	10563_13_LYSMD3_LYSM3	LPA Variants	Inverse variance weighted	26	-0.000435623	0.00030292	0.150411	0.233297
RNASE6	5646_20_RNASE6_RNAS6	LPA Variants	Inverse variance weighted	26	-0.000536353	0.000372986	0.150434	0.233297
TNFRSF11B	8304_50_TNFRSF11B_OPG	LPA Variants	Inverse variance weighted	26	-0.000451873	0.000314284	0.150495	0.233352
TNFRSF12A	5138_50_TNFRSF12A_TWEAKR	LPA Variants	Inverse variance weighted	26	-0.000434689	0.000302472	0.150684	0.233497
HDGF	8953_47_HDGF_HDGF	LPA Variants	Inverse variance weighted	26	-0.000439844	0.000306327	0.151041	0.233829
PLD5	8081_55_PLD5_PLD5	LPA Variants	Inverse variance weighted	26	-0.000428872	0.000298737	0.151111	0.233888
NIP7	12564_9_NIP7_NIP7	LPA Variants	Inverse variance weighted	26	-0.000428151	0.000298374	0.151302	0.234134
EGF	5509_7_EGF_EGF	LPA Variants	Inverse variance weighted	26	-0.000444014	0.000309457	0.15134	0.234168
ALKBH2	18400_52_ALKBH2_ALKB2	LPA Variants	Inverse variance weighted	26	-0.000427451	0.000298448	0.152073	0.235129
EHF	13387_55_EHF_EHF	LPA Variants	Inverse variance weighted	26	-0.000542074	0.00037855	0.152151	0.235208
MGA	11587_5_MGA_MGAP	LPA Variants	Inverse variance weighted	26	-0.000425022	0.000296904	0.152283	0.235257
FABP5	4985_11_FABP5_FABPE	LPA Variants	Inverse variance weighted	26	-0.000432214	0.000302197	0.152648	0.23566
PF4V1	5663_18_PF4V1_PF4V	LPA Variants	Inverse variance weighted	26	-0.000498419	0.000348597	0.152779	0.235799
HRK	8008_28_HRK_HRK	LPA Variants	Inverse variance weighted	26	-0.000497782	0.000348541	0.153238	0.23636
ZNF10	11567_23_ZNF10_ZNF10	LPA Variants	Inverse variance weighted	26	-0.000444859	0.000311642	0.153444	0.236505
PSTPIP1	19168_71_PSTPIP1_PPIP1	LPA Variants	Inverse variance weighted	26	-0.000474527	0.000332464	0.153492	0.236554
FUT3	4548_4_FUT3_Fucosyltransferase_3	LPA Variants	Inverse variance weighted	26	-0.000478822	0.000335617	0.153668	0.236751
NODAL	15692_300_NODAL_NODAL	LPA Variants	Inverse variance weighted	26	-0.000436168	0.00030584	0.153831	0.236934
RPL12	19183_164_RPL12_RL12	LPA Variants	Inverse variance weighted	26	-0.000439468	0.000308157	0.153835	0.236934
SUMF1	6941_11_SUMF1_SUMF1	LPA Variants	Inverse variance weighted	26	-0.000463471	0.000325043	0.153904	0.236989
KNG1	15343_337_KNG1_Kininogen__HMW__Two_Chain	LPA Variants	Inverse variance weighted	26	-0.000464284	0.000325744	0.15407	0.237163
HSD17B7	8272_22_HSD17B7_DHB7	LPA Variants	Inverse variance weighted	26	-0.000432278	0.000303489	0.154342	0.237391
OLFML1	8815_1_OLFML1_OLFL1	LPA Variants	Inverse variance weighted	26	-0.000436047	0.00030621	0.154443	0.237521
GMFB	17784_23_GMFB_GMFB	LPA Variants	Inverse variance weighted	26	-0.000428045	0.000301027	0.155042	0.238196
DPEP1	8794_13_DPEP1_DPEP1	LPA Variants	Inverse variance weighted	26	-0.000430494	0.000302863	0.155196	0.238381
TFR2	11537_12_TFR2_TFR2	LPA Variants	Inverse variance weighted	26	-0.000540274	0.000380449	0.15558	0.238895
CRIPT	19294_26_CRIPT_CRIPT	LPA Variants	Inverse variance weighted	26	-0.000486275	0.000342536	0.155715	0.239068
MTPAP	9028_5_MTPAP_PAPD1	LPA Variants	Inverse variance weighted	26	-0.000516714	0.000363986	0.155725	0.239068
LAMP1	16902_17_LAMP1_LAMP1	LPA Variants	Inverse variance weighted	26	-0.000433724	0.000305803	0.1561	0.239469
STX10	12842_43_STX10_STX10	LPA Variants	Inverse variance weighted	26	-0.00042988	0.000303387	0.156501	0.239834
AMH	4923_79_AMH_MIS	LPA Variants	Inverse variance weighted	26	-0.000442832	0.000312529	0.156504	0.239834
AMY1A	7918_114_AMY1A_Amylase__alpha_1A	LPA Variants	Inverse variance weighted	26	0.000418108	0.000295112	0.156548	0.239856
ADH1B	9834_62_ADH1B_ADH1B	LPA Variants	Inverse variance weighted	26	-0.000432897	0.00030561	0.156629	0.23993
CXCL10	4141_79_CXCL10_IP_10	LPA Variants	Inverse variance weighted	26	-0.000438988	0.000310457	0.15736	0.24075
CD5	5596_75_CD5_CD5	LPA Variants	Inverse variance weighted	26	-0.000455009	0.000321966	0.157591	0.240981
EPHA4	16288_17_EPHA4_EPHA4	LPA Variants	Inverse variance weighted	26	-0.00043912	0.000310756	0.157635	0.240981
RBL1	12879_5_RBL1_p107	LPA Variants	Inverse variance weighted	26	-0.000439426	0.000310978	0.157642	0.240981
DSCAML1	18886_28_DSCAML1_DSCL1	LPA Variants	Inverse variance weighted	26	-0.000429521	0.000303985	0.157666	0.240992
FAM210A	14593_152_FAM210A_F210A	LPA Variants	Inverse variance weighted	26	-0.00046311	0.000327849	0.157781	0.241116
ARSA	3583_54_ARSA_Arylsulfatase_A	LPA Variants	Inverse variance weighted	26	-0.000424467	0.00030056	0.157875	0.241187
IFNA10	14128_121_IFNA10_IFN10	LPA Variants	Inverse variance weighted	26	-0.000481011	0.000340657	0.157946	0.241207
IFNGR2	8818_13_IFNGR2_INGR2	LPA Variants	Inverse variance weighted	26	-0.000451917	0.000320434	0.158442	0.241828
RAP2A	9885_41_RAP2A_RAP2A	LPA Variants	Inverse variance weighted	26	-0.000423771	0.000301146	0.15937	0.243016
CD83	5065_8_CD83_CD83	LPA Variants	Inverse variance weighted	26	-0.00042306	0.000300746	0.159516	0.243138
MANSC4	9578_263_MANSC4_MANS4	LPA Variants	Inverse variance weighted	26	-0.000439037	0.000312144	0.15957	0.243195
NFKBID	19123_6_NFKBID_IKBD	LPA Variants	Inverse variance weighted	26	-0.000513665	0.000365469	0.159874	0.243534
DAPK1	13955_33_DAPK1_DAPK1	LPA Variants	Inverse variance weighted	26	-0.00043566	0.000310231	0.160227	0.243996
ISCU	7201_5_ISCU_ISCU	LPA Variants	Inverse variance weighted	26	-0.000425127	0.000302761	0.160269	0.244009
GDNF	5822_22_GDNF_GDNF	LPA Variants	Inverse variance weighted	26	-0.000429029	0.000305691	0.160476	0.244274
SULT1E1	16932_5_SULT1E1_SULT_1E	LPA Variants	Inverse variance weighted	26	-0.000500575	0.000356858	0.160697	0.244484
MILR1	11173_29_MILR1_MILR1	LPA Variants	Inverse variance weighted	26	-0.000465636	0.00033204	0.160811	0.244582
KIAA1467	7892_132_KIAA1467_K1467	LPA Variants	Inverse variance weighted	26	-0.00042158	0.00030068	0.160889	0.244674
UNC13A	14052_26_UNC13A_UN13A	LPA Variants	Inverse variance weighted	26	-0.000513951	0.000366949	0.161332	0.245196
ADAM22	7933_75_ADAM22_ADA22	LPA Variants	Inverse variance weighted	26	-0.00043745	0.000312794	0.161955	0.245991
CREB3L1	11198_37_CREB3L1_CR3L1	LPA Variants	Inverse variance weighted	26	-0.000441938	0.000316021	0.161979	0.246002
GKN1	15374_15_GKN1_CA11_protein	LPA Variants	Inverse variance weighted	26	-0.000501321	0.000358702	0.162235	0.246339
NOTUM	8252_2_NOTUM_NOTUM	LPA Variants	Inverse variance weighted	26	-0.000439807	0.000314799	0.162383	0.246513
SUV420H2	12452_32_SUV420H2_SV422	LPA Variants	Inverse variance weighted	26	-0.00054933	0.000393216	0.162408	0.246526
PRSS1	3049_61_PRSS1_Trypsin	LPA Variants	Inverse variance weighted	26	0.000566009	0.000405292	0.16255	0.246639
SLC4A8	12798_46_SLC4A8_S4A8	LPA Variants	Inverse variance weighted	26	-0.000525525	0.000376323	0.162572	0.246639
CSPG4	8951_162_CSPG4_CSPG4	LPA Variants	Inverse variance weighted	26	-0.000470289	0.000336776	0.162581	0.246639
CLINT1	11659_31_CLINT1_EPN4	LPA Variants	Inverse variance weighted	26	-0.000431833	0.000309274	0.162631	0.246679
CGB2	6213_10_CGB2_CGB2	LPA Variants	Inverse variance weighted	26	-0.000441394	0.000316203	0.162739	0.246799
DNAJC11	9783_75_DNAJC11_DJC11	LPA Variants	Inverse variance weighted	26	-0.000444218	0.000318387	0.162951	0.247019
VEGFA	4867_15_VEGFA_VEGF121	LPA Variants	Inverse variance weighted	26	-0.000469102	0.000336311	0.163063	0.247074
PGK1	5020_50_PGK1_phosphoglycerate_kinase_1	LPA Variants	Inverse variance weighted	26	-0.000438764	0.000314749	0.163314	0.247417
EPHA7	15580_2_EPHA7_EPHA7	LPA Variants	Inverse variance weighted	26	-0.000423566	0.00030431	0.163956	0.248185
THSD1	5621_64_THSD1_THSD1	LPA Variants	Inverse variance weighted	26	-0.000460991	0.000331276	0.164055	0.248232
ANXA2	4961_17_ANXA2_annexin_II	LPA Variants	Inverse variance weighted	26	-0.000438645	0.000315438	0.16435	0.248634
SPINK1	8243_55_SPINK1_TATI	LPA Variants	Inverse variance weighted	26	-0.000418028	0.000300644	0.164394	0.248643
ITPKC	12507_16_ITPKC_IP3KC	LPA Variants	Inverse variance weighted	26	-0.000442063	0.000318092	0.16461	0.248918
CFL2	15339_32_CFL2_COF2	LPA Variants	Inverse variance weighted	26	-0.000437958	0.000315337	0.164876	0.249245
C18orf32	8236_8_C18orf32_CR032	LPA Variants	Inverse variance weighted	26	-0.000423836	0.000305241	0.164976	0.249319
STAT5B	16551_14_STAT5B_STA5B	LPA Variants	Inverse variance weighted	26	-0.00047473	0.000342066	0.165188	0.249536
FGF8	4394_71_FGF8_FGF_8A	LPA Variants	Inverse variance weighted	26	-0.000429698	0.000309672	0.165262	0.249571
SFTPB	10672_75_SFTPB_SP_B	LPA Variants	Inverse variance weighted	26	-0.000444034	0.000320139	0.165441	0.249816
HIST3H2BB	18823_52_HIST3H2BB_H2B3B	LPA Variants	Inverse variance weighted	26	0.000429844	0.000310118	0.165727	0.250145
NDUFS4	10584_7_NDUFS4_NDUS4	LPA Variants	Inverse variance weighted	26	-0.000372247	0.000268604	0.165791	0.250173
CLEC4C	9094_5_CLEC4C_CLC4C	LPA Variants	Inverse variance weighted	26	-0.000417718	0.000301455	0.165847	0.250173
ARG2	17752_24_ARG2_Arginase	LPA Variants	Inverse variance weighted	26	-0.000423332	0.0003056	0.165977	0.250339
SAP18	12830_4_SAP18_SAP18	LPA Variants	Inverse variance weighted	26	-0.000429648	0.00031018	0.166004	0.250339
BCL2L10	7249_307_BCL2L10_B2L10	LPA Variants	Inverse variance weighted	26	-0.00046246	0.000334087	0.166282	0.250701
MRAP	7895_108_MRAP_MRAP	LPA Variants	Inverse variance weighted	26	-0.00050723	0.000366495	0.166358	0.250788
MLYCD	11538_216_MLYCD_DCMC	LPA Variants	Inverse variance weighted	26	-0.000421125	0.000304299	0.166384	0.250788
AGRP	2813_11_AGRP_ART	LPA Variants	Inverse variance weighted	26	0.000497687	0.000359629	0.166391	0.250788
PTK7	9525_1_PTK7_PTK7	LPA Variants	Inverse variance weighted	26	-0.000434489	0.000314103	0.166583	0.251051
DYNLL1	3881_49_DYNLL1_DLC8	LPA Variants	Inverse variance weighted	26	-0.000439678	0.000318185	0.167023	0.251509
EPDR1	9040_144_EPDR1_EPDR1	LPA Variants	Inverse variance weighted	26	-0.000492793	0.000356832	0.167272	0.251832
IL17B	3499_77_IL17B_IL_17B	LPA Variants	Inverse variance weighted	26	-0.000421106	0.000305049	0.167447	0.252018
PRG2	7258_5_PRG2_EMBP	LPA Variants	Inverse variance weighted	26	-0.000420832	0.000305041	0.167712	0.252339
NRG3	10981_56_NRG3_NRG3	LPA Variants	Inverse variance weighted	26	-0.000412313	0.000298968	0.167858	0.252482
PARP1	10534_40_PARP1_PARP	LPA Variants	Inverse variance weighted	26	-0.000417495	0.00030278	0.167934	0.252511
RNASE1	7211_2_RNASE1_RNase_1	LPA Variants	Inverse variance weighted	26	-0.000450451	0.00032669	0.167946	0.252511
SLITRK3	10565_19_SLITRK3_SLIK3	LPA Variants	Inverse variance weighted	26	-0.000476266	0.000345507	0.168062	0.252658
HERC1	12705_9_HERC1_HERC1	LPA Variants	Inverse variance weighted	26	-0.000448835	0.000325927	0.16848	0.25314
PLK1	3394_81_PLK1_PLK_1	LPA Variants	Inverse variance weighted	26	-0.000417347	0.000303207	0.168684	0.253336
SPAST	8388_24_SPAST_Spastin	LPA Variants	Inverse variance weighted	26	-0.000433209	0.000314952	0.168985	0.253658
C1QTNF1	6304_8_C1QTNF1_C1QT1	LPA Variants	Inverse variance weighted	26	-0.000451005	0.000328019	0.169152	0.253857
NLRP4	12794_6_NLRP4_NALP4	LPA Variants	Inverse variance weighted	26	-0.000454252	0.000330673	0.169528	0.254344
LGALS1	8046_9_LGALS1_Galectin_1	LPA Variants	Inverse variance weighted	26	-0.000416261	0.000303082	0.16962	0.254393
VSNL1	13522_20_VSNL1_VISL1	LPA Variants	Inverse variance weighted	26	-0.000413395	0.00030142	0.170221	0.25515
DLK1	6496_60_DLK1_DLK1	LPA Variants	Inverse variance weighted	26	-0.000444716	0.000324386	0.170392	0.255354
CD36	2973_15_CD36_CD36_ANTIGEN	LPA Variants	Inverse variance weighted	26	-0.000456507	0.000333039	0.170459	0.255428
CCDC64	11158_40_CCDC64_BICR1	LPA Variants	Inverse variance weighted	26	-0.000408903	0.000298393	0.170577	0.255579
IFNA6	5714_88_IFNA6_IFNA6	LPA Variants	Inverse variance weighted	26	-0.000420949	0.000307337	0.170792	0.255797
NRAS	10531_18_NRAS_RASN	LPA Variants	Inverse variance weighted	26	-0.000424161	0.000309742	0.170874	0.255856
MTX2	8839_4_MTX2_Metaxin_2	LPA Variants	Inverse variance weighted	26	-0.000448347	0.000327411	0.170884	0.255856
TMEM132C	7173_141_TMEM132C_T132C	LPA Variants	Inverse variance weighted	26	-0.000454731	0.000332152	0.170986	0.255958
HGF	2681_23_HGF_HGF	LPA Variants	Inverse variance weighted	26	-0.000427239	0.000312421	0.171466	0.256457
OSMR	10892_8_OSMR_OSMR	LPA Variants	Inverse variance weighted	26	-0.000505305	0.000369605	0.171579	0.256558
LTF	2780_35_LTF_Lactoferrin	LPA Variants	Inverse variance weighted	26	-0.000431151	0.000315455	0.171701	0.256701
MTIF3	7852_9_MTIF3_IF3M	LPA Variants	Inverse variance weighted	26	-0.000406315	0.000297443	0.17193	0.256901
CFAP45	6553_68_CFAP45_CCD19	LPA Variants	Inverse variance weighted	26	-0.000423481	0.000310036	0.171967	0.25693
CLMP	10440_26_CLMP_ACAM	LPA Variants	Inverse variance weighted	26	-0.00042903	0.000314519	0.172542	0.257604
CFI	2567_5_CFI_Factor_I	LPA Variants	Inverse variance weighted	26	-0.000545492	0.00039992	0.172566	0.257604
APLP2	10627_87_APLP2_APLP2	LPA Variants	Inverse variance weighted	26	-0.000427569	0.000313622	0.172779	0.257803
PLIN3	14687_6_PLIN3_M6PBP	LPA Variants	Inverse variance weighted	26	-0.000412598	0.000302708	0.172875	0.257867
EFCAB14	10830_5_EFCAB14_K0494	LPA Variants	Inverse variance weighted	26	-0.000413214	0.000303241	0.17299	0.257961
FCN3	5462_62_FCN3_Ficolin_3	LPA Variants	Inverse variance weighted	26	-0.000486459	0.000357226	0.173271	0.258301
ST13	18387_7_ST13_suppression_of_tumorigenicity_13	LPA Variants	Inverse variance weighted	26	-0.000438048	0.000321865	0.173523	0.258598
MMP12	4496_60_MMP12_MMP_12	LPA Variants	Inverse variance weighted	26	0.000422037	0.000310375	0.173905	0.258984
ATRN	15499_11_ATRN_Attractin	LPA Variants	Inverse variance weighted	26	-0.000498156	0.000366609	0.174204	0.25935
CSF1	3738_54_CSF1_CSF_1	LPA Variants	Inverse variance weighted	26	-0.000411001	0.000302611	0.174406	0.259547
PTGR1	19617_5_PTGR1_LTB4DH	LPA Variants	Inverse variance weighted	26	-0.000406278	0.000299261	0.17459	0.259715
CD300A	5630_48_CD300A_CM35H	LPA Variants	Inverse variance weighted	26	-0.000487109	0.000358882	0.174687	0.259797
NPTX2	6521_35_NPTX2_NPTX2	LPA Variants	Inverse variance weighted	26	-0.000463177	0.000341388	0.174862	0.259955
KIAA1024	9075_121_KIAA1024_K1024	LPA Variants	Inverse variance weighted	26	-0.00040529	0.000299412	0.175857	0.260915
NOVA1	12557_18_NOVA1_NOVA1	LPA Variants	Inverse variance weighted	26	-0.00041253	0.000305001	0.176198	0.261341
SLAMF6	5128_53_SLAMF6_SLAF6	LPA Variants	Inverse variance weighted	26	-0.00041639	0.00030833	0.176867	0.262122
RBP7	14208_3_RBP7_RET7	LPA Variants	Inverse variance weighted	26	-0.000513208	0.000380147	0.177008	0.262251
ERBB2	2616_23_ERBB2_ERBB2	LPA Variants	Inverse variance weighted	26	-0.000410595	0.000304219	0.177123	0.262312
ARL8B	8569_147_ARL8B_ARL8B	LPA Variants	Inverse variance weighted	26	-0.000424715	0.000314766	0.177239	0.262407
OLFM2	19377_14_OLFM2_NOE2	LPA Variants	Inverse variance weighted	26	-0.000423697	0.000314077	0.17733	0.262423
SORT1	11300_32_SORT1_SORT	LPA Variants	Inverse variance weighted	26	-0.000402696	0.000298577	0.177427	0.262502
VTI1A	7952_2_VTI1A_VTI1A	LPA Variants	Inverse variance weighted	26	-0.000409137	0.000303376	0.17746	0.262526
CHCHD10	11270_17_CHCHD10_CHC10	LPA Variants	Inverse variance weighted	26	-0.000407771	0.000302455	0.177593	0.262696
ZHX1	12751_26_ZHX1_ZHX1	LPA Variants	Inverse variance weighted	26	-0.000407404	0.000302216	0.177639	0.26272
KLRG2	10762_2_KLRG2_KLRG2	LPA Variants	Inverse variance weighted	26	0.000418403	0.000310378	0.177645	0.26272
FGF8	17166_4_FGF8_FGF_8F	LPA Variants	Inverse variance weighted	26	-0.000410947	0.000305006	0.177871	0.262931
CNEP1R1	13532_25_CNEP1R1_NEPR1	LPA Variants	Inverse variance weighted	26	-0.000413495	0.000306902	0.177877	0.262931
MRPL32	7982_10_MRPL32_RM32	LPA Variants	Inverse variance weighted	26	-0.000403654	0.00029972	0.178054	0.263114
SEMG2	6373_54_SEMG2_SEMG2	LPA Variants	Inverse variance weighted	26	-0.000437516	0.000325034	0.178283	0.263372
FLNA	11171_25_FLNA_filamin_A	LPA Variants	Inverse variance weighted	26	-0.000407074	0.000302439	0.178312	0.263389
PVRL4	5734_13_PVRL4_nectin_4	LPA Variants	Inverse variance weighted	26	-0.000406488	0.00030205	0.178378	0.263459
TNFRSF18	5526_53_TNFRSF18_GITR	LPA Variants	Inverse variance weighted	26	-0.000408393	0.000303778	0.178826	0.263962
TPM1	5033_27_TPM1_Tropomyosin_1_alpha_chain	LPA Variants	Inverse variance weighted	26	-0.000407055	0.000303099	0.179279	0.264446
LCP1	17231_1_LCP1_L_plastin	LPA Variants	Inverse variance weighted	26	-0.000484869	0.000361539	0.17988	0.265173
TK1	4301_58_TK1_Thymidine_kinase	LPA Variants	Inverse variance weighted	26	-0.000439577	0.000327829	0.179961	0.265265
CD248	15491_20_CD248_CD248	LPA Variants	Inverse variance weighted	26	0.000523786	0.000390655	0.179989	0.265265
WNT3A	13236_25_WNT3A_WNT3A	LPA Variants	Inverse variance weighted	26	-0.000445834	0.000333132	0.180795	0.266042
S100A11	14011_17_S100A11_S100A11	LPA Variants	Inverse variance weighted	26	-0.000416279	0.000311109	0.18088	0.266114
LCN1	11708_2_LCN1_LCN1	LPA Variants	Inverse variance weighted	26	-0.000413709	0.00030924	0.180954	0.266197
C1QC	14100_63_C1QC_C1QC	LPA Variants	Inverse variance weighted	26	-0.000422771	0.00031603	0.180975	0.2662
DAG1	8369_102_DAG1_DAG1	LPA Variants	Inverse variance weighted	26	-0.000409825	0.000306485	0.181166	0.266427
TMOD2	12853_112_TMOD2_TMOD2	LPA Variants	Inverse variance weighted	26	-0.000405983	0.000304055	0.181801	0.267229
NTN4	3327_27_NTN4_NET4	LPA Variants	Inverse variance weighted	26	-0.000427214	0.000320101	0.182	0.267468
HBEGF	14094_29_HBEGF_HB_EGF	LPA Variants	Inverse variance weighted	26	-0.000427251	0.000320316	0.182256	0.267737
ALCAM	5451_1_ALCAM_ALCAM	LPA Variants	Inverse variance weighted	26	-0.000422799	0.000317568	0.183069	0.268556
ICAM2	5486_73_ICAM2_sICAM_2	LPA Variants	Inverse variance weighted	26	-0.000409464	0.000307708	0.183291	0.268854
HRAS	18900_37_HRAS_H_ras__WT_	LPA Variants	Inverse variance weighted	26	-0.000422196	0.000317422	0.183492	0.269018
ECM1	3366_51_ECM1_ECM1	LPA Variants	Inverse variance weighted	26	-0.000417173	0.000313646	0.183494	0.269018
VTI1B	8963_8_VTI1B_Vti1_rp1	LPA Variants	Inverse variance weighted	26	-0.000406885	0.000306162	0.183852	0.269382
TYMSOS	8263_64_TYMSOS_CR056	LPA Variants	Inverse variance weighted	26	-0.00040223	0.000302693	0.183902	0.269403
EPHA5	3806_55_EPHA5_EphA5	LPA Variants	Inverse variance weighted	26	-0.000408252	0.000307343	0.18407	0.26962
PGP	18235_16_PGP_PGP	LPA Variants	Inverse variance weighted	26	-0.000414929	0.000312443	0.184172	0.269717
IL18BP	3073_51_IL18BP_IL_18_BPa	LPA Variants	Inverse variance weighted	26	-0.000471193	0.000354865	0.18424	0.269777
PCBD1	11313_100_PCBD1_PHS	LPA Variants	Inverse variance weighted	26	0.000409414	0.000308357	0.184268	0.269777
OMP	18240_6_OMP_OMP	LPA Variants	Inverse variance weighted	26	-0.000466477	0.000351496	0.184469	0.270018
ACBD7	13563_259_ACBD7_ACBD7	LPA Variants	Inverse variance weighted	26	-0.000404	0.000304448	0.184512	0.270054
HS3ST4	8998_15_HS3ST4_HS3S4	LPA Variants	Inverse variance weighted	26	-0.000407216	0.000306913	0.18457	0.270106
FCAMR	9568_289_FCAMR_FCAMR	LPA Variants	Inverse variance weighted	26	-0.000402507	0.000303482	0.184742	0.270202
PRKCG	5476_66_PRKCG_PKC_G	LPA Variants	Inverse variance weighted	26	-0.000411701	0.000310448	0.18479	0.270211
LRRTM3	4453_83_LRRTM3_LRRT3	LPA Variants	Inverse variance weighted	26	-0.000402101	0.000303214	0.184797	0.270211
CTLA4	3022_4_CTLA4_CTLA_4	LPA Variants	Inverse variance weighted	26	-0.00039118	0.000295023	0.184863	0.270245
CCNA2	15574_37_CCNA2_Cyclin_A	LPA Variants	Inverse variance weighted	26	-0.000425041	0.000320612	0.184934	0.270303
PSMB3	18339_207_PSMB3_PSB3	LPA Variants	Inverse variance weighted	26	-0.000462646	0.000349063	0.18504	0.270396
TFPI	3336_50_TFPI_TFPI	LPA Variants	Inverse variance weighted	26	-0.000482314	0.00036398	0.185134	0.270508
BMP2	15666_21_BMP2_BMP_2	LPA Variants	Inverse variance weighted	26	-0.000403238	0.000304344	0.185191	0.270559
DPYSL2	13567_1_DPYSL2_DPYL2	LPA Variants	Inverse variance weighted	26	-0.000396831	0.000299544	0.185244	0.270575
PSG6	6456_17_PSG6_PSG6	LPA Variants	Inverse variance weighted	26	-0.00040163	0.000303211	0.185307	0.270575
HAMP	3504_58_HAMP_LEAP_1	LPA Variants	Inverse variance weighted	26	-0.000460503	0.000348113	0.185884	0.271131
TERF1	10049_112_TERF1_TERF1	LPA Variants	Inverse variance weighted	26	-0.000397902	0.000300796	0.185892	0.271131
CA2	4970_55_CA2_carbonic_anhydrase_II	LPA Variants	Inverse variance weighted	26	-0.000410404	0.000310678	0.186503	0.271913
NDUFV2	7748_11_NDUFV2_NDUV2	LPA Variants	Inverse variance weighted	26	-0.000475032	0.000359689	0.18661	0.271989
HMGCR	5230_99_HMGCR_HMGR	LPA Variants	Inverse variance weighted	26	-0.000397378	0.000301508	0.187514	0.272955
LETMD1	5751_14_LETMD1_HCCR_1	LPA Variants	Inverse variance weighted	26	-0.000395986	0.000300595	0.187724	0.273179
HLA	7757_5_HLA_DQA2_DQA2	LPA Variants	Inverse variance weighted	26	-0.00040496	0.000307565	0.187951	0.273429
FAXDC2	9074_6_FAXDC2_CE004	LPA Variants	Inverse variance weighted	26	-0.000400145	0.000304187	0.188356	0.273802
CAMK1	3592_4_CAMK1_CAMK1	LPA Variants	Inverse variance weighted	26	-0.00039474	0.000300125	0.188424	0.273868
TREML1	9329_28_TREML1_TRML1	LPA Variants	Inverse variance weighted	26	-0.00044478	0.000338355	0.188666	0.274021
KLK10	6227_1_KLK10_kallikrein_10	LPA Variants	Inverse variance weighted	26	-0.000435874	0.000331605	0.188699	0.27403
ZNF264	9993_11_ZNF264_ZN264	LPA Variants	Inverse variance weighted	26	-0.00041003	0.000312141	0.188979	0.274301
HPD	17509_6_HPD_HPPD	LPA Variants	Inverse variance weighted	26	-0.000404692	0.000308202	0.189158	0.274534
PCOLCE	11237_49_PCOLCE_PCOC1	LPA Variants	Inverse variance weighted	26	0.000493983	0.000376517	0.189527	0.274987
SCT	3728_52_SCT_Secretin	LPA Variants	Inverse variance weighted	26	-0.000398427	0.000303754	0.18963	0.275104
SIRPB2	5669_26_SIRPB2_SIRB2	LPA Variants	Inverse variance weighted	26	-0.000398529	0.000303842	0.189644	0.275104
PQBP1	11432_11_PQBP1_PQBP1	LPA Variants	Inverse variance weighted	26	-0.000395325	0.0003016	0.189939	0.275504
NUCB1	10451_11_NUCB1_NUCB1	LPA Variants	Inverse variance weighted	26	-0.000431835	0.000329473	0.189964	0.275513
PAICS	9841_197_PAICS_Multifunctional_protein_ADE2	LPA Variants	Inverse variance weighted	26	-0.000427632	0.000326305	0.190017	0.275536
GLO1	9883_29_GLO1_Glyoxalase_I	LPA Variants	Inverse variance weighted	26	-0.000407678	0.000311094	0.190039	0.275541
MUC1	10623_19_MUC1_MUC1	LPA Variants	Inverse variance weighted	26	-0.000481796	0.00036813	0.190613	0.276134
PDCD4	17202_37_PDCD4_PDCD4	LPA Variants	Inverse variance weighted	26	-0.000393815	0.000301052	0.190829	0.27636
PLXDC1	9235_3_PLXDC1_PXDC1	LPA Variants	Inverse variance weighted	26	-0.000411713	0.000314775	0.190887	0.276389
MMP9	2579_17_MMP9_MMP_9	LPA Variants	Inverse variance weighted	26	-0.000428431	0.00032772	0.191108	0.276572
LTB4R	13477_65_LTB4R_LT4R1	LPA Variants	Inverse variance weighted	26	-0.000400011	0.000306114	0.191301	0.276771
LILRB5	7015_8_LILRB5_LIRB5	LPA Variants	Inverse variance weighted	26	-0.000397441	0.000304174	0.191341	0.276802
ATF6B	11387_3_ATF6B_ATF6B	LPA Variants	Inverse variance weighted	26	-0.000414734	0.000317552	0.191541	0.277008
SIGLEC7	2742_68_SIGLEC7_Siglec_7	LPA Variants	Inverse variance weighted	26	-0.000445073	0.000340895	0.191688	0.277031
SERPINC1	3344_60_SERPINC1_Antithrombin_III	LPA Variants	Inverse variance weighted	26	-0.000517787	0.000396967	0.192111	0.277475
CD68	18922_27_CD68_CD68	LPA Variants	Inverse variance weighted	26	-0.0004297	0.00032946	0.192146	0.277475
BAIAP2	19331_18_BAIAP2_BAIP2	LPA Variants	Inverse variance weighted	26	-0.000398545	0.000305799	0.192475	0.277896
CFHR5	16055_3_CFHR5_complement_factor_H_related_5	LPA Variants	Inverse variance weighted	26	-0.000429017	0.000329216	0.192525	0.277941
B4GALNT1	8976_13_B4GALNT1_B4GN1	LPA Variants	Inverse variance weighted	26	-0.000505981	0.000388345	0.192604	0.278028
CTSE	15376_134_CTSE_CATE	LPA Variants	Inverse variance weighted	26	-0.000425373	0.000326618	0.192794	0.27822
CENPW	8864_59_CENPW_CENPW	LPA Variants	Inverse variance weighted	26	-0.000408948	0.000314503	0.193498	0.279153
SYT17	9110_2_SYT17_SYT17	LPA Variants	Inverse variance weighted	26	-0.000399188	0.000307102	0.193651	0.279347
TIMM21	9058_1_TIMM21_TIM21	LPA Variants	Inverse variance weighted	26	-0.000391983	0.000301655	0.193793	0.279424
ACADVL	19262_219_ACADVL_ACADV	LPA Variants	Inverse variance weighted	26	-0.000404828	0.00031157	0.193836	0.279424
HIF1A	13089_6_HIF1A_HIF_1a	LPA Variants	Inverse variance weighted	26	-0.00047387	0.000364709	0.193837	0.279424
ANXA9	13588_11_ANXA9_ANXA9	LPA Variants	Inverse variance weighted	26	-0.000385107	0.000296604	0.194155	0.27969
PDK1	5227_60_PDK1_PDK1	LPA Variants	Inverse variance weighted	26	-0.000398824	0.000307373	0.194451	0.280035
TRIO	11126_102_TRIO_TRIO	LPA Variants	Inverse variance weighted	26	-0.000386925	0.000298435	0.194799	0.280426
WFDC10B	10695_12_WFDC10B_WF10B	LPA Variants	Inverse variance weighted	26	-0.000392177	0.000302521	0.19485	0.280444
LRRC15	6557_50_LRRC15_LRC15	LPA Variants	Inverse variance weighted	26	0.000413752	0.000319201	0.194902	0.280476
IL18R1	14079_14_IL18R1_IL_18_Ra	LPA Variants	Inverse variance weighted	26	-0.000387521	0.000299121	0.195137	0.28072
CXCL6	3495_15_CXCL6_GCP_2	LPA Variants	Inverse variance weighted	26	-0.000388547	0.000300051	0.195341	0.280904
TFAM	9952_57_TFAM_TFAM	LPA Variants	Inverse variance weighted	26	-0.000411301	0.000317636	0.195361	0.280906
HADH	17739_1_HADH_HCDH	LPA Variants	Inverse variance weighted	26	-0.000415225	0.0003207	0.195408	0.280945
IL36A	14150_7_IL36A_IL_1F6	LPA Variants	Inverse variance weighted	26	0.000410496	0.000317278	0.195733	0.281275
HP	7905_30_HP_HPT	LPA Variants	Inverse variance weighted	26	-0.00044013	0.000340358	0.195963	0.281491
IL6ST	2620_4_IL6ST_gp130__soluble	LPA Variants	Inverse variance weighted	26	-0.00041286	0.000319399	0.196144	0.281666
FRZB	13740_51_FRZB_sFRP_3	LPA Variants	Inverse variance weighted	26	-0.00040901	0.000316462	0.196203	0.281676
SIGLEC9	3007_7_SIGLEC9_Siglec_9	LPA Variants	Inverse variance weighted	26	-0.000421106	0.000326212	0.19674	0.282281
IL1RL1	4234_8_IL1RL1_IL_1_R4	LPA Variants	Inverse variance weighted	26	-0.000356616	0.000276804	0.19763	0.28331
IL15RA	14054_17_IL15RA_IL_15_Ra	LPA Variants	Inverse variance weighted	26	-0.000436197	0.00033885	0.197994	0.283747
A1CF	12423_38_A1CF_A1CF	LPA Variants	Inverse variance weighted	26	-0.000393043	0.000305516	0.198273	0.284039
PDCD6	19488_1_PDCD6_PDCD6	LPA Variants	Inverse variance weighted	26	-0.000400812	0.00031157	0.198293	0.28404
IL20	4138_25_IL20_IL_20	LPA Variants	Inverse variance weighted	26	-0.000445656	0.000346598	0.198512	0.28427
SAA2	18832_65_SAA2_SAA2	LPA Variants	Inverse variance weighted	26	0.000399853	0.000311272	0.19894	0.284745
KLK5	14039_33_KLK5_kallikrein_5	LPA Variants	Inverse variance weighted	26	-0.000411177	0.000320106	0.198966	0.284748
UGDH	17755_5_UGDH_UGDH	LPA Variants	Inverse variance weighted	26	-0.000407842	0.000317579	0.199065	0.28484
TRAPPC3	14337_1_TRAPPC3_TPPC3	LPA Variants	Inverse variance weighted	26	-0.000410756	0.000319967	0.199231	0.284995
TEAD4	12516_13_TEAD4_TEAD4	LPA Variants	Inverse variance weighted	26	-0.000388304	0.000302539	0.199323	0.285098
OAF	6414_8_OAF_OAF	LPA Variants	Inverse variance weighted	26	-0.000410293	0.000319887	0.199626	0.285449
MAP2K4	5242_37_MAP2K4_MP2K4	LPA Variants	Inverse variance weighted	26	-0.000448622	0.000350167	0.200136	0.285928
GRAMD1C	8842_16_GRAMD1C_GRM1C	LPA Variants	Inverse variance weighted	26	-0.000396618	0.000309705	0.200323	0.286083
PCDHGA10	6321_65_PCDHGA10_PCDGA	LPA Variants	Inverse variance weighted	26	-0.000390352	0.000304839	0.200362	0.286102
INSL6	5754_76_INSL6_INSL6	LPA Variants	Inverse variance weighted	26	-0.000411882	0.000321675	0.200394	0.286102
ADCYAP1	8285_64_ADCYAP1_PACA	LPA Variants	Inverse variance weighted	26	-0.000394509	0.000308272	0.200636	0.286391
CHST12	6626_81_CHST12_CHSTC	LPA Variants	Inverse variance weighted	26	-0.000398788	0.000311672	0.200716	0.286477
CD81	19612_3_CD81_CD81	LPA Variants	Inverse variance weighted	26	-0.000388869	0.000303948	0.200759	0.286477
THBS2	14111_15_THBS2_TSP2	LPA Variants	Inverse variance weighted	26	-0.000385846	0.00030173	0.200975	0.286737
GALNT2	5764_4_GALNT2_GALT2	LPA Variants	Inverse variance weighted	26	-0.000389866	0.00030491	0.201028	0.286757
IL11	4493_92_IL11_IL_11	LPA Variants	Inverse variance weighted	26	-0.000390476	0.000305423	0.201082	0.286806
YTHDC1	8878_48_YTHDC1_YTDC1	LPA Variants	Inverse variance weighted	26	-0.000388938	0.000304342	0.201263	0.286953
LHB	8376_25_LHB_LSHB	LPA Variants	Inverse variance weighted	26	-0.000391818	0.000306645	0.201335	0.287005
COL6A2	16753_46_COL6A2_CO6A2	LPA Variants	Inverse variance weighted	26	-0.000395014	0.000309555	0.20193	0.287571
HSPA8	5903_91_HSPA8_HSP70_protein_8	LPA Variants	Inverse variance weighted	26	-0.000389171	0.000305188	0.202244	0.287852
TREX2	17829_2_TREX2_TREX2	LPA Variants	Inverse variance weighted	26	-0.000397268	0.000311539	0.202246	0.287852
LRIT3	11534_6_LRIT3_LRIT3	LPA Variants	Inverse variance weighted	26	-0.000405654	0.000319062	0.203589	0.289391
CA3	3799_11_CA3_Carbonic_anhydrase_III	LPA Variants	Inverse variance weighted	26	-0.000400276	0.000314994	0.203821	0.289507
AP4M1	10076_1_AP4M1_AP4M1	LPA Variants	Inverse variance weighted	26	-0.000388216	0.000305631	0.204009	0.289718
PNLIP	15613_16_PNLIP_LIPP	LPA Variants	Inverse variance weighted	26	0.000548842	0.000432276	0.204208	0.289916
CDK2AP2	18227_3_CDK2AP2_CDKA2	LPA Variants	Inverse variance weighted	26	-0.000386404	0.000304416	0.204324	0.290026
OXSM	18271_43_OXSM_OXSM	LPA Variants	Inverse variance weighted	26	-0.000452506	0.000356534	0.204376	0.290049
RBBP4	15331_47_RBBP4_RBBP4	LPA Variants	Inverse variance weighted	26	-0.000386542	0.000304562	0.20438	0.290049
TMEM132C	11128_29_TMEM132C_T132C	LPA Variants	Inverse variance weighted	26	-0.000383403	0.000302124	0.204431	0.290094
FJX1	7921_65_FJX1_FJX1	LPA Variants	Inverse variance weighted	26	-0.000401731	0.000316637	0.204533	0.290154
GMFG	13062_4_GMFG_GMFG	LPA Variants	Inverse variance weighted	26	-0.000392384	0.000309374	0.204685	0.290258
BMP4	6326_20_BMP4_BMP_4	LPA Variants	Inverse variance weighted	26	-0.00039431	0.000310939	0.204753	0.290326
ROBO3	5117_14_ROBO3_ROBO3	LPA Variants	Inverse variance weighted	26	-0.000459621	0.00036248	0.204801	0.290367
ROR1	2590_69_ROR1_ROR1	LPA Variants	Inverse variance weighted	26	-0.000400603	0.000316012	0.204911	0.290457
NEO1	8900_28_NEO1_NEO1	LPA Variants	Inverse variance weighted	26	-0.000486392	0.000383712	0.204942	0.290457
KNG1	19631_13_KNG1_Kininostatin	LPA Variants	Inverse variance weighted	26	-0.00040015	0.000315679	0.204947	0.290457
TNFSF12	5939_42_TNFSF12_TWEAK	LPA Variants	Inverse variance weighted	26	-0.000396015	0.000312771	0.205459	0.290855
TXNDC11	9573_108_TXNDC11_TXD11	LPA Variants	Inverse variance weighted	26	-0.000380577	0.000300652	0.20557	0.290925
TRABD2A	9401_57_TRABD2A_CB089	LPA Variants	Inverse variance weighted	26	-0.000393853	0.000311488	0.206078	0.291476
ARL1	12392_30_ARL1_ARL1	LPA Variants	Inverse variance weighted	26	-0.000392826	0.00031097	0.206506	0.291969
B3GALT2	11638_42_B3GALT2_B3GT2	LPA Variants	Inverse variance weighted	26	-0.00039197	0.000310462	0.206756	0.292293
CRAT	12637_7_CRAT_CACP	LPA Variants	Inverse variance weighted	26	-0.000390364	0.000309307	0.206928	0.292424
F2	4157_2_F2_Thrombin	LPA Variants	Inverse variance weighted	26	-0.000405123	0.000321063	0.207015	0.292496
MATN3	19361_78_MATN3_MATN3	LPA Variants	Inverse variance weighted	26	0.00036829	0.000291914	0.207079	0.292554
C5	2381_52_C5_C5	LPA Variants	Inverse variance weighted	26	-0.000499077	0.000396214	0.207809	0.293387
IL10	2773_50_IL10_IL_10	LPA Variants	Inverse variance weighted	26	-0.000443547	0.000352163	0.207853	0.293422
EGFR	2677_1_EGFR_ERBB1	LPA Variants	Inverse variance weighted	26	-0.000484018	0.000384508	0.208103	0.293662
PCDH9	10558_26_PCDH9_PCDH9	LPA Variants	Inverse variance weighted	26	-0.00042122	0.000334769	0.208305	0.293778
ENTHD2	7947_19_ENTHD2_AP4AT	LPA Variants	Inverse variance weighted	26	-0.000410286	0.00032615	0.208404	0.29389
KRT16	18905_5_KRT16_Keratin_16	LPA Variants	Inverse variance weighted	26	-0.000380985	0.000302921	0.208499	0.293911
IBSP	3415_61_IBSP_BSP	LPA Variants	Inverse variance weighted	26	-0.000394392	0.000313826	0.208855	0.294319
HIST2H2BE	14143_8_HIST2H2BE_H2B2E	LPA Variants	Inverse variance weighted	26	0.000389052	0.000309934	0.20938	0.294764
HMOX2	2622_18_HMOX2_HO_2	LPA Variants	Inverse variance weighted	26	-0.000384067	0.000305966	0.209384	0.294764
RPL30	12478_15_RPL30_RL30	LPA Variants	Inverse variance weighted	26	-0.000382577	0.000304847	0.209486	0.294879
EIF5	2612_5_EIF5_eIF_5	LPA Variants	Inverse variance weighted	26	-0.000388225	0.000309898	0.210296	0.295749
PDE1A	5253_1_PDE1A_PDE1A	LPA Variants	Inverse variance weighted	26	-0.000382738	0.000305538	0.210325	0.295749
LRRK2	10990_21_LRRK2_LRRK2	LPA Variants	Inverse variance weighted	26	-0.000420646	0.000335984	0.210576	0.296046
GJD2	11678_105_GJD2_CXD2	LPA Variants	Inverse variance weighted	26	-0.000410935	0.000328531	0.210999	0.296311
LRP10	16610_13_LRP10_LRP10	LPA Variants	Inverse variance weighted	26	-0.000394618	0.000315594	0.211154	0.296433
MPZ	10615_18_MPZ_MYP0	LPA Variants	Inverse variance weighted	26	-0.000397273	0.000317923	0.211449	0.296763
CSNK2B	11330_15_CSNK2B_CSK2B	LPA Variants	Inverse variance weighted	26	-0.000377433	0.000302285	0.211811	0.297101
ADGRE2	4546_27_ADGRE2_EMR2	LPA Variants	Inverse variance weighted	26	-0.000410779	0.000329114	0.211981	0.297254
HSD17B14	13972_4_HSD17B14_DHB14	LPA Variants	Inverse variance weighted	26	-0.000441733	0.000354479	0.21271	0.298163
DSC2	13126_52_DSC2_DSC2	LPA Variants	Inverse variance weighted	26	-0.000392897	0.00031548	0.212987	0.29842
KIAA1644	10432_3_KIAA1644_K1644	LPA Variants	Inverse variance weighted	26	-0.000372875	0.000299422	0.213016	0.29842
LGR4	16304_6_LGR4_LGR4	LPA Variants	Inverse variance weighted	26	-0.000378184	0.00030371	0.213053	0.298444
AXL	10574_10_AXL_AXL	LPA Variants	Inverse variance weighted	26	-0.000383179	0.000307885	0.213296	0.298756
FN1	4131_72_FN1_Fibronectin	LPA Variants	Inverse variance weighted	26	-0.000435945	0.000350467	0.213538	0.299038
ZDHHC14	11677_17_ZDHHC14_ZDH14	LPA Variants	Inverse variance weighted	26	-0.000376809	0.000303006	0.213658	0.29915
CDH15	11215_6_CDH15_CAD15	LPA Variants	Inverse variance weighted	26	-0.00040766	0.00032794	0.213834	0.299367
TRH	5659_11_TRH_TRH	LPA Variants	Inverse variance weighted	26	-0.000372763	0.000300198	0.214338	0.29993
TMPRSS11B	10895_28_TMPRSS11B_TM11B	LPA Variants	Inverse variance weighted	26	-0.000371675	0.000299428	0.214502	0.300074
SETMAR	12462_20_SETMAR_SETMR	LPA Variants	Inverse variance weighted	26	-0.000387386	0.000312164	0.214617	0.300153
NRXN3	16323_8_NRXN3_NRX3A	LPA Variants	Inverse variance weighted	26	-0.000390454	0.000314652	0.21464	0.300153
HAVCR2	11481_25_HAVCR2_TIMD3	LPA Variants	Inverse variance weighted	26	-0.000368676	0.000297122	0.214671	0.300168
CFB	4129_72_CFB_Factor_B	LPA Variants	Inverse variance weighted	26	-0.000452604	0.000364848	0.21478	0.300293
TENM3	11107_25_TENM3_TEN3	LPA Variants	Inverse variance weighted	26	-0.000374675	0.000302045	0.214804	0.300298
GLA	15588_17_GLA_galactosidase__alpha	LPA Variants	Inverse variance weighted	26	-0.00038368	0.000309391	0.214933	0.300421
BMPER	15368_3_BMPER_BMPER	LPA Variants	Inverse variance weighted	26	-0.000383683	0.0003095	0.215091	0.300584
RNF13	8087_250_RNF13_RNF13	LPA Variants	Inverse variance weighted	26	-0.000402795	0.000324998	0.215206	0.300688
OSTM1	19353_25_OSTM1_OSTM1	LPA Variants	Inverse variance weighted	26	-0.000376305	0.000303986	0.215753	0.301281
CCL25	2705_5_CCL25_TECK	LPA Variants	Inverse variance weighted	26	0.000386895	0.000312776	0.216098	0.301648
FIGF	13098_93_FIGF_VEGF_D	LPA Variants	Inverse variance weighted	26	-0.000416338	0.000336749	0.21633	0.301943
SOS1	9923_6_SOS1_SOS1	LPA Variants	Inverse variance weighted	26	-0.000373471	0.000302189	0.216501	0.302068
COL6A5	11155_16_COL6A5_CO6A5	LPA Variants	Inverse variance weighted	26	-0.000401635	0.000325266	0.216909	0.302436
DGCR2	8055_33_DGCR2_IDD	LPA Variants	Inverse variance weighted	26	-0.000427088	0.0003459	0.216936	0.302445
RTN4IP1	18180_58_RTN4IP1_RT4I1	LPA Variants	Inverse variance weighted	26	-0.000374531	0.000303576	0.217303	0.30287
LRRC37A2	8897_3_LRRC37A2_L37A2	LPA Variants	Inverse variance weighted	26	-0.000457711	0.000371196	0.21755	0.303157
ANXA5	14158_17_ANXA5_Annexin_V	LPA Variants	Inverse variance weighted	26	-0.000456022	0.000369849	0.217578	0.303167
ARL6	18415_16_ARL6_ARL6	LPA Variants	Inverse variance weighted	26	-0.000377305	0.000306213	0.217886	0.303519
QSOX2	8397_147_QSOX2_QSOX2	LPA Variants	Inverse variance weighted	26	-0.000428124	0.000347556	0.218019	0.303631
LCORL	4304_18_LCORL_transcription_factor_MLR1__isoform_CRA_b	LPA Variants	Inverse variance weighted	26	-0.000392259	0.000318451	0.218034	0.303631
RBM19	11468_15_RBM19_RBM19	LPA Variants	Inverse variance weighted	26	0.000410653	0.000333983	0.218861	0.304551
RNASEH1	8470_213_RNASEH1_RNase_H1	LPA Variants	Inverse variance weighted	26	0.000391267	0.000318938	0.219906	0.305745
ARAF	12583_77_ARAF_ARAF	LPA Variants	Inverse variance weighted	26	-0.000370806	0.000302341	0.22003	0.305832
ASIC4	6951_26_ASIC4_ASIC4	LPA Variants	Inverse variance weighted	26	-0.000398444	0.00032505	0.220277	0.306117
LAD1	6407_63_LAD1_LAD1	LPA Variants	Inverse variance weighted	26	-0.000370231	0.000302309	0.220697	0.306527
SEC61G	8872_1_SEC61G_SC61G	LPA Variants	Inverse variance weighted	26	-0.000369763	0.000301946	0.220727	0.30654
CNGA2	12872_35_CNGA2_CNGA2	LPA Variants	Inverse variance weighted	26	-0.000396023	0.000323658	0.221109	0.306943
NTMT1	12454_105_NTMT1_NTM1A	LPA Variants	Inverse variance weighted	26	-0.000367389	0.000300292	0.221163	0.306943
FBXO3	14628_72_FBXO3_FBX3	LPA Variants	Inverse variance weighted	26	-0.000365038	0.000298558	0.221454	0.30726
CTSZ	4971_1_CTSZ_CATZ	LPA Variants	Inverse variance weighted	26	-0.000495034	0.000404922	0.221503	0.307281
CCL8	13748_4_CCL8_MCP_2	LPA Variants	Inverse variance weighted	26	-0.000363404	0.000297329	0.221622	0.307406
RAN	4282_3_RAN_RAN	LPA Variants	Inverse variance weighted	26	-0.000382568	0.000313289	0.222036	0.307917
LEG1	7154_92_LEG1_CF058	LPA Variants	Inverse variance weighted	26	-0.000391921	0.000320961	0.222053	0.307917
CASP10	5340_24_CASP10_Caspase_10	LPA Variants	Inverse variance weighted	26	-0.000373907	0.000306392	0.22233	0.308259
MGP	6520_87_MGP_MGP	LPA Variants	Inverse variance weighted	26	-0.00044627	0.000366633	0.223524	0.309653
PLEKHA4	10939_16_PLEKHA4_PKHA4	LPA Variants	Inverse variance weighted	26	-0.000422618	0.000347484	0.223901	0.309896
ICAM1	4342_10_ICAM1_sICAM_1	LPA Variants	Inverse variance weighted	26	-0.000334558	0.000275363	0.224378	0.310389
SPOCK2	5491_12_SPOCK2_Testican_2	LPA Variants	Inverse variance weighted	26	-0.000400991	0.000330293	0.224731	0.310781
HABP4	10815_2_HABP4_HABP4	LPA Variants	Inverse variance weighted	26	-0.000372191	0.000306655	0.224857	0.310868
TREM1	9266_1_TREM1_sTREM_1	LPA Variants	Inverse variance weighted	26	-0.000417371	0.000344111	0.22517	0.311183
TMEM167A	11112_18_TMEM167A_KISHA	LPA Variants	Inverse variance weighted	26	-0.000366199	0.000302458	0.225993	0.312119
GALNT10	7003_4_GALNT10_GLT10	LPA Variants	Inverse variance weighted	26	-0.00036166	0.000298742	0.226045	0.312125
PRSS22	4534_10_PRSS22_BSSP4	LPA Variants	Inverse variance weighted	26	-0.000377387	0.000311784	0.226121	0.312146
CDHR3	8222_49_CDHR3_CDHR3	LPA Variants	Inverse variance weighted	26	-0.000365235	0.000301965	0.22646	0.312526
MDH2	15534_26_MDH2_Malate_dehydrogenase_2	LPA Variants	Inverse variance weighted	26	-0.000408771	0.000338229	0.22683	0.312832
IL1F10	17356_34_IL1F10_IL1FA	LPA Variants	Inverse variance weighted	26	-0.000365635	0.000302625	0.226965	0.312959
SCGN	15305_7_SCGN_Secretagogin	LPA Variants	Inverse variance weighted	26	0.000367761	0.000304457	0.227076	0.313054
FGFRL1	6237_11_FGFRL1_FGRL1	LPA Variants	Inverse variance weighted	26	-0.000367089	0.000304157	0.227468	0.313418
PRSS2	5034_79_PRSS2_Trypsin_2	LPA Variants	Inverse variance weighted	26	0.000412884	0.000342474	0.227974	0.314027
RNASE10	5602_62_RNASE10_RNS10	LPA Variants	Inverse variance weighted	26	-0.000413586	0.000343164	0.228121	0.3142
TINAGL1	11192_168_TINAGL1_TINAL	LPA Variants	Inverse variance weighted	26	0.000386588	0.000320905	0.228326	0.314424
CD80	13726_4_CD80_B7	LPA Variants	Inverse variance weighted	26	-0.000368836	0.000306412	0.228695	0.314813
PPP1R3B	12768_3_PPP1R3B_PPR3B	LPA Variants	Inverse variance weighted	26	-0.000361314	0.000300294	0.228899	0.314999
LRIG3	3322_52_LRIG3_LRIG3	LPA Variants	Inverse variance weighted	26	-0.000395576	0.000329035	0.229273	0.315433
PPM1D	11315_148_PPM1D_PPM1D	LPA Variants	Inverse variance weighted	26	-0.000365114	0.000304394	0.230342	0.316696
DCP1B	12715_30_DCP1B_DCP1B	LPA Variants	Inverse variance weighted	26	-0.000368921	0.000307845	0.230762	0.317135
ESD	4984_83_ESD_Esterase_D	LPA Variants	Inverse variance weighted	26	-0.000409889	0.000342362	0.231213	0.317597
JPH3	9089_77_JPH3_JPH3	LPA Variants	Inverse variance weighted	26	-0.000364264	0.000304362	0.231381	0.31771
LILRA4	8299_66_LILRA4_LIRA4	LPA Variants	Inverse variance weighted	26	-0.0003959	0.000330797	0.231382	0.31771
POLD4	19159_9_POLD4_DNA_polymerase_subunit_delta_4	LPA Variants	Inverse variance weighted	26	-0.000354556	0.000296784	0.232219	0.318625
EIF4EBP3	18859_7_EIF4EBP3_4EBP3	LPA Variants	Inverse variance weighted	26	0.000355597	0.000297925	0.232643	0.319085
MAP3K3	12990_39_MAP3K3_MAP3K3	LPA Variants	Inverse variance weighted	26	-0.000364173	0.000305433	0.233137	0.319554
AXIN2	8429_16_AXIN2_AXIN2	LPA Variants	Inverse variance weighted	26	-0.000379531	0.000318351	0.233192	0.3196
FAM20B	7198_197_FAM20B_FA20B	LPA Variants	Inverse variance weighted	26	-0.000396452	0.000333145	0.234034	0.320471
MEF2C	8933_84_MEF2C_MEF2C	LPA Variants	Inverse variance weighted	26	-0.000360961	0.000303328	0.234045	0.320471
DCUN1D1	17366_6_DCUN1D1_DCNL1	LPA Variants	Inverse variance weighted	26	-0.000376802	0.000316986	0.234557	0.321015
SLITRK4	7139_14_SLITRK4_SLIK4	LPA Variants	Inverse variance weighted	26	-0.000390158	0.000328273	0.234629	0.321015
KIR3DL1	18907_97_KIR3DL1_KI3L1	LPA Variants	Inverse variance weighted	26	0.000465574	0.000391734	0.234639	0.321015
TP53I3	17748_21_TP53I3_QORX	LPA Variants	Inverse variance weighted	26	-0.000364902	0.000307116	0.234771	0.321107
PLXNB2	9216_100_PLXNB2_PLXB2	LPA Variants	Inverse variance weighted	26	-0.000376686	0.000317163	0.234963	0.321338
PCSK2	6117_4_PCSK2_NEC2	LPA Variants	Inverse variance weighted	26	-0.000362239	0.000305429	0.235623	0.322204
MFN1	11364_18_MFN1_MFN1	LPA Variants	Inverse variance weighted	26	-0.000368865	0.000311041	0.23566	0.322204
GLYAT	19506_6_GLYAT_GLYAT	LPA Variants	Inverse variance weighted	26	-0.000376155	0.000317301	0.235826	0.322249
FETUB	3367_8_FETUB_FETUB	LPA Variants	Inverse variance weighted	26	-0.000379972	0.000320721	0.236119	0.32259
PPIF	5248_68_PPIF_Cyclophilin_F	LPA Variants	Inverse variance weighted	26	-0.000363883	0.000307292	0.236351	0.322787
DRAXIN	7084_1_DRAXIN_DRAXI	LPA Variants	Inverse variance weighted	26	0.000357363	0.000301971	0.236636	0.323027
DSG2	9484_75_DSG2_Desmoglein_2	LPA Variants	Inverse variance weighted	26	-0.000373355	0.000315561	0.23675	0.323153
GZMH	3373_5_GZMH_Granzyme_H	LPA Variants	Inverse variance weighted	26	-0.000444015	0.000375339	0.236821	0.323219
SPEF1	12876_39_SPEF1_SPEF1	LPA Variants	Inverse variance weighted	26	-0.000356489	0.000301464	0.236997	0.323429
LYPD1	9327_3_LYPD1_LYPD1	LPA Variants	Inverse variance weighted	26	-0.000359339	0.000304443	0.237875	0.324387
CELF2	7245_2_CELF2_CELF2	LPA Variants	Inverse variance weighted	26	-0.000358224	0.000303807	0.238351	0.324826
KYNU	4559_64_KYNU_KYNU	LPA Variants	Inverse variance weighted	26	-0.000422917	0.000358886	0.238631	0.325147
IGLL1	6485_59_IGLL1_IGLL1	LPA Variants	Inverse variance weighted	26	-0.000387159	0.0003289	0.239144	0.325725
ISL1	11549_6_ISL1_ISL1	LPA Variants	Inverse variance weighted	26	-0.000379857	0.00032286	0.23938	0.325987
CHST6	4429_51_CHST6_CHST6	LPA Variants	Inverse variance weighted	26	-0.000368228	0.000313219	0.239744	0.326392
MIA	2687_2_MIA_MIA	LPA Variants	Inverse variance weighted	26	-0.000351459	0.000299578	0.240723	0.327452
NDRG3	18312_68_NDRG3_NDRG3	LPA Variants	Inverse variance weighted	26	-0.000357025	0.00030437	0.240797	0.327522
PEX26	19366_8_PEX26_PEX26	LPA Variants	Inverse variance weighted	26	-0.000371475	0.00031679	0.240947	0.327697
F2	5316_54_F2_Prothrombin	LPA Variants	Inverse variance weighted	26	-0.000468269	0.000399463	0.241098	0.327797
TMEM132A	7871_16_TMEM132A_T132A	LPA Variants	Inverse variance weighted	26	-0.000360483	0.000308077	0.241958	0.328798
CS	18309_18_CS_CISY	LPA Variants	Inverse variance weighted	26	-0.000379107	0.000324089	0.242096	0.328954
FASLG	3052_8_FASLG_Fas_ligand__soluble	LPA Variants	Inverse variance weighted	26	-0.000349742	0.000299183	0.242408	0.329317
MENT	5744_12_MENT_CA056	LPA Variants	Inverse variance weighted	26	-0.000395879	0.000338824	0.242649	0.329584
KIR3DL3	7944_1_KIR3DL3_KI3L3	LPA Variants	Inverse variance weighted	26	-0.000352556	0.000301957	0.24298	0.329974
PEAR1	8275_31_PEAR1_PEAR1	LPA Variants	Inverse variance weighted	26	-0.000371406	0.000318168	0.243078	0.330015
EFHA2	6912_6_EFHA2_EFHA2	LPA Variants	Inverse variance weighted	26	-0.00035865	0.000307403	0.243327	0.330292
PTPRJ	8250_2_PTPRJ_PTPRJ	LPA Variants	Inverse variance weighted	26	-0.000445764	0.00038239	0.243723	0.330738
HNRNPR	13512_28_HNRNPR_HNRPR	LPA Variants	Inverse variance weighted	26	-0.000353581	0.000303378	0.243824	0.330845
PVRL1	8803_61_PVRL1_nectin_1_gamma	LPA Variants	Inverse variance weighted	26	-0.000354936	0.000304708	0.244084	0.331136
SEMA4B	9805_51_SEMA4B_SEM4B	LPA Variants	Inverse variance weighted	26	-0.000363337	0.000311985	0.244182	0.331239
ADRM1	9057_19_ADRM1_ADRM1	LPA Variants	Inverse variance weighted	26	-0.00035488	0.000305343	0.245142	0.332295
AGR3	17342_13_AGR3_AGR3	LPA Variants	Inverse variance weighted	26	-0.000366352	0.000315379	0.245389	0.332539
IL6R	15602_43_IL6R_IL_6_sRa	LPA Variants	Inverse variance weighted	26	-0.000312653	0.000269152	0.245389	0.332539
COLGALT2	7234_12_COLGALT2_GT252	LPA Variants	Inverse variance weighted	26	-0.000363873	0.000313726	0.246113	0.333376
CEBPG	19572_10_CEBPG_CEBPG	LPA Variants	Inverse variance weighted	26	-0.000351472	0.00030311	0.246232	0.333466
TIAM1	14035_13_TIAM1_TIAM1	LPA Variants	Inverse variance weighted	26	-0.000384547	0.000331996	0.246745	0.334008
PSPN	2696_87_PSPN_Persephin	LPA Variants	Inverse variance weighted	26	-0.000357457	0.000308644	0.246802	0.334054
METTL24	9470_15_METTL24_MET24	LPA Variants	Inverse variance weighted	26	-0.000352149	0.000304129	0.246908	0.334106
TP63	10040_63_TP63_P73L	LPA Variants	Inverse variance weighted	26	-0.000409789	0.000354093	0.247153	0.334406
ASGR2	9474_22_ASGR2_ASGR2	LPA Variants	Inverse variance weighted	26	-0.000349628	0.00030227	0.247405	0.334717
F13B	5658_64_F13B_coagulation_factor_XIII_B	LPA Variants	Inverse variance weighted	26	0.000348074	0.000301048	0.247597	0.334915
PLXDC2	11342_59_PLXDC2_PXDC2	LPA Variants	Inverse variance weighted	26	-0.000383343	0.000331618	0.24769	0.334999
ALPPL2	6715_63_ALPPL2_PPBN	LPA Variants	Inverse variance weighted	26	-0.000415954	0.000359855	0.247724	0.334999
ADM	7922_5_ADM_Adrenomedullin	LPA Variants	Inverse variance weighted	26	-0.000353492	0.000305833	0.24775	0.334999
TIMM50	7743_5_TIMM50_TIM50	LPA Variants	Inverse variance weighted	26	-0.000417008	0.00036088	0.247873	0.335073
FGF1	3486_58_FGF1_b_ECGF	LPA Variants	Inverse variance weighted	26	-0.000357159	0.000309117	0.24792	0.335074
UBXN4	9997_12_UBXN4_UBXN4	LPA Variants	Inverse variance weighted	26	-0.00035247	0.000305174	0.248099	0.335286
ITGB7	11205_10_ITGB7_Integrin_beta_7	LPA Variants	Inverse variance weighted	26	-0.000348749	0.000301983	0.248147	0.33532
ADAM17	8959_61_ADAM17_ADAM_17	LPA Variants	Inverse variance weighted	26	-0.000371826	0.000322041	0.248257	0.335407
CAT	3488_64_CAT_Catalase	LPA Variants	Inverse variance weighted	26	-0.000355302	0.000308023	0.248709	0.335924
CADM1	3326_58_CADM1_Nectin_like_protein_2	LPA Variants	Inverse variance weighted	26	-0.000396786	0.000344275	0.249105	0.336336
LIFR	5837_49_LIFR_LIF_sR	LPA Variants	Inverse variance weighted	26	-0.000367576	0.000318968	0.249161	0.336382
TFF3	8323_163_TFF3_TFF3	LPA Variants	Inverse variance weighted	26	-0.000352931	0.000306478	0.249497	0.336681
BIRC7	15412_40_BIRC7_KIAP	LPA Variants	Inverse variance weighted	26	-0.000348464	0.000302716	0.249681	0.336862
H2AFZ	4163_5_H2AFZ_Histone_H2A_z	LPA Variants	Inverse variance weighted	26	-0.000349526	0.000304171	0.25051	0.337738
SLIT3	18931_40_SLIT3_SLIT3	LPA Variants	Inverse variance weighted	26	-0.000353367	0.000307558	0.250579	0.337769
THSD7A	9600_55_THSD7A_THS7A	LPA Variants	Inverse variance weighted	26	-0.000369977	0.000322041	0.250619	0.337792
VTN	13125_45_VTN_Vitronectin	LPA Variants	Inverse variance weighted	26	-0.000288371	0.000251052	0.250699	0.337869
ASB9	19601_15_ASB9_ASB9	LPA Variants	Inverse variance weighted	26	0.000354419	0.000308592	0.250761	0.337921
SELL	4831_4_SELL_sL_Selectin	LPA Variants	Inverse variance weighted	26	-0.000392603	0.000342065	0.251074	0.33825
PLAUR	2652_15_PLAUR_suPAR	LPA Variants	Inverse variance weighted	26	-0.000370424	0.000322965	0.251404	0.338602
BAI3	15365_41_BAI3_BAI3	LPA Variants	Inverse variance weighted	26	-0.000347513	0.000303097	0.251572	0.338704
RTP4	18315_38_RTP4_RTP4	LPA Variants	Inverse variance weighted	26	-0.000354045	0.000308876	0.251697	0.338811
PACAP	16322_10_PACAP_PACAP	LPA Variants	Inverse variance weighted	26	-0.000381311	0.000332798	0.251889	0.339038
CCL13	4144_13_CCL13_MCP_4	LPA Variants	Inverse variance weighted	26	-0.000363846	0.00031806	0.252643	0.33968
FXN	15389_1_FXN_FRDA	LPA Variants	Inverse variance weighted	26	-0.000349873	0.000306352	0.253429	0.340457
ADAM11	6586_19_ADAM11_ADA11	LPA Variants	Inverse variance weighted	26	-0.000354728	0.000310848	0.253802	0.340834
MTHFD2	18321_38_MTHFD2_MTDC	LPA Variants	Inverse variance weighted	26	-0.000379692	0.000333274	0.254588	0.341609
GLCE	7808_5_GLCE_GLCE	LPA Variants	Inverse variance weighted	26	-0.000345287	0.000303119	0.254656	0.341616
B3GALT1	9541_15_B3GALT1_B3GT1	LPA Variants	Inverse variance weighted	26	-0.000336722	0.000296084	0.255433	0.342463
PEX5	5915_58_PEX5_PEX5	LPA Variants	Inverse variance weighted	26	-0.000362731	0.000319974	0.256952	0.344215
HMBS	11530_37_HMBS_HEM3	LPA Variants	Inverse variance weighted	26	-0.000346381	0.000305574	0.256986	0.34423
WISP1	3057_55_WISP1_WISP_1	LPA Variants	Inverse variance weighted	26	-0.000418987	0.00036973	0.25712	0.344347
GNRH2	10708_3_GNRH2_GON2	LPA Variants	Inverse variance weighted	26	-0.000343461	0.000303131	0.257195	0.344416
TNNI2	5440_26_TNNI2_Troponin_I__skeletal__fast_twitch	LPA Variants	Inverse variance weighted	26	-0.000395475	0.000349143	0.25734	0.344547
THBS3	8982_65_THBS3_TSP3	LPA Variants	Inverse variance weighted	26	0.000382566	0.000338518	0.258425	0.34578
TFRC	6895_1_TFRC_TR	LPA Variants	Inverse variance weighted	26	-0.000355133	0.000314394	0.258654	0.346023
PSG9	9335_28_PSG9_PSG9	LPA Variants	Inverse variance weighted	26	-0.000350859	0.000310661	0.258732	0.346094
CPVL	8891_7_CPVL_CPVL	LPA Variants	Inverse variance weighted	26	-0.000340784	0.000301849	0.258903	0.346262
LRP1	9182_3_LRP1_sLRP1	LPA Variants	Inverse variance weighted	26	-0.000346968	0.000307524	0.259209	0.346514
UBB	6641_60_UBB_PolyUbiquitin_K48	LPA Variants	Inverse variance weighted	26	-0.000345674	0.00030641	0.259261	0.346543
C3	2683_1_C3_iC3b	LPA Variants	Inverse variance weighted	26	0.000355654	0.000315377	0.259443	0.34667
DDC	3538_26_DDC_dopa_decarboxylase	LPA Variants	Inverse variance weighted	26	-0.000344738	0.000305985	0.259891	0.347142
NDUFA5	19200_16_NDUFA5_NDUA5	LPA Variants	Inverse variance weighted	26	-0.000362926	0.000322286	0.260124	0.347376
CDH2	3797_1_CDH2_Cadherin_2	LPA Variants	Inverse variance weighted	26	-0.000346992	0.000308145	0.260137	0.347376
PSMA1	3859_50_PSMA1_PSA1	LPA Variants	Inverse variance weighted	26	-0.000340473	0.000302567	0.260469	0.347757
TNFSF14	5355_69_TNFSF14_LIGHT	LPA Variants	Inverse variance weighted	26	-0.000351569	0.000312479	0.260548	0.3478
FGF12	4392_54_FGF12_FGF_12	LPA Variants	Inverse variance weighted	26	-0.000342393	0.000304376	0.260631	0.347879
QPCTL	8866_53_QPCTL_QPCTL	LPA Variants	Inverse variance weighted	26	0.000357928	0.000318488	0.261082	0.348291
SPTLC1	7886_26_SPTLC1_SPTC1	LPA Variants	Inverse variance weighted	26	-0.000346711	0.000308554	0.261156	0.348358
CCL11	5301_7_CCL11_Eotaxin	LPA Variants	Inverse variance weighted	26	0.000352156	0.000313525	0.261347	0.348492
PIP	6060_2_PIP_PIP	LPA Variants	Inverse variance weighted	26	-0.000360611	0.000321097	0.261411	0.348541
SENP7	12626_6_SENP7_SENP7	LPA Variants	Inverse variance weighted	26	-0.000340667	0.000303542	0.261733	0.348874
PIWIL1	12793_4_PIWIL1_PIWL1	LPA Variants	Inverse variance weighted	26	-0.000379842	0.000338482	0.26178	0.348906
CREB3L4	11308_8_CREB3L4_CR3L4	LPA Variants	Inverse variance weighted	26	-0.000344171	0.000306754	0.261871	0.348996
FNDC4	13451_2_FNDC4_FNDC4	LPA Variants	Inverse variance weighted	26	-0.00035493	0.000316457	0.262043	0.34913
ROBO2	5116_62_ROBO2_ROBO2	LPA Variants	Inverse variance weighted	26	-0.000355586	0.000317128	0.262173	0.349271
GNGT2	10917_40_GNGT2_GBGT2	LPA Variants	Inverse variance weighted	26	-0.00033753	0.000301156	0.262382	0.349518
ABL2	3342_76_ABL2_ABL2	LPA Variants	Inverse variance weighted	26	-0.000357635	0.000319174	0.262499	0.349642
PILRA	8825_4_PILRA_PILRA	LPA Variants	Inverse variance weighted	26	-0.000339809	0.000303395	0.262705	0.349885
DEFB112	5689_1_DEFB112_DB112	LPA Variants	Inverse variance weighted	26	-0.000346692	0.000309667	0.2629	0.350065
FGF3	7894_155_FGF3_FGF_3	LPA Variants	Inverse variance weighted	26	-0.000342366	0.000305823	0.262931	0.350065
HSPA5	16588_10_HSPA5_BiP	LPA Variants	Inverse variance weighted	26	-0.000411592	0.000367678	0.262954	0.350065
TIMP3	2480_58_TIMP3_TIMP_3	LPA Variants	Inverse variance weighted	26	-0.000348085	0.000311	0.263035	0.350135
APOA1BP	16621_77_APOA1BP_AIBP	LPA Variants	Inverse variance weighted	26	-0.00034392	0.000307684	0.263665	0.350752
DEFB4A	13397_88_DEFB4A_HBD_2	LPA Variants	Inverse variance weighted	26	0.000386858	0.000346581	0.264331	0.35151
KL	15384_15_KL_KLOTHO	LPA Variants	Inverse variance weighted	26	-0.000359827	0.000322426	0.264423	0.351589
SH2D1A	4567_82_SH2D1A_SH21A	LPA Variants	Inverse variance weighted	26	0.000354461	0.000317628	0.264438	0.351589
C1GALT1C1	5735_54_C1GALT1C1_C1GLC	LPA Variants	Inverse variance weighted	26	-0.000363999	0.000326415	0.26479	0.351961
NRG4	14139_16_NRG4_NRG4	LPA Variants	Inverse variance weighted	26	-0.000339977	0.000304927	0.264874	0.352011
MYL3	18376_19_MYL3_Myosin_light_chain_1	LPA Variants	Inverse variance weighted	26	0.000404437	0.000363024	0.265246	0.35244
GDF7	16756_30_GDF7_GDF7	LPA Variants	Inverse variance weighted	26	-0.000356509	0.000320028	0.265282	0.352456
PLVAP	8565_160_PLVAP_PLVAP	LPA Variants	Inverse variance weighted	26	-0.000336451	0.000302868	0.266619	0.353945
HTN3	10603_1_HTN3_HIS3	LPA Variants	Inverse variance weighted	26	0.000349905	0.000315107	0.266813	0.354138
HS6ST3	18896_23_HS6ST3_H6ST3	LPA Variants	Inverse variance weighted	26	-0.000408967	0.000368353	0.266888	0.354206
NFATC4	11560_76_NFATC4_NFAC4	LPA Variants	Inverse variance weighted	26	-0.00033821	0.000304728	0.267054	0.354363
MPDZ	14036_116_MPDZ_MPDZ	LPA Variants	Inverse variance weighted	26	-0.00033599	0.000303097	0.267635	0.35507
DNASE2B	6533_20_DNASE2B_DNS2B	LPA Variants	Inverse variance weighted	26	-0.000333937	0.000302022	0.268868	0.356481
QPRT	17789_1_QPRT_NADC	LPA Variants	Inverse variance weighted	26	-0.00033644	0.000304582	0.269335	0.357016
RNASE13	6424_2_RNASE13_RNS13	LPA Variants	Inverse variance weighted	26	-0.000331306	0.00030003	0.269487	0.35714
INHBA	19622_7_INHBA_Activin_A	LPA Variants	Inverse variance weighted	26	-0.000343696	0.000311405	0.269725	0.35736
SPATA20	11117_2_SPATA20_SPT20	LPA Variants	Inverse variance weighted	26	-0.000345819	0.000313625	0.27018	0.357833
IL17RD	3376_49_IL17RD_IL_17_RD	LPA Variants	Inverse variance weighted	26	-0.000421954	0.000383285	0.270946	0.358655
ITIH4	4811_33_ITIH4_ITI_heavy_chain_H4	LPA Variants	Inverse variance weighted	26	-0.000350804	0.000319924	0.272851	0.36061
LILRA3	6391_52_LILRA3_LIRA3	LPA Variants	Inverse variance weighted	26	-0.000351509	0.000320577	0.272864	0.36061
LCK	3452_17_LCK_LCK	LPA Variants	Inverse variance weighted	26	-0.000332397	0.000303206	0.272958	0.360701
DEFB125	9486_13_DEFB125_DB125	LPA Variants	Inverse variance weighted	26	-0.000328978	0.000300534	0.273673	0.361516
SIGLEC12	8352_26_SIGLEC12_SIG12	LPA Variants	Inverse variance weighted	26	-0.000345786	0.000315974	0.273801	0.361653
CA1	4969_2_CA1_Carbonic_anhydrase_I	LPA Variants	Inverse variance weighted	26	-0.000335905	0.000306969	0.27384	0.361673
ARHGAP30	12807_89_ARHGAP30_RHG30	LPA Variants	Inverse variance weighted	26	-0.000340413	0.000311421	0.274351	0.362153
IL11RA	18216_22_IL11RA_IL_11_RA	LPA Variants	Inverse variance weighted	26	-0.000342639	0.000313687	0.274703	0.362454
POMC	4890_10_POMC_ACTH	LPA Variants	Inverse variance weighted	26	-0.000349856	0.000320486	0.274991	0.362737
ITCH	12551_3_ITCH_ITCH	LPA Variants	Inverse variance weighted	26	-0.000333255	0.000305338	0.275084	0.362794
PROC	3758_68_PROC_Activated_Protein_C	LPA Variants	Inverse variance weighted	26	-0.00032879	0.000301311	0.275186	0.362864
PCDHAC1	7193_98_PCDHAC1_PCDC1	LPA Variants	Inverse variance weighted	26	-0.00033016	0.000302855	0.275643	0.363369
CDKN1B	3719_2_CDKN1B_p27Kip1	LPA Variants	Inverse variance weighted	26	0.000330539	0.000303631	0.276322	0.364101
IFNA7	14129_1_IFNA7_IFNA7	LPA Variants	Inverse variance weighted	26	-0.000327181	0.000300562	0.276346	0.364101
SHMT2	12691_44_SHMT2_GLYM	LPA Variants	Inverse variance weighted	26	-0.000360901	0.000331759	0.276664	0.364454
LILRA6	7059_14_LILRA6_LIRA6	LPA Variants	Inverse variance weighted	26	-0.000293089	0.000269506	0.276814	0.364586
PSMA5	18925_24_PSMA5_Proteasome_subunit_alpha_type_5	LPA Variants	Inverse variance weighted	26	0.000341614	0.000314211	0.276943	0.364723
MAN2B2	9251_28_MAN2B2_MA2B2	LPA Variants	Inverse variance weighted	26	-0.000357987	0.00032935	0.277059	0.364784
LY6G6D	6469_62_LY6G6D_LY66D	LPA Variants	Inverse variance weighted	26	-0.000332077	0.00030556	0.277134	0.364845
TNFSF4	2839_2_TNFSF4_OX40_Ligand	LPA Variants	Inverse variance weighted	26	-0.000329568	0.000303417	0.277395	0.36509
DGCR14	11356_19_DGCR14_DGC14	LPA Variants	Inverse variance weighted	26	-0.000325585	0.00029992	0.277668	0.365297
INA	11436_6_INA_AINX	LPA Variants	Inverse variance weighted	26	-0.000325761	0.000300255	0.277945	0.365579
VSIG10	10825_12_VSIG10_VSI10	LPA Variants	Inverse variance weighted	26	-0.000330802	0.00030529	0.278556	0.36616
SPON1	4297_62_SPON1_Spondin_1	LPA Variants	Inverse variance weighted	26	-0.000353624	0.000326439	0.278686	0.366265
ASAP2	13518_5_ASAP2_ASAP2	LPA Variants	Inverse variance weighted	26	-0.000345666	0.000319311	0.279015	0.366632
POMC	2558_51_POMC_b_Endorphin	LPA Variants	Inverse variance weighted	26	-0.000360189	0.000333024	0.279443	0.367064
RGMB	3331_8_RGMB_RGMB	LPA Variants	Inverse variance weighted	26	-0.000346101	0.000320118	0.279623	0.367234
JAG1	7754_11_JAG1_JAG1	LPA Variants	Inverse variance weighted	26	-0.000354708	0.000328139	0.27971	0.367316
ENDOU	5656_53_ENDOU_PP11	LPA Variants	Inverse variance weighted	26	-0.000327235	0.000303368	0.280733	0.368396
TEAD3	12854_3_TEAD3_TEAD3	LPA Variants	Inverse variance weighted	26	-0.000327781	0.000303906	0.280784	0.368398
ST8SIA4	7038_45_ST8SIA4_SIA8D	LPA Variants	Inverse variance weighted	26	0.000327895	0.00030412	0.280956	0.36859
KIR3DS1	5097_14_KIR3DS1_KI3S1	LPA Variants	Inverse variance weighted	26	-0.000395696	0.000367849	0.28206	0.369809
ASTL	7993_23_ASTL_ASTL	LPA Variants	Inverse variance weighted	26	-0.000359492	0.000334481	0.282475	0.370241
FAM151A	7856_51_FAM151A_F151A	LPA Variants	Inverse variance weighted	26	0.000342105	0.000318364	0.282566	0.370306
DVL2	13575_40_DVL2_DVL2	LPA Variants	Inverse variance weighted	26	0.000340698	0.00031723	0.282832	0.370599
COLEC12	5457_5_COLEC12_COLEC12	LPA Variants	Inverse variance weighted	26	-0.000373764	0.00034806	0.28289	0.370599
GJA1	9937_7_GJA1_CXA1	LPA Variants	Inverse variance weighted	26	-0.00035429	0.000330653	0.28395	0.371856
CEACAM20	10453_7_CEACAM20_CEA20	LPA Variants	Inverse variance weighted	26	-0.00032161	0.000300175	0.283986	0.371869
LEPR	5400_52_LEPR_sLeptin_R	LPA Variants	Inverse variance weighted	26	-0.000260462	0.0002432	0.28418	0.372044
MANSC1	9557_5_MANSC1_MANS1	LPA Variants	Inverse variance weighted	26	-0.000345196	0.00032265	0.284674	0.372472
NBR1	7696_3_NBR1_NBR1	LPA Variants	Inverse variance weighted	26	-0.000326902	0.000305868	0.285174	0.373094
UGT2A1	8907_11_UGT2A1_UD2A1	LPA Variants	Inverse variance weighted	26	-0.000333872	0.00031244	0.285251	0.373128
CD70	5807_77_CD70_CD70	LPA Variants	Inverse variance weighted	26	-0.000386377	0.000361779	0.285524	0.373452
MNX1	9576_58_MNX1_MNX1	LPA Variants	Inverse variance weighted	26	-0.0003604	0.000337871	0.286116	0.37406
TOR1AIP1	10606_34_TOR1AIP1_TOIP1	LPA Variants	Inverse variance weighted	26	-0.000358923	0.000336517	0.286162	0.374086
CCL18	3044_3_CCL18_PARC	LPA Variants	Inverse variance weighted	26	0.00034847	0.0003268	0.286283	0.374145
PGAM1	3896_5_PGAM1_Phosphoglycerate_mutase_1	LPA Variants	Inverse variance weighted	26	-0.000332862	0.000312438	0.286709	0.374635
SVEP1	11178_21_SVEP1_SVEP1	LPA Variants	Inverse variance weighted	26	-0.000336357	0.000315823	0.286868	0.374777
NTRK1	3477_63_NTRK1_TrkA	LPA Variants	Inverse variance weighted	26	-0.000331728	0.000311585	0.287035	0.374961
TACO1	9257_14_TACO1_TACO1	LPA Variants	Inverse variance weighted	26	-0.000328803	0.000308981	0.28726	0.375173
IGDCC4	9793_145_IGDCC4_IGDC4	LPA Variants	Inverse variance weighted	26	-0.000318364	0.000299247	0.287381	0.375214
GABARAPL1	12661_44_GABARAPL1_GBRL1	LPA Variants	Inverse variance weighted	26	-0.000328363	0.000308776	0.287584	0.375413
CCL27	2192_63_CCL27_CTACK	LPA Variants	Inverse variance weighted	26	-0.000327014	0.000307629	0.287777	0.375564
HHLA2	14132_21_HHLA2_HHLA2	LPA Variants	Inverse variance weighted	26	-0.000322984	0.000303906	0.287884	0.375671
PRSS8	15513_108_PRSS8_Prostasin	LPA Variants	Inverse variance weighted	26	-0.00033587	0.000316525	0.288636	0.376518
IL22RA1	3620_67_IL22RA1_IL22RA1	LPA Variants	Inverse variance weighted	26	-0.000327663	0.000308839	0.288712	0.376551
GCNT2	7143_9_GCNT2_GNT2C	LPA Variants	Inverse variance weighted	26	-0.00032644	0.000307979	0.289171	0.377082
CD3E	8069_85_CD3E_CD3E	LPA Variants	Inverse variance weighted	26	-0.000332517	0.000313823	0.28934	0.377167
PCDHA7	8758_2_PCDHA7_PCDA7	LPA Variants	Inverse variance weighted	26	-0.000320608	0.000302589	0.28935	0.377167
ADAMDEC1	9115_78_ADAMDEC1_ADEC1	LPA Variants	Inverse variance weighted	26	-0.000326632	0.00030831	0.289405	0.377187
PNMT	17204_17_PNMT_PNMT	LPA Variants	Inverse variance weighted	26	-0.000318384	0.000300621	0.28956	0.377356
EPHA1	3431_54_EPHA1_EphA1	LPA Variants	Inverse variance weighted	26	-0.000354294	0.000334979	0.290211	0.378004
BMPR1B	10550_37_BMPR1B_BMP_RIB	LPA Variants	Inverse variance weighted	26	-0.000399208	0.000377537	0.290328	0.378122
VAMP3	7903_18_VAMP3_VAMP3	LPA Variants	Inverse variance weighted	26	-0.000384703	0.000363877	0.290405	0.378189
SPTAN1	5031_10_SPTAN1_SPTA2	LPA Variants	Inverse variance weighted	26	-0.000320925	0.000303775	0.290759	0.378487
SLC25A18	5280_68_SLC25A18_GHC2	LPA Variants	Inverse variance weighted	26	-0.000324983	0.000307634	0.290788	0.378487
KREMEN1	17331_138_KREMEN1_KREM1	LPA Variants	Inverse variance weighted	26	-0.000342284	0.000324258	0.291155	0.378898
UBE2G1	17158_17_UBE2G1_UB2G1	LPA Variants	Inverse variance weighted	26	-0.000325875	0.000308812	0.291309	0.379031
PLA2G2A	2692_74_PLA2G2A_NPS_PLA2	LPA Variants	Inverse variance weighted	26	-0.000371353	0.000352387	0.291965	0.379818
NOG	8778_3_NOG_Noggin	LPA Variants	Inverse variance weighted	26	0.0003378	0.000320663	0.292139	0.38001
SUN5	11260_47_SUN5_SPA4L	LPA Variants	Inverse variance weighted	26	-0.00032796	0.000311438	0.292317	0.380209
CREB3L2	17336_54_CREB3L2_CR3L2	LPA Variants	Inverse variance weighted	26	0.000368147	0.00035038	0.293392	0.381366
RNGTT	12847_27_RNGTT_MCE1	LPA Variants	Inverse variance weighted	26	-0.000318695	0.000303327	0.293413	0.381366
STOM	8261_51_STOM_STOM	LPA Variants	Inverse variance weighted	26	-0.000374889	0.000356878	0.293502	0.381447
VPS29	14318_1_VPS29_VPS29	LPA Variants	Inverse variance weighted	26	-0.000375298	0.000357287	0.293529	0.381447
PEA15	18833_76_PEA15_PEA15	LPA Variants	Inverse variance weighted	26	-0.000327116	0.000311621	0.293846	0.381724
GRN	4992_49_GRN_GRN	LPA Variants	Inverse variance weighted	26	-0.000341504	0.000325486	0.29408	0.381952
GUCA1A	10008_43_GUCA1A_GUC1A	LPA Variants	Inverse variance weighted	26	-0.000360775	0.000344074	0.29439	0.382263
NETO2	10562_42_NETO2_NETO2	LPA Variants	Inverse variance weighted	26	-0.000314899	0.000300375	0.294476	0.382341
ZBTB33	12785_49_ZBTB33_KAISO	LPA Variants	Inverse variance weighted	26	-0.00031703	0.00030251	0.294639	0.382486
IRF2	12801_33_IRF2_IRF2	LPA Variants	Inverse variance weighted	26	-0.000333616	0.00031851	0.294903	0.382727
EDN2	12574_36_EDN2_Endothelin_2	LPA Variants	Inverse variance weighted	26	-0.000318883	0.000304736	0.295366	0.383175
MPG	12438_127_MPG_3MG	LPA Variants	Inverse variance weighted	26	-0.000321222	0.000307317	0.295908	0.383727
MRPL14	8021_59_MRPL14_RM14	LPA Variants	Inverse variance weighted	26	-0.000313264	0.000299872	0.29618	0.383978
CLTC	13711_10_CLTC_CLH1	LPA Variants	Inverse variance weighted	26	-0.00040138	0.000384437	0.296452	0.384172
ALPI	17441_4_ALPI_Alkaline_phosphatase__intestine	LPA Variants	Inverse variance weighted	26	-0.000325507	0.000311798	0.2965	0.384172
TPSAB1	9409_11_TPSAB1_TRYB1	LPA Variants	Inverse variance weighted	26	-0.000397466	0.000380881	0.296696	0.384235
SPRN	13447_42_SPRN_SPRN	LPA Variants	Inverse variance weighted	26	-0.000314683	0.000301732	0.296984	0.384478
NOTCH2	11297_54_NOTCH2_NOTC2	LPA Variants	Inverse variance weighted	26	-0.00032862	0.000315275	0.29726	0.3847
SEMA3C	6448_36_SEMA3C_Sema_E	LPA Variants	Inverse variance weighted	26	-0.000329551	0.000316229	0.297352	0.384751
LYG1	9243_10_LYG1_LYG1	LPA Variants	Inverse variance weighted	26	-0.000311701	0.000299769	0.29843	0.385875
FDX1L	11231_12_FDX1L_ADXL	LPA Variants	Inverse variance weighted	26	-0.000308738	0.000296955	0.298489	0.385918
PSME1	5918_5_PSME1_PSME1	LPA Variants	Inverse variance weighted	26	-0.000319911	0.000307864	0.298745	0.386214
CA6	3352_80_CA6_Carbonic_anhydrase_6	LPA Variants	Inverse variance weighted	26	-0.000325404	0.000313199	0.298819	0.386277
DPEP2	8327_26_DPEP2_DPEP2	LPA Variants	Inverse variance weighted	26	-0.000329957	0.000317964	0.299402	0.386962
GTF2I	13609_11_GTF2I_GTF2I	LPA Variants	Inverse variance weighted	26	-0.000314297	0.000303109	0.299777	0.38731
ZNF174	11486_26_ZNF174_ZN174	LPA Variants	Inverse variance weighted	26	-0.000315155	0.000304004	0.299886	0.387418
CAV3	8690_25_CAV3_CAV3	LPA Variants	Inverse variance weighted	26	-0.000315299	0.000304275	0.300096	0.387655
BTD	15644_1_BTD_Biotinidase	LPA Variants	Inverse variance weighted	26	-0.000430593	0.00041585	0.300458	0.388089
ABCC6	8935_22_ABCC6_MRP6	LPA Variants	Inverse variance weighted	26	-0.000339897	0.000328313	0.300537	0.388112
PTTG1	17727_1_PTTG1_Securin	LPA Variants	Inverse variance weighted	26	-0.000316896	0.000306182	0.300672	0.388194
NCAM1	4498_62_NCAM1_NCAM_120	LPA Variants	Inverse variance weighted	26	0.000335015	0.000323811	0.300856	0.388398
CD48	3292_75_CD48_CD48	LPA Variants	Inverse variance weighted	26	-0.000333467	0.000322543	0.301198	0.388771
NCL	13655_34_NCL_Nucleolin	LPA Variants	Inverse variance weighted	26	-0.000312411	0.000302282	0.301367	0.388921
GM2A	15441_6_GM2A_SAP3	LPA Variants	Inverse variance weighted	26	-0.000331523	0.000321101	0.301857	0.389451
MYC	10362_35_MYC_c_Myc	LPA Variants	Inverse variance weighted	26	-0.000314816	0.000305035	0.302042	0.389622
RNPC3	12814_17_RNPC3_RBM40	LPA Variants	Inverse variance weighted	26	-0.000347889	0.000337139	0.302127	0.389626
SLC6A9	11653_69_SLC6A9_SC6A9	LPA Variants	Inverse variance weighted	26	-0.000308798	0.000299261	0.302133	0.389626
XCL1	4143_74_XCL1_Lymphotactin	LPA Variants	Inverse variance weighted	26	-0.000381585	0.000369836	0.30218	0.389626
MXRA7	8005_1_MXRA7_MXRA7	LPA Variants	Inverse variance weighted	26	-0.000321395	0.000311515	0.302205	0.389626
MDM2	13228_75_MDM2_MDM2	LPA Variants	Inverse variance weighted	26	-0.000312553	0.00030299	0.302277	0.389651
GCSH	10956_82_GCSH_GCSH	LPA Variants	Inverse variance weighted	26	-0.000311628	0.000302623	0.303124	0.390573
DCN	2666_53_DCN_Bone_proteoglycan_II	LPA Variants	Inverse variance weighted	26	-0.000317832	0.000308703	0.30321	0.390633
PTPRD	9296_15_PTPRD_PTPRD	LPA Variants	Inverse variance weighted	26	-0.000327081	0.000317898	0.303534	0.390964
ZNF23	11565_58_ZNF23_ZNF23	LPA Variants	Inverse variance weighted	26	-0.000307647	0.000299043	0.303586	0.390965
UBTD2	12875_28_UBTD2_UBTD2	LPA Variants	Inverse variance weighted	26	-0.000313941	0.000305162	0.303588	0.390965
U2AF2	13577_25_U2AF2_U2AF2	LPA Variants	Inverse variance weighted	26	-0.000309779	0.000301184	0.303696	0.391062
COG8	9543_131_COG8_COG8	LPA Variants	Inverse variance weighted	26	-0.000330091	0.000321102	0.303953	0.391219
GLTPD2	7948_129_GLTPD2_GLTD2	LPA Variants	Inverse variance weighted	26	-0.000331489	0.000322496	0.304004	0.391219
C11orf73	8686_342_C11orf73_HIKES	LPA Variants	Inverse variance weighted	26	-0.000316554	0.000308244	0.304438	0.39158
GSTP1	4911_49_GSTP1_Glutathione_S_transferase_Pi	LPA Variants	Inverse variance weighted	26	-0.000314977	0.000306808	0.304598	0.391751
THTPA	13595_20_THTPA_THTPA	LPA Variants	Inverse variance weighted	26	-0.000310365	0.000303004	0.305697	0.392874
RAMP1	15436_40_RAMP1_RAMP1	LPA Variants	Inverse variance weighted	26	-0.000308497	0.000301561	0.306308	0.393391
PTPRS	6049_64_PTPRS_PTPRS	LPA Variants	Inverse variance weighted	26	-0.000349647	0.00034183	0.30637	0.393412
LMOD1	12504_26_LMOD1_LMOD1	LPA Variants	Inverse variance weighted	26	-0.00034181	0.00033425	0.306489	0.39353
SHC2	14074_2_SHC2_SHC2	LPA Variants	Inverse variance weighted	26	-0.000346006	0.000338542	0.306758	0.393765
TAPBP	12378_71_TAPBP_TPSN	LPA Variants	Inverse variance weighted	26	-0.000404339	0.000395637	0.306784	0.393765
PARP1	8893_29_PARP1_PARP	LPA Variants	Inverse variance weighted	26	0.000312562	0.000305858	0.30682	0.393765
HLA	19636_23_HLA_G_HLA_G	LPA Variants	Inverse variance weighted	26	-0.00037663	0.000368562	0.306832	0.393765
ITGAL	11617_1_ITGAL_LFA_1_alpha_L_chain	LPA Variants	Inverse variance weighted	26	-0.000314539	0.000307818	0.306859	0.393765
BDH2	17329_2_BDH2_BDH2	LPA Variants	Inverse variance weighted	26	0.000312703	0.000306098	0.306981	0.393887
EFNA3	14153_8_EFNA3_Ephrin_A3	LPA Variants	Inverse variance weighted	26	-0.000316055	0.000309778	0.307604	0.394482
VAPA	7167_102_VAPA_VAPA	LPA Variants	Inverse variance weighted	26	-0.000315412	0.000309207	0.307697	0.394565
EFNA4	2614_28_EFNA4_Ephrin_A4	LPA Variants	Inverse variance weighted	26	-0.000315748	0.000309691	0.307939	0.394806
SORD	15447_45_SORD_Sorbitol_dehydrogenase	LPA Variants	Inverse variance weighted	26	-0.000322215	0.000316061	0.307979	0.394823
NRG2	8060_7_NRG2_NRG2	LPA Variants	Inverse variance weighted	26	-0.000310896	0.000305015	0.308069	0.394905
MDM1	7898_29_MDM1_MDM1	LPA Variants	Inverse variance weighted	26	-0.000309009	0.000303492	0.308593	0.395473
ABHD12	7825_7_ABHD12_ABD12	LPA Variants	Inverse variance weighted	26	-0.000327262	0.000321596	0.30886	0.395724
EWSR1	12988_49_EWSR1_EWS	LPA Variants	Inverse variance weighted	26	-0.000314816	0.000309816	0.309563	0.396337
ADCYAP1	8450_36_ADCYAP1_PACAP_38	LPA Variants	Inverse variance weighted	26	-0.00030711	0.000302269	0.309623	0.396379
PLXNC1	4564_2_PLXNC1_PLXC1	LPA Variants	Inverse variance weighted	26	-0.000340414	0.000335161	0.309785	0.396551
WWC1	18284_77_WWC1_WWC1	LPA Variants	Inverse variance weighted	26	-0.00030495	0.000300302	0.309878	0.396636
GHR	2948_58_GHR_Growth_hormone_receptor	LPA Variants	Inverse variance weighted	26	-0.000347864	0.000342631	0.309976	0.396727
RNASE3	15576_158_RNASE3_ECP	LPA Variants	Inverse variance weighted	26	0.000319668	0.00031492	0.31007	0.396778
INS	4883_56_INS_Insulin	LPA Variants	Inverse variance weighted	26	0.000306958	0.000302421	0.310105	0.396789
MCL1	10396_6_MCL1_Mcl_1	LPA Variants	Inverse variance weighted	26	-0.000304419	0.000300301	0.310721	0.397507
MFAP2	9294_45_MFAP2_MFAP2	LPA Variants	Inverse variance weighted	26	-0.000319758	0.000316062	0.311685	0.398361
CRHBP	6039_24_CRHBP_CRHBP	LPA Variants	Inverse variance weighted	26	-0.000324738	0.000321272	0.312119	0.398811
MTMR6	12536_46_MTMR6_MTMR6	LPA Variants	Inverse variance weighted	26	-0.000303396	0.000300176	0.312147	0.398813
IL3RA	13744_37_IL3RA_IL_3_Ra	LPA Variants	Inverse variance weighted	26	-0.000328657	0.000325287	0.312322	0.399001
LDOC1	8378_3_LDOC1_LDOC1	LPA Variants	Inverse variance weighted	26	-0.000364484	0.000360872	0.312492	0.399114
XRCC1	12535_2_XRCC1_XRCC1	LPA Variants	Inverse variance weighted	26	-0.000301809	0.000299114	0.31297	0.399621
CRISPLD2	5691_2_CRISPLD2_CRLD2	LPA Variants	Inverse variance weighted	26	-0.000327291	0.000324511	0.313184	0.39979
TCN2	5584_21_TCN2_Holo_TC_II	LPA Variants	Inverse variance weighted	26	-0.00032093	0.000318595	0.313776	0.400306
PQLC2L	7939_1_PQLC2L_CC055	LPA Variants	Inverse variance weighted	26	-0.000301506	0.000299497	0.314075	0.400615
NCAM2	6507_16_NCAM2_NCAM2	LPA Variants	Inverse variance weighted	26	-0.000319082	0.000317079	0.314263	0.40082
PSMB4	18340_2_PSMB4_Proteasome_beta_chain	LPA Variants	Inverse variance weighted	26	0.000303698	0.000301866	0.314382	0.400926
CST3	2609_59_CST3_Cystatin_C	LPA Variants	Inverse variance weighted	26	-0.00031947	0.000317585	0.314446	0.40095
SERPINA1	3580_25_SERPINA1_a1_Antitrypsin	LPA Variants	Inverse variance weighted	26	-0.000315729	0.000314231	0.315009	0.401529
LRP1	8601_167_LRP1_sLRP1	LPA Variants	Inverse variance weighted	26	-0.000306077	0.000304777	0.315251	0.401767
PSMD5	10716_35_PSMD5_PSMD5	LPA Variants	Inverse variance weighted	26	-0.00034347	0.000342543	0.316003	0.40246
S100A10	15318_75_S100A10_Calpactin_I_light_chain	LPA Variants	Inverse variance weighted	26	-0.00031821	0.000317708	0.316547	0.403
CASP2	4904_7_CASP2_Caspase_2	LPA Variants	Inverse variance weighted	26	-0.000304758	0.000304301	0.316584	0.403013
BAGE2	6294_11_BAGE2_BAGE2	LPA Variants	Inverse variance weighted	26	-0.000319919	0.00031965	0.316904	0.403245
SFRP1	3221_54_SFRP1_SARP_2	LPA Variants	Inverse variance weighted	26	-0.00032135	0.000321247	0.317156	0.403497
NPW	9986_14_NPW_Neuropeptide_W	LPA Variants	Inverse variance weighted	26	-0.00032463	0.000324787	0.317545	0.403852
TTC17	8800_14_TTC17_TTC17	LPA Variants	Inverse variance weighted	26	-0.000303409	0.000303862	0.318033	0.404427
LGMN	3622_33_LGMN_LGMN	LPA Variants	Inverse variance weighted	26	-0.00033944	0.000339961	0.318053	0.404427
FAM20A	6433_57_FAM20A_FA20A	LPA Variants	Inverse variance weighted	26	-0.000314071	0.000315184	0.319022	0.405346
CD200	5112_73_CD200_OX2G	LPA Variants	Inverse variance weighted	26	-0.000303571	0.000304647	0.319023	0.405346
DEFB129	8347_222_DEFB129_DB129	LPA Variants	Inverse variance weighted	26	-0.000308073	0.00030921	0.319093	0.40539
FAM173A	7148_42_FAM173A_F173A	LPA Variants	Inverse variance weighted	26	-0.000297938	0.000299049	0.319113	0.40539
BAMBI	8811_24_BAMBI_BAMBI	LPA Variants	Inverse variance weighted	26	-0.000302201	0.00030356	0.319482	0.405824
CPQ	9394_19_CPQ_Aminopeptidase	LPA Variants	Inverse variance weighted	26	-0.000375734	0.000377627	0.319742	0.40605
F7	3184_25_F7_Coagulation_Factor_VII	LPA Variants	Inverse variance weighted	26	-0.000365513	0.000367415	0.319823	0.406081
EPHB2	8225_86_EPHB2_EPHB2	LPA Variants	Inverse variance weighted	26	-0.000313835	0.000315949	0.32056	0.406842
CTRC	5626_20_CTRC_CTRC	LPA Variants	Inverse variance weighted	26	-0.000316158	0.000318331	0.320626	0.406856
CCL7	4886_3_CCL7_MCP_3	LPA Variants	Inverse variance weighted	26	-0.000308895	0.000311885	0.321972	0.40835
GPX1	15591_28_GPX1_Glutathione_peroxidase	LPA Variants	Inverse variance weighted	26	-0.000309495	0.000312507	0.321998	0.40835
CKMT1A	15542_19_CKMT1A_KCRU	LPA Variants	Inverse variance weighted	26	0.000336109	0.000339618	0.322336	0.4087
CTRB2	5648_28_CTRB2_CTRB2	LPA Variants	Inverse variance weighted	26	0.000288079	0.000291175	0.322483	0.408709
SRSF7	12987_12_SRSF7_SRSF7	LPA Variants	Inverse variance weighted	26	-0.000307498	0.000310829	0.322525	0.408709
SRGN	19251_56_SRGN_Platelet_proteoglycan	LPA Variants	Inverse variance weighted	26	-0.00030411	0.000307496	0.322669	0.408849
C1S	8840_61_C1S_C1s	LPA Variants	Inverse variance weighted	26	-0.000312076	0.000315866	0.323153	0.409392
INHBB	13676_46_INHBB_Inhibin_bB_chain	LPA Variants	Inverse variance weighted	26	-0.000313103	0.000317222	0.323634	0.409931
TMEM52	11186_12_TMEM52_TMM52	LPA Variants	Inverse variance weighted	26	-0.000293556	0.000297882	0.32439	0.410783
PGR	15693_9_PGR_PgR	LPA Variants	Inverse variance weighted	26	-0.000300982	0.000305569	0.324628	0.410986
CRH	19637_9_CRH_CRH	LPA Variants	Inverse variance weighted	26	-0.000292986	0.000297454	0.324634	0.410986
ADAM23	7049_2_ADAM23_ADAM_23	LPA Variants	Inverse variance weighted	26	-0.000300539	0.000305232	0.324808	0.41114
NPTN	7194_36_NPTN_NPTN	LPA Variants	Inverse variance weighted	26	-0.000308911	0.000313737	0.324812	0.41114
B4GALT1	13381_49_B4GALT1_B4GT1	LPA Variants	Inverse variance weighted	26	-0.000310101	0.000315223	0.325238	0.411572
RIPK2	8970_9_RIPK2_RIPK2	LPA Variants	Inverse variance weighted	26	-0.000304991	0.00031005	0.325272	0.41158
IGFBPL1	7815_49_IGFBPL1_IBPL1	LPA Variants	Inverse variance weighted	26	-0.000297804	0.000303086	0.325817	0.412139
EHMT2	5843_60_EHMT2_NG36	LPA Variants	Inverse variance weighted	26	-0.000341876	0.000347952	0.325835	0.412139
GLUL	19238_12_GLUL_GLNA	LPA Variants	Inverse variance weighted	26	-0.000304934	0.000310409	0.325922	0.412155
ADH4	8325_37_ADH4_ADH4	LPA Variants	Inverse variance weighted	26	0.000311263	0.00031757	0.327017	0.41315
CCL23	2913_1_CCL23_MPIF_1	LPA Variants	Inverse variance weighted	26	-0.000353817	0.000361142	0.327226	0.413379
APOL1	11510_31_APOL1_Apo_L1	LPA Variants	Inverse variance weighted	26	-0.000299826	0.000306492	0.327952	0.414188
GABBR1	11279_42_GABBR1_GABR1	LPA Variants	Inverse variance weighted	26	-0.000295665	0.000302427	0.328252	0.414531
FAM19A3	7839_99_FAM19A3_F19A3	LPA Variants	Inverse variance weighted	26	-0.000298687	0.000305634	0.328435	0.414692
EIF1AX	9850_38_EIF1AX_IF1AX	LPA Variants	Inverse variance weighted	26	-0.000298405	0.000305789	0.329136	0.415221
ADCK4	9794_17_ADCK4_ADCK4	LPA Variants	Inverse variance weighted	26	-0.000296224	0.000303765	0.329472	0.415609
CRLF1	14747_9_CRLF1_CRLF1	LPA Variants	Inverse variance weighted	26	-0.000309194	0.000317122	0.329561	0.415666
CLEC2D	7054_87_CLEC2D_CLC2D	LPA Variants	Inverse variance weighted	26	-0.000370452	0.000379961	0.329574	0.415666
TLR2	3835_11_TLR2_TLR2	LPA Variants	Inverse variance weighted	26	-0.000291605	0.000299229	0.329797	0.41577
ABHD14A	5715_4_ABHD14A_ABHEA	LPA Variants	Inverse variance weighted	26	-0.000300128	0.000308334	0.33036	0.416288
AMBP	15453_3_AMBP_a1_Microglobulin	LPA Variants	Inverse variance weighted	26	-0.000309453	0.000318085	0.330622	0.41656
GSTT1	19230_12_GSTT1_GSTT1	LPA Variants	Inverse variance weighted	26	0.000303856	0.000312374	0.330687	0.416571
FAM175A	8784_7_FAM175A_F175A	LPA Variants	Inverse variance weighted	26	-0.000349203	0.000359018	0.330722	0.416579
SAP30	12888_18_SAP30_SAP30	LPA Variants	Inverse variance weighted	26	-0.000290109	0.000299069	0.332025	0.418006
HAVCR1	9021_1_HAVCR1_TIM_1	LPA Variants	Inverse variance weighted	26	0.000335582	0.000346191	0.332368	0.418259
SNX1	8807_13_SNX1_SNX1	LPA Variants	Inverse variance weighted	26	0.000292331	0.000301618	0.33244	0.418314
ADAMTS13	3175_51_ADAMTS13_ATS13	LPA Variants	Inverse variance weighted	26	0.000288206	0.000297515	0.332689	0.418552
APTX	17736_105_APTX_APTX	LPA Variants	Inverse variance weighted	26	-0.000296268	0.000306009	0.33296	0.418753
ZNF410	12843_6_ZNF410_ZN410	LPA Variants	Inverse variance weighted	26	-0.000302796	0.000313177	0.333618	0.419509
KIN	13476_16_KIN_KIN17	LPA Variants	Inverse variance weighted	26	-0.000288552	0.000298585	0.333844	0.419722
STOML2	6555_58_STOML2_Stomatin_like_protein_2	LPA Variants	Inverse variance weighted	26	-0.000280623	0.00029046	0.333978	0.419853
ADAM15	9956_7_ADAM15_ADA15	LPA Variants	Inverse variance weighted	26	-0.000293942	0.00030439	0.334207	0.420106
CD46	17682_1_CD46_CD46	LPA Variants	Inverse variance weighted	26	-0.000306066	0.000317032	0.334339	0.420236
WWOX	17724_3_WWOX_WWOX	LPA Variants	Inverse variance weighted	26	-0.000326581	0.000338575	0.334759	0.420656
FABP3	5437_63_FABP3_FABP	LPA Variants	Inverse variance weighted	26	-0.000305341	0.000316854	0.335215	0.421193
RBKS	19467_3_RBKS_RBSK	LPA Variants	Inverse variance weighted	26	-0.000291753	0.00030308	0.335734	0.421774
CLIC5	12475_48_CLIC5_CLIC5	LPA Variants	Inverse variance weighted	26	-0.00030877	0.000320826	0.335838	0.421832
DIRAS1	17793_4_DIRAS1_DIRA1	LPA Variants	Inverse variance weighted	26	-0.000291969	0.00030343	0.335935	0.421845
NCAN	15573_110_NCAN_CSPG3	LPA Variants	Inverse variance weighted	26	-0.000315531	0.00032817	0.336308	0.422206
BPIFB1	15367_38_BPIFB1_LPLC1	LPA Variants	Inverse variance weighted	26	-0.000302872	0.000315248	0.336681	0.422602
TBCA	12501_10_TBCA_TBCA	LPA Variants	Inverse variance weighted	26	-0.000316994	0.000330091	0.336892	0.422831
CRISP3	3187_52_CRISP3_CRIS3	LPA Variants	Inverse variance weighted	26	-0.000292364	0.000304667	0.337248	0.42317
IFNW1	7196_21_IFNW1_IFN_w	LPA Variants	Inverse variance weighted	26	-0.000288004	0.000300255	0.33746	0.423364
POU2F1	11715_1_POU2F1_PO2F1	LPA Variants	Inverse variance weighted	26	-0.000291349	0.000304766	0.339085	0.42504
CR1	19556_12_CR1_Complement_receptor_type_1	LPA Variants	Inverse variance weighted	26	-0.000301998	0.000316133	0.339432	0.425366
AZU1	14713_46_AZU1_Azurocidin	LPA Variants	Inverse variance weighted	26	-0.000291502	0.000305186	0.339495	0.42541
SERPINE1	2925_9_SERPINE1_PAI_1	LPA Variants	Inverse variance weighted	26	-0.00030388	0.000318393	0.339871	0.425844
PDE9A	5201_50_PDE9A_PDE9A	LPA Variants	Inverse variance weighted	26	-0.000287851	0.000302057	0.340606	0.426511
MOG	15619_49_MOG_MOG	LPA Variants	Inverse variance weighted	26	-0.000287037	0.000301572	0.341197	0.427141
FLT1	8231_122_FLT1_VEGF_sR1	LPA Variants	Inverse variance weighted	26	-0.000309652	0.000325452	0.341376	0.427329
SYT5	9099_19_SYT5_SYT5	LPA Variants	Inverse variance weighted	26	-0.000288699	0.000303482	0.341458	0.427359
SPINK7	10974_20_SPINK7_ISK7	LPA Variants	Inverse variance weighted	26	-0.000322203	0.000338812	0.341616	0.427464
BPGM	12020_39_BPGM_PMGE	LPA Variants	Inverse variance weighted	26	-0.000294891	0.000310515	0.342274	0.428105
CA7	3356_50_CA7_Carbonic_anhydrase_VII	LPA Variants	Inverse variance weighted	26	-0.000291892	0.000307365	0.342286	0.428105
CRIP2	9053_16_CRIP2_CRIP2	LPA Variants	Inverse variance weighted	26	-0.000292479	0.000308062	0.34241	0.428187
PMP2	15422_12_PMP2_MYP2	LPA Variants	Inverse variance weighted	26	-0.000286866	0.000302386	0.342785	0.428583
RBFOX2	11462_8_RBFOX2_RBM9	LPA Variants	Inverse variance weighted	26	-0.000288259	0.000304046	0.343091	0.428856
NET1	14260_112_NET1_ARHG8	LPA Variants	Inverse variance weighted	26	-0.000292075	0.000308785	0.344208	0.430034
GZMM	5704_74_GZMM_Granzyme_M	LPA Variants	Inverse variance weighted	26	-0.00034955	0.000370668	0.345667	0.431599
OTOR	15432_1_OTOR_Otoraplin	LPA Variants	Inverse variance weighted	26	-0.000286491	0.000304011	0.346003	0.431873
SATB1	13511_29_SATB1_SATB1	LPA Variants	Inverse variance weighted	26	-0.000287026	0.000304646	0.346109	0.431969
ILF3	12759_47_ILF3_DRBP76	LPA Variants	Inverse variance weighted	26	-0.000287779	0.000305478	0.346161	0.431997
CPOX	18241_18_CPOX_HEM6	LPA Variants	Inverse variance weighted	26	-0.000361627	0.000384058	0.3464	0.432185
IL22RA2	5087_5_IL22RA2_IL_22BP	LPA Variants	Inverse variance weighted	26	0.000303896	0.000322999	0.346779	0.432548
PSMA4	14099_20_PSMA4_PSA4	LPA Variants	Inverse variance weighted	26	-0.000284261	0.000302445	0.34728	0.4331
ASH1L	12622_96_ASH1L_ASH1L	LPA Variants	Inverse variance weighted	26	-0.000301055	0.000320939	0.348221	0.434053
ZADH2	17345_12_ZADH2_ZADH2	LPA Variants	Inverse variance weighted	26	-0.000308241	0.000329234	0.349151	0.434998
CD226	5062_60_CD226_CD226	LPA Variants	Inverse variance weighted	26	-0.000285106	0.000304527	0.349156	0.434998
ANTXR1	10464_6_ANTXR1_ANTR1	LPA Variants	Inverse variance weighted	26	-0.000338724	0.000361839	0.349212	0.43503
SEMA4C	7923_41_SEMA4C_SEM4C	LPA Variants	Inverse variance weighted	26	-0.00032132	0.000343474	0.34953	0.43539
GDF9	3067_67_GDF9_GDF_9	LPA Variants	Inverse variance weighted	26	-0.000285008	0.000304928	0.349956	0.435883
MSRA	7137_8_MSRA_MSRA	LPA Variants	Inverse variance weighted	26	-0.000281421	0.000301342	0.35036	0.436277
MCEE	9388_18_MCEE_MCEE	LPA Variants	Inverse variance weighted	26	-0.000288684	0.000309291	0.350627	0.436556
CD86	5337_64_CD86_B7_2	LPA Variants	Inverse variance weighted	26	-0.000284624	0.000304952	0.350644	0.436556
CDH5	2819_23_CDH5_Cadherin_5	LPA Variants	Inverse variance weighted	26	-0.000342839	0.000368384	0.352031	0.438059
RORB	12483_62_RORB_RORB	LPA Variants	Inverse variance weighted	26	-0.000284569	0.000305848	0.352151	0.438083
GNMT	14006_36_GNMT_GNMT	LPA Variants	Inverse variance weighted	26	-0.000297819	0.000320098	0.352165	0.438083
C3	5803_24_C3_C3d	LPA Variants	Inverse variance weighted	26	0.000288857	0.000310694	0.352519	0.438445
SRSF6	11573_3_SRSF6_SRSF6	LPA Variants	Inverse variance weighted	26	-0.000286318	0.000308609	0.353526	0.439475
IGSF8	6984_6_IGSF8_IGSF8	LPA Variants	Inverse variance weighted	26	-0.000285207	0.000307618	0.35385	0.43984
MMP2	4160_49_MMP2_MMP_2	LPA Variants	Inverse variance weighted	26	0.000307875	0.000332193	0.354033	0.439956
EPOR	19575_4_EPOR_EPO_R	LPA Variants	Inverse variance weighted	26	-0.000303128	0.000327111	0.354091	0.439991
ENPP7	4435_66_ENPP7_ENPP7	LPA Variants	Inverse variance weighted	26	-0.000285249	0.000307852	0.354144	0.44002
FAM19A2	6430_36_FAM19A2_F19A2	LPA Variants	Inverse variance weighted	26	-0.000281021	0.00030353	0.354527	0.440347
GP1BA	4990_87_GP1BA_GP1BA	LPA Variants	Inverse variance weighted	26	-0.000287961	0.000311251	0.354876	0.440669
CADM3	3630_27_CADM3_Nectin_like_protein_1	LPA Variants	Inverse variance weighted	26	-0.000272837	0.000294954	0.354956	0.440708
MAZ	13436_54_MAZ_MAZ	LPA Variants	Inverse variance weighted	26	-0.000279274	0.000301972	0.355053	0.440716
DKK2	15678_71_DKK2_DKK2	LPA Variants	Inverse variance weighted	26	-0.00029268	0.000316731	0.355452	0.441087
ADAM9	3795_6_ADAM9_ADAM_9	LPA Variants	Inverse variance weighted	26	-0.000285283	0.000308841	0.355631	0.441234
SEMA6C	14597_5_SEMA6C_SEM6C	LPA Variants	Inverse variance weighted	26	-0.000277717	0.000300853	0.355956	0.441563
TMEM108	10583_1_TMEM108_TM108	LPA Variants	Inverse variance weighted	26	-0.000277042	0.000300344	0.356312	0.441931
UST	8364_74_UST_UST	LPA Variants	Inverse variance weighted	26	-0.000301607	0.000327189	0.356625	0.442207
KIR2DL5A	8000_17_KIR2DL5A_KI2LA	LPA Variants	Inverse variance weighted	26	-0.000303741	0.000329732	0.35696	0.442473
SERPINA7	2706_69_SERPINA7_Thyroxine_Binding_Globulin	LPA Variants	Inverse variance weighted	26	-0.000285994	0.000311706	0.358874	0.444397
CD300C	5066_134_CD300C_CLM6	LPA Variants	Inverse variance weighted	26	-0.000343903	0.000375001	0.359104	0.444644
C1QTNF9	16605_2_C1QTNF9_C1T9A	LPA Variants	Inverse variance weighted	26	-0.000280932	0.000306513	0.359382	0.444951
EFNB2	14131_37_EFNB2_EFNB2	LPA Variants	Inverse variance weighted	26	-0.000308943	0.000337197	0.359557	0.445057
CASC4	8838_10_CASC4_CASC4	LPA Variants	Inverse variance weighted	26	-0.000283342	0.000309339	0.359688	0.44518
CXCL12	3516_60_CXCL12_SDF_1	LPA Variants	Inverse variance weighted	26	-0.000357653	0.000390865	0.360176	0.445672
C11orf87	11116_16_C11orf87_CK087	LPA Variants	Inverse variance weighted	26	-0.000286674	0.000313378	0.360304	0.44568
HK2	13130_150_HK2_HXK2	LPA Variants	Inverse variance weighted	26	-0.000291529	0.000318892	0.360615	0.445989
AIF1L	18871_24_AIF1L_AIF1L	LPA Variants	Inverse variance weighted	26	-0.000292676	0.00032023	0.36074	0.446046
TMEM2	8992_1_TMEM2_TMEM2	LPA Variants	Inverse variance weighted	26	-0.000282154	0.000309007	0.361191	0.446401
BIN1	9574_11_BIN1_BIN1	LPA Variants	Inverse variance weighted	26	-0.000279829	0.000306533	0.361303	0.446466
B4GALT6	10832_24_B4GALT6_B4GT6	LPA Variants	Inverse variance weighted	26	0.000282103	0.000309346	0.361804	0.446977
CLEC11A	4500_50_CLEC11A_SCGF_alpha	LPA Variants	Inverse variance weighted	26	0.000294847	0.000324071	0.362916	0.44812
SMTN	12546_1_SMTN_SMTN	LPA Variants	Inverse variance weighted	26	-0.00028001	0.000307827	0.363016	0.448206
A4GALT	8759_29_A4GALT_a1_4_Galactosyltransferase	LPA Variants	Inverse variance weighted	26	0.000282649	0.000310762	0.363068	0.448233
MSMP	8080_24_MSMP_PSMP	LPA Variants	Inverse variance weighted	26	-0.000290234	0.000319603	0.363822	0.448878
PPP3R1	15545_13_PPP3R1_Calcineurin_B_a	LPA Variants	Inverse variance weighted	26	-0.0002696	0.000297836	0.36536	0.450534
HAVCR2	5134_52_HAVCR2_TIMD3	LPA Variants	Inverse variance weighted	26	-0.00028328	0.000313079	0.365562	0.450669
CD207	3361_26_CD207_CLC4K	LPA Variants	Inverse variance weighted	26	-0.000281685	0.000311413	0.36571	0.450776
TGFBR3	3009_3_TGFBR3_TGF_b_R_III	LPA Variants	Inverse variance weighted	26	-0.000309585	0.000342465	0.366001	0.451082
PPARGC1A	11825_27_PPARGC1A_PRGC1	LPA Variants	Inverse variance weighted	26	-0.000274087	0.000303219	0.366036	0.451082
PF4	2697_7_PF4_PF_4	LPA Variants	Inverse variance weighted	26	-0.000284082	0.000314286	0.36605	0.451082
PROL1	6530_63_PROL1_PROL1	LPA Variants	Inverse variance weighted	26	-0.00029443	0.000326481	0.367148	0.452212
HSD17B10	4217_49_HSD17B10_ERAB	LPA Variants	Inverse variance weighted	26	-0.000279469	0.000309974	0.367275	0.452263
KCNE5	8756_41_KCNE5_KCE1L	LPA Variants	Inverse variance weighted	26	-0.000313899	0.000348169	0.367285	0.452263
MPO	2580_83_MPO_Myeloperoxidase	LPA Variants	Inverse variance weighted	26	-0.000281007	0.000312569	0.368641	0.453649
BOC	4328_2_BOC_BOC	LPA Variants	Inverse variance weighted	26	-0.00039439	0.000438702	0.368657	0.453649
RAD51L3	12554_10_RAD51L3_RA51D	LPA Variants	Inverse variance weighted	26	-0.000278118	0.000309538	0.368923	0.453865
ELL2	11494_4_ELL2_ELL2	LPA Variants	Inverse variance weighted	26	-0.000274699	0.000305811	0.369045	0.453921
CDON	4541_49_CDON_CDON	LPA Variants	Inverse variance weighted	26	-0.000282571	0.000314587	0.369063	0.453921
MMP13	4925_54_MMP13_MMP_13	LPA Variants	Inverse variance weighted	26	-0.000272355	0.00030332	0.369232	0.454001
DARS2	12395_86_DARS2_SYDM	LPA Variants	Inverse variance weighted	26	-0.000281694	0.000313733	0.369251	0.454001
CFH	4159_130_CFH_Factor_H	LPA Variants	Inverse variance weighted	26	-0.000305622	0.000340862	0.369924	0.454751
SFN	4829_43_SFN_STRATIFIN	LPA Variants	Inverse variance weighted	26	-0.0002754	0.00030729	0.370135	0.45489
PPIB	4718_5_PPIB_PPIB	LPA Variants	Inverse variance weighted	26	-0.000292674	0.00032723	0.371109	0.455828
FURIN	6276_16_FURIN_Furin	LPA Variants	Inverse variance weighted	26	-0.000280628	0.000313855	0.371251	0.455927
CYGB	11546_7_CYGB_CYGB	LPA Variants	Inverse variance weighted	26	-0.000288196	0.000322364	0.371318	0.455932
AKR7A3	18173_11_AKR7A3_ARK73	LPA Variants	Inverse variance weighted	26	0.000284336	0.00031812	0.371428	0.455992
HSPA1A	4124_24_HSPA1A_HSP_70	LPA Variants	Inverse variance weighted	26	-0.000282472	0.0003165	0.372131	0.456626
ANXA3	17163_117_ANXA3_Annexin_III	LPA Variants	Inverse variance weighted	26	-0.000270522	0.000303192	0.37226	0.45674
CTRB1	5671_1_CTRB1_Chymotrypsin	LPA Variants	Inverse variance weighted	26	0.000299372	0.000335754	0.372587	0.456957
WBP1L	9532_5_WBP1L_WBP1L	LPA Variants	Inverse variance weighted	26	-0.000270095	0.000303149	0.372949	0.457249
PGLYRP1	3329_14_PGLYRP1_PGRP_S	LPA Variants	Inverse variance weighted	26	-0.000281619	0.000316158	0.373062	0.457349
HDGFRP2	4553_65_HDGFRP2_HDGR2	LPA Variants	Inverse variance weighted	26	-0.00027089	0.00030482	0.37417	0.458441
FATE1	7740_33_FATE1_FATE1	LPA Variants	Inverse variance weighted	26	-0.000300021	0.000338073	0.37484	0.459185
JPH1	6940_18_JPH1_JPH1	LPA Variants	Inverse variance weighted	26	-0.000300885	0.000339336	0.375246	0.459606
CRP	4337_49_CRP_CRP	LPA Variants	Inverse variance weighted	26	-0.000278149	0.000313868	0.375511	0.459853
MINOS1	7956_11_MINOS1_MOS1	LPA Variants	Inverse variance weighted	26	-0.000243535	0.000274827	0.375542	0.459853
PPY	4588_1_PPY_PH	LPA Variants	Inverse variance weighted	26	-0.000302943	0.000342033	0.375772	0.460059
GIPC1	19260_4_GIPC1_GIPC1	LPA Variants	Inverse variance weighted	26	-0.000264302	0.000298993	0.376711	0.460954
PSG1	15631_18_PSG1_PSG1	LPA Variants	Inverse variance weighted	26	-0.000268807	0.000304274	0.377	0.46114
CD59	11514_196_CD59_CD59	LPA Variants	Inverse variance weighted	26	-0.000272576	0.000309111	0.377883	0.462066
CXCL5	2979_8_CXCL5_ENA_78	LPA Variants	Inverse variance weighted	26	-0.000311579	0.000353457	0.378036	0.462215
AOC2	6434_18_AOC2_Amine_oxidase	LPA Variants	Inverse variance weighted	26	-0.000264914	0.000300782	0.378452	0.462567
ALDH3A1	11480_1_ALDH3A1_Aldehyde_dehydrogenase__class_3	LPA Variants	Inverse variance weighted	26	-0.000265294	0.000301241	0.378496	0.462567
ATP1B4	9933_49_ATP1B4_AT1B4	LPA Variants	Inverse variance weighted	26	-0.000268218	0.000304578	0.378523	0.462567
MYOC	16558_2_MYOC_MYOC	LPA Variants	Inverse variance weighted	26	-0.000278844	0.000316699	0.378605	0.462603
CDH12	19388_2_CDH12_Cadherin_12	LPA Variants	Inverse variance weighted	26	0.000261239	0.000297028	0.379124	0.463123
SERPINF2	3024_18_SERPINF2_a2_Antiplasmin	LPA Variants	Inverse variance weighted	26	-0.000303074	0.000344818	0.379435	0.463381
UAP1	13580_2_UAP1_Sperm_associated_antigen_2	LPA Variants	Inverse variance weighted	26	-0.000300107	0.000341639	0.379708	0.463605
MMAB	17783_9_MMAB_MMAB	LPA Variants	Inverse variance weighted	26	-0.000349126	0.000397988	0.380364	0.464252
CLSTN2	18882_7_CLSTN2_CSTN2	LPA Variants	Inverse variance weighted	26	-0.000341338	0.000389451	0.38078	0.464721
LY6G6C	6256_9_LY6G6C_LY66C	LPA Variants	Inverse variance weighted	26	-0.000267474	0.000305398	0.381128	0.465069
NOTCH1	5107_7_NOTCH1_Notch_1	LPA Variants	Inverse variance weighted	26	0.000315735	0.000360972	0.381748	0.465632
FASN	8403_18_FASN_Fatty_acid_synthase	LPA Variants	Inverse variance weighted	26	-0.000274785	0.000314238	0.381875	0.465748
LRMP	10704_91_LRMP_LRMP	LPA Variants	Inverse variance weighted	26	-0.000258493	0.000296128	0.382713	0.466654
FUT10	7156_2_FUT10_FUT10	LPA Variants	Inverse variance weighted	26	-0.000303606	0.000348223	0.383278	0.467189
TRAT1	7224_11_TRAT1_TRAT1	LPA Variants	Inverse variance weighted	26	-0.000276461	0.000317588	0.384026	0.467945
CCL23	3028_36_CCL23_Ck_b_8_1	LPA Variants	Inverse variance weighted	26	-0.000316363	0.000364396	0.385293	0.46914
ARL6IP5	13503_19_ARL6IP5_PRAF3	LPA Variants	Inverse variance weighted	26	-0.000258453	0.000298108	0.385955	0.469714
ADCYAP1	8446_4_ADCYAP1_PACAP_27	LPA Variants	Inverse variance weighted	26	-0.000260129	0.000300119	0.386078	0.469746
IL17D	4136_40_IL17D_IL_17D	LPA Variants	Inverse variance weighted	26	-0.000265783	0.000306862	0.386417	0.470041
PCDHAC2	9361_7_PCDHAC2_PCDC2	LPA Variants	Inverse variance weighted	26	-0.000263515	0.000304852	0.387367	0.470925
PGRMC1	7863_50_PGRMC1_PGRC1	LPA Variants	Inverse variance weighted	26	-0.000279035	0.000322926	0.387542	0.471099
CD93	14136_234_CD93_C1QR1	LPA Variants	Inverse variance weighted	26	-0.000301973	0.000349688	0.387835	0.471275
GPC1	8697_38_GPC1_Glypican_1	LPA Variants	Inverse variance weighted	26	-0.000289271	0.00033508	0.387979	0.471358
CECR1	6077_63_CECR1_CECR1	LPA Variants	Inverse variance weighted	26	-0.000287412	0.000333473	0.388758	0.472148
LY9	3324_51_LY9_LY9	LPA Variants	Inverse variance weighted	26	-0.000289249	0.000335693	0.388881	0.472259
MPZL1	16845_15_MPZL1_MPZL1	LPA Variants	Inverse variance weighted	26	-0.000262244	0.000304399	0.388955	0.472309
CRYBB2	10000_28_CRYBB2_CRBB2	LPA Variants	Inverse variance weighted	26	-0.000259504	0.000301356	0.389171	0.472479
IL6	4673_13_IL6_IL_6	LPA Variants	Inverse variance weighted	26	-0.00029062	0.00033768	0.389437	0.4727
F11	2190_55_F11_Coagulation_Factor_XI	LPA Variants	Inverse variance weighted	26	-0.000278611	0.000324038	0.389894	0.473176
CPZ	6493_9_CPZ_CBPZ	LPA Variants	Inverse variance weighted	26	-0.000260779	0.000303663	0.390464	0.473667
AES	18396_10_AES_AES	LPA Variants	Inverse variance weighted	26	-0.000285331	0.000332273	0.390492	0.473667
CFHR3	16836_1_CFHR3_FHR3	LPA Variants	Inverse variance weighted	26	-0.000258886	0.000301752	0.390925	0.474074
WBP2	17698_15_WBP2_WBP2	LPA Variants	Inverse variance weighted	26	-0.00026046	0.000303607	0.390955	0.474074
C1orf186	8102_239_C1orf186_CA186	LPA Variants	Inverse variance weighted	26	-0.000260089	0.00030331	0.391166	0.474274
PTGDS	10514_5_PTGDS_PGD2_synthase	LPA Variants	Inverse variance weighted	26	0.000269589	0.000314401	0.391185	0.474274
CYR61	6264_9_CYR61_CYR61	LPA Variants	Inverse variance weighted	26	0.000270358	0.000315466	0.391438	0.474503
PMEPA1	6936_7_PMEPA1_PMEPA	LPA Variants	Inverse variance weighted	26	-0.00026382	0.000308459	0.392394	0.475547
MORF4L1	18193_165_MORF4L1_MO4L1	LPA Variants	Inverse variance weighted	26	-0.000281994	0.000329778	0.392495	0.475572
UTS2R	13530_5_UTS2R_UR2R	LPA Variants	Inverse variance weighted	26	-0.000264954	0.000309918	0.392598	0.475596
FGF20	2763_66_FGF20_FGF_20	LPA Variants	Inverse variance weighted	26	-0.000261693	0.000306134	0.392645	0.475613
PRTN3	13720_95_PRTN3_Proteinase_3	LPA Variants	Inverse variance weighted	26	-0.000284676	0.000333106	0.392766	0.475693
DEFB1	6629_3_DEFB1_HBD_1	LPA Variants	Inverse variance weighted	26	-0.00027145	0.00031849	0.394045	0.476878
PEF1	19272_9_PEF1_PEF1	LPA Variants	Inverse variance weighted	26	0.000273172	0.000321198	0.395059	0.477711
DNAJC19	4545_53_DNAJC19_DnaJ_homolog	LPA Variants	Inverse variance weighted	26	-0.000259004	0.000304986	0.395752	0.478419
SCARA5	10419_1_SCARA5_SCAR5	LPA Variants	Inverse variance weighted	26	0.000269686	0.000317629	0.395847	0.478468
CCL2	2578_67_CCL2_MCP_1	LPA Variants	Inverse variance weighted	26	0.000311105	0.000366683	0.396199	0.478657
HEPACAM	8810_26_HEPACAM_HEPACAM	LPA Variants	Inverse variance weighted	26	-0.000251274	0.000296603	0.396899	0.479307
NNMT	19376_74_NNMT_NNMT	LPA Variants	Inverse variance weighted	26	0.000260101	0.000307194	0.397163	0.479472
HRC	6584_1_HRC_SRCH	LPA Variants	Inverse variance weighted	26	-0.000256211	0.000302976	0.397749	0.480019
SHANK1	13240_170_SHANK1_SHAN1	LPA Variants	Inverse variance weighted	26	-0.000256654	0.000303655	0.397989	0.480268
C1orf210	8088_56_C1orf210_CA210	LPA Variants	Inverse variance weighted	26	-0.000249128	0.000295044	0.39846	0.480718
SERF2	18274_2_SERF2_SERF2	LPA Variants	Inverse variance weighted	26	-0.000278259	0.000329694	0.398674	0.480898
KRT72	11566_48_KRT72_Keratin_72	LPA Variants	Inverse variance weighted	26	-0.000254307	0.00030192	0.39962	0.481762
FAM171B	8786_6_FAM171B_F171B	LPA Variants	Inverse variance weighted	26	-0.000255396	0.000303262	0.399697	0.481816
SERPINA3	2879_9_SERPINA3_a1_Antichymotrypsin	LPA Variants	Inverse variance weighted	26	0.000294713	0.000350001	0.39977	0.481833
DNAJC15	7197_2_DNAJC15_DJC15	LPA Variants	Inverse variance weighted	26	-0.000250295	0.000297458	0.400099	0.482182
SVEP1	11109_56_SVEP1_SVEP1	LPA Variants	Inverse variance weighted	26	-0.000266163	0.000316724	0.400705	0.482794
XXYLT1	6375_75_XXYLT1_XXLT1	LPA Variants	Inverse variance weighted	26	-0.00026323	0.000313874	0.401666	0.483714
GBP1	15326_64_GBP1_GBP1	LPA Variants	Inverse variance weighted	26	-0.000263521	0.000314448	0.402007	0.484037
DHFR	9823_2_DHFR_DYR	LPA Variants	Inverse variance weighted	26	-0.000276743	0.000330256	0.402049	0.484037
PPP2R3A	13665_35_PPP2R3A_PP2A__subunit_B	LPA Variants	Inverse variance weighted	26	-0.000256203	0.000306196	0.402744	0.484656
ST8SIA6	6930_95_ST8SIA6_SIA8F	LPA Variants	Inverse variance weighted	26	-0.000321381	0.000384599	0.403365	0.485244
FAM171B	8061_102_FAM171B_F171B	LPA Variants	Inverse variance weighted	26	-0.000250877	0.000300729	0.404152	0.486028
GPR142	12766_33_GPR142_GP142	LPA Variants	Inverse variance weighted	26	-0.000249241	0.000299281	0.404957	0.486722
DECR1	12687_2_DECR1_DECR	LPA Variants	Inverse variance weighted	26	-0.000265632	0.000320175	0.406739	0.488545
KIAA1324	9097_5_KIAA1324_K1324	LPA Variants	Inverse variance weighted	26	-0.000251248	0.000303027	0.407032	0.488816
PAM	5620_13_PAM_AMD	LPA Variants	Inverse variance weighted	26	-0.000234426	0.000282899	0.407299	0.489058
CYB5R3	7215_18_CYB5R3_NADH_cytochrome_b5_reductase	LPA Variants	Inverse variance weighted	26	-0.000255466	0.000308485	0.407596	0.489313
NOP16	18228_30_NOP16_NOP16	LPA Variants	Inverse variance weighted	26	-0.000251136	0.000303288	0.407644	0.489313
BLVRB	17148_7_BLVRB_BLVRB	LPA Variants	Inverse variance weighted	26	-0.000254137	0.000307295	0.408229	0.489935
CRELD1	7628_40_CRELD1_CREL1	LPA Variants	Inverse variance weighted	26	-0.000259524	0.000314005	0.408523	0.490128
MEPE	3209_69_MEPE_MEPE	LPA Variants	Inverse variance weighted	26	-0.000251486	0.000304408	0.408721	0.490285
PAF	19158_1_PAF_PAF	LPA Variants	Inverse variance weighted	26	-0.000265711	0.000321865	0.409069	0.490622
HMOX1	17398_55_HMOX1_HO_1	LPA Variants	Inverse variance weighted	26	-0.000288668	0.00035016	0.409719	0.491283
GDF11	14587_16_GDF11_GDF_11	LPA Variants	Inverse variance weighted	26	-0.000272604	0.000330799	0.409896	0.491455
ALDH1A1	11265_8_ALDH1A1_Retinal_dehydrogenase_1	LPA Variants	Inverse variance weighted	26	-0.000259922	0.000315508	0.410041	0.491546
SEMA7A	7019_13_SEMA7A_Semaphorin_7A	LPA Variants	Inverse variance weighted	26	-0.000271011	0.00032899	0.410072	0.491546
CDH1	18429_10_CDH1_Cadherin_E	LPA Variants	Inverse variance weighted	26	-0.000245309	0.000297931	0.410295	0.491733
BCAT2	19365_11_BCAT2_BCAT2	LPA Variants	Inverse variance weighted	26	-0.000253577	0.000308076	0.410452	0.491881
CRABP2	11696_7_CRABP2_RABP2	LPA Variants	Inverse variance weighted	26	-0.000262098	0.00031851	0.410571	0.491983
CD1D	8749_194_CD1D_CD1D	LPA Variants	Inverse variance weighted	26	-0.000260467	0.000316712	0.410844	0.49223
ENPP5	6556_5_ENPP5_ENPP5	LPA Variants	Inverse variance weighted	26	-0.000264927	0.00032216	0.41088	0.492233
MANBA	6382_17_MANBA_MANBA	LPA Variants	Inverse variance weighted	26	-0.000251002	0.00030527	0.410945	0.492263
FGFR4	4988_49_FGFR4_FGFR4	LPA Variants	Inverse variance weighted	26	-0.000328533	0.000399585	0.410972	0.492263
IL1RL2	2994_71_IL1RL2_IL_1Rrp2	LPA Variants	Inverse variance weighted	26	-0.000255521	0.000310905	0.411156	0.492404
CELA2A	7140_1_CELA2A_ELA2A	LPA Variants	Inverse variance weighted	26	0.000321039	0.000391151	0.411787	0.492959
LPO	4801_13_LPO_PERL	LPA Variants	Inverse variance weighted	26	0.000267759	0.000326494	0.412156	0.493201
RRM2	17750_8_RRM2_RIR2	LPA Variants	Inverse variance weighted	26	-0.00028008	0.000341582	0.412245	0.493267
AKR1C4	18397_5_AKR1C4_AK1C4	LPA Variants	Inverse variance weighted	26	0.000243191	0.000296952	0.412811	0.493863
TGFB3	3520_58_TGFB3_TGF_b3	LPA Variants	Inverse variance weighted	26	-0.000250096	0.000305555	0.413072	0.494136
LILRA2	15614_168_LILRA2_LIRA2	LPA Variants	Inverse variance weighted	26	0.000306696	0.000374884	0.413296	0.494323
NTF4	4146_58_NTF4_Neurotrophin_5	LPA Variants	Inverse variance weighted	26	-0.000315202	0.000386166	0.414365	0.495449
ASGR1	5452_71_ASGR1_ASGR1	LPA Variants	Inverse variance weighted	26	-0.000259513	0.000317999	0.414454	0.495449
IGHG2	13230_174_IGHG2_IgG2__Kappa	LPA Variants	Inverse variance weighted	26	-0.000245931	0.000301676	0.414949	0.495938
FMOD	6367_66_FMOD_fibromodulin	LPA Variants	Inverse variance weighted	26	-0.000260576	0.000319742	0.415097	0.496074
CDH17	16613_3_CDH17_CAD17	LPA Variants	Inverse variance weighted	26	0.000250863	0.000308603	0.416276	0.49716
LRRC3	6917_49_LRRC3_LRRC3	LPA Variants	Inverse variance weighted	26	0.000244009	0.000301235	0.417922	0.498843
SPA17	18242_8_SPA17_Sperm_protein_17	LPA Variants	Inverse variance weighted	26	-0.000250449	0.000309307	0.418107	0.498975
IFNB1	14127_240_IFNB1_IFN_b	LPA Variants	Inverse variance weighted	26	-0.000248388	0.00030678	0.418135	0.498975
FCGR2B	3310_62_FCGR2B_FCG2B	LPA Variants	Inverse variance weighted	26	-0.00021745	0.000268609	0.418203	0.499009
RBM22	12980_31_RBM22_RBM22	LPA Variants	Inverse variance weighted	26	-0.000239191	0.00029562	0.418448	0.499207
FOLR2	15587_20_FOLR2_FOLR2	LPA Variants	Inverse variance weighted	26	-0.000273684	0.000339523	0.420195	0.500947
VAPB	7181_17_VAPB_VAPB	LPA Variants	Inverse variance weighted	26	-0.000242225	0.00030062	0.420386	0.501112
SUMF2	6069_71_SUMF2_SUMF2	LPA Variants	Inverse variance weighted	26	-0.000248723	0.000308695	0.420402	0.501112
PPBP	17165_1_PPBP_BTG	LPA Variants	Inverse variance weighted	26	-0.000252879	0.000314091	0.420754	0.501451
L1CAM	4246_40_L1CAM_NCAM_L1	LPA Variants	Inverse variance weighted	26	-0.000340391	0.000423704	0.421761	0.502447
PRG3	9015_1_PRG3_PRG3	LPA Variants	Inverse variance weighted	26	-0.00027105	0.000337922	0.422491	0.503276
GLRX5	16597_11_GLRX5_GLRX5	LPA Variants	Inverse variance weighted	26	-0.000243411	0.000303708	0.422863	0.503597
DEFB136	9332_6_DEFB136_DB136	LPA Variants	Inverse variance weighted	26	-0.00026198	0.000328253	0.424811	0.50559
SCP2D1	14175_78_SCP2D1_SCP2D	LPA Variants	Inverse variance weighted	26	-0.000246748	0.000309361	0.425099	0.505851
COL11A2	11278_4_COL11A2_COL11A2	LPA Variants	Inverse variance weighted	26	-0.000251766	0.000316269	0.426003	0.506763
ADAM12	4420_7_ADAM12_ADAM12	LPA Variants	Inverse variance weighted	26	-0.000242597	0.000305091	0.426518	0.507335
SOD3	5660_51_SOD3_SOD3	LPA Variants	Inverse variance weighted	26	0.00028319	0.000356802	0.427376	0.508109
LYSMD4	9106_87_LYSMD4_LYSM4	LPA Variants	Inverse variance weighted	26	-0.000252692	0.000318904	0.42814	0.508812
ACAT2	17341_89_ACAT2_THIC	LPA Variants	Inverse variance weighted	26	-0.000532685	0.000672561	0.428347	0.509016
FGG	4989_7_FGG_Fibrinogen_g_chain_dimer	LPA Variants	Inverse variance weighted	26	0.000248586	0.000313944	0.428467	0.509118
SAA4	15516_12_SAA4_SAA_4	LPA Variants	Inverse variance weighted	26	-0.000270575	0.000341981	0.428828	0.509506
NTRK3	2658_27_NTRK3_TrkC	LPA Variants	Inverse variance weighted	26	-0.000257898	0.00032699	0.430285	0.510907
LRP11	15472_16_LRP11_LRP11	LPA Variants	Inverse variance weighted	26	-0.000247017	0.000313254	0.430375	0.510973
PSME3	5204_13_PSME3_PSME3	LPA Variants	Inverse variance weighted	26	-0.000239132	0.000303602	0.430901	0.511432
PSMA3	18926_7_PSMA3_PSA3	LPA Variants	Inverse variance weighted	26	-0.000250452	0.000318039	0.430995	0.511503
PRCP	5722_78_PRCP_Prolylcarboxypeptidase	LPA Variants	Inverse variance weighted	26	-0.000287816	0.000365694	0.431258	0.511733
KRT20	12975_11_KRT20_Keratin_20	LPA Variants	Inverse variance weighted	26	-0.000238054	0.000303129	0.432265	0.512762
DNER	9769_48_DNER_DNER	LPA Variants	Inverse variance weighted	26	0.000246561	0.000314999	0.433782	0.51423
RBM39	4284_18_RBM39_RBM39	LPA Variants	Inverse variance weighted	26	-0.000241023	0.000307967	0.433847	0.514231
PDGFD	17140_57_PDGFD_PDGFD	LPA Variants	Inverse variance weighted	26	0.000246386	0.000314894	0.433955	0.514311
COL23A1	4543_65_COL23A1_CONA1	LPA Variants	Inverse variance weighted	26	-0.00026276	0.000336059	0.434281	0.514614
IL27RA	5132_71_IL27RA_TCCR	LPA Variants	Inverse variance weighted	26	0.000280673	0.000359223	0.434607	0.514959
PPBP	4544_4_PPBP_CTAP_III	LPA Variants	Inverse variance weighted	26	-0.000248141	0.000317671	0.434729	0.515014
PAPL	8011_96_PAPL_PAPL	LPA Variants	Inverse variance weighted	26	-0.000237765	0.000304407	0.434758	0.515014
PPBP	2790_54_PPBP_NAP_2	LPA Variants	Inverse variance weighted	26	-0.000245411	0.000314426	0.435093	0.515369
CEACAM8	18873_8_CEACAM8_CEAM8	LPA Variants	Inverse variance weighted	26	-0.000249141	0.000319428	0.435414	0.515708
HYAL1	8309_12_HYAL1_HYAL1	LPA Variants	Inverse variance weighted	26	-0.000239855	0.00030756	0.435471	0.515734
KIRREL2	16609_106_KIRREL2_KIRR2	LPA Variants	Inverse variance weighted	26	-0.000249211	0.00031976	0.435763	0.516038
SEC61B	7878_2_SEC61B_SC61B	LPA Variants	Inverse variance weighted	26	-0.000259054	0.000332596	0.436049	0.516335
FAM209B	7066_199_FAM209B_F209B	LPA Variants	Inverse variance weighted	26	-0.000236267	0.000303397	0.436134	0.516394
CXCL1	2985_35_CXCL1_Gro_a	LPA Variants	Inverse variance weighted	26	-0.000234952	0.000303122	0.438277	0.518615
B3GNT2	7980_72_B3GNT2_B3GN2	LPA Variants	Inverse variance weighted	26	-0.000270119	0.000348503	0.438291	0.518615
PCDH10	9018_38_PCDH10_PCD10	LPA Variants	Inverse variance weighted	26	-0.000241855	0.000312195	0.438522	0.518804
DUSP23	17326_44_DUSP23_DUS23	LPA Variants	Inverse variance weighted	26	-0.000261854	0.000338161	0.438726	0.518962
NANP	16863_47_NANP_NANP	LPA Variants	Inverse variance weighted	26	-0.000236136	0.00030532	0.439284	0.519538
HSPD1	2682_68_HSPD1_HSP_60	LPA Variants	Inverse variance weighted	26	-0.000253707	0.000328368	0.439742	0.519914
CTSV	3364_76_CTSV_Cathepsin_V	LPA Variants	Inverse variance weighted	26	0.000241646	0.000313811	0.441277	0.521518
GFER	15398_2_GFER_HERV1	LPA Variants	Inverse variance weighted	26	-0.000238917	0.000311136	0.442555	0.522736
DKK4	3365_7_DKK4_Dkk_4	LPA Variants	Inverse variance weighted	26	-0.000241551	0.000316032	0.444674	0.524914
SPACA1	6228_58_SPACA1_sperm_acrosome_associated_1	LPA Variants	Inverse variance weighted	26	-0.000258187	0.000337953	0.444883	0.525064
IDS	3198_4_IDS_IDS	LPA Variants	Inverse variance weighted	26	-0.000262105	0.000343187	0.445023	0.525187
LBP	3074_6_LBP_LBP	LPA Variants	Inverse variance weighted	26	-0.000257241	0.000337131	0.445446	0.525602
SFRP4	17447_52_SFRP4_SFRP4	LPA Variants	Inverse variance weighted	26	-0.000287252	0.000376794	0.445847	0.525907
ID2	15403_53_ID2_ID2	LPA Variants	Inverse variance weighted	26	-0.000223452	0.000293643	0.446679	0.526508
CST6	14711_27_CST6_Cystatin_M	LPA Variants	Inverse variance weighted	26	-0.000249001	0.0003276	0.447209	0.527091
SRXN1	14268_4_SRXN1_SRXN1	LPA Variants	Inverse variance weighted	26	-0.000230969	0.000304053	0.447473	0.527317
COL1A1	11140_56_COL1A1_CO1A1	LPA Variants	Inverse variance weighted	26	-0.000243346	0.00032038	0.447521	0.527332
CSF1R	13682_47_CSF1R_M_CSF_R	LPA Variants	Inverse variance weighted	26	-0.000248812	0.000328044	0.448168	0.527906
KIR2DL3	17153_46_KIR2DL3_KI2L3	LPA Variants	Inverse variance weighted	26	-0.000259584	0.00034226	0.448187	0.527906
COLEC11	4430_44_COLEC11_Collectin_Kidney_1	LPA Variants	Inverse variance weighted	26	-0.000249686	0.000329684	0.448842	0.528508
KLF4	17850_42_KLF4_KLF4	LPA Variants	Inverse variance weighted	26	-0.000269924	0.000357064	0.449676	0.529279
DNAJB11	7110_2_DNAJB11_DJB11	LPA Variants	Inverse variance weighted	26	-0.000235711	0.000311871	0.449771	0.529348
GAS1	5463_22_GAS1_GAS1	LPA Variants	Inverse variance weighted	26	-0.000299298	0.000396127	0.449913	0.529464
TGM2	18934_50_TGM2_Tissue_transglutaminase	LPA Variants	Inverse variance weighted	26	-0.0002294	0.000304241	0.450845	0.530272
ITPA	18916_25_ITPA_Inosine_triphosphatase	LPA Variants	Inverse variance weighted	26	-0.000236443	0.000313714	0.451036	0.530452
C1orf226	7989_5_C1orf226_CA226	LPA Variants	Inverse variance weighted	26	0.000227935	0.000302449	0.45107	0.530452
CYCS	2942_50_CYCS_Cytochrome_c	LPA Variants	Inverse variance weighted	26	-0.000228936	0.000303966	0.451352	0.530742
POTEG	7960_53_POTEG_POTEG	LPA Variants	Inverse variance weighted	26	-0.000234486	0.000311463	0.451538	0.530833
SERPINA5	3389_7_SERPINA5_PCI	LPA Variants	Inverse variance weighted	26	-0.00029285	0.000389099	0.45167	0.530945
SULT1B1	12671_35_SULT1B1_ST1B1	LPA Variants	Inverse variance weighted	26	0.000262386	0.000348849	0.451961	0.531157
QPCT	7849_3_QPCT_Glutaminyl_cyclase	LPA Variants	Inverse variance weighted	26	-0.000240558	0.000319851	0.451994	0.531157
WFDC13	9345_436_WFDC13_WFD13	LPA Variants	Inverse variance weighted	26	-0.000234976	0.000313101	0.452966	0.532086
GMPR	19254_125_GMPR_GMPR1	LPA Variants	Inverse variance weighted	26	-0.000249453	0.000333248	0.454128	0.53324
IL16	2774_10_IL16_IL_16	LPA Variants	Inverse variance weighted	26	0.000236107	0.000316077	0.455068	0.534173
ASRGL1	18313_4_ASRGL1_Asparaginase_like_protein_1	LPA Variants	Inverse variance weighted	26	-0.000229133	0.000307483	0.456158	0.535281
ADIPOQ	3554_24_ADIPOQ_Adiponectin	LPA Variants	Inverse variance weighted	26	0.00024568	0.000329795	0.456303	0.535409
COPS7B	12384_92_COPS7B_CSN7B	LPA Variants	Inverse variance weighted	26	-0.000217495	0.000292621	0.457322	0.53622
NAIF1	18301_10_NAIF1_NAIF1	LPA Variants	Inverse variance weighted	26	-0.00022748	0.000306508	0.457987	0.536913
IL21	7124_18_IL21_IL_21	LPA Variants	Inverse variance weighted	26	-0.000232122	0.000313431	0.458946	0.537894
NMNAT1	18932_84_NMNAT1_NMNA1	LPA Variants	Inverse variance weighted	26	0.000222396	0.000300338	0.459005	0.537894
FCRL1	5728_60_FCRL1_FCRL1	LPA Variants	Inverse variance weighted	26	-0.000229896	0.000311074	0.459882	0.538663
TPMT	11218_84_TPMT_TPMT	LPA Variants	Inverse variance weighted	26	0.000228554	0.000309348	0.460013	0.538755
VEGFA	19437_61_VEGFA_L_VEGF165	LPA Variants	Inverse variance weighted	26	-0.000249646	0.000339059	0.461554	0.540192
ARTN	2939_10_ARTN_Artemin	LPA Variants	Inverse variance weighted	26	-0.000234743	0.000318931	0.461712	0.540334
TMEM8B	12742_160_TMEM8B_TMM8B	LPA Variants	Inverse variance weighted	26	0.000261712	0.000356058	0.462324	0.540921
EEF2K	12332_7_EEF2K_EF2K	LPA Variants	Inverse variance weighted	26	0.000228483	0.000311128	0.462723	0.54133
CSF2	4697_59_CSF2_GM_CSF	LPA Variants	Inverse variance weighted	26	-0.00021974	0.000299343	0.462904	0.541471
CYB5A	11287_14_CYB5A_Cytochrome_b5	LPA Variants	Inverse variance weighted	26	-0.000222456	0.000303746	0.46394	0.54251
SPINT3	7926_13_SPINT3_SPIT3	LPA Variants	Inverse variance weighted	26	-0.000219903	0.000300641	0.464506	0.543086
KLK8	2834_54_KLK8_kallikrein_8	LPA Variants	Inverse variance weighted	26	-0.000249846	0.000341687	0.464649	0.54321
IL20RA	5085_18_IL20RA_IL_20_Ra	LPA Variants	Inverse variance weighted	26	-0.000224913	0.000307701	0.464812	0.543228
CLEC11A	2966_65_CLEC11A_SCGF_beta	LPA Variants	Inverse variance weighted	26	0.000231136	0.000316548	0.465282	0.543691
DSTN	18883_4_DSTN_DEST	LPA Variants	Inverse variance weighted	26	-0.000226586	0.000310658	0.465772	0.54406
EPHB4	15530_33_EPHB4_EphB4	LPA Variants	Inverse variance weighted	26	-0.000294553	0.000403887	0.46582	0.54406
CYP3A4	2943_5_CYP3A4_Cytochrome_P450_3A4	LPA Variants	Inverse variance weighted	26	-0.000280928	0.000385249	0.465872	0.544078
NPPA	5443_62_NPPA_ANP	LPA Variants	Inverse variance weighted	26	0.000224305	0.000307693	0.466007	0.544106
ANP32B	4194_26_ANP32B_AN32B	LPA Variants	Inverse variance weighted	26	-0.000227361	0.00031281	0.467328	0.545403
CA10	13666_222_CA10_Carbonic_Anhydrase_X	LPA Variants	Inverse variance weighted	26	-0.000233546	0.000321844	0.468053	0.546149
PENK	9076_25_PENK_PENK	LPA Variants	Inverse variance weighted	26	-0.000218788	0.000302005	0.468788	0.546963
NID1	3213_65_NID1_Nidogen	LPA Variants	Inverse variance weighted	26	-0.000245155	0.000338556	0.468992	0.547071
TNS4	9927_96_TNS4_TENS4	LPA Variants	Inverse variance weighted	26	0.000220106	0.000304513	0.469795	0.54766
ACTN2	9844_138_ACTN2_ACTN2	LPA Variants	Inverse variance weighted	26	0.000241394	0.000334205	0.470116	0.547883
CD4	3143_3_CD4_sCD4	LPA Variants	Inverse variance weighted	26	-0.000220872	0.000306308	0.47086	0.548589
DEFB108B	5611_56_DEFB108B_D108B	LPA Variants	Inverse variance weighted	26	-0.000217385	0.000301561	0.470993	0.548622
ECHS1	17787_1_ECHS1_Enoyl_CoA_hydratase	LPA Variants	Inverse variance weighted	26	-0.000239966	0.000332944	0.47107	0.548625
CELA1	6107_3_CELA1_ELA1	LPA Variants	Inverse variance weighted	26	-0.000208883	0.000290021	0.471381	0.5489
ST3GAL5	10588_39_ST3GAL5_SIAT9	LPA Variants	Inverse variance weighted	26	-0.000256314	0.000356118	0.471683	0.549122
LRP4	19558_10_LRP4_LRP4	LPA Variants	Inverse variance weighted	26	-0.00022884	0.000318108	0.471909	0.549341
LRRC32	7551_33_LRRC32_LRC32	LPA Variants	Inverse variance weighted	26	-0.000246956	0.000343324	0.47195	0.549343
EDA2R	3083_71_EDA2R_XEDAR	LPA Variants	Inverse variance weighted	26	-0.000217829	0.000302854	0.471985	0.549343
LILRB3	15615_8_LILRB3_LIRB3	LPA Variants	Inverse variance weighted	26	-0.000208172	0.00029007	0.472968	0.550356
LEFTY2	15503_20_LEFTY2_Lefty_A	LPA Variants	Inverse variance weighted	26	0.000218682	0.000304907	0.473245	0.550505
KIF1C	9899_28_KIF1C_KIF1C	LPA Variants	Inverse variance weighted	26	-0.000214714	0.000299625	0.473616	0.55085
ROR2	7861_9_ROR2_ROR2	LPA Variants	Inverse variance weighted	26	-0.000221495	0.000309255	0.473855	0.55104
SOX2	18294_26_SOX2_SOX2	LPA Variants	Inverse variance weighted	26	-0.000220734	0.000308659	0.474522	0.551599
ANXA1	4960_72_ANXA1_annexin_I	LPA Variants	Inverse variance weighted	26	0.000220355	0.000308443	0.474973	0.552035
TTC9B	9386_42_TTC9B_TTC9B	LPA Variants	Inverse variance weighted	26	-0.000215805	0.000302375	0.475413	0.552495
IFNA21	15404_3_IFNA21_IFN21	LPA Variants	Inverse variance weighted	26	-0.000209327	0.000294033	0.476517	0.553567
MAPK11	5004_69_MAPK11_MK11	LPA Variants	Inverse variance weighted	26	-0.00023463	0.000329901	0.476952	0.553936
SELH	17319_1_SELH_SELH	LPA Variants	Inverse variance weighted	26	-0.000216599	0.000304571	0.476985	0.553936
PPBP	16765_52_PPBP_PBP	LPA Variants	Inverse variance weighted	26	-0.000222552	0.000312983	0.477043	0.55396
THSD7A	11174_8_THSD7A_THS7A	LPA Variants	Inverse variance weighted	26	-0.000216764	0.000305218	0.477585	0.554546
GNLY	3195_50_GNLY_Granulysin	LPA Variants	Inverse variance weighted	26	-0.000221163	0.000311584	0.477827	0.554739
SSB	13625_19_SSB_LA	LPA Variants	Inverse variance weighted	26	-0.000225203	0.000317868	0.478649	0.555569
TREM2	16300_4_TREM2_TREM2	LPA Variants	Inverse variance weighted	26	-0.00032915	0.000464855	0.478901	0.55581
LDLR	13129_40_LDLR_LDLR	LPA Variants	Inverse variance weighted	26	-0.000213338	0.000301727	0.479531	0.556345
EVA1C	8877_22_EVA1C_F176C	LPA Variants	Inverse variance weighted	26	-0.000217163	0.000307151	0.479551	0.556345
S100A4	14116_129_S100A4_S100A4	LPA Variants	Inverse variance weighted	26	-0.000222793	0.00031515	0.479602	0.556361
RPN1	10490_3_RPN1_RPN1	LPA Variants	Inverse variance weighted	26	-0.000216685	0.000306666	0.479826	0.556508
HTATIP2	10630_5_HTATIP2_HTAI2	LPA Variants	Inverse variance weighted	26	-0.000219967	0.000311729	0.480415	0.557062
NATD1	18261_34_NATD1_NATD1	LPA Variants	Inverse variance weighted	26	-0.00021264	0.000301359	0.480435	0.557062
ACAA1	17782_23_ACAA1_THIK	LPA Variants	Inverse variance weighted	26	0.000220988	0.000313217	0.480471	0.557062
COCH	7227_75_COCH_COCH	LPA Variants	Inverse variance weighted	26	-0.000236325	0.000335025	0.480564	0.557126
GIP	16292_288_GIP_GIP	LPA Variants	Inverse variance weighted	26	-0.000247831	0.000351647	0.480952	0.557488
LRP2	10618_190_LRP2_megalin	LPA Variants	Inverse variance weighted	26	-0.000214722	0.00030478	0.481112	0.557629
LUM	13114_50_LUM_Lumican	LPA Variants	Inverse variance weighted	26	-0.000228139	0.000324313	0.481773	0.558295
ARG1	5867_60_ARG1_ARGI1	LPA Variants	Inverse variance weighted	26	0.000246171	0.000350792	0.482831	0.559225
SCGB2A1	5001_6_SCGB2A1_Mammaglobin_2	LPA Variants	Inverse variance weighted	26	-0.000235076	0.000335223	0.483145	0.559501
VSIG2	8018_43_VSIG2_VSIG2	LPA Variants	Inverse variance weighted	26	-0.000213311	0.000305527	0.48507	0.561509
MFNG	5605_77_MFNG_MFNG	LPA Variants	Inverse variance weighted	26	-0.000210736	0.000302482	0.485996	0.562453
CLSTN3	6291_55_CLSTN3_Alcadein_beta	LPA Variants	Inverse variance weighted	26	0.000211417	0.000303817	0.486511	0.562911
PTH	19640_2_PTH_Parathyroid_Hormone1_34	LPA Variants	Inverse variance weighted	26	-0.000211078	0.00030357	0.486856	0.563134
MAPK13	5006_71_MAPK13_MK13	LPA Variants	Inverse variance weighted	26	-0.000214228	0.000308678	0.487671	0.563856
APOL3	16823_75_APOL3_APOL3	LPA Variants	Inverse variance weighted	26	-0.000217593	0.000315706	0.490681	0.567061
B4GALT7	7806_33_B4GALT7_B4GT7	LPA Variants	Inverse variance weighted	26	-0.000221888	0.000322026	0.490801	0.567061
VWF	3050_7_VWF_vWF	LPA Variants	Inverse variance weighted	26	-0.000235959	0.000342491	0.490855	0.567061
CHST2	18863_176_CHST2_CHST2	LPA Variants	Inverse variance weighted	26	-0.000207313	0.00030092	0.490868	0.567061
IL31	10455_196_IL31_IL_31	LPA Variants	Inverse variance weighted	26	-0.000228907	0.000332303	0.490918	0.567075
GMDS	18337_4_GMDS_GMDS	LPA Variants	Inverse variance weighted	26	0.00020285	0.000294812	0.49141	0.567555
CDSN	7085_81_CDSN_CDSN	LPA Variants	Inverse variance weighted	26	-0.000218349	0.000318389	0.492843	0.569165
NME4	16809_1_NME4_NDKM	LPA Variants	Inverse variance weighted	26	-0.000216528	0.000315827	0.49297	0.569267
LEP	8484_24_LEP_Leptin	LPA Variants	Inverse variance weighted	26	0.000222195	0.000324416	0.493402	0.569677
NAMPT	5011_11_NAMPT_PBEF	LPA Variants	Inverse variance weighted	26	0.000210035	0.000306943	0.493798	0.570066
MLN	5631_83_MLN_MOTI	LPA Variants	Inverse variance weighted	26	0.000220072	0.000321625	0.493817	0.570066
FKBP6	12529_32_FKBP6_FKBP6	LPA Variants	Inverse variance weighted	26	-0.000217416	0.000318042	0.494223	0.570445
RNASE4	5644_60_RNASE4_RNAS4	LPA Variants	Inverse variance weighted	26	-0.00021759	0.000318364	0.494314	0.570506
C4BPA	9449_150_C4BPA_C4b_binding_protein_alpha_chain	LPA Variants	Inverse variance weighted	26	0.000215903	0.000316014	0.494476	0.570629
NCF2	10047_12_NCF2_NCF_2	LPA Variants	Inverse variance weighted	26	-0.000208413	0.000305644	0.495315	0.571436
DNASE1L2	6324_11_DNASE1L2_DNSL2	LPA Variants	Inverse variance weighted	26	0.000207709	0.000305361	0.496373	0.572486
WFIKKN2	3235_50_WFIKKN2_WFKN2	LPA Variants	Inverse variance weighted	26	-0.000215652	0.000317124	0.496488	0.572486
COX7A2L	9590_10_COX7A2L_COX7R	LPA Variants	Inverse variance weighted	26	-0.000220047	0.000323615	0.496526	0.572486
SERPINB13	18841_1_SERPINB13_SPB13	LPA Variants	Inverse variance weighted	26	-0.000262967	0.000387329	0.497186	0.573101
AGGF1	8051_10_AGGF1_AGGF1	LPA Variants	Inverse variance weighted	26	-0.000203085	0.000300153	0.498656	0.574616
MST1	4407_10_MST1_MSP	LPA Variants	Inverse variance weighted	26	-0.000151988	0.000224891	0.499149	0.575028
SMCO2	7925_18_SMCO2_CL070	LPA Variants	Inverse variance weighted	26	-0.000205148	0.000303566	0.49917	0.575028
IL18	5661_15_IL18_IL_18	LPA Variants	Inverse variance weighted	26	-0.000213107	0.000315782	0.499769	0.575538
WFDC8	7147_35_WFDC8_WFDC8	LPA Variants	Inverse variance weighted	26	0.000210964	0.000312757	0.499973	0.575683
FCGR1A	3312_64_FCGR1A_FCGR1	LPA Variants	Inverse variance weighted	26	-0.000205912	0.000305436	0.500211	0.575867
MVD	18422_41_MVD_ERG19	LPA Variants	Inverse variance weighted	26	-0.000203586	0.000302102	0.500376	0.576009
PTH	5954_62_PTH_PTH	LPA Variants	Inverse variance weighted	26	0.000240296	0.000356649	0.500463	0.576009
UNC5C	5139_32_UNC5C_UNC5H3	LPA Variants	Inverse variance weighted	26	-0.000211282	0.000313606	0.500491	0.576009
PRL	2585_2_PRL_PRL	LPA Variants	Inverse variance weighted	26	-0.000204335	0.000303429	0.500679	0.576135
PDGFRB	3459_49_PDGFRB_PDGF_Rb	LPA Variants	Inverse variance weighted	26	0.000213979	0.000318067	0.501107	0.576583
NLGN2	9772_153_NLGN2_NLGN2	LPA Variants	Inverse variance weighted	26	0.000242467	0.000360901	0.501688	0.57716
DNER	11442_1_DNER_DNER	LPA Variants	Inverse variance weighted	26	-0.000198966	0.000296326	0.501939	0.577404
TMPO	8265_225_TMPO_LAP2B	LPA Variants	Inverse variance weighted	26	-0.000203651	0.000303421	0.502103	0.577548
APCS	2474_54_APCS_SAP	LPA Variants	Inverse variance weighted	26	-0.000211679	0.000315467	0.502219	0.577591
SLAMF1	7953_20_SLAMF1_SLAF1	LPA Variants	Inverse variance weighted	26	-0.00021751	0.000324742	0.50299	0.578206
CSNK2A1	5224_20_CSNK2A1_CSK21	LPA Variants	Inverse variance weighted	26	-0.000204739	0.000305781	0.503138	0.578332
NOTCH2	5106_52_NOTCH2_NOTC2	LPA Variants	Inverse variance weighted	26	-0.000210881	0.00031559	0.503998	0.579185
SDHAF2	6420_4_SDHAF2_SDHF2	LPA Variants	Inverse variance weighted	26	-0.00020137	0.000301619	0.504369	0.57952
REG3G	15476_6_REG3G_REG3G	LPA Variants	Inverse variance weighted	26	0.000208068	0.000311876	0.504676	0.579828
VAMP7	19357_11_VAMP7_VAMP7	LPA Variants	Inverse variance weighted	26	-0.000207294	0.000310899	0.504927	0.580071
KLK11	2831_29_KLK11_Kallikrein_11	LPA Variants	Inverse variance weighted	26	0.000216824	0.000325352	0.505136	0.580221
MBL2	3000_66_MBL2_MBL	LPA Variants	Inverse variance weighted	26	-0.00017843	0.000267859	0.505326	0.580381
LST1	9531_24_LST1_LST1	LPA Variants	Inverse variance weighted	26	-0.000204937	0.000307672	0.505355	0.580381
CXCL8	3447_64_CXCL8_IL_8	LPA Variants	Inverse variance weighted	26	-0.000206065	0.000309979	0.506197	0.581258
OBP2A	6526_77_OBP2A_OBP2A	LPA Variants	Inverse variance weighted	26	-0.000202633	0.000305621	0.507317	0.582272
CFHR2	15584_9_CFHR2_FHR2	LPA Variants	Inverse variance weighted	26	-0.000153546	0.000231634	0.507408	0.58233
DEFB115	8391_12_DEFB115_DB115	LPA Variants	Inverse variance weighted	26	-0.000216483	0.000327123	0.508114	0.583095
AOC1	15486_126_AOC1_ABP1	LPA Variants	Inverse variance weighted	26	-0.000189317	0.000286406	0.508608	0.583362
SCARB2	5100_53_SCARB2_LIMP_II	LPA Variants	Inverse variance weighted	26	-0.000200695	0.000303721	0.508749	0.583437
PTPN13	12664_19_PTPN13_PTN13	LPA Variants	Inverse variance weighted	26	0.000201132	0.000304399	0.508771	0.583437
TREML1	11147_17_TREML1_TRML1	LPA Variants	Inverse variance weighted	26	-0.000202573	0.000306666	0.50889	0.583441
ALDOC	9876_20_ALDOC_aldolase_C	LPA Variants	Inverse variance weighted	26	0.000207012	0.000313703	0.50932	0.583842
CDH7	7959_34_CDH7_CADH7	LPA Variants	Inverse variance weighted	26	-0.000211201	0.000322672	0.512765	0.587106
MSH2	9739_4_MSH2_MSH2	LPA Variants	Inverse variance weighted	26	-0.00019627	0.000300545	0.513726	0.588069
HPGD	4995_16_HPGD_HPG_	LPA Variants	Inverse variance weighted	26	-0.000199806	0.000306296	0.514189	0.588507
PODXL2	10616_67_PODXL2_PDXL2	LPA Variants	Inverse variance weighted	26	0.000195652	0.000300009	0.514302	0.588591
IARS	12815_9_IARS_SYIC	LPA Variants	Inverse variance weighted	26	-0.000197979	0.000304017	0.514912	0.589242
SULT2A1	9829_91_SULT2A1_SULT_2A1	LPA Variants	Inverse variance weighted	26	0.000201621	0.000310011	0.515455	0.589773
IL1R1	2991_9_IL1R1_IL_1_sRI	LPA Variants	Inverse variance weighted	26	-0.000202811	0.000312629	0.516514	0.590938
CTSD	5508_62_CTSD_Cathepsin_D	LPA Variants	Inverse variance weighted	26	-0.000202952	0.00031324	0.517042	0.591386
PNLIPRP2	15471_29_PNLIPRP2_LIPR2	LPA Variants	Inverse variance weighted	26	0.000206589	0.000318929	0.517141	0.591426
S100A14	17828_3_S100A14_S100A14	LPA Variants	Inverse variance weighted	26	-0.000199808	0.000308733	0.51751	0.591689
VCAM1	2967_8_VCAM1_VCAM_1	LPA Variants	Inverse variance weighted	26	-0.000262765	0.000407974	0.519529	0.593649
NPS	6390_18_NPS_NPS	LPA Variants	Inverse variance weighted	26	-0.000325871	0.000506431	0.519922	0.593901
GLIPR1	9265_10_GLIPR1_GLIP1	LPA Variants	Inverse variance weighted	26	-0.000196413	0.000305462	0.520221	0.594071
SCAND1	17800_33_SCAND1_SCAND1	LPA Variants	Inverse variance weighted	26	-0.000194466	0.000303011	0.521016	0.594702
ENG	4908_6_ENG_Endoglin	LPA Variants	Inverse variance weighted	26	-0.000205441	0.000320613	0.521668	0.595308
TGFBI	3283_21_TGFBI_BGH3	LPA Variants	Inverse variance weighted	26	-0.0002056	0.000320997	0.521845	0.595438
SLITRK1	15539_15_SLITRK1_SLIK1	LPA Variants	Inverse variance weighted	26	-0.000198001	0.000309165	0.521887	0.595438
MUL1	9315_16_MUL1_MUL1	LPA Variants	Inverse variance weighted	26	-0.000195267	0.000304907	0.521903	0.595438
ACRV1	15301_24_ACRV1_sperm_protein_10	LPA Variants	Inverse variance weighted	26	-0.000193862	0.000302933	0.522204	0.595642
CCNA1	15319_226_CCNA1_CCNA1	LPA Variants	Inverse variance weighted	26	-0.000194132	0.000303643	0.522599	0.595909
CSF2RA	10438_19_CSF2RA_CSF2R	LPA Variants	Inverse variance weighted	26	-0.000210646	0.000330033	0.523306	0.596669
ESM1	3805_16_ESM1_Endocan	LPA Variants	Inverse variance weighted	26	-0.000198434	0.000311821	0.524536	0.597849
C1orf185	10667_78_C1orf185_CA185	LPA Variants	Inverse variance weighted	26	-0.000190619	0.000299995	0.525163	0.598415
KIAA1161	8068_43_KIAA1161_K1161	LPA Variants	Inverse variance weighted	26	-0.000190668	0.000300136	0.52525	0.598468
INSR	3448_13_INSR_IR	LPA Variants	Inverse variance weighted	26	-0.000205399	0.00032366	0.52568	0.598819
ERCC4	9895_77_ERCC4_XPF	LPA Variants	Inverse variance weighted	26	-0.000211116	0.000332861	0.52592	0.598999
FCRLB	15583_18_FCRLB_FCRLB	LPA Variants	Inverse variance weighted	26	0.000203306	0.000320727	0.526153	0.599172
EPO	5813_58_EPO_Epo	LPA Variants	Inverse variance weighted	26	-0.000198142	0.000312918	0.526599	0.599587
INSRR	6352_8_INSRR_INSRR	LPA Variants	Inverse variance weighted	26	-0.000208897	0.00033026	0.527045	0.600002
TMEM25	9014_18_TMEM25_TMM25	LPA Variants	Inverse variance weighted	26	-0.000190051	0.00030073	0.52741	0.600371
KLK4	2833_20_KLK4_Kallikrein_4	LPA Variants	Inverse variance weighted	26	-0.000193221	0.000306279	0.528128	0.601049
ACADM	17333_20_ACADM_ACADM	LPA Variants	Inverse variance weighted	26	-0.000192818	0.00030639	0.529138	0.601872
HAAO	5861_78_HAAO_3HAO	LPA Variants	Inverse variance weighted	26	-0.000243636	0.00038765	0.52968	0.602443
TNFRSF6B	5070_76_TNFRSF6B_DcR3	LPA Variants	Inverse variance weighted	26	-0.000191338	0.000304483	0.529741	0.602466
PMM1	17408_2_PMM1_PMM1	LPA Variants	Inverse variance weighted	26	-0.000199168	0.000317615	0.530611	0.603362
IL25	4137_57_IL25_IL_17E	LPA Variants	Inverse variance weighted	26	0.000199459	0.000318556	0.531227	0.604016
FAM177A1	8039_41_FAM177A1_F177A	LPA Variants	Inverse variance weighted	26	-0.000192433	0.000307729	0.531752	0.604566
IL20RB	13435_31_IL20RB_IL_20_Rb	LPA Variants	Inverse variance weighted	26	0.000197641	0.00031648	0.532301	0.605096
S100A13	7223_60_S100A13_S100A13	LPA Variants	Inverse variance weighted	26	-0.000203131	0.000325319	0.532361	0.605118
SCARF2	9925_56_SCARF2_SREC_II	LPA Variants	Inverse variance weighted	26	-0.000206689	0.000331226	0.532619	0.605318
EFNA5	2615_60_EFNA5_Ephrin_A5	LPA Variants	Inverse variance weighted	26	-0.000190635	0.000305976	0.533259	0.605981
NPPB	16751_15_NPPB_BNP	LPA Variants	Inverse variance weighted	26	0.000186167	0.000298823	0.533284	0.605981
P4HB	4278_14_P4HB_Protein_disulfide_isomerase	LPA Variants	Inverse variance weighted	26	-0.000188965	0.000304625	0.535047	0.607575
NTM	10907_116_NTM_NTRI	LPA Variants	Inverse variance weighted	26	-0.000209723	0.000338097	0.535059	0.607575
MRPL33	13453_2_MRPL33_RM33	LPA Variants	Inverse variance weighted	26	-0.000190758	0.000307775	0.535391	0.607859
EDDM3B	7782_34_EDDM3B_EP3B	LPA Variants	Inverse variance weighted	26	-0.000188964	0.000305505	0.536225	0.608665
TPPP2	12800_5_TPPP2_TPPP2	LPA Variants	Inverse variance weighted	26	-0.00022756	0.000368521	0.536908	0.609299
LAT	10551_7_LAT_LAT	LPA Variants	Inverse variance weighted	26	-0.000183465	0.000297261	0.537113	0.609484
GAPDHS	8004_15_GAPDHS_G3PT	LPA Variants	Inverse variance weighted	26	-0.000205204	0.000332937	0.537668	0.609926
C1QTNF5	7810_20_C1QTNF5_C1QTNF5	LPA Variants	Inverse variance weighted	26	-0.000196132	0.000318512	0.538042	0.610256
PNLIPRP1	6627_25_PNLIPRP1_LIPR1	LPA Variants	Inverse variance weighted	26	0.00022673	0.000369206	0.539148	0.611275
WNT7A	4889_82_WNT7A_WNT7A	LPA Variants	Inverse variance weighted	26	0.000188899	0.000307807	0.539417	0.611517
CCL19	4922_13_CCL19_MIP_3b	LPA Variants	Inverse variance weighted	26	-0.000191764	0.000312986	0.540082	0.611957
PTP4A1	17812_2_PTP4A1_TP4A1	LPA Variants	Inverse variance weighted	26	-0.000171529	0.000279994	0.540131	0.611965
IGLON5	6478_2_IGLON5_IGLO5	LPA Variants	Inverse variance weighted	26	-0.000193572	0.000316032	0.540203	0.612
FCN2	3313_21_FCN2_FCN2	LPA Variants	Inverse variance weighted	26	-0.000195064	0.000318905	0.540758	0.612487
KIAA2013	6538_90_KIAA2013_K2013	LPA Variants	Inverse variance weighted	26	-0.0001846	0.000302274	0.541394	0.613113
FGF18	2761_49_FGF18_FGF_18	LPA Variants	Inverse variance weighted	26	-0.000190712	0.000313547	0.543029	0.614768
C22orf15	7073_69_C22orf15_CV015	LPA Variants	Inverse variance weighted	26	-0.000188162	0.000309506	0.543225	0.614903
DEFB118	9306_7_DEFB118_DB118	LPA Variants	Inverse variance weighted	26	-0.000186376	0.000306711	0.543414	0.614979
CST4	14076_74_CST4_Cystatin_S	LPA Variants	Inverse variance weighted	26	-0.000190959	0.000314257	0.543417	0.614979
ITIH2	9326_33_ITIH2_ITI_heavy_chain_H2	LPA Variants	Inverse variance weighted	26	-0.000255964	0.000421937	0.54409	0.615681
FGF23	3807_1_FGF23_FGF23	LPA Variants	Inverse variance weighted	26	-0.000195885	0.000322927	0.544121	0.615681
SORCS2	4569_52_SORCS2_SORC2	LPA Variants	Inverse variance weighted	26	-0.000207663	0.000342711	0.544553	0.616075
JAG1	5092_51_JAG1_JAG1	LPA Variants	Inverse variance weighted	26	-0.000188118	0.000310857	0.545073	0.616568
GLIPR2	15522_2_GLIPR2_GAPR1	LPA Variants	Inverse variance weighted	26	0.000188803	0.000313684	0.547248	0.618696
EGFL6	17454_15_EGFL6_EGFL6	LPA Variants	Inverse variance weighted	26	-0.000193736	0.000321975	0.547366	0.618781
GCNT1	7016_12_GCNT1_GCNT1	LPA Variants	Inverse variance weighted	26	-0.000187888	0.000312605	0.547815	0.619147
FBLN5	15585_304_FBLN5_fibulin_5	LPA Variants	Inverse variance weighted	26	-0.000191692	0.000319092	0.548012	0.619321
MDGA2	19372_7_MDGA2_MDGA2	LPA Variants	Inverse variance weighted	26	-0.000183885	0.000306595	0.548664	0.619916
MRPL55	11135_5_MRPL55_RM55	LPA Variants	Inverse variance weighted	26	-0.000188559	0.000316009	0.550714	0.621946
CER1	6230_56_CER1_CER1	LPA Variants	Inverse variance weighted	26	-0.000182625	0.0003066	0.551411	0.62259
SV2A	12880_1_SV2A_SV2A	LPA Variants	Inverse variance weighted	26	-0.000201867	0.000339653	0.552289	0.623329
NMB	9321_400_NMB_NMB	LPA Variants	Inverse variance weighted	26	-0.000184652	0.000310934	0.552604	0.623602
IGFBP3	2571_12_IGFBP3_IGFBP_3	LPA Variants	Inverse variance weighted	26	-0.000201977	0.000341082	0.55374	0.62474
HMGA2	19516_10_HMGA2_HMGA2	LPA Variants	Inverse variance weighted	26	0.000181542	0.000306643	0.553831	0.624747
IDO1	9759_13_IDO1_INDO	LPA Variants	Inverse variance weighted	26	0.000201313	0.000341045	0.555002	0.625924
ZNF382	14616_16_ZNF382_ZN382	LPA Variants	Inverse variance weighted	26	0.000178251	0.00030325	0.556665	0.627608
TNFRSF21	5404_53_TNFRSF21_DR6	LPA Variants	Inverse variance weighted	26	-0.000206479	0.000351853	0.557315	0.628159
IMPAD1	9231_23_IMPAD1_IMPA3	LPA Variants	Inverse variance weighted	26	-0.000211233	0.000359963	0.557325	0.628159
PLXNA1	9005_16_PLXNA1_PLXA1	LPA Variants	Inverse variance weighted	26	0.000193216	0.000329703	0.557855	0.62866
FABP4	15386_7_FABP4_FABPA	LPA Variants	Inverse variance weighted	26	-0.00019705	0.000336601	0.558271	0.629081
SORBS3	12976_49_SORBS3_Vinexin_b	LPA Variants	Inverse variance weighted	26	-0.000175962	0.000300789	0.558547	0.629295
STC1	4930_21_STC1_Stanniocalcin_1	LPA Variants	Inverse variance weighted	26	-0.000182399	0.00031185	0.558619	0.629328
ACY1	3343_1_ACY1_Aminoacylase_1	LPA Variants	Inverse variance weighted	26	-0.000188352	0.00032237	0.559037	0.629751
ATP13A1	13659_36_ATP13A1_AT131	LPA Variants	Inverse variance weighted	26	-0.000182618	0.000312668	0.559178	0.629861
RNF148	9955_40_RNF148_RN148	LPA Variants	Inverse variance weighted	26	-0.000177594	0.00030414	0.559272	0.629919
SUB1	19236_24_SUB1_TCP4	LPA Variants	Inverse variance weighted	26	0.000183458	0.0003144	0.559544	0.63013
KLK3	8468_19_KLK3_PSA	LPA Variants	Inverse variance weighted	26	-0.000176643	0.00030341	0.560438	0.631087
CBLN1	9313_27_CBLN1_CBLN1	LPA Variants	Inverse variance weighted	26	-0.000173002	0.000298217	0.561833	0.632368
ELMO1	12764_3_ELMO1_ELMO1	LPA Variants	Inverse variance weighted	26	-0.000173636	0.000300251	0.56306	0.633507
GFRA2	2515_14_GFRA2_GFRa_2	LPA Variants	Inverse variance weighted	26	-0.000200448	0.000346967	0.563456	0.633904
B4GALT3	6921_24_B4GALT3_B4GT3	LPA Variants	Inverse variance weighted	26	-0.000175773	0.000304516	0.56379	0.634183
CRNN	17738_7_CRNN_CRNN	LPA Variants	Inverse variance weighted	26	-0.000171996	0.000298137	0.564006	0.634296
PBRM1	12518_289_PBRM1_PB1	LPA Variants	Inverse variance weighted	26	-0.000175755	0.000304663	0.56402	0.634296
CTSG	2431_17_CTSG_Cathepsin_G	LPA Variants	Inverse variance weighted	26	-0.000190095	0.00033011	0.564715	0.634977
PDLIM4	12387_7_PDLIM4_PDLI4	LPA Variants	Inverse variance weighted	26	-0.000174417	0.000302915	0.564755	0.634977
OGN	17224_12_OGN_MIME	LPA Variants	Inverse variance weighted	26	0.000184004	0.000319765	0.564997	0.635201
IGFBP5	19581_15_IGFBP5_IGFBP_5	LPA Variants	Inverse variance weighted	26	-0.000224934	0.000391959	0.566055	0.636051
GRPEL1	7113_1_GRPEL1_GRPE1	LPA Variants	Inverse variance weighted	26	-0.000190136	0.000331663	0.566455	0.636341
GNPDA1	8909_77_GNPDA1_GNPI1	LPA Variants	Inverse variance weighted	26	-0.000179106	0.000312445	0.566483	0.636341
MBTPS1	7240_2_MBTPS1_MBTP1	LPA Variants	Inverse variance weighted	26	-0.000179015	0.00031331	0.567751	0.637518
CD3G	7924_7_CD3G_CD3G	LPA Variants	Inverse variance weighted	26	-0.000173322	0.000303751	0.568268	0.637983
TYMS	5035_7_TYMS_TS	LPA Variants	Inverse variance weighted	26	0.000173591	0.000304319	0.568391	0.638042
GSTM1	15395_15_GSTM1_GST_M1_1	LPA Variants	Inverse variance weighted	26	-0.000175563	0.000308222	0.568949	0.638523
GOT1	4912_17_GOT1_GOT1	LPA Variants	Inverse variance weighted	26	-0.000182448	0.000320524	0.569208	0.638716
GAA	9385_4_GAA_GAA	LPA Variants	Inverse variance weighted	26	-0.000183255	0.000322198	0.569516	0.638963
APBB3	12784_10_APBB3_APBB3	LPA Variants	Inverse variance weighted	26	-0.000179304	0.000315294	0.569569	0.638974
NHP2L1	13602_6_NHP2L1_NH2L1	LPA Variants	Inverse variance weighted	26	-0.000170453	0.000299847	0.569718	0.639093
SMIM9	8888_33_SMIM9_CX068	LPA Variants	Inverse variance weighted	26	-0.000192389	0.000338807	0.570142	0.639439
CREBBP	13614_6_CREBBP_CREB_binding_protein	LPA Variants	Inverse variance weighted	26	-0.000180233	0.000317411	0.570156	0.639439
CCNH	9848_22_CCNH_Cyclin_H	LPA Variants	Inverse variance weighted	26	0.000179276	0.00031577	0.57021	0.63945
PDGFRA	10366_11_PDGFRA_PDGFRA	LPA Variants	Inverse variance weighted	26	-0.00017204	0.000303566	0.570897	0.640056
TBP	2875_15_TBP_TBP	LPA Variants	Inverse variance weighted	26	-0.000171307	0.000302768	0.571527	0.640585
TCTN2	11433_11_TCTN2_TECT2	LPA Variants	Inverse variance weighted	26	-0.000215115	0.000380938	0.572279	0.64138
SDF2	15333_11_SDF2_SDF2	LPA Variants	Inverse variance weighted	26	-0.000177067	0.000314151	0.573001	0.642091
SCG3	7957_2_SCG3_SCG3	LPA Variants	Inverse variance weighted	26	-0.000172264	0.000306209	0.573726	0.64278
RET	3220_40_RET_RET	LPA Variants	Inverse variance weighted	26	-0.000175136	0.000311898	0.574446	0.643465
ZG16	8219_14_ZG16_ZG16	LPA Variants	Inverse variance weighted	26	-0.000181693	0.000323703	0.574596	0.643585
SLC16A3	9049_2_SLC16A3_MOT4	LPA Variants	Inverse variance weighted	26	-0.000176915	0.000316049	0.575636	0.644651
SEMA4F	9932_49_SEMA4F_SEM4F	LPA Variants	Inverse variance weighted	26	-0.000188641	0.000337351	0.576037	0.644961
RETN	3046_31_RETN_resistin	LPA Variants	Inverse variance weighted	26	-0.000185667	0.000332238	0.576273	0.645168
FTCD	9213_24_FTCD_FTCD	LPA Variants	Inverse variance weighted	26	0.000218399	0.000391229	0.576683	0.645577
TICAM2	17696_1_TICAM2_TIRP	LPA Variants	Inverse variance weighted	26	-0.000169248	0.000304213	0.577974	0.646876
RRM1	11360_39_RRM1_RRM1	LPA Variants	Inverse variance weighted	26	0.000172145	0.000309494	0.578064	0.646878
PIGR	3216_2_PIGR_PIGR	LPA Variants	Inverse variance weighted	26	0.000178106	0.000320518	0.578429	0.647237
HNF4A	10041_3_HNF4A_HNF4A	LPA Variants	Inverse variance weighted	26	-0.000179482	0.000323128	0.578586	0.647364
PZP	6580_29_PZP_Pregnancy_zone_protein	LPA Variants	Inverse variance weighted	26	-0.000172671	0.000311457	0.579306	0.648121
AFM	4763_31_AFM_Afamin	LPA Variants	Inverse variance weighted	26	-0.000177647	0.000320576	0.579477	0.648262
NGFR	8374_5_NGFR_NGF_R	LPA Variants	Inverse variance weighted	26	-0.000171272	0.000311396	0.58231	0.651135
FBLN1	6470_19_FBLN1_fibulin_1	LPA Variants	Inverse variance weighted	26	0.000190775	0.000347291	0.582784	0.651615
HTRA1	15594_47_HTRA1_HTRA1	LPA Variants	Inverse variance weighted	26	-0.000174217	0.000317915	0.583692	0.652531
POR	2731_29_POR_NADPH_P450_Oxidoreductase	LPA Variants	Inverse variance weighted	26	0.000169071	0.000308642	0.583835	0.652642
SLITRK6	16916_19_SLITRK6_SLIK6	LPA Variants	Inverse variance weighted	26	-0.000169263	0.000310274	0.58539	0.65423
FSTL4	9350_3_FSTL4_FSTL4	LPA Variants	Inverse variance weighted	26	-0.000171338	0.000314342	0.585707	0.654486
RAB2B	19253_82_RAB2B_RAB2B	LPA Variants	Inverse variance weighted	26	-0.000165678	0.000304338	0.586173	0.654907
TLR3	16918_198_TLR3_TLR3	LPA Variants	Inverse variance weighted	26	-0.000173143	0.00031825	0.58641	0.655122
PRSS57	8351_17_PRSS57_PRS57	LPA Variants	Inverse variance weighted	26	0.000189887	0.000349449	0.586861	0.65555
MFAP4	5636_10_MFAP4_MFAP4	LPA Variants	Inverse variance weighted	26	0.00018072	0.000332693	0.58699	0.655621
PSG4	5649_83_PSG4_PSG4	LPA Variants	Inverse variance weighted	26	-0.000160397	0.000295471	0.587232	0.655841
IGFBP1	2771_35_IGFBP1_IGFBP_1	LPA Variants	Inverse variance weighted	26	-0.000163213	0.000301415	0.588171	0.65679
TIMD4	15449_33_TIMD4_TIM_4	LPA Variants	Inverse variance weighted	26	-0.000174503	0.000322953	0.588964	0.657626
HNRNPA2B1	5351_52_HNRNPA2B1_hnRNP_A2_B1	LPA Variants	Inverse variance weighted	26	-0.000168647	0.000312377	0.589279	0.657854
ERP44	6064_4_ERP44_TXNDC4	LPA Variants	Inverse variance weighted	26	-0.000170098	0.000315086	0.589303	0.657854
IGF1R	4232_19_IGF1R_IGF_I_sR	LPA Variants	Inverse variance weighted	26	-0.000171716	0.000318289	0.589545	0.658025
FOLH1	5478_50_FOLH1_PSMA	LPA Variants	Inverse variance weighted	26	-0.000168523	0.000313396	0.590763	0.659084
NPPB	7655_11_NPPB_N_terminal_pro_BNP	LPA Variants	Inverse variance weighted	26	0.000188997	0.000352181	0.591512	0.65977
CST2	4324_33_CST2_CYTT	LPA Variants	Inverse variance weighted	26	-0.000167242	0.000311961	0.591891	0.660143
STX7	8274_64_STX7_Syntaxin_7	LPA Variants	Inverse variance weighted	26	-0.000164889	0.000307669	0.592006	0.660171
ZNF334	12763_69_ZNF334_ZN334	LPA Variants	Inverse variance weighted	26	-0.000167512	0.000313081	0.592619	0.660705
ZFP91	13651_54_ZFP91_ZFP91	LPA Variants	Inverse variance weighted	26	-0.000159729	0.000298778	0.592921	0.660991
POSTN	3457_57_POSTN_Periostin	LPA Variants	Inverse variance weighted	26	0.000210172	0.000393273	0.593052	0.661078
ACADSB	17403_14_ACADSB_acyl_Coenzyme_A_dehydrogenase	LPA Variants	Inverse variance weighted	26	-0.000174922	0.000328055	0.593888	0.661701
COL9A1	15466_30_COL9A1_CO9A1	LPA Variants	Inverse variance weighted	26	-0.000159867	0.000300081	0.59421	0.661927
BMP6	8459_10_BMP6_BMP_6	LPA Variants	Inverse variance weighted	26	0.000169776	0.000320252	0.596021	0.663693
FAM3B	9177_6_FAM3B_FAM3B	LPA Variants	Inverse variance weighted	26	-0.000185636	0.000350617	0.59649	0.664153
GAS6	15391_114_GAS6_GAS_6	LPA Variants	Inverse variance weighted	26	-0.000212671	0.000401717	0.596524	0.664153
AKR1D1	18398_1_AKR1D1_AK1D1	LPA Variants	Inverse variance weighted	26	0.000163427	0.000309112	0.597016	0.664534
EMC4	13516_46_EMC4_TMM85	LPA Variants	Inverse variance weighted	26	-0.000200772	0.000379816	0.597082	0.664534
DEFB119	8315_5_DEFB119_DB119	LPA Variants	Inverse variance weighted	26	-0.000162978	0.000308329	0.597092	0.664534
NXT1	9942_2_NXT1_NXT1	LPA Variants	Inverse variance weighted	26	0.000163176	0.000309059	0.597515	0.664804
TNFRSF10B	5534_49_TNFRSF10B_TRAIL_R2	LPA Variants	Inverse variance weighted	26	-0.000161496	0.000306127	0.597814	0.665086
PTGFRN	12727_7_PTGFRN_FPRP	LPA Variants	Inverse variance weighted	26	-0.000196194	0.000372788	0.598689	0.665958
SMNDC1	17805_35_SMNDC1_SPF30	LPA Variants	Inverse variance weighted	26	-0.000166537	0.000316667	0.598954	0.666103
INSIG1	10663_42_INSIG1_INSI1	LPA Variants	Inverse variance weighted	26	-0.000158648	0.000302104	0.599483	0.666641
LAMC2	9580_5_LAMC2_Laminin_gamma_2	LPA Variants	Inverse variance weighted	26	-0.000166277	0.000316918	0.599814	0.666958
CRTAC1	5632_6_CRTAC1_CRAC1	LPA Variants	Inverse variance weighted	26	-0.000172803	0.000329868	0.600379	0.667385
ACPP	19317_114_ACPP_Prostatic_acid_phosphatase	LPA Variants	Inverse variance weighted	26	-0.000157618	0.000301762	0.601444	0.668186
ISM1	8355_80_ISM1_ISM1	LPA Variants	Inverse variance weighted	26	-0.000157936	0.000303871	0.603239	0.669806
TCL1A	17210_2_TCL1A_TCL1A	LPA Variants	Inverse variance weighted	26	-0.000164359	0.000316526	0.603581	0.670084
GSTA3	4993_16_GSTA3_GSTA3	LPA Variants	Inverse variance weighted	26	-0.000156303	0.000301732	0.604446	0.67069
BIRC7	15504_39_BIRC7_Livin_B	LPA Variants	Inverse variance weighted	26	-0.000159204	0.000307915	0.605129	0.671398
YWHAE	14157_21_YWHAE_14_3_3E	LPA Variants	Inverse variance weighted	26	-0.000154462	0.000298905	0.605325	0.671564
REN	3396_54_REN_Renin	LPA Variants	Inverse variance weighted	26	-0.000162072	0.000313999	0.605745	0.67193
ASPN	6451_64_ASPN_ASPN	LPA Variants	Inverse variance weighted	26	0.00015982	0.000309968	0.606132	0.672308
PCNA	19364_163_PCNA_PCNA	LPA Variants	Inverse variance weighted	26	-0.000156334	0.000303274	0.606212	0.672346
NCF1	17766_5_NCF1_NCF_1	LPA Variants	Inverse variance weighted	26	-0.000162249	0.000314838	0.606314	0.672409
PROK1	2247_20_PROK1_EG_VEGF	LPA Variants	Inverse variance weighted	26	-0.000156092	0.00030358	0.607133	0.673164
GATM	18188_12_GATM_GATM	LPA Variants	Inverse variance weighted	26	-0.00015858	0.000308873	0.60766	0.673647
MRC2	3041_55_MRC2_MRC2	LPA Variants	Inverse variance weighted	26	-0.000164335	0.000320343	0.607953	0.673921
KLRG2	10693_43_KLRG2_KLRG2	LPA Variants	Inverse variance weighted	26	-0.00015355	0.000300739	0.609648	0.675546
TIMP2	2278_61_TIMP2_TIMP_2	LPA Variants	Inverse variance weighted	26	0.00018997	0.000372529	0.610089	0.675882
LOXL2	6504_65_LOXL2_Lysyl_oxidase_like_protein_2	LPA Variants	Inverse variance weighted	26	-0.000155723	0.000305616	0.610375	0.676097
TMEM9	8597_1_TMEM9_TMEM9	LPA Variants	Inverse variance weighted	26	-0.000161207	0.000316862	0.61092	0.676599
GCA	12594_5_GCA_GRAN	LPA Variants	Inverse variance weighted	26	0.000171865	0.000338942	0.612109	0.67761
FGF9	19584_33_FGF9_FGF9	LPA Variants	Inverse variance weighted	26	-0.000156658	0.000309883	0.61318	0.678642
HSD17B11	17397_8_HSD17B11_DHB11	LPA Variants	Inverse variance weighted	26	-0.00015353	0.000303778	0.613277	0.678648
CD244	5063_12_CD244_CD244	LPA Variants	Inverse variance weighted	26	-0.000156501	0.000311711	0.615618	0.681034
MDM4	13229_20_MDM4_MDM4	LPA Variants	Inverse variance weighted	26	-0.00015512	0.00030945	0.616177	0.681601
TOR1AIP1	9039_47_TOR1AIP1_TOIP1	LPA Variants	Inverse variance weighted	26	0.000175771	0.000351369	0.616902	0.6823
FAIM3	6574_11_FAIM3_FAIM3	LPA Variants	Inverse variance weighted	26	0.000164125	0.000328243	0.617068	0.682381
DNAJB9	11214_40_DNAJB9_DNJB9	LPA Variants	Inverse variance weighted	26	-0.000157613	0.000315478	0.617356	0.682648
TPSB2	3403_1_TPSB2_TPSB2	LPA Variants	Inverse variance weighted	26	-0.000132793	0.000266221	0.617915	0.683067
HMGB2	6913_189_HMGB2_HMG_2	LPA Variants	Inverse variance weighted	26	-0.000158344	0.000317449	0.61792	0.683067
COL3A1	18880_81_COL3A1_Collagen_Type_III	LPA Variants	Inverse variance weighted	26	0.000159336	0.000320969	0.619596	0.684714
NMU	8754_5_NMU_NMU	LPA Variants	Inverse variance weighted	26	-0.000149234	0.000301804	0.620973	0.685978
LMAN2L	8013_9_LMAN2L_LMA2L	LPA Variants	Inverse variance weighted	26	-0.000148752	0.000300932	0.621091	0.686057
RPS27A	4474_19_RPS27A_Ubiquitin	LPA Variants	Inverse variance weighted	26	-0.00014947	0.000302696	0.62145	0.686401
HSPH1	17704_74_HSPH1_HS105	LPA Variants	Inverse variance weighted	26	-0.000149463	0.000302734	0.621509	0.686416
WFIKKN1	3191_50_WFIKKN1_WFKN1	LPA Variants	Inverse variance weighted	26	0.000159722	0.000323596	0.6216	0.686464
HS6ST2	13524_25_HS6ST2_H6ST2	LPA Variants	Inverse variance weighted	26	-0.000188221	0.00038165	0.621888	0.686732
GPNMB	8289_8_GPNMB_GPNMB	LPA Variants	Inverse variance weighted	26	-0.000161832	0.00032872	0.6225	0.687252
FGF5	3065_65_FGF5_FGF_5	LPA Variants	Inverse variance weighted	26	-0.000150941	0.000306973	0.622927	0.687609
LECT2	16763_11_LECT2_LECT2	LPA Variants	Inverse variance weighted	26	-0.000148377	0.000301766	0.622934	0.687609
LRP8	3323_37_LRP8_LRP8	LPA Variants	Inverse variance weighted	26	-0.000155102	0.00031573	0.623249	0.687718
CD274	5060_62_CD274_B7_H1	LPA Variants	Inverse variance weighted	26	-0.000168808	0.000344272	0.623899	0.688229
NELL1	6544_33_NELL1_NELL1	LPA Variants	Inverse variance weighted	26	0.000159976	0.000327964	0.625703	0.68996
DCTPP1	4314_12_DCTPP1_XTP3A	LPA Variants	Inverse variance weighted	26	0.000162769	0.000333963	0.625985	0.690131
THYN1	12424_107_THYN1_THYN1	LPA Variants	Inverse variance weighted	26	-0.000145558	0.000298662	0.625998	0.690131
FCRL5	6103_70_FCRL5_FCRL5	LPA Variants	Inverse variance weighted	26	-0.000154487	0.000318246	0.627369	0.691383
VASN	5682_13_VASN_VASN	LPA Variants	Inverse variance weighted	26	-0.00015424	0.000319214	0.628962	0.692724
UROD	19289_29_UROD_DCUP	LPA Variants	Inverse variance weighted	26	0.000156646	0.00032433	0.629106	0.692831
ARPC5	18419_20_ARPC5_p16_ARC	LPA Variants	Inverse variance weighted	26	0.000148113	0.000308049	0.630653	0.694275
IFI16	13940_19_IFI16_IP16	LPA Variants	Inverse variance weighted	26	-0.00014762	0.000307085	0.63072	0.694296
GAS7	17721_82_GAS7_GAS7	LPA Variants	Inverse variance weighted	26	-0.000146537	0.000305378	0.631331	0.694866
GPD1	13697_51_GPD1_GPDA	LPA Variants	Inverse variance weighted	26	0.000145324	0.000303549	0.632117	0.695488
CD209	3029_52_CD209_DC_SIGN	LPA Variants	Inverse variance weighted	26	-0.000145321	0.000303557	0.632133	0.695488
DCLK1	17156_72_DCLK1_DCAK1	LPA Variants	Inverse variance weighted	26	-0.0001478	0.000308829	0.632236	0.695497
VAMP1	17711_13_VAMP1_VAMP1	LPA Variants	Inverse variance weighted	26	0.000142717	0.000299327	0.633509	0.696574
IGFALS	6605_17_IGFALS_IGFALS	LPA Variants	Inverse variance weighted	26	-0.000192128	0.00040374	0.634167	0.697033
APEX1	9849_13_APEX1_APEX1	LPA Variants	Inverse variance weighted	26	-0.000147282	0.000309787	0.634481	0.697238
PTPN11	3397_7_PTPN11_SHP_2	LPA Variants	Inverse variance weighted	26	-0.000145582	0.000307253	0.63563	0.69824
CLPS	5749_53_CLPS_COL	LPA Variants	Inverse variance weighted	26	0.000176345	0.000372602	0.636014	0.69861
TPSG1	3404_51_TPSG1_TPSG1	LPA Variants	Inverse variance weighted	26	-0.000141535	0.000299989	0.63707	0.699665
CPXM1	6255_74_CPXM1_CPXM1	LPA Variants	Inverse variance weighted	26	-0.000149592	0.000318229	0.638301	0.70086
FOLR3	15495_9_FOLR3_FOLR3	LPA Variants	Inverse variance weighted	26	-0.000130832	0.000278639	0.638684	0.701176
MATN2	3325_2_MATN2_MATN2	LPA Variants	Inverse variance weighted	26	-0.000166721	0.000356068	0.639621	0.701995
HAO1	17768_50_HAO1_HAOX1	LPA Variants	Inverse variance weighted	26	0.000142813	0.000305953	0.640656	0.702816
OLFML3	8660_5_OLFML3_OLFL3	LPA Variants	Inverse variance weighted	26	-0.000180442	0.000387239	0.641237	0.703318
CEACAM7	7184_13_CEACAM7_CEAM7	LPA Variants	Inverse variance weighted	26	-0.000156919	0.000336952	0.641429	0.703437
KRTAP2	14615_46_KRTAP2_4_KRA24	LPA Variants	Inverse variance weighted	26	-0.000146796	0.000315288	0.641508	0.703437
FCN2	13717_15_FCN2_FCN2	LPA Variants	Inverse variance weighted	26	0.000148864	0.000321717	0.643567	0.705432
CCL28	2890_59_CCL28_CCL28	LPA Variants	Inverse variance weighted	26	-0.000143257	0.000309998	0.643993	0.705741
PLA2G1B	4910_21_PLA2G1B_GIB	LPA Variants	Inverse variance weighted	26	0.000141591	0.000307713	0.645415	0.706984
ACP2	9237_54_ACP2_Lysosomal_acid_phosphatase	LPA Variants	Inverse variance weighted	26	-0.000139793	0.000303986	0.645613	0.707148
CDY1	7097_8_CDY1_CDY1	LPA Variants	Inverse variance weighted	26	-0.000172277	0.00037499	0.645935	0.707448
FH	13384_110_FH_FUMH	LPA Variants	Inverse variance weighted	26	0.000139677	0.000304986	0.646967	0.708247
CHST15	4469_78_CHST15_ST4S6	LPA Variants	Inverse variance weighted	26	-0.000158828	0.000346836	0.647001	0.708247
OMD	5358_3_OMD_OMD	LPA Variants	Inverse variance weighted	26	0.000148986	0.000326031	0.647694	0.708847
ZFAND5	18317_111_ZFAND5_ZFAN5	LPA Variants	Inverse variance weighted	26	-0.000138454	0.000303951	0.648739	0.70978
TIGIT	9638_2_TIGIT_TIGIT	LPA Variants	Inverse variance weighted	26	-0.000137209	0.000301565	0.649117	0.710035
SERPINF1	9211_19_SERPINF1_PEDF	LPA Variants	Inverse variance weighted	26	-0.000144684	0.000318736	0.649878	0.710709
FGR	3810_50_FGR_FGR	LPA Variants	Inverse variance weighted	26	-0.000141233	0.00031127	0.650023	0.710814
BMP4	15667_39_BMP4_BMP_4	LPA Variants	Inverse variance weighted	26	0.000171676	0.000379427	0.650938	0.711656
EPYC	9278_9_EPYC_Epiphycan	LPA Variants	Inverse variance weighted	26	-0.000182255	0.000402917	0.651026	0.7117
SCMH1	12604_16_SCMH1_SCMH1	LPA Variants	Inverse variance weighted	26	-0.000139136	0.000307789	0.651233	0.711827
GUSB	15562_24_GUSB_BGLR	LPA Variants	Inverse variance weighted	26	-0.000188093	0.00041766	0.652459	0.712949
CALY	8924_55_CALY_CALY	LPA Variants	Inverse variance weighted	26	-0.000134623	0.00030012	0.653746	0.713985
DEFB104A	5763_67_DEFB104A_HBD_4	LPA Variants	Inverse variance weighted	26	-0.000137235	0.000306584	0.654424	0.714565
GSTZ1	16872_248_GSTZ1_MAAI	LPA Variants	Inverse variance weighted	26	-0.000113442	0.000256506	0.658303	0.718322
FCGR3B	3311_27_FCGR3B_FCG3B	LPA Variants	Inverse variance weighted	26	-0.000139462	0.000317687	0.660667	0.720581
KITLG	9377_25_KITLG_SCF	LPA Variants	Inverse variance weighted	26	-0.000164528	0.000375095	0.660931	0.720778
TBX3	13978_122_TBX3_Tbx3	LPA Variants	Inverse variance weighted	26	-0.000135157	0.000308337	0.661138	0.720935
HIST3H2A	14144_3_HIST3H2A_H2A3	LPA Variants	Inverse variance weighted	26	0.000134382	0.000306793	0.66137	0.721008
IGF1	2952_75_IGF1_IGF_I	LPA Variants	Inverse variance weighted	26	-0.000168681	0.000385175	0.661435	0.721008
S100Z	18928_10_S100Z_S100Z	LPA Variants	Inverse variance weighted	26	-0.000131634	0.000300595	0.66145	0.721008
ST6GALNAC5	7927_16_ST6GALNAC5_SIA7E	LPA Variants	Inverse variance weighted	26	0.000130424	0.000298109	0.661745	0.721222
KMT2C	11402_17_KMT2C_KMT2C	LPA Variants	Inverse variance weighted	26	-0.000131975	0.000301718	0.661812	0.721242
GOLM1	17456_53_GOLM1_GOLM1	LPA Variants	Inverse variance weighted	26	-0.000139024	0.000319148	0.66312	0.7224
FAS	5392_73_FAS_Fas__soluble	LPA Variants	Inverse variance weighted	26	0.000136417	0.000314584	0.664547	0.723794
ANGPT1	2811_27_ANGPT1_Angiopoietin_1	LPA Variants	Inverse variance weighted	26	0.000134907	0.000311567	0.66502	0.724169
FTMT	8048_9_FTMT_FTMT	LPA Variants	Inverse variance weighted	26	0.000136808	0.000316991	0.666043	0.724994
MRC1	2637_77_MRC1_Macrophage_mannose_receptor	LPA Variants	Inverse variance weighted	26	-0.000131947	0.000306478	0.666812	0.72567
NUP98	12772_8_NUP98_NUP98	LPA Variants	Inverse variance weighted	26	-0.000130119	0.000302529	0.66712	0.725932
GHRL	6518_85_GHRL_ghrelin	LPA Variants	Inverse variance weighted	26	-0.000133125	0.000309584	0.667187	0.725932
HMGCS2	13704_5_HMGCS2_HMCS2	LPA Variants	Inverse variance weighted	26	-0.000132991	0.000309287	0.6672	0.725932
TNFRSF1B	3152_57_TNFRSF1B_TNF_sR_II	LPA Variants	Inverse variance weighted	26	-0.000135783	0.000316387	0.667801	0.726168
SDCBP2	19261_12_SDCBP2_SDCB2	LPA Variants	Inverse variance weighted	26	0.000134807	0.000314124	0.667812	0.726168
FAP	5029_3_FAP_SEPR	LPA Variants	Inverse variance weighted	26	-0.000134532	0.000313583	0.667912	0.72617
VIM	15540_6_VIM_Vimentin	LPA Variants	Inverse variance weighted	26	0.00013112	0.000307093	0.6694	0.727304
RGMA	5483_1_RGMA_RGMA	LPA Variants	Inverse variance weighted	26	-0.000159669	0.000374557	0.669898	0.72771
GH1	8462_18_GH1_HGH	LPA Variants	Inverse variance weighted	26	-0.000143717	0.000338648	0.671285	0.729029
FSTL3	3438_10_FSTL3_FSTL3	LPA Variants	Inverse variance weighted	26	0.000143272	0.000337904	0.671565	0.729279
MMP10	8479_4_MMP10_MMP_10	LPA Variants	Inverse variance weighted	26	-0.000135329	0.000321603	0.673905	0.731551
JUND	19602_36_JUND_jun_D	LPA Variants	Inverse variance weighted	26	-0.00012668	0.000302297	0.675175	0.732767
PSG2	6405_74_PSG2_PSG2	LPA Variants	Inverse variance weighted	26	-0.0001393	0.000333426	0.676105	0.733669
TALDO1	11347_9_TALDO1_Transaldolase	LPA Variants	Inverse variance weighted	26	-0.000128628	0.000309194	0.677401	0.734534
B3GNT8	9297_12_B3GNT8_B3GN8	LPA Variants	Inverse variance weighted	26	-0.000122292	0.000295679	0.679171	0.73614
NHLRC3	9087_8_NHLRC3_NHLC3	LPA Variants	Inverse variance weighted	26	-0.000126402	0.00030563	0.679183	0.73614
FAM24B	8775_61_FAM24B_FA24B	LPA Variants	Inverse variance weighted	26	-0.000124682	0.000302727	0.680439	0.737339
DCI	19367_34_DCI_D3D2	LPA Variants	Inverse variance weighted	26	-0.000127257	0.000309839	0.681278	0.738084
FGFR3	13669_6_FGFR3_FGFR_3	LPA Variants	Inverse variance weighted	26	-0.000136013	0.000331433	0.681529	0.738248
HFE2	3332_57_HFE2_RGM_C	LPA Variants	Inverse variance weighted	26	0.000137583	0.000335486	0.681732	0.738413
CCL4L1	2781_63_CCL4L1_LAG_1	LPA Variants	Inverse variance weighted	26	-0.000122852	0.000300656	0.682824	0.739487
STX3	7186_111_STX3_STX3	LPA Variants	Inverse variance weighted	26	0.000124318	0.000304964	0.683531	0.74009
GDF2	4880_21_GDF2_GDF2	LPA Variants	Inverse variance weighted	26	0.000125781	0.000309885	0.68482	0.741212
HSF2BP	19139_3_HSF2BP_HSF2B	LPA Variants	Inverse variance weighted	26	-0.000120917	0.000300501	0.687401	0.743623
SPACA3	8076_4_SPACA3_SACA3	LPA Variants	Inverse variance weighted	26	0.000121961	0.000303758	0.688047	0.744267
UNC5B	15394_79_UNC5B_UNC5B	LPA Variants	Inverse variance weighted	26	-0.000125852	0.000316259	0.690675	0.746671
TNNT2	5315_22_TNNT2_Troponin_T	LPA Variants	Inverse variance weighted	26	-0.000120951	0.000304492	0.691203	0.747132
TST	12663_1_TST_THTR	LPA Variants	Inverse variance weighted	26	-0.000153021	0.000385797	0.691635	0.74749
LEAP2	5708_1_LEAP2_LEAP2	LPA Variants	Inverse variance weighted	26	0.000124206	0.00031382	0.692261	0.748056
ADPRH	18395_5_ADPRH_ADPRH	LPA Variants	Inverse variance weighted	26	-0.000147004	0.000373282	0.693718	0.749455
RARRES2	3079_62_RARRES2_TIG2	LPA Variants	Inverse variance weighted	26	-0.00012306	0.000313826	0.694964	0.750536
USB1	11328_9_USB1_USB1	LPA Variants	Inverse variance weighted	26	-0.000128795	0.000328951	0.695403	0.750955
INHBC	15686_49_INHBC_INHBC	LPA Variants	Inverse variance weighted	26	-9.68e-05	0.000248349	0.69666	0.752147
DCXR	17758_79_DCXR_DCXR	LPA Variants	Inverse variance weighted	26	-0.000122713	0.000316388	0.698124	0.753559
LYZ	4920_10_LYZ_Lysozyme	LPA Variants	Inverse variance weighted	26	0.000118933	0.000306695	0.698172	0.753559
ACAT1	19197_95_ACAT1_THIL	LPA Variants	Inverse variance weighted	26	-0.000117305	0.000303817	0.699419	0.754518
RHOD	12442_4_RHOD_RHOD	LPA Variants	Inverse variance weighted	26	-0.000115974	0.000300468	0.699514	0.754565
TMOD1	12595_11_TMOD1_TMOD1	LPA Variants	Inverse variance weighted	26	0.000115845	0.00030104	0.700374	0.755437
DDIT3	19119_10_DDIT3_DDIT3	LPA Variants	Inverse variance weighted	26	-0.000118434	0.000307868	0.700466	0.755481
FABP6	6450_8_FABP6_FABP6	LPA Variants	Inverse variance weighted	26	-0.000128497	0.000334191	0.700607	0.755522
NLGN4X	5357_60_NLGN4X_NLGNX	LPA Variants	Inverse variance weighted	26	-0.000126388	0.000330085	0.701798	0.756752
IL32	9051_13_IL32_IL32	LPA Variants	Inverse variance weighted	26	-0.000121201	0.000317172	0.702364	0.757306
SLC22A16	9969_8_SLC22A16_S22AG	LPA Variants	Inverse variance weighted	26	-0.000139755	0.000368311	0.704355	0.75912
MXRA8	10521_10_MXRA8_MXRA8	LPA Variants	Inverse variance weighted	26	0.000137804	0.00036352	0.704628	0.759312
PSMB1	12612_37_PSMB1_PSB1	LPA Variants	Inverse variance weighted	26	0.000114632	0.000304508	0.706584	0.76102
NID2	16060_99_NID2_NID2	LPA Variants	Inverse variance weighted	26	-0.000119529	0.000317674	0.706721	0.761112
B4GALT2	9595_11_B4GALT2_B4GT2	LPA Variants	Inverse variance weighted	26	-0.000117186	0.000311854	0.707086	0.761393
PDGFB	4149_8_PDGFB_PDGF_BB	LPA Variants	Inverse variance weighted	26	0.000120516	0.000321056	0.707382	0.761601
GPNMB	8606_39_GPNMB_GPNMB	LPA Variants	Inverse variance weighted	26	-0.000115277	0.000307771	0.707992	0.762146
HPGDS	12549_33_HPGDS_PTGD2	LPA Variants	Inverse variance weighted	26	-0.000123829	0.000332057	0.709211	0.763236
IGHG4	13231_90_IGHG4_IgG4__Kappa	LPA Variants	Inverse variance weighted	26	-0.000115419	0.00030969	0.709378	0.763304
GFRAL	6920_1_GFRAL_GFRAL	LPA Variants	Inverse variance weighted	26	-0.000115114	0.000309737	0.710153	0.764026
FIGF	14705_1_FIGF_VEGF_D	LPA Variants	Inverse variance weighted	26	0.000114822	0.000311024	0.711997	0.765668
GPC2	3315_15_GPC2_GPC2	LPA Variants	Inverse variance weighted	26	-0.000112531	0.000306121	0.713169	0.766716
COL2A1	18875_125_COL2A1_Chondrocalcin	LPA Variants	Inverse variance weighted	26	-0.000119947	0.000327363	0.714064	0.767504
NBL1	2944_66_NBL1_DAN	LPA Variants	Inverse variance weighted	26	-0.000112813	0.000308658	0.714741	0.768008
ENPEP	15558_63_ENPEP_AMPE	LPA Variants	Inverse variance weighted	26	0.000114338	0.000313467	0.715297	0.768466
CRYZ	13983_27_CRYZ_QOR	LPA Variants	Inverse variance weighted	26	-0.000103121	0.000282995	0.715566	0.76867
FSTL1	13112_179_FSTL1_FSTL1	LPA Variants	Inverse variance weighted	26	-0.000114635	0.000315482	0.716331	0.769379
SERPINB5	15417_3_SERPINB5_Maspin	LPA Variants	Inverse variance weighted	26	-0.000114233	0.000315177	0.717022	0.770009
MICB	5102_55_MICB_MICB	LPA Variants	Inverse variance weighted	26	-0.000118015	0.000326194	0.717507	0.770305
TNFRSF10A	4832_75_TNFRSF10A_TRAIL_R1	LPA Variants	Inverse variance weighted	26	-0.000108402	0.000299926	0.717778	0.770483
CCL14	2900_53_CCL14_HCC_1	LPA Variants	Inverse variance weighted	26	0.000115774	0.000320987	0.718339	0.770973
DCUN1D2	19511_8_DCUN1D2_DCNL2	LPA Variants	Inverse variance weighted	26	-0.000108066	0.000299677	0.718392	0.770974
SNRPB2	17364_8_SNRPB2_RU2B	LPA Variants	Inverse variance weighted	26	0.000112457	0.000311989	0.718508	0.770986
GIF	17672_184_GIF_Gastric_intrinsic_factor	LPA Variants	Inverse variance weighted	26	-0.00013332	0.000370818	0.7192	0.771508
MYOM2	13534_20_MYOM2_MYOM2	LPA Variants	Inverse variance weighted	26	0.000115037	0.000319971	0.719204	0.771508
ILF2	12665_16_ILF2_ILF2	LPA Variants	Inverse variance weighted	26	-0.000107787	0.000301608	0.720813	0.773064
BCAN	3461_58_BCAN_PGCB	LPA Variants	Inverse variance weighted	26	-0.000113197	0.000318565	0.72234	0.774534
ARRDC3	12352_70_ARRDC3_ARRD3	LPA Variants	Inverse variance weighted	26	-0.000107078	0.000301482	0.72246	0.774599
OPCML	15622_13_OPCML_OBCAM	LPA Variants	Inverse variance weighted	26	-0.000119003	0.000335119	0.72251	0.774599
ALDH2	18381_16_ALDH2_ALDH_E2	LPA Variants	Inverse variance weighted	26	0.000110751	0.000312012	0.722623	0.774611
SMEK1	10866_60_SMEK1_P4R3A	LPA Variants	Inverse variance weighted	26	-0.000110682	0.000312821	0.723475	0.775355
PROS1	2700_56_PROS1_Protein_S	LPA Variants	Inverse variance weighted	26	0.000119612	0.000338633	0.723923	0.775722
FOLR1	17455_42_FOLR1_FOLR1	LPA Variants	Inverse variance weighted	26	0.000110883	0.000314609	0.724502	0.776286
CHST5	7020_13_CHST5_CHST5	LPA Variants	Inverse variance weighted	26	-0.000104986	0.000298469	0.725027	0.776735
SEC13	14689_3_SEC13_SEC13	LPA Variants	Inverse variance weighted	26	-0.000106345	0.000303068	0.725669	0.77731
UCN3	10756_34_UCN3_UCN3	LPA Variants	Inverse variance weighted	26	-0.000104052	0.000298505	0.727407	0.778832
CD69	16618_7_CD69_CD69	LPA Variants	Inverse variance weighted	26	-0.000107	0.000308277	0.728523	0.779856
CTSO	9264_11_CTSO_CATO	LPA Variants	Inverse variance weighted	26	-0.000151309	0.000436279	0.728729	0.779964
CILP2	8841_65_CILP2_CILP2	LPA Variants	Inverse variance weighted	26	-0.000108647	0.000314169	0.729477	0.780594
GNS	3616_3_GNS_GNS	LPA Variants	Inverse variance weighted	26	0.000109873	0.000319384	0.730836	0.781821
UGT1A8	8899_75_UGT1A8_UD18	LPA Variants	Inverse variance weighted	26	-0.000103267	0.00030303	0.733269	0.784131
SERPINA12	6551_94_SERPINA12_Vaspin	LPA Variants	Inverse variance weighted	26	-0.00011031	0.000323757	0.733315	0.784131
ING4	17671_58_ING4_ING4	LPA Variants	Inverse variance weighted	26	-0.000118048	0.000346892	0.73363	0.78441
HCK	3374_49_HCK_HCK	LPA Variants	Inverse variance weighted	26	-0.000102691	0.000302369	0.734142	0.784787
CMBL	19115_13_CMBL_CMBL	LPA Variants	Inverse variance weighted	26	-0.000103883	0.000307656	0.73562	0.786139
H1FX	12709_63_H1FX_H1X	LPA Variants	Inverse variance weighted	26	0.000104929	0.000311282	0.736051	0.786485
CD8A	15462_28_CD8A_CD8A	LPA Variants	Inverse variance weighted	26	0.000107434	0.000319748	0.736873	0.787228
BMP10	3587_53_BMP10_BMP10	LPA Variants	Inverse variance weighted	26	0.000102574	0.000306267	0.737688	0.787891
ANXA6	5335_73_ANXA6_annexin_VI	LPA Variants	Inverse variance weighted	26	-0.000105192	0.000314831	0.738288	0.78834
ICAM4	6550_4_ICAM4_ICAM4	LPA Variants	Inverse variance weighted	26	-0.000106224	0.000318914	0.739074	0.788971
CHST4	18876_77_CHST4_CHST4	LPA Variants	Inverse variance weighted	26	-0.000102298	0.000307844	0.73966	0.789481
BST1	4535_50_BST1_BST1	LPA Variants	Inverse variance weighted	26	-0.000108738	0.000328067	0.740303	0.790111
APOC2	6350_43_APOC2_Apo_C_II	LPA Variants	Inverse variance weighted	26	-0.000106328	0.000321146	0.740577	0.790289
EFEMP1	8480_29_EFEMP1_FBLN3	LPA Variants	Inverse variance weighted	26	0.000104037	0.000314943	0.741145	0.790821
IL17RC	5468_67_IL17RC_IL_17_RC	LPA Variants	Inverse variance weighted	26	-9.86e-05	0.000300014	0.742487	0.791915
PCSK7	4459_68_PCSK7_PCSK7	LPA Variants	Inverse variance weighted	26	-9.27e-05	0.000282826	0.742993	0.79235
F8	13499_30_F8_Coagulation_Factor_VIII	LPA Variants	Inverse variance weighted	26	0.000107385	0.000328171	0.743499	0.792775
NAGLU	15509_2_NAGLU_NAG	LPA Variants	Inverse variance weighted	26	-8.66e-05	0.000266455	0.745239	0.794227
SORCS1	15636_49_SORCS1_SORC1	LPA Variants	Inverse variance weighted	26	-0.000106562	0.000329399	0.746314	0.795258
EIF4EBP2	4184_43_EIF4EBP2_4EBP2	LPA Variants	Inverse variance weighted	26	-9.83e-05	0.00030567	0.747696	0.796615
DNAJB12	8006_12_DNAJB12_DJB12	LPA Variants	Inverse variance weighted	26	-0.000100356	0.000312423	0.748046	0.796873
RNASE2	8394_56_RNASE2_RNase_2	LPA Variants	Inverse variance weighted	26	-0.000100053	0.000311915	0.748384	0.797175
CPM	9416_77_CPM_CBPM	LPA Variants	Inverse variance weighted	26	-0.000101825	0.000319092	0.749645	0.798229
MFAP1	5606_24_MFAP1_MFAP1	LPA Variants	Inverse variance weighted	26	9.6e-05	0.000301235	0.749995	0.798544
DAO	19120_33_DAO_OXDA	LPA Variants	Inverse variance weighted	26	-9.65e-05	0.000304272	0.7512	0.79953
CEBPA	18874_66_CEBPA_CEBPA	LPA Variants	Inverse variance weighted	26	-9.55e-05	0.000301242	0.7513	0.79953
EPHA2	4834_61_EPHA2_Epithelial_cell_kinase	LPA Variants	Inverse variance weighted	26	-9.92e-05	0.000313636	0.751717	0.799857
ARHGAP1	9815_5_ARHGAP1_RHG01	LPA Variants	Inverse variance weighted	26	-9.7e-05	0.000307522	0.752518	0.800389
MYBPC1	7648_9_MYBPC1_MYPC1	LPA Variants	Inverse variance weighted	26	0.000110426	0.000353438	0.75471	0.802441
NR1D2	12885_42_NR1D2_NR1D2	LPA Variants	Inverse variance weighted	26	9.45e-05	0.000303692	0.755697	0.803337
CCDC51	12790_10_CCDC51_CCD51	LPA Variants	Inverse variance weighted	26	-0.000108657	0.000350321	0.756437	0.803892
CNTN1	2974_61_CNTN1_contactin_1	LPA Variants	Inverse variance weighted	26	-0.000107252	0.000347383	0.757517	0.804865
GALNT16	8923_94_GALNT16_GLTL1	LPA Variants	Inverse variance weighted	26	9.58e-05	0.000313815	0.760096	0.80743
TAGLN	15640_54_TAGLN_TAGL	LPA Variants	Inverse variance weighted	26	-9.58e-05	0.000313996	0.760402	0.80766
ARL4D	18413_24_ARL4D_ARL4D	LPA Variants	Inverse variance weighted	26	9.19e-05	0.000303922	0.762445	0.8095
EIF4EBP1	17372_5_EIF4EBP1_4EBP1	LPA Variants	Inverse variance weighted	26	-9.04e-05	0.000299147	0.762484	0.8095
PCMT1	18160_2_PCMT1_PIMT	LPA Variants	Inverse variance weighted	26	-9.2e-05	0.000304635	0.762727	0.809699
OLFM4	4769_10_OLFM4_Olfactomedin_4	LPA Variants	Inverse variance weighted	26	9.06e-05	0.000303792	0.765648	0.812098
INHBB	16746_12_INHBB_Activin_B	LPA Variants	Inverse variance weighted	26	-9.13e-05	0.000308458	0.767151	0.813341
VRK1	12553_5_VRK1_VRK1	LPA Variants	Inverse variance weighted	26	-8.73e-05	0.00029545	0.767742	0.81385
CUTC	15315_64_CUTC_CUTC	LPA Variants	Inverse variance weighted	26	-9.48e-05	0.000321709	0.768265	0.814287
SERPINB8	19130_81_SERPINB8_SPB8	LPA Variants	Inverse variance weighted	26	-9.11e-05	0.000310394	0.769202	0.814987
ADAM10	8405_108_ADAM10_ADAM_10	LPA Variants	Inverse variance weighted	26	-8.69e-05	0.000297777	0.770313	0.815992
ADH1A	17396_23_ADH1A_ADH1A	LPA Variants	Inverse variance weighted	26	-9.13e-05	0.00031334	0.7707	0.816314
APBB2	12761_12_APBB2_APBB2	LPA Variants	Inverse variance weighted	26	-8.99e-05	0.000308544	0.770835	0.816364
GSN	16607_78_GSN_Gelsolin	LPA Variants	Inverse variance weighted	26	-0.000101296	0.000349531	0.771966	0.817327
MYZAP	9964_10_MYZAP_MYZAP	LPA Variants	Inverse variance weighted	26	-9.42e-05	0.0003262	0.772664	0.817885
HS6ST1	5465_32_HS6ST1_H6ST1	LPA Variants	Inverse variance weighted	26	-0.000101894	0.000352787	0.772715	0.817885
CTSS	3181_50_CTSS_Cathepsin_S	LPA Variants	Inverse variance weighted	26	9.34e-05	0.000323807	0.773044	0.818174
PTH2	7257_18_PTH2_TIP39	LPA Variants	Inverse variance weighted	26	-8.73e-05	0.000303089	0.773438	0.818532
SERPINA10	13119_26_SERPINA10_protein_Z_inhibitor	LPA Variants	Inverse variance weighted	26	-8.78e-05	0.000305245	0.773746	0.818799
FGFR2	3808_76_FGFR2_FGFR_2	LPA Variants	Inverse variance weighted	26	8.62e-05	0.000300712	0.774371	0.81899
IL9	5834_18_IL9_IL_9	LPA Variants	Inverse variance weighted	26	-8.75e-05	0.000306173	0.774954	0.819505
TMPRSS6	11239_49_TMPRSS6_TMPS6	LPA Variants	Inverse variance weighted	26	-9.69e-05	0.000339041	0.775109	0.819584
PRRG4	9579_59_PRRG4_TMG4	LPA Variants	Inverse variance weighted	26	-9.01e-05	0.000315411	0.775211	0.819584
ABO	9253_52_ABO_BGAT	LPA Variants	Inverse variance weighted	26	-6.79e-05	0.000238381	0.77585	0.820082
GBP2	18891_98_GBP2_GBP2	LPA Variants	Inverse variance weighted	26	-8.95e-05	0.000314445	0.775922	0.820099
NCR1	8360_169_NCR1_NKp46	LPA Variants	Inverse variance weighted	26	8.78e-05	0.000308958	0.776357	0.820441
CLIC2	17837_5_CLIC2_CLIC2	LPA Variants	Inverse variance weighted	26	-8.62e-05	0.000303718	0.776569	0.820607
IL12B	13733_5_IL12B_IL_12_p40	LPA Variants	Inverse variance weighted	26	-8.93e-05	0.000315458	0.77706	0.821008
LTA4H	3204_2_LTA4H_LKHA4	LPA Variants	Inverse variance weighted	26	-9.61e-05	0.000340249	0.777661	0.821465
PGRMC2	10506_53_PGRMC2_PGRC2	LPA Variants	Inverse variance weighted	26	-8.52e-05	0.000302198	0.7781	0.821812
HSPE1	17150_8_HSPE1_HSP_10	LPA Variants	Inverse variance weighted	26	-9.33e-05	0.000331976	0.778618	0.822241
CLEC7A	3603_60_CLEC7A_CLC7A	LPA Variants	Inverse variance weighted	26	-8.54e-05	0.000305484	0.779751	0.823319
SPOCK3	9906_21_SPOCK3_TICN3	LPA Variants	Inverse variance weighted	26	9.1e-05	0.000325721	0.780056	0.823523
IL19	3035_80_IL19_IL_19	LPA Variants	Inverse variance weighted	26	9.21e-05	0.000331491	0.781049	0.824381
HPX	15347_12_HPX_Hemopexin	LPA Variants	Inverse variance weighted	26	8.92e-05	0.000320872	0.781093	0.824381
CFHR1	15468_14_CFHR1_FHR1	LPA Variants	Inverse variance weighted	26	9.02e-05	0.00032533	0.781534	0.824669
FUT8	8244_16_FUT8_FUT8	LPA Variants	Inverse variance weighted	26	-8.05e-05	0.000292759	0.783423	0.826485
CBLN4	5688_65_CBLN4_CBLN4	LPA Variants	Inverse variance weighted	26	-8.74e-05	0.000318353	0.783777	0.826799
FGL1	5581_28_FGL1_FGL1	LPA Variants	Inverse variance weighted	26	-8.19e-05	0.000298957	0.784224	0.827152
TFF3	4721_54_TFF3_TFF3	LPA Variants	Inverse variance weighted	26	8.41e-05	0.000309139	0.785585	0.82835
C1QL1	6404_20_C1QL1_C1QRF	LPA Variants	Inverse variance weighted	26	-8.72e-05	0.000321444	0.786073	0.828746
NELL2	6022_57_NELL2_NELL2	LPA Variants	Inverse variance weighted	26	8.97e-05	0.000330911	0.786381	0.828952
KIF22	12734_112_KIF22_KIF22	LPA Variants	Inverse variance weighted	26	-8.25e-05	0.00030508	0.786719	0.829123
ZG16B	8310_6_ZG16B_U773	LPA Variants	Inverse variance weighted	26	-8.03e-05	0.000296968	0.786742	0.829123
POMGNT2	6359_50_POMGNT2_AGO61	LPA Variants	Inverse variance weighted	26	7.71e-05	0.000285675	0.787143	0.829401
THBS4	3340_53_THBS4_TSP4	LPA Variants	Inverse variance weighted	26	-8.56e-05	0.000318706	0.788194	0.830268
PUF60	10575_31_PUF60_PUF60	LPA Variants	Inverse variance weighted	26	8.26e-05	0.000307739	0.788451	0.83048
ASAH2	3212_30_ASAH2_ASAH2	LPA Variants	Inverse variance weighted	26	-8.39e-05	0.000314996	0.789872	0.831738
ENGASE	16781_2_ENGASE_ENASE	LPA Variants	Inverse variance weighted	26	8.26e-05	0.000310723	0.790286	0.832115
SEC22A	13713_164_SEC22A_SC22A	LPA Variants	Inverse variance weighted	26	-7.98e-05	0.000300672	0.790676	0.832407
SPACA5	6494_60_SPACA5_sperm_acrosome_associated_5	LPA Variants	Inverse variance weighted	26	-8.76e-05	0.000331371	0.79158	0.833239
SULT4A1	8357_43_SULT4A1_ST4A1	LPA Variants	Inverse variance weighted	26	-7.85e-05	0.000300942	0.794211	0.835591
RSPO2	4566_24_RSPO2_RSPO2	LPA Variants	Inverse variance weighted	26	-7.94e-05	0.000304845	0.794515	0.835772
ADSS	12644_63_ADSS_PURA2	LPA Variants	Inverse variance weighted	26	-7.84e-05	0.000305394	0.797451	0.8384
PCOLCE2	6081_52_PCOLCE2_PCOC2	LPA Variants	Inverse variance weighted	26	-9.59e-05	0.00037727	0.79926	0.840098
CTSK	9443_137_CTSK_cathepsin_K	LPA Variants	Inverse variance weighted	26	7.47e-05	0.000294967	0.799982	0.840701
ADAM7	10753_31_ADAM7_ADAM7	LPA Variants	Inverse variance weighted	26	-7.66e-05	0.000303146	0.800469	0.84101
RARRES1	8398_277_RARRES1_RAR_responsive_protein_TIG1	LPA Variants	Inverse variance weighted	26	-7.03e-05	0.000278283	0.800504	0.84101
ATP5J	7788_1_ATP5J_CF6	LPA Variants	Inverse variance weighted	26	-8.02e-05	0.000318543	0.801327	0.841813
SMC3	14324_52_SMC3_CSPG6	LPA Variants	Inverse variance weighted	26	-7.74e-05	0.000307808	0.801575	0.841954
ARHGAP36	6289_78_ARHGAP36_RHG36	LPA Variants	Inverse variance weighted	26	7.84e-05	0.000313627	0.802598	0.842721
SPINK13	10624_45_SPINK13_ISK13	LPA Variants	Inverse variance weighted	26	-7.84e-05	0.000313529	0.802638	0.842721
COL6A1	16828_8_COL6A1_Collagen_a1_VI_	LPA Variants	Inverse variance weighted	26	-7.51e-05	0.000301002	0.80299	0.84302
SIT1	11194_6_SIT1_SIT1	LPA Variants	Inverse variance weighted	26	-7.46e-05	0.000300904	0.804199	0.844047
HN1	19335_2_HN1_HN1	LPA Variants	Inverse variance weighted	26	-7.66e-05	0.000309518	0.804458	0.84426
TNFSF9	2599_51_TNFSF9_4_1BB_ligand	LPA Variants	Inverse variance weighted	26	-7.37e-05	0.00029852	0.805122	0.844835
C7orf73	8927_6_C7orf73_CG073	LPA Variants	Inverse variance weighted	26	-7.34e-05	0.000298135	0.805519	0.845072
WFDC11	7969_163_WFDC11_WFD11	LPA Variants	Inverse variance weighted	26	7.32e-05	0.000298921	0.80645	0.845772
UBE2M	19111_10_UBE2M_UBC12	LPA Variants	Inverse variance weighted	26	7.86e-05	0.00032072	0.806474	0.845772
EBI3	10851_77_EBI3_IL27B	LPA Variants	Inverse variance weighted	26	6.96e-05	0.000284277	0.806605	0.845849
CDCP1	16818_200_CDCP1_CDCP1	LPA Variants	Inverse variance weighted	26	9.94e-05	0.000408342	0.807699	0.846876
GPC6	5350_14_GPC6_GPC6	LPA Variants	Inverse variance weighted	26	-7.58e-05	0.00031298	0.808672	0.847655
GFRA1	3314_74_GFRA1_GFRa_1	LPA Variants	Inverse variance weighted	26	-7.6e-05	0.000314608	0.809166	0.848051
IFNGR1	5825_49_IFNGR1_IFN_g_R1	LPA Variants	Inverse variance weighted	26	-7.28e-05	0.000303645	0.810483	0.849251
DLL4	3305_6_DLL4_DLL4	LPA Variants	Inverse variance weighted	26	-7.41e-05	0.00030995	0.811077	0.849752
CST5	3803_10_CST5_CYTD	LPA Variants	Inverse variance weighted	26	8.96e-05	0.00037745	0.812439	0.850975
NANOG	2732_58_NANOG_NANOG	LPA Variants	Inverse variance weighted	26	-7.99e-05	0.000337012	0.81266	0.851108
CCDC25	18264_12_CCDC25_CCD25	LPA Variants	Inverse variance weighted	26	7.46e-05	0.000317225	0.814008	0.852337
CRTAM	7968_15_CRTAM_CRTAM	LPA Variants	Inverse variance weighted	26	-7.24e-05	0.000311226	0.816014	0.854135
PYDC1	12835_101_PYDC1_PYDC1	LPA Variants	Inverse variance weighted	26	7.57e-05	0.000327679	0.817351	0.855158
ARL2BP	18407_36_ARL2BP_AR2BP	LPA Variants	Inverse variance weighted	26	-6.95e-05	0.000301144	0.817384	0.855158
CHGA	8476_11_CHGA_CgA	LPA Variants	Inverse variance weighted	26	-7.26e-05	0.000315127	0.817785	0.855319
HNF1A	11193_27_HNF1A_HNF1A	LPA Variants	Inverse variance weighted	26	-7.43e-05	0.000324206	0.818818	0.856277
DKK1	3535_84_DKK1_DKK1	LPA Variants	Inverse variance weighted	26	-7.32e-05	0.000320417	0.819219	0.856405
ST6GALNAC3	10705_14_ST6GALNAC3_SIA7C	LPA Variants	Inverse variance weighted	26	6.96e-05	0.000304457	0.819231	0.856405
IL7	4140_3_IL7_IL_7	LPA Variants	Inverse variance weighted	26	-7.32e-05	0.000322328	0.820358	0.857461
C1QTNF3	7251_64_C1QTNF3_C1QT3	LPA Variants	Inverse variance weighted	26	-7.54e-05	0.000333371	0.821019	0.858092
SIGLEC12	10037_98_SIGLEC12_SIG12	LPA Variants	Inverse variance weighted	26	7.02e-05	0.000311314	0.82148	0.858512
LGALS3	3066_12_LGALS3_Galectin_3	LPA Variants	Inverse variance weighted	26	6.96e-05	0.000309532	0.822141	0.859081
PDHX	18319_7_PDHX_ODPX	LPA Variants	Inverse variance weighted	26	-6.7e-05	0.000300256	0.823309	0.86018
RNF215	7758_217_RNF215_RN215	LPA Variants	Inverse variance weighted	26	6.63e-05	0.000298805	0.824295	0.861026
PYY	3727_35_PYY_PYY	LPA Variants	Inverse variance weighted	26	7.25e-05	0.000326985	0.824534	0.861215
IFNL3	5713_9_IFNL3_IFN_lambda_3	LPA Variants	Inverse variance weighted	26	6.6e-05	0.000299592	0.825706	0.862194
TIGAR	12476_50_TIGAR_TIGAR	LPA Variants	Inverse variance weighted	26	-6.67e-05	0.000303554	0.826157	0.862537
NAB2	13680_3_NAB2_NAB2	LPA Variants	Inverse variance weighted	26	-6.7e-05	0.000305339	0.82621	0.862537
PLA2G2D	16298_84_PLA2G2D_sPLA_2__IID	LPA Variants	Inverse variance weighted	26	-8.12e-05	0.000372024	0.827285	0.863415
SDCBP	17806_6_SDCBP_Syntenin_1	LPA Variants	Inverse variance weighted	26	-6.82e-05	0.000313289	0.827726	0.863753
DDX39B	9742_59_DDX39B_BAT1	LPA Variants	Inverse variance weighted	26	-6.72e-05	0.000308858	0.827797	0.863765
SLTM	8320_5_SLTM_SLTM	LPA Variants	Inverse variance weighted	26	-6.39e-05	0.000301907	0.832422	0.867607
IRF4	19564_61_IRF4_IRF4	LPA Variants	Inverse variance weighted	26	-7.19e-05	0.000340743	0.832946	0.868091
EPHA10	5076_53_EPHA10_EPHAA	LPA Variants	Inverse variance weighted	26	6.4e-05	0.000303612	0.83304	0.868128
BAGE3	6442_6_BAGE3_BAGE3	LPA Variants	Inverse variance weighted	26	-0.000101237	0.000481435	0.833448	0.86843
REG4	11102_22_REG4_REG4	LPA Variants	Inverse variance weighted	26	-6.69e-05	0.000319414	0.834044	0.868868
ITGA2	15603_20_ITGA2_Integrin_alpha_2	LPA Variants	Inverse variance weighted	26	-6.29e-05	0.000302456	0.835147	0.869893
CASC4	10613_33_CASC4_CASC4	LPA Variants	Inverse variance weighted	26	6.45e-05	0.000311644	0.836087	0.87081
COMP	8043_153_COMP_COMP	LPA Variants	Inverse variance weighted	26	-6.73e-05	0.000325578	0.836295	0.870906
VWC2	15308_108_VWC2_VWC2	LPA Variants	Inverse variance weighted	26	-6.61e-05	0.000319834	0.836355	0.870906
MASP1	9125_23_MASP1_MASP3	LPA Variants	Inverse variance weighted	26	-6.6e-05	0.000319616	0.836356	0.870906
SERPINA3	4153_11_SERPINA3_alpha_1_antichymotrypsin_complex	LPA Variants	Inverse variance weighted	26	6.46e-05	0.000313931	0.836906	0.871355
EFNB3	2514_65_EFNB3_Ephrin_B3	LPA Variants	Inverse variance weighted	26	-6.94e-05	0.000338537	0.837589	0.872002
DEFA5	16785_45_DEFA5_HD_5	LPA Variants	Inverse variance weighted	26	6.64e-05	0.000327868	0.839401	0.873505
RACGAP1	13587_10_RACGAP1_RGAP1	LPA Variants	Inverse variance weighted	26	-8.71e-05	0.000429856	0.839504	0.873505
SEZ6L	19563_3_SEZ6L_SEZ6L	LPA Variants	Inverse variance weighted	26	-7.32e-05	0.000362022	0.839735	0.873621
LYVE1	3206_4_LYVE1_LYVE1	LPA Variants	Inverse variance weighted	26	-6.43e-05	0.000321714	0.841518	0.87519
HBB	17137_160_HBB_Beta_globin	LPA Variants	Inverse variance weighted	26	-6.11e-05	0.000305498	0.84154	0.87519
ALDH1A3	9835_16_ALDH1A3_AL1A3	LPA Variants	Inverse variance weighted	26	6.29e-05	0.000318648	0.843517	0.876688
CHAD	13460_4_CHAD_CHAD	LPA Variants	Inverse variance weighted	26	-6.36e-05	0.000322765	0.843836	0.876957
CPA4	9267_2_CPA4_CBPA4	LPA Variants	Inverse variance weighted	26	-5.01e-05	0.000255962	0.844674	0.877767
LARGE	7935_26_LARGE_LARGE	LPA Variants	Inverse variance weighted	26	-6.76e-05	0.000345379	0.844773	0.877808
ARL9	18416_3_ARL9_ARL9	LPA Variants	Inverse variance weighted	26	5.66e-05	0.00028917	0.844859	0.877835
MAN1C1	13427_66_MAN1C1_MA1C1	LPA Variants	Inverse variance weighted	26	-6.22e-05	0.000319275	0.845555	0.878497
TRA2B	12373_73_TRA2B_TRA2B	LPA Variants	Inverse variance weighted	26	6.01e-05	0.000309309	0.845884	0.878776
NADK	13624_17_NADK_NADK	LPA Variants	Inverse variance weighted	26	6e-05	0.000309578	0.846203	0.878984
CBR1	12381_26_CBR1_CBR1	LPA Variants	Inverse variance weighted	26	6.08e-05	0.000313604	0.846389	0.879115
CA11	8859_51_CA11_CAH11	LPA Variants	Inverse variance weighted	26	-5.81e-05	0.00030476	0.848919	0.881183
MCTS1	12488_9_MCTS1_MCTS1	LPA Variants	Inverse variance weighted	26	-6.02e-05	0.000316075	0.848998	0.881203
TCN1	19614_8_TCN1_Holo_TC_I	LPA Variants	Inverse variance weighted	26	-6.22e-05	0.000327308	0.849322	0.881477
MATK	3823_9_MATK_MATK	LPA Variants	Inverse variance weighted	26	5.77e-05	0.000303972	0.849408	0.881504
FAM171A1	5610_32_FAM171A1_CJ038	LPA Variants	Inverse variance weighted	26	-6.08e-05	0.000323696	0.851072	0.883106
ITIH1	7955_195_ITIH1_ITI_heavy_chain_H1	LPA Variants	Inverse variance weighted	26	-7.23e-05	0.000387585	0.852107	0.884056
GZMA	3440_7_GZMA_granzyme_A	LPA Variants	Inverse variance weighted	26	-5.83e-05	0.000313019	0.852297	0.884191
DLD	15527_90_DLD_DLDH	LPA Variants	Inverse variance weighted	26	-5.72e-05	0.000307257	0.85238	0.884214
RTN4R	5105_2_RTN4R_Nogo_Receptor	LPA Variants	Inverse variance weighted	26	-5.64e-05	0.000304292	0.85287	0.884598
STMN4	6267_51_STMN4_STMN4	LPA Variants	Inverse variance weighted	26	-5.75e-05	0.000311496	0.853427	0.885051
TGM3	4471_50_TGM3_TGM3	LPA Variants	Inverse variance weighted	26	-6.32e-05	0.000342388	0.853596	0.885164
JAG2	5093_47_JAG2_JAG2	LPA Variants	Inverse variance weighted	26	-5.6e-05	0.000304914	0.854304	0.885711
QKI	7253_6_QKI_QKI	LPA Variants	Inverse variance weighted	26	-5.45e-05	0.00029773	0.854735	0.886065
SORCS3	15637_38_SORCS3_SORC3	LPA Variants	Inverse variance weighted	26	-5.41e-05	0.000295624	0.854891	0.886132
NAALAD2	7986_98_NAALAD2_NALD2	LPA Variants	Inverse variance weighted	26	-5.66e-05	0.000310161	0.85531	0.886504
ARL5B	17404_5_ARL5B_ARL5B	LPA Variants	Inverse variance weighted	26	-5.81e-05	0.000318988	0.855508	0.886647
PMEL	6472_40_PMEL_GP100	LPA Variants	Inverse variance weighted	26	5.91e-05	0.000327127	0.856512	0.887562
NTM	8428_102_NTM_NTRI	LPA Variants	Inverse variance weighted	26	-6.18e-05	0.000342878	0.856895	0.887834
NTRK2	4866_59_NTRK2_TrkB	LPA Variants	Inverse variance weighted	26	-5.69e-05	0.000318079	0.857964	0.888817
F5	4906_35_F5_Coagulation_Factor_V	LPA Variants	Inverse variance weighted	26	-6.71e-05	0.000375458	0.858127	0.88885
CENPV	8817_29_CENPV_CENPV	LPA Variants	Inverse variance weighted	26	-6.11e-05	0.000347936	0.860525	0.890906
CAPG	4968_50_CAPG_CAPG	LPA Variants	Inverse variance weighted	26	-5.34e-05	0.000307344	0.86211	0.892295
IL1B	3037_62_IL1B_IL_1b	LPA Variants	Inverse variance weighted	26	5.76e-05	0.000332282	0.862278	0.892407
SURF1	8009_121_SURF1_SURF1	LPA Variants	Inverse variance weighted	26	-5.64e-05	0.000325731	0.8626	0.892579
PSAT1	18342_2_PSAT1_SERC	LPA Variants	Inverse variance weighted	26	5.42e-05	0.000314605	0.863199	0.893071
DKK3	3607_71_DKK3_DKK3	LPA Variants	Inverse variance weighted	26	-6.15e-05	0.000359239	0.864134	0.893825
CHL1	8958_51_CHL1_CHL1	LPA Variants	Inverse variance weighted	26	-5.32e-05	0.000315042	0.865838	0.8953
KIR3DL2	5096_51_KIR3DL2_KI3L2	LPA Variants	Inverse variance weighted	26	-5.1e-05	0.000301713	0.865864	0.8953
GRAP2	5265_12_GRAP2_GRB2_related_adapter_protein_2	LPA Variants	Inverse variance weighted	26	5.02e-05	0.000297564	0.866073	0.895391
LAG3	9950_229_LAG3_LAG_3	LPA Variants	Inverse variance weighted	26	-5.37e-05	0.000319696	0.866514	0.89572
HRSP12	14636_25_HRSP12_Ribonuclease_UK114	LPA Variants	Inverse variance weighted	26	-5.56e-05	0.00033137	0.866643	0.895791
CST1	5459_33_CST1_CYTN	LPA Variants	Inverse variance weighted	26	-6.23e-05	0.000372682	0.86732	0.896428
IGSF11	10700_10_IGSF11_IGS11	LPA Variants	Inverse variance weighted	26	5.01e-05	0.000300819	0.867611	0.896665
IL5RA	13686_2_IL5RA_IL_5_Ra	LPA Variants	Inverse variance weighted	26	-5.25e-05	0.000324195	0.871454	0.899942
SPON2	8099_42_SPON2_SPON2	LPA Variants	Inverse variance weighted	26	4.89e-05	0.000307887	0.873901	0.902153
B2M	3485_28_B2M_b2_Microglobulin	LPA Variants	Inverse variance weighted	26	-4.9e-05	0.000311671	0.87499	0.90315
GCDH	19258_24_GCDH_GCDH	LPA Variants	Inverse variance weighted	26	4.77e-05	0.000307624	0.876754	0.90459
NLGN3	17427_26_NLGN3_NLGN3	LPA Variants	Inverse variance weighted	26	-4.62e-05	0.000301068	0.877974	0.905685
C3	4480_59_C3_C3b	LPA Variants	Inverse variance weighted	26	-4.28e-05	0.000278914	0.878	0.905685
ENO3	16616_137_ENO3_ENOB	LPA Variants	Inverse variance weighted	26	-4.72e-05	0.000310041	0.878884	0.906216
NETO1	15298_199_NETO1_NETO1	LPA Variants	Inverse variance weighted	26	4.63e-05	0.000305351	0.879583	0.906746
IFNL2	4397_26_IFNL2_IFN_lambda_2	LPA Variants	Inverse variance weighted	26	4.66e-05	0.000308838	0.88004	0.907154
CLEC3B	5701_81_CLEC3B_Tetranectin	LPA Variants	Inverse variance weighted	26	5.92e-05	0.000392965	0.880211	0.907267
XRCC6	2835_1_XRCC6_Ku70	LPA Variants	Inverse variance weighted	26	4.6e-05	0.000306114	0.880475	0.907475
LIN7A	18910_45_LIN7A_LIN7A	LPA Variants	Inverse variance weighted	26	-4.49e-05	0.00030084	0.881329	0.908101
INHBC	6408_2_INHBC_INHBC	LPA Variants	Inverse variance weighted	26	4.77e-05	0.000319904	0.881429	0.908141
LMAN2	9468_8_LMAN2_Lectin__mannose_binding_2	LPA Variants	Inverse variance weighted	26	4.72e-05	0.000317851	0.881932	0.908373
LILRB2	5091_28_LILRB2_ILT_4	LPA Variants	Inverse variance weighted	26	-4.98e-05	0.000335376	0.881963	0.908373
VEGFB	9453_12_VEGFB_VEGF_B	LPA Variants	Inverse variance weighted	26	-4.72e-05	0.000321892	0.883382	0.909436
A4GNT	10835_25_A4GNT_A4GCT	LPA Variants	Inverse variance weighted	26	4.44e-05	0.000302853	0.883427	0.909436
PRSS3	18864_7_PRSS3_TRY3	LPA Variants	Inverse variance weighted	26	4.48e-05	0.000307389	0.88401	0.909927
TGIF2	9847_21_TGIF2_TGIF2	LPA Variants	Inverse variance weighted	26	-4.99e-05	0.000342239	0.884189	0.910029
RORC	11827_7_RORC_RORG	LPA Variants	Inverse variance weighted	26	-4.29e-05	0.000299375	0.886027	0.911729
GALNT13	10908_2_GALNT13_GLT13	LPA Variants	Inverse variance weighted	26	-4.43e-05	0.000309923	0.886236	0.911784
PSG7	5651_50_PSG7_PSG7	LPA Variants	Inverse variance weighted	26	4.26e-05	0.000300045	0.887216	0.912443
TPST1	7928_183_TPST1_TPST1	LPA Variants	Inverse variance weighted	26	4.47e-05	0.000320101	0.888956	0.913914
ANG	4874_3_ANG_Angiogenin	LPA Variants	Inverse variance weighted	26	4.3e-05	0.000309375	0.889541	0.914387
GDF15	4374_45_GDF15_MIC_1	LPA Variants	Inverse variance weighted	26	4.3e-05	0.000314395	0.89131	0.915949
NQO2	9754_33_NQO2_Quinone_reductase_2	LPA Variants	Inverse variance weighted	26	5.79e-05	0.000429304	0.892751	0.916918
HAPLN4	6455_52_HAPLN4_HPLN4	LPA Variants	Inverse variance weighted	26	4.92e-05	0.0003658	0.892929	0.917037
PDXK	11098_1_PDXK_PDXK	LPA Variants	Inverse variance weighted	26	4.17e-05	0.000310798	0.893155	0.917205
NTS	7857_22_NTS_NEUT	LPA Variants	Inverse variance weighted	26	4.35e-05	0.000328128	0.894509	0.918467
MTFR1	9095_5_MTFR1_MTFR1	LPA Variants	Inverse variance weighted	26	-3.99e-05	0.000303115	0.895164	0.918907
PC	13990_1_PC_pyruvate_carboxylase	LPA Variants	Inverse variance weighted	26	-4.03e-05	0.000306274	0.89527	0.918907
GCG	4891_50_GCG_Glucagon	LPA Variants	Inverse variance weighted	26	-4.03e-05	0.000306305	0.895374	0.918907
SPRED1	8318_13_SPRED1_SPRE1	LPA Variants	Inverse variance weighted	26	4.12e-05	0.000313714	0.895639	0.919114
OIT3	6296_36_OIT3_OIT3	LPA Variants	Inverse variance weighted	26	-3.97e-05	0.000302831	0.895783	0.919198
MSR1	15533_97_MSR1_Macrophage_scavenger_receptor	LPA Variants	Inverse variance weighted	26	4.9e-05	0.000374712	0.89596	0.919317
CD163	5028_59_CD163_sCD163	LPA Variants	Inverse variance weighted	26	-4.17e-05	0.000320117	0.896395	0.919634
PLAT	2212_69_PLAT_tPA	LPA Variants	Inverse variance weighted	26	3.97e-05	0.00030899	0.897748	0.920894
COMMD1	12509_115_COMMD1_COMD1	LPA Variants	Inverse variance weighted	26	-3.83e-05	0.000301114	0.898777	0.921885
SIRPB1	6247_9_SIRPB1_SIRB1	LPA Variants	Inverse variance weighted	26	3.37e-05	0.000265288	0.899026	0.922076
EPHA3	3432_21_EPHA3_EPHA3	LPA Variants	Inverse variance weighted	26	3.8e-05	0.000301254	0.899509	0.922508
ICT1	6380_23_ICT1_ICT1	LPA Variants	Inverse variance weighted	26	-3.78e-05	0.000304793	0.901312	0.924099
S100A12	5852_6_S100A12_S100A12	LPA Variants	Inverse variance weighted	26	3.87e-05	0.000316004	0.902579	0.925141
TNNI3	5441_67_TNNI3_Troponin_I	LPA Variants	Inverse variance weighted	26	3.68e-05	0.000304539	0.903705	0.926166
KEL	7070_25_KEL_KELL	LPA Variants	Inverse variance weighted	26	-3.66e-05	0.000303858	0.904234	0.926643
UBC	6647_55_UBC_PolyUbiquitin_K63	LPA Variants	Inverse variance weighted	26	3.88e-05	0.000324658	0.904916	0.927084
C1orf43	6937_251_C1orf43_CA043	LPA Variants	Inverse variance weighted	26	-3.54e-05	0.000302956	0.906966	0.928861
PEX14	8300_82_PEX14_PEX14	LPA Variants	Inverse variance weighted	26	-3.65e-05	0.00031452	0.907556	0.929272
LGALS2	3033_57_LGALS2_Galectin_2	LPA Variants	Inverse variance weighted	26	-3.52e-05	0.000307978	0.909121	0.930635
FBP1	7206_20_FBP1_F16P1	LPA Variants	Inverse variance weighted	26	-3.82e-05	0.000335717	0.90929	0.930658
LRP11	6713_4_LRP11_LRP11	LPA Variants	Inverse variance weighted	26	3.32e-05	0.000294071	0.91021	0.931471
CDYL2	10752_8_CDYL2_CDYL2	LPA Variants	Inverse variance weighted	26	3.5e-05	0.000311671	0.910639	0.931844
CDH11	16305_10_CDH11_Cadherin_11	LPA Variants	Inverse variance weighted	26	-3.67e-05	0.000327591	0.91076	0.931904
REG1A	13095_51_REG1A_PSP	LPA Variants	Inverse variance weighted	26	3.55e-05	0.000317265	0.910945	0.932029
HSPA1B	18901_26_HSPA1B_HS71B	LPA Variants	Inverse variance weighted	26	-3.42e-05	0.000306384	0.911138	0.932161
IL17RA	2992_59_IL17RA_IL_17_sR	LPA Variants	Inverse variance weighted	26	3e-05	0.000272563	0.912383	0.933175
PDGFA	4499_21_PDGFA_PDGF_AA	LPA Variants	Inverse variance weighted	26	-3.46e-05	0.000317426	0.913202	0.933801
CCL3	3040_59_CCL3_MIP_1a	LPA Variants	Inverse variance weighted	26	3.23e-05	0.000313205	0.917976	0.937983
UNC5B	7776_20_UNC5B_UNC5B	LPA Variants	Inverse variance weighted	26	-3.01e-05	0.000294441	0.918622	0.938514
NRP2	15387_44_NRP2_Neuropilin_2	LPA Variants	Inverse variance weighted	26	4.06e-05	0.000402793	0.919773	0.939428
FDCSP	17346_61_FDCSP_FDSCP	LPA Variants	Inverse variance weighted	26	3.05e-05	0.000310121	0.92153	0.94051
C1R	3285_23_C1R_C1r	LPA Variants	Inverse variance weighted	26	3.5e-05	0.000362172	0.923022	0.941701
HLA	6962_5_HLA_DRB3_DRB3	LPA Variants	Inverse variance weighted	26	-3e-05	0.000312857	0.923551	0.942024
DPT	4979_34_DPT_DERM	LPA Variants	Inverse variance weighted	26	3.03e-05	0.000316507	0.923785	0.942142
NT5DC3	9126_171_NT5DC3_NT5D3	LPA Variants	Inverse variance weighted	26	-2.79e-05	0.000294443	0.924383	0.942436
ADH1C	15525_294_ADH1C_ADH1G	LPA Variants	Inverse variance weighted	26	2.96e-05	0.000314553	0.924919	0.942853
NLGN1	15620_4_NLGN1_NLGN1	LPA Variants	Inverse variance weighted	26	-3.67e-05	0.000391204	0.925243	0.943118
LDHC	9828_86_LDHC_LDHC	LPA Variants	Inverse variance weighted	26	-3.07e-05	0.000327728	0.925312	0.943122
CEL	9796_4_CEL_CEL	LPA Variants	Inverse variance weighted	26	-2.98e-05	0.000323743	0.926635	0.944209
FAS	9459_7_FAS_Fas__soluble	LPA Variants	Inverse variance weighted	26	-2.84e-05	0.000314316	0.927893	0.945295
NPTXR	15511_37_NPTXR_NPTXR	LPA Variants	Inverse variance weighted	26	2.78e-05	0.000310163	0.928609	0.945894
BDNF	14047_78_BDNF_BDNF	LPA Variants	Inverse variance weighted	26	-2.78e-05	0.00031661	0.930111	0.946965
CHRDL2	6086_15_CHRDL2_CRDL2	LPA Variants	Inverse variance weighted	26	-3.17e-05	0.000369285	0.931509	0.947896
ARHGAP1	11955_1_ARHGAP1_RHG01	LPA Variants	Inverse variance weighted	26	2.64e-05	0.00030697	0.931541	0.947896
PDGFD	9341_1_PDGFD_PDGFD	LPA Variants	Inverse variance weighted	26	2.71e-05	0.000316532	0.931654	0.947946
TNFRSF1A	2654_19_TNFRSF1A_TNF_sR_I	LPA Variants	Inverse variance weighted	26	2.7e-05	0.000320498	0.932744	0.948923
CFP	2960_66_CFP_Properdin	LPA Variants	Inverse variance weighted	26	-3.13e-05	0.000375346	0.933505	0.949501
DMBT1	19212_4_DMBT1_DMBT1	LPA Variants	Inverse variance weighted	26	2.54e-05	0.000312058	0.935095	0.950658
ALDOB	18185_118_ALDOB_ALDOB	LPA Variants	Inverse variance weighted	26	2.63e-05	0.000328849	0.936152	0.951536
MSMB	10620_21_MSMB_PSP_94	LPA Variants	Inverse variance weighted	26	2.13e-05	0.000267354	0.936584	0.951909
TF	4162_54_TF_Transferrin	LPA Variants	Inverse variance weighted	26	2.39e-05	0.000301787	0.93676	0.951952
NGF	5801_72_NGF_b_NGF	LPA Variants	Inverse variance weighted	26	2.39e-05	0.000300884	0.93682	0.951952
EFNA2	14124_6_EFNA2_Ephrin_A2	LPA Variants	Inverse variance weighted	26	2.44e-05	0.000311396	0.937573	0.952652
GOLM1	8983_7_GOLM1_GOLM1	LPA Variants	Inverse variance weighted	26	2.54e-05	0.000326632	0.938081	0.953101
DSG3	16317_20_DSG3_Desmoglein_3	LPA Variants	Inverse variance weighted	26	2.39e-05	0.000311862	0.939032	0.95387
PXDNL	11324_3_PXDNL_PXDNL	LPA Variants	Inverse variance weighted	26	2.58e-05	0.000338526	0.939237	0.954012
GPX5	9475_22_GPX5_GPX5	LPA Variants	Inverse variance weighted	26	-2.28e-05	0.000300114	0.939496	0.95421
PAPPA	4148_49_PAPPA_PAPP_A	LPA Variants	Inverse variance weighted	26	-2.4e-05	0.000322569	0.940604	0.955174
APP	3171_57_APP_amyloid_precursor_protein	LPA Variants	Inverse variance weighted	26	-2.34e-05	0.00031351	0.940604	0.955174
TIMP1	2211_9_TIMP1_TIMP_1	LPA Variants	Inverse variance weighted	26	2.37e-05	0.000317818	0.94064	0.955174
PTPRU	8337_65_PTPRU_PTPRU	LPA Variants	Inverse variance weighted	26	2.34e-05	0.000316976	0.941207	0.955684
FAM162A	6531_29_FAM162A_F162A	LPA Variants	Inverse variance weighted	26	-2.33e-05	0.000318543	0.941706	0.956059
APOH	8288_27_APOH_b2_Glycoprotein_I	LPA Variants	Inverse variance weighted	26	-2.48e-05	0.000344949	0.942593	0.956696
UBE2C	12556_7_UBE2C_UBE2C	LPA Variants	Inverse variance weighted	26	-1.97e-05	0.000289727	0.945924	0.95968
NRG1	9178_30_NRG1_NEUREGULIN_1	LPA Variants	Inverse variance weighted	26	2.04e-05	0.000301453	0.946116	0.959808
LRRTM2	6904_14_LRRTM2_LRRT2	LPA Variants	Inverse variance weighted	26	-2.1e-05	0.000319836	0.947608	0.961123
CD109	3290_50_CD109_CD109	LPA Variants	Inverse variance weighted	26	-2.38e-05	0.000363921	0.947761	0.961211
ERBB4	2618_10_ERBB4_ERBB4	LPA Variants	Inverse variance weighted	26	-1.96e-05	0.000300366	0.948082	0.961339
CCL15	18289_16_CCL15_MIP_5	LPA Variants	Inverse variance weighted	26	-2.01e-05	0.000310249	0.948239	0.961431
SPINK9	8042_88_SPINK9_ISK9	LPA Variants	Inverse variance weighted	26	2.02e-05	0.000311089	0.948352	0.96148
FCGR2A	3309_2_FCGR2A_FCG2A	LPA Variants	Inverse variance weighted	26	-1.7e-05	0.000267459	0.949388	0.962397
BGN	3284_75_BGN_BGN	LPA Variants	Inverse variance weighted	26	-2.44e-05	0.000387949	0.949872	0.962623
APOA4	17685_9_APOA4_Apo_A_IV	LPA Variants	Inverse variance weighted	26	2.44e-05	0.00039562	0.950832	0.963331
RAB7B	12409_90_RAB7B_RAB7B	LPA Variants	Inverse variance weighted	26	-1.84e-05	0.000302514	0.951407	0.96378
UBE2B	9865_40_UBE2B_UBE2B	LPA Variants	Inverse variance weighted	26	-2.01e-05	0.000329804	0.95152	0.963828
ABHD14B	19325_21_ABHD14B_ABHEB	LPA Variants	Inverse variance weighted	26	2e-05	0.000334379	0.952348	0.964601
BSG	3585_54_BSG_BASI	LPA Variants	Inverse variance weighted	26	-1.8e-05	0.000304558	0.952951	0.965079
ROBO4	16297_14_ROBO4_ROBO4	LPA Variants	Inverse variance weighted	26	-1.7e-05	0.00029165	0.953554	0.965491
S100A9	5339_49_S100A9_calgranulin_B	LPA Variants	Inverse variance weighted	26	1.78e-05	0.000314604	0.954769	0.966588
ELANE	13671_40_ELANE_Elastase	LPA Variants	Inverse variance weighted	26	1.82e-05	0.00032883	0.955783	0.967547
IL2RB	9343_16_IL2RB_IL_2_sRb	LPA Variants	Inverse variance weighted	26	-1.84e-05	0.00033301	0.955977	0.967648
C5	2851_63_C5_C5a	LPA Variants	Inverse variance weighted	26	1.7e-05	0.00030739	0.956013	0.967648
LILRB1	5090_49_LILRB1_ILT_2	LPA Variants	Inverse variance weighted	26	1.63e-05	0.000297856	0.956477	0.968051
CAPSL	13688_2_CAPSL_CAPSL	LPA Variants	Inverse variance weighted	26	-1.63e-05	0.000300062	0.956689	0.968199
WFDC1	9316_67_WFDC1_WFDC1	LPA Variants	Inverse variance weighted	26	-1.71e-05	0.000325871	0.95827	0.969221
BCHE	15514_26_BCHE_Pseudocholinesterase	LPA Variants	Inverse variance weighted	26	2.03e-05	0.000388104	0.958334	0.969221
NR5A2	12444_39_NR5A2_NR5A2	LPA Variants	Inverse variance weighted	26	-1.59e-05	0.000305006	0.958475	0.969221
MMP19	6425_87_MMP19_MMP19	LPA Variants	Inverse variance weighted	26	1.69e-05	0.00032579	0.958679	0.969221
CGREF1	6257_56_CGREF1_CGRE1	LPA Variants	Inverse variance weighted	26	1.75e-05	0.00033837	0.958723	0.969221
RAET1L	10589_7_RAET1L_RET1L	LPA Variants	Inverse variance weighted	26	1.62e-05	0.000313999	0.958753	0.969221
NOTCH3	5108_72_NOTCH3_Notch_3	LPA Variants	Inverse variance weighted	26	-1.85e-05	0.000364076	0.959461	0.969671
HSPB6	19127_1_HSPB6_HSPB6	LPA Variants	Inverse variance weighted	26	-1.59e-05	0.000318044	0.960104	0.970188
TCN2	15560_52_TCN2_Apo_TC_II	LPA Variants	Inverse variance weighted	26	-1.17e-05	0.000235449	0.960506	0.970478
BMP7	2972_57_BMP7_BMP_7	LPA Variants	Inverse variance weighted	26	1.88e-05	0.000380814	0.960523	0.970478
FCRL4	8973_23_FCRL4_FCRL4	LPA Variants	Inverse variance weighted	26	1.39e-05	0.000281514	0.960703	0.970593
HIST1H1C	2987_37_HIST1H1C_Histone_H1_2	LPA Variants	Inverse variance weighted	26	1.48e-05	0.000312372	0.962264	0.971903
SERPINA4	3449_58_SERPINA4_Kallistatin	LPA Variants	Inverse variance weighted	26	2.03e-05	0.000432791	0.96266	0.97217
FCGR3A	15388_24_FCGR3A_FcRIIIa	LPA Variants	Inverse variance weighted	26	-1.25e-05	0.000282523	0.964704	0.973967
MUC16	15565_102_MUC16_CA125	LPA Variants	Inverse variance weighted	26	1.67e-05	0.000383446	0.965193	0.974394
MB	3042_7_MB_Myoglobin	LPA Variants	Inverse variance weighted	26	1.35e-05	0.00031576	0.965906	0.974979
TXNDC5	11212_7_TXNDC5_TXND5	LPA Variants	Inverse variance weighted	26	-1.32e-05	0.000316318	0.966803	0.975751
OSTN	7265_32_OSTN_OSTN	LPA Variants	Inverse variance weighted	26	1.22e-05	0.000303946	0.968093	0.976384
OTC	15431_31_OTC_OTCase	LPA Variants	Inverse variance weighted	26	1.27e-05	0.000320026	0.968391	0.976617
MUTYH	10030_8_MUTYH_MutY_homolog	LPA Variants	Inverse variance weighted	26	-1.18e-05	0.000298565	0.968507	0.976667
FAM3D	13102_1_FAM3D_FAM3D	LPA Variants	Inverse variance weighted	26	-1.17e-05	0.000300044	0.968774	0.976869
FLRT2	13122_19_FLRT2_FLRT2	LPA Variants	Inverse variance weighted	26	1.17e-05	0.00031201	0.970159	0.978132
ANTXR2	15559_5_ANTXR2_ANTR2	LPA Variants	Inverse variance weighted	26	-1.27e-05	0.000341558	0.970334	0.978241
FABP2	15385_116_FABP2_FABP2	LPA Variants	Inverse variance weighted	26	1.02e-05	0.000278069	0.970662	0.978438
KLK14	15544_25_KLK14_kallikrein_14	LPA Variants	Inverse variance weighted	26	1.72e-05	0.000474969	0.971135	0.978781
SLITRK5	4568_17_SLITRK5_SLIK5	LPA Variants	Inverse variance weighted	26	1.11e-05	0.000313473	0.971665	0.979182
RBM23	11590_5_RBM23_RBM23	LPA Variants	Inverse variance weighted	26	-1.06e-05	0.000308325	0.972688	0.979877
OMG	16908_5_OMG_OMGP	LPA Variants	Inverse variance weighted	26	-1.02e-05	0.000317062	0.974343	0.981141
GDA	12667_2_GDA_GUAD	LPA Variants	Inverse variance weighted	26	1.12e-05	0.000361182	0.975166	0.981701
CXCL13	3487_32_CXCL13_BLC	LPA Variants	Inverse variance weighted	26	-9.51e-06	0.000308025	0.975371	0.981774
MIF	8221_19_MIF_MIF	LPA Variants	Inverse variance weighted	26	-9.33e-06	0.000303894	0.975507	0.981843
IGF1	8406_17_IGF1_IGF_I	LPA Variants	Inverse variance weighted	26	8.88e-06	0.000301445	0.976489	0.982765
KIR2DS2	10428_1_KIR2DS2_KI2S2	LPA Variants	Inverse variance weighted	26	-8.79e-06	0.000325604	0.978455	0.984407
ANGPTL4	3796_79_ANGPTL4_ANGL4	LPA Variants	Inverse variance weighted	26	-8.21e-06	0.000311024	0.978946	0.984766
BDNF	2421_7_BDNF_BDNF	LPA Variants	Inverse variance weighted	26	-8.15e-06	0.000311912	0.979149	0.984903
KLB	19557_3_KLB_KLOTB	LPA Variants	Inverse variance weighted	26	7.79e-06	0.000303864	0.979554	0.985243
RBP5	19241_31_RBP5_RBP_III	LPA Variants	Inverse variance weighted	26	7.58e-06	0.000317574	0.980958	0.98652
GSTA1	17138_8_GSTA1_GST_A1_1	LPA Variants	Inverse variance weighted	26	-7.38e-06	0.000312632	0.981162	0.986658
C3	2754_50_C3_C3	LPA Variants	Inverse variance weighted	26	-7.04e-06	0.000313588	0.982089	0.987455
GNRH1	5627_53_GNRH1_GON1	LPA Variants	Inverse variance weighted	26	-7.08e-06	0.000322965	0.982505	0.987764
MXI1	9035_2_MXI1_MXI1	LPA Variants	Inverse variance weighted	26	-6.31e-06	0.000300057	0.983214	0.988326
NEU1	15426_5_NEU1_NEUR1	LPA Variants	Inverse variance weighted	26	-8.92e-06	0.000428584	0.983396	0.988326
IGFBP6	14088_38_IGFBP6_IGFBP_6	LPA Variants	Inverse variance weighted	26	-6.57e-06	0.000317736	0.983494	0.988326
REG1B	16770_3_REG1B_REG1B	LPA Variants	Inverse variance weighted	26	7.09e-06	0.000344134	0.983559	0.988326
MFAP5	6440_31_MFAP5_MFAP5	LPA Variants	Inverse variance weighted	26	-7.58e-06	0.000388345	0.984422	0.988923
THBS1	3474_19_THBS1_Thrombospondin_1	LPA Variants	Inverse variance weighted	26	5.84e-06	0.000313999	0.985172	0.989608
DCLK3	7826_1_DCLK3_DCLK3	LPA Variants	Inverse variance weighted	26	-5.64e-06	0.000310315	0.985488	0.989737
MATN4	7083_74_MATN4_MATN4	LPA Variants	Inverse variance weighted	26	5.45e-06	0.000307933	0.985887	0.990056
PKLR	15607_56_PKLR_KPYR	LPA Variants	Inverse variance weighted	26	5.27e-06	0.000318765	0.986809	0.990847
CACNA2D3	8885_6_CACNA2D3_CA2D3	LPA Variants	Inverse variance weighted	26	4.47e-06	0.000313644	0.988622	0.992465
SIGLEC6	2741_22_SIGLEC6_Siglec_6	LPA Variants	Inverse variance weighted	26	3.94e-06	0.000304514	0.989669	0.99338
CD200R1L	8980_19_CD200R1L_MO2R2	LPA Variants	Inverse variance weighted	26	-3.76e-06	0.000298352	0.989934	0.993578
IGFLR1	7244_16_IGFLR1_TM149	LPA Variants	Inverse variance weighted	26	3.89e-06	0.000315945	0.990176	0.993753
SPINK5	8028_22_SPINK5_SPINK5	LPA Variants	Inverse variance weighted	26	-3.71e-06	0.000331781	0.99107	0.994312
ATP5O	9202_309_ATP5O_ATPO	LPA Variants	Inverse variance weighted	26	-3.89e-06	0.000365817	0.991506	0.994587
TDGF1	5810_25_TDGF1_Cripto	LPA Variants	Inverse variance weighted	26	2.89e-06	0.000281555	0.991821	0.994727
TNXB	5698_60_TNXB_Tenascin_X	LPA Variants	Inverse variance weighted	26	3e-06	0.000324629	0.992624	0.995396
GZMK	9545_156_GZMK_Granzyme_K	LPA Variants	Inverse variance weighted	26	3.11e-06	0.000363131	0.993165	0.995871
ACP5	3232_28_ACP5_TrATPase	LPA Variants	Inverse variance weighted	26	2.25e-06	0.000335989	0.994648	0.996617
COX6C	8903_1_COX6C_COX6C	LPA Variants	Inverse variance weighted	26	2.17e-06	0.000327288	0.994712	0.996617
FCER2	3291_30_FCER2_CD23	LPA Variants	Inverse variance weighted	26	2.24e-06	0.000350027	0.994899	0.996714
ASL	11241_8_ASL_ARLY	LPA Variants	Inverse variance weighted	26	2.01e-06	0.000317136	0.994953	0.996714
REG3A	15304_1_REG3A_PAP1	LPA Variants	Inverse variance weighted	26	-1.8e-06	0.000321763	0.995527	0.997221
WISP1	13692_154_WISP1_WISP_1	LPA Variants	Inverse variance weighted	26	-1.3e-06	0.000278102	0.996261	0.99782
TNFRSF1B	8368_102_TNFRSF1B_TNF_sR_II	LPA Variants	Inverse variance weighted	26	1.35e-06	0.000319122	0.996624	0.997862
DIMT1	12694_28_DIMT1_DIM1	LPA Variants	Inverse variance weighted	26	1.33e-06	0.000320701	0.996699	0.997862
NSDHL	8038_41_NSDHL_NSDHL	LPA Variants	Inverse variance weighted	26	9.47e-07	0.000307351	0.997542	0.998559
MARCKSL1	19175_18_MARCKSL1_MARCKSL1	LPA Variants	Inverse variance weighted	26	-3.36e-07	0.000312696	0.999143	0.99955
SPARC	3043_49_SPARC_ON	LPA Variants	Inverse variance weighted	26	-2.32e-07	0.000313813	0.999409	0.999681
KLK7	3378_49_KLK7_Kallikrein_7	LPA Variants	Inverse variance weighted	26	-2.13e-07	0.000328091	0.999482	0.999686
ASPRV1	10902_53_ASPRV1_APRV1	LPA Variants	Inverse variance weighted	26	-9.26e-08	0.00030987	0.999762	0.999872

### Sheet: Lamina-Olink
protein	outcome	exposure	method	nsnp	b	se	pval	FDR
SNCA	SNCA_P37840_OID30645_v1_Inflammation_II	LPA Variants	Inverse variance weighted	27	0.00324728	0.000218419	5.38e-50	2.37e-46
LPA	LPA_P08519_OID30747_v1_Inflammation_II	LPA Variants	Inverse variance weighted	27	0.0340685	0.00259064	1.69e-39	4.96e-36
DEFB4A	DEFB4A_DEFB4B_O15263_OID21373_v1_Oncology	LPA Variants	Inverse variance weighted	27	0.00291144	0.000240048	7.45e-34	1.64e-30
AGRP	AGRP_O00253_OID20658_v1_Inflammation	LPA Variants	Inverse variance weighted	27	0.00471865	0.000407407	5.08e-31	7.46e-28
CXCL13	CXCL13_O43927_OID21024_v1_Neurology	LPA Variants	Inverse variance weighted	27	0.00325022	0.000284727	3.51e-30	3.87e-27
ASPN	ASPN_Q9BXN1_OID30315_v1_Cardiometabolic_II	LPA Variants	Inverse variance weighted	27	-0.00339887	0.000301523	1.8e-29	1.76e-26
TNFRSF12A	TNFRSF12A_Q9NP84_OID21482_v1_Oncology	LPA Variants	Inverse variance weighted	27	0.0022462	0.000200426	3.76e-29	3.32e-26
CCN1	CCN1_O00622_OID21368_v1_Oncology	LPA Variants	Inverse variance weighted	27	0.00436402	0.000392405	9.89e-29	7.93e-26
NPY	NPY_P01303_OID21388_v1_Oncology	LPA Variants	Inverse variance weighted	27	0.00371588	0.000359661	5.07e-25	3.19e-22
CD4	CD4_P01730_OID20584_v1_Inflammation	LPA Variants	Inverse variance weighted	27	0.00264389	0.000258741	1.64e-24	9.05e-22
FGFBP1	FGFBP1_Q14512_OID21507_v1_Oncology	LPA Variants	Inverse variance weighted	27	-0.00257951	0.000257638	1.35e-23	6.99e-21
B4GALT1	B4GALT1_P15291_OID20780_v1_Inflammation	LPA Variants	Inverse variance weighted	27	0.00195868	0.000207328	3.48e-21	1.61e-18
GCG	GCG_P01275_OID21263_v1_Oncology	LPA Variants	Inverse variance weighted	27	0.00228682	0.00024358	6.09e-21	2.69e-18
CCL23	CCL23_P55773_OID20693_v1_Inflammation	LPA Variants	Inverse variance weighted	27	0.00262243	0.000287393	7.18e-20	2.75e-17
APOH	APOH_P02749_OID21072_v1_Neurology	LPA Variants	Inverse variance weighted	27	-0.00250102	0.000281747	6.88e-19	2.53e-16
GPR37	GPR37_O15354_OID20095_v1_Cardiometabolic	LPA Variants	Inverse variance weighted	27	0.00207939	0.000236319	1.38e-18	4.87e-16
PLA2G7	PLA2G7_Q13093_OID21105_v1_Neurology	LPA Variants	Inverse variance weighted	27	0.0023823	0.000273323	2.88e-18	9.77e-16
PAMR1	PAMR1_Q6UXH9_OID21153_v1_Neurology	LPA Variants	Inverse variance weighted	27	0.00181462	0.000209451	4.57e-18	1.44e-15
CRH	CRH_P06850_OID21257_v1_Oncology	LPA Variants	Inverse variance weighted	27	0.0021208	0.00024877	1.53e-17	4.61e-15
GHRL	GHRL_Q9UBU3_OID20175_v1_Cardiometabolic	LPA Variants	Inverse variance weighted	27	0.00174534	0.000204806	1.57e-17	4.61e-15
LGALS4	LGALS4_P56470_OID20748_v1_Inflammation	LPA Variants	Inverse variance weighted	27	0.00184924	0.000218443	2.55e-17	7.25e-15
PLA2G10	PLA2G10_O15496_OID21002_v1_Neurology	LPA Variants	Inverse variance weighted	27	0.00227059	0.000272699	8.34e-17	2.3e-14
CCL27	CCL27_Q9Y4X3_OID20121_v1_Cardiometabolic	LPA Variants	Inverse variance weighted	27	0.00354684	0.000427767	1.12e-16	2.99e-14
C9	C9_P02748_OID30698_v1_Inflammation_II	LPA Variants	Inverse variance weighted	27	-0.00258948	0.000318984	4.74e-16	1.13e-13
RTBDN	RTBDN_Q9BSG5_OID21343_v1_Oncology	LPA Variants	Inverse variance weighted	27	0.00170859	0.000211594	6.76e-16	1.57e-13
CELSR2	CELSR2_Q9HCU4_OID30593_v1_Inflammation_II	LPA Variants	Inverse variance weighted	27	0.00173448	0.000215412	8.15e-16	1.81e-13
F13B	F13B_P05160_OID30781_v1_Inflammation_II	LPA Variants	Inverse variance weighted	27	0.00173162	0.000216008	1.09e-15	2.34e-13
CCL22	CCL22_O00626_OID20765_v1_Inflammation	LPA Variants	Inverse variance weighted	27	0.00169829	0.000216092	3.87e-15	7.93e-13
FIS1	FIS1_Q9Y3D6_OID20722_v1_Inflammation	LPA Variants	Inverse variance weighted	27	0.00166386	0.000216739	1.63e-14	3.06e-12
IL17D	IL17D_Q8TAD2_OID20481_v1_Inflammation	LPA Variants	Inverse variance weighted	27	0.00146101	0.000192295	3.01e-14	5.54e-12
CRIP2	CRIP2_P52943_OID20901_v1_Neurology	LPA Variants	Inverse variance weighted	27	0.00181276	0.000242406	7.53e-14	1.36e-11
GRP	GRP_P07492_OID30264_v1_Cardiometabolic_II	LPA Variants	Inverse variance weighted	27	0.00160836	0.000215181	7.75e-14	1.36e-11
KLK10	KLK10_O43240_OID21523_v1_Oncology	LPA Variants	Inverse variance weighted	27	0.00147715	0.000198054	8.76e-14	1.49e-11
CLUL1	CLUL1_Q15846_OID20198_v1_Cardiometabolic	LPA Variants	Inverse variance weighted	27	-0.00150273	0.000203211	1.41e-13	2.35e-11
NCS1	NCS1_P62166_OID21458_v1_Oncology	LPA Variants	Inverse variance weighted	27	0.00169702	0.000230057	1.62e-13	2.65e-11
PON1	PON1_P27169_OID30704_v1_Inflammation_II	LPA Variants	Inverse variance weighted	27	-0.00123333	0.000169391	3.31e-13	5.31e-11
SMOC1	SMOC1_Q9H4F8_OID21461_v1_Oncology	LPA Variants	Inverse variance weighted	27	0.00235921	0.000324277	3.46e-13	5.44e-11
ADAMTS15	ADAMTS15_Q8TE58_OID21275_v1_Oncology	LPA Variants	Inverse variance weighted	27	0.001691	0.000238292	1.28e-12	1.88e-10
CCL16	CCL16_O15467_OID20334_v1_Cardiometabolic	LPA Variants	Inverse variance weighted	27	0.0012378	0.000175518	1.76e-12	2.54e-10
PADI4	PADI4_Q9UM07_OID20832_v1_Neurology	LPA Variants	Inverse variance weighted	27	0.00252059	0.000358378	2.02e-12	2.87e-10
HHEX	HHEX_Q03014_OID31107_v1_Neurology_II	LPA Variants	Inverse variance weighted	27	0.0014977	0.000216012	4.11e-12	5.75e-10
HSD17B14	HSD17B14_Q9BPX1_OID31098_v1_Neurology_II	LPA Variants	Inverse variance weighted	27	0.00187623	0.000271572	4.89e-12	6.74e-10
LEFTY2	LEFTY2_O00292_OID21454_v1_Oncology	LPA Variants	Inverse variance weighted	27	0.00153414	0.000223314	6.43e-12	8.72e-10
PTH	PTH_P01270_OID30963_v1_Neurology_II	LPA Variants	Inverse variance weighted	27	0.00266742	0.000389145	7.15e-12	9.56e-10
RARRES2	RARRES2_Q99969_OID20373_v1_Cardiometabolic	LPA Variants	Inverse variance weighted	27	0.0014337	0.000211327	1.17e-11	1.54e-09
MLN	MLN_P12872_OID20541_v1_Inflammation	LPA Variants	Inverse variance weighted	27	0.00134902	0.000199126	1.25e-11	1.62e-09
IL7R	IL7R_P16871_OID21136_v1_Neurology	LPA Variants	Inverse variance weighted	27	-0.00114166	0.00016983	1.79e-11	2.29e-09
CXCL10	CXCL10_P02778_OID20697_v1_Inflammation	LPA Variants	Inverse variance weighted	27	0.00138778	0.000208266	2.67e-11	3.32e-09
REG4	REG4_Q9BYZ8_OID20784_v1_Inflammation	LPA Variants	Inverse variance weighted	27	0.00148605	0.000226029	4.88e-11	5.74e-09
IL16	IL16_Q14005_OID20633_v1_Inflammation	LPA Variants	Inverse variance weighted	27	0.0013384	0.000204492	5.95e-11	6.9e-09
APOA2	APOA2_P02652_OID30686_v1_Inflammation_II	LPA Variants	Inverse variance weighted	27	-0.00187557	0.000291483	1.24e-10	1.42e-08
APOA1	APOA1_P02647_OID30769_v1_Inflammation_II	LPA Variants	Inverse variance weighted	27	-0.00131112	0.000204107	1.33e-10	1.5e-08
C4BPB	C4BPB_P20851_OID21481_v1_Oncology	LPA Variants	Inverse variance weighted	27	0.00140655	0.000219476	1.47e-10	1.64e-08
PPY	PPY_P01298_OID21516_v1_Oncology	LPA Variants	Inverse variance weighted	27	0.00131651	0.000208908	2.94e-10	3.24e-08
CD38	CD38_P28907_OID21316_v1_Oncology	LPA Variants	Inverse variance weighted	27	0.0011951	0.000190374	3.44e-10	3.74e-08
PRDX6	PRDX6_P30041_OID21404_v1_Oncology	LPA Variants	Inverse variance weighted	27	-0.00194157	0.000313819	6.14e-10	6.52e-08
LRRC37A2	LRRC37A2_A6NM11_OID31440_v1_Oncology_II	LPA Variants	Inverse variance weighted	27	0.000855698	0.000139904	9.57e-10	9.94e-08
MMP3	MMP3_P08254_OID21083_v1_Neurology	LPA Variants	Inverse variance weighted	27	-0.00109931	0.000182138	1.58e-09	1.59e-07
DNAJB1	DNAJB1_P25685_OID21363_v1_Oncology	LPA Variants	Inverse variance weighted	27	0.00128876	0.000213932	1.7e-09	1.68e-07
CHMP6	CHMP6_Q96FZ7_OID30327_v1_Cardiometabolic_II	LPA Variants	Inverse variance weighted	27	0.00129972	0.000216134	1.82e-09	1.78e-07
CCL17	CCL17_Q92583_OID20745_v1_Inflammation	LPA Variants	Inverse variance weighted	27	0.00123216	0.000205769	2.12e-09	2.06e-07
CXCL6	CXCL6_P80162_OID20613_v1_Inflammation	LPA Variants	Inverse variance weighted	27	0.00119937	0.000201789	2.79e-09	2.64e-07
SYAP1	SYAP1_Q96A49_OID30636_v1_Inflammation_II	LPA Variants	Inverse variance weighted	27	0.00127336	0.000218297	5.44e-09	4.95e-07
EPS8L2	EPS8L2_Q9H6S3_OID21397_v1_Oncology	LPA Variants	Inverse variance weighted	27	0.00120294	0.000206987	6.18e-09	5.51e-07
LBP	LBP_P18428_OID20355_v1_Cardiometabolic	LPA Variants	Inverse variance weighted	27	-0.00124819	0.000215585	7.05e-09	6.22e-07
IDS	IDS_P22304_OID20619_v1_Inflammation	LPA Variants	Inverse variance weighted	27	-0.00124813	0.000215768	7.27e-09	6.35e-07
WNT9A	WNT9A_O14904_OID20460_v1_Inflammation	LPA Variants	Inverse variance weighted	27	-0.00136159	0.000236384	8.41e-09	7.27e-07
CCN5	CCN5_O76076_OID21068_v1_Neurology	LPA Variants	Inverse variance weighted	27	0.00124422	0.000217056	9.91e-09	8.49e-07
PRDX1	PRDX1_Q06830_OID20962_v1_Neurology	LPA Variants	Inverse variance weighted	27	-0.00200527	0.000353273	1.38e-08	1.17e-06
SERPINA6	SERPINA6_P08185_OID30743_v1_Inflammation_II	LPA Variants	Inverse variance weighted	27	-0.00108271	0.000194133	2.44e-08	2e-06
GDNF	GDNF_P39905_OID20861_v1_Neurology	LPA Variants	Inverse variance weighted	27	0.00119161	0.000213955	2.56e-08	2.07e-06
LGALS9	LGALS9_O00182_OID20781_v1_Inflammation	LPA Variants	Inverse variance weighted	27	0.00107816	0.000193932	2.71e-08	2.17e-06
BPIFA2	BPIFA2_Q96DR5_OID30279_v1_Cardiometabolic_II	LPA Variants	Inverse variance weighted	27	0.00115103	0.000207431	2.87e-08	2.28e-06
CD207	CD207_Q9UJ71_OID21298_v1_Oncology	LPA Variants	Inverse variance weighted	27	0.00127793	0.000230918	3.13e-08	2.45e-06
MTSS1	MTSS1_O43312_OID31492_v1_Oncology_II	LPA Variants	Inverse variance weighted	27	0.00135547	0.000245481	3.36e-08	2.6e-06
MEGF10	MEGF10_Q96KG7_OID20746_v1_Inflammation	LPA Variants	Inverse variance weighted	27	0.0010553	0.00019164	3.66e-08	2.8e-06
CCL24	CCL24_O00175_OID20772_v1_Inflammation	LPA Variants	Inverse variance weighted	27	0.000830645	0.000150887	3.69e-08	2.81e-06
DUSP13	DUSP13_Q6B8I1_OID31394_v1_Oncology_II	LPA Variants	Inverse variance weighted	27	0.0013862	0.000252383	3.96e-08	2.96e-06
MGLL	MGLL_Q99685_OID20711_v1_Inflammation	LPA Variants	Inverse variance weighted	27	0.00118797	0.00021654	4.11e-08	3.04e-06
MAD1L1	MAD1L1_Q9Y6D9_OID20904_v1_Neurology	LPA Variants	Inverse variance weighted	27	0.00115036	0.000210586	4.69e-08	3.39e-06
CHRDL1	CHRDL1_Q9BU40_OID20771_v1_Inflammation	LPA Variants	Inverse variance weighted	27	0.00131529	0.000244488	7.46e-08	5.14e-06
CEP20	CEP20_Q96NB1_OID21209_v1_Oncology	LPA Variants	Inverse variance weighted	27	0.00118178	0.000220481	8.32e-08	5.69e-06
SPON1	SPON1_Q9HCB6_OID20759_v1_Inflammation	LPA Variants	Inverse variance weighted	27	0.00105753	0.000197443	8.5e-08	5.77e-06
PROK1	PROK1_P58294_OID20543_v1_Inflammation	LPA Variants	Inverse variance weighted	27	0.00112035	0.00021021	9.84e-08	6.63e-06
FGA	FGA_P02671_OID30788_v1_Inflammation_II	LPA Variants	Inverse variance weighted	27	0.00139689	0.000263755	1.18e-07	7.9e-06
SORT1	SORT1_Q99523_OID20213_v1_Cardiometabolic	LPA Variants	Inverse variance weighted	27	-0.00112003	0.000211546	1.19e-07	7.92e-06
WDR46	WDR46_O15213_OID31389_v1_Oncology_II	LPA Variants	Inverse variance weighted	27	0.0011426	0.000217557	1.5e-07	9.83e-06
SMAD1	SMAD1_Q15797_OID21180_v1_Oncology	LPA Variants	Inverse variance weighted	27	0.00114657	0.000218592	1.56e-07	1.01e-05
PCOLCE	PCOLCE_Q15113_OID20384_v1_Cardiometabolic	LPA Variants	Inverse variance weighted	27	0.00175976	0.000337608	1.86e-07	1.19e-05
GNLY	GNLY_P22749_OID21132_v1_Neurology	LPA Variants	Inverse variance weighted	27	0.000990742	0.000191971	2.46e-07	1.54e-05
PAXX	PAXX_Q9BUH6_OID30591_v1_Inflammation_II	LPA Variants	Inverse variance weighted	27	0.00110766	0.000215241	2.66e-07	1.65e-05
MSR1	MSR1_P21757_OID21063_v1_Neurology	LPA Variants	Inverse variance weighted	27	0.000986435	0.000193026	3.22e-07	1.98e-05
BAX	BAX_Q07812_OID20856_v1_Neurology	LPA Variants	Inverse variance weighted	27	-0.0011284	0.000221716	3.59e-07	2.17e-05
SLC16A1	SLC16A1_P53985_OID20799_v1_Neurology	LPA Variants	Inverse variance weighted	27	-0.00113007	0.000223315	4.18e-07	2.46e-05
COL18A1	COL18A1_P39060_OID20332_v1_Cardiometabolic	LPA Variants	Inverse variance weighted	27	0.00101647	0.000201388	4.48e-07	2.59e-05
CDKN1A	CDKN1A_P38936_OID21319_v1_Oncology	LPA Variants	Inverse variance weighted	27	0.00108953	0.000215901	4.5e-07	2.59e-05
PDIA5	PDIA5_Q14554_OID31209_v1_Oncology_II	LPA Variants	Inverse variance weighted	27	-0.00111725	0.000221558	4.59e-07	2.61e-05
PTPRZ1	PTPRZ1_P23471_OID30343_v1_Cardiometabolic_II	LPA Variants	Inverse variance weighted	27	0.000968465	0.000193335	5.46e-07	3.07e-05
SPON2	SPON2_Q9BUD6_OID20221_v1_Cardiometabolic	LPA Variants	Inverse variance weighted	27	-0.00150353	0.000300375	5.57e-07	3.1e-05
TNFRSF6B	TNFRSF6B_O95407_OID20964_v1_Neurology	LPA Variants	Inverse variance weighted	27	0.00110164	0.000220255	5.68e-07	3.13e-05
ATP6AP2	ATP6AP2_O75787_OID21178_v1_Oncology	LPA Variants	Inverse variance weighted	27	0.00110723	0.000221564	5.81e-07	3.18e-05
INPP5J	INPP5J_Q15735_OID30975_v1_Neurology_II	LPA Variants	Inverse variance weighted	27	-0.00107931	0.000216372	6.09e-07	3.32e-05
NOS3	NOS3_P29474_OID20834_v1_Neurology	LPA Variants	Inverse variance weighted	27	0.00107632	0.000215956	6.23e-07	3.37e-05
LILRA2	LILRA2_Q8N149_OID21152_v1_Neurology	LPA Variants	Inverse variance weighted	27	0.000989913	0.000200556	7.98e-07	4.22e-05
HEG1	HEG1_Q9ULI3_OID30579_v1_Inflammation_II	LPA Variants	Inverse variance weighted	27	0.0014298	0.000292168	9.89e-07	5.13e-05
APCS	APCS_P02743_OID30778_v1_Inflammation_II	LPA Variants	Inverse variance weighted	27	0.00105266	0.000215614	1.05e-06	5.41e-05
MRC1	MRC1_P22897_OID30694_v1_Inflammation_II	LPA Variants	Inverse variance weighted	27	0.00102572	0.000210643	1.12e-06	5.74e-05
VPS37A	VPS37A_Q8NEZ2_OID21355_v1_Oncology	LPA Variants	Inverse variance weighted	27	0.00113325	0.000232781	1.13e-06	5.74e-05
ENO3	ENO3_P13929_OID30209_v1_Cardiometabolic_II	LPA Variants	Inverse variance weighted	27	0.000990834	0.000204289	1.23e-06	6.25e-05
PARP1	PARP1_P09874_OID20500_v1_Inflammation	LPA Variants	Inverse variance weighted	27	0.00102528	0.000212587	1.41e-06	7.09e-05
TNFRSF13B	TNFRSF13B_O14836_OID20702_v1_Inflammation	LPA Variants	Inverse variance weighted	27	0.00100414	0.000209795	1.7e-06	8.3e-05
DTYMK	DTYMK_P23919_OID30308_v1_Cardiometabolic_II	LPA Variants	Inverse variance weighted	27	0.00102199	0.000213612	1.72e-06	8.31e-05
SNAP29	SNAP29_O95721_OID21506_v1_Oncology	LPA Variants	Inverse variance weighted	27	0.00104128	0.000217736	1.73e-06	8.33e-05
LACRT	LACRT_Q9GZZ8_OID31367_v1_Oncology_II	LPA Variants	Inverse variance weighted	27	0.00102851	0.000215091	1.74e-06	8.33e-05
ANGPTL3	ANGPTL3_Q9Y5C1_OID20407_v1_Cardiometabolic	LPA Variants	Inverse variance weighted	27	-0.00113845	0.000238221	1.76e-06	8.4e-05
LAMTOR5	LAMTOR5_O43504_OID31396_v1_Oncology_II	LPA Variants	Inverse variance weighted	27	-0.00118943	0.000249361	1.84e-06	8.74e-05
PSRC1	PSRC1_Q6PGN9_OID21169_v1_Oncology	LPA Variants	Inverse variance weighted	27	0.00111651	0.000234535	1.93e-06	9.11e-05
GLB1	GLB1_P16278_OID20949_v1_Neurology	LPA Variants	Inverse variance weighted	27	-0.000979822	0.000206174	2.01e-06	9.43e-05
GC	GC_P02774_OID30780_v1_Inflammation_II	LPA Variants	Inverse variance weighted	27	0.000651747	0.000137315	2.07e-06	9.66e-05
EEF1D	EEF1D_P29692_OID30335_v1_Cardiometabolic_II	LPA Variants	Inverse variance weighted	27	0.00100753	0.000213214	2.3e-06	0.000106047
NAGA	NAGA_P17050_OID30509_v1_Inflammation_II	LPA Variants	Inverse variance weighted	27	-0.00103539	0.000221085	2.82e-06	0.000127083
CCL19	CCL19_Q99731_OID21030_v1_Neurology	LPA Variants	Inverse variance weighted	27	0.00114511	0.000246192	3.3e-06	0.000147677
VCAN	VCAN_P13611_OID21026_v1_Neurology	LPA Variants	Inverse variance weighted	27	0.000865304	0.00018648	3.48e-06	0.000152622
SMPDL3A	SMPDL3A_Q92484_OID20676_v1_Inflammation	LPA Variants	Inverse variance weighted	27	-0.00109546	0.000236473	3.61e-06	0.000156955
CTSB	CTSB_P07858_OID20276_v1_Cardiometabolic	LPA Variants	Inverse variance weighted	27	-0.00123589	0.000268243	4.08e-06	0.00017293
APOE	APOE_P02649_OID30727_v1_Inflammation_II	LPA Variants	Inverse variance weighted	27	0.0011534	0.000250512	4.14e-06	0.000174285
MARCO	MARCO_Q9UEW3_OID20210_v1_Cardiometabolic	LPA Variants	Inverse variance weighted	27	0.000952335	0.000207233	4.32e-06	0.00018047
LILRB4	LILRB4_Q8NHJ6_OID20429_v1_Inflammation	LPA Variants	Inverse variance weighted	27	0.000968705	0.00021119	4.5e-06	0.000186302
ATRN	ATRN_O75882-2_OID30735_v1_Inflammation_II	LPA Variants	Inverse variance weighted	27	-0.000963653	0.000210924	4.91e-06	0.000198543
PDCD6	PDCD6_O75340_OID20163_v1_Cardiometabolic	LPA Variants	Inverse variance weighted	27	-0.000715821	0.00015738	5.41e-06	0.000216752
VWC2	VWC2_Q2TAL6_OID20936_v1_Neurology	LPA Variants	Inverse variance weighted	27	0.000918007	0.000202738	5.95e-06	0.000237588
BNIP2	BNIP2_Q12982_OID30292_v1_Cardiometabolic_II	LPA Variants	Inverse variance weighted	27	-0.000991073	0.000219119	6.1e-06	0.000242241
PROS1	PROS1_P07225_OID30737_v1_Inflammation_II	LPA Variants	Inverse variance weighted	27	0.0011271	0.000249314	6.16e-06	0.000243648
POSTN	POSTN_Q15063_OID30410_v1_Cardiometabolic_II	LPA Variants	Inverse variance weighted	27	-0.000941419	0.000209373	6.91e-06	0.000272164
ROBO1	ROBO1_Q9Y6N7_OID20734_v1_Inflammation	LPA Variants	Inverse variance weighted	27	0.000944667	0.000210204	6.99e-06	0.000273939
MVK	MVK_Q03426_OID20459_v1_Inflammation	LPA Variants	Inverse variance weighted	27	0.000967553	0.000216336	7.73e-06	0.000297814
ARF6	ARF6_P62330_OID31523_v1_Oncology_II	LPA Variants	Inverse variance weighted	27	0.000969026	0.000217006	7.99e-06	0.000306428
TIMP3	TIMP3_P35625_OID20684_v1_Inflammation	LPA Variants	Inverse variance weighted	27	0.000853755	0.000191577	8.33e-06	0.000316793
SULT2A1	SULT2A1_Q06520_OID20508_v1_Inflammation	LPA Variants	Inverse variance weighted	27	0.000967251	0.000217597	8.78e-06	0.000332467
SERPINA4	SERPINA4_P29622_OID30774_v1_Inflammation_II	LPA Variants	Inverse variance weighted	27	-0.000931984	0.000210158	9.22e-06	0.000347339
NFATC3	NFATC3_Q12968_OID20470_v1_Inflammation	LPA Variants	Inverse variance weighted	27	0.000978803	0.000221131	9.58e-06	0.000356737
HSD11B1	HSD11B1_P28845_OID20575_v1_Inflammation	LPA Variants	Inverse variance weighted	27	-0.00113129	0.000256947	1.07e-05	0.000392726
PCDH7	PCDH7_O60245_OID31456_v1_Oncology_II	LPA Variants	Inverse variance weighted	27	0.000960815	0.000219723	1.23e-05	0.000443323
PPM1A	PPM1A_P35813_OID21184_v1_Oncology	LPA Variants	Inverse variance weighted	27	-0.00104197	0.00023886	1.29e-05	0.000461551
CLEC3B	CLEC3B_P05452_OID30756_v1_Inflammation_II	LPA Variants	Inverse variance weighted	27	0.000919769	0.000211519	1.37e-05	0.000489674
LCAT	LCAT_P04180_OID30677_v1_Inflammation_II	LPA Variants	Inverse variance weighted	27	0.00091383	0.000211185	1.51e-05	0.000527579
ANGPTL2	ANGPTL2_Q9UKU9_OID20726_v1_Inflammation	LPA Variants	Inverse variance weighted	27	0.00107713	0.000248947	1.51e-05	0.000527579
AHNAK	AHNAK_Q09666_OID30260_v1_Cardiometabolic_II	LPA Variants	Inverse variance weighted	27	0.000911985	0.000211518	1.62e-05	0.000561007
S100A4	S100A4_P26447_OID21519_v1_Oncology	LPA Variants	Inverse variance weighted	27	0.00101517	0.00023546	1.62e-05	0.000561007
GM2A	GM2A_P17900_OID30413_v1_Cardiometabolic_II	LPA Variants	Inverse variance weighted	27	-0.000935052	0.000217082	1.65e-05	0.000569187
BCHE	BCHE_P06276_OID30717_v1_Inflammation_II	LPA Variants	Inverse variance weighted	27	0.00101655	0.000236147	1.67e-05	0.000571536
SSC5D	SSC5D_A1L4H1_OID20351_v1_Cardiometabolic	LPA Variants	Inverse variance weighted	27	0.00103196	0.000240953	1.85e-05	0.000628373
SCG3	SCG3_Q8WXD2_OID20728_v1_Inflammation	LPA Variants	Inverse variance weighted	27	0.000956691	0.000224028	1.95e-05	0.000659369
SULT1A1	SULT1A1_P50225_OID21031_v1_Neurology	LPA Variants	Inverse variance weighted	27	-0.000913192	0.000214434	2.06e-05	0.000692476
FEN1	FEN1_P39748_OID21192_v1_Oncology	LPA Variants	Inverse variance weighted	27	0.000916112	0.000216578	2.34e-05	0.00077508
DNER	DNER_Q8NFT8_OID20712_v1_Inflammation	LPA Variants	Inverse variance weighted	27	0.000913868	0.000217679	2.69e-05	0.000869108
MMP7	MMP7_P09237_OID20087_v1_Cardiometabolic	LPA Variants	Inverse variance weighted	27	0.000861591	0.000206356	2.98e-05	0.00095118
PAG1	PAG1_Q9NWQ8_OID20108_v1_Cardiometabolic	LPA Variants	Inverse variance weighted	27	-0.000951528	0.000228207	3.05e-05	0.000968198
SMNDC1	SMNDC1_O75940_OID31471_v1_Oncology_II	LPA Variants	Inverse variance weighted	27	0.000868193	0.000208699	3.18e-05	0.00099876
LRCH4	LRCH4_O75427_OID30191_v1_Cardiometabolic_II	LPA Variants	Inverse variance weighted	27	0.000897724	0.000216267	3.31e-05	0.00103171
LGALS7	LGALS7_LGALS7B_P47929_OID21406_v1_Oncology	LPA Variants	Inverse variance weighted	27	0.00112878	0.000272522	3.44e-05	0.0010693
HSPB6	HSPB6_O14558_OID21408_v1_Oncology	LPA Variants	Inverse variance weighted	27	0.000776417	0.000187767	3.55e-05	0.00109463
KLKB1	KLKB1_P03952_OID30760_v1_Inflammation_II	LPA Variants	Inverse variance weighted	27	-0.000797818	0.00019313	3.61e-05	0.00111003
AGR3	AGR3_Q8TD06_OID21243_v1_Oncology	LPA Variants	Inverse variance weighted	27	-0.000904697	0.000219081	3.64e-05	0.00111329
CXCL12	CXCL12_P48061_OID20464_v1_Inflammation	LPA Variants	Inverse variance weighted	27	0.00104206	0.000252938	3.79e-05	0.00115319
IL12RB2	IL12RB2_Q99665_OID30422_v1_Inflammation_II	LPA Variants	Inverse variance weighted	27	-0.000916107	0.000222431	3.81e-05	0.00115527
CALCA	CALCA_P01258_OID20983_v1_Neurology	LPA Variants	Inverse variance weighted	27	0.000721564	0.000176317	4.27e-05	0.00128943
CFP	CFP_P27918_OID30784_v1_Inflammation_II	LPA Variants	Inverse variance weighted	27	0.00117133	0.000286488	4.34e-05	0.00130647
IDO1	IDO1_P14902_OID30563_v1_Inflammation_II	LPA Variants	Inverse variance weighted	27	0.000862576	0.000211851	4.67e-05	0.00138185
YTHDF3	YTHDF3_Q7Z739_OID20478_v1_Inflammation	LPA Variants	Inverse variance weighted	27	0.000953928	0.00023446	4.73e-05	0.00139037
METAP1	METAP1_P53582_OID20815_v1_Neurology	LPA Variants	Inverse variance weighted	27	-0.000908814	0.000224234	5.06e-05	0.00147211
ANG	ANG_P03950_OID20403_v1_Cardiometabolic	LPA Variants	Inverse variance weighted	27	0.000908739	0.000224429	5.14e-05	0.00148854
LRP11	LRP11_Q86VZ4_OID20185_v1_Cardiometabolic	LPA Variants	Inverse variance weighted	27	0.000864719	0.000213659	5.18e-05	0.00149412
LRG1	LRG1_P02750_OID30751_v1_Inflammation_II	LPA Variants	Inverse variance weighted	27	0.000796966	0.000197435	5.42e-05	0.00155306
KLF4	KLF4_O43474_OID30808_v1_Neurology_II	LPA Variants	Inverse variance weighted	27	0.00088534	0.000219625	5.55e-05	0.00158436
FLI1	FLI1_Q01543_OID21239_v1_Oncology	LPA Variants	Inverse variance weighted	27	0.000886604	0.00022012	5.63e-05	0.00160176
GDF2	GDF2_Q9UK05_OID20202_v1_Cardiometabolic	LPA Variants	Inverse variance weighted	27	0.000805975	0.000200645	5.9e-05	0.00167219
LDLRAP1	LDLRAP1_Q5SW96_OID31068_v1_Neurology_II	LPA Variants	Inverse variance weighted	27	0.00087064	0.000216928	5.98e-05	0.00169119
FABP1	FABP1_P07148_OID20778_v1_Inflammation	LPA Variants	Inverse variance weighted	27	0.00083805	0.000209038	6.1e-05	0.00171766
CFHR2	CFHR2_P36980_OID30720_v1_Inflammation_II	LPA Variants	Inverse variance weighted	27	0.000559472	0.000139904	6.36e-05	0.00176458
IFNG	IFNG_P01579_OID20495_v1_Inflammation	LPA Variants	Inverse variance weighted	27	0.000876941	0.000220819	7.15e-05	0.00195787
FCRL2	FCRL2_Q96LA5_OID20639_v1_Inflammation	LPA Variants	Inverse variance weighted	27	0.000878968	0.000221685	7.34e-05	0.00199231
SERPINF1	SERPINF1_P36955_OID30757_v1_Inflammation_II	LPA Variants	Inverse variance weighted	27	0.000831119	0.000209861	7.48e-05	0.00201883
PPP1R14A	PPP1R14A_Q96A00_OID31011_v1_Neurology_II	LPA Variants	Inverse variance weighted	27	0.000857133	0.00021652	7.54e-05	0.00202526
GOLM2	GOLM2_Q6P4E1_OID21044_v1_Neurology	LPA Variants	Inverse variance weighted	27	0.000837177	0.000211632	7.63e-05	0.00203858
PINLYP	PINLYP_A6NC86_OID30651_v1_Inflammation_II	LPA Variants	Inverse variance weighted	27	0.000714994	0.000182012	8.56e-05	0.00226615
CHGA	CHGA_P10645_OID30403_v1_Cardiometabolic_II	LPA Variants	Inverse variance weighted	27	-0.00128318	0.000326913	8.67e-05	0.00228891
ERP44	ERP44_Q9BS26_OID21338_v1_Oncology	LPA Variants	Inverse variance weighted	27	-0.000820086	0.000209145	8.81e-05	0.00231346
PCSK9	PCSK9_Q8NBP7_OID20235_v1_Cardiometabolic	LPA Variants	Inverse variance weighted	27	0.000854391	0.000218832	9.45e-05	0.00245886
DIPK2B	DIPK2B_Q9H7Y0_OID30582_v1_Inflammation_II	LPA Variants	Inverse variance weighted	27	0.000831854	0.000213179	9.53e-05	0.00247344
SH3BP1	SH3BP1_Q9Y3L3_OID31439_v1_Oncology_II	LPA Variants	Inverse variance weighted	27	0.000831565	0.000215368	0.000112862	0.00286872
NGF	NGF_P01138_OID20920_v1_Neurology	LPA Variants	Inverse variance weighted	27	-0.000982197	0.00025499	0.000117206	0.00296205
PAM	PAM_P19021_OID20291_v1_Cardiometabolic	LPA Variants	Inverse variance weighted	27	0.000737931	0.000191856	0.000119929	0.0030136
NMI	NMI_Q13287_OID31378_v1_Oncology_II	LPA Variants	Inverse variance weighted	27	-0.000957907	0.000249296	0.000121809	0.00304556
GALNT2	GALNT2_Q10471_OID21423_v1_Oncology	LPA Variants	Inverse variance weighted	27	0.000807258	0.000210098	0.000121891	0.00304556
GPC5	GPC5_P78333_OID20944_v1_Neurology	LPA Variants	Inverse variance weighted	27	-0.000673454	0.000175924	0.000129144	0.00317284
SOST	SOST_Q9BQB4_OID20204_v1_Cardiometabolic	LPA Variants	Inverse variance weighted	27	0.00131386	0.000343937	0.000133425	0.00326892
SMAD5	SMAD5_Q99717_OID21353_v1_Oncology	LPA Variants	Inverse variance weighted	27	0.00091866	0.000241239	0.000140039	0.00341201
KRT19	KRT19_P08727_OID20596_v1_Inflammation	LPA Variants	Inverse variance weighted	27	0.000810791	0.000213156	0.000142521	0.0034629
EXTL1	EXTL1_Q92935_OID30114_v1_Cardiometabolic_II	LPA Variants	Inverse variance weighted	27	0.000818034	0.000215673	0.000148873	0.00358759
CLU	CLU_P10909_OID30732_v1_Inflammation_II	LPA Variants	Inverse variance weighted	27	-0.000885137	0.000233732	0.000152494	0.00366484
DTX3	DTX3_Q8N9I9_OID21349_v1_Oncology	LPA Variants	Inverse variance weighted	27	0.000746317	0.000197227	0.000154296	0.00369807
PENK	PENK_P01210_OID30666_v1_Inflammation_II	LPA Variants	Inverse variance weighted	27	0.000954944	0.000254078	0.000170956	0.00404244
HYAL1	HYAL1_Q12794_OID20357_v1_Cardiometabolic	LPA Variants	Inverse variance weighted	27	0.000802691	0.000213884	0.00017478	0.00412181
GCC1	GCC1_Q96CN9_OID31147_v1_Neurology_II	LPA Variants	Inverse variance weighted	27	0.000813644	0.0002173	0.000180868	0.00425402
FCAMR	FCAMR_Q8WWV6_OID30332_v1_Cardiometabolic_II	LPA Variants	Inverse variance weighted	27	0.000855879	0.000229426	0.000191079	0.00445851
RNASE4	RNASE4_P34096_OID30705_v1_Inflammation_II	LPA Variants	Inverse variance weighted	27	0.000978305	0.00026322	0.000201855	0.00466251
NOTCH2	NOTCH2_Q04721_OID30407_v1_Cardiometabolic_II	LPA Variants	Inverse variance weighted	27	0.000876666	0.00023588	0.000201936	0.00466251
XCL1	XCL1_P47992_OID21398_v1_Oncology	LPA Variants	Inverse variance weighted	27	0.000681375	0.0001836	0.000206281	0.00475038
ADAMTS13	ADAMTS13_Q76LX8_OID20249_v1_Cardiometabolic	LPA Variants	Inverse variance weighted	27	0.000759077	0.00020475	0.000209456	0.00479844
APOC1	APOC1_P02654_OID30749_v1_Inflammation_II	LPA Variants	Inverse variance weighted	27	-0.000746471	0.000201518	0.000212027	0.00483225
IGLC2	IGLC2_P0DOY2_OID30740_v1_Inflammation_II	LPA Variants	Inverse variance weighted	27	0.000868636	0.000236502	0.000239867	0.00536961
PRELP	PRELP_P51888_OID20766_v1_Inflammation	LPA Variants	Inverse variance weighted	27	0.000708863	0.000193076	0.000241213	0.00538608
VGF	VGF_O15240_OID31067_v1_Neurology_II	LPA Variants	Inverse variance weighted	27	0.000906161	0.000247079	0.000244942	0.00544178
CSRP3	CSRP3_P50461_OID30176_v1_Cardiometabolic_II	LPA Variants	Inverse variance weighted	27	0.000802148	0.000219006	0.000249587	0.00551718
STC1	STC1_P52823_OID21014_v1_Neurology	LPA Variants	Inverse variance weighted	27	0.000975185	0.000266369	0.000251206	0.0055391
INHBB	INHBB_P09529_OID30625_v1_Inflammation_II	LPA Variants	Inverse variance weighted	27	0.00101673	0.00027807	0.000255819	0.00561274
ADGRE5	ADGRE5_P48960_OID20260_v1_Cardiometabolic	LPA Variants	Inverse variance weighted	27	-0.000744686	0.000204812	0.000276954	0.00594991
LILRA3	LILRA3_Q8N6C8_OID30376_v1_Cardiometabolic_II	LPA Variants	Inverse variance weighted	27	0.000490429	0.00013538	0.000291657	0.00621356
TXNL1	TXNL1_O43396_OID30872_v1_Neurology_II	LPA Variants	Inverse variance weighted	27	-0.000827603	0.00022856	0.000293524	0.00623826
NUDT16	NUDT16_Q96DE0_OID31484_v1_Oncology_II	LPA Variants	Inverse variance weighted	27	0.000775006	0.000215499	0.000322738	0.00677749
CCL20	CCL20_P78556_OID20671_v1_Inflammation	LPA Variants	Inverse variance weighted	27	0.00102983	0.000286581	0.000326261	0.0068352
NFYA	NFYA_P23511_OID30134_v1_Cardiometabolic_II	LPA Variants	Inverse variance weighted	27	0.000795112	0.000221523	0.000331566	0.00691367
SELENOP	SELENOP_P49908_OID30745_v1_Inflammation_II	LPA Variants	Inverse variance weighted	27	-0.000775541	0.000217265	0.000357586	0.00739669
CPA4	CPA4_Q9UI42_OID30606_v1_Inflammation_II	LPA Variants	Inverse variance weighted	27	0.000700976	0.000196397	0.000358094	0.00739669
IDO1	IDO1_P14902_OID31050_v1_Neurology_II	LPA Variants	Inverse variance weighted	27	0.000801669	0.000225307	0.000373515	0.00766139
PSME1	PSME1_Q06323_OID20969_v1_Neurology	LPA Variants	Inverse variance weighted	27	0.000824428	0.000231753	0.000374618	0.0076662
MYL1	MYL1_P05976_OID30120_v1_Cardiometabolic_II	LPA Variants	Inverse variance weighted	27	0.000782535	0.00022022	0.000380248	0.0077634
DYNLT1	DYNLT1_P63172_OID30925_v1_Neurology_II	LPA Variants	Inverse variance weighted	27	0.000669494	0.000188572	0.000384728	0.00783673
RLN2	RLN2_P04090_OID30601_v1_Inflammation_II	LPA Variants	Inverse variance weighted	27	0.000809081	0.000228374	0.000395909	0.00804589
AAMDC	AAMDC_Q9H7C9_OID30236_v1_Cardiometabolic_II	LPA Variants	Inverse variance weighted	27	0.000689362	0.000194661	0.000398078	0.00807138
SBSN	SBSN_Q6UWP8_OID30398_v1_Cardiometabolic_II	LPA Variants	Inverse variance weighted	27	-0.0010204	0.000288297	0.000401022	0.00809385
BDNF	BDNF_P23560_OID30373_v1_Cardiometabolic_II	LPA Variants	Inverse variance weighted	27	-0.000757963	0.000214368	0.000406542	0.00814933
CLEC4A	CLEC4A_Q9UMR7_OID20573_v1_Inflammation	LPA Variants	Inverse variance weighted	27	-0.000810056	0.000229694	0.000420803	0.00841606
RAB6B	RAB6B_Q9NRW1_OID20817_v1_Neurology	LPA Variants	Inverse variance weighted	27	-0.000927274	0.000263341	0.000429606	0.00855332
EBI3	EBI3_IL27_Q14213_Q8NEV9_OID21389_v1_Oncology	LPA Variants	Inverse variance weighted	27	0.00080968	0.000230162	0.000435025	0.0085952
SCRIB	SCRIB_Q14160_OID31046_v1_Neurology_II	LPA Variants	Inverse variance weighted	27	0.000770038	0.000218915	0.000435607	0.0085952
SDC1	SDC1_P18827_OID20169_v1_Cardiometabolic	LPA Variants	Inverse variance weighted	27	0.000763668	0.000217965	0.000458959	0.00897565
EIF5A	EIF5A_P63241_OID20423_v1_Inflammation	LPA Variants	Inverse variance weighted	27	-0.000783263	0.00022382	0.000466083	0.0090948
CCL18	CCL18_P55774_OID20395_v1_Cardiometabolic	LPA Variants	Inverse variance weighted	27	0.000698179	0.000199582	0.000468404	0.00911992
TGFA	TGFA_P01135_OID20600_v1_Inflammation	LPA Variants	Inverse variance weighted	27	0.000748353	0.000214333	0.00048024	0.00930926
PTH1R	PTH1R_Q03431_OID20571_v1_Inflammation	LPA Variants	Inverse variance weighted	27	0.000752701	0.000216526	0.000508464	0.00977048
CPOX	CPOX_P36551_OID30495_v1_Inflammation_II	LPA Variants	Inverse variance weighted	27	-0.000763863	0.000220133	0.000520448	0.00992534
LATS1	LATS1_O95835_OID30523_v1_Inflammation_II	LPA Variants	Inverse variance weighted	27	0.000762896	0.000219873	0.000521024	0.00992534
SCARA5	SCARA5_Q6ZMJ2_OID21058_v1_Neurology	LPA Variants	Inverse variance weighted	27	0.000676544	0.000195048	0.000523175	0.00994483
REN	REN_P00797_OID20201_v1_Cardiometabolic	LPA Variants	Inverse variance weighted	27	0.000711523	0.000205829	0.000546494	0.0103435
HMOX1	HMOX1_P09601_OID20217_v1_Cardiometabolic	LPA Variants	Inverse variance weighted	27	-0.000727856	0.000210748	0.000552994	0.0104441
IDO1	IDO1_P14902_OID31474_v1_Oncology_II	LPA Variants	Inverse variance weighted	27	0.000721106	0.000209016	0.000560583	0.0105423
TFPI	TFPI_P10646_OID20388_v1_Cardiometabolic	LPA Variants	Inverse variance weighted	27	0.000811372	0.00023538	0.000566696	0.0106346
C5	C5_P01031_OID30744_v1_Inflammation_II	LPA Variants	Inverse variance weighted	27	-0.000886712	0.000257488	0.000573818	0.0107454
ADH4	ADH4_P08319_OID20117_v1_Cardiometabolic	LPA Variants	Inverse variance weighted	27	0.000721468	0.00020977	0.000583157	0.0108283
DEFB103A	DEFB103A_DEFB103B_P81534_OID30534_v1_Inflammation_II	LPA Variants	Inverse variance weighted	27	0.00076684	0.000224129	0.00062294	0.0114465
MZB1	MZB1_Q8WU39_OID20732_v1_Inflammation	LPA Variants	Inverse variance weighted	27	0.000715645	0.000210069	0.000657511	0.0119572
PHACTR2	PHACTR2_O75167_OID31009_v1_Neurology_II	LPA Variants	Inverse variance weighted	27	0.000737814	0.000216945	0.000671574	0.0121878
DDX4	DDX4_Q9NQI0_OID30431_v1_Inflammation_II	LPA Variants	Inverse variance weighted	27	-0.000776582	0.000228792	0.000688101	0.0124366
VTA1	VTA1_Q9NP79_OID21016_v1_Neurology	LPA Variants	Inverse variance weighted	27	-0.000771247	0.000228015	0.000718436	0.0129035
FN1	FN1_P02751_OID30787_v1_Inflammation_II	LPA Variants	Inverse variance weighted	27	-0.000710825	0.000210183	0.000719786	0.0129035
NTF3	NTF3_P20783_OID20591_v1_Inflammation	LPA Variants	Inverse variance weighted	27	0.000792773	0.000234541	0.000724581	0.0129631
VWF	VWF_P04275_OID20256_v1_Cardiometabolic	LPA Variants	Inverse variance weighted	27	-0.000723432	0.000214214	0.000732426	0.0130769
NPDC1	NPDC1_Q9NQX5_OID20205_v1_Cardiometabolic	LPA Variants	Inverse variance weighted	27	0.00069248	0.000205233	0.000740537	0.0131419
VAMP5	VAMP5_O95183_OID20071_v1_Cardiometabolic	LPA Variants	Inverse variance weighted	27	-0.000745274	0.00022098	0.00074468	0.013181
ADAMTS4	ADAMTS4_O75173_OID30471_v1_Inflammation_II	LPA Variants	Inverse variance weighted	27	-0.000737012	0.000218978	0.000763532	0.013415
QSOX1	QSOX1_O00391_OID30729_v1_Inflammation_II	LPA Variants	Inverse variance weighted	27	0.000660916	0.000196608	0.000774921	0.0135881
EPO	EPO_P01588_OID20522_v1_Inflammation	LPA Variants	Inverse variance weighted	27	0.000874138	0.000260177	0.000780045	0.0136238
CFH	CFH_P08603_OID30790_v1_Inflammation_II	LPA Variants	Inverse variance weighted	27	0.000760003	0.000226346	0.00078592	0.0136992
IFI30	IFI30_P13284_OID31505_v1_Oncology_II	LPA Variants	Inverse variance weighted	27	0.00069951	0.000208834	0.000809305	0.0139431
LILRB2	LILRB2_Q8N423_OID20301_v1_Cardiometabolic	LPA Variants	Inverse variance weighted	27	0.000529399	0.000158096	0.00081221	0.0139643
FGF16	FGF16_O43320_OID30535_v1_Inflammation_II	LPA Variants	Inverse variance weighted	27	-0.000747456	0.00022339	0.000819954	0.01407
MFAP5	MFAP5_Q13361_OID20239_v1_Cardiometabolic	LPA Variants	Inverse variance weighted	27	0.000864783	0.000259533	0.000862021	0.0147345
GAD2	GAD2_Q05329_OID30449_v1_Inflammation_II	LPA Variants	Inverse variance weighted	27	-0.000746063	0.000224085	0.000870386	0.0148201
SEZ6L	SEZ6L_Q9BYH1_OID21488_v1_Oncology	LPA Variants	Inverse variance weighted	27	0.000820197	0.000246605	0.00088117	0.0149748
IDO1	IDO1_P14902_OID30230_v1_Cardiometabolic_II	LPA Variants	Inverse variance weighted	27	0.000723189	0.00021792	0.000904688	0.0153154
LELP1	LELP1_Q5T871_OID30845_v1_Neurology_II	LPA Variants	Inverse variance weighted	27	0.00074045	0.000224094	0.000952496	0.0160019
PZP	PZP_P20742_OID30730_v1_Inflammation_II	LPA Variants	Inverse variance weighted	27	0.00048997	0.000148363	0.00095823	0.0160677
PYY	PYY_P10082_OID30150_v1_Cardiometabolic_II	LPA Variants	Inverse variance weighted	27	0.000702734	0.000213683	0.00100663	0.0167513
NPTXR	NPTXR_O95502_OID20191_v1_Cardiometabolic	LPA Variants	Inverse variance weighted	27	0.000646801	0.000196707	0.0010085	0.0167513
YOD1	YOD1_Q5VVQ6_OID30181_v1_Cardiometabolic_II	LPA Variants	Inverse variance weighted	27	0.000697034	0.000212342	0.00102851	0.0170367
REXO2	REXO2_Q9Y3B8_OID30075_v1_Cardiometabolic_II	LPA Variants	Inverse variance weighted	27	-0.000732762	0.000224076	0.00107492	0.017688
VIM	VIM_P08670_OID20053_v1_Cardiometabolic	LPA Variants	Inverse variance weighted	27	0.000728672	0.000222956	0.00108224	0.0177423
CTSL	CTSL_P07711_OID20228_v1_Cardiometabolic	LPA Variants	Inverse variance weighted	27	0.000681744	0.000208709	0.00108893	0.0178188
CREG1	CREG1_O75629_OID21515_v1_Oncology	LPA Variants	Inverse variance weighted	27	-0.000669163	0.000205082	0.00110275	0.0180116
EDAR	EDAR_Q9UNE0_OID20525_v1_Inflammation	LPA Variants	Inverse variance weighted	27	-0.00066967	0.000205876	0.0011428	0.0186312
CD74	CD74_P04233_OID21040_v1_Neurology	LPA Variants	Inverse variance weighted	27	0.00066254	0.000204365	0.0011872	0.0192838
TREML1	TREML1_Q86YW5_OID30682_v1_Inflammation_II	LPA Variants	Inverse variance weighted	27	-0.000703778	0.000217657	0.00122312	0.0197943
FAM3B	FAM3B_P58499_OID21372_v1_Oncology	LPA Variants	Inverse variance weighted	27	0.000632202	0.000196656	0.00130552	0.0209357
FGF20	FGF20_Q9NP95_OID30459_v1_Inflammation_II	LPA Variants	Inverse variance weighted	27	-0.000719128	0.000223925	0.00132058	0.0211389
CCL11	CCL11_P51671_OID20668_v1_Inflammation	LPA Variants	Inverse variance weighted	27	0.00064348	0.000200926	0.00136209	0.0216853
ITPR1	ITPR1_Q14643_OID30216_v1_Cardiometabolic_II	LPA Variants	Inverse variance weighted	27	0.000744381	0.00023267	0.00137765	0.0218934
MIA	MIA_Q16674_OID21531_v1_Oncology	LPA Variants	Inverse variance weighted	27	0.00059185	0.000185027	0.00138035	0.0218969
TPT1	TPT1_P13693_OID20476_v1_Inflammation	LPA Variants	Inverse variance weighted	27	-0.000714621	0.000223546	0.00138987	0.0219821
EGFL7	EGFL7_Q9UHF1_OID21252_v1_Oncology	LPA Variants	Inverse variance weighted	27	0.000774303	0.000243476	0.0014717	0.0230558
CLNS1A	CLNS1A_P54105_OID30929_v1_Neurology_II	LPA Variants	Inverse variance weighted	27	-0.000752993	0.000236944	0.00148325	0.0231136
KLK4	KLK4_Q9Y5K2_OID21391_v1_Oncology	LPA Variants	Inverse variance weighted	27	0.000563744	0.000177521	0.00149506	0.0232565
SIGLEC10	SIGLEC10_Q96LC7_OID20537_v1_Inflammation	LPA Variants	Inverse variance weighted	27	0.0006379	0.000200956	0.00150181	0.0233204
LZTFL1	LZTFL1_Q9NQ48_OID30637_v1_Inflammation_II	LPA Variants	Inverse variance weighted	27	0.000692934	0.000218475	0.00151558	0.0234106
CSF1	CSF1_P09603_OID20719_v1_Inflammation	LPA Variants	Inverse variance weighted	27	0.000669045	0.000211413	0.00155278	0.0239014
CD72	CD72_P21854_OID30641_v1_Inflammation_II	LPA Variants	Inverse variance weighted	27	0.000812031	0.000256792	0.00156572	0.0240587
SIT1	SIT1_Q9Y3P8_OID20462_v1_Inflammation	LPA Variants	Inverse variance weighted	27	0.00068553	0.000217152	0.00159446	0.0243561
UFD1	UFD1_Q92890_OID31486_v1_Oncology_II	LPA Variants	Inverse variance weighted	27	0.000685124	0.000217044	0.00159612	0.0243561
CASP8	CASP8_Q14790_OID21414_v1_Oncology	LPA Variants	Inverse variance weighted	27	-0.000746114	0.000236472	0.00160397	0.0244301
NAPRT	NAPRT_Q6XQN6_OID31114_v1_Neurology_II	LPA Variants	Inverse variance weighted	27	-0.000665464	0.000210942	0.00160652	0.0244301
PEPD	PEPD_P12955_OID30688_v1_Inflammation_II	LPA Variants	Inverse variance weighted	27	0.000660257	0.00020969	0.00163978	0.0248503
ARHGEF1	ARHGEF1_Q92888_OID31133_v1_Neurology_II	LPA Variants	Inverse variance weighted	27	0.000681251	0.000216677	0.00166604	0.0251618
SART1	SART1_O43290_OID30113_v1_Cardiometabolic_II	LPA Variants	Inverse variance weighted	27	0.000691245	0.00021991	0.00167051	0.0251855
AHNAK2	AHNAK2_Q8IVF2_OID30244_v1_Cardiometabolic_II	LPA Variants	Inverse variance weighted	27	-0.000670692	0.000213628	0.00169219	0.0254261
CD2AP	CD2AP_Q9Y5K6_OID20177_v1_Cardiometabolic	LPA Variants	Inverse variance weighted	27	0.000682238	0.00021743	0.00170257	0.0255385
RABEPK	RABEPK_Q7Z6M1_OID21163_v1_Oncology	LPA Variants	Inverse variance weighted	27	-0.000733025	0.00023378	0.00171543	0.0256443
FCRL1	FCRL1_Q96LA6_OID20172_v1_Cardiometabolic	LPA Variants	Inverse variance weighted	27	0.000724299	0.000232295	0.00182076	0.0268059
MRPL28	MRPL28_Q13084_OID31023_v1_Neurology_II	LPA Variants	Inverse variance weighted	27	0.000715719	0.000229791	0.00184162	0.0269819
CDON	CDON_Q4KMG0_OID20754_v1_Inflammation	LPA Variants	Inverse variance weighted	27	0.000650453	0.000209409	0.00189546	0.0275741
TBR1	TBR1_Q16650_OID30923_v1_Neurology_II	LPA Variants	Inverse variance weighted	27	-0.000714119	0.000229964	0.00190055	0.0275741
FCRLB	FCRLB_Q6BAA4_OID21193_v1_Oncology	LPA Variants	Inverse variance weighted	27	0.000552627	0.000178025	0.00190782	0.0276305
DKK4	DKK4_Q9UBT3_OID20934_v1_Neurology	LPA Variants	Inverse variance weighted	27	0.000722805	0.000233099	0.00192965	0.0278097
NBN	NBN_O60934_OID20442_v1_Inflammation	LPA Variants	Inverse variance weighted	27	0.000663944	0.000214361	0.00195276	0.0280288
CDH6	CDH6_P55285_OID20157_v1_Cardiometabolic	LPA Variants	Inverse variance weighted	27	-0.00066717	0.000215485	0.00196059	0.0280721
CTAG1A	CTAG1A_CTAG1B_P78358_OID31299_v1_Oncology_II	LPA Variants	Inverse variance weighted	27	0.000686548	0.000222068	0.0019907	0.0282702
BCL2	BCL2_P10415_OID31454_v1_Oncology_II	LPA Variants	Inverse variance weighted	27	0.000664148	0.000215092	0.00201682	0.0285528
CC2D1A	CC2D1A_Q6P1N0_OID20958_v1_Neurology	LPA Variants	Inverse variance weighted	27	0.000747562	0.00024248	0.00204936	0.0287824
STAU1	STAU1_O95793_OID31210_v1_Oncology_II	LPA Variants	Inverse variance weighted	27	0.00068822	0.000223674	0.00209175	0.0292381
CD226	CD226_Q15762_OID30556_v1_Inflammation_II	LPA Variants	Inverse variance weighted	27	-0.000663311	0.000215784	0.00211241	0.0293871
NUMB	NUMB_P49757_OID30568_v1_Inflammation_II	LPA Variants	Inverse variance weighted	27	0.000667289	0.000217379	0.00214269	0.0297614
DPEP2	DPEP2_Q9H4A9_OID21305_v1_Oncology	LPA Variants	Inverse variance weighted	27	0.000726372	0.00023687	0.00216548	0.0299836
LXN	LXN_Q9BS40_OID21003_v1_Neurology	LPA Variants	Inverse variance weighted	27	-0.000789096	0.000257468	0.00217796	0.0301091
CTSF	CTSF_Q9UBX1_OID21500_v1_Oncology	LPA Variants	Inverse variance weighted	27	0.0006288	0.000205559	0.002221	0.0305604
CCL15	CCL15_Q16663_OID20328_v1_Cardiometabolic	LPA Variants	Inverse variance weighted	27	0.000670893	0.000219576	0.00224753	0.0308293
PRKD2	PRKD2_Q9BZL6_OID30140_v1_Cardiometabolic_II	LPA Variants	Inverse variance weighted	27	0.000679318	0.000222542	0.00226919	0.0310149
GAPDH	GAPDH_P04406_OID30600_v1_Inflammation_II	LPA Variants	Inverse variance weighted	27	0.00073971	0.000242352	0.00227161	0.0310149
NPPC	NPPC_P23582_OID20568_v1_Inflammation	LPA Variants	Inverse variance weighted	27	0.000579488	0.000190042	0.002294	0.0312238
RELT	RELT_Q969Z4_OID21142_v1_Neurology	LPA Variants	Inverse variance weighted	27	0.000578844	0.000190384	0.00236268	0.031815
ADD1	ADD1_P35611_OID30655_v1_Inflammation_II	LPA Variants	Inverse variance weighted	27	0.000664676	0.000218817	0.00238478	0.0320636
ECI2	ECI2_O75521_OID30142_v1_Cardiometabolic_II	LPA Variants	Inverse variance weighted	27	0.000677044	0.000223172	0.00241549	0.0324271
PDCD5	PDCD5_O14737_OID21021_v1_Neurology	LPA Variants	Inverse variance weighted	27	0.000657608	0.000216816	0.00242118	0.0324541
SSC4D	SSC4D_Q8WTU2_OID20182_v1_Cardiometabolic	LPA Variants	Inverse variance weighted	27	0.000765464	0.00025262	0.00244475	0.0326927
RANGAP1	RANGAP1_P46060_OID21203_v1_Oncology	LPA Variants	Inverse variance weighted	27	-0.00067837	0.00022427	0.0024881	0.0331069
SHBG	SHBG_P04278_OID30685_v1_Inflammation_II	LPA Variants	Inverse variance weighted	27	-0.000599875	0.000198836	0.00255344	0.0337652
PTGR1	PTGR1_Q14914_OID30297_v1_Cardiometabolic_II	LPA Variants	Inverse variance weighted	27	0.000672995	0.000223387	0.00258949	0.0341395
C1QTNF9	C1QTNF9_P0C862_OID30620_v1_Inflammation_II	LPA Variants	Inverse variance weighted	27	0.000496912	0.000165093	0.00261341	0.0343521
NGRN	NGRN_Q9NPE2_OID31115_v1_Neurology_II	LPA Variants	Inverse variance weighted	27	0.000668585	0.000222318	0.00263549	0.0345908
CD58	CD58_P19256_OID20716_v1_Inflammation	LPA Variants	Inverse variance weighted	27	-0.000627452	0.000209162	0.00270128	0.0353491
DUT	DUT_P33316_OID31457_v1_Oncology_II	LPA Variants	Inverse variance weighted	27	0.000648795	0.00021643	0.00272012	0.0355209
MTSS2	MTSS2_Q765P7_OID31409_v1_Oncology_II	LPA Variants	Inverse variance weighted	27	0.000645158	0.000215534	0.00275975	0.0358484
KLK7	KLK7_P49862_OID30652_v1_Inflammation_II	LPA Variants	Inverse variance weighted	27	0.000733597	0.000245166	0.0027693	0.0358761
CHRDL2	CHRDL2_Q6WN34_OID20223_v1_Cardiometabolic	LPA Variants	Inverse variance weighted	27	0.000747745	0.000249901	0.00277003	0.0358761
PRAP1	PRAP1_Q96NZ9_OID30391_v1_Cardiometabolic_II	LPA Variants	Inverse variance weighted	27	0.000601251	0.000202919	0.0030465	0.0388196
PCDH17	PCDH17_O14917_OID20132_v1_Cardiometabolic	LPA Variants	Inverse variance weighted	27	0.000590249	0.000199291	0.00305908	0.0388777
ACY3	ACY3_Q96HD9_OID30086_v1_Cardiometabolic_II	LPA Variants	Inverse variance weighted	27	0.000634209	0.000214269	0.00307771	0.0390082
BTN3A2	BTN3A2_P78410_OID20540_v1_Inflammation	LPA Variants	Inverse variance weighted	27	0.000676773	0.000228653	0.0030782	0.0390082
PLAT	PLAT_P00750_OID20247_v1_Cardiometabolic	LPA Variants	Inverse variance weighted	27	0.000626814	0.00021242	0.00316927	0.0398758
LGALS3BP	LGALS3BP_Q08380_OID30765_v1_Inflammation_II	LPA Variants	Inverse variance weighted	27	0.000779371	0.000264208	0.00317943	0.0399352
NFKB1	NFKB1_P19838_OID30160_v1_Cardiometabolic_II	LPA Variants	Inverse variance weighted	27	0.000719168	0.000243839	0.0031844	0.0399352
RASA1	RASA1_P20936_OID20826_v1_Neurology	LPA Variants	Inverse variance weighted	27	-0.000668091	0.000226598	0.00319466	0.0399436
GPNMB	GPNMB_Q14956_OID20173_v1_Cardiometabolic	LPA Variants	Inverse variance weighted	27	0.000616622	0.000209298	0.00321757	0.0399704
NPC2	NPC2_P61916_OID30418_v1_Cardiometabolic_II	LPA Variants	Inverse variance weighted	27	0.000740823	0.000252203	0.00330976	0.0410578
IGFBP4	IGFBP4_P22692_OID21158_v1_Neurology	LPA Variants	Inverse variance weighted	27	0.000678518	0.000231396	0.0033649	0.0415664
BAG6	BAG6_P46379_OID20114_v1_Cardiometabolic	LPA Variants	Inverse variance weighted	27	0.000642411	0.000219317	0.00339901	0.0418704
PSIP1	PSIP1_O75475_OID20534_v1_Inflammation	LPA Variants	Inverse variance weighted	27	0.000625313	0.000213666	0.00342701	0.0421306
CKMT1A	CKMT1A_CKMT1B_P12532_OID20721_v1_Inflammation	LPA Variants	Inverse variance weighted	27	0.000634119	0.000217091	0.00348929	0.0426846
JMJD1C	JMJD1C_Q15652_OID31172_v1_Oncology_II	LPA Variants	Inverse variance weighted	27	-0.000656736	0.000224922	0.0035021	0.0427819
IFNGR2	IFNGR2_P38484_OID20941_v1_Neurology	LPA Variants	Inverse variance weighted	27	-0.000444143	0.000152195	0.00352012	0.0428832
PPM1B	PPM1B_O75688_OID30548_v1_Inflammation_II	LPA Variants	Inverse variance weighted	27	-0.000762224	0.000261297	0.00353322	0.0429834
CD209	CD209_Q9NNX6_OID20262_v1_Cardiometabolic	LPA Variants	Inverse variance weighted	27	-0.000493892	0.000169479	0.00356627	0.0433257
DCTN1	DCTN1_Q14203_OID21399_v1_Oncology	LPA Variants	Inverse variance weighted	27	0.000622731	0.000213738	0.00357369	0.0433562
EIF4G1	EIF4G1_Q04637_OID20625_v1_Inflammation	LPA Variants	Inverse variance weighted	27	0.000621241	0.000213789	0.00366254	0.0441306
HJV	HJV_Q6ZVN8_OID31006_v1_Neurology_II	LPA Variants	Inverse variance weighted	27	0.000647018	0.000222952	0.00370732	0.0444878
IL6	IL6_P05231_OID21276_v1_Oncology	LPA Variants	Inverse variance weighted	27	0.00060929	0.00021111	0.00390012	0.0462975
ERCC1	ERCC1_P07992_OID31223_v1_Oncology_II	LPA Variants	Inverse variance weighted	27	-0.000664812	0.000230487	0.00392191	0.046407
LTO1	LTO1_Q8WV07_OID20434_v1_Inflammation	LPA Variants	Inverse variance weighted	27	-0.000645714	0.000223931	0.00393243	0.0464311
MYL4	MYL4_P12829_OID30245_v1_Cardiometabolic_II	LPA Variants	Inverse variance weighted	27	-0.000616535	0.000213904	0.00394783	0.0465506
IL21R	IL21R_Q9HBE5_OID30441_v1_Inflammation_II	LPA Variants	Inverse variance weighted	27	-0.000729838	0.00025349	0.00398733	0.0468285
CDHR5	CDHR5_Q9HBB8_OID20193_v1_Cardiometabolic	LPA Variants	Inverse variance weighted	27	0.000681456	0.000237004	0.00403658	0.047344
IL17F	IL17F_Q96PD4_OID20456_v1_Inflammation	LPA Variants	Inverse variance weighted	27	0.000663347	0.00023093	0.00407237	0.0477002
ST6GAL1	ST6GAL1_P15907_OID20302_v1_Cardiometabolic	LPA Variants	Inverse variance weighted	27	0.000603957	0.000210808	0.00417058	0.0485284
MTIF3	MTIF3_Q9H2K0_OID31513_v1_Oncology_II	LPA Variants	Inverse variance weighted	27	0.000624863	0.000218172	0.00418212	0.0485985
MAN1A2	MAN1A2_O60476_OID30262_v1_Cardiometabolic_II	LPA Variants	Inverse variance weighted	27	0.000714228	0.000249518	0.00420407	0.0487893
MAP2K1	MAP2K1_Q02750_OID31468_v1_Oncology_II	LPA Variants	Inverse variance weighted	27	0.000742816	0.000259756	0.00424085	0.0490227
GSTP1	GSTP1_P09211_OID20876_v1_Neurology	LPA Variants	Inverse variance weighted	27	-0.000758753	0.000265592	0.00427884	0.0492039
NOTCH1	NOTCH1_P46531_OID20311_v1_Cardiometabolic	LPA Variants	Inverse variance weighted	27	0.000599312	0.000209934	0.00430682	0.0493969
TIGAR	TIGAR_Q9NQ88_OID20894_v1_Neurology	LPA Variants	Inverse variance weighted	27	-0.000687203	0.000241058	0.00436133	0.0499299
SLITRK2	SLITRK2_Q9H156_OID21409_v1_Oncology	LPA Variants	Inverse variance weighted	27	0.000705968	0.000247769	0.0043816	0.0499299
FABP9	FABP9_Q0Z7S8_OID20501_v1_Inflammation	LPA Variants	Inverse variance weighted	27	0.000573194	0.00020123	0.00439317	0.0499971
ARID3A	ARID3A_Q99856_OID30861_v1_Neurology_II	LPA Variants	Inverse variance weighted	27	-0.000655287	0.000230186	0.00441652	0.050198
F12	F12_P00748_OID30739_v1_Inflammation_II	LPA Variants	Inverse variance weighted	27	0.000422968	0.000148962	0.00451928	0.0509069
FGL1	FGL1_Q08830_OID30702_v1_Inflammation_II	LPA Variants	Inverse variance weighted	27	0.000555761	0.000195875	0.00454931	0.0511797
NEDD9	NEDD9_Q14511_OID30503_v1_Inflammation_II	LPA Variants	Inverse variance weighted	27	-0.000630166	0.000222131	0.00455529	0.0511817
CINP	CINP_Q9BW66_OID31328_v1_Oncology_II	LPA Variants	Inverse variance weighted	27	-0.000629605	0.000222095	0.00458476	0.0513168
CFHR5	CFHR5_Q9BXR6_OID30716_v1_Inflammation_II	LPA Variants	Inverse variance weighted	27	0.000639974	0.000225881	0.00460802	0.0514584
RRM2	RRM2_P31350_OID21187_v1_Oncology	LPA Variants	Inverse variance weighted	27	0.000631581	0.000222949	0.0046135	0.0514584
PIGR	PIGR_P01833_OID21102_v1_Neurology	LPA Variants	Inverse variance weighted	27	0.000609391	0.000215162	0.00462226	0.0514751
EP300	EP300_Q09472_OID30438_v1_Inflammation_II	LPA Variants	Inverse variance weighted	27	-0.000651055	0.000229968	0.00463923	0.0515212
CCL13	CCL13_Q99616_OID20655_v1_Inflammation	LPA Variants	Inverse variance weighted	27	0.000737294	0.000260496	0.00464976	0.0515212
CD8A	CD8A_P01732_OID21018_v1_Neurology	LPA Variants	Inverse variance weighted	27	-0.000617234	0.000218698	0.00476794	0.0525665
BMP10	BMP10_O95393_OID30575_v1_Inflammation_II	LPA Variants	Inverse variance weighted	27	0.000616315	0.000218553	0.00480265	0.0528831
IL17C	IL17C_Q9P0M4_OID20477_v1_Inflammation	LPA Variants	Inverse variance weighted	27	0.000610262	0.000216618	0.00484404	0.0531399
NDUFB7	NDUFB7_P17568_OID31521_v1_Oncology_II	LPA Variants	Inverse variance weighted	27	0.00061231	0.000217572	0.00488862	0.0535002
IFNL1	IFNL1_Q8IU54_OID20795_v1_Neurology	LPA Variants	Inverse variance weighted	27	-0.000623161	0.000221493	0.00490115	0.0535002
FGF3	FGF3_P11487_OID30544_v1_Inflammation_II	LPA Variants	Inverse variance weighted	27	-0.000636108	0.00022627	0.00493453	0.0537316
SEMA3F	SEMA3F_Q13275_OID20186_v1_Cardiometabolic	LPA Variants	Inverse variance weighted	27	0.000615429	0.000219684	0.00508771	0.0551273
ACAN	ACAN_P16112_OID20159_v1_Cardiometabolic	LPA Variants	Inverse variance weighted	27	0.000564666	0.000201643	0.00510508	0.0552476
TRIM26	TRIM26_Q12899_OID31207_v1_Oncology_II	LPA Variants	Inverse variance weighted	27	-0.000626741	0.000224198	0.00518232	0.0558779
UPB1	UPB1_Q9UBR1_OID30352_v1_Cardiometabolic_II	LPA Variants	Inverse variance weighted	27	0.000596779	0.000213582	0.00520382	0.0559046
SFRP4	SFRP4_Q6FHJ7_OID30648_v1_Inflammation_II	LPA Variants	Inverse variance weighted	27	0.000593959	0.000212679	0.00522629	0.0560777
LAIR1	LAIR1_Q6GTX8_OID20737_v1_Inflammation	LPA Variants	Inverse variance weighted	27	0.000524874	0.000188774	0.00542868	0.0578273
COLEC12	COLEC12_Q5KU26_OID20738_v1_Inflammation	LPA Variants	Inverse variance weighted	27	0.000545768	0.000196379	0.00544993	0.0579836
FSTL3	FSTL3_O95633_OID20782_v1_Inflammation	LPA Variants	Inverse variance weighted	27	0.000659807	0.000237987	0.00556371	0.0586283
CD163	CD163_Q86VB7_OID20360_v1_Cardiometabolic	LPA Variants	Inverse variance weighted	27	0.000562546	0.000203547	0.00571472	0.0600761
ADAM8	ADAM8_P78325_OID21039_v1_Neurology	LPA Variants	Inverse variance weighted	27	0.000566156	0.000205264	0.00581244	0.0607413
AP2B1	AP2B1_P63010_OID30949_v1_Neurology_II	LPA Variants	Inverse variance weighted	27	0.000606865	0.000220101	0.00582952	0.0608478
C1RL	C1RL_Q9NZP8_OID30721_v1_Inflammation_II	LPA Variants	Inverse variance weighted	27	0.000561961	0.000204033	0.00588252	0.0612172
CXCL17	CXCL17_Q6UXB2_OID20622_v1_Inflammation	LPA Variants	Inverse variance weighted	27	0.000704643	0.000256633	0.00603774	0.0623893
FOLH1	FOLH1_Q04609_OID30430_v1_Inflammation_II	LPA Variants	Inverse variance weighted	27	-0.000621514	0.000226371	0.00604087	0.0623893
ABL1	ABL1_P00519_OID21280_v1_Oncology	LPA Variants	Inverse variance weighted	27	0.000589688	0.000214946	0.00608015	0.06271
BOC	BOC_Q9BWV1_OID20116_v1_Cardiometabolic	LPA Variants	Inverse variance weighted	27	0.000586396	0.000213771	0.00608615	0.06271
CEBPA	CEBPA_P49715_OID30458_v1_Inflammation_II	LPA Variants	Inverse variance weighted	27	-0.000610415	0.000222931	0.0061789	0.0633696
ENG	ENG_P17813_OID20287_v1_Cardiometabolic	LPA Variants	Inverse variance weighted	27	-0.000546789	0.000199954	0.0062461	0.0637777
PSTPIP2	PSTPIP2_Q9H939_OID30596_v1_Inflammation_II	LPA Variants	Inverse variance weighted	27	-0.00060293	0.00022081	0.00632316	0.0643999
TPR	TPR_P12270_OID30143_v1_Cardiometabolic_II	LPA Variants	Inverse variance weighted	27	0.000599399	0.000219585	0.00633938	0.0644905
NME1	NME1_P15531_OID30451_v1_Inflammation_II	LPA Variants	Inverse variance weighted	27	-0.000610108	0.000223862	0.00642279	0.0651888
PPP1R14D	PPP1R14D_Q9NXH3_OID30997_v1_Neurology_II	LPA Variants	Inverse variance weighted	27	0.000606383	0.000222659	0.00646199	0.0653385
MFAP4	MFAP4_P55083_OID30598_v1_Inflammation_II	LPA Variants	Inverse variance weighted	27	0.000602609	0.000221489	0.00651398	0.0655112
FCAR	FCAR_P24071_OID20564_v1_Inflammation	LPA Variants	Inverse variance weighted	27	0.000484736	0.000178201	0.00652496	0.0655301
FABP6	FABP6_P51161_OID20076_v1_Cardiometabolic	LPA Variants	Inverse variance weighted	27	0.000593072	0.000218051	0.00653072	0.0655301
AGER	AGER_Q15109_OID20756_v1_Inflammation	LPA Variants	Inverse variance weighted	27	0.000565314	0.000207882	0.00654025	0.0655511
AP3S2	AP3S2_P59780_OID31117_v1_Neurology_II	LPA Variants	Inverse variance weighted	27	0.000586356	0.000216091	0.00665822	0.066469
NUDT2	NUDT2_P50583_OID21308_v1_Oncology	LPA Variants	Inverse variance weighted	27	-0.000580554	0.000214251	0.00673454	0.0668152
ELOA	ELOA_Q14241_OID21337_v1_Oncology	LPA Variants	Inverse variance weighted	27	0.000571153	0.000210896	0.00676442	0.0670362
PHOSPHO1	PHOSPHO1_Q8TCT1_OID20922_v1_Neurology	LPA Variants	Inverse variance weighted	27	0.000563031	0.000208419	0.00690403	0.0679726
RAC3	RAC3_P60763_OID30958_v1_Neurology_II	LPA Variants	Inverse variance weighted	27	0.00060334	0.000223355	0.00690758	0.0679726
KRT18	KRT18_P05783_OID21296_v1_Oncology	LPA Variants	Inverse variance weighted	27	0.000557594	0.000206439	0.00691286	0.0679726
RTN4IP1	RTN4IP1_Q8WWV3_OID31030_v1_Neurology_II	LPA Variants	Inverse variance weighted	27	0.000588537	0.000217949	0.00692693	0.0680005
TJAP1	TJAP1_Q5JTD0_OID21477_v1_Oncology	LPA Variants	Inverse variance weighted	27	0.000575569	0.000213282	0.0069625	0.0682325
KLK14	KLK14_Q9P0G3_OID21407_v1_Oncology	LPA Variants	Inverse variance weighted	27	0.000854689	0.000317115	0.00703465	0.0686345
SLMAP	SLMAP_Q14BN4_OID31441_v1_Oncology_II	LPA Variants	Inverse variance weighted	27	0.000578003	0.000214801	0.00712635	0.0693757
CEACAM16	CEACAM16_Q2WEN9_OID31495_v1_Oncology_II	LPA Variants	Inverse variance weighted	27	0.000574622	0.000213675	0.00716171	0.0696431
SOX2	SOX2_P48431_OID30981_v1_Neurology_II	LPA Variants	Inverse variance weighted	27	0.000593461	0.000221443	0.00736283	0.0713628
FLT3	FLT3_P36888_OID21272_v1_Oncology	LPA Variants	Inverse variance weighted	27	-0.000604658	0.00022575	0.00739665	0.0715713
NAA80	NAA80_Q93015_OID30893_v1_Neurology_II	LPA Variants	Inverse variance weighted	27	0.000582881	0.000217751	0.00743236	0.0718001
CTSC	CTSC_P53634_OID20679_v1_Inflammation	LPA Variants	Inverse variance weighted	27	-0.000480947	0.000179795	0.00747365	0.0719624
NPTX2	NPTX2_P47972_OID30390_v1_Cardiometabolic_II	LPA Variants	Inverse variance weighted	27	0.0004745	0.000177485	0.00750713	0.0721274
SRP14	SRP14_P37108_OID21324_v1_Oncology	LPA Variants	Inverse variance weighted	27	0.000566002	0.000212323	0.00768151	0.0737225
SNCG	SNCG_O76070_OID20971_v1_Neurology	LPA Variants	Inverse variance weighted	27	0.000461947	0.00017357	0.00778078	0.0744322
CACNB3	CACNB3_P54284_OID31039_v1_Neurology_II	LPA Variants	Inverse variance weighted	27	0.000576175	0.000216571	0.0078037	0.0744899
SSH3	SSH3_Q8TE77_OID31216_v1_Oncology_II	LPA Variants	Inverse variance weighted	27	-0.000641079	0.000241249	0.00787613	0.0747422
PDIA3	PDIA3_P30101_OID30573_v1_Inflammation_II	LPA Variants	Inverse variance weighted	27	-0.000600551	0.000225998	0.0078763	0.0747422
CSNK2A1	CSNK2A1_P68400_OID31053_v1_Neurology_II	LPA Variants	Inverse variance weighted	27	0.000679561	0.000255744	0.0078795	0.0747422
MMP12	MMP12_P39900_OID21439_v1_Oncology	LPA Variants	Inverse variance weighted	27	0.000815404	0.000306874	0.00788098	0.0747422
EFNB2	EFNB2_P52799_OID30954_v1_Neurology_II	LPA Variants	Inverse variance weighted	27	-0.000614788	0.000231991	0.00804786	0.0760795
CSF1R	CSF1R_P07333_OID30681_v1_Inflammation_II	LPA Variants	Inverse variance weighted	27	0.000559571	0.000211402	0.00812217	0.0766177
FOLR2	FOLR2_P14207_OID21062_v1_Neurology	LPA Variants	Inverse variance weighted	27	0.000542373	0.000205119	0.0081887	0.0770826
ANGPTL4	ANGPTL4_Q9BY76_OID20703_v1_Inflammation	LPA Variants	Inverse variance weighted	27	0.000605024	0.000228889	0.00820996	0.0770826
RFC4	RFC4_P35249_OID31376_v1_Oncology_II	LPA Variants	Inverse variance weighted	27	0.000577972	0.000218734	0.00823315	0.0771694
SERPINB9	SERPINB9_P50453_OID20932_v1_Neurology	LPA Variants	Inverse variance weighted	27	-0.000578868	0.000219177	0.00826365	0.0772091
DPT	DPT_Q07507_OID20278_v1_Cardiometabolic	LPA Variants	Inverse variance weighted	27	0.000496368	0.000188021	0.00829173	0.0773895
PRKAR2A	PRKAR2A_P13861_OID31119_v1_Neurology_II	LPA Variants	Inverse variance weighted	27	0.000567574	0.000215241	0.00836609	0.0778698
LBR	LBR_Q14739_OID21034_v1_Neurology	LPA Variants	Inverse variance weighted	27	0.000561235	0.000212934	0.00839596	0.078032
NCAM1	NCAM1_P13591_OID20354_v1_Cardiometabolic	LPA Variants	Inverse variance weighted	27	0.000514714	0.00019583	0.00857958	0.0791807
AP3B1	AP3B1_O00203_OID31478_v1_Oncology_II	LPA Variants	Inverse variance weighted	27	0.000566744	0.00021567	0.00859326	0.0791807
PDLIM7	PDLIM7_Q9NR12_OID20729_v1_Inflammation	LPA Variants	Inverse variance weighted	27	0.000563174	0.000214354	0.00860638	0.0791807
GCHFR	GCHFR_P30047_OID30631_v1_Inflammation_II	LPA Variants	Inverse variance weighted	27	0.00055616	0.000211913	0.00867819	0.0797309
RIDA	RIDA_P52758_OID30635_v1_Inflammation_II	LPA Variants	Inverse variance weighted	27	0.000543724	0.000207237	0.00869847	0.079834
PSG1	PSG1_P11464_OID20916_v1_Neurology	LPA Variants	Inverse variance weighted	27	0.000454296	0.000173257	0.00873903	0.0800398
GGA1	GGA1_Q9UJY5_OID20838_v1_Neurology	LPA Variants	Inverse variance weighted	27	-0.000714885	0.000272836	0.0087878	0.0804029
TERF1	TERF1_P54274_OID30480_v1_Inflammation_II	LPA Variants	Inverse variance weighted	27	-0.000601968	0.000229861	0.00882296	0.0805574
CFI	CFI_P05156_OID30772_v1_Inflammation_II	LPA Variants	Inverse variance weighted	27	0.000547243	0.000209378	0.00895774	0.0815349
DKK1	DKK1_O94907_OID21066_v1_Neurology	LPA Variants	Inverse variance weighted	27	0.00055469	0.000212414	0.00901818	0.0819996
TINAGL1	TINAGL1_Q9GZM7_OID20180_v1_Cardiometabolic	LPA Variants	Inverse variance weighted	27	0.000721665	0.00027643	0.00903669	0.0819996
MET	MET_P08581_OID20269_v1_Cardiometabolic	LPA Variants	Inverse variance weighted	27	-0.000785831	0.00030134	0.00911283	0.0822768
CLTA	CLTA_P09496_OID20118_v1_Cardiometabolic	LPA Variants	Inverse variance weighted	27	-0.00057532	0.000220735	0.00915032	0.0825213
PLB1	PLB1_Q6P1J6_OID31110_v1_Neurology_II	LPA Variants	Inverse variance weighted	27	0.000398615	0.000153154	0.00924915	0.0832423
FST	FST_P19883_OID20770_v1_Inflammation	LPA Variants	Inverse variance weighted	27	0.000550485	0.000212354	0.00953358	0.0853024
BSG	BSG_P35613_OID20626_v1_Inflammation	LPA Variants	Inverse variance weighted	27	-0.00061487	0.000237231	0.00954574	0.0853024
EFHD1	EFHD1_Q9BUP0_OID31044_v1_Neurology_II	LPA Variants	Inverse variance weighted	27	0.000521731	0.000201736	0.00970378	0.0863646
PAIP2B	PAIP2B_Q9ULR5_OID31228_v1_Oncology_II	LPA Variants	Inverse variance weighted	27	-0.000580016	0.00022452	0.00978419	0.0869925
FAM20A	FAM20A_Q96MK3_OID30348_v1_Cardiometabolic_II	LPA Variants	Inverse variance weighted	27	0.000600554	0.000232758	0.00987545	0.0875392
PLTP	PLTP_P55058_OID20238_v1_Cardiometabolic	LPA Variants	Inverse variance weighted	27	-0.000517415	0.000200716	0.00994166	0.0878612
GAST	GAST_P01350_OID31083_v1_Neurology_II	LPA Variants	Inverse variance weighted	27	-0.000669764	0.000260063	0.0100127	0.0884007
MTPN	MTPN_P58546_OID20080_v1_Cardiometabolic	LPA Variants	Inverse variance weighted	27	-0.00057282	0.000222932	0.0101852	0.0894817
CTHRC1	CTHRC1_Q96CG8_OID30393_v1_Cardiometabolic_II	LPA Variants	Inverse variance weighted	27	0.000491832	0.000191414	0.0101857	0.0894817
LGALS3	LGALS3_P17931_OID20284_v1_Cardiometabolic	LPA Variants	Inverse variance weighted	27	0.000570577	0.000222874	0.0104645	0.0913828
DCTN2	DCTN2_Q13561_OID21334_v1_Oncology	LPA Variants	Inverse variance weighted	27	-0.000667637	0.000261035	0.0105381	0.0917206
HS6ST1	HS6ST1_O60243_OID21441_v1_Oncology	LPA Variants	Inverse variance weighted	27	0.000534851	0.000209443	0.0106589	0.0923857
TAGLN3	TAGLN3_Q9UI15_OID31225_v1_Oncology_II	LPA Variants	Inverse variance weighted	27	0.000572066	0.000224575	0.0108551	0.0933991
CCL26	CCL26_Q9Y258_OID20546_v1_Inflammation	LPA Variants	Inverse variance weighted	27	0.000550227	0.000216006	0.0108567	0.0933991
SPAG1	SPAG1_Q07617_OID30979_v1_Neurology_II	LPA Variants	Inverse variance weighted	27	0.0004814	0.000189173	0.0109352	0.0937705
SERPINI1	SERPINI1_Q99574_OID30604_v1_Inflammation_II	LPA Variants	Inverse variance weighted	27	0.000553059	0.00021742	0.0109674	0.0939152
RTN4R	RTN4R_Q9BZR6_OID21424_v1_Oncology	LPA Variants	Inverse variance weighted	27	0.000515111	0.000202932	0.0111378	0.0950974
FUT3	FUT3_FUT5_P21217_Q11128_OID21013_v1_Neurology	LPA Variants	Inverse variance weighted	27	0.000732449	0.00028922	0.0113254	0.0963874
LPL	LPL_P06858_OID20188_v1_Cardiometabolic	LPA Variants	Inverse variance weighted	27	-0.000742636	0.000293269	0.0113326	0.0963874
STX3	STX3_Q13277_OID31090_v1_Neurology_II	LPA Variants	Inverse variance weighted	27	-0.000552451	0.00021898	0.0116412	0.098821
MYCBP2	MYCBP2_O75592_OID30996_v1_Neurology_II	LPA Variants	Inverse variance weighted	27	0.000544862	0.000216018	0.0116592	0.0988583
SAP18	SAP18_O00422_OID31323_v1_Oncology_II	LPA Variants	Inverse variance weighted	27	0.000745284	0.000295949	0.0117928	0.0998198
S100P	S100P_P25815_OID20103_v1_Cardiometabolic	LPA Variants	Inverse variance weighted	27	0.000538164	0.000213765	0.0118174	0.0998647
BECN1	BECN1_Q14457_OID30220_v1_Cardiometabolic_II	LPA Variants	Inverse variance weighted	27	0.000540745	0.00021483	0.0118329	0.0998647
PRKRA	PRKRA_O75569_OID21225_v1_Oncology	LPA Variants	Inverse variance weighted	27	0.000546597	0.00021718	0.0118431	0.0998647
SOD2	SOD2_P04179_OID21114_v1_Neurology	LPA Variants	Inverse variance weighted	27	0.000604389	0.000240322	0.0119063	0.100203
RPA2	RPA2_P15927_OID30453_v1_Inflammation_II	LPA Variants	Inverse variance weighted	27	-0.000603717	0.00024116	0.012301	0.102839
YY1	YY1_P25490_OID30446_v1_Inflammation_II	LPA Variants	Inverse variance weighted	27	-0.000560565	0.000223985	0.0123254	0.102848
RAB6A	RAB6A_P20340_OID20608_v1_Inflammation	LPA Variants	Inverse variance weighted	27	-0.000510392	0.000204345	0.0125002	0.104011
NFX1	NFX1_Q12986_OID30158_v1_Cardiometabolic_II	LPA Variants	Inverse variance weighted	27	0.000538299	0.000215844	0.0126338	0.104925
BAP18	BAP18_Q8IXM2_OID31150_v1_Neurology_II	LPA Variants	Inverse variance weighted	27	0.00053266	0.000213673	0.0126714	0.105138
CDH5	CDH5_P33151_OID20243_v1_Cardiometabolic	LPA Variants	Inverse variance weighted	27	-0.000628458	0.000252169	0.0126949	0.105234
IL5RA	IL5RA_Q01344_OID20601_v1_Inflammation	LPA Variants	Inverse variance weighted	27	0.000496848	0.000200144	0.0130483	0.107187
ALDH3A1	ALDH3A1_P30838_OID20512_v1_Inflammation	LPA Variants	Inverse variance weighted	27	0.000513713	0.000206949	0.0130532	0.107187
STX5	STX5_Q13190_OID30432_v1_Inflammation_II	LPA Variants	Inverse variance weighted	27	-0.000554582	0.00022344	0.0130642	0.107187
GALNT3	GALNT3_Q14435_OID20471_v1_Inflammation	LPA Variants	Inverse variance weighted	27	0.000515153	0.000207695	0.0131259	0.107478
GLI2	GLI2_P10070_OID30429_v1_Inflammation_II	LPA Variants	Inverse variance weighted	27	-0.000554474	0.000223573	0.0131362	0.107478
DSG4	DSG4_Q86SJ6_OID21325_v1_Oncology	LPA Variants	Inverse variance weighted	27	0.00051798	0.000208942	0.0131729	0.107579
IL13	IL13_P35225_OID20430_v1_Inflammation	LPA Variants	Inverse variance weighted	27	-0.000552926	0.000223294	0.0132782	0.108238
TNFSF11	TNFSF11_O14788_OID20592_v1_Inflammation	LPA Variants	Inverse variance weighted	27	-0.000589809	0.00023836	0.0133443	0.108478
SMPD1	SMPD1_P17405_OID21028_v1_Neurology	LPA Variants	Inverse variance weighted	27	-0.000488194	0.000197705	0.0135377	0.109544
PPP1R12A	PPP1R12A_O14974_OID21475_v1_Oncology	LPA Variants	Inverse variance weighted	27	0.000534032	0.000216572	0.0136693	0.110374
PRSS8	PRSS8_Q16651_OID20763_v1_Inflammation	LPA Variants	Inverse variance weighted	27	0.000488778	0.000198238	0.0136778	0.110374
TNFRSF13C	TNFRSF13C_Q96RJ3_OID20480_v1_Inflammation	LPA Variants	Inverse variance weighted	27	0.000500708	0.000203475	0.0138635	0.111261
RICTOR	RICTOR_Q6R327_OID30433_v1_Inflammation_II	LPA Variants	Inverse variance weighted	27	-0.000551868	0.00022476	0.0140741	0.112542
GPR15L	GPR15L_Q6UWK7_OID31511_v1_Oncology_II	LPA Variants	Inverse variance weighted	27	0.000548352	0.000223574	0.01418	0.113184
TYRP1	TYRP1_P17643_OID30517_v1_Inflammation_II	LPA Variants	Inverse variance weighted	27	-0.000536501	0.000219144	0.0143584	0.114297
ENO1	ENO1_P06733_OID21037_v1_Neurology	LPA Variants	Inverse variance weighted	27	-0.000531743	0.000217528	0.014506	0.115224
GZMH	GZMH_P20718_OID20096_v1_Cardiometabolic	LPA Variants	Inverse variance weighted	27	0.000514955	0.000210678	0.0145141	0.115224
TOMM20	TOMM20_Q15388_OID30353_v1_Cardiometabolic_II	LPA Variants	Inverse variance weighted	27	0.000531827	0.000217699	0.014568	0.115445
IL32	IL32_P24001_OID20605_v1_Inflammation	LPA Variants	Inverse variance weighted	27	-0.000544109	0.000223076	0.0147232	0.116465
ACAA1	ACAA1_P09110_OID21269_v1_Oncology	LPA Variants	Inverse variance weighted	27	0.000610279	0.000250518	0.0148479	0.117256
IL6	IL6_P05231_OID20563_v1_Inflammation	LPA Variants	Inverse variance weighted	27	0.000608196	0.000249909	0.0149466	0.117704
B4GAT1	B4GAT1_O43505_OID21127_v1_Neurology	LPA Variants	Inverse variance weighted	27	0.000586099	0.000241446	0.015205	0.119419
UNC5D	UNC5D_Q6UXZ4_OID30447_v1_Inflammation_II	LPA Variants	Inverse variance weighted	27	-0.000545056	0.000224735	0.0152945	0.119803
C1S	C1S_P09871_OID30731_v1_Inflammation_II	LPA Variants	Inverse variance weighted	27	0.000501532	0.000206862	0.0153302	0.119869
SEPTIN7	SEPTIN7_Q16181_OID31288_v1_Oncology_II	LPA Variants	Inverse variance weighted	27	-0.000536598	0.00022202	0.0156537	0.121643
MAPK9	MAPK9_P45984_OID20557_v1_Inflammation	LPA Variants	Inverse variance weighted	27	0.000531835	0.000220207	0.0157285	0.121769
PFDN2	PFDN2_Q9UHV9_OID20892_v1_Neurology	LPA Variants	Inverse variance weighted	27	-0.000688674	0.000285173	0.015738	0.121769
ESR1	ESR1_P03372_OID30434_v1_Inflammation_II	LPA Variants	Inverse variance weighted	27	-0.000539416	0.000223369	0.0157389	0.121769
LSM1	LSM1_O15116_OID21210_v1_Oncology	LPA Variants	Inverse variance weighted	27	-0.000539247	0.000223637	0.0158975	0.122459
SIGLEC1	SIGLEC1_Q9BZZ2_OID20690_v1_Inflammation	LPA Variants	Inverse variance weighted	27	0.00048418	0.000200925	0.0159635	0.122734
GSTA1	GSTA1_P08263_OID20166_v1_Cardiometabolic	LPA Variants	Inverse variance weighted	27	0.000514818	0.000213792	0.0160387	0.123035
PCBD1	PCBD1_P61457_OID30610_v1_Inflammation_II	LPA Variants	Inverse variance weighted	27	0.000509514	0.000211766	0.0161271	0.123366
XPNPEP2	XPNPEP2_O43895_OID21508_v1_Oncology	LPA Variants	Inverse variance weighted	27	-0.000611688	0.000254569	0.0162684	0.124231
DAPK2	DAPK2_Q9UIK4_OID30505_v1_Inflammation_II	LPA Variants	Inverse variance weighted	27	-0.000533386	0.000222052	0.0163023	0.124382
PYDC1	PYDC1_Q8WXC3_OID30202_v1_Cardiometabolic_II	LPA Variants	Inverse variance weighted	27	0.000448761	0.000186985	0.016396	0.124989
PIK3AP1	PIK3AP1_Q6ZUJ8_OID20587_v1_Inflammation	LPA Variants	Inverse variance weighted	27	0.000558381	0.000232761	0.0164424	0.125019
CXCL5	CXCL5_P42830_OID20207_v1_Cardiometabolic	LPA Variants	Inverse variance weighted	27	0.000479953	0.000200312	0.0165741	0.125778
CRYGD	CRYGD_P07320_OID31144_v1_Neurology_II	LPA Variants	Inverse variance weighted	27	-0.000430077	0.000179651	0.0166677	0.125778
SPRED2	SPRED2_Q7Z698_OID30423_v1_Inflammation_II	LPA Variants	Inverse variance weighted	27	-0.000550313	0.000230226	0.0168338	0.126793
DTNB	DTNB_O60941_OID31395_v1_Oncology_II	LPA Variants	Inverse variance weighted	27	0.000490967	0.000205531	0.016905	0.126918
TMOD4	TMOD4_Q9NZQ9_OID31246_v1_Oncology_II	LPA Variants	Inverse variance weighted	27	-0.000536619	0.000224721	0.0169431	0.127073
ITGA5	ITGA5_P08648_OID21139_v1_Neurology	LPA Variants	Inverse variance weighted	27	0.000500897	0.00020983	0.0169791	0.127135
LMOD1	LMOD1_P29536_OID30547_v1_Inflammation_II	LPA Variants	Inverse variance weighted	27	-0.000474097	0.000198607	0.0169813	0.127135
HS3ST3B1	HS3ST3B1_Q9Y662_OID21303_v1_Oncology	LPA Variants	Inverse variance weighted	27	0.000498534	0.000208881	0.0170007	0.127135
IPCEF1	IPCEF1_Q8WWN9_OID20977_v1_Neurology	LPA Variants	Inverse variance weighted	27	0.000517931	0.000217285	0.0171421	0.127374
PRTN3	PRTN3_P24158_OID20329_v1_Cardiometabolic	LPA Variants	Inverse variance weighted	27	-0.000494972	0.000207838	0.017241	0.127894
IL6	IL6_P05231_OID20911_v1_Neurology	LPA Variants	Inverse variance weighted	27	0.000502999	0.000211474	0.0173816	0.128529
GOLGA3	GOLGA3_Q08378_OID31026_v1_Neurology_II	LPA Variants	Inverse variance weighted	27	0.000566628	0.000238631	0.0175729	0.129577
PSMG4	PSMG4_Q5JS54_OID30514_v1_Inflammation_II	LPA Variants	Inverse variance weighted	27	-0.000609973	0.000257105	0.0176699	0.129874
IL17RB	IL17RB_Q9NRM6_OID20585_v1_Inflammation	LPA Variants	Inverse variance weighted	27	-0.00056313	0.000237585	0.0177773	0.130446
TFAP2A	TFAP2A_P05549_OID30848_v1_Neurology_II	LPA Variants	Inverse variance weighted	27	0.000572439	0.00024172	0.0178751	0.131054
ITGA2	ITGA2_P17301_OID30570_v1_Inflammation_II	LPA Variants	Inverse variance weighted	27	0.000440877	0.000186333	0.0179782	0.131591
ARHGEF5	ARHGEF5_Q12774_OID30871_v1_Neurology_II	LPA Variants	Inverse variance weighted	27	0.00053643	0.000226989	0.0181155	0.132487
ADAM12	ADAM12_O43184_OID30491_v1_Inflammation_II	LPA Variants	Inverse variance weighted	27	-0.000556666	0.000236069	0.0183702	0.134016
VTI1A	VTI1A_Q96AJ9_OID30640_v1_Inflammation_II	LPA Variants	Inverse variance weighted	27	0.000509925	0.000216535	0.0185259	0.134929
EIF4G3	EIF4G3_O43432_OID31022_v1_Neurology_II	LPA Variants	Inverse variance weighted	27	0.000507269	0.000215501	0.0185773	0.135112
SCRIB	SCRIB_Q14160_OID30558_v1_Inflammation_II	LPA Variants	Inverse variance weighted	27	0.000522314	0.000221901	0.0185817	0.135112
SUGP1	SUGP1_Q8IWZ8_OID31524_v1_Oncology_II	LPA Variants	Inverse variance weighted	27	0.000502826	0.000213838	0.0187015	0.135759
CIRBP	CIRBP_Q14011_OID31503_v1_Oncology_II	LPA Variants	Inverse variance weighted	27	0.00050872	0.00021639	0.0187263	0.135827
ICAM2	ICAM2_P13598_OID20248_v1_Cardiometabolic	LPA Variants	Inverse variance weighted	27	-0.000378854	0.000161435	0.0189355	0.136783
CPVL	CPVL_Q9H3G5_OID21435_v1_Oncology	LPA Variants	Inverse variance weighted	27	0.000426516	0.000181852	0.0190062	0.136852
GZMA	GZMA_P12544_OID20663_v1_Inflammation	LPA Variants	Inverse variance weighted	27	0.000517623	0.000220715	0.0190164	0.136852
PRR4	PRR4_Q16378_OID30607_v1_Inflammation_II	LPA Variants	Inverse variance weighted	27	0.000425127	0.000181483	0.0191541	0.137237
CCL21	CCL21_O00585_OID20686_v1_Inflammation	LPA Variants	Inverse variance weighted	27	0.000504678	0.000215527	0.0192016	0.137463
CD40	CD40_P25942_OID20724_v1_Inflammation	LPA Variants	Inverse variance weighted	27	0.000489198	0.00020985	0.019744	0.140297
ATP5IF1	ATP5IF1_Q9UII2_OID20760_v1_Inflammation	LPA Variants	Inverse variance weighted	27	0.000507222	0.000217843	0.0198917	0.140581
KYNU	KYNU_Q16719_OID20669_v1_Inflammation	LPA Variants	Inverse variance weighted	27	0.000481851	0.000207053	0.0199553	0.140917
FUOM	FUOM_A2VDF0_OID30626_v1_Inflammation_II	LPA Variants	Inverse variance weighted	27	0.000507126	0.000218152	0.0200908	0.141761
CA6	CA6_P23280_OID21096_v1_Neurology	LPA Variants	Inverse variance weighted	27	0.000410408	0.000176767	0.0202469	0.142634
BIN2	BIN2_Q9UBW5_OID21067_v1_Neurology	LPA Variants	Inverse variance weighted	27	-0.000498814	0.000214936	0.0202998	0.142892
THOP1	THOP1_P52888_OID20194_v1_Cardiometabolic	LPA Variants	Inverse variance weighted	27	0.000479116	0.00020651	0.0203376	0.143044
DDX39A	DDX39A_O00148_OID30494_v1_Inflammation_II	LPA Variants	Inverse variance weighted	27	-0.000517762	0.000223643	0.020606	0.144245
TGFBR1	TGFBR1_P36897_OID30502_v1_Inflammation_II	LPA Variants	Inverse variance weighted	27	-0.000630773	0.000272483	0.0206178	0.144245
KEL	KEL_P23276_OID20881_v1_Neurology	LPA Variants	Inverse variance weighted	27	-0.000461273	0.000199548	0.0208005	0.145149
TPK1	TPK1_Q9H3S4_OID30338_v1_Cardiometabolic_II	LPA Variants	Inverse variance weighted	27	0.000475162	0.000205623	0.0208416	0.145149
IL6	IL6_P05231_OID20101_v1_Cardiometabolic	LPA Variants	Inverse variance weighted	27	0.000567017	0.000245422	0.0208672	0.145149
FOSB	FOSB_P53539_OID20791_v1_Neurology	LPA Variants	Inverse variance weighted	27	-0.000557782	0.000241705	0.0210162	0.14584
DDT	DDT_P30046_OID30372_v1_Cardiometabolic_II	LPA Variants	Inverse variance weighted	27	0.000480398	0.000208673	0.0213265	0.147529
SLAMF8	SLAMF8_Q9P0V8_OID21214_v1_Oncology	LPA Variants	Inverse variance weighted	27	0.000466079	0.000202778	0.0215354	0.148624
RASGRF1	RASGRF1_Q13972_OID31213_v1_Oncology_II	LPA Variants	Inverse variance weighted	27	-0.00054647	0.000237806	0.0215637	0.148703
SRC	SRC_P12931_OID21521_v1_Oncology	LPA Variants	Inverse variance weighted	27	-0.000497249	0.000216541	0.0216569	0.148976
SNAP25	SNAP25_P60880_OID30811_v1_Neurology_II	LPA Variants	Inverse variance weighted	27	0.000571565	0.000249173	0.0217992	0.149393
RNASE3	RNASE3_P12724_OID20203_v1_Cardiometabolic	LPA Variants	Inverse variance weighted	27	0.000484513	0.000211428	0.0219273	0.150154
LETM1	LETM1_O95202_OID31018_v1_Neurology_II	LPA Variants	Inverse variance weighted	27	0.000499967	0.000218345	0.0220331	0.150762
HIP1	HIP1_O00291_OID30071_v1_Cardiometabolic_II	LPA Variants	Inverse variance weighted	27	0.000528101	0.000230691	0.0220667	0.150875
CD300LG	CD300LG_Q6UXG3_OID21130_v1_Neurology	LPA Variants	Inverse variance weighted	27	-0.000615412	0.000269085	0.0221924	0.151596
SEC31A	SEC31A_O94979_OID30269_v1_Cardiometabolic_II	LPA Variants	Inverse variance weighted	27	0.00050237	0.000219758	0.0222533	0.151798
PRR5	PRR5_P85299_OID30457_v1_Inflammation_II	LPA Variants	Inverse variance weighted	27	-0.000511714	0.000224102	0.0224069	0.152374
NARS1	NARS1_O43776_OID31035_v1_Neurology_II	LPA Variants	Inverse variance weighted	27	-0.000493538	0.000216364	0.0225454	0.152809
EHBP1	EHBP1_Q8NDI1_OID30302_v1_Cardiometabolic_II	LPA Variants	Inverse variance weighted	27	0.000496881	0.000218222	0.0227894	0.15396
MCEE	MCEE_Q96PE7_OID31033_v1_Neurology_II	LPA Variants	Inverse variance weighted	27	-0.000500267	0.000219722	0.0227972	0.15396
DNAJA2	DNAJA2_O60884_OID20627_v1_Inflammation	LPA Variants	Inverse variance weighted	27	0.000490606	0.00021574	0.0229623	0.154719
PALLD	PALLD_Q8WX93_OID30444_v1_Inflammation_II	LPA Variants	Inverse variance weighted	27	-0.000555362	0.00024477	0.0232737	0.15622
ITGA6	ITGA6_P23229_OID20528_v1_Inflammation	LPA Variants	Inverse variance weighted	27	-0.000485512	0.000214149	0.0233803	0.156698
PVALB	PVALB_P20472_OID21420_v1_Oncology	LPA Variants	Inverse variance weighted	27	-0.000406735	0.000179467	0.0234305	0.156796
APOF	APOF_Q13790_OID30701_v1_Inflammation_II	LPA Variants	Inverse variance weighted	27	0.000452794	0.000199875	0.0234892	0.156835
TOP1MT	TOP1MT_Q969P6_OID31233_v1_Oncology_II	LPA Variants	Inverse variance weighted	27	-0.000509138	0.00022488	0.0235715	0.157143
FGFR4	FGFR4_P22455_OID30646_v1_Inflammation_II	LPA Variants	Inverse variance weighted	27	-0.00042039	0.000185804	0.0236639	0.157327
DCC	DCC_P43146_OID30953_v1_Neurology_II	LPA Variants	Inverse variance weighted	27	0.000719062	0.000318059	0.0237727	0.157879
CTRB1	CTRB1_P17538_OID21150_v1_Neurology	LPA Variants	Inverse variance weighted	27	0.000492657	0.00021794	0.0237893	0.157879
DCTN6	DCTN6_O00399_OID20879_v1_Neurology	LPA Variants	Inverse variance weighted	27	-0.000512147	0.000227367	0.0242899	0.160007
IGSF8	IGSF8_Q969P0_OID20167_v1_Cardiometabolic	LPA Variants	Inverse variance weighted	27	0.000485248	0.000215444	0.024302	0.160007
PNLIPRP2	PNLIPRP2_P54317_OID20775_v1_Inflammation	LPA Variants	Inverse variance weighted	27	0.000309208	0.000137424	0.024447	0.160553
PTPRB	PTPRB_P23467_OID30324_v1_Cardiometabolic_II	LPA Variants	Inverse variance weighted	27	0.000641736	0.000285352	0.0245169	0.160892
MMP10	MMP10_P09238_OID20687_v1_Inflammation	LPA Variants	Inverse variance weighted	27	-0.000612813	0.000272621	0.0245851	0.1611
CD300E	CD300E_Q496F6_OID21418_v1_Oncology	LPA Variants	Inverse variance weighted	27	0.000501597	0.000223414	0.0247583	0.161549
TP53BP1	TP53BP1_Q12888_OID30470_v1_Inflammation_II	LPA Variants	Inverse variance weighted	27	-0.000496105	0.000220975	0.0247635	0.161549
DENR	DENR_O43583_OID30493_v1_Inflammation_II	LPA Variants	Inverse variance weighted	27	-0.000491841	0.000219274	0.0248936	0.162158
NMRK2	NMRK2_Q9NPI5_OID31163_v1_Oncology_II	LPA Variants	Inverse variance weighted	27	-0.000502302	0.00022437	0.0251738	0.162724
PROCR	PROCR_Q9UNN8_OID30149_v1_Cardiometabolic_II	LPA Variants	Inverse variance weighted	27	-0.000484028	0.000216244	0.025199	0.162724
CLSPN	CLSPN_Q9HAW4_OID20831_v1_Neurology	LPA Variants	Inverse variance weighted	27	-0.000500825	0.000223782	0.0252204	0.162724
SARG	SARG_Q9BW04_OID30331_v1_Cardiometabolic_II	LPA Variants	Inverse variance weighted	27	0.000480728	0.000214968	0.0253339	0.16323
FLRT2	FLRT2_O43155_OID20946_v1_Neurology	LPA Variants	Inverse variance weighted	27	-0.000453682	0.000202877	0.0253358	0.16323
IL36G	IL36G_Q9NZH8_OID30551_v1_Inflammation_II	LPA Variants	Inverse variance weighted	27	0.000552311	0.000247234	0.0254859	0.163838
WFDC12	WFDC12_Q8WWY7_OID21462_v1_Oncology	LPA Variants	Inverse variance weighted	27	0.000382384	0.000171244	0.0255508	0.164135
NRP2	NRP2_O60462_OID21081_v1_Neurology	LPA Variants	Inverse variance weighted	27	0.000457849	0.000205165	0.0256406	0.164353
TP53INP1	TP53INP1_Q96A56_OID20120_v1_Cardiometabolic	LPA Variants	Inverse variance weighted	27	-0.000550481	0.000246827	0.0257319	0.164699
NRCAM	NRCAM_Q92823_OID20229_v1_Cardiometabolic	LPA Variants	Inverse variance weighted	27	0.000504682	0.000227378	0.026448	0.168793
ERMAP	ERMAP_Q96PL5_OID30539_v1_Inflammation_II	LPA Variants	Inverse variance weighted	27	-0.000446173	0.000201278	0.0266441	0.169798
DSG2	DSG2_Q14126_OID21113_v1_Neurology	LPA Variants	Inverse variance weighted	27	-0.000579782	0.000261907	0.0268497	0.170492
S100A16	S100A16_Q96FQ6_OID20878_v1_Neurology	LPA Variants	Inverse variance weighted	27	-0.000493	0.000222901	0.0269845	0.17119
TNFRSF17	TNFRSF17_Q02223_OID30589_v1_Inflammation_II	LPA Variants	Inverse variance weighted	27	0.000504122	0.000228106	0.0271031	0.171379
VEGFA	VEGFA_P15692_OID20650_v1_Inflammation	LPA Variants	Inverse variance weighted	27	0.000478583	0.000216609	0.0271446	0.17143
ARHGEF12	ARHGEF12_Q9NZN5_OID20554_v1_Inflammation	LPA Variants	Inverse variance weighted	27	0.000503036	0.000227883	0.0272844	0.171698
ENDOU	ENDOU_P21128_OID31498_v1_Oncology_II	LPA Variants	Inverse variance weighted	27	0.00047967	0.000217598	0.0274974	0.172508
HS6ST2	HS6ST2_Q96MM7_OID30481_v1_Inflammation_II	LPA Variants	Inverse variance weighted	27	-0.000511766	0.000233349	0.0282975	0.17626
CALB1	CALB1_P05937_OID21306_v1_Oncology	LPA Variants	Inverse variance weighted	27	0.000524714	0.00023993	0.0287464	0.178402
F7	F7_P08709_OID20372_v1_Cardiometabolic	LPA Variants	Inverse variance weighted	27	0.000428671	0.00019618	0.028882	0.178639
SHH	SHH_Q15465_OID30516_v1_Inflammation_II	LPA Variants	Inverse variance weighted	27	-0.00053221	0.00024388	0.02909	0.179673
CLGN	CLGN_O14967_OID30957_v1_Neurology_II	LPA Variants	Inverse variance weighted	27	-0.000421777	0.000193314	0.0291226	0.179749
SORD	SORD_Q00796_OID21453_v1_Oncology	LPA Variants	Inverse variance weighted	27	0.000462549	0.000212133	0.0292223	0.180238
STXBP3	STXBP3_O00186_OID21240_v1_Oncology	LPA Variants	Inverse variance weighted	27	-0.000484118	0.000222115	0.0292885	0.18052
GAGE2A	GAGE2A_Q6NT46_OID31199_v1_Oncology_II	LPA Variants	Inverse variance weighted	27	-0.000546219	0.000250923	0.0294926	0.181319
MAP1LC3A	MAP1LC3A_Q9H492_OID30868_v1_Neurology_II	LPA Variants	Inverse variance weighted	27	-0.000508782	0.000233736	0.0295003	0.181319
MAP2	MAP2_P11137_OID31138_v1_Neurology_II	LPA Variants	Inverse variance weighted	27	0.000469434	0.000215965	0.0297309	0.182031
AOC1	AOC1_P19801_OID20452_v1_Inflammation	LPA Variants	Inverse variance weighted	27	-0.000475197	0.000218771	0.0298464	0.182429
FCRL5	FCRL5_Q96RD9_OID21111_v1_Neurology	LPA Variants	Inverse variance weighted	27	0.00041572	0.00019161	0.0300358	0.183206
NOTCH3	NOTCH3_Q9UM47_OID20253_v1_Cardiometabolic	LPA Variants	Inverse variance weighted	27	-0.000462382	0.000213183	0.0300869	0.183391
GSR	GSR_P00390_OID30700_v1_Inflammation_II	LPA Variants	Inverse variance weighted	27	0.000521962	0.000240706	0.0301233	0.183406
RARRES1	RARRES1_P49788_OID21177_v1_Oncology	LPA Variants	Inverse variance weighted	27	0.000537096	0.000248406	0.030605	0.185778
ECHS1	ECHS1_P30084_OID30239_v1_Cardiometabolic_II	LPA Variants	Inverse variance weighted	27	0.000470023	0.000217595	0.0307664	0.186373
ARID4B	ARID4B_Q4LE39_OID20803_v1_Neurology	LPA Variants	Inverse variance weighted	27	-0.000479882	0.000222323	0.0308898	0.186851
NUDT10	NUDT10_Q8NFP7_OID30198_v1_Cardiometabolic_II	LPA Variants	Inverse variance weighted	27	-0.000480804	0.000223157	0.0311968	0.188205
PAK4	PAK4_O96013_OID20819_v1_Neurology	LPA Variants	Inverse variance weighted	27	0.00047591	0.000220986	0.0312737	0.188237
ERBB2	ERBB2_P04626_OID21520_v1_Oncology	LPA Variants	Inverse variance weighted	27	-0.000435211	0.000202104	0.0312875	0.188237
ATG16L1	ATG16L1_Q676U5_OID31466_v1_Oncology_II	LPA Variants	Inverse variance weighted	27	0.000463359	0.00021555	0.0315821	0.189493
PRDX5	PRDX5_P30044_OID20644_v1_Inflammation	LPA Variants	Inverse variance weighted	27	-0.000462095	0.000215319	0.0318658	0.190224
LRP1	LRP1_Q07954_OID21293_v1_Oncology	LPA Variants	Inverse variance weighted	27	0.00051057	0.000238365	0.032196	0.191614
PIKFYVE	PIKFYVE_Q9Y2I7_OID30465_v1_Inflammation_II	LPA Variants	Inverse variance weighted	27	-0.000519907	0.000242774	0.0322316	0.191642
IZUMO1	IZUMO1_Q8IYV9_OID31159_v1_Oncology_II	LPA Variants	Inverse variance weighted	27	-0.000473525	0.000221132	0.0322446	0.191642
DCXR	DCXR_Q7Z4W1_OID21480_v1_Oncology	LPA Variants	Inverse variance weighted	27	0.000438073	0.000204637	0.0322956	0.191816
ACP1	ACP1_P24666_OID30524_v1_Inflammation_II	LPA Variants	Inverse variance weighted	27	-0.00044944	0.000210096	0.0324182	0.192156
CXCL11	CXCL11_O14625_OID21042_v1_Neurology	LPA Variants	Inverse variance weighted	27	0.000451777	0.000211535	0.0327032	0.192938
SELL	SELL_P14151_OID30752_v1_Inflammation_II	LPA Variants	Inverse variance weighted	27	0.000421563	0.000197544	0.0328412	0.193493
RNASE1	RNASE1_P07998_OID30672_v1_Inflammation_II	LPA Variants	Inverse variance weighted	27	0.000435436	0.000204212	0.0329843	0.194207
IDUA	IDUA_P35475_OID21468_v1_Oncology	LPA Variants	Inverse variance weighted	27	0.000420094	0.000197295	0.0332325	0.195505
MTHFSD	MTHFSD_Q2M296_OID31305_v1_Oncology_II	LPA Variants	Inverse variance weighted	27	0.000435473	0.000204625	0.0333245	0.195625
NT5C1A	NT5C1A_Q9BXI3_OID31102_v1_Neurology_II	LPA Variants	Inverse variance weighted	27	0.000430934	0.000202523	0.0333517	0.195625
BRME1	BRME1_Q0VDD7_OID30847_v1_Neurology_II	LPA Variants	Inverse variance weighted	27	-0.000477291	0.000224374	0.0334024	0.195753
TCOF1	TCOF1_Q13428_OID30316_v1_Cardiometabolic_II	LPA Variants	Inverse variance weighted	27	0.000457958	0.000215359	0.0334628	0.195847
RNF31	RNF31_Q96EP0_OID30473_v1_Inflammation_II	LPA Variants	Inverse variance weighted	27	-0.000474679	0.000223395	0.0336004	0.196132
IST1	IST1_P53990_OID31497_v1_Oncology_II	LPA Variants	Inverse variance weighted	27	0.000461681	0.000217316	0.0336306	0.196178
HEPACAM2	HEPACAM2_A8MVW5_OID31151_v1_Neurology_II	LPA Variants	Inverse variance weighted	27	-0.000462223	0.000217789	0.0338091	0.19651
CBS	CBS_P35520_OID30200_v1_Cardiometabolic_II	LPA Variants	Inverse variance weighted	27	0.000464757	0.000219008	0.0338295	0.19651
C8B	C8B_P07358_OID30719_v1_Inflammation_II	LPA Variants	Inverse variance weighted	27	0.000409001	0.000192749	0.0338434	0.19651
ADAM23	ADAM23_O75077_OID20651_v1_Inflammation	LPA Variants	Inverse variance weighted	27	-0.000440223	0.000207825	0.0341545	0.197349
GDF15	GDF15_Q99988_OID20251_v1_Cardiometabolic	LPA Variants	Inverse variance weighted	27	0.000368661	0.000174125	0.0342407	0.197517
KLK6	KLK6_Q92876_OID21526_v1_Oncology	LPA Variants	Inverse variance weighted	27	0.000519534	0.000245479	0.0343101	0.197762
RAP1A	RAP1A_P62834_OID30452_v1_Inflammation_II	LPA Variants	Inverse variance weighted	27	-0.000471031	0.000222612	0.0343505	0.197762
TYRO3	TYRO3_Q06418_OID20161_v1_Cardiometabolic	LPA Variants	Inverse variance weighted	27	-0.000399899	0.000189152	0.0345012	0.198113
FMNL1	FMNL1_O95466_OID20884_v1_Neurology	LPA Variants	Inverse variance weighted	27	0.00047462	0.000224601	0.0345866	0.198345
SUGT1	SUGT1_Q9Y2Z0_OID21229_v1_Oncology	LPA Variants	Inverse variance weighted	27	-0.000464994	0.000220148	0.0346703	0.198695
TNFRSF10A	TNFRSF10A_O00220_OID20967_v1_Neurology	LPA Variants	Inverse variance weighted	27	0.000422736	0.000200302	0.0348158	0.19927
AKR1C4	AKR1C4_P17516_OID20062_v1_Cardiometabolic	LPA Variants	Inverse variance weighted	27	0.000469312	0.000222756	0.0351313	0.200436
CRYM	CRYM_Q14894_OID30815_v1_Neurology_II	LPA Variants	Inverse variance weighted	27	-0.000456242	0.000216694	0.0352507	0.200847
AZU1	AZU1_P20160_OID20309_v1_Cardiometabolic	LPA Variants	Inverse variance weighted	27	-0.000447789	0.000213442	0.0359105	0.203492
VAT1	VAT1_Q99536_OID21382_v1_Oncology	LPA Variants	Inverse variance weighted	27	0.000494006	0.000235485	0.0359208	0.203492
PLAU	PLAU_P00749_OID21124_v1_Neurology	LPA Variants	Inverse variance weighted	27	0.000433273	0.000206611	0.0359889	0.203606
LHPP	LHPP_Q9H008_OID20749_v1_Inflammation	LPA Variants	Inverse variance weighted	27	-0.000473838	0.000226422	0.0363737	0.205257
TADA3	TADA3_O75528_OID31422_v1_Oncology_II	LPA Variants	Inverse variance weighted	27	0.0005285	0.000252583	0.0364046	0.205299
LAMA4	LAMA4_Q16363_OID20769_v1_Inflammation	LPA Variants	Inverse variance weighted	27	0.000458552	0.000219243	0.0364816	0.205471
IL12RB1	IL12RB1_P42701_OID20486_v1_Inflammation	LPA Variants	Inverse variance weighted	27	0.00043891	0.000210128	0.0367281	0.206464
SHD	SHD_Q96IW2_OID30098_v1_Cardiometabolic_II	LPA Variants	Inverse variance weighted	27	-0.000467285	0.000223763	0.0367706	0.206571
CASP9	CASP9_P55211_OID30530_v1_Inflammation_II	LPA Variants	Inverse variance weighted	27	-0.000462844	0.000222159	0.0372159	0.207964
IL15RA	IL15RA_Q13261_OID20498_v1_Inflammation	LPA Variants	Inverse variance weighted	27	-0.000435244	0.000208998	0.0372943	0.207964
SCRIB	SCRIB_Q14160_OID30225_v1_Cardiometabolic_II	LPA Variants	Inverse variance weighted	27	0.000460596	0.00022118	0.0373015	0.207964
PEAR1	PEAR1_Q5VY43_OID20257_v1_Cardiometabolic	LPA Variants	Inverse variance weighted	27	-0.000530051	0.000256346	0.0386668	0.213294
C7orf50	C7orf50_Q9BRJ6_OID31095_v1_Neurology_II	LPA Variants	Inverse variance weighted	27	0.000430578	0.000208241	0.0386685	0.213294
EGLN1	EGLN1_Q9GZT9_OID20572_v1_Inflammation	LPA Variants	Inverse variance weighted	27	0.000434179	0.000210255	0.0389215	0.214421
CHEK2	CHEK2_O96017_OID20054_v1_Cardiometabolic	LPA Variants	Inverse variance weighted	27	-0.000462155	0.000223872	0.0389821	0.214553
CPA2	CPA2_P48052_OID21060_v1_Neurology	LPA Variants	Inverse variance weighted	27	0.000449923	0.000217987	0.0390185	0.214553
SLAMF6	SLAMF6_Q96DU3_OID21254_v1_Oncology	LPA Variants	Inverse variance weighted	27	0.000465906	0.000225813	0.0390901	0.214679
ACTN2	ACTN2_P35609_OID30192_v1_Cardiometabolic_II	LPA Variants	Inverse variance weighted	27	0.000444582	0.00021594	0.0395109	0.216317
ANXA2	ANXA2_P07355_OID30263_v1_Cardiometabolic_II	LPA Variants	Inverse variance weighted	27	-0.000416808	0.000202607	0.0396649	0.217025
RELB	RELB_Q01201_OID30463_v1_Inflammation_II	LPA Variants	Inverse variance weighted	27	-0.000516946	0.000251593	0.039909	0.21809
CEACAM1	CEACAM1_P13688_OID21528_v1_Oncology	LPA Variants	Inverse variance weighted	27	-0.000425651	0.000207393	0.0401319	0.218631
SMPD3	SMPD3_Q9NY59_OID30477_v1_Inflammation_II	LPA Variants	Inverse variance weighted	27	-0.000453828	0.000222181	0.0410915	0.223017
LDLR	LDLR_P01130_OID20240_v1_Cardiometabolic	LPA Variants	Inverse variance weighted	27	0.000586542	0.000287186	0.041114	0.223017
FRMD7	FRMD7_Q6ZUT3_OID30898_v1_Neurology_II	LPA Variants	Inverse variance weighted	27	0.000488191	0.000239083	0.0411586	0.223122
SHPK	SHPK_Q9UHJ6_OID31292_v1_Oncology_II	LPA Variants	Inverse variance weighted	27	-0.000453667	0.000222308	0.0412789	0.223499
PDGFB	PDGFB_P01127_OID20741_v1_Inflammation	LPA Variants	Inverse variance weighted	27	0.000436411	0.000214	0.0414198	0.223935
GPD1	GPD1_P21695_OID31358_v1_Oncology_II	LPA Variants	Inverse variance weighted	27	0.000441161	0.000216373	0.041461	0.223935
KRT5	KRT5_P13647_OID20860_v1_Neurology	LPA Variants	Inverse variance weighted	27	0.00103933	0.000509992	0.0415562	0.224038
HLA-E	HLA-E_P13747_OID20532_v1_Inflammation	LPA Variants	Inverse variance weighted	27	0.000426192	0.000209381	0.0418014	0.225075
MYBPC1	MYBPC1_Q00872_OID30296_v1_Cardiometabolic_II	LPA Variants	Inverse variance weighted	27	0.000406598	0.000199777	0.0418252	0.225075
COQ7	COQ7_Q99807_OID30217_v1_Cardiometabolic_II	LPA Variants	Inverse variance weighted	27	-0.000441861	0.000217383	0.0420888	0.22608
EDNRB	EDNRB_P24530_OID30421_v1_Inflammation_II	LPA Variants	Inverse variance weighted	27	-0.000455436	0.000224173	0.0421914	0.226106
ADAMTS1	ADAMTS1_Q9UHI8_OID30528_v1_Inflammation_II	LPA Variants	Inverse variance weighted	27	-0.000510339	0.000251434	0.0423856	0.226708
IL15	IL15_P40933_OID20562_v1_Inflammation	LPA Variants	Inverse variance weighted	27	-0.000518887	0.000256289	0.0429064	0.2288
PODXL	PODXL_O00592_OID21358_v1_Oncology	LPA Variants	Inverse variance weighted	27	0.000431872	0.000213486	0.0430778	0.229436
ESYT2	ESYT2_A0FGR8_OID31134_v1_Neurology_II	LPA Variants	Inverse variance weighted	27	0.000435103	0.000215275	0.0432645	0.230014
A1BG	A1BG_P04217_OID30771_v1_Inflammation_II	LPA Variants	Inverse variance weighted	27	0.000409151	0.000202515	0.0433465	0.230034
PTPRM	PTPRM_P28827_OID20598_v1_Inflammation	LPA Variants	Inverse variance weighted	27	0.000370808	0.000184082	0.0439713	0.232371
MYO9B	MYO9B_Q13459_OID20451_v1_Inflammation	LPA Variants	Inverse variance weighted	27	0.000465006	0.000230899	0.0440208	0.232493
CCNE1	CCNE1_P24864_OID30456_v1_Inflammation_II	LPA Variants	Inverse variance weighted	27	0.000449469	0.00022324	0.0440733	0.232509
FGF12	FGF12_P61328_OID30454_v1_Inflammation_II	LPA Variants	Inverse variance weighted	27	-0.000449559	0.000223359	0.0441439	0.232624
CORO1A	CORO1A_P31146_OID20286_v1_Cardiometabolic	LPA Variants	Inverse variance weighted	27	-0.000468123	0.000232933	0.0444639	0.233993
TNFSF10	TNFSF10_P50591_OID20611_v1_Inflammation	LPA Variants	Inverse variance weighted	27	0.000481104	0.000239733	0.0447677	0.234934
PNLIP	PNLIP_P16233_OID30693_v1_Inflammation_II	LPA Variants	Inverse variance weighted	27	0.00052756	0.000262892	0.0447761	0.234934
PRCP	PRCP_P42785_OID20337_v1_Cardiometabolic	LPA Variants	Inverse variance weighted	27	-0.000410103	0.000204569	0.0449932	0.235933
CMIP	CMIP_Q8IY22_OID31406_v1_Oncology_II	LPA Variants	Inverse variance weighted	27	0.000433882	0.000216857	0.0454163	0.237025
HDAC8	HDAC8_Q9BY41_OID30436_v1_Inflammation_II	LPA Variants	Inverse variance weighted	27	-0.000518599	0.000259242	0.0454526	0.237074
CSNK1D	CSNK1D_P48730_OID30492_v1_Inflammation_II	LPA Variants	Inverse variance weighted	27	-0.000454776	0.000227518	0.0456233	0.237483
CDCP1	CDCP1_Q9H5V8_OID20940_v1_Neurology	LPA Variants	Inverse variance weighted	27	0.000372242	0.00018624	0.0456387	0.237483
MYOC	MYOC_Q99972_OID21121_v1_Neurology	LPA Variants	Inverse variance weighted	27	0.000395125	0.000198708	0.0467591	0.240365
BABAM1	BABAM1_Q9NWV8_OID30466_v1_Inflammation_II	LPA Variants	Inverse variance weighted	27	-0.000482297	0.000242734	0.0469292	0.240929
CSPG4	CSPG4_Q6UVK1_OID30397_v1_Cardiometabolic_II	LPA Variants	Inverse variance weighted	27	0.000403813	0.000203281	0.0469801	0.24105
PLCB1	PLCB1_Q9NQ66_OID30484_v1_Inflammation_II	LPA Variants	Inverse variance weighted	27	-0.000442389	0.000223107	0.0473836	0.242556
LAMB1	LAMB1_P07942_OID30280_v1_Cardiometabolic_II	LPA Variants	Inverse variance weighted	27	0.000365406	0.000184654	0.0478311	0.244279
IL1R2	IL1R2_P27930_OID20757_v1_Inflammation	LPA Variants	Inverse variance weighted	27	-0.000408677	0.000206605	0.0479224	0.244349
IL1RAP	IL1RAP_Q9NPH3_OID21126_v1_Neurology	LPA Variants	Inverse variance weighted	27	-0.000274368	0.000139093	0.0485472	0.246143
SERPINA9	SERPINA9_Q86WD7_OID21284_v1_Oncology	LPA Variants	Inverse variance weighted	27	-0.000423551	0.000214985	0.0488217	0.246863
TYMP	TYMP_P19971_OID20234_v1_Cardiometabolic	LPA Variants	Inverse variance weighted	27	-0.0004281	0.000217316	0.0488449	0.246863
CSF3R	CSF3R_Q99062_OID30527_v1_Inflammation_II	LPA Variants	Inverse variance weighted	27	-0.000468838	0.000238004	0.0488531	0.246863
CCAR2	CCAR2_Q8N163_OID31077_v1_Neurology_II	LPA Variants	Inverse variance weighted	27	-0.000433549	0.00022037	0.0491406	0.24739
SCARB1	SCARB1_Q8WTV0_OID20805_v1_Neurology	LPA Variants	Inverse variance weighted	27	0.000441043	0.00022418	0.0491414	0.24739
STX7	STX7_O15400_OID30560_v1_Inflammation_II	LPA Variants	Inverse variance weighted	27	-0.000418997	0.000213245	0.0494304	0.24842
HCG22	HCG22_E2RYF7_OID30088_v1_Cardiometabolic_II	LPA Variants	Inverse variance weighted	27	0.000490546	0.000249804	0.0495619	0.248887
SLA2	SLA2_Q9H6Q3_OID31017_v1_Neurology_II	LPA Variants	Inverse variance weighted	27	0.000426362	0.000217163	0.0496077	0.248887
PBXIP1	PBXIP1_Q96AQ6_OID31435_v1_Oncology_II	LPA Variants	Inverse variance weighted	27	0.00048125	0.00024512	0.0496082	0.248887
CYTH3	CYTH3_O43739_OID31208_v1_Oncology_II	LPA Variants	Inverse variance weighted	27	-0.000440197	0.000224319	0.0497191	0.248989
F2	F2_P00734_OID30723_v1_Inflammation_II	LPA Variants	Inverse variance weighted	27	0.000481212	0.000245268	0.0497646	0.248989
MEGF9	MEGF9_Q9H1U4_OID20285_v1_Cardiometabolic	LPA Variants	Inverse variance weighted	27	0.000412821	0.000210415	0.0497695	0.248989
AHSA1	AHSA1_O95433_OID31379_v1_Oncology_II	LPA Variants	Inverse variance weighted	27	-0.000430336	0.000219458	0.0498905	0.249452
CD14	CD14_P08571_OID20378_v1_Cardiometabolic	LPA Variants	Inverse variance weighted	27	0.000446247	0.000228776	0.0511065	0.253663
RBP2	RBP2_P50120_OID21365_v1_Oncology	LPA Variants	Inverse variance weighted	27	0.000527876	0.00027072	0.0511883	0.253926
STAB2	STAB2_Q8WWQ8_OID30401_v1_Cardiometabolic_II	LPA Variants	Inverse variance weighted	27	-0.000419465	0.000215288	0.0513682	0.254656
SPRR3	SPRR3_Q9UBC9_OID31131_v1_Neurology_II	LPA Variants	Inverse variance weighted	27	0.000385826	0.000198223	0.0516037	0.255412
MYH4	MYH4_Q9Y623_OID30061_v1_Cardiometabolic_II	LPA Variants	Inverse variance weighted	27	0.000436542	0.000224387	0.0517166	0.255743
CD36	CD36_P16671_OID30485_v1_Inflammation_II	LPA Variants	Inverse variance weighted	27	-0.000429809	0.000221551	0.0523802	0.258279
SMOC2	SMOC2_Q9H3U7_OID20730_v1_Inflammation	LPA Variants	Inverse variance weighted	27	0.000601056	0.00030989	0.0524313	0.258279
PTPRC	PTPRC_P08575_OID30380_v1_Cardiometabolic_II	LPA Variants	Inverse variance weighted	27	0.000565764	0.000292084	0.0527464	0.259163
DNAJB2	DNAJB2_P25686_OID30661_v1_Inflammation_II	LPA Variants	Inverse variance weighted	27	-0.000412249	0.00021288	0.0528023	0.259163
ATP6V1G2	ATP6V1G2_O95670_OID30167_v1_Cardiometabolic_II	LPA Variants	Inverse variance weighted	27	0.000434136	0.000224325	0.0529539	0.259474
CGREF1	CGREF1_Q99674_OID20152_v1_Cardiometabolic	LPA Variants	Inverse variance weighted	27	0.000366971	0.00018982	0.0532045	0.260413
YJU2	YJU2_Q9BW85_OID31404_v1_Oncology_II	LPA Variants	Inverse variance weighted	27	0.000427437	0.000221363	0.0534912	0.261671
PSCA	PSCA_O43653_OID31493_v1_Oncology_II	LPA Variants	Inverse variance weighted	27	-0.000260662	0.000135125	0.0537241	0.262519
SCRG1	SCRG1_O75711_OID30333_v1_Cardiometabolic_II	LPA Variants	Inverse variance weighted	27	0.000364751	0.00018913	0.0537845	0.262523
GET3	GET3_O43681_OID30303_v1_Cardiometabolic_II	LPA Variants	Inverse variance weighted	27	-0.000440165	0.000228457	0.0540188	0.263205
FBN2	FBN2_P35556_OID30974_v1_Neurology_II	LPA Variants	Inverse variance weighted	27	0.000423273	0.000219794	0.0541331	0.263205
PRSS22	PRSS22_Q9GZN4_OID30483_v1_Inflammation_II	LPA Variants	Inverse variance weighted	27	0.000505904	0.000262741	0.0541685	0.263215
PM20D1	PM20D1_Q6GTS8_OID20149_v1_Cardiometabolic	LPA Variants	Inverse variance weighted	27	0.000324097	0.000168346	0.0542065	0.263215
SMAD2	SMAD2_Q15796_OID31353_v1_Oncology_II	LPA Variants	Inverse variance weighted	27	0.000433649	0.000225268	0.0542247	0.263215
AP1G2	AP1G2_O75843_OID31348_v1_Oncology_II	LPA Variants	Inverse variance weighted	27	0.000411371	0.000214214	0.0548101	0.26551
FGFBP3	FGFBP3_Q8TAT2_OID31108_v1_Neurology_II	LPA Variants	Inverse variance weighted	27	0.00385122	0.00200786	0.0551013	0.266343
DGKZ	DGKZ_Q13574_OID20466_v1_Inflammation	LPA Variants	Inverse variance weighted	27	-0.000442472	0.000230833	0.0552568	0.266343
POLR2A	POLR2A_P24928_OID30440_v1_Inflammation_II	LPA Variants	Inverse variance weighted	27	-0.00050453	0.000263354	0.0553921	0.266387
PPP1R9B	PPP1R9B_Q96SB3_OID20643_v1_Inflammation	LPA Variants	Inverse variance weighted	27	0.000407712	0.000212879	0.055464	0.266387
CCL7	CCL7_P80098_OID20523_v1_Inflammation	LPA Variants	Inverse variance weighted	27	0.000393864	0.000205739	0.0555705	0.266387
HSP90B1	HSP90B1_P14625_OID20829_v1_Neurology	LPA Variants	Inverse variance weighted	27	-0.000470526	0.000245955	0.055741	0.266903
MKI67	MKI67_P46013_OID30455_v1_Inflammation_II	LPA Variants	Inverse variance weighted	27	-0.000436448	0.000228727	0.0563707	0.269479
C1QTNF1	C1QTNF1_Q9BXJ1_OID20367_v1_Cardiometabolic	LPA Variants	Inverse variance weighted	27	0.00041253	0.000216432	0.0566443	0.270388
ENPP2	ENPP2_Q13822_OID20288_v1_Cardiometabolic	LPA Variants	Inverse variance weighted	27	-0.000418849	0.000219847	0.0567563	0.270388
BTLA	BTLA_Q7Z6A9_OID31237_v1_Oncology_II	LPA Variants	Inverse variance weighted	27	-0.000440144	0.000231474	0.057239	0.271479
PALM	PALM_O75781_OID31515_v1_Oncology_II	LPA Variants	Inverse variance weighted	27	0.000418206	0.000220514	0.0578935	0.273791
PACS2	PACS2_Q86VP3_OID30186_v1_Cardiometabolic_II	LPA Variants	Inverse variance weighted	27	0.000438012	0.000231305	0.0582706	0.274985
INPP5D	INPP5D_Q92835_OID30259_v1_Cardiometabolic_II	LPA Variants	Inverse variance weighted	27	0.000397071	0.000210205	0.0588955	0.277006
CXCL14	CXCL14_O95715_OID20458_v1_Inflammation	LPA Variants	Inverse variance weighted	27	0.000829096	0.000439143	0.0590278	0.277371
VSTM2B	VSTM2B_A6NLU5_OID31272_v1_Oncology_II	LPA Variants	Inverse variance weighted	27	-0.000419422	0.000222586	0.0595221	0.278951
ADA2	ADA2_Q9NZK5_OID20394_v1_Cardiometabolic	LPA Variants	Inverse variance weighted	27	0.000407041	0.00021617	0.0597045	0.279657
CLSTN1	CLSTN1_O94985_OID20874_v1_Neurology	LPA Variants	Inverse variance weighted	27	0.00042448	0.000225758	0.060075	0.280873
DNAJB8	DNAJB8_Q8NHS0_OID20093_v1_Cardiometabolic	LPA Variants	Inverse variance weighted	27	-0.000417295	0.000221999	0.060147	0.280873
ESAM	ESAM_Q96AP7_OID20270_v1_Cardiometabolic	LPA Variants	Inverse variance weighted	27	-0.000511512	0.000272159	0.060182	0.280873
C1GALT1C1	C1GALT1C1_Q96EU7_OID30180_v1_Cardiometabolic_II	LPA Variants	Inverse variance weighted	27	0.000419858	0.000223739	0.0605793	0.282188
OBP2B	OBP2B_Q9NPH6_OID20980_v1_Neurology	LPA Variants	Inverse variance weighted	27	0.000301933	0.000161212	0.0610829	0.283715
ZBTB17	ZBTB17_Q13105_OID20082_v1_Cardiometabolic	LPA Variants	Inverse variance weighted	27	0.000404246	0.00021671	0.0621286	0.286448
RPS10	RPS10_P46783_OID30070_v1_Cardiometabolic_II	LPA Variants	Inverse variance weighted	27	-0.000417182	0.000224157	0.0627278	0.288306
PCDH12	PCDH12_Q9NPG4_OID31045_v1_Neurology_II	LPA Variants	Inverse variance weighted	27	-0.000385732	0.000207552	0.0631001	0.289565
GIT1	GIT1_Q9Y2X7_OID30533_v1_Inflammation_II	LPA Variants	Inverse variance weighted	27	0.000401125	0.000215948	0.0632386	0.289898
ADIPOQ	ADIPOQ_Q15848_OID30748_v1_Inflammation_II	LPA Variants	Inverse variance weighted	27	0.00033626	0.000181778	0.0643369	0.293278
CXCL3	CXCL3_P19876_OID20788_v1_Inflammation	LPA Variants	Inverse variance weighted	27	0.000403742	0.000218262	0.0643416	0.293278
ANKRD54	ANKRD54_Q6NXT1_OID21162_v1_Oncology	LPA Variants	Inverse variance weighted	27	0.000399655	0.000216124	0.0644295	0.293527
EIF2S2	EIF2S2_P20042_OID30270_v1_Cardiometabolic_II	LPA Variants	Inverse variance weighted	27	-0.000410413	0.000221978	0.064474	0.293578
MSLN	MSLN_Q13421_OID21380_v1_Oncology	LPA Variants	Inverse variance weighted	27	-0.000377165	0.000204303	0.0648772	0.294579
CD276	CD276_Q5ZPR3_OID20680_v1_Inflammation	LPA Variants	Inverse variance weighted	27	0.000335277	0.000181983	0.0654227	0.295609
CASC3	CASC3_O15234_OID30921_v1_Neurology_II	LPA Variants	Inverse variance weighted	27	0.000405692	0.000220497	0.0657835	0.296631
SERPIND1	SERPIND1_P05546_OID30767_v1_Inflammation_II	LPA Variants	Inverse variance weighted	27	0.000382	0.000207777	0.0659881	0.297098
NCK2	NCK2_O43639_OID20683_v1_Inflammation	LPA Variants	Inverse variance weighted	27	0.000398779	0.00021698	0.0660822	0.29737
NEDD4L	NEDD4L_Q96PU5_OID30521_v1_Inflammation_II	LPA Variants	Inverse variance weighted	27	-0.000448711	0.000244343	0.0662989	0.297982
RRAS	RRAS_P10301_OID30961_v1_Neurology_II	LPA Variants	Inverse variance weighted	27	-0.000404179	0.00022011	0.0663197	0.297982
MATN3	MATN3_O15232_OID20979_v1_Neurology	LPA Variants	Inverse variance weighted	27	0.000352833	0.000192287	0.0665167	0.298265
CD99L2	CD99L2_Q8TCZ2_OID21122_v1_Neurology	LPA Variants	Inverse variance weighted	27	-0.000492342	0.000268319	0.0665179	0.298265
CST3	CST3_P01034_OID20400_v1_Cardiometabolic	LPA Variants	Inverse variance weighted	27	0.000387246	0.000211141	0.0666444	0.298529
DAND5	DAND5_Q8N907_OID30420_v1_Inflammation_II	LPA Variants	Inverse variance weighted	27	-0.000410276	0.000224212	0.0672719	0.300006
MAPT	MAPT_P10636_OID20830_v1_Neurology	LPA Variants	Inverse variance weighted	27	-0.000448288	0.000244988	0.0672748	0.300006
CRHR1	CRHR1_P34998_OID20055_v1_Cardiometabolic	LPA Variants	Inverse variance weighted	27	-0.00045046	0.00024618	0.0672802	0.300006
SCRIB	SCRIB_Q14160_OID31455_v1_Oncology_II	LPA Variants	Inverse variance weighted	27	0.00039873	0.000218027	0.0674285	0.300424
SELPLG	SELPLG_Q14242_OID20560_v1_Inflammation	LPA Variants	Inverse variance weighted	27	-0.000415506	0.000227336	0.0675913	0.300785
IVD	IVD_P26440_OID20833_v1_Neurology	LPA Variants	Inverse variance weighted	27	-0.000409777	0.000224343	0.0677658	0.300961
COL3A1	COL3A1_P02461_OID30379_v1_Cardiometabolic_II	LPA Variants	Inverse variance weighted	27	0.000411075	0.000225076	0.0677924	0.300961
RAB33A	RAB33A_Q14088_OID30122_v1_Cardiometabolic_II	LPA Variants	Inverse variance weighted	27	-0.000405956	0.000222281	0.0678023	0.300961
CSF3	CSF3_P09919_OID20491_v1_Inflammation	LPA Variants	Inverse variance weighted	27	0.000414679	0.000227085	0.0678357	0.300961
CRIM1	CRIM1_Q9NZV1_OID20701_v1_Inflammation	LPA Variants	Inverse variance weighted	27	0.000456442	0.000250238	0.0681476	0.30189
FSTL1	FSTL1_Q12841_OID30254_v1_Cardiometabolic_II	LPA Variants	Inverse variance weighted	27	-0.000442137	0.000242466	0.068228	0.302094
SCG2	SCG2_P13521_OID21400_v1_Oncology	LPA Variants	Inverse variance weighted	27	0.000387507	0.00021277	0.0685696	0.303454
MGMT	MGMT_P16455_OID20588_v1_Inflammation	LPA Variants	Inverse variance weighted	27	-0.000374021	0.00020563	0.0689263	0.304149
PMM2	PMM2_O15305_OID30125_v1_Cardiometabolic_II	LPA Variants	Inverse variance weighted	27	0.000399219	0.000219595	0.0690676	0.304151
RAB37	RAB37_Q96AX2_OID20425_v1_Inflammation	LPA Variants	Inverse variance weighted	27	-0.000402995	0.000221676	0.0690719	0.304151
ARAF	ARAF_P10398_OID31260_v1_Oncology_II	LPA Variants	Inverse variance weighted	27	0.000398946	0.000219755	0.0694605	0.304802
RABEP1	RABEP1_Q15276_OID30647_v1_Inflammation_II	LPA Variants	Inverse variance weighted	27	0.000403009	0.000222	0.0694692	0.304802
C19orf12	C19orf12_Q9NSK7_OID20804_v1_Neurology	LPA Variants	Inverse variance weighted	27	0.000396793	0.000218585	0.0694804	0.304802
PON3	PON3_Q15166_OID20777_v1_Inflammation	LPA Variants	Inverse variance weighted	27	-0.00048357	0.000266393	0.0694852	0.304802
TNN	TNN_Q9UQP3_OID30412_v1_Cardiometabolic_II	LPA Variants	Inverse variance weighted	27	0.000329492	0.00018152	0.0694962	0.304802
HDGF	HDGF_P51858_OID21455_v1_Oncology	LPA Variants	Inverse variance weighted	27	-0.000290578	0.000160144	0.0696031	0.305119
SNRPB2	SNRPB2_P08579_OID31132_v1_Neurology_II	LPA Variants	Inverse variance weighted	27	0.000385221	0.000212605	0.0699995	0.306096
ICAM1	ICAM1_P05362_OID20411_v1_Cardiometabolic	LPA Variants	Inverse variance weighted	27	-0.000360889	0.000199297	0.070171	0.306453
IL1RL2	IL1RL2_Q9HB29_OID20487_v1_Inflammation	LPA Variants	Inverse variance weighted	27	-0.000445766	0.000246183	0.0701853	0.306453
SERPINB5	SERPINB5_P36952_OID20064_v1_Cardiometabolic	LPA Variants	Inverse variance weighted	27	-0.000403517	0.000223096	0.0704947	0.307651
KIAA0319	KIAA0319_Q5VV43_OID31094_v1_Neurology_II	LPA Variants	Inverse variance weighted	27	0.000442692	0.000245362	0.0711936	0.309935
DNAJC6	DNAJC6_O75061_OID30247_v1_Cardiometabolic_II	LPA Variants	Inverse variance weighted	27	0.000388437	0.000215633	0.0716438	0.31128
HRG	HRG_P04196_OID30770_v1_Inflammation_II	LPA Variants	Inverse variance weighted	27	-0.000468889	0.000260475	0.0718397	0.311618
MUC2	MUC2_Q02817_OID30377_v1_Cardiometabolic_II	LPA Variants	Inverse variance weighted	27	0.000316639	0.000175905	0.0718524	0.311618
ANXA4	ANXA4_P09525_OID20123_v1_Cardiometabolic	LPA Variants	Inverse variance weighted	27	-0.000391379	0.000217435	0.071863	0.311618
HNMT	HNMT_P50135_OID20975_v1_Neurology	LPA Variants	Inverse variance weighted	27	0.000332086	0.000184584	0.0720025	0.311917
LEP	LEP_P41159_OID20187_v1_Cardiometabolic	LPA Variants	Inverse variance weighted	27	0.000396939	0.000220681	0.0720659	0.312038
CA14	CA14_Q9ULX7_OID21401_v1_Oncology	LPA Variants	Inverse variance weighted	27	-0.000472338	0.000264212	0.0738209	0.316837
ARG2	ARG2_P78540_OID31339_v1_Oncology_II	LPA Variants	Inverse variance weighted	27	-0.000457071	0.000256213	0.0744323	0.318619
ORM1	ORM1_P02763_OID30768_v1_Inflammation_II	LPA Variants	Inverse variance weighted	27	0.000375665	0.000211029	0.0750501	0.320088
ZNF830	ZNF830_Q96NB3_OID31350_v1_Oncology_II	LPA Variants	Inverse variance weighted	27	0.000387472	0.000217739	0.0751539	0.320376
FOXJ3	FOXJ3_Q9UPW0_OID30445_v1_Inflammation_II	LPA Variants	Inverse variance weighted	27	-0.000390378	0.000219592	0.0754465	0.321158
IGFBPL1	IGFBPL1_Q8WX77_OID20155_v1_Cardiometabolic	LPA Variants	Inverse variance weighted	27	-0.000404064	0.000227566	0.0758008	0.322044
MAGEA3	MAGEA3_P43357_OID31331_v1_Oncology_II	LPA Variants	Inverse variance weighted	27	-0.000436739	0.000246627	0.0765853	0.324751
PCYT2	PCYT2_Q99447_OID31519_v1_Oncology_II	LPA Variants	Inverse variance weighted	27	0.000384779	0.000217481	0.0768521	0.325357
STK4	STK4_Q13043_OID20140_v1_Cardiometabolic	LPA Variants	Inverse variance weighted	27	-0.00038525	0.00021779	0.0769091	0.325357
MST1	MST1_P26927_OID30713_v1_Inflammation_II	LPA Variants	Inverse variance weighted	27	0.000253045	0.000143053	0.0769126	0.325357
ALPI	ALPI_P09923_OID30497_v1_Inflammation_II	LPA Variants	Inverse variance weighted	27	-0.000313406	0.000177694	0.077776	0.32704
FTCD	FTCD_O95954_OID31137_v1_Neurology_II	LPA Variants	Inverse variance weighted	27	0.000374832	0.000212572	0.0778478	0.32704
KDM3A	KDM3A_Q9Y4C1_OID30426_v1_Inflammation_II	LPA Variants	Inverse variance weighted	27	-0.000392576	0.000222677	0.0779037	0.32704
SORBS1	SORBS1_Q9BX66_OID30978_v1_Neurology_II	LPA Variants	Inverse variance weighted	27	0.000427557	0.000243006	0.0785007	0.32892
DLL1	DLL1_O00548_OID21525_v1_Oncology	LPA Variants	Inverse variance weighted	27	0.000452308	0.000257265	0.0787243	0.3297
ARSA	ARSA_P15289_OID21138_v1_Neurology	LPA Variants	Inverse variance weighted	27	-0.00031881	0.000181781	0.0794635	0.332165
ECHDC3	ECHDC3_Q96DC8_OID30293_v1_Cardiometabolic_II	LPA Variants	Inverse variance weighted	27	0.000346895	0.000197859	0.0795607	0.332256
IL18BP	IL18BP_O95998_OID20348_v1_Cardiometabolic	LPA Variants	Inverse variance weighted	27	-0.000358502	0.000204633	0.0797867	0.332885
VSNL1	VSNL1_P62760_OID31105_v1_Neurology_II	LPA Variants	Inverse variance weighted	27	0.000332298	0.000190011	0.0803187	0.334472
ZBP1	ZBP1_Q9H171_OID30526_v1_Inflammation_II	LPA Variants	Inverse variance weighted	27	-0.000386373	0.000221055	0.0804878	0.33486
SRPK2	SRPK2_P78362_OID20502_v1_Inflammation	LPA Variants	Inverse variance weighted	27	0.00037475	0.000214899	0.0811874	0.336686
NLGN1	NLGN1_Q8N2Q7_OID30900_v1_Neurology_II	LPA Variants	Inverse variance weighted	27	0.000488029	0.00027987	0.0811996	0.336686
PDCD1LG2	PDCD1LG2_Q9BQ51_OID21273_v1_Oncology	LPA Variants	Inverse variance weighted	27	-0.000310882	0.000178323	0.0812704	0.336686
RBM17	RBM17_Q96I25_OID31034_v1_Neurology_II	LPA Variants	Inverse variance weighted	27	0.000378385	0.000217424	0.081804	0.337944
USO1	USO1_O60763_OID21367_v1_Oncology	LPA Variants	Inverse variance weighted	27	0.000377318	0.000217019	0.0820976	0.338418
ARHGAP45	ARHGAP45_Q92619_OID30653_v1_Inflammation_II	LPA Variants	Inverse variance weighted	27	-0.000375939	0.000216484	0.0824641	0.339558
INPPL1	INPPL1_O15357_OID21314_v1_Oncology	LPA Variants	Inverse variance weighted	27	0.000372046	0.000214322	0.0825788	0.339872
VSTM1	VSTM1_Q6UX27_OID20851_v1_Neurology	LPA Variants	Inverse variance weighted	27	-0.000346928	0.000199883	0.082625	0.339903
DAAM1	DAAM1_Q9Y4D1_OID30664_v1_Inflammation_II	LPA Variants	Inverse variance weighted	27	0.0003788	0.000218318	0.082726	0.340001
DBH	DBH_P09172_OID30703_v1_Inflammation_II	LPA Variants	Inverse variance weighted	27	0.000269416	0.000155761	0.0836881	0.343156
BCR	BCR_P11274_OID20558_v1_Inflammation	LPA Variants	Inverse variance weighted	27	0.000395458	0.000229175	0.0844236	0.344751
PRSS27	PRSS27_Q9BQR3_OID20212_v1_Cardiometabolic	LPA Variants	Inverse variance weighted	27	-0.000345804	0.000200808	0.0850571	0.345734
CRX	CRX_O43186_OID20070_v1_Cardiometabolic	LPA Variants	Inverse variance weighted	27	0.000385394	0.000223872	0.085161	0.345734
EPHB4	EPHB4_P54760_OID20242_v1_Cardiometabolic	LPA Variants	Inverse variance weighted	27	-0.000430697	0.00025025	0.0852384	0.345734
CCL3	CCL3_P10147_OID20610_v1_Inflammation	LPA Variants	Inverse variance weighted	27	0.000346265	0.000201423	0.0855978	0.346636
CCL4	CCL4_P13236_OID20695_v1_Inflammation	LPA Variants	Inverse variance weighted	27	0.0003783	0.000220431	0.0861285	0.347827
ITIH5	ITIH5_Q86UX2_OID31430_v1_Oncology_II	LPA Variants	Inverse variance weighted	27	0.000379375	0.000221114	0.0862094	0.347835
MARS1	MARS1_P56192_OID30658_v1_Inflammation_II	LPA Variants	Inverse variance weighted	27	-0.000371995	0.000217503	0.0872106	0.350569
NTRK3	NTRK3_Q16288_OID21057_v1_Neurology	LPA Variants	Inverse variance weighted	27	-0.000355579	0.000207945	0.0872712	0.350569
CLEC4G	CLEC4G_Q6UXB4_OID20590_v1_Inflammation	LPA Variants	Inverse variance weighted	27	0.000357696	0.000209577	0.087868	0.352646
GPKOW	GPKOW_Q92917_OID20890_v1_Neurology	LPA Variants	Inverse variance weighted	27	0.00037655	0.00022076	0.0880643	0.353058
CDSN	CDSN_Q15517_OID20667_v1_Inflammation	LPA Variants	Inverse variance weighted	27	0.000419418	0.000246162	0.0884125	0.353654
DMP1	DMP1_Q13316_OID30213_v1_Cardiometabolic_II	LPA Variants	Inverse variance weighted	27	-0.00035882	0.00021073	0.0886156	0.353947
MECR	MECR_Q9BV79_OID30274_v1_Cardiometabolic_II	LPA Variants	Inverse variance weighted	27	0.000395114	0.00023212	0.0887186	0.353996
CERT	CERT_Q9Y5P4_OID20857_v1_Neurology	LPA Variants	Inverse variance weighted	27	-0.00043294	0.000254531	0.0889555	0.354536
CEACAM6	CEACAM6_P40199_OID30362_v1_Cardiometabolic_II	LPA Variants	Inverse variance weighted	27	-0.000359271	0.000211262	0.0890192	0.354586
SPTBN2	SPTBN2_O15020_OID30876_v1_Neurology_II	LPA Variants	Inverse variance weighted	27	0.000418168	0.000246112	0.089301	0.354757
IFNLR1	IFNLR1_Q8IU57_OID20506_v1_Inflammation	LPA Variants	Inverse variance weighted	27	0.000360859	0.000212829	0.0899742	0.356502
SPINK5	SPINK5_Q9NQ38_OID21148_v1_Neurology	LPA Variants	Inverse variance weighted	27	0.000381248	0.000224965	0.0901329	0.35675
ITGB2	ITGB2_P05107_OID20315_v1_Cardiometabolic	LPA Variants	Inverse variance weighted	27	-0.000351398	0.00020738	0.0901773	0.35675
OTUD7B	OTUD7B_Q6GQQ9_OID31064_v1_Neurology_II	LPA Variants	Inverse variance weighted	27	0.000365573	0.000215792	0.0902459	0.35675
DDR1	DDR1_Q08345_OID21009_v1_Neurology	LPA Variants	Inverse variance weighted	27	-0.000358743	0.00021183	0.0903523	0.35675
IFNAR1	IFNAR1_P17181_OID31491_v1_Oncology_II	LPA Variants	Inverse variance weighted	27	-0.000347888	0.00020551	0.0904923	0.356849
ING1	ING1_Q9UK53_OID20853_v1_Neurology	LPA Variants	Inverse variance weighted	27	-0.000376452	0.000222394	0.0905069	0.356849
NRXN3	NRXN3_Q9Y4C0_OID30901_v1_Neurology_II	LPA Variants	Inverse variance weighted	27	-0.000402141	0.000237877	0.0909249	0.357538
TK1	TK1_P04183_OID31294_v1_Oncology_II	LPA Variants	Inverse variance weighted	27	-0.000375749	0.000222321	0.0910046	0.357615
TAFA5	TAFA5_Q7Z5A7_OID21321_v1_Oncology	LPA Variants	Inverse variance weighted	27	0.000367945	0.000217726	0.0910383	0.357615
SPINK2	SPINK2_P20155_OID30627_v1_Inflammation_II	LPA Variants	Inverse variance weighted	27	0.000325101	0.000192635	0.0914784	0.358277
RSPO3	RSPO3_Q9BXY4_OID21415_v1_Oncology	LPA Variants	Inverse variance weighted	27	-0.000878973	0.000521216	0.0917209	0.359067
ADGRE1	ADGRE1_Q14246_OID31483_v1_Oncology_II	LPA Variants	Inverse variance weighted	27	0.000430597	0.0002554	0.0918015	0.359223
MENT	MENT_Q9BUN1_OID30595_v1_Inflammation_II	LPA Variants	Inverse variance weighted	27	0.000323019	0.000191806	0.0921634	0.359841
DNAJC21	DNAJC21_Q5F1R6_OID31104_v1_Neurology_II	LPA Variants	Inverse variance weighted	27	-0.000363329	0.000216059	0.0926427	0.361393
IGBP1	IGBP1_P78318_OID31059_v1_Neurology_II	LPA Variants	Inverse variance weighted	27	0.000359482	0.000213833	0.0927368	0.361427
ZHX2	ZHX2_Q9Y6X8_OID31140_v1_Neurology_II	LPA Variants	Inverse variance weighted	27	0.000358967	0.000213551	0.0927745	0.361427
PON2	PON2_Q15165_OID20088_v1_Cardiometabolic	LPA Variants	Inverse variance weighted	27	-0.000291716	0.000173744	0.0931511	0.362283
DCTPP1	DCTPP1_Q9H773_OID20148_v1_Cardiometabolic	LPA Variants	Inverse variance weighted	27	0.000353953	0.000210929	0.0933337	0.362676
CST1	CST1_P01037_OID30581_v1_Inflammation_II	LPA Variants	Inverse variance weighted	27	0.000368668	0.000220037	0.0938394	0.363714
EGFR	EGFR_P00533_OID20319_v1_Cardiometabolic	LPA Variants	Inverse variance weighted	27	-0.00034573	0.000206688	0.0943836	0.365276
KIF22	KIF22_Q14807_OID30175_v1_Cardiometabolic_II	LPA Variants	Inverse variance weighted	27	-0.000366583	0.000220044	0.0957219	0.369482
LPCAT2	LPCAT2_Q7L5N7_OID21290_v1_Oncology	LPA Variants	Inverse variance weighted	27	0.000367677	0.000220863	0.0959669	0.370266
LILRA6	LILRA6_Q6PI73_OID30346_v1_Cardiometabolic_II	LPA Variants	Inverse variance weighted	27	0.000272029	0.000163449	0.0960508	0.370371
PTK7	PTK7_Q13308_OID20880_v1_Neurology	LPA Variants	Inverse variance weighted	27	-0.00039392	0.000236791	0.0961978	0.370371
PSMD5	PSMD5_Q16401_OID30918_v1_Neurology_II	LPA Variants	Inverse variance weighted	27	0.000384334	0.000231033	0.096204	0.370371
NINJ1	NINJ1_Q92982_OID21167_v1_Oncology	LPA Variants	Inverse variance weighted	27	-0.000377448	0.000227253	0.0967302	0.372017
BANK1	BANK1_Q8NDB2_OID20594_v1_Inflammation	LPA Variants	Inverse variance weighted	27	0.000355322	0.000213954	0.0967646	0.372017
GFAP	GFAP_P14136_OID21247_v1_Oncology	LPA Variants	Inverse variance weighted	27	0.000335742	0.000202262	0.0969268	0.372017
OXCT1	OXCT1_P55809_OID30227_v1_Cardiometabolic_II	LPA Variants	Inverse variance weighted	27	0.000365391	0.000220331	0.0972424	0.37281
WFIKKN2	WFIKKN2_Q8TEU8_OID20785_v1_Inflammation	LPA Variants	Inverse variance weighted	27	0.000382528	0.000230794	0.0974293	0.372972
LILRB5	LILRB5_O75023_OID20324_v1_Cardiometabolic	LPA Variants	Inverse variance weighted	27	0.000188888	0.000114096	0.0978205	0.373621
DUSP29	DUSP29_Q68J44_OID30935_v1_Neurology_II	LPA Variants	Inverse variance weighted	27	0.000402735	0.000243293	0.097853	0.373621
GSTT2B	GSTT2B_P0CG30_OID31097_v1_Neurology_II	LPA Variants	Inverse variance weighted	27	-0.000243783	0.000147307	0.0979373	0.373735
VWA1	VWA1_Q6PCB0_OID21421_v1_Oncology	LPA Variants	Inverse variance weighted	27	0.000349126	0.000211059	0.0980948	0.373735
CREBZF	CREBZF_Q9NS37_OID31206_v1_Oncology_II	LPA Variants	Inverse variance weighted	27	-0.000372624	0.000225326	0.098186	0.373921
VPS53	VPS53_Q5VIR6_OID21281_v1_Oncology	LPA Variants	Inverse variance weighted	27	0.000357143	0.000216397	0.0988605	0.375435
ERC2	ERC2_O15083_OID30880_v1_Neurology_II	LPA Variants	Inverse variance weighted	27	0.000367393	0.000222639	0.0989073	0.375435
RBP5	RBP5_P82980_OID21369_v1_Oncology	LPA Variants	Inverse variance weighted	27	0.000335534	0.00020354	0.0992512	0.376514
CCN3	CCN3_P48745_OID20299_v1_Cardiometabolic	LPA Variants	Inverse variance weighted	27	-0.000321021	0.000194791	0.0993476	0.376718
SEZ6L2	SEZ6L2_Q6UXD5_OID21289_v1_Oncology	LPA Variants	Inverse variance weighted	27	0.000336962	0.000204542	0.0994757	0.377042
NECTIN1	NECTIN1_Q15223_OID30545_v1_Inflammation_II	LPA Variants	Inverse variance weighted	27	-0.000365751	0.000222169	0.0997073	0.377394
SCARF1	SCARF1_Q14162_OID20297_v1_Cardiometabolic	LPA Variants	Inverse variance weighted	27	-0.000341093	0.000207206	0.0997328	0.377394
CEND1	CEND1_Q8N111_OID30821_v1_Neurology_II	LPA Variants	Inverse variance weighted	27	0.000372696	0.000226426	0.0997652	0.377394
CASP2	CASP2_P42575_OID20555_v1_Inflammation	LPA Variants	Inverse variance weighted	27	-0.00035683	0.000216915	0.0999654	0.377761
NPTX1	NPTX1_Q15818_OID21074_v1_Neurology	LPA Variants	Inverse variance weighted	27	0.000313887	0.000191467	0.101135	0.379901
BSND	BSND_Q8WZ55_OID31184_v1_Oncology_II	LPA Variants	Inverse variance weighted	27	-0.000367904	0.000224503	0.101266	0.379954
CTSE	CTSE_P14091_OID30628_v1_Inflammation_II	LPA Variants	Inverse variance weighted	27	0.000330548	0.000201715	0.101278	0.379954
TPD52L2	TPD52L2_O43399_OID30609_v1_Inflammation_II	LPA Variants	Inverse variance weighted	27	0.000359621	0.00021966	0.101594	0.380465
EPHA10	EPHA10_Q5JZY3_OID20840_v1_Neurology	LPA Variants	Inverse variance weighted	27	0.000366379	0.00022379	0.101598	0.380465
MPRIP	MPRIP_Q6WCQ1_OID31420_v1_Oncology_II	LPA Variants	Inverse variance weighted	27	-0.000360427	0.000220185	0.101646	0.380465
PBLD	PBLD_P30039_OID20839_v1_Neurology	LPA Variants	Inverse variance weighted	27	-0.000337755	0.000206347	0.101667	0.380465
MPO	MPO_P05164_OID21100_v1_Neurology	LPA Variants	Inverse variance weighted	27	-0.000362005	0.000221185	0.101702	0.380465
NT5C3A	NT5C3A_Q9H0P0_OID20553_v1_Inflammation	LPA Variants	Inverse variance weighted	27	-0.000354689	0.000216798	0.101833	0.380739
OFD1	OFD1_O75665_OID31268_v1_Oncology_II	LPA Variants	Inverse variance weighted	27	0.000363777	0.000222481	0.10203	0.381154
VEGFC	VEGFC_P49767_OID21524_v1_Oncology	LPA Variants	Inverse variance weighted	27	0.00035236	0.000215588	0.102172	0.381363
PLXNA4	PLXNA4_Q9HCM2_OID20597_v1_Inflammation	LPA Variants	Inverse variance weighted	27	0.000355078	0.000217395	0.102399	0.38196
MUC13	MUC13_Q9H3R2_OID20866_v1_Neurology	LPA Variants	Inverse variance weighted	27	0.000350896	0.000214951	0.102585	0.382095
GLT8D2	GLT8D2_Q9H1C3_OID20825_v1_Neurology	LPA Variants	Inverse variance weighted	27	-0.000363586	0.000223192	0.103306	0.383808
CD79B	CD79B_P40259_OID20635_v1_Inflammation	LPA Variants	Inverse variance weighted	27	0.000338729	0.000208262	0.103852	0.384701
FAM3C	FAM3C_Q92520_OID20233_v1_Cardiometabolic	LPA Variants	Inverse variance weighted	27	0.000415921	0.000255794	0.103949	0.384777
CLPP	CLPP_Q16740_OID20910_v1_Neurology	LPA Variants	Inverse variance weighted	27	0.000356674	0.000219374	0.103977	0.384777
AIF1	AIF1_P55008_OID21234_v1_Oncology	LPA Variants	Inverse variance weighted	27	-0.000359411	0.000221187	0.10418	0.384809
DPP6	DPP6_P42658_OID21354_v1_Oncology	LPA Variants	Inverse variance weighted	27	0.000428599	0.000263783	0.104201	0.384809
ADRA2A	ADRA2A_P08913_OID30067_v1_Cardiometabolic_II	LPA Variants	Inverse variance weighted	27	-0.000364039	0.000224077	0.104245	0.384809
ANGPTL7	ANGPTL7_O43827_OID21412_v1_Oncology	LPA Variants	Inverse variance weighted	27	0.000339336	0.000208889	0.104274	0.384809
ESM1	ESM1_Q9NQ30_OID20758_v1_Inflammation	LPA Variants	Inverse variance weighted	27	0.000339518	0.000209465	0.105042	0.386997
HDDC2	HDDC2_Q7Z4H3_OID31447_v1_Oncology_II	LPA Variants	Inverse variance weighted	27	-0.000352538	0.000217544	0.105118	0.387114
MYH7B	MYH7B_A7E2Y1_OID31178_v1_Oncology_II	LPA Variants	Inverse variance weighted	27	-0.000363567	0.000224576	0.105468	0.387403
ANGPT2	ANGPT2_O15123_OID21463_v1_Oncology	LPA Variants	Inverse variance weighted	27	0.000339409	0.000209772	0.105664	0.387403
AKAP12	AKAP12_Q02952_OID30571_v1_Inflammation_II	LPA Variants	Inverse variance weighted	27	-0.000358392	0.000221544	0.105727	0.387403
ENPP6	ENPP6_Q6UWR7_OID30273_v1_Cardiometabolic_II	LPA Variants	Inverse variance weighted	27	0.000328772	0.000203317	0.10587	0.387403
SNX18	SNX18_Q96RF0_OID31476_v1_Oncology_II	LPA Variants	Inverse variance weighted	27	0.000353465	0.000218596	0.105883	0.387403
ICAM5	ICAM5_Q9UMF0_OID20145_v1_Cardiometabolic	LPA Variants	Inverse variance weighted	27	-0.000272126	0.000168639	0.1066	0.389254
ENTR1	ENTR1_Q96C92_OID30231_v1_Cardiometabolic_II	LPA Variants	Inverse variance weighted	27	0.00034445	0.000213474	0.106626	0.389254
SFTPA1	SFTPA1_Q8IWL2_OID21165_v1_Oncology	LPA Variants	Inverse variance weighted	27	0.000388862	0.000241105	0.106781	0.389499
TARM1	TARM1_B6A8C7_OID30937_v1_Neurology_II	LPA Variants	Inverse variance weighted	27	0.000431313	0.000267508	0.106888	0.389561
PAEP	PAEP_P09466_OID20925_v1_Neurology	LPA Variants	Inverse variance weighted	27	-0.000278956	0.00017303	0.106922	0.389561
USP8	USP8_P40818_OID20110_v1_Cardiometabolic	LPA Variants	Inverse variance weighted	27	-0.000349034	0.000216804	0.107418	0.390693
NDUFA5	NDUFA5_Q16718_OID30520_v1_Inflammation_II	LPA Variants	Inverse variance weighted	27	-0.000405927	0.000252599	0.108054	0.392034
SIRT1	SIRT1_Q96EB6_OID30439_v1_Inflammation_II	LPA Variants	Inverse variance weighted	27	-0.000357316	0.000222611	0.108468	0.392731
DPY30	DPY30_Q9C005_OID21410_v1_Oncology	LPA Variants	Inverse variance weighted	27	0.000343582	0.000214568	0.109317	0.394506
BCAT2	BCAT2_O15382_OID30844_v1_Neurology_II	LPA Variants	Inverse variance weighted	27	-0.000392172	0.000245103	0.109591	0.395013
PFDN6	PFDN6_O15212_OID30938_v1_Neurology_II	LPA Variants	Inverse variance weighted	27	-0.000403763	0.00025277	0.110188	0.396353
MCAM	MCAM_P43121_OID20343_v1_Cardiometabolic	LPA Variants	Inverse variance weighted	27	-0.00032644	0.000204396	0.110244	0.396392
MAEA	MAEA_Q7L5Y9_OID21206_v1_Oncology	LPA Variants	Inverse variance weighted	27	-0.000365277	0.000228774	0.11034	0.396413
IKZF2	IKZF2_Q9UKS7_OID21213_v1_Oncology	LPA Variants	Inverse variance weighted	27	-0.000499082	0.000313078	0.110911	0.397817
AMN	AMN_Q9BXJ7_OID20492_v1_Inflammation	LPA Variants	Inverse variance weighted	27	0.000338499	0.000212492	0.111161	0.398551
NDRG1	NDRG1_Q92597_OID20792_v1_Neurology	LPA Variants	Inverse variance weighted	27	-0.000357989	0.00022507	0.111707	0.400051
PSAP	PSAP_P07602_OID30419_v1_Cardiometabolic_II	LPA Variants	Inverse variance weighted	27	-0.000337909	0.000212575	0.111925	0.400116
FAP	FAP_Q12884_OID20330_v1_Cardiometabolic	LPA Variants	Inverse variance weighted	27	0.000332164	0.000209034	0.112051	0.400116
KITLG	KITLG_P21583_OID20196_v1_Cardiometabolic	LPA Variants	Inverse variance weighted	27	0.00039884	0.000251169	0.112301	0.40069
MDGA1	MDGA1_Q8NFP4_OID20951_v1_Neurology	LPA Variants	Inverse variance weighted	27	0.000339301	0.000213913	0.112702	0.401282
TNF	TNF_P01375_OID20848_v1_Neurology	LPA Variants	Inverse variance weighted	27	-0.0003457	0.000217997	0.112785	0.401282
IGF2R	IGF2R_P11717_OID21146_v1_Neurology	LPA Variants	Inverse variance weighted	27	-0.00112956	0.000713369	0.113325	0.401569
FCER2	FCER2_P06734_OID21133_v1_Neurology	LPA Variants	Inverse variance weighted	27	0.000343012	0.000217216	0.114306	0.404042
WARS	WARS_P23381_OID21084_v1_Neurology	LPA Variants	Inverse variance weighted	27	0.000340155	0.000215459	0.114394	0.404042
CDC26	CDC26_Q8NHZ8_OID31508_v1_Oncology_II	LPA Variants	Inverse variance weighted	27	-0.000379538	0.000240424	0.114424	0.404042
SKAP1	SKAP1_Q86WV1_OID20906_v1_Neurology	LPA Variants	Inverse variance weighted	27	0.000340102	0.000215991	0.115346	0.40574
MRPL46	MRPL46_Q9H2W6_OID20858_v1_Neurology	LPA Variants	Inverse variance weighted	27	-0.000366502	0.000232894	0.11556	0.40599
PLIN3	PLIN3_O60664_OID20143_v1_Cardiometabolic	LPA Variants	Inverse variance weighted	27	-0.000366964	0.000233192	0.115568	0.40599
CDH4	CDH4_P55283_OID30875_v1_Neurology_II	LPA Variants	Inverse variance weighted	27	0.000397471	0.000252651	0.115673	0.40599
S100A11	S100A11_P31949_OID20130_v1_Cardiometabolic	LPA Variants	Inverse variance weighted	27	0.000333292	0.000211876	0.115706	0.40599
ZBTB16	ZBTB16_Q05516_OID21205_v1_Oncology	LPA Variants	Inverse variance weighted	27	0.000329279	0.000210024	0.116925	0.409563
LRRN1	LRRN1_Q6UXK5_OID20438_v1_Inflammation	LPA Variants	Inverse variance weighted	27	-0.000341089	0.000217624	0.117037	0.409793
IMMT	IMMT_Q16891_OID31397_v1_Oncology_II	LPA Variants	Inverse variance weighted	27	0.00033225	0.000212178	0.117371	0.41031
CHCHD6	CHCHD6_Q9BRQ6_OID31426_v1_Oncology_II	LPA Variants	Inverse variance weighted	27	0.000419782	0.000268172	0.117501	0.410603
CLIP2	CLIP2_Q9UDT6_OID20559_v1_Inflammation	LPA Variants	Inverse variance weighted	27	0.000336409	0.000215202	0.118	0.411811
VWC2L	VWC2L_B2RUY7_OID31002_v1_Neurology_II	LPA Variants	Inverse variance weighted	27	0.000438988	0.00028092	0.118128	0.411811
NCAN	NCAN_O14594_OID21055_v1_Neurology	LPA Variants	Inverse variance weighted	27	0.000366254	0.000234451	0.118246	0.411811
ACRV1	ACRV1_P26436_OID30513_v1_Inflammation_II	LPA Variants	Inverse variance weighted	27	-0.000220554	0.000141228	0.118361	0.411811
SCARB2	SCARB2_Q14108_OID20943_v1_Neurology	LPA Variants	Inverse variance weighted	27	0.000310881	0.000199586	0.119321	0.414663
GLO1	GLO1_Q04760_OID20107_v1_Cardiometabolic	LPA Variants	Inverse variance weighted	27	0.000364663	0.000234194	0.119447	0.414712
CFHR4	CFHR4_Q92496_OID30758_v1_Inflammation_II	LPA Variants	Inverse variance weighted	27	-0.000213389	0.000137053	0.119476	0.414712
ANGPTL1	ANGPTL1_O95841_OID20211_v1_Cardiometabolic	LPA Variants	Inverse variance weighted	27	0.000425663	0.000273611	0.119773	0.415349
COL9A2	COL9A2_Q14055_OID31255_v1_Oncology_II	LPA Variants	Inverse variance weighted	27	0.000352431	0.000226991	0.120513	0.416671
SERPINA7	SERPINA7_P05543_OID30724_v1_Inflammation_II	LPA Variants	Inverse variance weighted	27	0.000334671	0.000215757	0.120866	0.416896
LILRB1	LILRB1_Q8NHL6_OID20323_v1_Cardiometabolic	LPA Variants	Inverse variance weighted	27	0.000286028	0.000184419	0.120909	0.416896
OLFM4	OLFM4_Q6UX06_OID30665_v1_Inflammation_II	LPA Variants	Inverse variance weighted	27	0.000308517	0.00019906	0.121172	0.41715
ANGPT1	ANGPT1_Q15389_OID20740_v1_Inflammation	LPA Variants	Inverse variance weighted	27	-0.000331572	0.000214041	0.121356	0.41733
CFB	CFB_P00751_OID30755_v1_Inflammation_II	LPA Variants	Inverse variance weighted	27	-0.000331393	0.000213933	0.121369	0.41733
INPP1	INPP1_P49441_OID21345_v1_Oncology	LPA Variants	Inverse variance weighted	27	-0.000338535	0.000218804	0.121814	0.417493
CD244	CD244_Q9BZW8_OID20628_v1_Inflammation	LPA Variants	Inverse variance weighted	27	-0.000320168	0.000207097	0.122109	0.417929
CRHBP	CRHBP_P24387_OID20747_v1_Inflammation	LPA Variants	Inverse variance weighted	27	0.000300236	0.000194749	0.123157	0.420893
FAM3D	FAM3D_Q96BQ1_OID31514_v1_Oncology_II	LPA Variants	Inverse variance weighted	27	0.000293289	0.000191592	0.125818	0.426485
CLEC4M	CLEC4M_Q9H2X3_OID30405_v1_Cardiometabolic_II	LPA Variants	Inverse variance weighted	27	-0.000254829	0.000166547	0.125999	0.426823
QPCT	QPCT_Q16769_OID20320_v1_Cardiometabolic	LPA Variants	Inverse variance weighted	27	0.000315593	0.000206331	0.126129	0.426951
DYNLT3	DYNLT3_P51808_OID31415_v1_Oncology_II	LPA Variants	Inverse variance weighted	27	-0.000327256	0.000213968	0.126149	0.426951
FRZB	FRZB_Q92765_OID20968_v1_Neurology	LPA Variants	Inverse variance weighted	27	0.000346625	0.000226825	0.126473	0.427555
FABP3	FABP3_P05413_OID30351_v1_Cardiometabolic_II	LPA Variants	Inverse variance weighted	27	0.000332268	0.000217587	0.126747	0.427989
TP73	TP73_O15350_OID30879_v1_Neurology_II	LPA Variants	Inverse variance weighted	27	-0.000340744	0.000223355	0.127117	0.428778
EPPK1	EPPK1_P58107_OID30250_v1_Cardiometabolic_II	LPA Variants	Inverse variance weighted	27	0.000333364	0.000218543	0.127161	0.428778
ECSCR	ECSCR_Q19T08_OID30831_v1_Neurology_II	LPA Variants	Inverse variance weighted	27	-0.000378572	0.000249039	0.128477	0.431848
RGS8	RGS8_P57771_OID20454_v1_Inflammation	LPA Variants	Inverse variance weighted	27	-0.000337126	0.00022201	0.128885	0.433053
CASP1	CASP1_P29466_OID20854_v1_Neurology	LPA Variants	Inverse variance weighted	27	0.000330053	0.000217491	0.129128	0.433703
CCS	CCS_O14618_OID20973_v1_Neurology	LPA Variants	Inverse variance weighted	27	-0.000442422	0.000291702	0.129344	0.433888
BRD1	BRD1_O95696_OID31259_v1_Oncology_II	LPA Variants	Inverse variance weighted	27	-0.000337688	0.000222665	0.129373	0.433888
SYTL4	SYTL4_Q96C24_OID30339_v1_Cardiometabolic_II	LPA Variants	Inverse variance weighted	27	0.000329773	0.000217477	0.129429	0.433888
CRLF1	CRLF1_O75462_OID20699_v1_Inflammation	LPA Variants	Inverse variance weighted	27	0.000317435	0.000209558	0.129828	0.434238
TNFAIP8L2	TNFAIP8L2_Q6P589_OID30629_v1_Inflammation_II	LPA Variants	Inverse variance weighted	27	-0.000332269	0.000219421	0.12995	0.434482
SNX9	SNX9_Q9Y5X1_OID20135_v1_Cardiometabolic	LPA Variants	Inverse variance weighted	27	-0.000325546	0.000215023	0.130025	0.434493
KIAA1549L	KIAA1549L_Q6ZVL6_OID31312_v1_Oncology_II	LPA Variants	Inverse variance weighted	27	-0.000350542	0.000231935	0.130692	0.43591
AHSP	AHSP_Q9NZD4_OID21078_v1_Neurology	LPA Variants	Inverse variance weighted	27	0.000360847	0.000238773	0.130724	0.43591
CUZD1	CUZD1_Q86UP6_OID30914_v1_Neurology_II	LPA Variants	Inverse variance weighted	27	0.000331996	0.000220166	0.131571	0.438072
UXS1	UXS1_Q8NBZ7_OID21189_v1_Oncology	LPA Variants	Inverse variance weighted	27	-0.00032814	0.000217939	0.132155	0.438796
TREM2	TREM2_Q9NZC2_OID20731_v1_Inflammation	LPA Variants	Inverse variance weighted	27	-0.000289163	0.000192098	0.13225	0.438796
STOML2	STOML2_Q9UJZ1_OID31183_v1_Oncology_II	LPA Variants	Inverse variance weighted	27	-0.000337549	0.000224263	0.132285	0.438796
MTUS1	MTUS1_Q9ULD2_OID31315_v1_Oncology_II	LPA Variants	Inverse variance weighted	27	0.000426005	0.000283307	0.132661	0.439751
SMPDL3B	SMPDL3B_Q92485_OID31387_v1_Oncology_II	LPA Variants	Inverse variance weighted	27	0.000331993	0.000220849	0.132773	0.439751
STX1B	STX1B_P61266_OID30934_v1_Neurology_II	LPA Variants	Inverse variance weighted	27	0.00033503	0.000223133	0.133231	0.440441
ZP3	ZP3_P21754_OID30265_v1_Cardiometabolic_II	LPA Variants	Inverse variance weighted	27	-0.00019734	0.000131469	0.133347	0.440658
SOX9	SOX9_P48436_OID30905_v1_Neurology_II	LPA Variants	Inverse variance weighted	27	0.000437682	0.000291811	0.133644	0.441148
ID4	ID4_P47928_OID31284_v1_Oncology_II	LPA Variants	Inverse variance weighted	27	-0.000331356	0.000222113	0.135742	0.444761
CANT1	CANT1_Q8WVQ1_OID20181_v1_Cardiometabolic	LPA Variants	Inverse variance weighted	27	0.000324321	0.000217401	0.135748	0.444761
PHYKPL	PHYKPL_Q8IUZ5_OID30634_v1_Inflammation_II	LPA Variants	Inverse variance weighted	27	0.000349507	0.000234461	0.136044	0.445565
AMBP	AMBP_P02760_OID21413_v1_Oncology	LPA Variants	Inverse variance weighted	27	0.000315851	0.000211984	0.13623	0.445692
NME3	NME3_Q13232_OID20789_v1_Inflammation	LPA Variants	Inverse variance weighted	27	0.000351577	0.000236152	0.136548	0.446056
AMIGO1	AMIGO1_Q86WK6_OID30881_v1_Neurology_II	LPA Variants	Inverse variance weighted	27	0.000332277	0.000223575	0.137226	0.447773
SEMA3G	SEMA3G_Q9NS98_OID30599_v1_Inflammation_II	LPA Variants	Inverse variance weighted	27	-0.000320985	0.000216409	0.138012	0.449779
CD84	CD84_Q9UIB8_OID20607_v1_Inflammation	LPA Variants	Inverse variance weighted	27	-0.000319143	0.000215268	0.138198	0.449779
ELN	ELN_P15502_OID30301_v1_Cardiometabolic_II	LPA Variants	Inverse variance weighted	27	0.000702846	0.000474476	0.138524	0.449901
CCER2	CCER2_I3L3R5_OID30221_v1_Cardiometabolic_II	LPA Variants	Inverse variance weighted	27	0.000309478	0.000208976	0.138626	0.449901
BLMH	BLMH_Q13867_OID20336_v1_Cardiometabolic	LPA Variants	Inverse variance weighted	27	0.000313537	0.000212023	0.139197	0.451034
IL25	IL25_Q9H293_OID31243_v1_Oncology_II	LPA Variants	Inverse variance weighted	27	0.000354676	0.000239875	0.139251	0.451044
TGFBR3	TGFBR3_Q03167_OID20255_v1_Cardiometabolic	LPA Variants	Inverse variance weighted	27	0.000443676	0.000300225	0.139458	0.451385
PNPT1	PNPT1_Q8TCS8_OID20445_v1_Inflammation	LPA Variants	Inverse variance weighted	27	-0.000341041	0.000231256	0.140284	0.452961
HEPH	HEPH_Q9BQS7_OID30337_v1_Cardiometabolic_II	LPA Variants	Inverse variance weighted	27	0.000320378	0.000217277	0.140343	0.452961
PXN	PXN_P49023_OID20822_v1_Neurology	LPA Variants	Inverse variance weighted	27	0.000322685	0.000219191	0.140977	0.453471
GPHA2	GPHA2_Q96T91_OID31437_v1_Oncology_II	LPA Variants	Inverse variance weighted	27	0.000345217	0.000234668	0.141267	0.453551
SWAP70	SWAP70_Q9UH65_OID31477_v1_Oncology_II	LPA Variants	Inverse variance weighted	27	0.000316682	0.000215768	0.142186	0.454585
SERPINB8	SERPINB8_P50452_OID20630_v1_Inflammation	LPA Variants	Inverse variance weighted	27	0.000255808	0.000174293	0.142189	0.454585
CPXM2	CPXM2_Q8N436_OID30322_v1_Cardiometabolic_II	LPA Variants	Inverse variance weighted	27	0.000294549	0.00020091	0.142627	0.455281
RCC1	RCC1_P18754_OID31356_v1_Oncology_II	LPA Variants	Inverse variance weighted	27	0.000385891	0.000263216	0.142632	0.455281
VAMP8	VAMP8_Q9BV40_OID30555_v1_Inflammation_II	LPA Variants	Inverse variance weighted	27	0.000320771	0.000219086	0.143158	0.45616
CLIC5	CLIC5_Q9NZA1_OID30890_v1_Neurology_II	LPA Variants	Inverse variance weighted	27	0.000431042	0.000295207	0.144253	0.458192
HGFAC	HGFAC_Q04756_OID30718_v1_Inflammation_II	LPA Variants	Inverse variance weighted	27	0.000325837	0.000223289	0.144493	0.458262
CDC42BPB	CDC42BPB_Q9Y5S2_OID31485_v1_Oncology_II	LPA Variants	Inverse variance weighted	27	0.000310565	0.000212953	0.144738	0.458545
GBP2	GBP2_P32456_OID20489_v1_Inflammation	LPA Variants	Inverse variance weighted	27	0.000324125	0.000222522	0.145227	0.459765
IDI2	IDI2_Q9BXS1_OID20823_v1_Neurology	LPA Variants	Inverse variance weighted	27	-0.000304061	0.000208832	0.145389	0.460113
MOG	MOG_Q16653_OID21384_v1_Oncology	LPA Variants	Inverse variance weighted	27	0.000391595	0.000269059	0.145552	0.460169
IL1RL1	IL1RL1_Q01638_OID20250_v1_Cardiometabolic	LPA Variants	Inverse variance weighted	27	-0.000234919	0.00016148	0.145728	0.460296
APOB	APOB_P04114_OID30673_v1_Inflammation_II	LPA Variants	Inverse variance weighted	27	-0.00032041	0.000220263	0.14576	0.460296
NACC1	NACC1_Q96RE7_OID31393_v1_Oncology_II	LPA Variants	Inverse variance weighted	27	0.000323885	0.000222838	0.146097	0.461028
CD248	CD248_Q9HCU0_OID30394_v1_Cardiometabolic_II	LPA Variants	Inverse variance weighted	27	0.000299749	0.000206277	0.146185	0.461104
UROD	UROD_P06132_OID30603_v1_Inflammation_II	LPA Variants	Inverse variance weighted	27	-0.000299197	0.000206111	0.146605	0.461625
IL1RN	IL1RN_P18510_OID20700_v1_Inflammation	LPA Variants	Inverse variance weighted	27	0.000312049	0.00021499	0.146652	0.461625
EZR	EZR_P15311_OID21017_v1_Neurology	LPA Variants	Inverse variance weighted	27	0.000329369	0.000227101	0.146969	0.461682
CXCL8	CXCL8_P10145_OID20153_v1_Cardiometabolic	LPA Variants	Inverse variance weighted	27	0.000375176	0.000258868	0.147255	0.462203
SUSD2	SUSD2_Q9UGT4_OID21098_v1_Neurology	LPA Variants	Inverse variance weighted	27	-0.000286845	0.000198036	0.147491	0.462548
SLK	SLK_Q9H2G2_OID31282_v1_Oncology_II	LPA Variants	Inverse variance weighted	27	-0.00032149	0.000222024	0.147617	0.46262
CRISP2	CRISP2_P16562_OID21456_v1_Oncology	LPA Variants	Inverse variance weighted	27	-0.000269638	0.000186346	0.147903	0.462919
CKB	CKB_P12277_OID30400_v1_Cardiometabolic_II	LPA Variants	Inverse variance weighted	27	-0.000374454	0.000258891	0.148071	0.463176
ANXA5	ANXA5_P08758_OID20810_v1_Neurology	LPA Variants	Inverse variance weighted	27	-0.000362966	0.000250993	0.148143	0.463176
PRSS2	PRSS2_P07478_OID20364_v1_Cardiometabolic	LPA Variants	Inverse variance weighted	27	0.000395351	0.000273569	0.148413	0.463533
RPL14	RPL14_P50914_OID30284_v1_Cardiometabolic_II	LPA Variants	Inverse variance weighted	27	0.000320153	0.000221564	0.148467	0.463533
CD48	CD48_P09326_OID20692_v1_Inflammation	LPA Variants	Inverse variance weighted	27	0.00030951	0.00021431	0.148679	0.463669
KIR3DL1	KIR3DL1_P43629_OID21185_v1_Oncology	LPA Variants	Inverse variance weighted	27	-0.0002263	0.000156696	0.148682	0.463669
NXPH1	NXPH1_P58417_OID20849_v1_Neurology	LPA Variants	Inverse variance weighted	27	0.000433865	0.000300479	0.148763	0.463669
CDC27	CDC27_P30260_OID21238_v1_Oncology	LPA Variants	Inverse variance weighted	27	0.000375298	0.000259924	0.148774	0.463669
ENSA	ENSA_O43768_OID31355_v1_Oncology_II	LPA Variants	Inverse variance weighted	27	-0.000388936	0.00026949	0.148955	0.463823
ANXA3	ANXA3_P12429_OID21036_v1_Neurology	LPA Variants	Inverse variance weighted	27	-0.00030915	0.000214356	0.149239	0.464011
AKR7L	AKR7L_Q8NHP1_OID30488_v1_Inflammation_II	LPA Variants	Inverse variance weighted	27	0.000312561	0.000216929	0.149628	0.464691
IFNW1	IFNW1_P05000_OID30129_v1_Cardiometabolic_II	LPA Variants	Inverse variance weighted	27	0.000338821	0.000235447	0.150135	0.46593
FZD8	FZD8_Q9H461_OID30818_v1_Neurology_II	LPA Variants	Inverse variance weighted	27	-0.000322433	0.000224087	0.150186	0.46593
RNF168	RNF168_Q8IYW5_OID30506_v1_Inflammation_II	LPA Variants	Inverse variance weighted	27	-0.000350885	0.000244075	0.150544	0.466441
CBX2	CBX2_Q14781_OID30177_v1_Cardiometabolic_II	LPA Variants	Inverse variance weighted	27	-0.000322668	0.000224493	0.150627	0.466441
B3GNT7	B3GNT7_Q8NFL0_OID30281_v1_Cardiometabolic_II	LPA Variants	Inverse variance weighted	27	0.000297765	0.000207171	0.150635	0.466441
MDK	MDK_P21741_OID21489_v1_Oncology	LPA Variants	Inverse variance weighted	27	-0.000469589	0.000326755	0.150682	0.466441
IFIT3	IFIT3_O14879_OID31283_v1_Oncology_II	LPA Variants	Inverse variance weighted	27	-0.000315388	0.000219564	0.15088	0.466441
PRKCQ	PRKCQ_Q04759_OID20468_v1_Inflammation	LPA Variants	Inverse variance weighted	27	-0.000319795	0.000223061	0.151668	0.468195
HYOU1	HYOU1_Q9Y4L1_OID20300_v1_Cardiometabolic	LPA Variants	Inverse variance weighted	27	0.000352356	0.000245836	0.151772	0.468195
NEK7	NEK7_Q8TDX7_OID31250_v1_Oncology_II	LPA Variants	Inverse variance weighted	27	0.000315279	0.000219978	0.151793	0.468195
SDK2	SDK2_Q58EX2_OID30662_v1_Inflammation_II	LPA Variants	Inverse variance weighted	27	0.000312523	0.000218111	0.151898	0.468276
PLA2G15	PLA2G15_Q8NCC3_OID21473_v1_Oncology	LPA Variants	Inverse variance weighted	27	-0.000298214	0.000208345	0.15233	0.469372
REG3G	REG3G_Q6UW15_OID31408_v1_Oncology_II	LPA Variants	Inverse variance weighted	27	0.000338294	0.000236706	0.152955	0.470758
ST13	ST13_P50502_OID30624_v1_Inflammation_II	LPA Variants	Inverse variance weighted	27	0.000304218	0.000212899	0.153023	0.470758
ROBO2	ROBO2_Q9HCK4_OID21007_v1_Neurology	LPA Variants	Inverse variance weighted	27	0.000289319	0.000203288	0.154679	0.473703
CTSV	CTSV_O60911_OID21405_v1_Oncology	LPA Variants	Inverse variance weighted	27	0.000319677	0.00022465	0.154735	0.473713
ICOSLG	ICOSLG_O75144_OID21351_v1_Oncology	LPA Variants	Inverse variance weighted	27	-0.000312974	0.000220299	0.155411	0.475285
CASP3	CASP3_P42574_OID20305_v1_Cardiometabolic	LPA Variants	Inverse variance weighted	27	-0.000304907	0.000214767	0.155692	0.475816
VCPKMT	VCPKMT_Q9H867_OID31179_v1_Oncology_II	LPA Variants	Inverse variance weighted	27	-0.000317235	0.000223485	0.155755	0.475843
CD80	CD80_P33681_OID30291_v1_Cardiometabolic_II	LPA Variants	Inverse variance weighted	27	0.000280704	0.000198014	0.156309	0.476809
REG3A	REG3A_Q06141_OID20258_v1_Cardiometabolic	LPA Variants	Inverse variance weighted	27	0.000294311	0.000207656	0.156395	0.476809
DRAXIN	DRAXIN_Q8NBI3_OID20917_v1_Neurology	LPA Variants	Inverse variance weighted	27	0.000288346	0.000203482	0.156465	0.476857
FOLR3	FOLR3_P41439_OID21485_v1_Oncology	LPA Variants	Inverse variance weighted	27	0.000232393	0.000164053	0.156609	0.47701
AIFM1	AIFM1_O95831_OID21287_v1_Oncology	LPA Variants	Inverse variance weighted	27	0.000309229	0.000218308	0.156635	0.47701
VNN1	VNN1_O95497_OID30711_v1_Inflammation_II	LPA Variants	Inverse variance weighted	27	-0.000308951	0.000218252	0.156903	0.47705
AMY2B	AMY2B_P19961_OID20340_v1_Cardiometabolic	LPA Variants	Inverse variance weighted	27	-0.000316099	0.000223327	0.15695	0.47705
NCAM2	NCAM2_O15394_OID21095_v1_Neurology	LPA Variants	Inverse variance weighted	27	0.000269902	0.00019107	0.157779	0.478218
NT5E	NT5E_P21589_OID21498_v1_Oncology	LPA Variants	Inverse variance weighted	27	0.000301197	0.000213383	0.158088	0.478824
BRD2	BRD2_P25440_OID30826_v1_Neurology_II	LPA Variants	Inverse variance weighted	27	-0.00031579	0.000223859	0.158344	0.479096
CCL5	CCL5_P13501_OID20412_v1_Cardiometabolic	LPA Variants	Inverse variance weighted	27	0.000299485	0.000212387	0.158513	0.479096
ITM2A	ITM2A_O43736_OID20504_v1_Inflammation	LPA Variants	Inverse variance weighted	27	-0.000347388	0.000246379	0.158548	0.479096
ITPRIP	ITPRIP_Q8IWB1_OID30860_v1_Neurology_II	LPA Variants	Inverse variance weighted	27	-0.000383093	0.000271709	0.158558	0.479096
VSIG4	VSIG4_Q9Y279_OID21144_v1_Neurology	LPA Variants	Inverse variance weighted	27	0.000352055	0.000249767	0.158678	0.479295
CDC123	CDC123_O75794_OID31242_v1_Oncology_II	LPA Variants	Inverse variance weighted	27	0.000329424	0.000233781	0.158801	0.479337
CMC1	CMC1_Q7Z7K0_OID30360_v1_Cardiometabolic_II	LPA Variants	Inverse variance weighted	27	0.000304852	0.000216393	0.158898	0.479466
ACADM	ACADM_P11310_OID31277_v1_Oncology_II	LPA Variants	Inverse variance weighted	27	0.000310963	0.000220888	0.159195	0.479871
HBQ1	HBQ1_P09105_OID21433_v1_Oncology	LPA Variants	Inverse variance weighted	27	-0.000325946	0.000231743	0.159578	0.480485
CA8	CA8_P35219_OID30482_v1_Inflammation_II	LPA Variants	Inverse variance weighted	27	-0.000371189	0.000264162	0.159974	0.480701
SPINK4	SPINK4_O60575_OID20509_v1_Inflammation	LPA Variants	Inverse variance weighted	27	0.000323553	0.000230267	0.159985	0.480701
SH3GLB2	SH3GLB2_Q9NR46_OID31145_v1_Neurology_II	LPA Variants	Inverse variance weighted	27	0.000293436	0.000209047	0.160411	0.481234
NPL	NPL_Q9BXD5_OID30329_v1_Cardiometabolic_II	LPA Variants	Inverse variance weighted	27	0.00033159	0.000236388	0.160696	0.481526
RGMB	RGMB_Q6NW40_OID21045_v1_Neurology	LPA Variants	Inverse variance weighted	27	0.000292431	0.000208548	0.160847	0.481647
SH3GL3	SH3GL3_Q99963_OID31334_v1_Oncology_II	LPA Variants	Inverse variance weighted	27	-0.000312001	0.000222616	0.161058	0.481647
JAM2	JAM2_P57087_OID21064_v1_Neurology	LPA Variants	Inverse variance weighted	27	0.000319118	0.000227771	0.1612	0.481647
PCDH9	PCDH9_Q9HC56_OID31516_v1_Oncology_II	LPA Variants	Inverse variance weighted	27	-0.000378096	0.000270224	0.161754	0.482087
LHB	LHB_P01229_OID21248_v1_Oncology	LPA Variants	Inverse variance weighted	27	0.000291034	0.000208007	0.161766	0.482087
TMEM106A	TMEM106A_Q96A25_OID31411_v1_Oncology_II	LPA Variants	Inverse variance weighted	27	-0.000301079	0.000215457	0.162293	0.4831
CRYZL1	CRYZL1_O95825_OID30272_v1_Cardiometabolic_II	LPA Variants	Inverse variance weighted	27	-0.0003033	0.000217104	0.162406	0.483274
CARHSP1	CARHSP1_Q9Y2V2_OID20859_v1_Neurology	LPA Variants	Inverse variance weighted	27	0.000388432	0.000278376	0.162911	0.484047
ARHGAP25	ARHGAP25_P42331_OID21255_v1_Oncology	LPA Variants	Inverse variance weighted	27	-0.000309033	0.000221547	0.16305	0.484047
EIF1AX	EIF1AX_P47813_OID31125_v1_Neurology_II	LPA Variants	Inverse variance weighted	27	-0.000306433	0.000219964	0.163588	0.485316
PIBF1	PIBF1_Q8WXW3-4_OID31061_v1_Neurology_II	LPA Variants	Inverse variance weighted	27	0.00030118	0.000216308	0.163812	0.485653
CBLN4	CBLN4_Q9NTU7_OID21386_v1_Oncology	LPA Variants	Inverse variance weighted	27	-0.000292948	0.000210506	0.164033	0.485818
ITIH3	ITIH3_Q06033_OID20352_v1_Cardiometabolic	LPA Variants	Inverse variance weighted	27	0.000320825	0.000230934	0.164758	0.487136
SNED1	SNED1_Q8TER0_OID30205_v1_Cardiometabolic_II	LPA Variants	Inverse variance weighted	27	0.00030093	0.000216906	0.165327	0.488014
TOP1	TOP1_P11387_OID31449_v1_Oncology_II	LPA Variants	Inverse variance weighted	27	0.000240435	0.000173359	0.165468	0.488067
SERPINA11	SERPINA11_Q86U17_OID20281_v1_Cardiometabolic	LPA Variants	Inverse variance weighted	27	-0.000318069	0.000229512	0.165793	0.488409
CCL8	CCL8_P80075_OID21466_v1_Oncology	LPA Variants	Inverse variance weighted	27	0.000283214	0.000204501	0.166082	0.488664
TNFRSF19	TNFRSF19_Q9NS68_OID21446_v1_Oncology	LPA Variants	Inverse variance weighted	27	-0.000274648	0.000198382	0.166223	0.488709
RP2	RP2_O75695_OID21302_v1_Oncology	LPA Variants	Inverse variance weighted	27	-0.000302543	0.000218691	0.166534	0.489283
DOK1	DOK1_Q99704_OID31111_v1_Neurology_II	LPA Variants	Inverse variance weighted	27	-0.000303058	0.000219331	0.167052	0.48999
H2AP	H2AP_O75409_OID31232_v1_Oncology_II	LPA Variants	Inverse variance weighted	27	-0.000312094	0.000226026	0.167344	0.490195
PPM1F	PPM1F_P49593_OID30350_v1_Cardiometabolic_II	LPA Variants	Inverse variance weighted	27	-0.000298445	0.000216415	0.167882	0.491244
ASPSCR1	ASPSCR1_Q9BZE9_OID31055_v1_Neurology_II	LPA Variants	Inverse variance weighted	27	0.00030939	0.000224374	0.167925	0.491244
NPM1	NPM1_P06748_OID20961_v1_Neurology	LPA Variants	Inverse variance weighted	27	0.000649051	0.000470925	0.168127	0.491671
MINK1	MINK1_Q8N4C8_OID31156_v1_Neurology_II	LPA Variants	Inverse variance weighted	27	0.00029808	0.000216512	0.168593	0.492189
PRKAB1	PRKAB1_Q9Y478_OID20444_v1_Inflammation	LPA Variants	Inverse variance weighted	27	0.000311045	0.000225942	0.168619	0.492189
BRDT	BRDT_Q58F21_OID30179_v1_Cardiometabolic_II	LPA Variants	Inverse variance weighted	27	0.000304393	0.000221398	0.169173	0.493258
PRTFDC1	PRTFDC1_Q9NRG1_OID20867_v1_Neurology	LPA Variants	Inverse variance weighted	27	-0.000300185	0.000218457	0.169406	0.493447
HGF	HGF_P14210_OID20656_v1_Inflammation	LPA Variants	Inverse variance weighted	27	-0.000285604	0.000208138	0.170005	0.494279
PI3	PI3_P19957_OID20326_v1_Cardiometabolic	LPA Variants	Inverse variance weighted	27	0.000277267	0.000202072	0.170027	0.494279
ACY1	ACY1_Q03154_OID20137_v1_Cardiometabolic	LPA Variants	Inverse variance weighted	27	0.000280526	0.000204658	0.170466	0.494906
ODAM	ODAM_A1E959_OID20793_v1_Neurology	LPA Variants	Inverse variance weighted	27	0.000295503	0.000215585	0.170468	0.494906
GGT5	GGT5_P36269_OID20909_v1_Neurology	LPA Variants	Inverse variance weighted	27	-0.00028662	0.000209189	0.170641	0.495248
CD5L	CD5L_O43866_OID30775_v1_Inflammation_II	LPA Variants	Inverse variance weighted	27	0.000343537	0.000250923	0.170969	0.495547
ENOPH1	ENOPH1_Q9UHY7_OID31349_v1_Oncology_II	LPA Variants	Inverse variance weighted	27	-0.000311653	0.000227911	0.171489	0.496402
IGF2BP3	IGF2BP3_O00425_OID30112_v1_Cardiometabolic_II	LPA Variants	Inverse variance weighted	27	-0.00033634	0.000246092	0.171712	0.496621
ITGAM	ITGAM_P11215_OID21071_v1_Neurology	LPA Variants	Inverse variance weighted	27	-0.000288071	0.000210826	0.171816	0.496621
DAB2	DAB2_P98082_OID21428_v1_Oncology	LPA Variants	Inverse variance weighted	27	0.000295463	0.000216508	0.172356	0.497116
CHAC2	CHAC2_Q8WUX2_OID21230_v1_Oncology	LPA Variants	Inverse variance weighted	27	-0.000314769	0.000230895	0.172802	0.497912
GMPR2	GMPR2_Q9P2T1_OID30623_v1_Inflammation_II	LPA Variants	Inverse variance weighted	27	0.000299941	0.000220067	0.172897	0.498023
TSC1	TSC1_Q92574_OID30478_v1_Inflammation_II	LPA Variants	Inverse variance weighted	27	-0.000393344	0.000289025	0.173535	0.49879
SCGB1A1	SCGB1A1_P11684_OID20688_v1_Inflammation	LPA Variants	Inverse variance weighted	27	-0.000297707	0.000218764	0.173558	0.49879
NUDC	NUDC_Q9Y266_OID20623_v1_Inflammation	LPA Variants	Inverse variance weighted	27	-0.000293334	0.000215646	0.173748	0.499107
IL19	IL19_Q9UHD0_OID20158_v1_Cardiometabolic	LPA Variants	Inverse variance weighted	27	0.000278865	0.000205107	0.173954	0.499437
IKBKG	IKBKG_Q9Y6K9_OID20544_v1_Inflammation	LPA Variants	Inverse variance weighted	27	0.000309238	0.000227478	0.174013	0.499445
CCL2	CCL2_P13500_OID21004_v1_Neurology	LPA Variants	Inverse variance weighted	27	-0.00028277	0.000208263	0.174542	0.50015
CNDP1	CNDP1_Q96KN2_OID20347_v1_Cardiometabolic	LPA Variants	Inverse variance weighted	27	0.000296767	0.000218654	0.174703	0.500176
IL1A	IL1A_P01583_OID20488_v1_Inflammation	LPA Variants	Inverse variance weighted	27	-0.00030347	0.000223602	0.174721	0.500176
CD109	CD109_Q6YHK3_OID21108_v1_Neurology	LPA Variants	Inverse variance weighted	27	0.000290863	0.000214493	0.175083	0.500724
CCL25	CCL25_O15444_OID20674_v1_Inflammation	LPA Variants	Inverse variance weighted	27	0.000504483	0.000372338	0.175447	0.501025
TNFSF13	TNFSF13_O75888_OID20733_v1_Inflammation	LPA Variants	Inverse variance weighted	27	0.000285911	0.000211307	0.176036	0.502309
MANEAL	MANEAL_Q5VSG8_OID31244_v1_Oncology_II	LPA Variants	Inverse variance weighted	27	0.000303233	0.000224221	0.176253	0.502435
ARG1	ARG1_P05089_OID21445_v1_Oncology	LPA Variants	Inverse variance weighted	27	-0.000286495	0.000211937	0.176441	0.502435
CD82	CD82_P27701_OID31256_v1_Oncology_II	LPA Variants	Inverse variance weighted	27	0.000300268	0.000222392	0.17696	0.503405
MTHFD2	MTHFD2_P13995_OID31078_v1_Neurology_II	LPA Variants	Inverse variance weighted	27	-0.000296965	0.000220006	0.177078	0.503405
ALMS1	ALMS1_Q8TCU4_OID31275_v1_Oncology_II	LPA Variants	Inverse variance weighted	27	0.000321333	0.000238139	0.177223	0.503405
NOP56	NOP56_O00567_OID30055_v1_Cardiometabolic_II	LPA Variants	Inverse variance weighted	27	0.000302732	0.000224416	0.177344	0.503405
IL3RA	IL3RA_P26951_OID20461_v1_Inflammation	LPA Variants	Inverse variance weighted	27	-0.000291324	0.00021606	0.177547	0.503405
CKAP4	CKAP4_Q07065_OID20617_v1_Inflammation	LPA Variants	Inverse variance weighted	27	0.000338911	0.00025145	0.177715	0.503533
GAD1	GAD1_Q99259_OID31166_v1_Oncology_II	LPA Variants	Inverse variance weighted	27	0.000302071	0.000224333	0.178133	0.503834
SERPINA1	SERPINA1_P01009_OID30750_v1_Inflammation_II	LPA Variants	Inverse variance weighted	27	0.000299273	0.00022227	0.178161	0.503834
PGF	PGF_P49763_OID20673_v1_Inflammation	LPA Variants	Inverse variance weighted	27	0.000298994	0.000222097	0.178227	0.503834
CRELD2	CRELD2_Q6UXH1_OID20751_v1_Inflammation	LPA Variants	Inverse variance weighted	27	0.000274663	0.000204155	0.178508	0.504467
CEACAM3	CEACAM3_P40198_OID21245_v1_Oncology	LPA Variants	Inverse variance weighted	27	-0.000337227	0.000250699	0.178577	0.504501
LAMP3	LAMP3_Q9UQV4_OID20638_v1_Inflammation	LPA Variants	Inverse variance weighted	27	-0.000308857	0.000229746	0.178838	0.505076
HPGDS	HPGDS_O60760_OID21266_v1_Oncology	LPA Variants	Inverse variance weighted	27	0.000273599	0.000203575	0.178956	0.505086
DARS1	DARS1_P14868_OID20903_v1_Neurology	LPA Variants	Inverse variance weighted	27	-0.000368357	0.000274523	0.179659	0.506421
PKD1	PKD1_P98161_OID30328_v1_Cardiometabolic_II	LPA Variants	Inverse variance weighted	27	0.000262093	0.000195411	0.179843	0.50661
FHIP2A	FHIP2A_Q5W0V3_OID30187_v1_Cardiometabolic_II	LPA Variants	Inverse variance weighted	27	0.000300669	0.000224201	0.179898	0.50661
CDH3	CDH3_P22223_OID21008_v1_Neurology	LPA Variants	Inverse variance weighted	27	0.00028754	0.000214679	0.180442	0.50776
TRIM24	TRIM24_O15164_OID31271_v1_Oncology_II	LPA Variants	Inverse variance weighted	27	0.000292318	0.000218331	0.180612	0.507809
LCP1	LCP1_P13796_OID30367_v1_Cardiometabolic_II	LPA Variants	Inverse variance weighted	27	0.000231522	0.000173074	0.180994	0.508227
HMCN2	HMCN2_Q8NDA2_OID30592_v1_Inflammation_II	LPA Variants	Inverse variance weighted	27	0.000252023	0.000188593	0.181442	0.50842
HAVCR2	HAVCR2_Q8TDQ0_OID21137_v1_Neurology	LPA Variants	Inverse variance weighted	27	0.000296433	0.000222242	0.18226	0.509161
WIF1	WIF1_Q9Y5W5_OID21464_v1_Oncology	LPA Variants	Inverse variance weighted	27	-0.000275414	0.00020656	0.182421	0.509161
ACSL1	ACSL1_P33121_OID30080_v1_Cardiometabolic_II	LPA Variants	Inverse variance weighted	27	0.000297696	0.000223604	0.183073	0.510496
ADGRE2	ADGRE2_Q9UHX3_OID20755_v1_Inflammation	LPA Variants	Inverse variance weighted	27	-0.000269907	0.0002029	0.183437	0.511188
ASRGL1	ASRGL1_Q7L266_OID30283_v1_Cardiometabolic_II	LPA Variants	Inverse variance weighted	27	-0.000275946	0.000207494	0.183551	0.511204
TMED8	TMED8_Q6PL24_OID31462_v1_Oncology_II	LPA Variants	Inverse variance weighted	27	-0.000286956	0.000215854	0.183716	0.511321
VSTM2L	VSTM2L_Q96N03_OID20067_v1_Cardiometabolic	LPA Variants	Inverse variance weighted	27	0.000316574	0.000238244	0.18392	0.511566
CEP170	CEP170_Q5SW79_OID30240_v1_Cardiometabolic_II	LPA Variants	Inverse variance weighted	27	-0.000287947	0.000216822	0.184168	0.51195
TEK	TEK_Q02763_OID21496_v1_Oncology	LPA Variants	Inverse variance weighted	27	-0.000253028	0.000190714	0.184593	0.512529
TMEM25	TMEM25_Q86YD3_OID31015_v1_Neurology_II	LPA Variants	Inverse variance weighted	27	0.000283781	0.000214017	0.184848	0.512691
COL28A1	COL28A1_Q2UY09_OID30969_v1_Neurology_II	LPA Variants	Inverse variance weighted	27	-0.000281521	0.000212523	0.185283	0.51349
OMD	OMD_Q99983_OID20725_v1_Inflammation	LPA Variants	Inverse variance weighted	27	0.000272787	0.000206252	0.185971	0.514647
ABHD14B	ABHD14B_Q96IU4_OID20921_v1_Neurology	LPA Variants	Inverse variance weighted	27	-0.00037815	0.000286022	0.186135	0.514804
AMDHD2	AMDHD2_Q9Y303_OID30366_v1_Cardiometabolic_II	LPA Variants	Inverse variance weighted	27	-0.000291166	0.000220306	0.186287	0.514835
COL1A1	COL1A1_P02452_OID20335_v1_Cardiometabolic	LPA Variants	Inverse variance weighted	27	-0.000286647	0.000216904	0.186321	0.514835
CFD	CFD_P00746_OID30738_v1_Inflammation_II	LPA Variants	Inverse variance weighted	27	0.000342781	0.000259515	0.18655	0.515306
SHMT1	SHMT1_P34896_OID20714_v1_Inflammation	LPA Variants	Inverse variance weighted	27	0.000244738	0.00018559	0.187268	0.51632
SIRT5	SIRT5_Q9NXA8_OID20820_v1_Neurology	LPA Variants	Inverse variance weighted	27	-0.000295143	0.000223913	0.187465	0.516362
CES1	CES1_P23141_OID20244_v1_Cardiometabolic	LPA Variants	Inverse variance weighted	27	0.000258434	0.000196468	0.188377	0.517273
FCRL3	FCRL3_Q96P31_OID20443_v1_Inflammation	LPA Variants	Inverse variance weighted	27	0.000239012	0.000182059	0.189241	0.519001
SCN2A	SCN2A_Q99250_OID30833_v1_Neurology_II	LPA Variants	Inverse variance weighted	27	-0.000293962	0.000224189	0.189782	0.520161
TMPRSS15	TMPRSS15_P98073_OID21364_v1_Oncology	LPA Variants	Inverse variance weighted	27	-0.000281134	0.000214506	0.18999	0.520407
CD6	CD6_P30203_OID20649_v1_Inflammation	LPA Variants	Inverse variance weighted	27	0.000276601	0.000211142	0.190187	0.520465
MOCS2	MOCS2_O96007_OID30638_v1_Inflammation_II	LPA Variants	Inverse variance weighted	27	0.000270095	0.000206175	0.190188	0.520465
RSPO1	RSPO1_Q2MKA7_OID20938_v1_Neurology	LPA Variants	Inverse variance weighted	27	-0.000423543	0.000323536	0.190498	0.521017
NID2	NID2_Q14112_OID21085_v1_Neurology	LPA Variants	Inverse variance weighted	27	-0.000256578	0.000196103	0.190744	0.521017
KIR2DL2	KIR2DL2_P43627_OID31431_v1_Oncology_II	LPA Variants	Inverse variance weighted	27	0.000261823	0.000200213	0.190967	0.52104
CX3CL1	CX3CL1_P78423_OID20976_v1_Neurology	LPA Variants	Inverse variance weighted	27	-0.000316376	0.000242069	0.191225	0.52104
ARMCX2	ARMCX2_Q7L311_OID30792_v1_Neurology_II	LPA Variants	Inverse variance weighted	27	-0.000292119	0.000223671	0.191546	0.521431
SIRPB1	SIRPB1_O00241_OID20739_v1_Inflammation	LPA Variants	Inverse variance weighted	27	0.000226987	0.000174038	0.192153	0.522364
BTN1A1	BTN1A1_Q13410_OID31363_v1_Oncology_II	LPA Variants	Inverse variance weighted	27	0.000288583	0.000221357	0.192336	0.522614
LIPF	LIPF_P07098_OID30266_v1_Cardiometabolic_II	LPA Variants	Inverse variance weighted	27	0.000273738	0.000210344	0.193128	0.523717
FKBPL	FKBPL_Q9UIM3_OID31499_v1_Oncology_II	LPA Variants	Inverse variance weighted	27	0.000280865	0.00021587	0.193229	0.523717
ASGR1	ASGR1_P07306_OID20990_v1_Neurology	LPA Variants	Inverse variance weighted	27	0.000274604	0.000211127	0.193375	0.523722
MLLT1	MLLT1_Q03111_OID31211_v1_Oncology_II	LPA Variants	Inverse variance weighted	27	-0.00038143	0.000293336	0.193492	0.523722
DHRS4L2	DHRS4L2_Q6PKH6_OID31072_v1_Neurology_II	LPA Variants	Inverse variance weighted	27	0.000279127	0.000214672	0.193516	0.523722
GH2	GH2_P01242_OID21168_v1_Oncology	LPA Variants	Inverse variance weighted	27	0.000289452	0.000222668	0.193626	0.523753
KIR3DL2	KIR3DL2_P43630_OID31191_v1_Oncology_II	LPA Variants	Inverse variance weighted	27	0.000307692	0.00023671	0.193646	0.523753
GRAP2	GRAP2_O75791_OID20192_v1_Cardiometabolic	LPA Variants	Inverse variance weighted	27	-0.000282081	0.000217128	0.193893	0.524259
WFDC1	WFDC1_Q9HC57_OID31366_v1_Oncology_II	LPA Variants	Inverse variance weighted	27	0.000280832	0.000216402	0.19438	0.525245
MMP1	MMP1_P03956_OID20672_v1_Inflammation	LPA Variants	Inverse variance weighted	27	0.000253085	0.000195046	0.194436	0.525245
GRIN2B	GRIN2B_Q13224_OID30802_v1_Neurology_II	LPA Variants	Inverse variance weighted	27	0.000290319	0.000223835	0.194622	0.525587
SCN4B	SCN4B_Q8IWT1_OID30277_v1_Cardiometabolic_II	LPA Variants	Inverse variance weighted	27	-0.000239087	0.000184391	0.194758	0.525633
AFP	AFP_P02771_OID20978_v1_Neurology	LPA Variants	Inverse variance weighted	27	0.000322679	0.000248957	0.194933	0.525795
IFNGR1	IFNGR1_P15260_OID20678_v1_Inflammation	LPA Variants	Inverse variance weighted	27	0.000272903	0.000210779	0.19541	0.526343
NCR1	NCR1_O76036_OID20566_v1_Inflammation	LPA Variants	Inverse variance weighted	27	0.000264883	0.000204611	0.19547	0.526343
BCAT1	BCAT1_P54687_OID30312_v1_Cardiometabolic_II	LPA Variants	Inverse variance weighted	27	0.000267373	0.000206548	0.195499	0.526343
CXCL8	CXCL8_P10145_OID20997_v1_Neurology	LPA Variants	Inverse variance weighted	27	0.000341347	0.000263999	0.196016	0.527254
DGKA	DGKA_P23743_OID30546_v1_Inflammation_II	LPA Variants	Inverse variance weighted	27	0.000282567	0.000218632	0.196208	0.527541
CST7	CST7_O76096_OID20704_v1_Inflammation	LPA Variants	Inverse variance weighted	27	0.000220172	0.000170563	0.196754	0.528366
HK2	HK2_P52789_OID20065_v1_Cardiometabolic	LPA Variants	Inverse variance weighted	27	0.000319044	0.000247421	0.197232	0.529198
JUN	JUN_P05412_OID20424_v1_Inflammation	LPA Variants	Inverse variance weighted	27	0.000286551	0.000222364	0.197516	0.529478
ELOB	ELOB_Q15370_OID30127_v1_Cardiometabolic_II	LPA Variants	Inverse variance weighted	27	0.000311409	0.000241791	0.197771	0.529871
NELL2	NELL2_Q99435_OID20706_v1_Inflammation	LPA Variants	Inverse variance weighted	27	0.000328788	0.000255415	0.198001	0.529995
EFEMP1	EFEMP1_Q12805_OID20414_v1_Cardiometabolic	LPA Variants	Inverse variance weighted	27	-0.000298589	0.000232208	0.19849	0.530957
GUK1	GUK1_Q16774_OID30148_v1_Cardiometabolic_II	LPA Variants	Inverse variance weighted	27	-0.000293759	0.000228476	0.198537	0.530957
VCAM1	VCAM1_P19320_OID20396_v1_Cardiometabolic	LPA Variants	Inverse variance weighted	27	-0.000269716	0.000209833	0.198658	0.53112
NPR1	NPR1_P16066_OID30116_v1_Cardiometabolic_II	LPA Variants	Inverse variance weighted	27	-0.000294288	0.00022903	0.198817	0.531269
CD55	CD55_P08174_OID20377_v1_Cardiometabolic	LPA Variants	Inverse variance weighted	27	-0.000264597	0.000205984	0.19895	0.531269
CD34	CD34_P28906_OID21025_v1_Neurology	LPA Variants	Inverse variance weighted	27	0.000271549	0.000211398	0.198955	0.531269
MMP8	MMP8_P22894_OID21019_v1_Neurology	LPA Variants	Inverse variance weighted	27	0.000281227	0.000219239	0.199582	0.5323
OPHN1	OPHN1_O60890_OID31087_v1_Neurology_II	LPA Variants	Inverse variance weighted	27	0.00027323	0.000213109	0.199803	0.532711
OGT	OGT_O15294_OID31300_v1_Oncology_II	LPA Variants	Inverse variance weighted	27	-0.000285168	0.000222447	0.199857	0.532711
ACP6	ACP6_Q9NPH0_OID21432_v1_Oncology	LPA Variants	Inverse variance weighted	27	-0.000185565	0.00014478	0.199947	0.53279
COL2A1	COL2A1_P02458_OID30286_v1_Cardiometabolic_II	LPA Variants	Inverse variance weighted	27	-0.000230507	0.000179889	0.200059	0.532927
F11	F11_P03951_OID30773_v1_Inflammation_II	LPA Variants	Inverse variance weighted	27	-0.000242899	0.00018965	0.200271	0.533169
CLEC10A	CLEC10A_Q8IUN9_OID20928_v1_Neurology	LPA Variants	Inverse variance weighted	27	-0.000298267	0.000233501	0.201471	0.535272
PER3	PER3_P56645_OID30511_v1_Inflammation_II	LPA Variants	Inverse variance weighted	27	-0.000263239	0.000206156	0.201639	0.535358
MZT1	MZT1_Q08AG7_OID21186_v1_Oncology	LPA Variants	Inverse variance weighted	27	-0.000322428	0.000252831	0.202214	0.536004
LARP1	LARP1_Q6PKG0_OID31372_v1_Oncology_II	LPA Variants	Inverse variance weighted	27	0.000275373	0.000216025	0.202406	0.536004
IGDCC3	IGDCC3_Q8IVU1_OID30862_v1_Neurology_II	LPA Variants	Inverse variance weighted	27	-0.00029702	0.000233015	0.202422	0.536004
CR1	CR1_P17927_OID30697_v1_Inflammation_II	LPA Variants	Inverse variance weighted	27	0.000275409	0.000216267	0.202852	0.536316
HNRNPUL1	HNRNPUL1_Q9BUJ2_OID31037_v1_Neurology_II	LPA Variants	Inverse variance weighted	27	0.000268991	0.000211361	0.203138	0.536854
CETN2	CETN2_P41208_OID20836_v1_Neurology	LPA Variants	Inverse variance weighted	27	0.000303181	0.000238324	0.203323	0.53708
DIPK1C	DIPK1C_Q0P6D2_OID30932_v1_Neurology_II	LPA Variants	Inverse variance weighted	27	-0.000284388	0.000223714	0.203653	0.537629
COMP	COMP_P49747_OID20405_v1_Cardiometabolic	LPA Variants	Inverse variance weighted	27	0.000260369	0.000205078	0.204224	0.53833
SIGLEC7	SIGLEC7_Q9Y286_OID20190_v1_Cardiometabolic	LPA Variants	Inverse variance weighted	27	0.000286123	0.000225639	0.204777	0.539306
ACP5	ACP5_P13686_OID20314_v1_Cardiometabolic	LPA Variants	Inverse variance weighted	27	0.000274664	0.000216693	0.204966	0.539373
ITGAL	ITGAL_P20701_OID30537_v1_Inflammation_II	LPA Variants	Inverse variance weighted	27	-0.000314336	0.000248078	0.205125	0.539373
PRAME	PRAME_P78395_OID31165_v1_Oncology_II	LPA Variants	Inverse variance weighted	27	-0.00028458	0.000224649	0.205236	0.539373
SSBP1	SSBP1_Q04837_OID30468_v1_Inflammation_II	LPA Variants	Inverse variance weighted	27	-0.000303613	0.000239752	0.205382	0.539373
PCNA	PCNA_P12004_OID31161_v1_Oncology_II	LPA Variants	Inverse variance weighted	27	-0.000284633	0.000224829	0.205513	0.539471
KIF1C	KIF1C_O43896_OID30163_v1_Cardiometabolic_II	LPA Variants	Inverse variance weighted	27	-0.000278735	0.000220401	0.205989	0.539917
GP5	GP5_P40197_OID30611_v1_Inflammation_II	LPA Variants	Inverse variance weighted	27	-0.000276753	0.000219119	0.20658	0.540985
AXIN1	AXIN1_O15169_OID20582_v1_Inflammation	LPA Variants	Inverse variance weighted	27	0.000269052	0.0002131	0.206745	0.541096
ARNTL	ARNTL_O00327_OID30168_v1_Cardiometabolic_II	LPA Variants	Inverse variance weighted	27	0.00029098	0.000230632	0.207068	0.5416
NAGPA	NAGPA_Q9UK23_OID30643_v1_Inflammation_II	LPA Variants	Inverse variance weighted	27	0.000334884	0.000265591	0.207344	0.541966
MAPRE3	MAPRE3_Q9UPY8_OID31177_v1_Oncology_II	LPA Variants	Inverse variance weighted	27	-0.000281718	0.000223504	0.207502	0.541966
RNF149	RNF149_Q8NC42_OID30235_v1_Cardiometabolic_II	LPA Variants	Inverse variance weighted	27	-0.00026421	0.000209616	0.207508	0.541966
FBLN2	FBLN2_P98095_OID30378_v1_Cardiometabolic_II	LPA Variants	Inverse variance weighted	27	0.000276537	0.000219575	0.207878	0.542773
TFF1	TFF1_P04155_OID21154_v1_Neurology	LPA Variants	Inverse variance weighted	27	-0.00028396	0.00022564	0.208224	0.543354
TNFRSF9	TNFRSF9_Q07011_OID20985_v1_Neurology	LPA Variants	Inverse variance weighted	27	0.000287968	0.000229215	0.209	0.544604
ARL2BP	ARL2BP_Q9Y2Y0_OID30121_v1_Cardiometabolic_II	LPA Variants	Inverse variance weighted	27	0.000273886	0.000218049	0.209089	0.544604
GP2	GP2_P55259_OID20090_v1_Cardiometabolic	LPA Variants	Inverse variance weighted	27	0.000263784	0.000210111	0.209315	0.544604
PPME1	PPME1_Q9Y570_OID21347_v1_Oncology	LPA Variants	Inverse variance weighted	27	-0.000351138	0.000280364	0.21041	0.545508
PODXL2	PODXL2_Q9NZ53_OID21487_v1_Oncology	LPA Variants	Inverse variance weighted	27	0.000323803	0.000258642	0.210593	0.545822
AKT3	AKT3_Q9Y243_OID21197_v1_Oncology	LPA Variants	Inverse variance weighted	27	-0.000276724	0.000221138	0.210802	0.545943
LONP1	LONP1_P36776_OID30219_v1_Cardiometabolic_II	LPA Variants	Inverse variance weighted	27	0.000273307	0.00021868	0.21137	0.546872
CCN4	CCN4_O95388_OID21444_v1_Oncology	LPA Variants	Inverse variance weighted	27	-0.000263409	0.000210834	0.211532	0.547106
ENPP7	ENPP7_Q6UWV6_OID20689_v1_Inflammation	LPA Variants	Inverse variance weighted	27	-0.000207746	0.0001663	0.211585	0.547106
DAPP1	DAPP1_Q9UN19_OID20524_v1_Inflammation	LPA Variants	Inverse variance weighted	27	-0.000271956	0.000217964	0.212137	0.547571
ACVRL1	ACVRL1_P37023_OID20999_v1_Neurology	LPA Variants	Inverse variance weighted	27	-0.00028805	0.000231162	0.212729	0.548777
PDGFRB	PDGFRB_P09619_OID20268_v1_Cardiometabolic	LPA Variants	Inverse variance weighted	27	-0.000176597	0.000141933	0.213418	0.54975
HIF1A	HIF1A_Q16665_OID30425_v1_Inflammation_II	LPA Variants	Inverse variance weighted	27	-0.000353627	0.000284439	0.213777	0.550011
TNNI3	TNNI3_P19429_OID20050_v1_Cardiometabolic	LPA Variants	Inverse variance weighted	27	0.000280228	0.000225433	0.213844	0.550011
KIAA2013	KIAA2013_Q8IYS2_OID31392_v1_Oncology_II	LPA Variants	Inverse variance weighted	27	0.000274263	0.000220684	0.213947	0.550011
C1QBP	C1QBP_Q07021_OID31007_v1_Neurology_II	LPA Variants	Inverse variance weighted	27	-0.000273121	0.000219873	0.21417	0.55018
GKN1	GKN1_Q9NS71_OID20885_v1_Neurology	LPA Variants	Inverse variance weighted	27	-0.000302114	0.000243333	0.214397	0.55018
PLA2G2A	PLA2G2A_P14555_OID20274_v1_Cardiometabolic	LPA Variants	Inverse variance weighted	27	0.00023592	0.000190644	0.215905	0.552574
LMOD2	LMOD2_Q6P5Q4_OID30864_v1_Neurology_II	LPA Variants	Inverse variance weighted	27	-0.00027719	0.000224002	0.215921	0.552574
S100A3	S100A3_P33764_OID31352_v1_Oncology_II	LPA Variants	Inverse variance weighted	27	0.00027269	0.000220395	0.215985	0.552574
PDGFRA	PDGFRA_P16234_OID20133_v1_Cardiometabolic	LPA Variants	Inverse variance weighted	27	0.000256697	0.000207483	0.216014	0.552574
TP53I3	TP53I3_Q53FA7_OID30632_v1_Inflammation_II	LPA Variants	Inverse variance weighted	27	0.000258065	0.000208593	0.216024	0.552574
EDDM3B	EDDM3B_P56851_OID31365_v1_Oncology_II	LPA Variants	Inverse variance weighted	27	-0.000201318	0.000162811	0.216268	0.552574
GRN	GRN_P28799_OID21159_v1_Neurology	LPA Variants	Inverse variance weighted	27	0.000297976	0.000241206	0.216696	0.552855
AMIGO2	AMIGO2_Q86SJ2_OID21370_v1_Oncology	LPA Variants	Inverse variance weighted	27	-0.000262633	0.000212826	0.217194	0.553497
WFIKKN1	WFIKKN1_Q96NZ8_OID20939_v1_Neurology	LPA Variants	Inverse variance weighted	27	-0.000282968	0.000229509	0.217603	0.554044
CTSZ	CTSZ_Q9UBR2_OID20365_v1_Cardiometabolic	LPA Variants	Inverse variance weighted	27	-0.000251999	0.000204445	0.217723	0.554044
CACNB1	CACNB1_Q02641_OID30820_v1_Neurology_II	LPA Variants	Inverse variance weighted	27	-0.00032008	0.00026002	0.218329	0.554627
REST	REST_Q13127_OID31248_v1_Oncology_II	LPA Variants	Inverse variance weighted	27	-0.000314487	0.000255544	0.218452	0.554714
SCLY	SCLY_Q96I15_OID21425_v1_Oncology	LPA Variants	Inverse variance weighted	27	0.000254692	0.00020722	0.219037	0.555944
TNFAIP2	TNFAIP2_Q03169_OID31446_v1_Oncology_II	LPA Variants	Inverse variance weighted	27	0.00026266	0.000213824	0.219298	0.556312
CA11	CA11_O75493_OID21195_v1_Oncology	LPA Variants	Inverse variance weighted	27	-0.000301818	0.000245739	0.219371	0.556312
SCAMP3	SCAMP3_O14828_OID21332_v1_Oncology	LPA Variants	Inverse variance weighted	27	0.000265109	0.000216033	0.219758	0.556479
CDHR1	CDHR1_Q96JP9_OID20808_v1_Neurology	LPA Variants	Inverse variance weighted	27	0.000267366	0.000217899	0.219815	0.556479
EPGN	EPGN_Q6UW88_OID31373_v1_Oncology_II	LPA Variants	Inverse variance weighted	27	-0.000270724	0.000220663	0.219872	0.556479
PNMA2	PNMA2_Q9UL42_OID30842_v1_Neurology_II	LPA Variants	Inverse variance weighted	27	-0.000296764	0.000242039	0.220161	0.556652
TBL1X	TBL1X_O60907_OID21220_v1_Oncology	LPA Variants	Inverse variance weighted	27	-0.000268151	0.00021891	0.220598	0.557339
RGMA	RGMA_Q96B86_OID21065_v1_Neurology	LPA Variants	Inverse variance weighted	27	0.000262005	0.000214652	0.222235	0.560348
MNDA	MNDA_P41218_OID20156_v1_Cardiometabolic	LPA Variants	Inverse variance weighted	27	0.000254678	0.000208684	0.222314	0.560348
GFRA2	GFRA2_O00451_OID21330_v1_Oncology	LPA Variants	Inverse variance weighted	27	0.000255886	0.000209882	0.222774	0.560909
MYH9	MYH9_P35579_OID30382_v1_Cardiometabolic_II	LPA Variants	Inverse variance weighted	27	0.000308104	0.00025284	0.223007	0.561229
RETN	RETN_Q9HD89_OID20327_v1_Cardiometabolic	LPA Variants	Inverse variance weighted	27	0.0002528	0.000207552	0.22322	0.561229
NAAA	NAAA_Q02083_OID20931_v1_Neurology	LPA Variants	Inverse variance weighted	27	-0.000225	0.000184752	0.223281	0.561229
KLK15	KLK15_Q9H2R5_OID31427_v1_Oncology_II	LPA Variants	Inverse variance weighted	27	0.000224548	0.000184696	0.224073	0.562116
CST6	CST6_Q15828_OID20293_v1_Cardiometabolic	LPA Variants	Inverse variance weighted	27	0.000267624	0.000220957	0.225818	0.565185
DYNC1H1	DYNC1H1_Q14204_OID31341_v1_Oncology_II	LPA Variants	Inverse variance weighted	27	0.000262344	0.000217249	0.227212	0.566469
CHI3L1	CHI3L1_P36222_OID20399_v1_Cardiometabolic	LPA Variants	Inverse variance weighted	27	-0.000227409	0.000188386	0.227376	0.566469
BID	BID_P55957_OID20517_v1_Inflammation	LPA Variants	Inverse variance weighted	27	0.000261985	0.000217109	0.227548	0.566469
PCBP2	PCBP2_Q15366_OID31003_v1_Neurology_II	LPA Variants	Inverse variance weighted	27	0.000260784	0.000216438	0.228245	0.5675
SEPTIN8	SEPTIN8_Q92599_OID31079_v1_Neurology_II	LPA Variants	Inverse variance weighted	27	-0.000274423	0.000227822	0.228378	0.5675
CD22	CD22_P20273_OID20637_v1_Inflammation	LPA Variants	Inverse variance weighted	27	0.000277785	0.000230657	0.228465	0.5675
GIMAP7	GIMAP7_Q8NHV1_OID30639_v1_Inflammation_II	LPA Variants	Inverse variance weighted	27	-0.00024327	0.000202004	0.22848	0.5675
VPS28	VPS28_Q9UK41_OID31273_v1_Oncology_II	LPA Variants	Inverse variance weighted	27	0.000289736	0.00024072	0.228735	0.567974
TRIM21	TRIM21_P19474_OID20533_v1_Inflammation	LPA Variants	Inverse variance weighted	27	-0.000256913	0.00021356	0.228977	0.568056
PPL	PPL_O60437_OID30564_v1_Inflammation_II	LPA Variants	Inverse variance weighted	27	0.000349552	0.000290612	0.229049	0.568056
GAS6	GAS6_Q14393_OID20318_v1_Cardiometabolic	LPA Variants	Inverse variance weighted	27	0.000266255	0.00022138	0.22909	0.568056
SPART	SPART_Q8N0X7_OID30656_v1_Inflammation_II	LPA Variants	Inverse variance weighted	27	-0.000259727	0.000216103	0.229414	0.568379
CES3	CES3_Q6UWW8_OID21340_v1_Oncology	LPA Variants	Inverse variance weighted	27	-0.000270882	0.000225541	0.229739	0.569026
SERPINA12	SERPINA12_Q8IW75_OID20219_v1_Cardiometabolic	LPA Variants	Inverse variance weighted	27	-0.000213738	0.000178028	0.229912	0.569293
LYPD3	LYPD3_O95274_OID21530_v1_Oncology	LPA Variants	Inverse variance weighted	27	0.00023541	0.000196483	0.230871	0.570506
WASF3	WASF3_Q9UPY6_OID20882_v1_Neurology	LPA Variants	Inverse variance weighted	27	-0.000265268	0.000221861	0.231834	0.571007
GLA	GLA_P06280_OID30594_v1_Inflammation_II	LPA Variants	Inverse variance weighted	27	0.000256213	0.000214323	0.231911	0.571037
ENO2	ENO2_P09104_OID21046_v1_Neurology	LPA Variants	Inverse variance weighted	27	-0.00025579	0.000214013	0.232006	0.571047
F3	F3_P13726_OID21440_v1_Oncology	LPA Variants	Inverse variance weighted	27	-0.000283631	0.000238026	0.233421	0.573214
ALCAM	ALCAM_Q13740_OID20273_v1_Cardiometabolic	LPA Variants	Inverse variance weighted	27	-0.000236524	0.000198504	0.233445	0.573214
TP53	TP53_P04637_OID21232_v1_Oncology	LPA Variants	Inverse variance weighted	27	-0.000265202	0.000222735	0.233787	0.573574
CCDC134	CCDC134_Q9H6E4_OID31413_v1_Oncology_II	LPA Variants	Inverse variance weighted	27	0.000261152	0.000219438	0.234008	0.573798
NIT2	NIT2_Q9NQR4_OID30336_v1_Cardiometabolic_II	LPA Variants	Inverse variance weighted	27	0.000258184	0.000217256	0.23468	0.574734
GLRX5	GLRX5_Q86SX6_OID30663_v1_Inflammation_II	LPA Variants	Inverse variance weighted	27	0.000265462	0.000223568	0.235074	0.574916
RAB44	RAB44_Q7Z6P3_OID31346_v1_Oncology_II	LPA Variants	Inverse variance weighted	27	-0.00025587	0.000215736	0.23561	0.5757
CA13	CA13_Q8N1Q1_OID20225_v1_Cardiometabolic	LPA Variants	Inverse variance weighted	27	-0.00025494	0.000215019	0.235756	0.575793
DUSP3	DUSP3_P51452_OID20827_v1_Neurology	LPA Variants	Inverse variance weighted	27	0.000263361	0.000222408	0.236361	0.576363
ADGRB3	ADGRB3_O60242_OID20974_v1_Neurology	LPA Variants	Inverse variance weighted	27	0.000258194	0.00021838	0.237082	0.577141
ARHGAP1	ARHGAP1_Q07960_OID21202_v1_Oncology	LPA Variants	Inverse variance weighted	27	-0.000260132	0.000220077	0.237204	0.577141
SUOX	SUOX_P51687_OID31031_v1_Neurology_II	LPA Variants	Inverse variance weighted	27	0.000253192	0.000214417	0.237667	0.577949
BTD	BTD_P43251_OID30754_v1_Inflammation_II	LPA Variants	Inverse variance weighted	27	0.000267532	0.000226851	0.238267	0.57925
IGFBP3	IGFBP3_P17936_OID20398_v1_Cardiometabolic	LPA Variants	Inverse variance weighted	27	0.000254893	0.000216363	0.238765	0.57998
CTSO	CTSO_P43234_OID20660_v1_Inflammation	LPA Variants	Inverse variance weighted	27	0.00034199	0.000290393	0.238925	0.580025
VIT	VIT_Q6UXI7_OID30334_v1_Cardiometabolic_II	LPA Variants	Inverse variance weighted	27	0.00019611	0.000166695	0.23941	0.580833
BLOC1S2	BLOC1S2_Q6QNY1_OID30856_v1_Neurology_II	LPA Variants	Inverse variance weighted	27	-0.000263629	0.000224112	0.239464	0.580833
DDX58	DDX58_O95786_OID21226_v1_Oncology	LPA Variants	Inverse variance weighted	27	-0.000251591	0.000214395	0.240599	0.58219
ANXA10	ANXA10_Q9UJ72_OID20886_v1_Neurology	LPA Variants	Inverse variance weighted	27	-0.000263136	0.000224424	0.241	0.5826
AKR1B1	AKR1B1_P15121_OID21244_v1_Oncology	LPA Variants	Inverse variance weighted	27	-0.0002594	0.000221614	0.241798	0.583971
SNU13	SNU13_P55769_OID30052_v1_Cardiometabolic_II	LPA Variants	Inverse variance weighted	27	0.000261732	0.000223785	0.242173	0.584245
WASL	WASL_O00401_OID30467_v1_Inflammation_II	LPA Variants	Inverse variance weighted	27	-0.000310273	0.000265629	0.242779	0.585084
TIMP4	TIMP4_Q99727_OID21147_v1_Neurology	LPA Variants	Inverse variance weighted	27	0.000283717	0.000243436	0.243829	0.586418
BOLA1	BOLA1_Q9Y3E2_OID30837_v1_Neurology_II	LPA Variants	Inverse variance weighted	27	0.00025216	0.00021641	0.24394	0.586418
STAT5B	STAT5B_P51692_OID21277_v1_Oncology	LPA Variants	Inverse variance weighted	27	0.000253293	0.000217467	0.244123	0.586418
ART3	ART3_Q13508_OID20346_v1_Cardiometabolic	LPA Variants	Inverse variance weighted	27	-0.000285091	0.000244844	0.244272	0.586553
DCDC2C	DCDC2C_A8MYV0_OID31235_v1_Oncology_II	LPA Variants	Inverse variance weighted	27	0.000261158	0.00022448	0.244672	0.586893
UPK3BL1	UPK3BL1_B0FP48_OID31281_v1_Oncology_II	LPA Variants	Inverse variance weighted	27	0.00025868	0.000222558	0.245112	0.587678
CEACAM21	CEACAM21_Q3KPI0_OID20548_v1_Inflammation	LPA Variants	Inverse variance weighted	27	0.000163062	0.000140309	0.245169	0.587678
RAB10	RAB10_P61026_OID30357_v1_Cardiometabolic_II	LPA Variants	Inverse variance weighted	27	-0.000252947	0.000217752	0.245386	0.587967
CHM	CHM_P24386_OID30972_v1_Neurology_II	LPA Variants	Inverse variance weighted	27	-0.0002563	0.000220728	0.245579	0.588269
TSNAX	TSNAX_Q99598_OID30185_v1_Cardiometabolic_II	LPA Variants	Inverse variance weighted	27	0.00025397	0.000218888	0.245937	0.588806
GART	GART_P22102_OID31004_v1_Neurology_II	LPA Variants	Inverse variance weighted	27	-0.000253189	0.000218329	0.246184	0.588872
KLRB1	KLRB1_Q12918_OID20629_v1_Inflammation	LPA Variants	Inverse variance weighted	27	0.000240315	0.000207473	0.246743	0.589141
TNIP1	TNIP1_Q15025_OID31120_v1_Neurology_II	LPA Variants	Inverse variance weighted	27	0.000263425	0.00022754	0.246983	0.589507
TFPI2	TFPI2_P48307_OID21512_v1_Oncology	LPA Variants	Inverse variance weighted	27	0.000333064	0.000287805	0.247168	0.589507
MORC3	MORC3_Q14149_OID31073_v1_Neurology_II	LPA Variants	Inverse variance weighted	27	-0.000254868	0.00022025	0.247201	0.589507
MYOM1	MYOM1_P52179_OID30834_v1_Neurology_II	LPA Variants	Inverse variance weighted	27	-0.000259283	0.000224188	0.247459	0.58989
JAM3	JAM3_Q9BX67_OID30586_v1_Inflammation_II	LPA Variants	Inverse variance weighted	27	0.000307792	0.000266227	0.247629	0.589975
SUSD4	SUSD4_Q5VX71_OID31398_v1_Oncology_II	LPA Variants	Inverse variance weighted	27	0.000239541	0.00020734	0.247966	0.590139
PTGDS	PTGDS_P41222_OID20408_v1_Cardiometabolic	LPA Variants	Inverse variance weighted	27	0.00023433	0.00020318	0.248782	0.59101
HSDL2	HSDL2_Q6YN16_OID30256_v1_Cardiometabolic_II	LPA Variants	Inverse variance weighted	27	0.000225043	0.000195438	0.249536	0.592511
CTSS	CTSS_P25774_OID21056_v1_Neurology	LPA Variants	Inverse variance weighted	27	0.000276251	0.000240005	0.249723	0.592556
RAB3GAP1	RAB3GAP1_Q15042_OID30829_v1_Neurology_II	LPA Variants	Inverse variance weighted	27	-0.000257814	0.000224073	0.249904	0.592673
DECR1	DECR1_Q16698_OID20579_v1_Inflammation	LPA Variants	Inverse variance weighted	27	0.000250581	0.000218019	0.25041	0.593395
PAPPA	PAPPA_Q13219_OID20421_v1_Inflammation	LPA Variants	Inverse variance weighted	27	-0.000238511	0.000207659	0.250734	0.59383
SEPTIN3	SEPTIN3_Q9UH03_OID31025_v1_Neurology_II	LPA Variants	Inverse variance weighted	27	0.000243578	0.000212129	0.250863	0.59383
IL20RB	IL20RB_Q6UXL0_OID30461_v1_Inflammation_II	LPA Variants	Inverse variance weighted	27	-0.000256255	0.000223222	0.250976	0.593939
GBP4	GBP4_Q96PP9_OID20845_v1_Neurology	LPA Variants	Inverse variance weighted	27	-0.000212266	0.000185078	0.251423	0.594306
CDH15	CDH15_P55291_OID21005_v1_Neurology	LPA Variants	Inverse variance weighted	27	0.000201882	0.000176038	0.25146	0.594306
AGXT	AGXT_P21549_OID20139_v1_Cardiometabolic	LPA Variants	Inverse variance weighted	27	0.000240691	0.000209951	0.251624	0.594516
MMP13	MMP13_P45452_OID20807_v1_Neurology	LPA Variants	Inverse variance weighted	27	-0.000252222	0.00022032	0.252294	0.59488
ARL13B	ARL13B_Q3SXY8_OID30166_v1_Cardiometabolic_II	LPA Variants	Inverse variance weighted	27	0.000272791	0.000238509	0.252733	0.595503
DNMBP	DNMBP_Q6XZF7_OID20956_v1_Neurology	LPA Variants	Inverse variance weighted	27	0.000260456	0.000227749	0.252785	0.595503
B2M	B2M_P61769_OID30725_v1_Inflammation_II	LPA Variants	Inverse variance weighted	27	-0.000254929	0.00022313	0.253239	0.596095
IQGAP2	IQGAP2_Q13576_OID21361_v1_Oncology	LPA Variants	Inverse variance weighted	27	-0.000275236	0.000241241	0.253905	0.597461
ARSB	ARSB_P15848_OID21331_v1_Oncology	LPA Variants	Inverse variance weighted	27	-0.000240408	0.000210755	0.253996	0.597461
TNC	TNC_P24821_OID20359_v1_Cardiometabolic	LPA Variants	Inverse variance weighted	27	-0.000253802	0.000222545	0.254099	0.597461
PDXDC1	PDXDC1_Q6P996_OID31226_v1_Oncology_II	LPA Variants	Inverse variance weighted	27	-0.000255957	0.000224576	0.254398	0.597461
KLB	KLB_Q86Z14_OID20888_v1_Neurology	LPA Variants	Inverse variance weighted	27	0.000206765	0.000181477	0.254561	0.597461
TXNDC15	TXNDC15_Q96J42_OID21495_v1_Oncology	LPA Variants	Inverse variance weighted	27	-0.000208656	0.000183161	0.254622	0.597461
ERBB4	ERBB4_Q15303_OID21510_v1_Oncology	LPA Variants	Inverse variance weighted	27	0.000233529	0.000204999	0.254632	0.597461
MBL2	MBL2_P11226_OID30759_v1_Inflammation_II	LPA Variants	Inverse variance weighted	27	-0.000164826	0.000144737	0.254788	0.597579
CSTB	CSTB_P04080_OID20294_v1_Cardiometabolic	LPA Variants	Inverse variance weighted	27	0.000223989	0.000196702	0.254818	0.597579
MFAP3	MFAP3_P55082_OID20057_v1_Cardiometabolic	LPA Variants	Inverse variance weighted	27	0.000254831	0.000223935	0.255132	0.597901
CEACAM20	CEACAM20_Q6UY09_OID31308_v1_Oncology_II	LPA Variants	Inverse variance weighted	27	0.000247687	0.000217711	0.255251	0.597901
DNM1	DNM1_Q05193_OID31458_v1_Oncology_II	LPA Variants	Inverse variance weighted	27	0.000243028	0.000213636	0.255294	0.597901
ART5	ART5_Q96L15_OID30828_v1_Neurology_II	LPA Variants	Inverse variance weighted	27	-0.000253851	0.000223301	0.255617	0.59834
IGFBP6	IGFBP6_P24592_OID20413_v1_Cardiometabolic	LPA Variants	Inverse variance weighted	27	0.000228896	0.000201619	0.256255	0.599245
GADD45GIP1	GADD45GIP1_Q8TAE8_OID30237_v1_Cardiometabolic_II	LPA Variants	Inverse variance weighted	27	0.00025054	0.000220847	0.256605	0.599697
ATP6V1G1	ATP6V1G1_O75348_OID30242_v1_Cardiometabolic_II	LPA Variants	Inverse variance weighted	27	0.000261741	0.000230765	0.256697	0.599753
ITPA	ITPA_Q9BY32_OID30082_v1_Cardiometabolic_II	LPA Variants	Inverse variance weighted	27	0.00022665	0.00019994	0.256966	0.600065
FGF19	FGF19_O95750_OID20715_v1_Inflammation	LPA Variants	Inverse variance weighted	27	-0.000248633	0.00021934	0.256984	0.600065
DLGAP5	DLGAP5_Q15398_OID30976_v1_Neurology_II	LPA Variants	Inverse variance weighted	27	0.000250232	0.000220861	0.25722	0.600065
AGRN	AGRN_O00468_OID20786_v1_Inflammation	LPA Variants	Inverse variance weighted	27	0.000232124	0.000204915	0.257307	0.600065
CLASP1	CLASP1_Q7Z460_OID31192_v1_Oncology_II	LPA Variants	Inverse variance weighted	27	0.000252651	0.000223955	0.259263	0.603295
SLC27A4	SLC27A4_Q6P1M0_OID20814_v1_Neurology	LPA Variants	Inverse variance weighted	27	0.000248296	0.000220249	0.259599	0.603295
TNXB	TNXB_P22105_OID21107_v1_Neurology	LPA Variants	Inverse variance weighted	27	-0.0002405	0.000213389	0.259722	0.603295
APOA4	APOA4_P06727_OID30733_v1_Inflammation_II	LPA Variants	Inverse variance weighted	27	0.000345369	0.000306691	0.260118	0.603477
CSPG5	CSPG5_O95196_OID30843_v1_Neurology_II	LPA Variants	Inverse variance weighted	27	0.000283077	0.00025166	0.260657	0.604203
GORASP2	GORASP2_Q9H8Y8_OID31438_v1_Oncology_II	LPA Variants	Inverse variance weighted	27	0.000244252	0.000217421	0.261266	0.604372
GSTA3	GSTA3_Q16772_OID21242_v1_Oncology	LPA Variants	Inverse variance weighted	27	0.000256288	0.000228454	0.261931	0.604685
RPGR	RPGR_Q92834_OID30959_v1_Neurology_II	LPA Variants	Inverse variance weighted	27	0.000265596	0.000236762	0.261955	0.604685
ITGBL1	ITGBL1_O95965_OID30408_v1_Cardiometabolic_II	LPA Variants	Inverse variance weighted	27	0.000232193	0.000206989	0.261962	0.604685
CD160	CD160_O95971_OID20647_v1_Inflammation	LPA Variants	Inverse variance weighted	27	-0.000243747	0.000217512	0.262453	0.605503
ADAMTSL5	ADAMTSL5_Q6ZMM2_OID30355_v1_Cardiometabolic_II	LPA Variants	Inverse variance weighted	27	-0.000287352	0.000256745	0.263049	0.606647
ATF2	ATF2_P15336_OID20798_v1_Neurology	LPA Variants	Inverse variance weighted	27	0.000250376	0.000223955	0.263577	0.606647
PCSK7	PCSK7_Q16549_OID31410_v1_Oncology_II	LPA Variants	Inverse variance weighted	27	-0.00023981	0.000214535	0.263647	0.606647
JCHAIN	JCHAIN_P01591_OID20494_v1_Inflammation	LPA Variants	Inverse variance weighted	27	0.000264223	0.000236404	0.263706	0.606647
ADM	ADM_P35318_OID21467_v1_Oncology	LPA Variants	Inverse variance weighted	27	-0.000294716	0.000264046	0.264356	0.60718
B3GAT3	B3GAT3_O94766_OID30165_v1_Cardiometabolic_II	LPA Variants	Inverse variance weighted	27	-0.000282561	0.000253664	0.265313	0.608187
SKAP2	SKAP2_O75563_OID20761_v1_Inflammation	LPA Variants	Inverse variance weighted	27	0.00024083	0.000216222	0.265359	0.608187
GNGT1	GNGT1_P63211_OID30920_v1_Neurology_II	LPA Variants	Inverse variance weighted	27	-0.000310343	0.000278723	0.265516	0.608187
KIAA1549	KIAA1549_Q9HCM3_OID31307_v1_Oncology_II	LPA Variants	Inverse variance weighted	27	-0.000311319	0.000279618	0.265547	0.608187
MN1	MN1_Q10571_OID30908_v1_Neurology_II	LPA Variants	Inverse variance weighted	27	-0.00024791	0.000223165	0.26662	0.608723
HSPA1A	HSPA1A_P0DMV8_OID20718_v1_Inflammation	LPA Variants	Inverse variance weighted	27	0.000239281	0.000215426	0.266683	0.608723
CTSD	CTSD_P07339_OID20358_v1_Cardiometabolic	LPA Variants	Inverse variance weighted	27	-0.000230884	0.000207894	0.266748	0.608723
PGA4	PGA4_P0DJD7_OID30699_v1_Inflammation_II	LPA Variants	Inverse variance weighted	27	0.000236442	0.000212908	0.266769	0.608723
OSCAR	OSCAR_Q8IYS5_OID20776_v1_Inflammation	LPA Variants	Inverse variance weighted	27	0.00022071	0.000198863	0.267059	0.608887
CXCL1	CXCL1_P09341_OID20762_v1_Inflammation	LPA Variants	Inverse variance weighted	27	0.000217564	0.000196054	0.267122	0.608887
CEP152	CEP152_O94986_OID31249_v1_Oncology_II	LPA Variants	Inverse variance weighted	27	-0.00024873	0.000224189	0.267229	0.608887
CD3E	CD3E_P07766_OID31302_v1_Oncology_II	LPA Variants	Inverse variance weighted	27	0.000246922	0.000222582	0.267278	0.608887
CXCL9	CXCL9_Q07325_OID20675_v1_Inflammation	LPA Variants	Inverse variance weighted	27	-0.000575241	0.0005186	0.267335	0.608887
IL18RAP	IL18RAP_O95256_OID20900_v1_Neurology	LPA Variants	Inverse variance weighted	27	0.000310512	0.000280129	0.267664	0.609237
THPO	THPO_P40225_OID20098_v1_Cardiometabolic	LPA Variants	Inverse variance weighted	27	0.000239916	0.000216669	0.268166	0.610222
PTX3	PTX3_P26022_OID20570_v1_Inflammation	LPA Variants	Inverse variance weighted	27	-0.000234911	0.000212245	0.268384	0.610404
DPP4	DPP4_P27487_OID20406_v1_Cardiometabolic	LPA Variants	Inverse variance weighted	27	0.000247815	0.000224456	0.269564	0.612298
LSP1	LSP1_P33241_OID20530_v1_Inflammation	LPA Variants	Inverse variance weighted	27	0.000232821	0.000211088	0.270045	0.613152
UBAC1	UBAC1_Q9BSL1_OID21336_v1_Oncology	LPA Variants	Inverse variance weighted	27	-0.000232467	0.000210795	0.270109	0.613152
AGT	AGT_P01019_OID30709_v1_Inflammation_II	LPA Variants	Inverse variance weighted	27	-0.000225776	0.000204744	0.270148	0.613152
PLA2G1B	PLA2G1B_P04054_OID20252_v1_Cardiometabolic	LPA Variants	Inverse variance weighted	27	0.000252997	0.000229531	0.27036	0.613362
SCN2B	SCN2B_O60939_OID30948_v1_Neurology_II	LPA Variants	Inverse variance weighted	27	-0.000291661	0.00026462	0.27038	0.613362
RILPL2	RILPL2_Q969X0_OID30342_v1_Cardiometabolic_II	LPA Variants	Inverse variance weighted	27	-0.000237292	0.000215804	0.271518	0.61468
DEFB104A	DEFB104A_DEFB104B_Q8WTQ1_OID30849_v1_Neurology_II	LPA Variants	Inverse variance weighted	27	-0.000232234	0.000211526	0.272248	0.615383
EDN1	EDN1_P05305_OID30224_v1_Cardiometabolic_II	LPA Variants	Inverse variance weighted	27	0.000234187	0.000213531	0.272757	0.616182
DGCR6	DGCR6_Q14129_OID30859_v1_Neurology_II	LPA Variants	Inverse variance weighted	27	0.000243042	0.000222444	0.274572	0.619129
PLEKHO1	PLEKHO1_Q53GL0_OID31088_v1_Neurology_II	LPA Variants	Inverse variance weighted	27	0.000233822	0.000214084	0.274747	0.619129
THBD	THBD_P07204_OID20231_v1_Cardiometabolic	LPA Variants	Inverse variance weighted	27	-0.000222957	0.000204276	0.275076	0.619654
MAP1LC3B2	MAP1LC3B2_A6NCE7_OID30074_v1_Cardiometabolic_II	LPA Variants	Inverse variance weighted	27	0.000266131	0.000244312	0.276019	0.621328
SDCCAG8	SDCCAG8_Q86SQ7_OID31423_v1_Oncology_II	LPA Variants	Inverse variance weighted	27	0.000266864	0.0002454	0.276831	0.622552
IL17A	IL17A_Q16552_OID20469_v1_Inflammation	LPA Variants	Inverse variance weighted	27	0.000252209	0.000232275	0.27756	0.623268
BCL2L15	BCL2L15_Q5TBC7_OID30498_v1_Inflammation_II	LPA Variants	Inverse variance weighted	27	-0.000269559	0.000248473	0.277983	0.623767
KIR2DL3	KIR2DL3_P43628_OID21196_v1_Oncology	LPA Variants	Inverse variance weighted	27	0.000230207	0.000212224	0.278039	0.623767
CXADR	CXADR_P78310_OID20561_v1_Inflammation	LPA Variants	Inverse variance weighted	27	-0.000229781	0.000211849	0.278079	0.623767
KAZN	KAZN_Q674X7_OID31481_v1_Oncology_II	LPA Variants	Inverse variance weighted	27	0.000244947	0.000226141	0.278738	0.62484
ARHGEF10	ARHGEF10_O15013_OID30994_v1_Neurology_II	LPA Variants	Inverse variance weighted	27	0.000226539	0.00020916	0.278769	0.62484
MTDH	MTDH_Q86UE4_OID30538_v1_Inflammation_II	LPA Variants	Inverse variance weighted	27	0.000238281	0.000220039	0.278852	0.624866
SESTD1	SESTD1_Q86VW0_OID20790_v1_Neurology	LPA Variants	Inverse variance weighted	27	-0.000240113	0.000222377	0.280251	0.626093
CEP43	CEP43_O95684_OID20084_v1_Cardiometabolic	LPA Variants	Inverse variance weighted	27	0.000236524	0.000219208	0.280591	0.626431
INSR	INSR_P06213_OID30566_v1_Inflammation_II	LPA Variants	Inverse variance weighted	27	-0.000267638	0.000248161	0.280818	0.626431
AMY2A	AMY2A_P04746_OID20333_v1_Cardiometabolic	LPA Variants	Inverse variance weighted	27	-0.000233764	0.000216883	0.281107	0.626479
BAG3	BAG3_O95817_OID20972_v1_Neurology	LPA Variants	Inverse variance weighted	27	0.000244496	0.000226861	0.281152	0.626479
ZPR1	ZPR1_O75312_OID30801_v1_Neurology_II	LPA Variants	Inverse variance weighted	27	-0.000241392	0.000224094	0.281394	0.626742
BTNL10	BTNL10_A8MVZ5_OID31196_v1_Oncology_II	LPA Variants	Inverse variance weighted	27	0.00024084	0.000224665	0.283722	0.629636
FAM13A	FAM13A_O94988_OID31463_v1_Oncology_II	LPA Variants	Inverse variance weighted	27	0.000228089	0.000212806	0.283802	0.629636
INHBC	INHBC_P55103_OID21093_v1_Neurology	LPA Variants	Inverse variance weighted	27	0.000216572	0.000202074	0.283836	0.629636
MRPS16	MRPS16_Q9Y3D3_OID30489_v1_Inflammation_II	LPA Variants	Inverse variance weighted	27	-0.000299862	0.000280139	0.284438	0.630772
CSF2RA	CSF2RA_P15509_OID20915_v1_Neurology	LPA Variants	Inverse variance weighted	27	-0.000235439	0.000220076	0.284705	0.630772
MRPL52	MRPL52_Q86TS9_OID31239_v1_Oncology_II	LPA Variants	Inverse variance weighted	27	-0.000240768	0.000225122	0.284845	0.630923
BRD3	BRD3_Q15059_OID30093_v1_Cardiometabolic_II	LPA Variants	Inverse variance weighted	27	0.000240655	0.000225238	0.285318	0.631481
LEPR	LEPR_P48357_OID20128_v1_Cardiometabolic	LPA Variants	Inverse variance weighted	27	-0.000241016	0.000225867	0.28594	0.631919
ITGAV	ITGAV_P06756_OID21416_v1_Oncology	LPA Variants	Inverse variance weighted	27	-0.000218703	0.000205143	0.28638	0.632734
FGFR2	FGFR2_P21802_OID21478_v1_Oncology	LPA Variants	Inverse variance weighted	27	-0.000216191	0.000202937	0.286736	0.632819
PAGR1	PAGR1_Q9BTK6_OID30206_v1_Cardiometabolic_II	LPA Variants	Inverse variance weighted	27	-0.000234444	0.000220376	0.287403	0.633205
RAB39B	RAB39B_Q96DA2_OID30069_v1_Cardiometabolic_II	LPA Variants	Inverse variance weighted	27	0.000238462	0.000224276	0.287669	0.633205
OCLN	OCLN_Q16625_OID31069_v1_Neurology_II	LPA Variants	Inverse variance weighted	27	0.000219904	0.000207309	0.288802	0.633957
MED18	MED18_Q9BUE0_OID21236_v1_Oncology	LPA Variants	Inverse variance weighted	27	-0.000233196	0.000220285	0.289777	0.635012
RILP	RILP_Q96NA2_OID21436_v1_Oncology	LPA Variants	Inverse variance weighted	27	0.000224167	0.000211765	0.289797	0.635012
SLC39A14	SLC39A14_Q15043_OID20852_v1_Neurology	LPA Variants	Inverse variance weighted	27	-0.000329766	0.000311686	0.290051	0.635012
CLINT1	CLINT1_Q14677_OID31182_v1_Oncology_II	LPA Variants	Inverse variance weighted	27	-0.000267156	0.000252729	0.290473	0.635568
PSME2	PSME2_Q9UL46_OID20989_v1_Neurology	LPA Variants	Inverse variance weighted	27	0.000269212	0.000255492	0.29202	0.637173
CD274	CD274_Q9NZQ7_OID20966_v1_Neurology	LPA Variants	Inverse variance weighted	27	0.000216486	0.000205504	0.292139	0.637173
TCP11	TCP11_Q8WWU5_OID31267_v1_Oncology_II	LPA Variants	Inverse variance weighted	27	-0.000234124	0.000222283	0.292218	0.637173
TRIM58	TRIM58_Q8NG06_OID31429_v1_Oncology_II	LPA Variants	Inverse variance weighted	27	0.000225228	0.000213919	0.292403	0.637418
FZD10	FZD10_Q9ULW2_OID30931_v1_Neurology_II	LPA Variants	Inverse variance weighted	27	0.000234575	0.000223047	0.292943	0.638086
RNF4	RNF4_P78317_OID31321_v1_Oncology_II	LPA Variants	Inverse variance weighted	27	0.000233457	0.000222152	0.293308	0.638149
IMPA1	IMPA1_P29218_OID20907_v1_Neurology	LPA Variants	Inverse variance weighted	27	-0.000247694	0.000235806	0.293529	0.638337
TNPO1	TNPO1_Q92973_OID31330_v1_Oncology_II	LPA Variants	Inverse variance weighted	27	-0.000269088	0.000256344	0.293849	0.638835
SPACA5	SPACA5_SPACA5B_Q96QH8_OID30990_v1_Neurology_II	LPA Variants	Inverse variance weighted	27	0.000233542	0.000222699	0.294322	0.639683
ST8SIA1	ST8SIA1_Q92185_OID30442_v1_Inflammation_II	LPA Variants	Inverse variance weighted	27	-0.00023473	0.000223984	0.294649	0.639683
ZFYVE19	ZFYVE19_Q96K21_OID31452_v1_Oncology_II	LPA Variants	Inverse variance weighted	27	0.000221142	0.000211061	0.294747	0.639683
PTN	PTN_P21246_OID20083_v1_Cardiometabolic	LPA Variants	Inverse variance weighted	27	-0.000550032	0.000525817	0.295536	0.640741
IL7	IL7_P13232_OID20535_v1_Inflammation	LPA Variants	Inverse variance weighted	27	-0.000228307	0.000218312	0.295661	0.640741
CPE	CPE_P16870_OID21392_v1_Oncology	LPA Variants	Inverse variance weighted	27	-0.0002254	0.000215886	0.296452	0.641332
SERPINB6	SERPINB6_P35237_OID21023_v1_Neurology	LPA Variants	Inverse variance weighted	27	-0.000225589	0.000216194	0.296737	0.641667
CALCB	CALCB_P10092_OID31100_v1_Neurology_II	LPA Variants	Inverse variance weighted	27	0.000224892	0.000215685	0.297092	0.642002
DOCK9	DOCK9_Q9BZ29_OID30836_v1_Neurology_II	LPA Variants	Inverse variance weighted	27	-0.000232815	0.000223408	0.297361	0.642295
CCDC50	CCDC50_Q8IVM0_OID31001_v1_Neurology_II	LPA Variants	Inverse variance weighted	27	-0.000251154	0.000241222	0.297796	0.642661
SNX5	SNX5_Q9Y5X3_OID30215_v1_Cardiometabolic_II	LPA Variants	Inverse variance weighted	27	-0.00022981	0.000220908	0.2982	0.643063
CR2	CR2_P20023_OID20393_v1_Cardiometabolic	LPA Variants	Inverse variance weighted	27	-0.000216346	0.00020815	0.298631	0.643268
IL20RA	IL20RA_Q9UHF4_OID20422_v1_Inflammation	LPA Variants	Inverse variance weighted	27	-0.000267415	0.00025738	0.298811	0.643268
DEFB116	DEFB116_Q30KQ4_OID30823_v1_Neurology_II	LPA Variants	Inverse variance weighted	27	-0.000232213	0.000223533	0.298883	0.643268
LYPLA2	LYPLA2_O95372_OID30817_v1_Neurology_II	LPA Variants	Inverse variance weighted	27	0.000233032	0.000224464	0.299191	0.643268
STEAP4	STEAP4_Q687X5_OID30846_v1_Neurology_II	LPA Variants	Inverse variance weighted	27	-0.000254159	0.000244829	0.29922	0.643268
NAMPT	NAMPT_P43490_OID21227_v1_Oncology	LPA Variants	Inverse variance weighted	27	0.000229104	0.000220811	0.299476	0.643268
TLR4	TLR4_O00206_OID30428_v1_Inflammation_II	LPA Variants	Inverse variance weighted	27	-0.000296202	0.0002858	0.300018	0.643268
TG	TG_P01266_OID31359_v1_Oncology_II	LPA Variants	Inverse variance weighted	27	-0.000273552	0.000263947	0.300021	0.643268
TXNDC9	TXNDC9_O14530_OID31121_v1_Neurology_II	LPA Variants	Inverse variance weighted	27	0.000226092	0.000218167	0.30005	0.643268
ELAC1	ELAC1_Q9H777_OID31029_v1_Neurology_II	LPA Variants	Inverse variance weighted	27	-0.000224001	0.000216458	0.300741	0.64327
IGFBP2	IGFBP2_P18065_OID20325_v1_Cardiometabolic	LPA Variants	Inverse variance weighted	27	-0.000276686	0.000267414	0.300823	0.64327
ATG4A	ATG4A_Q8WYN0_OID21246_v1_Oncology	LPA Variants	Inverse variance weighted	27	-0.00024111	0.000233078	0.300922	0.64327
TMEM132A	TMEM132A_Q24JP5_OID30287_v1_Cardiometabolic_II	LPA Variants	Inverse variance weighted	27	-0.000207085	0.000200219	0.301	0.64327
TPPP2	TPPP2_P59282_OID31274_v1_Oncology_II	LPA Variants	Inverse variance weighted	27	0.000229827	0.000222336	0.301279	0.643409
YAP1	YAP1_P46937_OID31113_v1_Neurology_II	LPA Variants	Inverse variance weighted	27	0.000250483	0.000242687	0.302013	0.643902
RTKN2	RTKN2_Q8IZC4_OID30049_v1_Cardiometabolic_II	LPA Variants	Inverse variance weighted	27	-0.000231533	0.000224363	0.302094	0.643902
LRPAP1	LRPAP1_P30533_OID21059_v1_Neurology	LPA Variants	Inverse variance weighted	27	0.000218066	0.000211375	0.302236	0.644049
ISLR2	ISLR2_Q6UXK2_OID20889_v1_Neurology	LPA Variants	Inverse variance weighted	27	-0.000205837	0.000199788	0.302881	0.64449
SDC4	SDC4_P31431_OID20216_v1_Cardiometabolic	LPA Variants	Inverse variance weighted	27	-0.000224892	0.000218348	0.303025	0.644642
RBPMS	RBPMS_Q93062_OID30507_v1_Inflammation_II	LPA Variants	Inverse variance weighted	27	-0.000286101	0.000278113	0.303611	0.645529
LRP2BP	LRP2BP_Q9P2M1_OID30907_v1_Neurology_II	LPA Variants	Inverse variance weighted	27	-0.000234284	0.000227974	0.304101	0.645529
ERI1	ERI1_Q8IV48_OID31317_v1_Oncology_II	LPA Variants	Inverse variance weighted	27	0.000225381	0.000219311	0.304101	0.645529
ADAM9	ADAM9_Q13443_OID31488_v1_Oncology_II	LPA Variants	Inverse variance weighted	27	-0.000293811	0.000286197	0.304608	0.645782
SLC4A1	SLC4A1_P02730_OID30369_v1_Cardiometabolic_II	LPA Variants	Inverse variance weighted	27	-0.000219382	0.00021374	0.304704	0.645782
RRM2B	RRM2B_Q7LG56_OID21174_v1_Oncology	LPA Variants	Inverse variance weighted	27	-0.000228793	0.000222922	0.304733	0.645782
NEFL	NEFL_P07196_OID20871_v1_Neurology	LPA Variants	Inverse variance weighted	27	0.000192547	0.000187996	0.305737	0.647133
PPP3R1	PPP3R1_P63098_OID20902_v1_Neurology	LPA Variants	Inverse variance weighted	27	0.000232895	0.000227497	0.305965	0.647272
RBKS	RBKS_Q9H477_OID20986_v1_Neurology	LPA Variants	Inverse variance weighted	27	0.000211819	0.000206982	0.306132	0.647272
FABP5	FABP5_Q01469_OID21043_v1_Neurology	LPA Variants	Inverse variance weighted	27	0.000247883	0.000242568	0.306823	0.648185
CNTN2	CNTN2_Q02246_OID21426_v1_Oncology	LPA Variants	Inverse variance weighted	27	0.000179835	0.00017601	0.306909	0.648185
LY96	LY96_Q9Y6Y9_OID20945_v1_Neurology	LPA Variants	Inverse variance weighted	27	0.000216752	0.000212582	0.30791	0.649434
GNE	GNE_Q9Y223_OID21231_v1_Oncology	LPA Variants	Inverse variance weighted	27	-0.000223906	0.000219696	0.308126	0.649455
TRAF3	TRAF3_Q13114-2_OID30479_v1_Inflammation_II	LPA Variants	Inverse variance weighted	27	-0.000254163	0.000249526	0.3084	0.649455
CLEC12A	CLEC12A_Q5QGZ9_OID30552_v1_Inflammation_II	LPA Variants	Inverse variance weighted	27	-0.00021589	0.000212115	0.308774	0.649974
SERPINC1	SERPINC1_P01008_OID30789_v1_Inflammation_II	LPA Variants	Inverse variance weighted	27	-0.000250957	0.000246611	0.308857	0.649994
GCLM	GCLM_P48507_OID30059_v1_Cardiometabolic_II	LPA Variants	Inverse variance weighted	27	0.000223729	0.000220348	0.309942	0.650743
RAD23B	RAD23B_P54727_OID21166_v1_Oncology	LPA Variants	Inverse variance weighted	27	-0.000224515	0.000221126	0.309951	0.650743
CDK1	CDK1_P06493_OID31164_v1_Oncology_II	LPA Variants	Inverse variance weighted	27	-0.00022696	0.000223989	0.310933	0.652154
PRRT3	PRRT3_Q5FWE3_OID30276_v1_Cardiometabolic_II	LPA Variants	Inverse variance weighted	27	0.000237194	0.000234261	0.311289	0.652154
UBXN1	UBXN1_Q04323_OID30654_v1_Inflammation_II	LPA Variants	Inverse variance weighted	27	0.000218078	0.000215731	0.312075	0.652957
ISM1	ISM1_B1AKI9_OID20538_v1_Inflammation	LPA Variants	Inverse variance weighted	27	-0.00020945	0.000207491	0.312763	0.654
MAX	MAX_P61244_OID20877_v1_Neurology	LPA Variants	Inverse variance weighted	27	0.000228634	0.000226563	0.312908	0.654148
RWDD1	RWDD1_Q9H446_OID21015_v1_Neurology	LPA Variants	Inverse variance weighted	27	-0.000216249	0.000214459	0.313288	0.654631
ATXN2	ATXN2_Q99700_OID30850_v1_Neurology_II	LPA Variants	Inverse variance weighted	27	0.000224329	0.000222848	0.314105	0.656028
CA5A	CA5A_P35218_OID20075_v1_Cardiometabolic	LPA Variants	Inverse variance weighted	27	0.000188634	0.000187448	0.314258	0.656116
MAP3K5	MAP3K5_Q99683_OID21253_v1_Oncology	LPA Variants	Inverse variance weighted	27	-0.000223769	0.000222602	0.314779	0.656503
PECR	PECR_Q9BY49_OID30228_v1_Cardiometabolic_II	LPA Variants	Inverse variance weighted	27	0.000219294	0.000218424	0.315387	0.657306
RANBP1	RANBP1_P43487_OID30258_v1_Cardiometabolic_II	LPA Variants	Inverse variance weighted	27	-0.000253918	0.000253533	0.316576	0.658095
MYLPF	MYLPF_Q96A32_OID30917_v1_Neurology_II	LPA Variants	Inverse variance weighted	27	0.000242529	0.000242203	0.31666	0.658095
ATP6V1F	ATP6V1F_Q16864_OID20843_v1_Neurology	LPA Variants	Inverse variance weighted	27	-0.000262481	0.000262191	0.316776	0.658095
ROBO4	ROBO4_Q8WZ75_OID30226_v1_Cardiometabolic_II	LPA Variants	Inverse variance weighted	27	-0.00022544	0.000225197	0.316788	0.658095
POF1B	POF1B_Q8WVV4_OID30504_v1_Inflammation_II	LPA Variants	Inverse variance weighted	27	-0.000232726	0.000232486	0.316811	0.658095
CHGB	CHGB_P05060_OID21038_v1_Neurology	LPA Variants	Inverse variance weighted	27	0.000236009	0.00023583	0.316944	0.658106
CRNN	CRNN_Q9UBG3_OID21427_v1_Oncology	LPA Variants	Inverse variance weighted	27	0.000212677	0.000212736	0.317446	0.658638
TPSAB1	TPSAB1_Q15661_OID20642_v1_Inflammation	LPA Variants	Inverse variance weighted	27	0.000158359	0.000158585	0.318001	0.659171
FLT4	FLT4_P35916_OID21491_v1_Oncology	LPA Variants	Inverse variance weighted	27	-0.000181256	0.000181558	0.318117	0.659255
GADD45B	GADD45B_O75293_OID31261_v1_Oncology_II	LPA Variants	Inverse variance weighted	27	-0.000221697	0.000222283	0.318587	0.659295
ISM2	ISM2_Q6H9L7_OID30365_v1_Cardiometabolic_II	LPA Variants	Inverse variance weighted	27	-0.000233169	0.000233923	0.318872	0.659295
TNFRSF21	TNFRSF21_O75509_OID21052_v1_Neurology	LPA Variants	Inverse variance weighted	27	0.000233392	0.000234324	0.319238	0.659718
MATN2	MATN2_O00339_OID20767_v1_Inflammation	LPA Variants	Inverse variance weighted	27	0.000198863	0.000200167	0.320474	0.660878
NID1	NID1_P14543_OID20362_v1_Cardiometabolic	LPA Variants	Inverse variance weighted	27	-0.000208428	0.000209966	0.320869	0.661433
ACTN4	ACTN4_O43707_OID20435_v1_Inflammation	LPA Variants	Inverse variance weighted	27	-0.000233778	0.000235598	0.321065	0.661433
SLC28A1	SLC28A1_O00337_OID31220_v1_Oncology_II	LPA Variants	Inverse variance weighted	27	-0.00022293	0.000224669	0.321069	0.661433
TCTN3	TCTN3_Q6NUS6_OID30326_v1_Cardiometabolic_II	LPA Variants	Inverse variance weighted	27	0.000177524	0.000178954	0.321194	0.661437
TNFRSF14	TNFRSF14_Q92956_OID20783_v1_Inflammation	LPA Variants	Inverse variance weighted	27	0.000218474	0.000220414	0.321588	0.661785
CDH2	CDH2_P19022_OID20170_v1_Cardiometabolic	LPA Variants	Inverse variance weighted	27	-0.000195996	0.000197829	0.321815	0.662019
DCBLD2	DCBLD2_Q96PD2_OID21474_v1_Oncology	LPA Variants	Inverse variance weighted	27	-0.000256375	0.000260199	0.324475	0.664778
BIRC2	BIRC2_Q13490_OID21217_v1_Oncology	LPA Variants	Inverse variance weighted	27	-0.000216645	0.000220041	0.324836	0.664997
PILRA	PILRA_Q9UKJ1_OID21129_v1_Neurology	LPA Variants	Inverse variance weighted	27	0.000170741	0.000173434	0.324884	0.664997
CD300C	CD300C_Q08708_OID21010_v1_Neurology	LPA Variants	Inverse variance weighted	27	0.000226811	0.000230697	0.325531	0.665705
ZNF174	ZNF174_Q15697_OID30508_v1_Inflammation_II	LPA Variants	Inverse variance weighted	27	-0.000219844	0.0002237	0.325723	0.665886
CD101	CD101_Q93033_OID31480_v1_Oncology_II	LPA Variants	Inverse variance weighted	27	0.000185214	0.000188481	0.325771	0.665886
NPHS2	NPHS2_Q9NP85_OID30462_v1_Inflammation_II	LPA Variants	Inverse variance weighted	27	0.000220217	0.000224196	0.325975	0.666149
TXLNA	TXLNA_P40222_OID20952_v1_Neurology	LPA Variants	Inverse variance weighted	27	0.000238503	0.000243348	0.327042	0.667684
HMBS	HMBS_P08397_OID21385_v1_Oncology	LPA Variants	Inverse variance weighted	27	0.000212281	0.000216616	0.327091	0.667684
GUCA2A	GUCA2A_Q02747_OID21101_v1_Neurology	LPA Variants	Inverse variance weighted	27	0.000205435	0.000209742	0.32735	0.667877
DNAJA1	DNAJA1_P31689_OID31204_v1_Oncology_II	LPA Variants	Inverse variance weighted	27	-0.000220234	0.000225002	0.327674	0.66788
CELA2A	CELA2A_P08217_OID30411_v1_Cardiometabolic_II	LPA Variants	Inverse variance weighted	27	0.0002277	0.000232652	0.327721	0.66788
PTPN9	PTPN9_P43378_OID30437_v1_Inflammation_II	LPA Variants	Inverse variance weighted	27	-0.000289665	0.000296398	0.32843	0.668597
SNAPIN	SNAPIN_O95295_OID31019_v1_Neurology_II	LPA Variants	Inverse variance weighted	27	0.000269734	0.000276313	0.328972	0.669018
SERPINF2	SERPINF2_P08697_OID30779_v1_Inflammation_II	LPA Variants	Inverse variance weighted	27	0.00029862	0.000306842	0.330452	0.670684
GBP1	GBP1_P32455_OID31128_v1_Neurology_II	LPA Variants	Inverse variance weighted	27	0.000202252	0.00020784	0.330496	0.670684
IGSF3	IGSF3_O75054_OID21312_v1_Oncology	LPA Variants	Inverse variance weighted	27	0.000245657	0.000252512	0.330627	0.670684
GABRA4	GABRA4_P48169_OID30803_v1_Neurology_II	LPA Variants	Inverse variance weighted	27	-0.000275882	0.000283755	0.330923	0.67113
PGR	PGR_P06401_OID30460_v1_Inflammation_II	LPA Variants	Inverse variance weighted	27	-0.000215904	0.000222716	0.33234	0.672919
ACE	ACE_P12821_OID30696_v1_Inflammation_II	LPA Variants	Inverse variance weighted	27	0.000199554	0.000205994	0.332677	0.673293
C3	C3_P01024_OID30776_v1_Inflammation_II	LPA Variants	Inverse variance weighted	27	0.000214241	0.000221222	0.332822	0.673431
CRYBB2	CRYBB2_P43320_OID31081_v1_Neurology_II	LPA Variants	Inverse variance weighted	27	-0.00020342	0.000210279	0.333354	0.673745
GP6	GP6_Q9HCN6_OID21091_v1_Neurology	LPA Variants	Inverse variance weighted	27	-0.000206747	0.000213965	0.333912	0.674283
IL18	IL18_Q14116_OID20694_v1_Inflammation	LPA Variants	Inverse variance weighted	27	0.000197092	0.000204473	0.335097	0.675864
CEACAM5	CEACAM5_P06731_OID21171_v1_Oncology	LPA Variants	Inverse variance weighted	27	-0.000201238	0.000209092	0.335831	0.676438
PRDX3	PRDX3_P30048_OID20483_v1_Inflammation	LPA Variants	Inverse variance weighted	27	0.000212961	0.000221303	0.335897	0.676438
TALDO1	TALDO1_P37837_OID30414_v1_Cardiometabolic_II	LPA Variants	Inverse variance weighted	27	0.000203873	0.000212018	0.336257	0.676658
KRT14	KRT14_P02533_OID20800_v1_Neurology	LPA Variants	Inverse variance weighted	27	-0.000226523	0.000235684	0.336487	0.676916
RBP7	RBP7_Q96R05_OID31526_v1_Oncology_II	LPA Variants	Inverse variance weighted	27	-0.000194754	0.000203001	0.33737	0.677146
CHIT1	CHIT1_Q13231_OID20312_v1_Cardiometabolic	LPA Variants	Inverse variance weighted	27	0.000148821	0.000155206	0.337627	0.677146
C1QL2	C1QL2_Q7Z5L3_OID30515_v1_Inflammation_II	LPA Variants	Inverse variance weighted	27	0.000235952	0.000246101	0.33768	0.677146
RHOC	RHOC_P08134_OID20950_v1_Neurology	LPA Variants	Inverse variance weighted	27	-0.00020983	0.000218878	0.337729	0.677146
OSM	OSM_P13725_OID20574_v1_Inflammation	LPA Variants	Inverse variance weighted	27	0.00023206	0.000242399	0.338392	0.67747
GPR158	GPR158_Q5T848_OID31013_v1_Neurology_II	LPA Variants	Inverse variance weighted	27	0.000205858	0.000215032	0.338399	0.67747
CEP164	CEP164_Q9UPV0_OID20441_v1_Inflammation	LPA Variants	Inverse variance weighted	27	0.000218612	0.000228471	0.338644	0.677595
CGA	CGA_P01215_OID21069_v1_Neurology	LPA Variants	Inverse variance weighted	27	-0.00015033	0.000157372	0.33945	0.678495
TF	TF_P02787_OID30783_v1_Inflammation_II	LPA Variants	Inverse variance weighted	27	0.000227054	0.000237913	0.339902	0.67888
RALB	RALB_P11234_OID30567_v1_Inflammation_II	LPA Variants	Inverse variance weighted	27	0.000212494	0.000222889	0.340407	0.679048
PRL	PRL_P01236_OID21033_v1_Neurology	LPA Variants	Inverse variance weighted	27	0.000227538	0.0002387	0.340468	0.679048
TOP2B	TOP2B_Q02880_OID30559_v1_Inflammation_II	LPA Variants	Inverse variance weighted	27	0.00020658	0.00021673	0.340506	0.679048
TNFRSF10C	TNFRSF10C_O14798_OID20265_v1_Cardiometabolic	LPA Variants	Inverse variance weighted	27	-0.00017265	0.000181545	0.341602	0.679966
DHODH	DHODH_Q02127_OID30137_v1_Cardiometabolic_II	LPA Variants	Inverse variance weighted	27	0.000213295	0.000224361	0.341769	0.680145
CENPF	CENPF_P49454_OID31329_v1_Oncology_II	LPA Variants	Inverse variance weighted	27	-0.000199618	0.000210581	0.343162	0.681746
PHLDB1	PHLDB1_Q86UU1_OID31467_v1_Oncology_II	LPA Variants	Inverse variance weighted	27	0.000218682	0.000230734	0.343249	0.681746
LY75	LY75_O60449_OID20580_v1_Inflammation	LPA Variants	Inverse variance weighted	27	0.00014139	0.000149476	0.344201	0.682604
MUC16	MUC16_Q8WXI7_OID21378_v1_Oncology	LPA Variants	Inverse variance weighted	27	0.000211539	0.000223898	0.344761	0.682863
PLIN1	PLIN1_O60240_OID20835_v1_Neurology	LPA Variants	Inverse variance weighted	27	0.000209408	0.000221917	0.345357	0.683584
PTPRH	PTPRH_Q9HD43_OID31433_v1_Oncology_II	LPA Variants	Inverse variance weighted	27	0.000186985	0.000198326	0.345775	0.684042
PMVK	PMVK_Q15126_OID20850_v1_Neurology	LPA Variants	Inverse variance weighted	27	0.00020718	0.000219989	0.346309	0.684546
RNASE10	RNASE10_Q5GAN6_OID30238_v1_Cardiometabolic_II	LPA Variants	Inverse variance weighted	27	0.000170671	0.000181306	0.34653	0.684676
TARBP2	TARBP2_Q15633_OID20870_v1_Neurology	LPA Variants	Inverse variance weighted	27	0.000221148	0.000235114	0.34691	0.685262
ADAMTS16	ADAMTS16_Q8TE57_OID20089_v1_Cardiometabolic	LPA Variants	Inverse variance weighted	27	-0.000325303	0.000346184	0.34738	0.685435
BST1	BST1_Q10588_OID21051_v1_Neurology	LPA Variants	Inverse variance weighted	27	0.000157104	0.000167263	0.347595	0.685616
PTPRS	PTPRS_Q13332_OID20306_v1_Cardiometabolic	LPA Variants	Inverse variance weighted	27	-0.000208562	0.000222465	0.348498	0.686873
LEG1	LEG1_Q6P5S2_OID30608_v1_Inflammation_II	LPA Variants	Inverse variance weighted	27	0.000198663	0.000212067	0.348865	0.687288
LTBP3	LTBP3_Q9NS15_OID21191_v1_Oncology	LPA Variants	Inverse variance weighted	27	-0.000209227	0.000223612	0.349442	0.688117
GIMAP8	GIMAP8_Q8ND71_OID31194_v1_Oncology_II	LPA Variants	Inverse variance weighted	27	0.000205705	0.000220379	0.350608	0.689489
FABP2	FABP2_P12104_OID20200_v1_Cardiometabolic	LPA Variants	Inverse variance weighted	27	0.000231802	0.000248728	0.351363	0.690489
RNF43	RNF43_Q68DV7_OID31291_v1_Oncology_II	LPA Variants	Inverse variance weighted	27	-0.000218772	0.000234779	0.351429	0.690489
EDEM2	EDEM2_Q9BV94_OID30136_v1_Cardiometabolic_II	LPA Variants	Inverse variance weighted	27	-0.000209003	0.000224451	0.351764	0.690685
LILRA5	LILRA5_A6NI73_OID20209_v1_Cardiometabolic	LPA Variants	Inverse variance weighted	27	0.000189342	0.000203545	0.352257	0.691099
PKD2	PKD2_Q13563_OID30184_v1_Cardiometabolic_II	LPA Variants	Inverse variance weighted	27	0.000203598	0.000219116	0.352797	0.691099
TPP1	TPP1_O14773_OID20750_v1_Inflammation	LPA Variants	Inverse variance weighted	27	-0.00019727	0.0002124	0.353009	0.691099
AGR2	AGR2_O95994_OID20896_v1_Neurology	LPA Variants	Inverse variance weighted	27	-0.000235434	0.000253604	0.353224	0.691099
POMC	POMC_P01189_OID30282_v1_Cardiometabolic_II	LPA Variants	Inverse variance weighted	27	0.000193262	0.000208177	0.353225	0.691099
CRTAM	CRTAM_O95727_OID20914_v1_Neurology	LPA Variants	Inverse variance weighted	27	-0.000209896	0.000226581	0.354258	0.692191
IGLON5	IGLON5_A6NGN9_OID31169_v1_Oncology_II	LPA Variants	Inverse variance weighted	27	0.000225486	0.000243497	0.354428	0.692191
AMOTL2	AMOTL2_Q9Y2J4_OID31351_v1_Oncology_II	LPA Variants	Inverse variance weighted	27	-0.000207502	0.000224143	0.354572	0.692191
OTOA	OTOA_Q7RTW8_OID30825_v1_Neurology_II	LPA Variants	Inverse variance weighted	27	0.000250487	0.000270755	0.354892	0.692358
COL24A1	COL24A1_Q17RW2_OID31464_v1_Oncology_II	LPA Variants	Inverse variance weighted	27	-0.000198867	0.000215157	0.355335	0.692963
BNIP3L	BNIP3L_O60238_OID30525_v1_Inflammation_II	LPA Variants	Inverse variance weighted	27	-0.000200865	0.000217415	0.35555	0.693145
CXCL16	CXCL16_Q9H2A7_OID20282_v1_Cardiometabolic	LPA Variants	Inverse variance weighted	27	0.000215683	0.000233618	0.355887	0.693145
IL1R1	IL1R1_P14778_OID21116_v1_Neurology	LPA Variants	Inverse variance weighted	27	-0.000209524	0.000227209	0.356443	0.693145
MRPL58	MRPL58_Q14197_OID31036_v1_Neurology_II	LPA Variants	Inverse variance weighted	27	0.000202125	0.000219308	0.35671	0.693145
FADD	FADD_Q13158_OID20151_v1_Cardiometabolic	LPA Variants	Inverse variance weighted	27	-0.000199694	0.000216837	0.357083	0.693411
CCL28	CCL28_Q9NRJ3_OID20569_v1_Inflammation	LPA Variants	Inverse variance weighted	27	0.000198166	0.000215245	0.357232	0.693548
ATP1B4	ATP1B4_Q9UN42_OID31230_v1_Oncology_II	LPA Variants	Inverse variance weighted	27	-0.000250633	0.000272298	0.357344	0.693612
MPIG6B	MPIG6B_O95866_OID20779_v1_Inflammation	LPA Variants	Inverse variance weighted	27	0.000200507	0.000218085	0.357887	0.694056
KLK1	KLK1_P06870_OID21499_v1_Oncology	LPA Variants	Inverse variance weighted	27	-0.000146683	0.000159756	0.358529	0.694517
PSAPL1	PSAPL1_Q6NUJ1_OID31473_v1_Oncology_II	LPA Variants	Inverse variance weighted	27	0.000219025	0.000238684	0.358811	0.694673
TMED1	TMED1_Q13445_OID31278_v1_Oncology_II	LPA Variants	Inverse variance weighted	27	0.000204218	0.000222576	0.358871	0.694673
CNTF	CNTF_P26441_OID30807_v1_Neurology_II	LPA Variants	Inverse variance weighted	27	-0.000240013	0.000261612	0.358914	0.694673
FOLR1	FOLR1_P15328_OID21529_v1_Oncology	LPA Variants	Inverse variance weighted	27	-0.000187673	0.000204682	0.359196	0.694688
EVI2B	EVI2B_P34910_OID31227_v1_Oncology_II	LPA Variants	Inverse variance weighted	27	-0.000234736	0.000256028	0.359229	0.694688
PGD	PGD_P52209_OID30344_v1_Cardiometabolic_II	LPA Variants	Inverse variance weighted	27	-0.000197865	0.000216441	0.360624	0.695996
COL15A1	COL15A1_P39059_OID30396_v1_Cardiometabolic_II	LPA Variants	Inverse variance weighted	27	0.000195188	0.000215158	0.364309	0.700268
TNR	TNR_Q92752_OID20957_v1_Neurology	LPA Variants	Inverse variance weighted	27	0.00021326	0.000235383	0.364928	0.701082
PRDX2	PRDX2_P32119_OID30668_v1_Inflammation_II	LPA Variants	Inverse variance weighted	27	-0.000188561	0.000208241	0.365205	0.701307
PLG	PLG_P00747_OID30785_v1_Inflammation_II	LPA Variants	Inverse variance weighted	27	-0.00128408	0.00142009	0.365877	0.701569
PLAUR	PLAUR_Q03405_OID20764_v1_Inflammation	LPA Variants	Inverse variance weighted	27	0.000186114	0.000205887	0.366015	0.701569
PTGES2	PTGES2_Q9H7Z7_OID30561_v1_Inflammation_II	LPA Variants	Inverse variance weighted	27	-0.000199996	0.00022134	0.366223	0.701583
GMFG	GMFG_O60234_OID30340_v1_Cardiometabolic_II	LPA Variants	Inverse variance weighted	27	-0.000195969	0.000216943	0.366354	0.701681
INSL4	INSL4_Q14641_OID31370_v1_Oncology_II	LPA Variants	Inverse variance weighted	27	0.000232294	0.000257301	0.366626	0.701754
CAMLG	CAMLG_P49069_OID30952_v1_Neurology_II	LPA Variants	Inverse variance weighted	27	0.000199811	0.000221337	0.36666	0.701754
LMOD1	LMOD1_P29536_OID30212_v1_Cardiometabolic_II	LPA Variants	Inverse variance weighted	27	-0.00018012	0.000199612	0.366869	0.701754
RNASET2	RNASET2_O00584_OID20321_v1_Cardiometabolic	LPA Variants	Inverse variance weighted	27	-0.000188408	0.000209023	0.367391	0.701927
MNAT1	MNAT1_P51948_OID31327_v1_Oncology_II	LPA Variants	Inverse variance weighted	27	-0.000208657	0.000231542	0.367502	0.701927
S100G	S100G_P29377_OID31051_v1_Neurology_II	LPA Variants	Inverse variance weighted	27	-0.00022883	0.000254184	0.367985	0.702214
KRT17	KRT17_Q04695_OID30092_v1_Cardiometabolic_II	LPA Variants	Inverse variance weighted	27	0.000201605	0.000224185	0.368504	0.702898
NRGN	NRGN_Q92686_OID30674_v1_Inflammation_II	LPA Variants	Inverse variance weighted	27	-0.000196387	0.000218429	0.368605	0.702939
SELP	SELP_P16109_OID20379_v1_Cardiometabolic	LPA Variants	Inverse variance weighted	27	-0.000189782	0.000211362	0.369239	0.70345
IGFL4	IGFL4_Q6B9Z1_OID30500_v1_Inflammation_II	LPA Variants	Inverse variance weighted	27	-0.000200726	0.000223959	0.370113	0.70414
ITGB5	ITGB5_P18084_OID21522_v1_Oncology	LPA Variants	Inverse variance weighted	27	0.000188746	0.000210682	0.370316	0.704369
GFER	GFER_P55789_OID21259_v1_Oncology	LPA Variants	Inverse variance weighted	27	-0.000193771	0.000216452	0.370673	0.704369
C9orf40	C9orf40_Q8IXQ3_OID31489_v1_Oncology_II	LPA Variants	Inverse variance weighted	27	-0.00020251	0.000226567	0.371418	0.70495
KHDC3L	KHDC3L_Q587J8_OID31245_v1_Oncology_II	LPA Variants	Inverse variance weighted	27	-0.000200802	0.000224763	0.371645	0.705229
NCLN	NCLN_Q969V3_OID20448_v1_Inflammation	LPA Variants	Inverse variance weighted	27	-0.000244754	0.000274065	0.371831	0.705279
CCN2	CCN2_P29279_OID20709_v1_Inflammation	LPA Variants	Inverse variance weighted	27	0.000192559	0.000215837	0.372313	0.705628
PPP1R2	PPP1R2_P41236_OID20176_v1_Cardiometabolic	LPA Variants	Inverse variance weighted	27	-0.000193384	0.000216767	0.372325	0.705628
C1QTNF5	C1QTNF5_Q9BXJ0_OID30618_v1_Inflammation_II	LPA Variants	Inverse variance weighted	27	0.000252945	0.000283583	0.372415	0.705628
FCN1	FCN1_O00602_OID30690_v1_Inflammation_II	LPA Variants	Inverse variance weighted	27	-0.000176028	0.000197935	0.37383	0.706337
LGALS8	LGALS8_O00214_OID21041_v1_Neurology	LPA Variants	Inverse variance weighted	27	-0.000182675	0.000205961	0.37511	0.707266
ASAH1	ASAH1_Q13510_OID30415_v1_Cardiometabolic_II	LPA Variants	Inverse variance weighted	27	0.000180468	0.000203475	0.375118	0.707266
CSF2RB	CSF2RB_P32927_OID30553_v1_Inflammation_II	LPA Variants	Inverse variance weighted	27	-0.000121893	0.000137634	0.375816	0.707657
TSPAN7	TSPAN7_P41732_OID30810_v1_Neurology_II	LPA Variants	Inverse variance weighted	27	-0.000197666	0.000223455	0.376378	0.70808
KIRREL1	KIRREL1_Q96J84_OID30806_v1_Neurology_II	LPA Variants	Inverse variance weighted	27	-0.000249594	0.000282241	0.376519	0.70808
OMG	OMG_P23515_OID21352_v1_Oncology	LPA Variants	Inverse variance weighted	27	0.0002334	0.00026413	0.376883	0.708462
TIE1	TIE1_P35590_OID20303_v1_Cardiometabolic	LPA Variants	Inverse variance weighted	27	0.000177291	0.000200774	0.377214	0.708701
UBE2B	UBE2B_P63146_OID31368_v1_Oncology_II	LPA Variants	Inverse variance weighted	27	-0.000192894	0.000218681	0.377736	0.708706
PRKG1	PRKG1_Q13976_OID30621_v1_Inflammation_II	LPA Variants	Inverse variance weighted	27	0.000190063	0.00021588	0.378637	0.709491
UHRF2	UHRF2_Q96PU4_OID30171_v1_Cardiometabolic_II	LPA Variants	Inverse variance weighted	27	0.000197572	0.000224495	0.37882	0.709535
CASQ2	CASQ2_O14958_OID30063_v1_Cardiometabolic_II	LPA Variants	Inverse variance weighted	27	-0.000218669	0.000248481	0.378847	0.709535
CAPG	CAPG_P40121_OID21431_v1_Oncology	LPA Variants	Inverse variance weighted	27	-0.000145905	0.000165892	0.379118	0.70972
SOD1	SOD1_P00441_OID20386_v1_Cardiometabolic	LPA Variants	Inverse variance weighted	27	0.000191441	0.000217873	0.379573	0.709889
KCTD5	KCTD5_Q9NXV2_OID31148_v1_Neurology_II	LPA Variants	Inverse variance weighted	27	0.000188898	0.000215137	0.379925	0.710395
CABP2	CABP2_Q9NPB3_OID30916_v1_Neurology_II	LPA Variants	Inverse variance weighted	27	0.000193471	0.000221013	0.381367	0.711561
RNASE6	RNASE6_Q93091_OID30689_v1_Inflammation_II	LPA Variants	Inverse variance weighted	27	0.00019858	0.000227072	0.381833	0.711727
ERBB3	ERBB3_P21860_OID20705_v1_Inflammation	LPA Variants	Inverse variance weighted	27	-0.000176251	0.000201554	0.381868	0.711727
ATF4	ATF4_P18848_OID31162_v1_Oncology_II	LPA Variants	Inverse variance weighted	27	-0.000196246	0.000224501	0.382041	0.711727
ATP6V1D	ATP6V1D_Q9Y5K8_OID21341_v1_Oncology	LPA Variants	Inverse variance weighted	27	-0.000193612	0.000221815	0.382741	0.71234
CD200R1	CD200R1_Q8TD46_OID20595_v1_Inflammation	LPA Variants	Inverse variance weighted	27	-0.00014696	0.000168554	0.383271	0.713176
PLSCR3	PLSCR3_Q9NRY6_OID31146_v1_Neurology_II	LPA Variants	Inverse variance weighted	27	-0.000188876	0.000216897	0.383859	0.713817
VSIG10L	VSIG10L_Q86VR7_OID30189_v1_Cardiometabolic_II	LPA Variants	Inverse variance weighted	27	0.000192639	0.000221406	0.384261	0.714264
SLC44A4	SLC44A4_Q53GD3_OID30897_v1_Neurology_II	LPA Variants	Inverse variance weighted	27	0.00019472	0.000223919	0.384519	0.714592
CAT	CAT_P04040_OID30712_v1_Inflammation_II	LPA Variants	Inverse variance weighted	27	-0.000177999	0.000204882	0.384964	0.71495
NFAT5	NFAT5_O94916_OID30522_v1_Inflammation_II	LPA Variants	Inverse variance weighted	27	-0.000210549	0.00024258	0.385419	0.71506
PNMA1	PNMA1_Q8ND90_OID30194_v1_Cardiometabolic_II	LPA Variants	Inverse variance weighted	27	-0.000228276	0.000263176	0.385729	0.715334
DNAJA4	DNAJA4_Q8WW22_OID31130_v1_Neurology_II	LPA Variants	Inverse variance weighted	27	-0.00018133	0.000209222	0.386112	0.715706
CA12	CA12_O43570_OID21344_v1_Oncology	LPA Variants	Inverse variance weighted	27	-0.000182468	0.000210578	0.386212	0.715706
HRC	HRC_P23327_OID30211_v1_Cardiometabolic_II	LPA Variants	Inverse variance weighted	27	-0.000221615	0.000256051	0.386757	0.715893
AGBL2	AGBL2_Q5U5Z8_OID30793_v1_Neurology_II	LPA Variants	Inverse variance weighted	27	0.000208279	0.000240644	0.386761	0.715893
BCAN	BCAN_Q96GW7_OID20998_v1_Neurology	LPA Variants	Inverse variance weighted	27	0.00020567	0.000237933	0.387368	0.716245
DLG4	DLG4_P78352_OID31071_v1_Neurology_II	LPA Variants	Inverse variance weighted	27	-0.000186087	0.000215948	0.38884	0.717906
GPC1	GPC1_P35052_OID21438_v1_Oncology	LPA Variants	Inverse variance weighted	27	0.000182442	0.00021176	0.388935	0.717906
CPQ	CPQ_Q9Y646_OID30406_v1_Cardiometabolic_II	LPA Variants	Inverse variance weighted	27	-0.000199036	0.000231029	0.388951	0.717906
FOXO3	FOXO3_O43524_OID21271_v1_Oncology	LPA Variants	Inverse variance weighted	27	-0.000190091	0.000220757	0.389189	0.717977
NPPB	NPPB_P16860_OID20049_v1_Cardiometabolic	LPA Variants	Inverse variance weighted	27	0.000187227	0.000217523	0.389392	0.7181
TREML2	TREML2_Q5T2D2_OID21120_v1_Neurology	LPA Variants	Inverse variance weighted	27	-0.000183954	0.000214308	0.390691	0.719394
IL22RA1	IL22RA1_Q8N6P7_OID20449_v1_Inflammation	LPA Variants	Inverse variance weighted	27	-0.000229318	0.000267991	0.392169	0.72084
NFKB2	NFKB2_Q00653_OID31258_v1_Oncology_II	LPA Variants	Inverse variance weighted	27	0.000189587	0.000222169	0.393467	0.722244
KIRREL2	KIRREL2_Q6UWL6_OID20873_v1_Neurology	LPA Variants	Inverse variance weighted	27	-0.000179155	0.000210331	0.394337	0.723388
CNPY4	CNPY4_Q8N129_OID21317_v1_Oncology	LPA Variants	Inverse variance weighted	27	-0.000184501	0.000216746	0.394642	0.723427
MFAP3L	MFAP3L_O75121_OID30933_v1_Neurology_II	LPA Variants	Inverse variance weighted	27	0.000206124	0.000242334	0.395003	0.723557
SCT	SCT_P09683_OID30951_v1_Neurology_II	LPA Variants	Inverse variance weighted	27	0.000210528	0.000247998	0.395931	0.724805
PTRHD1	PTRHD1_Q6GMV3_OID30659_v1_Inflammation_II	LPA Variants	Inverse variance weighted	27	0.000187203	0.000220678	0.396265	0.725267
RALY	RALY_Q9UKM9_OID31382_v1_Oncology_II	LPA Variants	Inverse variance weighted	27	0.00018506	0.000218693	0.397435	0.726025
LYZL2	LYZL2_Q7Z4W2_OID31180_v1_Oncology_II	LPA Variants	Inverse variance weighted	27	-0.000197217	0.000233307	0.397937	0.726367
HDGFL2	HDGFL2_Q7Z4V5_OID31136_v1_Neurology_II	LPA Variants	Inverse variance weighted	27	0.000182083	0.000215604	0.398378	0.726828
ERN1	ERN1_O75460_OID31391_v1_Oncology_II	LPA Variants	Inverse variance weighted	27	0.000233021	0.000276003	0.398519	0.726828
CHAD	CHAD_O15335_OID30660_v1_Inflammation_II	LPA Variants	Inverse variance weighted	27	0.000177788	0.000211157	0.399804	0.727666
M6PR	M6PR_P20645_OID30208_v1_Cardiometabolic_II	LPA Variants	Inverse variance weighted	27	0.000186806	0.000222102	0.400302	0.727935
CTSH	CTSH_P09668_OID20113_v1_Cardiometabolic	LPA Variants	Inverse variance weighted	27	0.000123102	0.000146392	0.400401	0.727935
UNC79	UNC79_Q9P2D8_OID31181_v1_Oncology_II	LPA Variants	Inverse variance weighted	27	-0.00018593	0.00022116	0.400514	0.727935
VSIG10	VSIG10_Q8N0Z9_OID31400_v1_Oncology_II	LPA Variants	Inverse variance weighted	27	0.000153783	0.000182992	0.400695	0.727935
CALCOCO2	CALCOCO2_Q13137_OID30249_v1_Cardiometabolic_II	LPA Variants	Inverse variance weighted	27	-0.000195957	0.000233675	0.401699	0.728572
FUT1	FUT1_P19526_OID31295_v1_Oncology_II	LPA Variants	Inverse variance weighted	27	0.000260731	0.000311192	0.402118	0.728572
CAMSAP1	CAMSAP1_Q5T5Y3_OID31070_v1_Neurology_II	LPA Variants	Inverse variance weighted	27	0.000178134	0.000212651	0.40221	0.728572
PTEN	PTEN_P60484_OID20794_v1_Neurology	LPA Variants	Inverse variance weighted	27	-0.000186677	0.000222914	0.402344	0.728572
SATB1	SATB1_Q01826_OID31038_v1_Neurology_II	LPA Variants	Inverse variance weighted	27	0.000183956	0.00021967	0.402357	0.728572
APEX1	APEX1_P27695_OID21434_v1_Oncology	LPA Variants	Inverse variance weighted	27	-0.000169014	0.000202079	0.402943	0.728868
HTR1B	HTR1B_P28222_OID30866_v1_Neurology_II	LPA Variants	Inverse variance weighted	27	-0.000223067	0.000266891	0.403267	0.729304
STIP1	STIP1_P31948_OID21077_v1_Neurology	LPA Variants	Inverse variance weighted	27	-0.000178332	0.000213709	0.404021	0.730069
DPEP1	DPEP1_P16444_OID20897_v1_Neurology	LPA Variants	Inverse variance weighted	27	-0.000142553	0.00017089	0.40418	0.730207
OPLAH	OPLAH_O14841_OID30201_v1_Cardiometabolic_II	LPA Variants	Inverse variance weighted	27	-0.000180533	0.000216663	0.404706	0.730559
C7	C7_P10643_OID30766_v1_Inflammation_II	LPA Variants	Inverse variance weighted	27	0.00016005	0.000192159	0.404898	0.730599
CPB2	CPB2_Q96IY4_OID30734_v1_Inflammation_II	LPA Variants	Inverse variance weighted	27	0.000220468	0.00026483	0.405135	0.730733
CPM	CPM_P14384_OID21054_v1_Neurology	LPA Variants	Inverse variance weighted	27	-0.000168977	0.000203119	0.405459	0.731169
CPA1	CPA1_P15085_OID20280_v1_Cardiometabolic	LPA Variants	Inverse variance weighted	27	0.000218088	0.000262713	0.406461	0.732377
TFF3	TFF3_Q07654_OID20371_v1_Cardiometabolic	LPA Variants	Inverse variance weighted	27	0.000174035	0.000209896	0.407019	0.732858
KRT6C	KRT6C_P48668_OID30169_v1_Cardiometabolic_II	LPA Variants	Inverse variance weighted	27	-0.000188436	0.000227283	0.40706	0.732858
TBCA	TBCA_O75347_OID30616_v1_Inflammation_II	LPA Variants	Inverse variance weighted	27	0.00019536	0.000235791	0.407368	0.733023
GH1	GH1_P01241_OID20220_v1_Cardiometabolic	LPA Variants	Inverse variance weighted	27	-0.000210174	0.000253687	0.407401	0.733023
PMCH	PMCH_P20382_OID30172_v1_Cardiometabolic_II	LPA Variants	Inverse variance weighted	27	0.000214873	0.00025943	0.407528	0.733101
DDC	DDC_P20711_OID20215_v1_Cardiometabolic	LPA Variants	Inverse variance weighted	27	0.000172876	0.000208931	0.407994	0.733342
INSL5	INSL5_Q9Y5Q6_OID31448_v1_Oncology_II	LPA Variants	Inverse variance weighted	27	0.000170794	0.000206683	0.408603	0.734137
TPRKB	TPRKB_Q9Y3C4_OID31234_v1_Oncology_II	LPA Variants	Inverse variance weighted	27	-0.000207223	0.000251038	0.409107	0.734595
CD99	CD99_P14209_OID21110_v1_Neurology	LPA Variants	Inverse variance weighted	27	-0.000164834	0.000199836	0.409458	0.734776
HDAC9	HDAC9_Q9UKV0_OID30832_v1_Neurology_II	LPA Variants	Inverse variance weighted	27	0.000185166	0.000224635	0.409769	0.734978
LRP2	LRP2_P98164_OID30960_v1_Neurology_II	LPA Variants	Inverse variance weighted	27	-0.000184539	0.000223881	0.409785	0.734978
EIF4E	EIF4E_P06730_OID30557_v1_Inflammation_II	LPA Variants	Inverse variance weighted	27	-0.000180505	0.000219091	0.410006	0.734978
EPN1	EPN1_Q9Y6I3_OID31252_v1_Oncology_II	LPA Variants	Inverse variance weighted	27	0.000199962	0.000242726	0.410044	0.734978
GNPDA2	GNPDA2_Q8TDQ7_OID30597_v1_Inflammation_II	LPA Variants	Inverse variance weighted	27	0.000178996	0.000217379	0.410267	0.734978
THSD1	THSD1_Q9NS62_OID30476_v1_Inflammation_II	LPA Variants	Inverse variance weighted	27	-0.000208526	0.000253334	0.410437	0.734978
NSFL1C	NSFL1C_Q9UNZ2_OID21022_v1_Neurology	LPA Variants	Inverse variance weighted	27	0.000172802	0.000209974	0.410525	0.734978
SEMA7A	SEMA7A_O75326_OID20283_v1_Cardiometabolic	LPA Variants	Inverse variance weighted	27	-0.000200976	0.000244443	0.410974	0.735103
FGF9	FGF9_P31371_OID31193_v1_Oncology_II	LPA Variants	Inverse variance weighted	27	-0.000184595	0.000224569	0.411079	0.735141
IGFBP7	IGFBP7_Q16270_OID20236_v1_Cardiometabolic	LPA Variants	Inverse variance weighted	27	-0.000161772	0.00019686	0.411213	0.735184
BAG4	BAG4_O95429_OID30474_v1_Inflammation_II	LPA Variants	Inverse variance weighted	27	-0.000209727	0.000255668	0.412039	0.735667
CCDC28A	CCDC28A_Q8IWP9_OID30973_v1_Neurology_II	LPA Variants	Inverse variance weighted	27	-0.000184251	0.000224614	0.412046	0.735667
TST	TST_Q16762_OID20868_v1_Neurology	LPA Variants	Inverse variance weighted	27	0.000191086	0.000233076	0.412305	0.735841
DPP10	DPP10_Q8N608_OID20527_v1_Inflammation	LPA Variants	Inverse variance weighted	27	-0.000168991	0.000206267	0.412624	0.735964
SPINT1	SPINT1_O43278_OID21109_v1_Neurology	LPA Variants	Inverse variance weighted	27	0.000173921	0.000212358	0.412787	0.736106
OPTC	OPTC_Q9UBM4_OID21362_v1_Oncology	LPA Variants	Inverse variance weighted	27	0.000169197	0.000206952	0.413605	0.736925
TNFSF13B	TNFSF13B_Q9Y275_OID20272_v1_Cardiometabolic	LPA Variants	Inverse variance weighted	27	-0.000165598	0.000203214	0.415134	0.738329
GMPR	GMPR_P36959_OID20641_v1_Inflammation	LPA Variants	Inverse variance weighted	27	0.000172	0.000211141	0.415289	0.738329
FGF21	FGF21_Q9NSA1_OID21402_v1_Oncology	LPA Variants	Inverse variance weighted	27	-0.000173683	0.000213294	0.41548	0.738371
GZMB	GZMB_P10144_OID20604_v1_Inflammation	LPA Variants	Inverse variance weighted	27	-0.000166891	0.000205051	0.415703	0.738469
DNAJB14	DNAJB14_Q8TBM8_OID31434_v1_Oncology_II	LPA Variants	Inverse variance weighted	27	0.000176395	0.0002169	0.416072	0.738678
LTA	LTA_P01374_OID20586_v1_Inflammation	LPA Variants	Inverse variance weighted	27	0.000173238	0.000213212	0.416496	0.738967
ICAM4	ICAM4_Q14773_OID20578_v1_Inflammation	LPA Variants	Inverse variance weighted	27	-0.000149744	0.000184309	0.416527	0.738967
FASLG	FASLG_P48023_OID20665_v1_Inflammation	LPA Variants	Inverse variance weighted	27	-0.000161159	0.000198458	0.416759	0.738967
RNASEH2A	RNASEH2A_O75792_OID31027_v1_Neurology_II	LPA Variants	Inverse variance weighted	27	0.000180338	0.000222174	0.416964	0.738967
LY9	LY9_Q9HBG7_OID20670_v1_Inflammation	LPA Variants	Inverse variance weighted	27	-0.000163643	0.000201646	0.417058	0.738967
FOXO1	FOXO1_Q12778_OID20515_v1_Inflammation	LPA Variants	Inverse variance weighted	27	0.000184569	0.000227455	0.417107	0.738967
TIMM10	TIMM10_P62072_OID30358_v1_Cardiometabolic_II	LPA Variants	Inverse variance weighted	27	-0.000184165	0.000227479	0.418177	0.739378
MYOM3	MYOM3_Q5VTT5_OID30633_v1_Inflammation_II	LPA Variants	Inverse variance weighted	27	-0.00019571	0.00024209	0.41885	0.739378
CLMP	CLMP_Q9H6B4_OID21419_v1_Oncology	LPA Variants	Inverse variance weighted	27	-0.000196125	0.000242861	0.419344	0.739378
GOPC	GOPC_Q9HD26_OID20551_v1_Inflammation	LPA Variants	Inverse variance weighted	27	0.00017484	0.000216516	0.41937	0.739378
SAA4	SAA4_P35542_OID30726_v1_Inflammation_II	LPA Variants	Inverse variance weighted	27	-0.000169419	0.0002099	0.419586	0.739378
RBFOX3	RBFOX3_A6NFN3_OID30984_v1_Neurology_II	LPA Variants	Inverse variance weighted	27	0.000162369	0.000201265	0.419815	0.739378
GFRA3	GFRA3_O60609_OID20933_v1_Neurology	LPA Variants	Inverse variance weighted	27	0.000166782	0.000206814	0.419992	0.739378
CHP1	CHP1_Q99653_OID30869_v1_Neurology_II	LPA Variants	Inverse variance weighted	27	-0.000210477	0.000261086	0.420151	0.739378
DEFA1	DEFA1_DEFA1B_P59665_OID20344_v1_Cardiometabolic	LPA Variants	Inverse variance weighted	27	-0.000226701	0.000281213	0.420155	0.739378
ARFIP1	ARFIP1_P53367_OID31024_v1_Neurology_II	LPA Variants	Inverse variance weighted	27	0.000188829	0.000235138	0.421943	0.740899
APPL2	APPL2_Q8NEU8_OID30590_v1_Inflammation_II	LPA Variants	Inverse variance weighted	27	-0.000173305	0.000215972	0.422297	0.741374
IGF1R	IGF1R_P08069_OID21274_v1_Oncology	LPA Variants	Inverse variance weighted	27	0.000161937	0.000202004	0.422753	0.741503
SDHB	SDHB_P21912_OID31436_v1_Oncology_II	LPA Variants	Inverse variance weighted	27	-0.000174273	0.000217535	0.423059	0.741699
YARS1	YARS1_P54577_OID31494_v1_Oncology_II	LPA Variants	Inverse variance weighted	27	0.000172729	0.000216794	0.425601	0.744506
BLOC1S3	BLOC1S3_Q6QNY0_OID31106_v1_Neurology_II	LPA Variants	Inverse variance weighted	27	0.000171764	0.000215628	0.425699	0.744531
AK2	AK2_P54819_OID31142_v1_Neurology_II	LPA Variants	Inverse variance weighted	27	-0.000173168	0.000217654	0.426257	0.744843
KCNH2	KCNH2_Q12809_OID30899_v1_Neurology_II	LPA Variants	Inverse variance weighted	27	0.000185626	0.000233401	0.426433	0.744928
UBE2Z	UBE2Z_Q9H832_OID30427_v1_Inflammation_II	LPA Variants	Inverse variance weighted	27	-0.000176854	0.000222462	0.426623	0.744964
CTRL	CTRL_P40313_OID31157_v1_Neurology_II	LPA Variants	Inverse variance weighted	27	0.000179524	0.000225917	0.42682	0.745161
DDX25	DDX25_Q9UHL0_OID30892_v1_Neurology_II	LPA Variants	Inverse variance weighted	27	-0.000177195	0.000223169	0.427198	0.745526
SEL1L	SEL1L_Q9UBV2_OID30196_v1_Cardiometabolic_II	LPA Variants	Inverse variance weighted	27	0.000171077	0.000215518	0.427314	0.74558
USP25	USP25_Q9UHP3_OID31428_v1_Oncology_II	LPA Variants	Inverse variance weighted	27	0.000180291	0.000227229	0.427526	0.745671
ITGB1BP2	ITGB1BP2_Q9UKP3_OID20112_v1_Cardiometabolic	LPA Variants	Inverse variance weighted	27	-0.00017402	0.00021937	0.427619	0.745671
MPHOSPH8	MPHOSPH8_Q99549_OID20092_v1_Cardiometabolic	LPA Variants	Inverse variance weighted	27	-0.000178508	0.000225087	0.427743	0.745738
CD93	CD93_Q9NPY3_OID20397_v1_Cardiometabolic	LPA Variants	Inverse variance weighted	27	-0.000187224	0.000236234	0.428048	0.745926
PLXDC2	PLXDC2_Q6UX71_OID31101_v1_Neurology_II	LPA Variants	Inverse variance weighted	27	0.000169947	0.000214978	0.429217	0.747073
SEMA6C	SEMA6C_Q9H3T2_OID30531_v1_Inflammation_II	LPA Variants	Inverse variance weighted	27	-0.000189232	0.000239445	0.429355	0.747073
S100A14	S100A14_Q9HCY8_OID30987_v1_Neurology_II	LPA Variants	Inverse variance weighted	27	-0.000169552	0.000215129	0.430612	0.748497
TNFSF14	TNFSF14_O43557_OID20953_v1_Neurology	LPA Variants	Inverse variance weighted	27	-0.000167893	0.000213291	0.43119	0.748789
ITGB1BP1	ITGB1BP1_O14713_OID21268_v1_Oncology	LPA Variants	Inverse variance weighted	27	-0.000176248	0.000224139	0.431672	0.749479
DDAH1	DDAH1_O94760_OID21299_v1_Oncology	LPA Variants	Inverse variance weighted	27	0.000168627	0.000214945	0.432741	0.750595
NEB	NEB_P20929_OID30105_v1_Cardiometabolic_II	LPA Variants	Inverse variance weighted	27	0.0001941	0.000247584	0.433052	0.750988
MEP1B	MEP1B_Q16820_OID20168_v1_Cardiometabolic	LPA Variants	Inverse variance weighted	27	-0.00010685	0.000136409	0.433446	0.751178
AHSG	AHSG_P02765_OID30706_v1_Inflammation_II	LPA Variants	Inverse variance weighted	27	0.000148493	0.000189701	0.433758	0.751178
GNPDA1	GNPDA1_P46926_OID30197_v1_Cardiometabolic_II	LPA Variants	Inverse variance weighted	27	-0.000181241	0.000232257	0.435185	0.752882
FCER1A	FCER1A_P12319_OID30992_v1_Neurology_II	LPA Variants	Inverse variance weighted	27	-0.000218119	0.000279754	0.435577	0.753009
ADAMTSL4	ADAMTSL4_Q6UY14_OID30275_v1_Cardiometabolic_II	LPA Variants	Inverse variance weighted	27	-0.000164694	0.000211236	0.435584	0.753009
TNFSF12	TNFSF12_O43508_OID20624_v1_Inflammation	LPA Variants	Inverse variance weighted	27	-0.000165304	0.000212388	0.436385	0.753443
MORF4L2	MORF4L2_Q15014_OID31160_v1_Oncology_II	LPA Variants	Inverse variance weighted	27	-0.000179952	0.000231247	0.436463	0.753443
MYO6	MYO6_Q9UM54_OID30989_v1_Neurology_II	LPA Variants	Inverse variance weighted	27	0.000171703	0.000220666	0.436503	0.753443
LYVE1	LYVE1_Q9Y5Y7_OID30728_v1_Inflammation_II	LPA Variants	Inverse variance weighted	27	-0.000162833	0.00020957	0.437165	0.754117
CD302	CD302_Q8IX05_OID21328_v1_Oncology	LPA Variants	Inverse variance weighted	27	0.000175472	0.000226312	0.43813	0.754816
NECAP2	NECAP2_Q9NVZ3_OID30089_v1_Cardiometabolic_II	LPA Variants	Inverse variance weighted	27	0.000172004	0.000222012	0.438488	0.754921
ADGRG2	ADGRG2_Q8IZP9_OID20189_v1_Cardiometabolic	LPA Variants	Inverse variance weighted	27	-0.000154549	0.000199669	0.438914	0.755065
SCGN	SCGN_O76038_OID20457_v1_Inflammation	LPA Variants	Inverse variance weighted	27	0.000168352	0.00021789	0.439732	0.756178
ARTN	ARTN_Q5T4W7_OID20446_v1_Inflammation	LPA Variants	Inverse variance weighted	27	0.000172626	0.000223841	0.440589	0.756258
QDPR	QDPR_P09417_OID20174_v1_Cardiometabolic	LPA Variants	Inverse variance weighted	27	0.000161155	0.000209082	0.440839	0.756258
GALNT10	GALNT10_Q86SR1_OID21371_v1_Oncology	LPA Variants	Inverse variance weighted	27	0.00015551	0.000202166	0.441764	0.75628
CPB1	CPB1_P15086_OID20289_v1_Cardiometabolic	LPA Variants	Inverse variance weighted	27	0.00018528	0.000241188	0.442371	0.756686
PRG3	PRG3_Q9Y2Y8_OID30383_v1_Cardiometabolic_II	LPA Variants	Inverse variance weighted	27	-0.000181724	0.000236566	0.442383	0.756686
NEO1	NEO1_Q92859_OID31066_v1_Neurology_II	LPA Variants	Inverse variance weighted	27	-0.000208982	0.000272077	0.442428	0.756686
ATXN10	ATXN10_Q9UBB4_OID20865_v1_Neurology	LPA Variants	Inverse variance weighted	27	-0.0001694	0.000220784	0.442925	0.756829
ENPP5	ENPP5_Q9UJA9_OID20736_v1_Inflammation	LPA Variants	Inverse variance weighted	27	-0.000154387	0.000201889	0.444444	0.758178
PSMD9	PSMD9_O00233_OID21304_v1_Oncology	LPA Variants	Inverse variance weighted	27	0.000193937	0.000253639	0.444498	0.758178
FCGR3B	FCGR3B_O75015_OID20387_v1_Cardiometabolic	LPA Variants	Inverse variance weighted	27	-0.000168185	0.000219966	0.444511	0.758178
GP1BB	GP1BB_P13224_OID30174_v1_Cardiometabolic_II	LPA Variants	Inverse variance weighted	27	0.000169394	0.000221796	0.445024	0.758328
PTPRR	PTPRR_Q15256_OID31099_v1_Neurology_II	LPA Variants	Inverse variance weighted	27	0.000187637	0.000246403	0.446355	0.759837
CAPN3	CAPN3_P20807_OID31384_v1_Oncology_II	LPA Variants	Inverse variance weighted	27	-0.000166914	0.000219224	0.446426	0.759837
GRK5	GRK5_P34947_OID20066_v1_Cardiometabolic	LPA Variants	Inverse variance weighted	27	-0.00017846	0.000234707	0.447045	0.760448
ICAM3	ICAM3_P32942_OID20277_v1_Cardiometabolic	LPA Variants	Inverse variance weighted	27	0.000181894	0.000239269	0.44713	0.760448
GPIHBP1	GPIHBP1_Q8IV16_OID31469_v1_Oncology_II	LPA Variants	Inverse variance weighted	27	0.00016331	0.00021506	0.447632	0.760931
GFRAL	GFRAL_Q6UXV0_OID31091_v1_Neurology_II	LPA Variants	Inverse variance weighted	27	-0.000159891	0.000210572	0.447663	0.760931
EFNA1	EFNA1_P20827_OID21125_v1_Neurology	LPA Variants	Inverse variance weighted	27	-0.000175582	0.000231531	0.44824	0.761335
BRK1	BRK1_Q8WUW1_OID20883_v1_Neurology	LPA Variants	Inverse variance weighted	27	-0.000177509	0.000234179	0.448448	0.761335
THAP12	THAP12_O43422_OID31238_v1_Oncology_II	LPA Variants	Inverse variance weighted	27	0.000198219	0.000261633	0.448677	0.761335
CLPS	CLPS_P04118_OID21156_v1_Neurology	LPA Variants	Inverse variance weighted	27	-0.000166064	0.000219195	0.448687	0.761335
SIGLEC15	SIGLEC15_Q6ZMC9_OID20812_v1_Neurology	LPA Variants	Inverse variance weighted	27	-0.000169348	0.00022358	0.448788	0.761335
KLHL41	KLHL41_O60662_OID30986_v1_Neurology_II	LPA Variants	Inverse variance weighted	27	-0.000173691	0.00022935	0.44886	0.761335
IGDCC4	IGDCC4_Q8TDY8_OID30402_v1_Cardiometabolic_II	LPA Variants	Inverse variance weighted	27	-0.000149788	0.000197957	0.449248	0.761422
CGB3	CGB3_CGB5_CGB8_P0DN86_OID30671_v1_Inflammation_II	LPA Variants	Inverse variance weighted	27	-0.000153093	0.000202329	0.449256	0.761422
SIL1	SIL1_Q9H173_OID30207_v1_Cardiometabolic_II	LPA Variants	Inverse variance weighted	27	-0.000167745	0.000222143	0.450176	0.761853
TNFRSF1A	TNFRSF1A_P19438_OID21155_v1_Neurology	LPA Variants	Inverse variance weighted	27	0.000170362	0.000226013	0.450988	0.762598
IGSF9	IGSF9_Q9P2J2_OID30330_v1_Cardiometabolic_II	LPA Variants	Inverse variance weighted	27	0.000173974	0.000230957	0.451284	0.762807
FETUB	FETUB_Q9UGM5_OID20404_v1_Cardiometabolic	LPA Variants	Inverse variance weighted	27	-0.000155919	0.000207183	0.451713	0.762862
HNF1A	HNF1A_P20823_OID30919_v1_Neurology_II	LPA Variants	Inverse variance weighted	27	0.000168105	0.000223507	0.451979	0.762862
SERPINA5	SERPINA5_P05154_OID30763_v1_Inflammation_II	LPA Variants	Inverse variance weighted	27	-0.000157438	0.00020938	0.452095	0.762862
MAP4K5	MAP4K5_Q9Y4K4_OID20899_v1_Neurology	LPA Variants	Inverse variance weighted	27	-0.000163583	0.000217845	0.452703	0.762942
ACOT13	ACOT13_Q9NPJ3_OID31522_v1_Oncology_II	LPA Variants	Inverse variance weighted	27	0.000163626	0.00021794	0.452781	0.762942
DXO	DXO_O77932_OID31080_v1_Neurology_II	LPA Variants	Inverse variance weighted	27	-0.000166628	0.000222204	0.453322	0.763275
TGFBI	TGFBI_Q15582_OID20417_v1_Cardiometabolic	LPA Variants	Inverse variance weighted	27	-0.000157486	0.000210142	0.4536	0.763275
CNGB3	CNGB3_Q9NQW8_OID30805_v1_Neurology_II	LPA Variants	Inverse variance weighted	27	0.000223325	0.000298386	0.454194	0.763462
LYSMD3	LYSMD3_Q7Z3D4_OID30950_v1_Neurology_II	LPA Variants	Inverse variance weighted	27	-0.00016544	0.000221083	0.454269	0.763462
CEACAM18	CEACAM18_A8MTB9_OID31251_v1_Oncology_II	LPA Variants	Inverse variance weighted	27	0.000165932	0.000222411	0.455633	0.764244
SCP2	SCP2_P22307_OID21161_v1_Oncology	LPA Variants	Inverse variance weighted	27	-0.000166144	0.000222944	0.456133	0.764668
ERVV-1	ERVV-1_B6SEH8_OID30094_v1_Cardiometabolic_II	LPA Variants	Inverse variance weighted	27	0.000167208	0.000224489	0.45637	0.764808
UMOD	UMOD_P07911_OID20237_v1_Cardiometabolic	LPA Variants	Inverse variance weighted	27	-0.00012834	0.00017245	0.456747	0.765208
FXYD5	FXYD5_Q96DB9_OID20463_v1_Inflammation	LPA Variants	Inverse variance weighted	27	-0.000166354	0.000223762	0.457214	0.765208
OGFR	OGFR_Q9NZT2_OID21360_v1_Oncology	LPA Variants	Inverse variance weighted	27	0.00015703	0.000211277	0.457335	0.765208
FCRL6	FCRL6_Q6DN72_OID20529_v1_Inflammation	LPA Variants	Inverse variance weighted	27	0.000140606	0.000189187	0.457354	0.765208
KIF20B	KIF20B_Q96Q89_OID30816_v1_Neurology_II	LPA Variants	Inverse variance weighted	27	-0.000195946	0.000263689	0.457424	0.765208
SLURP1	SLURP1_P55000_OID30404_v1_Cardiometabolic_II	LPA Variants	Inverse variance weighted	27	-0.000151456	0.000204121	0.458093	0.765255
FHIT	FHIT_P49789_OID20872_v1_Neurology	LPA Variants	Inverse variance weighted	27	-0.000186012	0.000250783	0.458254	0.765255
LTB	LTB_Q06643_OID31383_v1_Oncology_II	LPA Variants	Inverse variance weighted	27	0.000166679	0.000224746	0.458311	0.765255
ABRAXAS2	ABRAXAS2_Q15018_OID30130_v1_Cardiometabolic_II	LPA Variants	Inverse variance weighted	27	0.000163033	0.000220103	0.458869	0.765255
BEX3	BEX3_Q00994_OID31202_v1_Oncology_II	LPA Variants	Inverse variance weighted	27	-0.00017519	0.00023687	0.459541	0.765612
FAM171B	FAM171B_Q6P995_OID31338_v1_Oncology_II	LPA Variants	Inverse variance weighted	27	-0.000158096	0.000214019	0.460088	0.766379
LAG3	LAG3_P18627_OID21315_v1_Oncology	LPA Variants	Inverse variance weighted	27	0.000153521	0.000208514	0.461571	0.767213
PTP4A3	PTP4A3_O75365_OID30469_v1_Inflammation_II	LPA Variants	Inverse variance weighted	27	0.000189505	0.000258143	0.462883	0.768423
DCLRE1C	DCLRE1C_Q96SD1_OID31240_v1_Oncology_II	LPA Variants	Inverse variance weighted	27	-0.000169622	0.000231139	0.463038	0.768456
SPP1	SPP1_P10451_OID20322_v1_Cardiometabolic	LPA Variants	Inverse variance weighted	27	-0.000151325	0.000206567	0.463821	0.768641
S100A12	S100A12_P80511_OID21374_v1_Oncology	LPA Variants	Inverse variance weighted	27	0.000155515	0.000212391	0.464042	0.768641
PDGFA	PDGFA_P04085_OID20313_v1_Cardiometabolic	LPA Variants	Inverse variance weighted	27	-0.00015579	0.000213085	0.464709	0.769123
DNLZ	DNLZ_Q5SXM8_OID30822_v1_Neurology_II	LPA Variants	Inverse variance weighted	27	-0.000168054	0.0002299	0.464787	0.769123
BMP4	BMP4_P12644_OID20994_v1_Neurology	LPA Variants	Inverse variance weighted	27	-0.000165397	0.000226341	0.464937	0.769182
FNTA	FNTA_P49354_OID31381_v1_Oncology_II	LPA Variants	Inverse variance weighted	27	0.000172119	0.000235711	0.465261	0.76922
CYB5R2	CYB5R2_Q6BCY4_OID31512_v1_Oncology_II	LPA Variants	Inverse variance weighted	27	-0.000154823	0.000212056	0.465328	0.76922
GALNT5	GALNT5_Q7Z7M9_OID30295_v1_Cardiometabolic_II	LPA Variants	Inverse variance weighted	27	0.000149268	0.000204915	0.466345	0.770375
EVI5	EVI5_O60447_OID30519_v1_Inflammation_II	LPA Variants	Inverse variance weighted	27	0.000158669	0.000218232	0.467186	0.770649
PDP1	PDP1_Q9P0J1_OID21176_v1_Oncology	LPA Variants	Inverse variance weighted	27	-0.000166653	0.00022927	0.467295	0.770649
AREG	AREG_P15514_OID21357_v1_Oncology	LPA Variants	Inverse variance weighted	27	0.000155529	0.000214099	0.467571	0.770649
CETN3	CETN3_O15182_OID31525_v1_Oncology_II	LPA Variants	Inverse variance weighted	27	0.000155807	0.000214511	0.467632	0.770649
ADAMTSL2	ADAMTSL2_Q86TH1_OID30370_v1_Cardiometabolic_II	LPA Variants	Inverse variance weighted	27	0.000154444	0.000213433	0.469299	0.77198
NECTIN4	NECTIN4_Q96NY8_OID21490_v1_Oncology	LPA Variants	Inverse variance weighted	27	0.000201758	0.000278843	0.469341	0.77198
NGFR	NGFR_P08138_OID30300_v1_Cardiometabolic_II	LPA Variants	Inverse variance weighted	27	-0.000159039	0.000220258	0.470259	0.772996
CXCL8	CXCL8_P10145_OID20631_v1_Inflammation	LPA Variants	Inverse variance weighted	27	0.000182278	0.000252594	0.470525	0.773154
TRDMT1	TRDMT1_O14717_OID31335_v1_Oncology_II	LPA Variants	Inverse variance weighted	27	0.000157721	0.000218627	0.470654	0.773154
ADA	ADA_P00813_OID20645_v1_Inflammation	LPA Variants	Inverse variance weighted	27	0.000157122	0.000217919	0.470903	0.773295
SH3BGRL2	SH3BGRL2_Q9UJC5_OID30863_v1_Neurology_II	LPA Variants	Inverse variance weighted	27	0.000161226	0.000223777	0.471232	0.773403
PLA2G4A	PLA2G4A_P47712_OID20685_v1_Inflammation	LPA Variants	Inverse variance weighted	27	-0.000156127	0.000216776	0.471388	0.773515
DKK3	DKK3_Q9UBP4_OID20264_v1_Cardiometabolic	LPA Variants	Inverse variance weighted	27	0.00015192	0.000211015	0.471557	0.773648
NUCB2	NUCB2_P80303_OID21448_v1_Oncology	LPA Variants	Inverse variance weighted	27	-0.00014787	0.000206195	0.473289	0.775003
PADI2	PADI2_Q9Y2J8_OID20467_v1_Inflammation	LPA Variants	Inverse variance weighted	27	-0.000169211	0.000236292	0.473924	0.775144
ULBP2	ULBP2_Q9BZM5_OID20919_v1_Neurology	LPA Variants	Inverse variance weighted	27	-0.000148258	0.000207123	0.474118	0.775144
GRPEL1	GRPEL1_Q9HAV7_OID21309_v1_Oncology	LPA Variants	Inverse variance weighted	27	0.000195668	0.000273398	0.474183	0.775144
GAS2	GAS2_O43903_OID31285_v1_Oncology_II	LPA Variants	Inverse variance weighted	27	0.00015831	0.000221518	0.47482	0.775624
PNLIPRP1	PNLIPRP1_P54315_OID31122_v1_Neurology_II	LPA Variants	Inverse variance weighted	27	0.000165837	0.000232057	0.474834	0.775624
CASP10	CASP10_Q92851_OID20893_v1_Neurology	LPA Variants	Inverse variance weighted	27	0.000156429	0.000218923	0.474895	0.775624
SERPINI2	SERPINI2_O75830_OID31504_v1_Oncology_II	LPA Variants	Inverse variance weighted	27	0.000151818	0.000212678	0.475326	0.775791
JPT2	JPT2_Q9H910_OID31520_v1_Oncology_II	LPA Variants	Inverse variance weighted	27	-0.00016121	0.000225946	0.475541	0.775998
SV2A	SV2A_Q7L0J3_OID30965_v1_Neurology_II	LPA Variants	Inverse variance weighted	27	0.000169273	0.00023777	0.476515	0.777013
COL9A1	COL9A1_P20849_OID20550_v1_Inflammation	LPA Variants	Inverse variance weighted	27	-0.000148985	0.000209785	0.477591	0.778046
CTBS	CTBS_Q01459_OID30710_v1_Inflammation_II	LPA Variants	Inverse variance weighted	27	0.000136026	0.000191612	0.477764	0.778046
FKBP5	FKBP5_Q13451_OID20937_v1_Neurology	LPA Variants	Inverse variance weighted	27	-0.000154294	0.000217403	0.477882	0.778046
NUDT5	NUDT5_Q9UKK9_OID21115_v1_Neurology	LPA Variants	Inverse variance weighted	27	0.000160194	0.000225884	0.478207	0.778046
CNPY2	CNPY2_Q9Y2B0_OID20069_v1_Cardiometabolic	LPA Variants	Inverse variance weighted	27	-0.000179116	0.000252854	0.478712	0.778236
ATXN3	ATXN3_P54252_OID31149_v1_Neurology_II	LPA Variants	Inverse variance weighted	27	0.000151452	0.000213913	0.478941	0.778236
STC2	STC2_O76061_OID21157_v1_Neurology	LPA Variants	Inverse variance weighted	27	0.000147635	0.000208888	0.479713	0.778705
IRAG2	IRAG2_Q12912_OID20085_v1_Cardiometabolic	LPA Variants	Inverse variance weighted	27	-0.000175239	0.000248225	0.480206	0.778705
STK24	STK24_Q9Y6E0_OID20837_v1_Neurology	LPA Variants	Inverse variance weighted	27	-0.000173312	0.000245561	0.480326	0.778705
CD3D	CD3D_P04234_OID30827_v1_Neurology_II	LPA Variants	Inverse variance weighted	27	-0.000207024	0.00029338	0.480405	0.778705
UNG	UNG_P13051_OID31419_v1_Oncology_II	LPA Variants	Inverse variance weighted	27	0.000155339	0.000220493	0.481115	0.778755
MCFD2	MCFD2_Q8NI22_OID20171_v1_Cardiometabolic	LPA Variants	Inverse variance weighted	27	0.000152997	0.000217573	0.481932	0.779451
PPIB	PPIB_P23284_OID20331_v1_Cardiometabolic	LPA Variants	Inverse variance weighted	27	-0.000152901	0.000217838	0.482742	0.779617
MESD	MESD_Q14696_OID21099_v1_Neurology	LPA Variants	Inverse variance weighted	27	-0.000152679	0.0002179	0.4835	0.780323
HSPB1	HSPB1_P04792_OID20230_v1_Cardiometabolic	LPA Variants	Inverse variance weighted	27	-0.000144194	0.000206583	0.485182	0.782254
SLC51B	SLC51B_Q86UW2_OID30107_v1_Cardiometabolic_II	LPA Variants	Inverse variance weighted	27	0.000150187	0.000215193	0.485228	0.782254
CDNF	CDNF_Q49AH0_OID21318_v1_Oncology	LPA Variants	Inverse variance weighted	27	-0.000161354	0.000231535	0.485873	0.782673
MDM1	MDM1_Q8TC05_OID30945_v1_Neurology_II	LPA Variants	Inverse variance weighted	27	-0.000170966	0.000245447	0.486086	0.782778
APOL1	APOL1_O14791_OID30708_v1_Inflammation_II	LPA Variants	Inverse variance weighted	27	-0.000131441	0.000188852	0.486429	0.782784
PARD3	PARD3_Q8TEW0_OID31301_v1_Oncology_II	LPA Variants	Inverse variance weighted	27	0.000153621	0.000220794	0.486575	0.782784
GALNT7	GALNT7_Q86SF2_OID21377_v1_Oncology	LPA Variants	Inverse variance weighted	27	0.000156887	0.000225723	0.487029	0.782784
IL13RA1	IL13RA1_P78552_OID21504_v1_Oncology	LPA Variants	Inverse variance weighted	27	-0.00015548	0.000224369	0.488331	0.783894
PILRB	PILRB_Q9UKJ0_OID20197_v1_Cardiometabolic	LPA Variants	Inverse variance weighted	27	0.000102534	0.000148011	0.488467	0.783894
CLSTN2	CLSTN2_Q9H4D0_OID20664_v1_Inflammation	LPA Variants	Inverse variance weighted	27	0.00013687	0.000198067	0.489549	0.784915
CWC15	CWC15_Q9P013_OID31479_v1_Oncology_II	LPA Variants	Inverse variance weighted	27	0.000148784	0.000215827	0.490592	0.786051
BPIFB2	BPIFB2_Q8N4F0_OID30311_v1_Cardiometabolic_II	LPA Variants	Inverse variance weighted	27	-0.000162008	0.000235301	0.49113	0.78645
ITGAX	ITGAX_P20702_OID31325_v1_Oncology_II	LPA Variants	Inverse variance weighted	27	0.00017895	0.00026001	0.4913	0.786579
CELA3A	CELA3A_P09093_OID20298_v1_Cardiometabolic	LPA Variants	Inverse variance weighted	27	0.000170632	0.00024894	0.493071	0.788698
RLN1	RLN1_P04808_OID30995_v1_Neurology_II	LPA Variants	Inverse variance weighted	27	0.000147819	0.000216327	0.494409	0.79007
SERPINB1	SERPINB1_P30740_OID21088_v1_Neurology	LPA Variants	Inverse variance weighted	27	-0.000147824	0.000216395	0.494531	0.79007
CNTN1	CNTN1_Q12860_OID20307_v1_Cardiometabolic	LPA Variants	Inverse variance weighted	27	0.000157702	0.000230931	0.494671	0.79007
SETMAR	SETMAR_Q53H47_OID20948_v1_Neurology	LPA Variants	Inverse variance weighted	27	0.000140839	0.000206266	0.494733	0.79007
MMUT	MMUT_P22033_OID30159_v1_Cardiometabolic_II	LPA Variants	Inverse variance weighted	27	0.000152413	0.000223604	0.495479	0.79007
HADH	HADH_Q16836_OID30132_v1_Cardiometabolic_II	LPA Variants	Inverse variance weighted	27	-0.000152823	0.000224256	0.495578	0.79007
CLEC5A	CLEC5A_Q9NY25_OID20165_v1_Cardiometabolic	LPA Variants	Inverse variance weighted	27	-0.000164324	0.000241179	0.495659	0.79007
SOD3	SOD3_P08294_OID30683_v1_Inflammation_II	LPA Variants	Inverse variance weighted	27	0.000131478	0.000193291	0.496374	0.790684
RET	RET_P07949_OID21346_v1_Oncology	LPA Variants	Inverse variance weighted	27	0.000157423	0.000231754	0.496969	0.791061
PRSS53	PRSS53_Q2L4Q9_OID31093_v1_Neurology_II	LPA Variants	Inverse variance weighted	27	0.000132179	0.000194823	0.497481	0.791177
HGS	HGS_O14964_OID21175_v1_Oncology	LPA Variants	Inverse variance weighted	27	0.000149266	0.000220046	0.497556	0.791177
TAX1BP1	TAX1BP1_Q86VP1_OID31075_v1_Neurology_II	LPA Variants	Inverse variance weighted	27	-0.000169679	0.000250248	0.497745	0.791177
FMR1	FMR1_Q06787_OID21233_v1_Oncology	LPA Variants	Inverse variance weighted	27	-0.000163889	0.000242221	0.498655	0.792028
USP47	USP47_Q96K76_OID30119_v1_Cardiometabolic_II	LPA Variants	Inverse variance weighted	27	-0.000160491	0.000237469	0.499143	0.792519
AIF1L	AIF1L_Q9BQI0_OID30204_v1_Cardiometabolic_II	LPA Variants	Inverse variance weighted	27	0.000146334	0.000216594	0.499285	0.792602
SCRN1	SCRN1_Q12765_OID20542_v1_Inflammation	LPA Variants	Inverse variance weighted	27	-0.000154415	0.000229206	0.500506	0.792716
FSHB	FSHB_P01225_OID30233_v1_Cardiometabolic_II	LPA Variants	Inverse variance weighted	27	9.82e-05	0.000145847	0.500658	0.792716
ATP1B1	ATP1B1_P05026_OID30124_v1_Cardiometabolic_II	LPA Variants	Inverse variance weighted	27	-0.000150471	0.000223993	0.501732	0.793629
SEMA4C	SEMA4C_Q9C0C4_OID21329_v1_Oncology	LPA Variants	Inverse variance weighted	27	-0.000176054	0.000262136	0.50183	0.793642
HBZ	HBZ_P02008_OID30307_v1_Cardiometabolic_II	LPA Variants	Inverse variance weighted	27	0.00010235	0.0001526	0.502406	0.793916
AXL	AXL_P30530_OID20363_v1_Cardiometabolic	LPA Variants	Inverse variance weighted	27	0.000140832	0.000210136	0.502733	0.794148
FARSA	FARSA_Q9Y285_OID30887_v1_Neurology_II	LPA Variants	Inverse variance weighted	27	0.000147378	0.000220255	0.503416	0.79444
IL2	IL2_P60568_OID20419_v1_Inflammation	LPA Variants	Inverse variance weighted	27	-0.000161823	0.000242099	0.503867	0.794549
TDO2	TDO2_P48775_OID30910_v1_Neurology_II	LPA Variants	Inverse variance weighted	27	0.000148787	0.000222716	0.504097	0.794549
MORF4L1	MORF4L1_Q9UBU8_OID31257_v1_Oncology_II	LPA Variants	Inverse variance weighted	27	-0.000148564	0.000222451	0.50423	0.794587
SLIRP	SLIRP_Q9GZT3_OID31174_v1_Oncology_II	LPA Variants	Inverse variance weighted	27	-0.000215107	0.000323093	0.505555	0.794987
SIGLEC6	SIGLEC6_O43699_OID21394_v1_Oncology	LPA Variants	Inverse variance weighted	27	0.000128933	0.000193683	0.505611	0.794987
CA7	CA7_P43166_OID31265_v1_Oncology_II	LPA Variants	Inverse variance weighted	27	0.000148001	0.000222465	0.505873	0.795189
OXT	OXT_P01178_OID21047_v1_Neurology	LPA Variants	Inverse variance weighted	27	-0.000159095	0.000239555	0.506609	0.795353
TPPP3	TPPP3_Q9BW30_OID20842_v1_Neurology	LPA Variants	Inverse variance weighted	27	0.000148241	0.000223292	0.506762	0.795451
ECE1	ECE1_P42892_OID20891_v1_Neurology	LPA Variants	Inverse variance weighted	27	-0.000144909	0.000218567	0.507335	0.795672
CEBPB	CEBPB_P17676_OID20052_v1_Cardiometabolic	LPA Variants	Inverse variance weighted	27	0.000143163	0.000216074	0.507608	0.795788
NFASC	NFASC_O94856_OID20634_v1_Inflammation	LPA Variants	Inverse variance weighted	27	0.000155959	0.000235582	0.507962	0.796201
MED21	MED21_Q13503_OID30066_v1_Cardiometabolic_II	LPA Variants	Inverse variance weighted	27	0.000171676	0.000259575	0.508373	0.796705
TACC3	TACC3_Q9Y6A5_OID21285_v1_Oncology	LPA Variants	Inverse variance weighted	27	-0.00014239	0.000215366	0.508514	0.796707
CRKL	CRKL_P46109_OID20742_v1_Inflammation	LPA Variants	Inverse variance weighted	27	-0.00014284	0.000216069	0.508558	0.796707
SCN3B	SCN3B_Q9NY72_OID30804_v1_Neurology_II	LPA Variants	Inverse variance weighted	27	0.000205888	0.000312323	0.509758	0.797034
FCGR2A	FCGR2A_P12318_OID20391_v1_Cardiometabolic	LPA Variants	Inverse variance weighted	27	0.000108116	0.000164271	0.510437	0.797697
UGDH	UGDH_O60701_OID30081_v1_Cardiometabolic_II	LPA Variants	Inverse variance weighted	27	-0.000146995	0.000224234	0.512119	0.798731
FUT8	FUT8_Q9BYC5_OID20992_v1_Neurology	LPA Variants	Inverse variance weighted	27	0.000122231	0.000186506	0.512227	0.798731
RAD51	RAD51_Q06609_OID31254_v1_Oncology_II	LPA Variants	Inverse variance weighted	27	0.000157316	0.000240384	0.512832	0.799016
PF4	PF4_P02776_OID30764_v1_Inflammation_II	LPA Variants	Inverse variance weighted	27	-0.000141565	0.000216678	0.513534	0.79996
IL17RA	IL17RA_Q96F46_OID21089_v1_Neurology	LPA Variants	Inverse variance weighted	27	-0.000105706	0.000161838	0.513652	0.800001
DDHD2	DDHD2_O94830_OID31043_v1_Neurology_II	LPA Variants	Inverse variance weighted	27	-0.000142236	0.000217979	0.514065	0.800373
VASN	VASN_Q6EMK4_OID20345_v1_Cardiometabolic	LPA Variants	Inverse variance weighted	27	-0.000134236	0.000205723	0.514072	0.800373
TGFB2	TGFB2_P61812_OID31417_v1_Oncology_II	LPA Variants	Inverse variance weighted	27	-0.000187674	0.000288011	0.514645	0.800842
TIMP2	TIMP2_P16035_OID30318_v1_Cardiometabolic_II	LPA Variants	Inverse variance weighted	27	0.000141317	0.000216983	0.514865	0.801042
CD63	CD63_P08962_OID20988_v1_Neurology	LPA Variants	Inverse variance weighted	27	0.000140904	0.000216608	0.515368	0.801542
LPP	LPP_Q93052_OID30190_v1_Cardiometabolic_II	LPA Variants	Inverse variance weighted	27	0.000146773	0.000225939	0.515943	0.802153
FRMD4B	FRMD4B_Q9Y2L6_OID30155_v1_Cardiometabolic_II	LPA Variants	Inverse variance weighted	27	-0.000140951	0.000217063	0.516109	0.802271
ABO	ABO_P16442_OID30675_v1_Inflammation_II	LPA Variants	Inverse variance weighted	27	-8.9e-05	0.000138089	0.519336	0.804199
IL12A	IL12A_IL12B_P29459_P29460_OID21327_v1_Oncology	LPA Variants	Inverse variance weighted	27	0.000129667	0.000201284	0.519447	0.804199
ACADSB	ACADSB_P45954_OID30356_v1_Cardiometabolic_II	LPA Variants	Inverse variance weighted	27	0.000139507	0.000216682	0.519683	0.804282
ATP5PO	ATP5PO_P48047_OID20811_v1_Neurology	LPA Variants	Inverse variance weighted	27	0.000143942	0.000223777	0.520069	0.804381
NFKBIE	NFKBIE_O00221_OID21212_v1_Oncology	LPA Variants	Inverse variance weighted	27	0.000142053	0.000221105	0.520568	0.804381
GFOD2	GFOD2_Q3B7J2_OID21216_v1_Oncology	LPA Variants	Inverse variance weighted	27	0.000168498	0.000262469	0.52089	0.804593
TRPV3	TRPV3_Q8NET8_OID30128_v1_Cardiometabolic_II	LPA Variants	Inverse variance weighted	27	-0.00014373	0.000224391	0.521828	0.804843
LRRC59	LRRC59_Q96AG4_OID30361_v1_Cardiometabolic_II	LPA Variants	Inverse variance weighted	27	0.00013923	0.000217381	0.521856	0.804843
RAB27B	RAB27B_O00194_OID30354_v1_Cardiometabolic_II	LPA Variants	Inverse variance weighted	27	0.00013894	0.000216984	0.521961	0.804843
KLRK1	KLRK1_P26718_OID31082_v1_Neurology_II	LPA Variants	Inverse variance weighted	27	-0.000130418	0.000203975	0.522574	0.805106
NOS2	NOS2_P35228_OID30087_v1_Cardiometabolic_II	LPA Variants	Inverse variance weighted	27	0.000153961	0.000240862	0.522688	0.805106
SPESP1	SPESP1_Q6UW49_OID30298_v1_Cardiometabolic_II	LPA Variants	Inverse variance weighted	27	-0.000127334	0.000199721	0.523761	0.805445
SLITRK6	SLITRK6_Q9H5Y7_OID20094_v1_Cardiometabolic	LPA Variants	Inverse variance weighted	27	-0.000166486	0.000261187	0.523849	0.805445
SGSH	SGSH_P51688_OID30341_v1_Cardiometabolic_II	LPA Variants	Inverse variance weighted	27	-0.000111163	0.000174627	0.524402	0.805929
GIPC2	GIPC2_Q8TF65_OID31153_v1_Neurology_II	LPA Variants	Inverse variance weighted	27	0.000129283	0.000203182	0.524586	0.806071
RAPGEF2	RAPGEF2_Q9Y4G8_OID31337_v1_Oncology_II	LPA Variants	Inverse variance weighted	27	0.000151599	0.000238378	0.524803	0.806265
NLGN2	NLGN2_Q8NFZ4_OID30878_v1_Neurology_II	LPA Variants	Inverse variance weighted	27	-0.000163594	0.000257663	0.525485	0.806851
PAFAH2	PAFAH2_Q99487_OID31286_v1_Oncology_II	LPA Variants	Inverse variance weighted	27	0.000139677	0.000220061	0.525612	0.806851
IL34	IL34_Q6ZMJ4_OID20809_v1_Neurology	LPA Variants	Inverse variance weighted	27	-0.000122598	0.00019321	0.525734	0.806851
PEBP1	PEBP1_P30086_OID21087_v1_Neurology	LPA Variants	Inverse variance weighted	27	0.000157807	0.000248977	0.526197	0.807124
KDR	KDR_P35968_OID21497_v1_Oncology	LPA Variants	Inverse variance weighted	27	0.000177849	0.000281462	0.527468	0.808246
VEGFD	VEGFD_O43915_OID20662_v1_Inflammation	LPA Variants	Inverse variance weighted	27	0.000134222	0.000212634	0.527886	0.8083
BRSK2	BRSK2_Q8IWQ3_OID31042_v1_Neurology_II	LPA Variants	Inverse variance weighted	27	0.000133561	0.000211715	0.528137	0.8083
EIF2AK2	EIF2AK2_P19525_OID31442_v1_Oncology_II	LPA Variants	Inverse variance weighted	27	0.000135133	0.000214303	0.528322	0.8083
GTF2IRD1	GTF2IRD1_Q9UHL9_OID31264_v1_Oncology_II	LPA Variants	Inverse variance weighted	27	0.000155303	0.000246489	0.528656	0.8083
STX16	STX16_O14662_OID21170_v1_Oncology	LPA Variants	Inverse variance weighted	27	-0.000139163	0.000221188	0.529244	0.8083
RNF41	RNF41_Q9H4P4_OID21179_v1_Oncology	LPA Variants	Inverse variance weighted	27	-0.000136801	0.000217631	0.529617	0.808729
ANXA11	ANXA11_P50995_OID20583_v1_Inflammation	LPA Variants	Inverse variance weighted	27	0.000137261	0.000218552	0.529975	0.808865
ELAVL4	ELAVL4_P26378_OID30854_v1_Neurology_II	LPA Variants	Inverse variance weighted	27	-0.000173966	0.000277236	0.530332	0.809121
LYN	LYN_P07948_OID21350_v1_Oncology	LPA Variants	Inverse variance weighted	27	-0.000136203	0.000217234	0.530668	0.809213
MYBPC2	MYBPC2_Q14324_OID30199_v1_Cardiometabolic_II	LPA Variants	Inverse variance weighted	27	0.000132288	0.000211134	0.530948	0.809361
AIDA	AIDA_Q96BJ3_OID30956_v1_Neurology_II	LPA Variants	Inverse variance weighted	27	-0.000151726	0.000242646	0.531776	0.809636
CRISP3	CRISP3_P54108_OID30715_v1_Inflammation_II	LPA Variants	Inverse variance weighted	27	-0.000149287	0.00023875	0.531784	0.809636
SHC1	SHC1_P29353_OID31222_v1_Oncology_II	LPA Variants	Inverse variance weighted	27	-0.000139556	0.000223691	0.532707	0.810083
ST3GAL1	ST3GAL1_Q11201_OID21322_v1_Oncology	LPA Variants	Inverse variance weighted	27	0.000129068	0.000207068	0.533078	0.810168
LRRFIP1	LRRFIP1_Q32MZ4_OID31344_v1_Oncology_II	LPA Variants	Inverse variance weighted	27	-0.000162895	0.000261506	0.533344	0.810168
NFE2	NFE2_Q16621_OID30268_v1_Cardiometabolic_II	LPA Variants	Inverse variance weighted	27	0.000134515	0.000216154	0.533736	0.810168
SYT1	SYT1_P21579_OID31089_v1_Neurology_II	LPA Variants	Inverse variance weighted	27	0.00015916	0.000256996	0.535712	0.811787
DBN1	DBN1_Q16643_OID30549_v1_Inflammation_II	LPA Variants	Inverse variance weighted	27	-0.000135112	0.000218191	0.535761	0.811787
LPO	LPO_P22079_OID20963_v1_Neurology	LPA Variants	Inverse variance weighted	27	0.000141474	0.00022897	0.536662	0.812669
DRG2	DRG2_P55039_OID21335_v1_Oncology	LPA Variants	Inverse variance weighted	27	-0.000134428	0.000217595	0.536712	0.812669
FGF6	FGF6_P10767_OID30443_v1_Inflammation_II	LPA Variants	Inverse variance weighted	27	-0.000155409	0.000252742	0.538625	0.814448
ICA1	ICA1_Q05084_OID20484_v1_Inflammation	LPA Variants	Inverse variance weighted	27	-0.000132936	0.000216298	0.538819	0.814602
ITGB7	ITGB7_P26010_OID21393_v1_Oncology	LPA Variants	Inverse variance weighted	27	-0.000123426	0.000201016	0.539208	0.81477
HPCAL1	HPCAL1_P37235_OID20615_v1_Inflammation	LPA Variants	Inverse variance weighted	27	-0.000132278	0.00021608	0.540424	0.81563
NFIC	NFIC_P08651_OID30988_v1_Neurology_II	LPA Variants	Inverse variance weighted	27	-0.000137658	0.000225586	0.541713	0.816877
TDGF1	TDGF1_P13385_OID20816_v1_Neurology	LPA Variants	Inverse variance weighted	27	8.6e-05	0.000140914	0.541878	0.816985
IL24	IL24_Q13007_OID20440_v1_Inflammation	LPA Variants	Inverse variance weighted	27	-0.000175105	0.000287462	0.54243	0.817265
FGF7	FGF7_P21781_OID31241_v1_Oncology_II	LPA Variants	Inverse variance weighted	27	0.00013636	0.000224465	0.543529	0.817265
KIT	KIT_P10721_OID20370_v1_Cardiometabolic	LPA Variants	Inverse variance weighted	27	-0.00013135	0.000216355	0.543782	0.817265
ATP1B2	ATP1B2_P14415_OID30118_v1_Cardiometabolic_II	LPA Variants	Inverse variance weighted	27	-0.000136105	0.000224262	0.543916	0.817265
NUP50	NUP50_Q9UKX7_OID30100_v1_Cardiometabolic_II	LPA Variants	Inverse variance weighted	27	0.000142377	0.000235312	0.545142	0.81827
CDKN2D	CDKN2D_P55273_OID21295_v1_Oncology	LPA Variants	Inverse variance weighted	27	-0.000131276	0.000217809	0.546701	0.819216
CALCOCO1	CALCOCO1_Q9P1Z2_OID21387_v1_Oncology	LPA Variants	Inverse variance weighted	27	-0.000134149	0.000222795	0.547095	0.819667
IL6R	IL6R_P08887_OID20385_v1_Cardiometabolic	LPA Variants	Inverse variance weighted	27	-8.23e-05	0.000136918	0.547768	0.820178
PDE4D	PDE4D_Q08499_OID30084_v1_Cardiometabolic_II	LPA Variants	Inverse variance weighted	27	-0.000135664	0.000226231	0.548727	0.820782
LMOD1	LMOD1_P29536_OID31014_v1_Neurology_II	LPA Variants	Inverse variance weighted	27	0.000115796	0.00019333	0.549204	0.82085
DLL4	DLL4_Q9NR61_OID30255_v1_Cardiometabolic_II	LPA Variants	Inverse variance weighted	27	-0.000132732	0.000222191	0.550255	0.82161
CD200	CD200_P41217_OID20603_v1_Inflammation	LPA Variants	Inverse variance weighted	27	0.000142356	0.000238413	0.55044	0.821666
DHPS	DHPS_P49366_OID31357_v1_Oncology_II	LPA Variants	Inverse variance weighted	27	-0.000133842	0.000224308	0.550714	0.821739
TRIAP1	TRIAP1_O43715_OID21403_v1_Oncology	LPA Variants	Inverse variance weighted	27	-0.000128148	0.000215302	0.551708	0.822664
PDZD2	PDZD2_O15018_OID30151_v1_Cardiometabolic_II	LPA Variants	Inverse variance weighted	27	-0.000137204	0.000230741	0.552096	0.822822
ACHE	ACHE_P22303_OID30585_v1_Inflammation_II	LPA Variants	Inverse variance weighted	27	-0.000127818	0.000215642	0.55336	0.823892
BAMBI	BAMBI_Q13145_OID21267_v1_Oncology	LPA Variants	Inverse variance weighted	27	-0.00012914	0.000218152	0.55387	0.824026
PDRG1	PDRG1_Q9NUG6_OID30912_v1_Neurology_II	LPA Variants	Inverse variance weighted	27	0.000132022	0.000223061	0.553942	0.824026
CALY	CALY_Q9NYX4_OID30144_v1_Cardiometabolic_II	LPA Variants	Inverse variance weighted	27	-0.000132798	0.000224424	0.554034	0.824026
DOK2	DOK2_O60496_OID20138_v1_Cardiometabolic	LPA Variants	Inverse variance weighted	27	0.000126416	0.000215925	0.558238	0.826261
IRAK1	IRAK1_P51617_OID20485_v1_Inflammation	LPA Variants	Inverse variance weighted	27	0.000126676	0.000216637	0.558724	0.82642
PDE1C	PDE1C_Q14123_OID31201_v1_Oncology_II	LPA Variants	Inverse variance weighted	27	-0.000154375	0.000264108	0.558875	0.826448
PDGFC	PDGFC_Q9NRA1_OID21183_v1_Oncology	LPA Variants	Inverse variance weighted	27	-0.000128373	0.000219946	0.559451	0.826448
CYB5A	CYB5A_P00167_OID31171_v1_Oncology_II	LPA Variants	Inverse variance weighted	27	0.000142395	0.000244005	0.559506	0.826448
ATXN2L	ATXN2L_Q8WWM7_OID30980_v1_Neurology_II	LPA Variants	Inverse variance weighted	27	0.000126738	0.000217525	0.560138	0.826448
IFIT1	IFIT1_P09914_OID31310_v1_Oncology_II	LPA Variants	Inverse variance weighted	27	0.00012935	0.000222366	0.56077	0.82695
CDA	CDA_P32320_OID30345_v1_Cardiometabolic_II	LPA Variants	Inverse variance weighted	27	-0.000135608	0.000233389	0.561215	0.827192
EIF2AK3	EIF2AK3_Q9NZJ5_OID30060_v1_Cardiometabolic_II	LPA Variants	Inverse variance weighted	27	-0.00014083	0.000243406	0.562872	0.828941
GSN	GSN_P06396_OID30714_v1_Inflammation_II	LPA Variants	Inverse variance weighted	27	-0.000126465	0.000218809	0.563282	0.829408
PRC1	PRC1_O43663_OID31345_v1_Oncology_II	LPA Variants	Inverse variance weighted	27	-0.000134769	0.000233359	0.56359	0.829722
CD7	CD7_P09564_OID30543_v1_Inflammation_II	LPA Variants	Inverse variance weighted	27	0.000119906	0.0002083	0.564857	0.830064
ERP29	ERP29_P30040_OID30578_v1_Inflammation_II	LPA Variants	Inverse variance weighted	27	0.000126128	0.000219257	0.565122	0.830064
REG1A	REG1A_P05451_OID20415_v1_Cardiometabolic	LPA Variants	Inverse variance weighted	27	-0.000143005	0.000249059	0.565845	0.830546
PFKFB2	PFKFB2_O60825_OID21356_v1_Oncology	LPA Variants	Inverse variance weighted	27	-0.000122083	0.000212927	0.566405	0.83123
TWF2	TWF2_Q6IBS0_OID30386_v1_Cardiometabolic_II	LPA Variants	Inverse variance weighted	27	0.000123569	0.000215866	0.567027	0.832004
SF3B4	SF3B4_Q15427_OID21278_v1_Oncology	LPA Variants	Inverse variance weighted	27	-0.000139414	0.00024376	0.567367	0.832318
VPS4B	VPS4B_O75351_OID31386_v1_Oncology_II	LPA Variants	Inverse variance weighted	27	-0.000124321	0.000217662	0.567889	0.832647
SUMF1	SUMF1_Q8NBK3_OID30486_v1_Inflammation_II	LPA Variants	Inverse variance weighted	27	-0.000133488	0.000233798	0.568032	0.832647
NCR3LG1	NCR3LG1_Q68D85_OID31490_v1_Oncology_II	LPA Variants	Inverse variance weighted	27	-0.000108469	0.000189987	0.568049	0.832647
KLK12	KLK12_Q9UKR0_OID21201_v1_Oncology	LPA Variants	Inverse variance weighted	27	8.04e-05	0.000140947	0.568397	0.832768
SAT1	SAT1_P21673_OID30111_v1_Cardiometabolic_II	LPA Variants	Inverse variance weighted	27	-0.000162446	0.000285094	0.568815	0.833128
LRRC38	LRRC38_Q5VT99_OID30924_v1_Neurology_II	LPA Variants	Inverse variance weighted	27	0.000144091	0.00025307	0.569104	0.833388
EDA2R	EDA2R_Q9HAV5_OID21451_v1_Oncology	LPA Variants	Inverse variance weighted	27	9.55e-05	0.000168062	0.569902	0.833683
KHK	KHK_P50053_OID30241_v1_Cardiometabolic_II	LPA Variants	Inverse variance weighted	27	0.000118819	0.000209203	0.570062	0.833683
THBS4	THBS4_P35443_OID20368_v1_Cardiometabolic	LPA Variants	Inverse variance weighted	27	0.00011881	0.000209193	0.570074	0.833683
CEMIP2	CEMIP2_Q9UHN6_OID30499_v1_Inflammation_II	LPA Variants	Inverse variance weighted	27	-0.000133722	0.00023548	0.570123	0.833683
SCN3A	SCN3A_Q9NY46_OID30903_v1_Neurology_II	LPA Variants	Inverse variance weighted	27	0.000149855	0.000264059	0.570371	0.833721
CA4	CA4_P22748_OID20241_v1_Cardiometabolic	LPA Variants	Inverse variance weighted	27	-0.000146903	0.000258953	0.570514	0.833791
IFNL2	IFNL2_Q8IZJ0_OID30791_v1_Neurology_II	LPA Variants	Inverse variance weighted	27	-0.00012669	0.00022381	0.571353	0.83436
LSM8	LSM8_O95777_OID31269_v1_Oncology_II	LPA Variants	Inverse variance weighted	27	0.000124898	0.000220698	0.571447	0.83436
SUSD1	SUSD1_Q6UWL2_OID20072_v1_Cardiometabolic	LPA Variants	Inverse variance weighted	27	0.000124413	0.000220113	0.571923	0.834744
CEP350	CEP350_Q5VT06_OID31247_v1_Oncology_II	LPA Variants	Inverse variance weighted	27	-0.000127486	0.000225765	0.57229	0.83509
TPMT	TPMT_P51580_OID21270_v1_Oncology	LPA Variants	Inverse variance weighted	27	0.000134736	0.000239347	0.573482	0.835842
ADAM22	ADAM22_Q9P0K1_OID21001_v1_Neurology	LPA Variants	Inverse variance weighted	27	-0.000108395	0.000192642	0.573654	0.835854
TREH	TREH_O43280_OID30388_v1_Cardiometabolic_II	LPA Variants	Inverse variance weighted	27	9e-05	0.000160141	0.574274	0.835868
SPINK6	SPINK6_Q6UWN8_OID21450_v1_Oncology	LPA Variants	Inverse variance weighted	27	-0.000125312	0.000223907	0.575711	0.836333
KIR2DS4	KIR2DS4_P43632_OID31432_v1_Oncology_II	LPA Variants	Inverse variance weighted	27	-7.76e-05	0.000138679	0.575944	0.836333
FUCA1	FUCA1_P04066_OID20261_v1_Cardiometabolic	LPA Variants	Inverse variance weighted	27	-0.000117249	0.00020975	0.576166	0.836385
C1QA	C1QA_P02745_OID20654_v1_Inflammation	LPA Variants	Inverse variance weighted	27	-0.000113228	0.000203602	0.578125	0.838523
FGD3	FGD3_Q5JSP0_OID31040_v1_Neurology_II	LPA Variants	Inverse variance weighted	27	0.000120123	0.0002161	0.578302	0.838543
SLC13A1	SLC13A1_Q9BZW2_OID31388_v1_Oncology_II	LPA Variants	Inverse variance weighted	27	-0.00014211	0.000255674	0.578329	0.838543
CLC	CLC_Q05315_OID20126_v1_Cardiometabolic	LPA Variants	Inverse variance weighted	27	-0.000130554	0.000235017	0.578547	0.838639
PLPBP	PLPBP_O94903_OID20144_v1_Cardiometabolic	LPA Variants	Inverse variance weighted	27	0.000119428	0.00021501	0.578585	0.838639
AARSD1	AARSD1_Q9BTE6_OID21311_v1_Oncology	LPA Variants	Inverse variance weighted	27	0.000126608	0.000228268	0.579138	0.839027
ALDH5A1	ALDH5A1_P51649_OID31047_v1_Neurology_II	LPA Variants	Inverse variance weighted	27	-0.000125277	0.000226784	0.580669	0.840158
C2CD2L	C2CD2L_O14523_OID20864_v1_Neurology	LPA Variants	Inverse variance weighted	27	0.00015776	0.000286522	0.581905	0.840964
CD5	CD5_P06127_OID21449_v1_Oncology	LPA Variants	Inverse variance weighted	27	0.000115991	0.000210851	0.582245	0.841278
CHRM1	CHRM1_P11229_OID30930_v1_Neurology_II	LPA Variants	Inverse variance weighted	27	-0.000144949	0.000263903	0.582833	0.841477
SLAMF7	SLAMF7_Q9NQ25_OID20602_v1_Inflammation	LPA Variants	Inverse variance weighted	27	0.000105784	0.000193046	0.58371	0.84178
CGN	CGN_Q9P2M7_OID30894_v1_Neurology_II	LPA Variants	Inverse variance weighted	27	0.000121931	0.000223108	0.584716	0.841991
EPCAM	EPCAM_P16422_OID20743_v1_Inflammation	LPA Variants	Inverse variance weighted	27	-0.000113626	0.000208209	0.585251	0.842277
PPP1CC	PPP1CC_P36873_OID31360_v1_Oncology_II	LPA Variants	Inverse variance weighted	27	-0.000117819	0.00021608	0.585577	0.842277
TNFRSF1B	TNFRSF1B_P20333_OID21145_v1_Neurology	LPA Variants	Inverse variance weighted	27	0.000116609	0.000214665	0.586982	0.843614
ZNRF4	ZNRF4_Q8WWF5_OID31347_v1_Oncology_II	LPA Variants	Inverse variance weighted	27	-0.000118954	0.000218986	0.586991	0.843614
VIPR1	VIPR1_P32241_OID30193_v1_Cardiometabolic_II	LPA Variants	Inverse variance weighted	27	-0.000120985	0.00022302	0.587485	0.843842
KIFBP	KIFBP_Q96EK5_OID21320_v1_Oncology	LPA Variants	Inverse variance weighted	27	-0.00011823	0.000218072	0.587708	0.843842
SIGLEC5	SIGLEC5_O15389_OID21082_v1_Neurology	LPA Variants	Inverse variance weighted	27	9.3e-05	0.000171851	0.588257	0.843842
CDC37	CDC37_Q16543_OID21470_v1_Oncology	LPA Variants	Inverse variance weighted	27	-0.000117228	0.000216824	0.588743	0.843842
TRIM25	TRIM25_Q14258_OID31482_v1_Oncology_II	LPA Variants	Inverse variance weighted	27	0.000115341	0.000213417	0.588889	0.843842
TGOLN2	TGOLN2_O43493_OID30691_v1_Inflammation_II	LPA Variants	Inverse variance weighted	27	-0.000109764	0.000203101	0.588891	0.843842
KLK11	KLK11_Q9UBX7_OID21518_v1_Oncology	LPA Variants	Inverse variance weighted	27	0.000111517	0.000206418	0.589025	0.843842
CHL1	CHL1_O00533_OID20366_v1_Cardiometabolic	LPA Variants	Inverse variance weighted	27	0.0001116	0.000206614	0.589102	0.843842
AOC3	AOC3_Q16853_OID20389_v1_Cardiometabolic	LPA Variants	Inverse variance weighted	27	-0.000102692	0.000190216	0.589284	0.843842
BGN	BGN_P21810_OID21198_v1_Oncology	LPA Variants	Inverse variance weighted	27	0.000121348	0.000225344	0.590232	0.844372
TNFSF8	TNFSF8_P32971_OID30384_v1_Cardiometabolic_II	LPA Variants	Inverse variance weighted	27	0.000113625	0.000211011	0.590247	0.844372
PPT1	PPT1_P50897_OID30947_v1_Neurology_II	LPA Variants	Inverse variance weighted	27	0.000127031	0.000236034	0.590446	0.844372
GSAP	GSAP_A4D1B5_OID21173_v1_Oncology	LPA Variants	Inverse variance weighted	27	0.000120012	0.000223125	0.590668	0.844372
IRAK4	IRAK4_Q9NWZ3_OID20577_v1_Inflammation	LPA Variants	Inverse variance weighted	27	0.000116913	0.00021737	0.590677	0.844372
TSHB	TSHB_P01222_OID20129_v1_Cardiometabolic	LPA Variants	Inverse variance weighted	27	-0.000132563	0.00024668	0.590998	0.844556
TPSG1	TPSG1_Q9NRR2_OID30424_v1_Inflammation_II	LPA Variants	Inverse variance weighted	27	-0.000120068	0.000223735	0.591509	0.845012
RUVBL1	RUVBL1_Q9Y265_OID21211_v1_Oncology	LPA Variants	Inverse variance weighted	27	-0.000118772	0.000222226	0.593019	0.846275
DSCAM	DSCAM_O60469_OID30993_v1_Neurology_II	LPA Variants	Inverse variance weighted	27	0.000110663	0.000207131	0.59316	0.846275
TARS1	TARS1_P26639_OID31343_v1_Oncology_II	LPA Variants	Inverse variance weighted	27	-0.000117438	0.000219948	0.593385	0.846368
RRP15	RRP15_Q9Y3B9_OID30867_v1_Neurology_II	LPA Variants	Inverse variance weighted	27	-0.000119512	0.000224325	0.594196	0.847002
PSMC3	PSMC3_P17980_OID31200_v1_Oncology_II	LPA Variants	Inverse variance weighted	27	-0.000119577	0.000224476	0.594246	0.847002
MME	MME_P08473_OID21307_v1_Oncology	LPA Variants	Inverse variance weighted	27	-0.00010367	0.000194981	0.594937	0.847303
MICALL2	MICALL2_Q8IY33_OID30889_v1_Neurology_II	LPA Variants	Inverse variance weighted	27	0.000130626	0.000246137	0.595622	0.84765
CYP24A1	CYP24A1_Q07973_OID30091_v1_Cardiometabolic_II	LPA Variants	Inverse variance weighted	27	0.000135998	0.000256621	0.596141	0.848023
NXPH3	NXPH3_O95157_OID30565_v1_Inflammation_II	LPA Variants	Inverse variance weighted	27	0.000114242	0.000215755	0.59646	0.848215
WAS	WAS_P42768_OID20479_v1_Inflammation	LPA Variants	Inverse variance weighted	27	-0.00011699	0.000221146	0.596793	0.848215
THBS2	THBS2_P35442_OID21104_v1_Neurology	LPA Variants	Inverse variance weighted	27	-0.00011341	0.0002145	0.597001	0.848215
CNP	CNP_P09543_OID30285_v1_Cardiometabolic_II	LPA Variants	Inverse variance weighted	27	-0.000114435	0.000216482	0.597074	0.848215
CD28	CD28_P10747_OID21265_v1_Oncology	LPA Variants	Inverse variance weighted	27	0.000133333	0.000252261	0.597116	0.848215
SFTPA2	SFTPA2_Q8IWL1_OID21218_v1_Oncology	LPA Variants	Inverse variance weighted	27	0.000100358	0.000190035	0.597427	0.848257
ASS1	ASS1_P00966_OID30170_v1_Cardiometabolic_II	LPA Variants	Inverse variance weighted	27	0.000111517	0.000211203	0.597492	0.848257
STK11	STK11_Q15831_OID20077_v1_Cardiometabolic	LPA Variants	Inverse variance weighted	27	-0.000114765	0.000217862	0.598348	0.849144
TMED4	TMED4_Q7Z7H5_OID30154_v1_Cardiometabolic_II	LPA Variants	Inverse variance weighted	27	-0.00011793	0.000224397	0.599205	0.849541
WASHC3	WASHC3_Q9Y3C0_OID31123_v1_Neurology_II	LPA Variants	Inverse variance weighted	27	0.000112151	0.00021356	0.599479	0.849792
GID8	GID8_Q9NWU2_OID31041_v1_Neurology_II	LPA Variants	Inverse variance weighted	27	-0.000115872	0.000220774	0.599691	0.849851
APRT	APRT_P07741_OID20927_v1_Neurology	LPA Variants	Inverse variance weighted	27	0.000122371	0.000233459	0.600165	0.849851
ADH1B	ADH1B_P00325_OID30612_v1_Inflammation_II	LPA Variants	Inverse variance weighted	27	0.000111626	0.000213015	0.600257	0.849851
ALDH1A1	ALDH1A1_P00352_OID21128_v1_Neurology	LPA Variants	Inverse variance weighted	27	0.000108659	0.000207543	0.600592	0.850003
GUSB	GUSB_P08236_OID20296_v1_Cardiometabolic	LPA Variants	Inverse variance weighted	27	0.00011062	0.00021147	0.600904	0.850172
YWHAQ	YWHAQ_P27348_OID30605_v1_Inflammation_II	LPA Variants	Inverse variance weighted	27	-0.000113697	0.000217501	0.601154	0.850253
COMMD9	COMMD9_Q9P000_OID31390_v1_Oncology_II	LPA Variants	Inverse variance weighted	27	0.000157765	0.000301944	0.601323	0.850259
RYR1	RYR1_P21817_OID30085_v1_Cardiometabolic_II	LPA Variants	Inverse variance weighted	27	-0.000117227	0.000224491	0.601539	0.850259
ESPL1	ESPL1_Q14674_OID31176_v1_Oncology_II	LPA Variants	Inverse variance weighted	27	-0.000119277	0.00022844	0.601573	0.850259
MRI1	MRI1_Q9BV20_OID30891_v1_Neurology_II	LPA Variants	Inverse variance weighted	27	0.000108817	0.000208584	0.601883	0.850259
CLEC11A	CLEC11A_Q9Y240_OID21112_v1_Neurology	LPA Variants	Inverse variance weighted	27	-0.000112167	0.000215036	0.601934	0.850259
FAM172A	FAM172A_Q8WUF8_OID30248_v1_Cardiometabolic_II	LPA Variants	Inverse variance weighted	27	-0.000113836	0.000218303	0.602045	0.850259
CNTN3	CNTN3_Q9P232_OID21092_v1_Neurology	LPA Variants	Inverse variance weighted	27	-0.000132987	0.000255156	0.602229	0.850259
HLA-A	HLA-A_P04439_OID31048_v1_Neurology_II	LPA Variants	Inverse variance weighted	27	0.000114128	0.000219024	0.602315	0.850259
VMO1	VMO1_Q7Z5L0_OID21381_v1_Oncology	LPA Variants	Inverse variance weighted	27	8.57e-05	0.000164635	0.602537	0.850301
NCF2	NCF2_P19878_OID20567_v1_Inflammation	LPA Variants	Inverse variance weighted	27	0.000118939	0.000228706	0.603027	0.850315
GABARAP	GABARAP_O95166_OID31414_v1_Oncology_II	LPA Variants	Inverse variance weighted	27	0.000127178	0.000244795	0.603393	0.850315
GPR101	GPR101_Q96P66_OID30819_v1_Neurology_II	LPA Variants	Inverse variance weighted	27	0.000158183	0.000304822	0.603806	0.850569
CILP	CILP_O75339_OID30399_v1_Cardiometabolic_II	LPA Variants	Inverse variance weighted	27	-0.000115126	0.000222298	0.604534	0.850804
LAP3	LAP3_P28838_OID20436_v1_Inflammation	LPA Variants	Inverse variance weighted	27	0.000113946	0.000220522	0.60536	0.851423
TAB2	TAB2_Q9NYJ8_OID31319_v1_Oncology_II	LPA Variants	Inverse variance weighted	27	0.000116289	0.000225589	0.606208	0.851554
TSC22D1	TSC22D1_Q15714_OID31016_v1_Neurology_II	LPA Variants	Inverse variance weighted	27	0.000111184	0.000216134	0.606957	0.851765
TBC1D17	TBC1D17_Q9HA65_OID20844_v1_Neurology	LPA Variants	Inverse variance weighted	27	-0.000105974	0.000206186	0.607271	0.851765
SERPINH1	SERPINH1_P50454_OID31322_v1_Oncology_II	LPA Variants	Inverse variance weighted	27	0.000111551	0.000217051	0.607294	0.851765
TXNDC5	TXNDC5_Q8NBS9_OID21012_v1_Neurology	LPA Variants	Inverse variance weighted	27	0.000111047	0.000216108	0.607357	0.851765
AKR1B10	AKR1B10_O60218_OID30955_v1_Neurology_II	LPA Variants	Inverse variance weighted	27	0.000123702	0.000241327	0.608238	0.852345
SSNA1	SSNA1_O43805_OID31453_v1_Oncology_II	LPA Variants	Inverse variance weighted	27	0.000110456	0.00021593	0.608975	0.852822
RBM25	RBM25_P49756_OID31236_v1_Oncology_II	LPA Variants	Inverse variance weighted	27	-0.000114546	0.00022481	0.610386	0.853863
GRHPR	GRHPR_Q9UBQ7_OID30289_v1_Cardiometabolic_II	LPA Variants	Inverse variance weighted	27	0.00010773	0.000211954	0.611264	0.85433
ATP5F1D	ATP5F1D_P30049_OID30079_v1_Cardiometabolic_II	LPA Variants	Inverse variance weighted	27	0.000114035	0.000224444	0.611398	0.85433
VTCN1	VTCN1_Q7Z7D3_OID21164_v1_Oncology	LPA Variants	Inverse variance weighted	27	0.000112759	0.00022205	0.611588	0.854416
TTF2	TTF2_Q9UNY4_OID30942_v1_Neurology_II	LPA Variants	Inverse variance weighted	27	0.000107871	0.000213498	0.613379	0.855418
IL2RB	IL2RB_P14784_OID20450_v1_Inflammation	LPA Variants	Inverse variance weighted	27	-0.000112824	0.00022344	0.6136	0.855418
TMCO5A	TMCO5A_Q8N6Q1_OID30940_v1_Neurology_II	LPA Variants	Inverse variance weighted	27	0.00011403	0.000225864	0.613655	0.855418
IGSF21	IGSF21_Q96ID5_OID30210_v1_Cardiometabolic_II	LPA Variants	Inverse variance weighted	27	-0.000105387	0.000208817	0.613778	0.855418
SLAMF1	SLAMF1_Q13291_OID20496_v1_Inflammation	LPA Variants	Inverse variance weighted	27	-0.000126038	0.0002498	0.613871	0.855418
SERPINE1	SERPINE1_P05121_OID20342_v1_Cardiometabolic	LPA Variants	Inverse variance weighted	27	-0.000107076	0.000212552	0.614428	0.855716
CA3	CA3_P07451_OID20271_v1_Cardiometabolic	LPA Variants	Inverse variance weighted	27	0.000107385	0.000213441	0.614884	0.856122
DDA1	DDA1_Q9BW61_OID30126_v1_Cardiometabolic_II	LPA Variants	Inverse variance weighted	27	0.000112566	0.000223986	0.615275	0.856122
ZCCHC8	ZCCHC8_Q6NZY4_OID30117_v1_Cardiometabolic_II	LPA Variants	Inverse variance weighted	27	-0.000112545	0.000224205	0.615686	0.856122
NHLRC3	NHLRC3_Q5JS37_OID30614_v1_Inflammation_II	LPA Variants	Inverse variance weighted	27	0.000106861	0.000212917	0.615744	0.856122
MAPK13	MAPK13_O15264_OID31205_v1_Oncology_II	LPA Variants	Inverse variance weighted	27	-0.000137925	0.000274866	0.615816	0.856122
TSPAN15	TSPAN15_O95858_OID30095_v1_Cardiometabolic_II	LPA Variants	Inverse variance weighted	27	0.000119305	0.000237792	0.615865	0.856122
SPINK8	SPINK8_P0C7L1_OID30153_v1_Cardiometabolic_II	LPA Variants	Inverse variance weighted	27	-0.000107798	0.000215148	0.616341	0.856175
TLR2	TLR2_O60603_OID31290_v1_Oncology_II	LPA Variants	Inverse variance weighted	27	-0.000120062	0.000239673	0.616414	0.856175
HRAS	HRAS_P01112_OID31263_v1_Oncology_II	LPA Variants	Inverse variance weighted	27	-0.00012564	0.000250956	0.616621	0.856202
CHCHD10	CHCHD10_Q8WYQ3_OID31116_v1_Neurology_II	LPA Variants	Inverse variance weighted	27	0.000117315	0.000234642	0.617093	0.856723
COPB2	COPB2_P35606_OID30173_v1_Cardiometabolic_II	LPA Variants	Inverse variance weighted	27	0.000111614	0.000223424	0.617383	0.856886
TFF2	TFF2_Q03403_OID20787_v1_Inflammation	LPA Variants	Inverse variance weighted	27	-0.000103239	0.000206704	0.617459	0.856886
OGN	OGN_P20774_OID21123_v1_Neurology	LPA Variants	Inverse variance weighted	27	9.01e-05	0.000180935	0.618422	0.857083
STXBP1	STXBP1_P61764_OID31054_v1_Neurology_II	LPA Variants	Inverse variance weighted	27	0.000114396	0.000230802	0.620145	0.857639
TCN1	TCN1_P20061_OID30687_v1_Inflammation_II	LPA Variants	Inverse variance weighted	27	-9.42e-05	0.000190301	0.620561	0.857639
SMARCA2	SMARCA2_P51531_OID20796_v1_Neurology	LPA Variants	Inverse variance weighted	27	0.000110259	0.000222857	0.620776	0.857639
DKKL1	DKKL1_Q9UK85_OID21313_v1_Oncology	LPA Variants	Inverse variance weighted	27	6.03e-05	0.000122412	0.622106	0.858913
IL10RA	IL10RA_Q13651_OID20420_v1_Inflammation	LPA Variants	Inverse variance weighted	27	0.000109345	0.000222147	0.622566	0.858913
SPINT2	SPINT2_O43291_OID20720_v1_Inflammation	LPA Variants	Inverse variance weighted	27	-0.000113846	0.000232342	0.624139	0.860141
KLRC1	KLRC1_P26715_OID30855_v1_Neurology_II	LPA Variants	Inverse variance weighted	27	-0.00013508	0.000276421	0.625071	0.860571
CD2	CD2_P06729_OID30097_v1_Cardiometabolic_II	LPA Variants	Inverse variance weighted	27	-0.000158709	0.000325601	0.625951	0.860824
SLC9A3R1	SLC9A3R1_O14745_OID30630_v1_Inflammation_II	LPA Variants	Inverse variance weighted	27	-0.000106449	0.000219303	0.627395	0.861279
MSLNL	MSLNL_Q96KJ4_OID30939_v1_Neurology_II	LPA Variants	Inverse variance weighted	27	-0.000115429	0.000237887	0.627514	0.861279
SCGB2A2	SCGB2A2_Q13296_OID30104_v1_Cardiometabolic_II	LPA Variants	Inverse variance weighted	27	0.000108948	0.000224602	0.627626	0.861279
OSMR	OSMR_Q99650_OID20356_v1_Cardiometabolic	LPA Variants	Inverse variance weighted	27	-8.9e-05	0.000183747	0.628209	0.861577
NBL1	NBL1_P41271_OID21486_v1_Oncology	LPA Variants	Inverse variance weighted	27	0.000107666	0.000222545	0.628532	0.8616
BPIFB1	BPIFB1_Q8TDL5_OID20308_v1_Cardiometabolic	LPA Variants	Inverse variance weighted	27	0.000101948	0.000210747	0.628566	0.8616
FCGR2B	FCGR2B_P31994_OID21215_v1_Oncology	LPA Variants	Inverse variance weighted	27	0.000101317	0.000209474	0.628616	0.8616
CPXM1	CPXM1_Q96SM3_OID21479_v1_Oncology	LPA Variants	Inverse variance weighted	27	-0.000100243	0.000207925	0.629726	0.862718
PGLYRP4	PGLYRP4_Q96LB8_OID30101_v1_Cardiometabolic_II	LPA Variants	Inverse variance weighted	27	0.000100932	0.000209667	0.630237	0.862817
APOBR	APOBR_Q0VD83_OID30246_v1_Cardiometabolic_II	LPA Variants	Inverse variance weighted	27	6.97e-05	0.000144774	0.630272	0.862817
BCL7B	BCL7B_Q9BQE9_OID31421_v1_Oncology_II	LPA Variants	Inverse variance weighted	27	-0.000106385	0.000221152	0.630482	0.862817
CES2	CES2_O00748_OID21366_v1_Oncology	LPA Variants	Inverse variance weighted	27	-0.000107729	0.000224514	0.631348	0.863521
SFRP1	SFRP1_Q8N474_OID20984_v1_Neurology	LPA Variants	Inverse variance weighted	27	9.77e-05	0.000204335	0.632719	0.864317
CNST	CNST_Q6PJW8_OID20127_v1_Cardiometabolic	LPA Variants	Inverse variance weighted	27	0.000103599	0.000216823	0.632789	0.864317
CLEC7A	CLEC7A_Q9BXN2_OID20636_v1_Inflammation	LPA Variants	Inverse variance weighted	27	8.17e-05	0.00017102	0.632858	0.864317
PDZK1	PDZK1_Q5T2W1_OID30550_v1_Inflammation_II	LPA Variants	Inverse variance weighted	27	-0.000104251	0.000218791	0.633727	0.864708
CTLA4	CTLA4_P16410_OID30363_v1_Cardiometabolic_II	LPA Variants	Inverse variance weighted	27	-0.00010512	0.000221007	0.634329	0.865128
ENTPD2	ENTPD2_Q9Y5L3_OID21260_v1_Oncology	LPA Variants	Inverse variance weighted	27	9.49e-05	0.000199964	0.635172	0.865608
WWP2	WWP2_O00308_OID20926_v1_Neurology	LPA Variants	Inverse variance weighted	27	-0.000109676	0.0002322	0.636689	0.866897
AMBN	AMBN_Q9NP70_OID20437_v1_Inflammation	LPA Variants	Inverse variance weighted	27	0.000105204	0.00022293	0.636986	0.867081
GHRHR	GHRHR_Q02643_OID20841_v1_Neurology	LPA Variants	Inverse variance weighted	27	-0.000105739	0.000224383	0.637467	0.867354
APLP1	APLP1_P51693_OID20164_v1_Cardiometabolic	LPA Variants	Inverse variance weighted	27	0.00010122	0.000214836	0.637535	0.867354
AK1	AK1_P00568_OID20122_v1_Cardiometabolic	LPA Variants	Inverse variance weighted	27	-0.000102187	0.000217461	0.638422	0.867777
COX5B	COX5B_P10606_OID21297_v1_Oncology	LPA Variants	Inverse variance weighted	27	0.000103229	0.000220114	0.639083	0.867777
PTTG1	PTTG1_O95997_OID31326_v1_Oncology_II	LPA Variants	Inverse variance weighted	27	-0.000116535	0.000248882	0.639616	0.867777
LRRC25	LRRC25_Q8N386_OID21333_v1_Oncology	LPA Variants	Inverse variance weighted	27	-9.5e-05	0.000203133	0.640122	0.868196
SNX2	SNX2_O60749_OID31374_v1_Oncology_II	LPA Variants	Inverse variance weighted	27	0.000101969	0.000218435	0.640634	0.86822
VEGFB	VEGFB_P49765_OID30554_v1_Inflammation_II	LPA Variants	Inverse variance weighted	27	0.000107403	0.000230262	0.640903	0.86822
CD70	CD70_P32970_OID20599_v1_Inflammation	LPA Variants	Inverse variance weighted	27	-8.7e-05	0.000186997	0.641894	0.86822
CD3G	CD3G_P09693_OID30448_v1_Inflammation_II	LPA Variants	Inverse variance weighted	27	-0.000113702	0.000245001	0.642584	0.86822
PLCB2	PLCB2_Q00722_OID31155_v1_Neurology_II	LPA Variants	Inverse variance weighted	27	-0.000114657	0.000247207	0.642785	0.86822
TNFRSF10B	TNFRSF10B_O14763_OID20981_v1_Neurology	LPA Variants	Inverse variance weighted	27	8.79e-05	0.000189589	0.642884	0.86822
NEXN	NEXN_Q0ZGT2_OID30678_v1_Inflammation_II	LPA Variants	Inverse variance weighted	27	-0.000100842	0.000217827	0.643403	0.868373
TNFRSF11A	TNFRSF11A_Q9Y6Q6_OID20646_v1_Inflammation	LPA Variants	Inverse variance weighted	27	9.87e-05	0.000213761	0.644204	0.868593
MAVS	MAVS_Q7Z434_OID21204_v1_Oncology	LPA Variants	Inverse variance weighted	27	9.98e-05	0.000216268	0.644504	0.868593
SOWAHA	SOWAHA_Q2M3V2_OID30888_v1_Neurology_II	LPA Variants	Inverse variance weighted	27	-0.000115639	0.000250812	0.644758	0.868739
PDE5A	PDE5A_O76074_OID30584_v1_Inflammation_II	LPA Variants	Inverse variance weighted	27	9.97e-05	0.000216204	0.644864	0.868749
TNFRSF4	TNFRSF4_P43489_OID20653_v1_Inflammation	LPA Variants	Inverse variance weighted	27	9.52e-05	0.000207365	0.646298	0.869336
XIAP	XIAP_P98170_OID30490_v1_Inflammation_II	LPA Variants	Inverse variance weighted	27	-9.97e-05	0.000218215	0.647738	0.870492
S100A13	S100A13_Q99584_OID30529_v1_Inflammation_II	LPA Variants	Inverse variance weighted	27	0.000100904	0.000220974	0.647934	0.870492
TEF	TEF_Q10587_OID30103_v1_Cardiometabolic_II	LPA Variants	Inverse variance weighted	27	0.000104794	0.000229851	0.648445	0.870807
TMSB10	TMSB10_P63313_OID21118_v1_Neurology	LPA Variants	Inverse variance weighted	27	0.000117228	0.000258167	0.649774	0.871074
COCH	COCH_O43405_OID30305_v1_Cardiometabolic_II	LPA Variants	Inverse variance weighted	27	9.06e-05	0.000199657	0.649948	0.871074
PPCDC	PPCDC_Q96CD2_OID21027_v1_Neurology	LPA Variants	Inverse variance weighted	27	-9.35e-05	0.000206492	0.650661	0.8715
PXDNL	PXDNL_A1KZ92_OID31405_v1_Oncology_II	LPA Variants	Inverse variance weighted	27	0.000118062	0.000261027	0.651055	0.871763
MEGF11	MEGF11_A6BM72_OID30099_v1_Cardiometabolic_II	LPA Variants	Inverse variance weighted	27	0.000100935	0.000224602	0.653147	0.873204
RAB11FIP3	RAB11FIP3_O75154_OID30325_v1_Cardiometabolic_II	LPA Variants	Inverse variance weighted	27	-9.62e-05	0.000214181	0.653485	0.873204
LTBP2	LTBP2_Q14767_OID20254_v1_Cardiometabolic	LPA Variants	Inverse variance weighted	27	8.04e-05	0.000179134	0.653752	0.873204
VWA5A	VWA5A_O00534_OID31198_v1_Oncology_II	LPA Variants	Inverse variance weighted	27	0.000100563	0.000224865	0.654719	0.873698
GAMT	GAMT_Q14353_OID30133_v1_Cardiometabolic_II	LPA Variants	Inverse variance weighted	27	-0.000100283	0.000224346	0.654874	0.873698
HMGCL	HMGCL_P35914_OID30214_v1_Cardiometabolic_II	LPA Variants	Inverse variance weighted	27	0.000100347	0.000224495	0.654882	0.873698
NOMO1	NOMO1_Q15155_OID21106_v1_Neurology	LPA Variants	Inverse variance weighted	27	8.99e-05	0.000201241	0.655157	0.873698
PDLIM5	PDLIM5_Q96HC4_OID31063_v1_Neurology_II	LPA Variants	Inverse variance weighted	27	-9.6e-05	0.000215405	0.65573	0.873698
VASH1	VASH1_Q7L8A9_OID20516_v1_Inflammation	LPA Variants	Inverse variance weighted	27	0.000111145	0.000249315	0.655739	0.873698
NPTN	NPTN_Q9Y639_OID21235_v1_Oncology	LPA Variants	Inverse variance weighted	27	-9.93e-05	0.000223026	0.656149	0.873698
KLRF1	KLRF1_Q9NZS2_OID30464_v1_Inflammation_II	LPA Variants	Inverse variance weighted	27	-0.000107921	0.000242426	0.656197	0.873698
HMOX2	HMOX2_P30519_OID20887_v1_Neurology	LPA Variants	Inverse variance weighted	27	-9.72e-05	0.000218442	0.656291	0.873698
OTUD6B	OTUD6B_Q8N6M0_OID31487_v1_Oncology_II	LPA Variants	Inverse variance weighted	27	-9.59e-05	0.000215422	0.656342	0.873698
EHD3	EHD3_Q9NZN3_OID30229_v1_Cardiometabolic_II	LPA Variants	Inverse variance weighted	27	9.72e-05	0.000219332	0.657755	0.874298
SLITRK1	SLITRK1_Q96PX8_OID30510_v1_Inflammation_II	LPA Variants	Inverse variance weighted	27	-9.96e-05	0.000225144	0.658103	0.874298
IL36A	IL36A_Q9UHA7_OID30472_v1_Inflammation_II	LPA Variants	Inverse variance weighted	27	-0.000107001	0.0002418	0.658113	0.874298
HSD17B3	HSD17B3_P37058_OID30145_v1_Cardiometabolic_II	LPA Variants	Inverse variance weighted	27	-0.000104627	0.000236504	0.658208	0.874298
HPSE	HPSE_Q9Y251_OID30409_v1_Cardiometabolic_II	LPA Variants	Inverse variance weighted	27	9.64e-05	0.000217984	0.658301	0.874298
NAGK	NAGK_Q9UJ70_OID30271_v1_Cardiometabolic_II	LPA Variants	Inverse variance weighted	27	-0.000102134	0.000231064	0.658478	0.874401
GBP6	GBP6_Q6ZN66_OID30139_v1_Cardiometabolic_II	LPA Variants	Inverse variance weighted	27	-0.000124796	0.000283557	0.659859	0.874902
CDH23	CDH23_Q9H251_OID31074_v1_Neurology_II	LPA Variants	Inverse variance weighted	27	-0.000102443	0.000232957	0.660119	0.874902
PAFAH1B3	PAFAH1B3_Q15102_OID30998_v1_Neurology_II	LPA Variants	Inverse variance weighted	27	0.000105606	0.000240603	0.66072	0.874974
GASK1A	GASK1A_Q9UFP1_OID30109_v1_Cardiometabolic_II	LPA Variants	Inverse variance weighted	27	8.02e-05	0.000182743	0.660831	0.874974
CLEC1B	CLEC1B_Q9P126_OID21061_v1_Neurology	LPA Variants	Inverse variance weighted	27	9.46e-05	0.000215728	0.661071	0.874974
TMPRSS11D	TMPRSS11D_O60235_OID31103_v1_Neurology_II	LPA Variants	Inverse variance weighted	27	9.32e-05	0.000213035	0.661649	0.875056
GGCT	GGCT_O75223_OID30304_v1_Cardiometabolic_II	LPA Variants	Inverse variance weighted	27	0.000108625	0.000248568	0.662109	0.875385
APOD	APOD_P05090_OID30746_v1_Inflammation_II	LPA Variants	Inverse variance weighted	27	-9.36e-05	0.000214435	0.662338	0.875385
ATOX1	ATOX1_O00244_OID21476_v1_Oncology	LPA Variants	Inverse variance weighted	27	-9.45e-05	0.000216636	0.662553	0.875385
TSPAN1	TSPAN1_O60635_OID20078_v1_Cardiometabolic	LPA Variants	Inverse variance weighted	27	8.78e-05	0.000201557	0.663255	0.875735
TET2	TET2_Q6N021_OID31266_v1_Oncology_II	LPA Variants	Inverse variance weighted	27	-9.66e-05	0.000222047	0.663547	0.875831
NPHS1	NPHS1_O60500_OID30540_v1_Inflammation_II	LPA Variants	Inverse variance weighted	27	-9.47e-05	0.00021775	0.663551	0.875831
MMP9	MMP9_P14780_OID21103_v1_Neurology	LPA Variants	Inverse variance weighted	27	-0.000115711	0.000266546	0.664206	0.876335
BGLAP	BGLAP_P02818_OID30389_v1_Cardiometabolic_II	LPA Variants	Inverse variance weighted	27	-8.98e-05	0.000208082	0.665999	0.877157
FGF2	FGF2_P09038_OID20503_v1_Inflammation	LPA Variants	Inverse variance weighted	27	8.52e-05	0.000198194	0.667172	0.877828
ACRBP	ACRBP_Q8NEB7_OID31385_v1_Oncology_II	LPA Variants	Inverse variance weighted	27	-9.3e-05	0.000216386	0.66746	0.87787
COMMD1	COMMD1_Q8N668_OID30222_v1_Cardiometabolic_II	LPA Variants	Inverse variance weighted	27	-0.000101759	0.00023755	0.668383	0.878822
MINDY1	MINDY1_Q8N5J2_OID31399_v1_Oncology_II	LPA Variants	Inverse variance weighted	27	-9.21e-05	0.000215513	0.669093	0.878968
BCL2L1	BCL2L1_Q07817_OID31152_v1_Neurology_II	LPA Variants	Inverse variance weighted	27	9.29e-05	0.00021743	0.669197	0.878968
NFU1	NFU1_Q9UMS0_OID31510_v1_Oncology_II	LPA Variants	Inverse variance weighted	27	9.3e-05	0.000217699	0.669206	0.878968
HS1BP3	HS1BP3_Q53T59_OID30243_v1_Cardiometabolic_II	LPA Variants	Inverse variance weighted	27	-9.36e-05	0.000219131	0.669304	0.878968
EPHA4	EPHA4_P54764_OID30622_v1_Inflammation_II	LPA Variants	Inverse variance weighted	27	8.71e-05	0.000203979	0.669326	0.878968
MSTN	MSTN_O14793_OID20115_v1_Cardiometabolic	LPA Variants	Inverse variance weighted	27	8.5e-05	0.000199151	0.669391	0.878968
CD27	CD27_P26842_OID21527_v1_Oncology	LPA Variants	Inverse variance weighted	27	9.33e-05	0.000219033	0.670075	0.879607
SLC34A3	SLC34A3_Q8N130_OID31203_v1_Oncology_II	LPA Variants	Inverse variance weighted	27	9.53e-05	0.000224496	0.671323	0.880325
CAPS	CAPS_Q13938_OID31126_v1_Neurology_II	LPA Variants	Inverse variance weighted	27	-9.71e-05	0.00022919	0.671775	0.880388
PECAM1	PECAM1_P16284_OID21131_v1_Neurology	LPA Variants	Inverse variance weighted	27	-8.63e-05	0.0002048	0.673634	0.881516
IL12B	IL12B_P29460_OID20666_v1_Inflammation	LPA Variants	Inverse variance weighted	27	8.76e-05	0.000209086	0.675252	0.881874
TCL1A	TCL1A_P56279_OID20987_v1_Neurology	LPA Variants	Inverse variance weighted	27	8.57e-05	0.000204749	0.675415	0.881874
IL2RG	IL2RG_P31785_OID31361_v1_Oncology_II	LPA Variants	Inverse variance weighted	27	9.93e-05	0.000237407	0.675701	0.881874
PTPRN2	PTPRN2_Q92932_OID20912_v1_Neurology	LPA Variants	Inverse variance weighted	27	0.000110371	0.000264431	0.676392	0.882512
HSBP1	HSBP1_O75506_OID30232_v1_Cardiometabolic_II	LPA Variants	Inverse variance weighted	27	8.34e-05	0.000200039	0.676676	0.882621
ARNT	ARNT_P27540_OID20432_v1_Inflammation	LPA Variants	Inverse variance weighted	27	9.28e-05	0.000223016	0.677194	0.882905
F9	F9_P00740_OID20349_v1_Cardiometabolic	LPA Variants	Inverse variance weighted	27	-8.93e-05	0.000214776	0.677569	0.88324
MDH1	MDH1_P40925_OID30669_v1_Inflammation_II	LPA Variants	Inverse variance weighted	27	8.98e-05	0.000216101	0.677833	0.88324
ANKMY2	ANKMY2_Q8IV38_OID30518_v1_Inflammation_II	LPA Variants	Inverse variance weighted	27	-9.85e-05	0.000237733	0.678777	0.884055
TCL1B	TCL1B_O95988_OID20058_v1_Cardiometabolic	LPA Variants	Inverse variance weighted	27	0.000101602	0.00024554	0.679029	0.884121
NRTN	NRTN_Q99748_OID20465_v1_Inflammation	LPA Variants	Inverse variance weighted	27	9.51e-05	0.000229978	0.679291	0.884331
DIABLO	DIABLO_Q9NR28_OID20184_v1_Cardiometabolic	LPA Variants	Inverse variance weighted	27	-8.99e-05	0.000217774	0.679853	0.884672
TFRC	TFRC_P02786_OID20369_v1_Cardiometabolic	LPA Variants	Inverse variance weighted	27	8.98e-05	0.000218275	0.680781	0.885347
F2R	F2R_P25116_OID20691_v1_Inflammation	LPA Variants	Inverse variance weighted	27	-9.09e-05	0.000221014	0.680975	0.885347
CNTN5	CNTN5_O94779_OID21006_v1_Neurology	LPA Variants	Inverse variance weighted	27	7.69e-05	0.000187212	0.681079	0.885352
PTPN1	PTPN1_P18031_OID20908_v1_Neurology	LPA Variants	Inverse variance weighted	27	8.83e-05	0.000216351	0.683061	0.886767
EPHA1	EPHA1_P21709_OID20677_v1_Inflammation	LPA Variants	Inverse variance weighted	27	-8.96e-05	0.000220693	0.68463	0.88737
COX6B1	COX6B1_P14854_OID30317_v1_Cardiometabolic_II	LPA Variants	Inverse variance weighted	27	9.44e-05	0.000232592	0.68494	0.88737
FGF5	FGF5_P12034_OID20490_v1_Inflammation	LPA Variants	Inverse variance weighted	27	-7.33e-05	0.000180574	0.684988	0.88737
VSIR	VSIR_Q9H7M9_OID20131_v1_Cardiometabolic	LPA Variants	Inverse variance weighted	27	8.56e-05	0.000212103	0.686535	0.88801
CEACAM19	CEACAM19_Q7Z692_OID31443_v1_Oncology_II	LPA Variants	Inverse variance weighted	27	-9.5e-05	0.000235622	0.686676	0.88801
SLC12A2	SLC12A2_P55011_OID30077_v1_Cardiometabolic_II	LPA Variants	Inverse variance weighted	27	9.05e-05	0.000224617	0.68701	0.88801
CD40LG	CD40LG_P29965_OID20616_v1_Inflammation	LPA Variants	Inverse variance weighted	27	-8.71e-05	0.000216311	0.687075	0.88801
NFATC1	NFATC1_O95644_OID20545_v1_Inflammation	LPA Variants	Inverse variance weighted	27	0.000100633	0.000251001	0.688474	0.889051
TCN2	TCN2_P20062_OID20341_v1_Cardiometabolic	LPA Variants	Inverse variance weighted	27	-8.97e-05	0.000224808	0.689793	0.889842
RGL2	RGL2_O15211_OID31297_v1_Oncology_II	LPA Variants	Inverse variance weighted	27	0.000107118	0.000269008	0.690485	0.889842
PDCL2	PDCL2_Q8N4E4_OID31168_v1_Oncology_II	LPA Variants	Inverse variance weighted	27	8.92e-05	0.000224401	0.690888	0.889842
SLC1A4	SLC1A4_P43007_OID30926_v1_Neurology_II	LPA Variants	Inverse variance weighted	27	-9.89e-05	0.000249079	0.691314	0.89026
CEP290	CEP290_O15078_OID31287_v1_Oncology_II	LPA Variants	Inverse variance weighted	27	-8.81e-05	0.000222142	0.69165	0.89038
LACTB2	LACTB2_Q53H82_OID20150_v1_Cardiometabolic	LPA Variants	Inverse variance weighted	27	8.54e-05	0.000216081	0.692731	0.890983
MEP1A	MEP1A_Q16819_OID31459_v1_Oncology_II	LPA Variants	Inverse variance weighted	27	7.98e-05	0.000202179	0.692886	0.890983
WFDC2	WFDC2_Q14508_OID21505_v1_Oncology	LPA Variants	Inverse variance weighted	27	-0.000107871	0.000273589	0.693373	0.891235
CDAN1	CDAN1_Q8IWY9_OID31076_v1_Neurology_II	LPA Variants	Inverse variance weighted	27	-8.63e-05	0.000221034	0.696136	0.893255
IL10RB	IL10RB_Q08334_OID20696_v1_Inflammation	LPA Variants	Inverse variance weighted	27	8.3e-05	0.000212799	0.696659	0.89375
SHISA5	SHISA5_Q8N114_OID30387_v1_Cardiometabolic_II	LPA Variants	Inverse variance weighted	27	-7.77e-05	0.000200769	0.698572	0.895398
MSMB	MSMB_P08118_OID20275_v1_Cardiometabolic	LPA Variants	Inverse variance weighted	27	-8.35e-05	0.000215717	0.698857	0.895528
CSF2	CSF2_P04141_OID30072_v1_Cardiometabolic_II	LPA Variants	Inverse variance weighted	27	8.46e-05	0.000219184	0.699437	0.896142
HLA-DRA	HLA-DRA_P01903_OID20520_v1_Inflammation	LPA Variants	Inverse variance weighted	27	-8.45e-05	0.000219298	0.700054	0.896678
COMT	COMT_P21964_OID20086_v1_Cardiometabolic	LPA Variants	Inverse variance weighted	27	-8.06e-05	0.000209363	0.700421	0.89688
TANK	TANK_Q92844_OID20474_v1_Inflammation	LPA Variants	Inverse variance weighted	27	8.73e-05	0.000227004	0.700633	0.897022
PRTG	PRTG_Q2VWP7_OID21443_v1_Oncology	LPA Variants	Inverse variance weighted	27	7.6e-05	0.000198398	0.701802	0.897997
IL6ST	IL6ST_P40189_OID20147_v1_Cardiometabolic	LPA Variants	Inverse variance weighted	27	8.01e-05	0.000209959	0.702778	0.898855
CEACAM8	CEACAM8_P31997_OID20102_v1_Cardiometabolic	LPA Variants	Inverse variance weighted	27	-9.41e-05	0.000247069	0.703337	0.899314
LRTM2	LRTM2_Q8N967_OID31020_v1_Neurology_II	LPA Variants	Inverse variance weighted	27	8.84e-05	0.000232402	0.703826	0.899543
TNF	TNF_P01375_OID21237_v1_Oncology	LPA Variants	Inverse variance weighted	27	-9.05e-05	0.000238078	0.703978	0.899607
SCGB3A2	SCGB3A2_Q96PL1_OID20723_v1_Inflammation	LPA Variants	Inverse variance weighted	27	9.47e-05	0.00025011	0.705052	0.900287
TMPRSS11B	TMPRSS11B_Q86T26_OID30852_v1_Neurology_II	LPA Variants	Inverse variance weighted	27	8.48e-05	0.00022414	0.7052	0.900287
IFT20	IFT20_Q8IY31_OID30962_v1_Neurology_II	LPA Variants	Inverse variance weighted	27	-8.49e-05	0.00022438	0.705268	0.900287
MANSC1	MANSC1_Q9H8J5_OID21492_v1_Oncology	LPA Variants	Inverse variance weighted	27	-0.000107419	0.000285022	0.706263	0.9007
GP1BA	GP1BA_P07359_OID20381_v1_Cardiometabolic	LPA Variants	Inverse variance weighted	27	8.05e-05	0.000214294	0.707298	0.901238
REG1B	REG1B_P48304_OID20266_v1_Cardiometabolic	LPA Variants	Inverse variance weighted	27	8.68e-05	0.000231667	0.708013	0.901238
SNAP23	SNAP23_O00161_OID20218_v1_Cardiometabolic	LPA Variants	Inverse variance weighted	27	8.08e-05	0.000216117	0.708599	0.901397
TLR1	TLR1_Q15399_OID30532_v1_Inflammation_II	LPA Variants	Inverse variance weighted	27	9.63e-05	0.000259222	0.710276	0.902383
FKBP1B	FKBP1B_P68106_OID20618_v1_Inflammation	LPA Variants	Inverse variance weighted	27	8.22e-05	0.000221336	0.710521	0.902383
CCT5	CCT5_P48643_OID21200_v1_Oncology	LPA Variants	Inverse variance weighted	27	8.27e-05	0.00022288	0.71055	0.902383
DENND2B	DENND2B_P78524_OID30050_v1_Cardiometabolic_II	LPA Variants	Inverse variance weighted	27	-8.31e-05	0.000224077	0.710898	0.902616
EPHB6	EPHB6_O15197_OID20982_v1_Neurology	LPA Variants	Inverse variance weighted	27	-8.34e-05	0.000225163	0.710938	0.902616
IL13RA2	IL13RA2_Q14627_OID30841_v1_Neurology_II	LPA Variants	Inverse variance weighted	27	-0.000100185	0.000271591	0.712217	0.903032
RIPK4	RIPK4_P57078_OID30138_v1_Cardiometabolic_II	LPA Variants	Inverse variance weighted	27	8.25e-05	0.00022444	0.713087	0.903553
MMP15	MMP15_P51511_OID30299_v1_Cardiometabolic_II	LPA Variants	Inverse variance weighted	27	8.1e-05	0.000220182	0.713097	0.903553
TPSD1	TPSD1_Q9BZJ3_OID30982_v1_Neurology_II	LPA Variants	Inverse variance weighted	27	7.8e-05	0.000212278	0.713443	0.903717
MCEMP1	MCEMP1_Q8IX19_OID30501_v1_Inflammation_II	LPA Variants	Inverse variance weighted	27	-7.84e-05	0.000213871	0.713791	0.903717
SEPTIN9	SEPTIN9_Q9UHD8_OID21279_v1_Oncology	LPA Variants	Inverse variance weighted	27	9.43e-05	0.00025737	0.713985	0.903717
HMGCS1	HMGCS1_Q01581_OID30157_v1_Cardiometabolic_II	LPA Variants	Inverse variance weighted	27	-8.92e-05	0.000243634	0.714301	0.903717
FURIN	FURIN_P09958_OID21514_v1_Oncology	LPA Variants	Inverse variance weighted	27	-7.77e-05	0.000212361	0.714334	0.903717
GYS1	GYS1_P13807_OID20097_v1_Cardiometabolic	LPA Variants	Inverse variance weighted	27	8.44e-05	0.000231113	0.714854	0.903717
AMPD3	AMPD3_Q01432_OID31139_v1_Neurology_II	LPA Variants	Inverse variance weighted	27	-7.57e-05	0.000208016	0.715743	0.903965
CXCL8	CXCL8_P10145_OID21430_v1_Oncology	LPA Variants	Inverse variance weighted	27	9.34e-05	0.000256865	0.716099	0.903965
DCUN1D1	DCUN1D1_Q96GG9_OID30830_v1_Neurology_II	LPA Variants	Inverse variance weighted	27	8.24e-05	0.000226943	0.716393	0.903965
HAO1	HAO1_Q9UJM8_OID21395_v1_Oncology	LPA Variants	Inverse variance weighted	27	7.58e-05	0.00020874	0.716478	0.903965
CA2	CA2_P00918_OID21149_v1_Neurology	LPA Variants	Inverse variance weighted	27	9.35e-05	0.000258297	0.71723	0.904097
BATF	BATF_Q16520_OID30896_v1_Neurology_II	LPA Variants	Inverse variance weighted	27	8.38e-05	0.00023193	0.717819	0.904516
CDHR2	CDHR2_Q9BYE9_OID21282_v1_Oncology	LPA Variants	Inverse variance weighted	27	7.9e-05	0.000218892	0.718206	0.904516
F11R	F11R_Q9Y624_OID21151_v1_Neurology	LPA Variants	Inverse variance weighted	27	7.84e-05	0.000217604	0.71862	0.904556
CDH17	CDH17_Q12864_OID20134_v1_Cardiometabolic	LPA Variants	Inverse variance weighted	27	7.78e-05	0.000216342	0.718993	0.904863
IL4R	IL4R_P24394_OID20576_v1_Inflammation	LPA Variants	Inverse variance weighted	27	-8.29e-05	0.000230577	0.719068	0.904863
FGR	FGR_P09769_OID20828_v1_Neurology	LPA Variants	Inverse variance weighted	27	-7.65e-05	0.000213772	0.720617	0.906294
MCTS1	MCTS1_Q9ULC4_OID31444_v1_Oncology_II	LPA Variants	Inverse variance weighted	27	7.77e-05	0.000218356	0.721836	0.906806
GOT1	GOT1_P17174_OID30417_v1_Cardiometabolic_II	LPA Variants	Inverse variance weighted	27	7.48e-05	0.0002108	0.722819	0.907192
RASSF2	RASSF2_P50749_OID21194_v1_Oncology	LPA Variants	Inverse variance weighted	27	7.99e-05	0.000225765	0.723543	0.907333
IMPG1	IMPG1_Q17R60_OID30814_v1_Neurology_II	LPA Variants	Inverse variance weighted	27	8.57e-05	0.000242438	0.723741	0.907377
CADPS	CADPS_Q9ULU8_OID30915_v1_Neurology_II	LPA Variants	Inverse variance weighted	27	-7.89e-05	0.000223469	0.724172	0.907583
AFAP1	AFAP1_Q8N556_OID30569_v1_Inflammation_II	LPA Variants	Inverse variance weighted	27	-5.6e-05	0.000158815	0.724548	0.907835
CRELD1	CRELD1_Q96HD1_OID30619_v1_Inflammation_II	LPA Variants	Inverse variance weighted	27	6.34e-05	0.000180363	0.725111	0.907835
PREB	PREB_Q9HCU5_OID20439_v1_Inflammation	LPA Variants	Inverse variance weighted	27	8.63e-05	0.000245609	0.725264	0.907835
PPIE	PPIE_Q9UNP9_OID31279_v1_Oncology_II	LPA Variants	Inverse variance weighted	27	7.79e-05	0.000221715	0.72546	0.907835
LAMP2	LAMP2_P13473_OID21035_v1_Neurology	LPA Variants	Inverse variance weighted	27	7.57e-05	0.000215812	0.725693	0.907835
ARHGAP30	ARHGAP30_Q7Z6I6_OID31336_v1_Oncology_II	LPA Variants	Inverse variance weighted	27	8.54e-05	0.000243483	0.725697	0.907835
KAZALD1	KAZALD1_Q96I82_OID21339_v1_Oncology	LPA Variants	Inverse variance weighted	27	-7.05e-05	0.000201047	0.725943	0.907835
PRKAG3	PRKAG3_Q9UGI9_OID30941_v1_Neurology_II	LPA Variants	Inverse variance weighted	27	7.83e-05	0.000223673	0.726278	0.907835
LIFR	LIFR_P42702_OID20606_v1_Inflammation	LPA Variants	Inverse variance weighted	27	8.9e-05	0.000254382	0.72633	0.907835
SH2B3	SH2B3_Q9UQQ2_OID21222_v1_Oncology	LPA Variants	Inverse variance weighted	27	-7.64e-05	0.000218225	0.726359	0.907835
CTNNA1	CTNNA1_P35221_OID30800_v1_Neurology_II	LPA Variants	Inverse variance weighted	27	8.31e-05	0.00023771	0.726537	0.907835
CD177	CD177_Q8N6Q3_OID21119_v1_Neurology	LPA Variants	Inverse variance weighted	27	-8.42e-05	0.000240762	0.726556	0.907835
MYOM2	MYOM2_P54296_OID30131_v1_Cardiometabolic_II	LPA Variants	Inverse variance weighted	27	9.04e-05	0.000258801	0.72675	0.907835
STAT2	STAT2_P52630_OID30536_v1_Inflammation_II	LPA Variants	Inverse variance weighted	27	7.61e-05	0.000218011	0.726886	0.907835
NMNAT1	NMNAT1_Q9HAN9_OID20913_v1_Neurology	LPA Variants	Inverse variance weighted	27	7.28e-05	0.000208788	0.727409	0.908232
OGA	OGA_O60502_OID31465_v1_Oncology_II	LPA Variants	Inverse variance weighted	27	7.66e-05	0.00022033	0.728178	0.908657
SCARF2	SCARF2_Q96GP6_OID21048_v1_Neurology	LPA Variants	Inverse variance weighted	27	-6.34e-05	0.00018253	0.728265	0.908657
KLK3	KLK3_P07288_OID30364_v1_Cardiometabolic_II	LPA Variants	Inverse variance weighted	27	-4.69e-05	0.000135613	0.729206	0.90936
NDUFS6	NDUFS6_O75380_OID21224_v1_Oncology	LPA Variants	Inverse variance weighted	27	7.68e-05	0.000221864	0.729328	0.90936
CDH22	CDH22_Q9UJ99_OID31332_v1_Oncology_II	LPA Variants	Inverse variance weighted	27	7.67e-05	0.000222436	0.730317	0.909942
CLEC6A	CLEC6A_Q6EIG7_OID21228_v1_Oncology	LPA Variants	Inverse variance weighted	27	-8.94e-05	0.000259749	0.730723	0.91006
PLXNB2	PLXNB2_O15031_OID20317_v1_Cardiometabolic	LPA Variants	Inverse variance weighted	27	6.89e-05	0.00020038	0.730839	0.91006
OMP	OMP_P47874_OID30835_v1_Neurology_II	LPA Variants	Inverse variance weighted	27	-0.000108723	0.000316405	0.731132	0.91006
RNF5	RNF5_Q99942_OID30218_v1_Cardiometabolic_II	LPA Variants	Inverse variance weighted	27	8e-05	0.000233328	0.731594	0.910235
UBE2L6	UBE2L6_O14933_OID30321_v1_Cardiometabolic_II	LPA Variants	Inverse variance weighted	27	-7.55e-05	0.000220099	0.73173	0.910254
TXK	TXK_P42681_OID31262_v1_Oncology_II	LPA Variants	Inverse variance weighted	27	-7.6e-05	0.000222381	0.732682	0.910818
GGH	GGH_Q92820_OID20416_v1_Cardiometabolic	LPA Variants	Inverse variance weighted	27	-6.84e-05	0.000201181	0.733705	0.9118
FDX1	FDX1_P10109_OID30078_v1_Cardiometabolic_II	LPA Variants	Inverse variance weighted	27	7.6e-05	0.000223674	0.734063	0.9118
GGACT	GGACT_Q9BVM4_OID30290_v1_Cardiometabolic_II	LPA Variants	Inverse variance weighted	27	7.69e-05	0.00022639	0.734092	0.9118
DBNL	DBNL_Q9UJU6_OID20681_v1_Inflammation	LPA Variants	Inverse variance weighted	27	7.3e-05	0.0002152	0.734327	0.911964
SLIT2	SLIT2_O94813_OID20862_v1_Neurology	LPA Variants	Inverse variance weighted	27	7.57e-05	0.000223977	0.735219	0.912814
IGFBP1	IGFBP1_P08833_OID20246_v1_Cardiometabolic	LPA Variants	Inverse variance weighted	27	-8.79e-05	0.000260815	0.735981	0.913118
TAP1	TAP1_Q03518_OID31289_v1_Oncology_II	LPA Variants	Inverse variance weighted	27	-7.5e-05	0.000222601	0.736174	0.913228
USP28	USP28_Q96RU2_OID31084_v1_Neurology_II	LPA Variants	Inverse variance weighted	27	7.75e-05	0.000230534	0.736583	0.913249
TIMD4	TIMD4_Q96H15_OID20375_v1_Cardiometabolic	LPA Variants	Inverse variance weighted	27	6.89e-05	0.000205008	0.736791	0.913249
OSTN	OSTN_P61366_OID30909_v1_Neurology_II	LPA Variants	Inverse variance weighted	27	-8.2e-05	0.000244116	0.736812	0.913249
CDH1	CDH1_P12830_OID20353_v1_Cardiometabolic	LPA Variants	Inverse variance weighted	27	6.9e-05	0.000206411	0.738163	0.914154
PLXNB3	PLXNB3_Q9ULL4_OID20160_v1_Cardiometabolic	LPA Variants	Inverse variance weighted	27	7.26e-05	0.000217703	0.738663	0.914618
EGF	EGF_P01133_OID20698_v1_Inflammation	LPA Variants	Inverse variance weighted	27	-7.25e-05	0.000217551	0.73885	0.914618
DPP7	DPP7_Q9UHL4_OID20142_v1_Cardiometabolic	LPA Variants	Inverse variance weighted	27	6.52e-05	0.000195577	0.739007	0.914684
PSPN	PSPN_O60542_OID20511_v1_Inflammation	LPA Variants	Inverse variance weighted	27	5.27e-05	0.000159383	0.740901	0.915487
C2orf69	C2orf69_Q8N8R5_OID30883_v1_Neurology_II	LPA Variants	Inverse variance weighted	27	-7.28e-05	0.000220843	0.741558	0.91617
ERBIN	ERBIN_Q96RT1_OID21323_v1_Oncology	LPA Variants	Inverse variance weighted	27	-7.15e-05	0.000217763	0.742762	0.916445
MERTK	MERTK_Q12866_OID20657_v1_Inflammation	LPA Variants	Inverse variance weighted	27	0.000100747	0.000307178	0.74293	0.916445
CLEC2L	CLEC2L_P0C7M8_OID30884_v1_Neurology_II	LPA Variants	Inverse variance weighted	27	7.31e-05	0.000222995	0.74303	0.916445
DBI	DBI_P07108_OID21143_v1_Neurology	LPA Variants	Inverse variance weighted	27	7.4e-05	0.000226014	0.743427	0.916445
CBLIF	CBLIF_P27352_OID20179_v1_Cardiometabolic	LPA Variants	Inverse variance weighted	27	-8.62e-05	0.000263949	0.743962	0.916445
TSPYL1	TSPYL1_Q9H0U9_OID30512_v1_Inflammation_II	LPA Variants	Inverse variance weighted	27	7.2e-05	0.000220451	0.744126	0.916459
NAP1L4	NAP1L4_Q99733_OID31475_v1_Oncology_II	LPA Variants	Inverse variance weighted	27	-6.85e-05	0.00020993	0.744361	0.916459
COPE	COPE_O14579_OID20797_v1_Neurology	LPA Variants	Inverse variance weighted	27	8.33e-05	0.000256201	0.745133	0.916803
PSMD1	PSMD1_Q99460_OID31058_v1_Neurology_II	LPA Variants	Inverse variance weighted	27	-8.6e-05	0.000264644	0.745293	0.916803
TTR	TTR_P02766_OID30782_v1_Inflammation_II	LPA Variants	Inverse variance weighted	27	-6.64e-05	0.000204595	0.745359	0.916803
MASP1	MASP1_P48740_OID20954_v1_Neurology	LPA Variants	Inverse variance weighted	27	-7.05e-05	0.000217295	0.745505	0.916803
CTF1	CTF1_Q16619_OID20061_v1_Cardiometabolic	LPA Variants	Inverse variance weighted	27	7.17e-05	0.00022113	0.745637	0.916803
THY1	THY1_P04216_OID21050_v1_Neurology	LPA Variants	Inverse variance weighted	27	7.61e-05	0.000234597	0.745691	0.916803
MILR1	MILR1_Q7Z6M3_OID20482_v1_Inflammation	LPA Variants	Inverse variance weighted	27	-6.53e-05	0.000202466	0.746905	0.917221
FCN2	FCN2_Q15485_OID20382_v1_Cardiometabolic	LPA Variants	Inverse variance weighted	27	6.56e-05	0.000203295	0.746984	0.917221
PALM3	PALM3_A6NDB9_OID30182_v1_Cardiometabolic_II	LPA Variants	Inverse variance weighted	27	7.22e-05	0.000224415	0.74767	0.91768
NTproBNP	NTproBNP_NTproBNP_OID20125_v1_Cardiometabolic	LPA Variants	Inverse variance weighted	27	6.31e-05	0.000196797	0.748498	0.918058
HAGH	HAGH_Q16775_OID21459_v1_Oncology	LPA Variants	Inverse variance weighted	27	-7.72e-05	0.000241358	0.749203	0.918539
MB	MB_P02144_OID20263_v1_Cardiometabolic	LPA Variants	Inverse variance weighted	27	-6.65e-05	0.000208032	0.749399	0.918651
CD59	CD59_P13987_OID20339_v1_Cardiometabolic	LPA Variants	Inverse variance weighted	27	-8.08e-05	0.000253177	0.749548	0.918706
TBC1D23	TBC1D23_Q9NUY8_OID21286_v1_Oncology	LPA Variants	Inverse variance weighted	27	-6.87e-05	0.000215372	0.749906	0.919018
MAGED1	MAGED1_Q9Y5V3_OID21181_v1_Oncology	LPA Variants	Inverse variance weighted	27	7.11e-05	0.000223201	0.750127	0.919033
ZNRD2	ZNRD2_O60232_OID31450_v1_Oncology_II	LPA Variants	Inverse variance weighted	27	7.34e-05	0.000230653	0.750384	0.919107
CRTAC1	CRTAC1_Q9NQ79_OID20279_v1_Cardiometabolic	LPA Variants	Inverse variance weighted	27	5.41e-05	0.000170161	0.750467	0.919107
MAG	MAG_P20916_OID30967_v1_Neurology_II	LPA Variants	Inverse variance weighted	27	7.09e-05	0.000223419	0.750984	0.919107
TIA1	TIA1_P31483_OID20068_v1_Cardiometabolic	LPA Variants	Inverse variance weighted	27	7.02e-05	0.000221433	0.75122	0.919107
CD300LF	CD300LF_Q8TDQ1_OID21469_v1_Oncology	LPA Variants	Inverse variance weighted	27	4.69e-05	0.000148017	0.751265	0.919107
PPIF	PPIF_P30405_OID30385_v1_Cardiometabolic_II	LPA Variants	Inverse variance weighted	27	-6.96e-05	0.000219799	0.751542	0.919107
FDX2	FDX2_Q6P4F2_OID30147_v1_Cardiometabolic_II	LPA Variants	Inverse variance weighted	27	7.03e-05	0.000223497	0.753001	0.920254
NTRK2	NTRK2_Q16620_OID20136_v1_Cardiometabolic	LPA Variants	Inverse variance weighted	27	-6.67e-05	0.0002123	0.753438	0.920425
PRND	PRND_Q9UKY0_OID31124_v1_Neurology_II	LPA Variants	Inverse variance weighted	27	6.57e-05	0.000209477	0.753712	0.920484
SPRY2	SPRY2_O43597_OID20475_v1_Inflammation	LPA Variants	Inverse variance weighted	27	-6.83e-05	0.000219194	0.755333	0.921615
GPA33	GPA33_Q99795_OID21376_v1_Oncology	LPA Variants	Inverse variance weighted	27	-6.42e-05	0.000207124	0.756644	0.922672
FES	FES_P07332_OID21207_v1_Oncology	LPA Variants	Inverse variance weighted	27	-7.44e-05	0.000240718	0.75717	0.922876
CNTNAP2	CNTNAP2_Q9UHC6_OID20556_v1_Inflammation	LPA Variants	Inverse variance weighted	27	6.98e-05	0.0002262	0.757554	0.922876
TXN	TXN_P10599_OID30670_v1_Inflammation_II	LPA Variants	Inverse variance weighted	27	-7.44e-05	0.000241171	0.757751	0.922959
ADGRD1	ADGRD1_Q6QNK2_OID30588_v1_Inflammation_II	LPA Variants	Inverse variance weighted	27	-5.56e-05	0.000180252	0.757831	0.922959
MFGE8	MFGE8_Q08431_OID21134_v1_Neurology	LPA Variants	Inverse variance weighted	27	6.35e-05	0.000206858	0.758721	0.92315
BMPER	BMPER_Q8N8U9_OID30615_v1_Inflammation_II	LPA Variants	Inverse variance weighted	27	7.68e-05	0.000250338	0.75903	0.9234
BMP6	BMP6_P22004_OID20111_v1_Cardiometabolic	LPA Variants	Inverse variance weighted	27	6.61e-05	0.000216423	0.759912	0.923963
STX8	STX8_Q9UNK0_OID20531_v1_Inflammation	LPA Variants	Inverse variance weighted	27	6.59e-05	0.000216642	0.761069	0.924489
COL6A3	COL6A3_P12111_OID20292_v1_Cardiometabolic	LPA Variants	Inverse variance weighted	27	6.34e-05	0.000208383	0.76111	0.924489
BHMT2	BHMT2_Q9H2M3_OID30051_v1_Cardiometabolic_II	LPA Variants	Inverse variance weighted	27	6.8e-05	0.000225232	0.76281	0.925445
PI16	PI16_Q6UXB8_OID30676_v1_Inflammation_II	LPA Variants	Inverse variance weighted	27	6.19e-05	0.000205246	0.763114	0.925601
SPTLC1	SPTLC1_O15269_OID31086_v1_Neurology_II	LPA Variants	Inverse variance weighted	27	6.59e-05	0.000218773	0.763231	0.925601
ATP2B4	ATP2B4_P23634_OID30062_v1_Cardiometabolic_II	LPA Variants	Inverse variance weighted	27	-6.97e-05	0.000232207	0.763912	0.925742
HCLS1	HCLS1_P14317_OID20648_v1_Inflammation	LPA Variants	Inverse variance weighted	27	6.62e-05	0.000222182	0.765729	0.926547
CRADD	CRADD_P78560_OID20923_v1_Neurology	LPA Variants	Inverse variance weighted	27	6.85e-05	0.000230223	0.765932	0.926547
APP	APP_P05067_OID21070_v1_Neurology	LPA Variants	Inverse variance weighted	27	-6.39e-05	0.000216185	0.767654	0.926987
PCDHB15	PCDHB15_Q9Y5E8_OID31377_v1_Oncology_II	LPA Variants	Inverse variance weighted	27	6.54e-05	0.000222203	0.768516	0.927359
IL9	IL9_P15248_OID31298_v1_Oncology_II	LPA Variants	Inverse variance weighted	27	6.54e-05	0.000222122	0.768546	0.927359
DNAJB6	DNAJB6_O75190_OID30613_v1_Inflammation_II	LPA Variants	Inverse variance weighted	27	6.41e-05	0.000218032	0.768652	0.927359
CD46	CD46_P15529_OID20380_v1_Cardiometabolic	LPA Variants	Inverse variance weighted	27	6.32e-05	0.000214938	0.768803	0.927359
FKBP7	FKBP7_Q9Y680_OID20846_v1_Neurology	LPA Variants	Inverse variance weighted	27	-6.52e-05	0.000223071	0.769937	0.927566
BAIAP2	BAIAP2_Q9UQB8_OID21250_v1_Oncology	LPA Variants	Inverse variance weighted	27	-6.39e-05	0.000218734	0.770181	0.927566
CENPJ	CENPJ_Q9HC77_OID31314_v1_Oncology_II	LPA Variants	Inverse variance weighted	27	-6.44e-05	0.000221533	0.771185	0.927798
RGS10	RGS10_O43665_OID30999_v1_Neurology_II	LPA Variants	Inverse variance weighted	27	6.6e-05	0.000228815	0.772955	0.928592
ILKAP	ILKAP_Q9H0C8_OID20855_v1_Neurology	LPA Variants	Inverse variance weighted	27	7.07e-05	0.000245204	0.772984	0.928592
NELL1	NELL1_Q92832_OID21494_v1_Oncology	LPA Variants	Inverse variance weighted	27	-7.7e-05	0.000268575	0.774262	0.929247
ATRAID	ATRAID_Q6UW56_OID31451_v1_Oncology_II	LPA Variants	Inverse variance weighted	27	5.95e-05	0.00020804	0.774963	0.929684
ASGR2	ASGR2_P07307_OID30679_v1_Inflammation_II	LPA Variants	Inverse variance weighted	27	-6.6e-05	0.000231265	0.775263	0.929684
MELTF	MELTF_P08582_OID30347_v1_Cardiometabolic_II	LPA Variants	Inverse variance weighted	27	-6.19e-05	0.000217643	0.776148	0.929929
SERPINA3	SERPINA3_P01011_OID30786_v1_Inflammation_II	LPA Variants	Inverse variance weighted	27	-7.07e-05	0.000248741	0.776206	0.929929
TMPRSS5	TMPRSS5_Q9H3S3_OID20947_v1_Neurology	LPA Variants	Inverse variance weighted	27	5e-05	0.000176003	0.776322	0.929942
TIMP1	TIMP1_P01033_OID20418_v1_Cardiometabolic	LPA Variants	Inverse variance weighted	27	-6.04e-05	0.000212948	0.776716	0.930171
HSPA2	HSPA2_P54652_OID31424_v1_Oncology_II	LPA Variants	Inverse variance weighted	27	6.07e-05	0.000214531	0.777179	0.930171
RGCC	RGCC_Q9H4X1_OID31060_v1_Neurology_II	LPA Variants	Inverse variance weighted	27	6.08e-05	0.000215826	0.778191	0.930171
LMOD1	LMOD1_P29536_OID31416_v1_Oncology_II	LPA Variants	Inverse variance weighted	27	-5.49e-05	0.000195138	0.778439	0.930171
FYB1	FYB1_O15117_OID21140_v1_Neurology	LPA Variants	Inverse variance weighted	27	-6.11e-05	0.000217134	0.778447	0.930171
FLT1	FLT1_P17948_OID21301_v1_Oncology	LPA Variants	Inverse variance weighted	27	-6.1e-05	0.000216691	0.77845	0.930171
PMS1	PMS1_P54277_OID30943_v1_Neurology_II	LPA Variants	Inverse variance weighted	27	-6.84e-05	0.000243318	0.778595	0.930171
KLK8	KLK8_O60259_OID21517_v1_Oncology	LPA Variants	Inverse variance weighted	27	5.69e-05	0.000203489	0.779867	0.930403
CD164L2	CD164L2_Q6UWJ8_OID30922_v1_Neurology_II	LPA Variants	Inverse variance weighted	27	-5.97e-05	0.00021425	0.780369	0.930403
PPBP	PPBP_P02775_OID30761_v1_Inflammation_II	LPA Variants	Inverse variance weighted	27	6.02e-05	0.00021621	0.780703	0.930403
CPPED1	CPPED1_Q9BRF8_OID21053_v1_Neurology	LPA Variants	Inverse variance weighted	27	4.91e-05	0.000176386	0.780873	0.930403
TNFAIP8	TNFAIP8_O95379_OID20433_v1_Inflammation	LPA Variants	Inverse variance weighted	27	6.68e-05	0.000240053	0.780909	0.930403
PDCD1	PDCD1_Q15116_OID21396_v1_Oncology	LPA Variants	Inverse variance weighted	27	-6.66e-05	0.000240023	0.781357	0.930403
ALDH2	ALDH2_P05091_OID31380_v1_Oncology_II	LPA Variants	Inverse variance weighted	27	-6.49e-05	0.000234623	0.782103	0.930403
FNDC1	FNDC1_Q4ZHG4_OID31127_v1_Neurology_II	LPA Variants	Inverse variance weighted	27	-8.02e-05	0.000290734	0.782587	0.930403
LYAR	LYAR_Q9NX58_OID21264_v1_Oncology	LPA Variants	Inverse variance weighted	27	-6.12e-05	0.000222262	0.783014	0.930403
RECK	RECK_O95980_OID30234_v1_Cardiometabolic_II	LPA Variants	Inverse variance weighted	27	6.41e-05	0.00023301	0.783299	0.930403
ADAM15	ADAM15_Q13444_OID20109_v1_Cardiometabolic	LPA Variants	Inverse variance weighted	27	-4.87e-05	0.000177589	0.783771	0.930403
TUBB3	TUBB3_Q13509_OID30799_v1_Neurology_II	LPA Variants	Inverse variance weighted	27	8.48e-05	0.000309219	0.783777	0.930403
LYPD8	LYPD8_Q6UX82_OID21251_v1_Oncology	LPA Variants	Inverse variance weighted	27	-5.53e-05	0.000202099	0.784318	0.9307
ABCA2	ABCA2_Q9BZC7_OID30146_v1_Cardiometabolic_II	LPA Variants	Inverse variance weighted	27	-6.01e-05	0.00022274	0.787164	0.931913
MYDGF	MYDGF_Q969H8_OID30313_v1_Cardiometabolic_II	LPA Variants	Inverse variance weighted	27	-5.81e-05	0.000217005	0.789004	0.93347
RANBP2	RANBP2_P49792_OID30812_v1_Neurology_II	LPA Variants	Inverse variance weighted	27	-7.7e-05	0.000288224	0.789377	0.933535
LAYN	LAYN_Q6UX15_OID20970_v1_Neurology	LPA Variants	Inverse variance weighted	27	-5.55e-05	0.000208959	0.790565	0.934314
CNTN4	CNTN4_Q8IWV2_OID21117_v1_Neurology	LPA Variants	Inverse variance weighted	27	5.31e-05	0.000200037	0.790716	0.934366
REEP4	REEP4_Q9H6H4_OID31028_v1_Neurology_II	LPA Variants	Inverse variance weighted	27	-5.7e-05	0.000214761	0.790872	0.934426
LY6D	LY6D_Q14210_OID20708_v1_Inflammation	LPA Variants	Inverse variance weighted	27	-5.63e-05	0.00021301	0.791645	0.934713
NIT1	NIT1_Q86X76_OID30252_v1_Cardiometabolic_II	LPA Variants	Inverse variance weighted	27	-6.33e-05	0.000240261	0.792187	0.934958
LCN2	LCN2_P80188_OID20392_v1_Cardiometabolic	LPA Variants	Inverse variance weighted	27	7.41e-05	0.00028192	0.792553	0.934958
EPHX2	EPHX2_P34913_OID20119_v1_Cardiometabolic	LPA Variants	Inverse variance weighted	27	6.05e-05	0.00023005	0.792554	0.934958
CDC25A	CDC25A_P30304_OID31189_v1_Oncology_II	LPA Variants	Inverse variance weighted	27	-5.92e-05	0.000225172	0.792681	0.934958
MAMDC4	MAMDC4_Q6UXC1_OID31342_v1_Oncology_II	LPA Variants	Inverse variance weighted	27	5.51e-05	0.000209812	0.792944	0.934958
DNPH1	DNPH1_O43598_OID20744_v1_Inflammation	LPA Variants	Inverse variance weighted	27	6.83e-05	0.000260223	0.793	0.934958
BRAP	BRAP_Q7Z569_OID31506_v1_Oncology_II	LPA Variants	Inverse variance weighted	27	-5.65e-05	0.000215547	0.793214	0.934958
CEP112	CEP112_Q8N8E3_OID30115_v1_Cardiometabolic_II	LPA Variants	Inverse variance weighted	27	5.8e-05	0.000221376	0.793349	0.934958
ACOX1	ACOX1_Q15067_OID20124_v1_Cardiometabolic	LPA Variants	Inverse variance weighted	27	5.75e-05	0.000220281	0.793972	0.934958
RBP1	RBP1_P09455_OID30913_v1_Neurology_II	LPA Variants	Inverse variance weighted	27	-7.03e-05	0.000269634	0.794222	0.935127
LTBR	LTBR_P36941_OID20768_v1_Inflammation	LPA Variants	Inverse variance weighted	27	-6.41e-05	0.000246906	0.795183	0.935576
FAM171A2	FAM171A2_A8MVW0_OID31005_v1_Neurology_II	LPA Variants	Inverse variance weighted	27	6.97e-05	0.000270085	0.796448	0.936181
GATA3	GATA3_P23771_OID31219_v1_Oncology_II	LPA Variants	Inverse variance weighted	27	5.79e-05	0.000224802	0.796636	0.936181
SEMA4D	SEMA4D_Q92854_OID21020_v1_Neurology	LPA Variants	Inverse variance weighted	27	-5.59e-05	0.000217399	0.796938	0.936181
LAT2	LAT2_Q9GZY6_OID21292_v1_Oncology	LPA Variants	Inverse variance weighted	27	-5.55e-05	0.000215859	0.797233	0.936298
LGMN	LGMN_Q99538_OID20773_v1_Inflammation	LPA Variants	Inverse variance weighted	27	5.35e-05	0.000208833	0.79788	0.936671
EGFLAM	EGFLAM_Q63HQ2_OID31496_v1_Oncology_II	LPA Variants	Inverse variance weighted	27	-4.93e-05	0.000192682	0.797976	0.936671
DCTD	DCTD_P32321_OID30657_v1_Inflammation_II	LPA Variants	Inverse variance weighted	27	5.6e-05	0.000218843	0.798134	0.93673
GLYR1	GLYR1_Q49A26_OID31364_v1_Oncology_II	LPA Variants	Inverse variance weighted	27	-6.28e-05	0.000247046	0.799397	0.937252
STX6	STX6_O43752_OID21219_v1_Oncology	LPA Variants	Inverse variance weighted	27	-5.94e-05	0.000234667	0.800017	0.93757
KYAT1	KYAT1_Q16773_OID20232_v1_Cardiometabolic	LPA Variants	Inverse variance weighted	27	5.47e-05	0.000216185	0.800381	0.937872
GIP	GIP_P09681_OID30288_v1_Cardiometabolic_II	LPA Variants	Inverse variance weighted	27	-5.23e-05	0.00020892	0.802415	0.939008
SPRING1	SPRING1_Q9H741_OID31197_v1_Oncology_II	LPA Variants	Inverse variance weighted	27	-5.58e-05	0.000223783	0.803156	0.939078
NENF	NENF_Q9UMX5_OID31354_v1_Oncology_II	LPA Variants	Inverse variance weighted	27	5.49e-05	0.000220482	0.803484	0.939078
LRIG3	LRIG3_Q6UXM1_OID30450_v1_Inflammation_II	LPA Variants	Inverse variance weighted	27	5.46e-05	0.000219326	0.80354	0.939078
ASAH2	ASAH2_Q9NR71_OID20996_v1_Neurology	LPA Variants	Inverse variance weighted	27	4.68e-05	0.000189611	0.805063	0.939677
LIF	LIF_P15018_OID20824_v1_Neurology	LPA Variants	Inverse variance weighted	27	-6.01e-05	0.000243695	0.805147	0.939677
IGHMBP2	IGHMBP2_P38935_OID30123_v1_Cardiometabolic_II	LPA Variants	Inverse variance weighted	27	5.49e-05	0.000222916	0.80559	0.939677
AMFR	AMFR_Q9UKV5_OID20806_v1_Neurology	LPA Variants	Inverse variance weighted	27	-5.48e-05	0.000222761	0.805656	0.939677
PVR	PVR_P15151_OID21011_v1_Neurology	LPA Variants	Inverse variance weighted	27	-4.34e-05	0.000176856	0.806297	0.93981
NMT1	NMT1_P30419_OID31021_v1_Neurology_II	LPA Variants	Inverse variance weighted	27	-5.34e-05	0.000218335	0.80676	0.940022
GFRA1	GFRA1_P56159_OID21457_v1_Oncology	LPA Variants	Inverse variance weighted	27	5.29e-05	0.000216254	0.806826	0.940022
ENAH	ENAH_Q8N8S7_OID20497_v1_Inflammation	LPA Variants	Inverse variance weighted	27	-5.37e-05	0.000219463	0.806854	0.940022
ANKRA2	ANKRA2_Q9H9E1_OID31173_v1_Oncology_II	LPA Variants	Inverse variance weighted	27	5.49e-05	0.000225214	0.807355	0.940422
SH2D1A	SH2D1A_O60880_OID20514_v1_Inflammation	LPA Variants	Inverse variance weighted	27	-5.31e-05	0.000218074	0.807706	0.940706
PTPN6	PTPN6_P29350_OID20717_v1_Inflammation	LPA Variants	Inverse variance weighted	27	5.3e-05	0.000217992	0.807913	0.940823
CLEC4C	CLEC4C_Q8WTT0_OID20547_v1_Inflammation	LPA Variants	Inverse variance weighted	27	4.36e-05	0.000179661	0.808213	0.940865
EREG	EREG_O14944_OID20905_v1_Neurology	LPA Variants	Inverse variance weighted	27	-5.31e-05	0.000218911	0.808458	0.940865
LYPD1	LYPD1_Q8N2G4_OID20821_v1_Neurology	LPA Variants	Inverse variance weighted	27	5.6e-05	0.000233255	0.810383	0.941369
PCARE	PCARE_A6NGG8_OID30838_v1_Neurology_II	LPA Variants	Inverse variance weighted	27	-5.34e-05	0.000223491	0.811275	0.941516
DEFB118	DEFB118_Q96PH6_OID30858_v1_Neurology_II	LPA Variants	Inverse variance weighted	27	5.36e-05	0.000224374	0.811301	0.941516
HIP1R	HIP1R_O75146_OID31141_v1_Neurology_II	LPA Variants	Inverse variance weighted	27	5.07e-05	0.000212334	0.811347	0.941516
CALB2	CALB2_P22676_OID20801_v1_Neurology	LPA Variants	Inverse variance weighted	27	-6.21e-05	0.000260808	0.811804	0.941793
TEX101	TEX101_Q9BY14_OID30971_v1_Neurology_II	LPA Variants	Inverse variance weighted	27	-3.62e-05	0.000152088	0.811893	0.941793
DLK1	DLK1_P80370_OID20295_v1_Cardiometabolic	LPA Variants	Inverse variance weighted	27	-4.64e-05	0.000195163	0.812245	0.941793
SAMD9L	SAMD9L_Q8IVG5_OID20536_v1_Inflammation	LPA Variants	Inverse variance weighted	27	-5.01e-05	0.000211646	0.812918	0.941896
LRTM1	LRTM1_Q9HBL6_OID30906_v1_Neurology_II	LPA Variants	Inverse variance weighted	27	6.54e-05	0.000278379	0.814352	0.942661
TNFRSF8	TNFRSF8_P28908_OID21049_v1_Neurology	LPA Variants	Inverse variance weighted	27	4.96e-05	0.000212226	0.815131	0.943126
GLOD4	GLOD4_Q9HC38_OID20710_v1_Inflammation	LPA Variants	Inverse variance weighted	27	-5.37e-05	0.000230127	0.815398	0.943312
SKIV2L	SKIV2L_Q15477_OID30056_v1_Cardiometabolic_II	LPA Variants	Inverse variance weighted	27	-7.6e-05	0.000328265	0.816827	0.944346
THTPA	THTPA_Q9BU02_OID31375_v1_Oncology_II	LPA Variants	Inverse variance weighted	27	-4.96e-05	0.000215455	0.817881	0.945193
P4HB	P4HB_P07237_OID21509_v1_Oncology	LPA Variants	Inverse variance weighted	27	4.98e-05	0.000217411	0.818659	0.945619
TRAF2	TRAF2_Q12933_OID20507_v1_Inflammation	LPA Variants	Inverse variance weighted	27	5.61e-05	0.000245953	0.819425	0.945832
SAFB2	SAFB2_Q14151_OID31012_v1_Neurology_II	LPA Variants	Inverse variance weighted	27	-5.02e-05	0.000220173	0.81947	0.945832
BST2	BST2_Q10589_OID21029_v1_Neurology	LPA Variants	Inverse variance weighted	27	-4.97e-05	0.000218001	0.819628	0.945832
FABP4	FABP4_P15090_OID20245_v1_Cardiometabolic	LPA Variants	Inverse variance weighted	27	5e-05	0.00022059	0.820752	0.94661
BLNK	BLNK_Q8WV28_OID30541_v1_Inflammation_II	LPA Variants	Inverse variance weighted	27	4.96e-05	0.00022091	0.822476	0.946783
GCNT1	GCNT1_Q02742_OID21379_v1_Oncology	LPA Variants	Inverse variance weighted	27	4.45e-05	0.000198281	0.822514	0.946783
SCIN	SCIN_Q9Y6U3_OID30857_v1_Neurology_II	LPA Variants	Inverse variance weighted	27	-5.02e-05	0.000224336	0.822832	0.946783
ARHGAP5	ARHGAP5_Q13017_OID31190_v1_Oncology_II	LPA Variants	Inverse variance weighted	27	-4.93e-05	0.000220784	0.823399	0.946926
PTPRF	PTPRF_P10586_OID20310_v1_Cardiometabolic	LPA Variants	Inverse variance weighted	27	5.14e-05	0.000231701	0.824398	0.947204
MAPKAPK2	MAPKAPK2_P49137_OID31293_v1_Oncology_II	LPA Variants	Inverse variance weighted	27	-4.76e-05	0.0002168	0.826272	0.948239
TSPAN8	TSPAN8_P19075_OID31470_v1_Oncology_II	LPA Variants	Inverse variance weighted	27	-4.27e-05	0.000196127	0.827823	0.94885
NOS1	NOS1_P29475_OID20863_v1_Neurology	LPA Variants	Inverse variance weighted	27	4.46e-05	0.000206678	0.829189	0.949208
SIRT2	SIRT2_Q8IXJ6_OID21375_v1_Oncology	LPA Variants	Inverse variance weighted	27	-4.68e-05	0.000217208	0.829248	0.949208
F10	F10_P00742_OID30684_v1_Inflammation_II	LPA Variants	Inverse variance weighted	27	4.58e-05	0.00021241	0.829287	0.949208
CD164	CD164_Q04900_OID21080_v1_Neurology	LPA Variants	Inverse variance weighted	27	-4.69e-05	0.000217718	0.829379	0.949208
RPE	RPE_Q96AT9_OID31324_v1_Oncology_II	LPA Variants	Inverse variance weighted	27	4.7e-05	0.000218374	0.829509	0.949208
FLT3LG	FLT3LG_P49771_OID20661_v1_Inflammation	LPA Variants	Inverse variance weighted	27	4.42e-05	0.00020556	0.8299	0.949257
IL20	IL20_Q9NYY1_OID20453_v1_Inflammation	LPA Variants	Inverse variance weighted	27	5.22e-05	0.000243418	0.830174	0.949304
ITGB6	ITGB6_P18564_OID20493_v1_Inflammation	LPA Variants	Inverse variance weighted	27	-4.56e-05	0.000212616	0.830301	0.949304
TIGIT	TIGIT_Q495A1_OID31320_v1_Oncology_II	LPA Variants	Inverse variance weighted	27	4.91e-05	0.000229909	0.830862	0.949372
CEP85	CEP85_Q6P2H3_OID21241_v1_Oncology	LPA Variants	Inverse variance weighted	27	4.62e-05	0.000216474	0.831066	0.949413
EXOSC10	EXOSC10_Q01780_OID30083_v1_Cardiometabolic_II	LPA Variants	Inverse variance weighted	27	-4.78e-05	0.000224582	0.831334	0.949542
EDF1	EDF1_O60869_OID31010_v1_Neurology_II	LPA Variants	Inverse variance weighted	27	4.66e-05	0.000219584	0.832045	0.949837
PDAP1	PDAP1_Q13442_OID30323_v1_Cardiometabolic_II	LPA Variants	Inverse variance weighted	27	4.61e-05	0.000217718	0.832325	0.949837
CASP4	CASP4_P49662_OID31276_v1_Oncology_II	LPA Variants	Inverse variance weighted	27	-4.69e-05	0.000221879	0.832667	0.949837
CA9	CA9_Q16790_OID21417_v1_Oncology	LPA Variants	Inverse variance weighted	27	-4.49e-05	0.000212588	0.832826	0.949837
EPB41L5	EPB41L5_Q9HCM4_OID30886_v1_Neurology_II	LPA Variants	Inverse variance weighted	27	6.16e-05	0.000292895	0.833366	0.949837
CRYBB1	CRYBB1_P53674_OID30319_v1_Cardiometabolic_II	LPA Variants	Inverse variance weighted	27	4.68e-05	0.000223563	0.83407	0.949837
CASP7	CASP7_P55210_OID31135_v1_Neurology_II	LPA Variants	Inverse variance weighted	27	-4.54e-05	0.00021695	0.834285	0.949837
NUB1	NUB1_Q9Y5A7_OID20510_v1_Inflammation	LPA Variants	Inverse variance weighted	27	-4.51e-05	0.000216159	0.834702	0.949837
PARK7	PARK7_Q99497_OID21160_v1_Neurology	LPA Variants	Inverse variance weighted	27	4.48e-05	0.000214469	0.834715	0.949837
SUMF2	SUMF2_Q8NBJ7_OID21032_v1_Neurology	LPA Variants	Inverse variance weighted	27	-4.63e-05	0.000222148	0.834966	0.949877
GBA	GBA_P04062_OID30966_v1_Neurology_II	LPA Variants	Inverse variance weighted	27	-4.85e-05	0.000233479	0.8353	0.950012
SCPEP1	SCPEP1_Q9HB40_OID30278_v1_Cardiometabolic_II	LPA Variants	Inverse variance weighted	27	4.42e-05	0.000213147	0.835806	0.950072
L1CAM	L1CAM_P32004_OID21484_v1_Oncology	LPA Variants	Inverse variance weighted	27	-4.17e-05	0.000201428	0.836176	0.950151
ADAMTS8	ADAMTS8_Q9UP79_OID21502_v1_Oncology	LPA Variants	Inverse variance weighted	27	-4.75e-05	0.000231368	0.837356	0.950873
BOLA2	BOLA2_BOLA2B_Q9H3K6_OID30267_v1_Cardiometabolic_II	LPA Variants	Inverse variance weighted	27	5.36e-05	0.00026219	0.837962	0.951078
RCOR1	RCOR1_Q9UKL0_OID20073_v1_Cardiometabolic	LPA Variants	Inverse variance weighted	27	4.54e-05	0.000224134	0.83945	0.951955
YES1	YES1_P07947_OID21348_v1_Oncology	LPA Variants	Inverse variance weighted	27	-4.38e-05	0.000216294	0.839491	0.951955
COL5A1	COL5A1_P20908_OID30587_v1_Inflammation_II	LPA Variants	Inverse variance weighted	27	5.1e-05	0.000252199	0.83969	0.952059
TIMM8A	TIMM8A_O60220_OID31143_v1_Neurology_II	LPA Variants	Inverse variance weighted	27	-4.36e-05	0.000216258	0.840378	0.952349
CLEC14A	CLEC14A_Q86T13_OID21090_v1_Neurology	LPA Variants	Inverse variance weighted	27	4.43e-05	0.000220437	0.840883	0.952676
DNAJC9	DNAJC9_Q8WXX5_OID31472_v1_Oncology_II	LPA Variants	Inverse variance weighted	27	4.51e-05	0.000225365	0.84139	0.95306
ADGRV1	ADGRV1_Q8WXG9_OID30877_v1_Neurology_II	LPA Variants	Inverse variance weighted	27	4.49e-05	0.000225483	0.842113	0.953458
LUZP2	LUZP2_Q86TE4_OID31402_v1_Oncology_II	LPA Variants	Inverse variance weighted	27	4.18e-05	0.00021089	0.842912	0.953995
DCUN1D2	DCUN1D2_Q6PH85_OID31231_v1_Oncology_II	LPA Variants	Inverse variance weighted	27	4.43e-05	0.000224246	0.843401	0.954017
UPK3A	UPK3A_O75631_OID30794_v1_Neurology_II	LPA Variants	Inverse variance weighted	27	4.4e-05	0.000224231	0.844408	0.954831
C2	C2_P06681_OID20410_v1_Cardiometabolic	LPA Variants	Inverse variance weighted	27	-4.21e-05	0.00021524	0.84492	0.955287
PSMA1	PSMA1_P25786_OID21221_v1_Oncology	LPA Variants	Inverse variance weighted	27	-4.85e-05	0.00025313	0.848143	0.956991
EIF4EBP1	EIF4EBP1_Q13541_OID20162_v1_Cardiometabolic	LPA Variants	Inverse variance weighted	27	4.01e-05	0.000211581	0.849644	0.957804
SPARC	SPARC_P09486_OID21511_v1_Oncology	LPA Variants	Inverse variance weighted	27	4.08e-05	0.000216351	0.850247	0.95797
ENTPD5	ENTPD5_O75356_OID20104_v1_Cardiometabolic	LPA Variants	Inverse variance weighted	27	-3.89e-05	0.000206032	0.850318	0.95797
BCL2L11	BCL2L11_O43521-2_OID20513_v1_Inflammation	LPA Variants	Inverse variance weighted	27	-4.46e-05	0.000236509	0.850334	0.95797
FBP1	FBP1_P09467_OID20227_v1_Cardiometabolic	LPA Variants	Inverse variance weighted	27	-3.98e-05	0.000211352	0.850815	0.958004
TNF	TNF_P01375_OID20074_v1_Cardiometabolic	LPA Variants	Inverse variance weighted	27	-4.06e-05	0.000216289	0.850961	0.958004
METAP2	METAP2_P50579_OID21437_v1_Oncology	LPA Variants	Inverse variance weighted	27	3.98e-05	0.000214568	0.852845	0.959083
CAMKK1	CAMKK1_Q8N5S9_OID21182_v1_Oncology	LPA Variants	Inverse variance weighted	27	4.4e-05	0.000237813	0.853112	0.959261
LAMP1	LAMP1_P11279_OID30416_v1_Cardiometabolic_II	LPA Variants	Inverse variance weighted	27	-3.94e-05	0.000218608	0.856879	0.961245
CSDE1	CSDE1_O75534_OID30183_v1_Cardiometabolic_II	LPA Variants	Inverse variance weighted	27	4e-05	0.000221873	0.857045	0.961245
GRSF1	GRSF1_Q12849_OID31224_v1_Oncology_II	LPA Variants	Inverse variance weighted	27	-4.02e-05	0.000223549	0.857264	0.961245
TPM3	TPM3_P06753_OID30058_v1_Cardiometabolic_II	LPA Variants	Inverse variance weighted	27	-5.39e-05	0.00030015	0.857422	0.961245
GLRX	GLRX_P35754_OID20195_v1_Cardiometabolic	LPA Variants	Inverse variance weighted	27	3.5e-05	0.00019505	0.85751	0.961245
HTRA2	HTRA2_O43464_OID21471_v1_Oncology	LPA Variants	Inverse variance weighted	27	3.89e-05	0.000217071	0.857769	0.961245
CD33	CD33_P20138_OID21472_v1_Oncology	LPA Variants	Inverse variance weighted	27	1.95e-05	0.000108584	0.857795	0.961245
CD1C	CD1C_P29017_OID21483_v1_Oncology	LPA Variants	Inverse variance weighted	27	3.72e-05	0.000207756	0.858036	0.961245
CPLX2	CPLX2_Q6PUV4_OID31186_v1_Oncology_II	LPA Variants	Inverse variance weighted	27	4.99e-05	0.000280213	0.858537	0.961256
GABARAPL1	GABARAPL1_Q9H0R8_OID31253_v1_Oncology_II	LPA Variants	Inverse variance weighted	27	3.99e-05	0.000224058	0.858785	0.961351
UBQLN3	UBQLN3_Q9H347_OID30096_v1_Cardiometabolic_II	LPA Variants	Inverse variance weighted	27	4.05e-05	0.000229468	0.859783	0.961969
CACNA1C	CACNA1C_Q13936_OID30840_v1_Neurology_II	LPA Variants	Inverse variance weighted	27	4.48e-05	0.000254125	0.85996	0.961969
EFCAB2	EFCAB2_Q5VUJ9_OID31313_v1_Oncology_II	LPA Variants	Inverse variance weighted	27	3.75e-05	0.000212765	0.86008	0.961969
NTF4	NTF4_P34130_OID21208_v1_Oncology	LPA Variants	Inverse variance weighted	27	4.7e-05	0.000270618	0.861975	0.962159
SERPING1	SERPING1_P05155_OID30777_v1_Inflammation_II	LPA Variants	Inverse variance weighted	27	-3.57e-05	0.000206949	0.863088	0.96299
MPI	MPI_P34949_OID21288_v1_Oncology	LPA Variants	Inverse variance weighted	27	3.69e-05	0.000214516	0.863397	0.963157
ANP32C	ANP32C_O43423_OID30203_v1_Cardiometabolic_II	LPA Variants	Inverse variance weighted	27	3.83e-05	0.000223591	0.863862	0.963266
XRCC4	XRCC4_Q13426_OID20869_v1_Neurology	LPA Variants	Inverse variance weighted	27	-3.78e-05	0.000223081	0.865464	0.964098
WASF1	WASF1_Q92558_OID20091_v1_Cardiometabolic	LPA Variants	Inverse variance weighted	27	-3.65e-05	0.000216903	0.866491	0.964835
PFDN4	PFDN4_Q9NQP4_OID31212_v1_Oncology_II	LPA Variants	Inverse variance weighted	27	3.76e-05	0.000224497	0.866957	0.964928
PRUNE2	PRUNE2_Q8WUY3_OID31270_v1_Oncology_II	LPA Variants	Inverse variance weighted	27	3.71e-05	0.000221757	0.867032	0.964928
CLSTN3	CLSTN3_Q9BQT9_OID31092_v1_Neurology_II	LPA Variants	Inverse variance weighted	27	-3.36e-05	0.000201353	0.867475	0.964992
IL18R1	IL18R1_Q13478_OID20652_v1_Inflammation	LPA Variants	Inverse variance weighted	27	2.87e-05	0.000172831	0.868201	0.965248
GSTM4	GSTM4_Q03013_OID30164_v1_Cardiometabolic_II	LPA Variants	Inverse variance weighted	27	-3.64e-05	0.000219382	0.868261	0.965248
TRIM40	TRIM40_Q6P9F5_OID30885_v1_Neurology_II	LPA Variants	Inverse variance weighted	27	-4.13e-05	0.00025071	0.869066	0.96575
ROR1	ROR1_Q01973_OID20224_v1_Cardiometabolic	LPA Variants	Inverse variance weighted	27	-3.44e-05	0.000209014	0.869357	0.96583
DNPEP	DNPEP_Q9ULA0_OID31118_v1_Neurology_II	LPA Variants	Inverse variance weighted	27	-3.53e-05	0.000215063	0.869469	0.965833
AMY1A	AMY1A_AMY1B_AMY1C_P0DUB6_P0DTE7_P0DTE8_OID30707_v1_Inflammation_II	LPA Variants	Inverse variance weighted	27	4.11e-05	0.000251091	0.870092	0.966038
SFTPD	SFTPD_P35247_OID20214_v1_Cardiometabolic	LPA Variants	Inverse variance weighted	27	-3.51e-05	0.000215177	0.870341	0.966072
CDKL5	CDKL5_O76039_OID30796_v1_Neurology_II	LPA Variants	Inverse variance weighted	27	3.63e-05	0.000223628	0.870887	0.966371
PIK3IP1	PIK3IP1_Q96FE7_OID21094_v1_Neurology	LPA Variants	Inverse variance weighted	27	3.87e-05	0.000241205	0.872507	0.966837
CNTNAP4	CNTNAP4_Q9C0A0_OID30911_v1_Neurology_II	LPA Variants	Inverse variance weighted	27	3.57e-05	0.000222447	0.872638	0.966837
POLR2F	POLR2F_P61218_OID21283_v1_Oncology	LPA Variants	Inverse variance weighted	27	-3.41e-05	0.000212854	0.872675	0.966837
PITHD1	PITHD1_Q9GZP4_OID31215_v1_Oncology_II	LPA Variants	Inverse variance weighted	27	3.69e-05	0.000230563	0.872814	0.96687
VNN2	VNN2_O95498_OID21310_v1_Oncology	LPA Variants	Inverse variance weighted	27	-3.46e-05	0.000216922	0.873109	0.966976
SEZ6	SEZ6_Q53EL9_OID30968_v1_Neurology_II	LPA Variants	Inverse variance weighted	27	-3.51e-05	0.000219689	0.873129	0.966976
HTR1A	HTR1A_P08908_OID30824_v1_Neurology_II	LPA Variants	Inverse variance weighted	27	3.88e-05	0.000243232	0.873291	0.967034
NRN1	NRN1_Q9NPD7_OID30983_v1_Neurology_II	LPA Variants	Inverse variance weighted	27	-3.93e-05	0.000248257	0.874182	0.967466
PGLYRP2	PGLYRP2_Q96PD5_OID30742_v1_Inflammation_II	LPA Variants	Inverse variance weighted	27	2.68e-05	0.00016964	0.874342	0.967466
MRPL24	MRPL24_Q96A35_OID30178_v1_Cardiometabolic_II	LPA Variants	Inverse variance weighted	27	-3.54e-05	0.00022425	0.874544	0.967466
NXPE4	NXPE4_Q6UWF7_OID30076_v1_Cardiometabolic_II	LPA Variants	Inverse variance weighted	27	-3.58e-05	0.000226784	0.874616	0.967466
APBB1IP	APBB1IP_Q7Z5R6_OID21359_v1_Oncology	LPA Variants	Inverse variance weighted	27	-3.92e-05	0.000250025	0.875381	0.967748
IL11	IL11_P20809_OID20455_v1_Inflammation	LPA Variants	Inverse variance weighted	27	-3.5e-05	0.00022357	0.875511	0.967748
LRIG1	LRIG1_Q96JA1_OID21429_v1_Oncology	LPA Variants	Inverse variance weighted	27	3.44e-05	0.000219445	0.875556	0.967748
TDP1	TDP1_Q9NUW8_OID31403_v1_Oncology_II	LPA Variants	Inverse variance weighted	27	-3.39e-05	0.000216828	0.875581	0.967748
DUOX2	DUOX2_Q9NRD8_OID20059_v1_Cardiometabolic	LPA Variants	Inverse variance weighted	27	-3.48e-05	0.000223418	0.876215	0.967963
FXN	FXN_Q16595_OID21442_v1_Oncology	LPA Variants	Inverse variance weighted	27	3.37e-05	0.000217352	0.876807	0.96797
EPHA2	EPHA2_P29317_OID21342_v1_Oncology	LPA Variants	Inverse variance weighted	27	-3.23e-05	0.000208467	0.877049	0.96797
ACYP1	ACYP1_P07311_OID30642_v1_Inflammation_II	LPA Variants	Inverse variance weighted	27	-3.27e-05	0.000211179	0.877087	0.96797
IMPACT	IMPACT_Q9P2X3_OID31112_v1_Neurology_II	LPA Variants	Inverse variance weighted	27	-3.28e-05	0.00021215	0.877284	0.968053
KCNC4	KCNC4_Q03721_OID30813_v1_Neurology_II	LPA Variants	Inverse variance weighted	27	3.65e-05	0.000237234	0.877799	0.968378
SLC39A5	SLC39A5_Q6ZMH5_OID20539_v1_Inflammation	LPA Variants	Inverse variance weighted	27	3.42e-05	0.000222864	0.878134	0.968506
DDI2	DDI2_Q5TDH0_OID30602_v1_Inflammation_II	LPA Variants	Inverse variance weighted	27	-3.22e-05	0.000210443	0.878374	0.968543
TXNRD1	TXNRD1_Q16881_OID21135_v1_Neurology	LPA Variants	Inverse variance weighted	27	3.28e-05	0.000214973	0.878671	0.968543
EIF4B	EIF4B_P23588_OID21000_v1_Neurology	LPA Variants	Inverse variance weighted	27	-3.31e-05	0.000216964	0.878855	0.968543
VSIG2	VSIG2_Q96IQ7_OID31371_v1_Oncology_II	LPA Variants	Inverse variance weighted	27	-3.5e-05	0.000230237	0.879062	0.968543
TPBGL	TPBGL_P0DKB5_OID30928_v1_Neurology_II	LPA Variants	Inverse variance weighted	27	-3.97e-05	0.00026074	0.879067	0.968543
CD69	CD69_Q07108_OID20206_v1_Cardiometabolic	LPA Variants	Inverse variance weighted	27	-3.31e-05	0.000218088	0.879416	0.968695
AFM	AFM_P43652_OID30741_v1_Inflammation_II	LPA Variants	Inverse variance weighted	27	3.64e-05	0.000240526	0.879623	0.968695
SLC9A3R2	SLC9A3R2_Q15599_OID31445_v1_Oncology_II	LPA Variants	Inverse variance weighted	27	3.25e-05	0.000215411	0.879952	0.968936
GLP1R	GLP1R_P43220_OID30809_v1_Neurology_II	LPA Variants	Inverse variance weighted	27	-3.63e-05	0.000242696	0.881216	0.968958
STAM	STAM_Q92783_OID31425_v1_Oncology_II	LPA Variants	Inverse variance weighted	27	-3.41e-05	0.000228211	0.881225	0.968958
PPP2R5A	PPP2R5A_Q15172_OID31502_v1_Oncology_II	LPA Variants	Inverse variance weighted	27	-3.22e-05	0.000216884	0.881846	0.969029
EIF5	EIF5_P55010_OID30156_v1_Cardiometabolic_II	LPA Variants	Inverse variance weighted	27	-3.32e-05	0.000223514	0.881904	0.969029
IL1B	IL1B_P01584_OID20427_v1_Inflammation	LPA Variants	Inverse variance weighted	27	-3.35e-05	0.000226362	0.882274	0.969194
PSMG3	PSMG3_Q9BT73_OID20549_v1_Inflammation	LPA Variants	Inverse variance weighted	27	3.49e-05	0.000236738	0.882833	0.969536
MAP2K6	MAP2K6_P52564_OID20552_v1_Inflammation	LPA Variants	Inverse variance weighted	27	3.17e-05	0.000216915	0.883906	0.969864
HAVCR1	HAVCR1_Q96D42_OID21422_v1_Oncology	LPA Variants	Inverse variance weighted	27	2.55e-05	0.000175152	0.884227	0.969864
PGLYRP1	PGLYRP1_O75594_OID20338_v1_Cardiometabolic	LPA Variants	Inverse variance weighted	27	-4.02e-05	0.000276135	0.884304	0.969864
MICB	MICB_MICA_Q29980_Q29983_OID20593_v1_Inflammation	LPA Variants	Inverse variance weighted	27	3.19e-05	0.000219299	0.884487	0.969933
FGF23	FGF23_Q9GZV9_OID21411_v1_Oncology	LPA Variants	Inverse variance weighted	27	3.09e-05	0.00021314	0.884728	0.970077
CD86	CD86_P42081_OID31500_v1_Oncology_II	LPA Variants	Inverse variance weighted	27	-3.01e-05	0.000209474	0.885633	0.970622
SUSD5	SUSD5_O60279_OID30650_v1_Inflammation_II	LPA Variants	Inverse variance weighted	27	2.74e-05	0.000192871	0.886967	0.970622
CD83	CD83_Q01151_OID20565_v1_Inflammation	LPA Variants	Inverse variance weighted	27	-3e-05	0.000210794	0.886975	0.970622
GJA8	GJA8_P48165_OID31187_v1_Oncology_II	LPA Variants	Inverse variance weighted	27	3.77e-05	0.000266112	0.887443	0.970622
BTC	BTC_P35070_OID21199_v1_Oncology	LPA Variants	Inverse variance weighted	27	-3.1e-05	0.000218769	0.88745	0.970622
ANK2	ANK2_Q01484_OID30161_v1_Cardiometabolic_II	LPA Variants	Inverse variance weighted	27	3.16e-05	0.000224405	0.887873	0.970622
TEX33	TEX33_O43247_OID31280_v1_Oncology_II	LPA Variants	Inverse variance weighted	27	-3.11e-05	0.000222432	0.888967	0.970622
DTD1	DTD1_Q8TEA8_OID30580_v1_Inflammation_II	LPA Variants	Inverse variance weighted	27	3.03e-05	0.000217602	0.889225	0.970664
TJP3	TJP3_O95049_OID30798_v1_Neurology_II	LPA Variants	Inverse variance weighted	27	3.47e-05	0.000250714	0.889978	0.970779
SMC3	SMC3_Q9UQE7_OID31195_v1_Oncology_II	LPA Variants	Inverse variance weighted	27	-3.1e-05	0.000224646	0.890304	0.970779
FOS	FOS_P01100_OID31221_v1_Oncology_II	LPA Variants	Inverse variance weighted	27	-3.38e-05	0.000245509	0.89046	0.970779
KLK13	KLK13_Q9UKR3_OID21291_v1_Oncology	LPA Variants	Inverse variance weighted	27	2.74e-05	0.000199563	0.890604	0.970779
COL4A1	COL4A1_P02462_OID20208_v1_Cardiometabolic	LPA Variants	Inverse variance weighted	27	-3.64e-05	0.000265829	0.891173	0.970779
MXRA8	MXRA8_Q9BRK3_OID30583_v1_Inflammation_II	LPA Variants	Inverse variance weighted	27	3.51e-05	0.00025665	0.89136	0.970779
CHMP1A	CHMP1A_Q9HD42_OID20930_v1_Neurology	LPA Variants	Inverse variance weighted	27	-2.99e-05	0.000219313	0.891391	0.970779
PALM2	PALM2_Q8IXS6_OID31096_v1_Neurology_II	LPA Variants	Inverse variance weighted	27	2.82e-05	0.000206477	0.891507	0.970779
AKT2	AKT2_P31751_OID31052_v1_Neurology_II	LPA Variants	Inverse variance weighted	27	-2.96e-05	0.000217027	0.891691	0.970779
PHLDB2	PHLDB2_Q86SQ0_OID31167_v1_Oncology_II	LPA Variants	Inverse variance weighted	27	-3.45e-05	0.000253854	0.891878	0.970779
SORCS2	SORCS2_Q96PQ0_OID21262_v1_Oncology	LPA Variants	Inverse variance weighted	27	3.1e-05	0.000229872	0.892761	0.970928
NDST1	NDST1_P52848_OID31369_v1_Oncology_II	LPA Variants	Inverse variance weighted	27	2.97e-05	0.000220966	0.892952	0.970928
CCDC80	CCDC80_Q76M96_OID20226_v1_Cardiometabolic	LPA Variants	Inverse variance weighted	27	-8.18e-05	0.00061312	0.893833	0.970962
NRP1	NRP1_O14786_OID20390_v1_Cardiometabolic	LPA Variants	Inverse variance weighted	27	2.74e-05	0.000206361	0.894179	0.971144
EFCAB14	EFCAB14_O75071_OID31460_v1_Oncology_II	LPA Variants	Inverse variance weighted	27	-3e-05	0.000225878	0.894504	0.971224
MYL3	MYL3_P08590_OID30251_v1_Cardiometabolic_II	LPA Variants	Inverse variance weighted	27	-3.03e-05	0.000229756	0.895072	0.971271
IL33	IL33_O95760_OID20428_v1_Inflammation	LPA Variants	Inverse variance weighted	27	-2.91e-05	0.000223179	0.896085	0.971271
CBLN1	CBLN1_P23435_OID30851_v1_Neurology_II	LPA Variants	Inverse variance weighted	27	-4.03e-05	0.000309166	0.896235	0.971271
CPTP	CPTP_Q5TA50_OID30106_v1_Cardiometabolic_II	LPA Variants	Inverse variance weighted	27	2.9e-05	0.000223448	0.896891	0.971338
ACE2	ACE2_Q9BYF1_OID20105_v1_Cardiometabolic	LPA Variants	Inverse variance weighted	27	-2.54e-05	0.000196026	0.897036	0.971376
MUCL3	MUCL3_Q3MIW9_OID31170_v1_Oncology_II	LPA Variants	Inverse variance weighted	27	-3.14e-05	0.000243667	0.897617	0.971576
HSPG2	HSPG2_P98160_OID20383_v1_Cardiometabolic	LPA Variants	Inverse variance weighted	27	2.65e-05	0.000208475	0.898802	0.971857
CYTL1	CYTL1_Q9NRR1_OID30374_v1_Cardiometabolic_II	LPA Variants	Inverse variance weighted	27	-2.48e-05	0.000196348	0.899347	0.972088
DDX53	DDX53_Q86TM3_OID30944_v1_Neurology_II	LPA Variants	Inverse variance weighted	27	-3.47e-05	0.00027509	0.899751	0.972405
MYL6B	MYL6B_P14649_OID30936_v1_Neurology_II	LPA Variants	Inverse variance weighted	27	-2.78e-05	0.000222688	0.900565	0.972927
MANF	MANF_P55145_OID20707_v1_Inflammation	LPA Variants	Inverse variance weighted	27	2.7e-05	0.000217616	0.901366	0.973321
DDX1	DDX1_Q92499_OID31518_v1_Oncology_II	LPA Variants	Inverse variance weighted	27	-2.72e-05	0.000219848	0.901506	0.973321
ALPP	ALPP_P05187_OID21383_v1_Oncology	LPA Variants	Inverse variance weighted	27	-2.48e-05	0.000200449	0.901523	0.973321
C1R	C1R_P00736_OID30753_v1_Inflammation_II	LPA Variants	Inverse variance weighted	27	2.62e-05	0.000212277	0.901803	0.973321
DNM3	DNM3_Q9UQ16_OID31000_v1_Neurology_II	LPA Variants	Inverse variance weighted	27	-2.83e-05	0.000231412	0.902647	0.973321
C1QTNF6	C1QTNF6_Q9BXI9_OID31049_v1_Neurology_II	LPA Variants	Inverse variance weighted	27	2.91e-05	0.0002384	0.902814	0.973321
ITGB1	ITGB1_P05556_OID20376_v1_Cardiometabolic	LPA Variants	Inverse variance weighted	27	2.55e-05	0.000208858	0.902846	0.973321
GTPBP2	GTPBP2_Q9BX10_OID30946_v1_Neurology_II	LPA Variants	Inverse variance weighted	27	-2.66e-05	0.000218309	0.902915	0.973321
LEO1	LEO1_Q8WVC0_OID30991_v1_Neurology_II	LPA Variants	Inverse variance weighted	27	-2.67e-05	0.000220056	0.903509	0.973723
FGFBP2	FGFBP2_Q9BYJ0_OID30395_v1_Cardiometabolic_II	LPA Variants	Inverse variance weighted	27	2.2e-05	0.00018235	0.903924	0.9738
HMMR	HMMR_O75330_OID31175_v1_Oncology_II	LPA Variants	Inverse variance weighted	27	2.7e-05	0.000225014	0.904361	0.974034
TOR1AIP1	TOR1AIP1_Q5JTV8_OID30195_v1_Cardiometabolic_II	LPA Variants	Inverse variance weighted	27	-2.37e-05	0.000197403	0.904461	0.974034
COL4A4	COL4A4_P53420_OID31333_v1_Oncology_II	LPA Variants	Inverse variance weighted	27	-2.76e-05	0.00023102	0.904765	0.974107
IL22	IL22_Q9GZX6_OID31407_v1_Oncology_II	LPA Variants	Inverse variance weighted	27	-2.46e-05	0.00020845	0.906177	0.974419
GHR	GHR_P10912_OID30574_v1_Inflammation_II	LPA Variants	Inverse variance weighted	27	-2.93e-05	0.000250063	0.906574	0.974526
NT5C	NT5C_Q8TCD5_OID30294_v1_Cardiometabolic_II	LPA Variants	Inverse variance weighted	27	2.36e-05	0.000201622	0.90677	0.974564
ACTA2	ACTA2_P62736_OID20079_v1_Cardiometabolic	LPA Variants	Inverse variance weighted	27	2.26e-05	0.000194973	0.907549	0.975217
AKT1S1	AKT1S1_Q96B36_OID20895_v1_Neurology	LPA Variants	Inverse variance weighted	27	-2.5e-05	0.000218026	0.908552	0.975938
LAT	LAT_O43561_OID20640_v1_Inflammation	LPA Variants	Inverse variance weighted	27	2.47e-05	0.000216606	0.909148	0.97634
FKBP4	FKBP4_Q02790_OID20960_v1_Neurology	LPA Variants	Inverse variance weighted	27	-2.47e-05	0.000218254	0.909844	0.976465
SIGLEC9	SIGLEC9_Q9Y336_OID21390_v1_Oncology	LPA Variants	Inverse variance weighted	27	-1.95e-05	0.000172706	0.909928	0.976465
BLVRB	BLVRB_P30043_OID21141_v1_Neurology	LPA Variants	Inverse variance weighted	27	-2.86e-05	0.000255009	0.9108	0.976636
RAB2B	RAB2B_Q8WUD1_OID31362_v1_Oncology_II	LPA Variants	Inverse variance weighted	27	2.41e-05	0.000216505	0.911256	0.976636
SPINT3	SPINT3_P49223_OID31509_v1_Oncology_II	LPA Variants	Inverse variance weighted	27	1.5e-05	0.000134753	0.911399	0.976636
IL10	IL10_P22301_OID20431_v1_Inflammation	LPA Variants	Inverse variance weighted	27	-2.62e-05	0.000237407	0.912053	0.976636
NUBP1	NUBP1_P53384_OID31412_v1_Oncology_II	LPA Variants	Inverse variance weighted	27	-2.43e-05	0.000220592	0.912357	0.976695
PBK	PBK_Q96KB5_OID31158_v1_Oncology_II	LPA Variants	Inverse variance weighted	27	-2.46e-05	0.000224218	0.912753	0.976763
CA1	CA1_P00915_OID20409_v1_Cardiometabolic	LPA Variants	Inverse variance weighted	27	-2.62e-05	0.000239777	0.913026	0.976819
SRPX	SRPX_P78539_OID30310_v1_Cardiometabolic_II	LPA Variants	Inverse variance weighted	27	-2.16e-05	0.000200711	0.914127	0.976875
PCDH1	PCDH1_Q08174_OID20614_v1_Inflammation	LPA Variants	Inverse variance weighted	27	-2.39e-05	0.00022238	0.914561	0.976875
RABGAP1L	RABGAP1L_Q5R372_OID20447_v1_Inflammation	LPA Variants	Inverse variance weighted	27	2.32e-05	0.00021662	0.914829	0.976875
NUDT15	NUDT15_Q9NV35_OID30102_v1_Cardiometabolic_II	LPA Variants	Inverse variance weighted	27	-2.37e-05	0.000223439	0.915588	0.976959
ANPEP	ANPEP_P15144_OID20350_v1_Cardiometabolic	LPA Variants	Inverse variance weighted	27	-2.3e-05	0.000216543	0.915591	0.976959
GAL	GAL_P22466_OID20727_v1_Inflammation	LPA Variants	Inverse variance weighted	27	2.57e-05	0.00024327	0.915938	0.976959
SIGLEC8	SIGLEC8_Q9NYZ4_OID30261_v1_Cardiometabolic_II	LPA Variants	Inverse variance weighted	27	2.01e-05	0.000190512	0.915981	0.976959
CLEC1A	CLEC1A_Q8NC01_OID20099_v1_Cardiometabolic	LPA Variants	Inverse variance weighted	27	2.66e-05	0.000254106	0.916629	0.976999
LAMA1	LAMA1_P25391_OID30057_v1_Cardiometabolic_II	LPA Variants	Inverse variance weighted	27	2.43e-05	0.00023408	0.917269	0.977209
PDIA4	PDIA4_P13667_OID30375_v1_Cardiometabolic_II	LPA Variants	Inverse variance weighted	27	-2.25e-05	0.000217251	0.917507	0.977345
STAMBP	STAMBP_O95630_OID20955_v1_Neurology	LPA Variants	Inverse variance weighted	27	-2.45e-05	0.000238594	0.918158	0.97737
PKLR	PKLR_P30613_OID20682_v1_Inflammation	LPA Variants	Inverse variance weighted	27	-2.39e-05	0.000232514	0.918286	0.97737
IL2RA	IL2RA_P01589_OID20267_v1_Cardiometabolic	LPA Variants	Inverse variance weighted	27	-2.04e-05	0.000199484	0.918504	0.97737
CIAPIN1	CIAPIN1_Q6FI81_OID21501_v1_Oncology	LPA Variants	Inverse variance weighted	27	2.17e-05	0.000215366	0.919916	0.97802
TDRKH	TDRKH_Q9Y2W6_OID20875_v1_Neurology	LPA Variants	Inverse variance weighted	27	2.14e-05	0.000213966	0.920512	0.978536
DOC2B	DOC2B_Q14184_OID30927_v1_Neurology_II	LPA Variants	Inverse variance weighted	27	-2.72e-05	0.000273016	0.920742	0.978663
IL31	IL31_Q6EBC2_OID30487_v1_Inflammation_II	LPA Variants	Inverse variance weighted	27	2.61e-05	0.00026748	0.922346	0.979485
PKN3	PKN3_Q6P5Z2_OID31311_v1_Oncology_II	LPA Variants	Inverse variance weighted	27	2.61e-05	0.000268768	0.922706	0.979491
PQBP1	PQBP1_O60828_OID21172_v1_Oncology	LPA Variants	Inverse variance weighted	27	-2.13e-05	0.000221768	0.923445	0.979765
BTN2A1	BTN2A1_Q7KYR7_OID20713_v1_Inflammation	LPA Variants	Inverse variance weighted	27	-2.18e-05	0.000228821	0.924089	0.980143
DSC2	DSC2_Q02487_OID21079_v1_Neurology	LPA Variants	Inverse variance weighted	27	2.17e-05	0.00022775	0.924135	0.980143
MTR	MTR_Q99707_OID30110_v1_Cardiometabolic_II	LPA Variants	Inverse variance weighted	27	-2.3e-05	0.000242608	0.924535	0.980254
GPI	GPI_P06744_OID30680_v1_Inflammation_II	LPA Variants	Inverse variance weighted	27	2.24e-05	0.000237212	0.924802	0.980254
DSG3	DSG3_P32926_OID21460_v1_Oncology	LPA Variants	Inverse variance weighted	27	1.99e-05	0.000210648	0.924893	0.980254
OLR1	OLR1_P78380_OID20183_v1_Cardiometabolic	LPA Variants	Inverse variance weighted	27	2.01e-05	0.000214246	0.925098	0.980254
IL5	IL5_P05113_OID20472_v1_Inflammation	LPA Variants	Inverse variance weighted	27	2.7e-05	0.000288759	0.925522	0.980254
ATP1B3	ATP1B3_P54709_OID30065_v1_Cardiometabolic_II	LPA Variants	Inverse variance weighted	27	-2.1e-05	0.000224418	0.925608	0.980254
FAS	FAS_P25445_OID20316_v1_Cardiometabolic	LPA Variants	Inverse variance weighted	27	2.24e-05	0.000241869	0.926056	0.980254
TMED10	TMED10_P49755_OID30068_v1_Cardiometabolic_II	LPA Variants	Inverse variance weighted	27	2.08e-05	0.000224105	0.926133	0.980254
ZNF75D	ZNF75D_P51815_OID31303_v1_Oncology_II	LPA Variants	Inverse variance weighted	27	2.05e-05	0.000222689	0.926709	0.980254
KLRD1	KLRD1_Q13241_OID20632_v1_Inflammation	LPA Variants	Inverse variance weighted	27	1.81e-05	0.000198469	0.927167	0.980294
PTPRK	PTPRK_Q15262_OID31461_v1_Oncology_II	LPA Variants	Inverse variance weighted	27	1.97e-05	0.00021805	0.927936	0.980466
SPINK1	SPINK1_P00995_OID21097_v1_Neurology	LPA Variants	Inverse variance weighted	27	2.29e-05	0.000254747	0.928447	0.980466
HNRNPK	HNRNPK_P61978_OID20051_v1_Cardiometabolic	LPA Variants	Inverse variance weighted	27	1.95e-05	0.000218508	0.928711	0.980466
SMAD3	SMAD3_P84022_OID31418_v1_Oncology_II	LPA Variants	Inverse variance weighted	27	1.88e-05	0.000212961	0.929788	0.980534
ADGRF5	ADGRF5_Q8IZF2_OID30349_v1_Cardiometabolic_II	LPA Variants	Inverse variance weighted	27	-1.84e-05	0.000209231	0.92984	0.980534
ITGA11	ITGA11_Q9UKX5_OID20581_v1_Inflammation	LPA Variants	Inverse variance weighted	27	-1.84e-05	0.000210205	0.930384	0.980551
GRIK2	GRIK2_Q13002_OID30977_v1_Neurology_II	LPA Variants	Inverse variance weighted	27	-1.9e-05	0.000219828	0.930953	0.980551
VASP	VASP_P50552_OID30692_v1_Inflammation_II	LPA Variants	Inverse variance weighted	27	1.88e-05	0.00021667	0.930968	0.980551
NAA10	NAA10_P41227_OID30188_v1_Cardiometabolic_II	LPA Variants	Inverse variance weighted	27	2.05e-05	0.000238565	0.931594	0.980905
TNFRSF11B	TNFRSF11B_O00300_OID20735_v1_Inflammation	LPA Variants	Inverse variance weighted	27	-2.42e-05	0.000282155	0.931637	0.980905
PTS	PTS_Q03393_OID20847_v1_Neurology	LPA Variants	Inverse variance weighted	27	-1.83e-05	0.000215237	0.932383	0.981408
ENOX2	ENOX2_Q16206_OID30152_v1_Cardiometabolic_II	LPA Variants	Inverse variance weighted	27	-1.86e-05	0.000221716	0.933187	0.981667
PPP1R12B	PPP1R12B_O60237_OID31304_v1_Oncology_II	LPA Variants	Inverse variance weighted	27	1.84e-05	0.000220853	0.933553	0.981667
KRT8	KRT8_P05787_OID30865_v1_Neurology_II	LPA Variants	Inverse variance weighted	27	1.87e-05	0.000228528	0.934916	0.981876
PLXDC1	PLXDC1_Q8IUK5_OID21258_v1_Oncology	LPA Variants	Inverse variance weighted	27	1.75e-05	0.000215392	0.935087	0.981876
GIGYF2	GIGYF2_Q6Y7W6_OID31062_v1_Neurology_II	LPA Variants	Inverse variance weighted	27	1.79e-05	0.000221133	0.935479	0.981876
SPOCK1	SPOCK1_Q08629_OID20924_v1_Neurology	LPA Variants	Inverse variance weighted	27	-1.71e-05	0.000211686	0.935489	0.981876
L3HYPDH	L3HYPDH_Q96EM0_OID30314_v1_Cardiometabolic_II	LPA Variants	Inverse variance weighted	27	1.75e-05	0.000218198	0.935921	0.981876
IL31RA	IL31RA_Q8NI17_OID30475_v1_Inflammation_II	LPA Variants	Inverse variance weighted	27	-1.51e-05	0.000190243	0.936545	0.982203
EBAG9	EBAG9_O00559_OID20918_v1_Neurology	LPA Variants	Inverse variance weighted	27	1.73e-05	0.000217722	0.936795	0.982234
CCND2	CCND2_P30279_OID31316_v1_Oncology_II	LPA Variants	Inverse variance weighted	27	-1.76e-05	0.000221627	0.936798	0.982234
AHCY	AHCY_P23526_OID20199_v1_Cardiometabolic	LPA Variants	Inverse variance weighted	27	1.57e-05	0.000211361	0.940742	0.984848
MIF	MIF_P14174_OID21073_v1_Neurology	LPA Variants	Inverse variance weighted	27	-1.71e-05	0.00023728	0.942622	0.985844
IL4	IL4_P05112_OID20426_v1_Inflammation	LPA Variants	Inverse variance weighted	27	-1.62e-05	0.000227716	0.943351	0.986244
CORO6	CORO6_Q6QEF8_OID30870_v1_Neurology_II	LPA Variants	Inverse variance weighted	27	2.19e-05	0.000311601	0.944014	0.9864
GNAS	GNAS_O95467_OID31008_v1_Neurology_II	LPA Variants	Inverse variance weighted	27	1.47e-05	0.000216344	0.945856	0.987491
DTX2	DTX2_Q86UW9_OID30882_v1_Neurology_II	LPA Variants	Inverse variance weighted	27	1.49e-05	0.000222375	0.946737	0.987881
TTN	TTN_Q8WZ42_OID30108_v1_Cardiometabolic_II	LPA Variants	Inverse variance weighted	27	-1.68e-05	0.000252352	0.946776	0.987881
TBC1D5	TBC1D5_Q92609_OID20521_v1_Inflammation	LPA Variants	Inverse variance weighted	27	-1.41e-05	0.000213555	0.947294	0.988305
MAN2B2	MAN2B2_Q9Y2E5_OID30306_v1_Cardiometabolic_II	LPA Variants	Inverse variance weighted	27	1.03e-05	0.000157095	0.947755	0.98867
TGFBR2	TGFBR2_P37173_OID21493_v1_Oncology	LPA Variants	Inverse variance weighted	27	1.3e-05	0.000203608	0.948961	0.98922
ECM1	ECM1_Q16610_OID30736_v1_Inflammation_II	LPA Variants	Inverse variance weighted	27	-1.42e-05	0.000221967	0.949068	0.98922
FUS	FUS_P35637_OID21256_v1_Oncology	LPA Variants	Inverse variance weighted	27	1.39e-05	0.000219287	0.949314	0.989306
SPARCL1	SPARCL1_Q14515_OID20361_v1_Cardiometabolic	LPA Variants	Inverse variance weighted	27	1.16e-05	0.000182169	0.949417	0.989306
SAT2	SAT2_Q96F10_OID31306_v1_Oncology_II	LPA Variants	Inverse variance weighted	27	1.26e-05	0.000200308	0.949655	0.989306
ADGRG1	ADGRG1_Q9Y653_OID21294_v1_Oncology	LPA Variants	Inverse variance weighted	27	1.38e-05	0.000219134	0.949712	0.989306
SMS	SMS_P52788_OID30853_v1_Neurology_II	LPA Variants	Inverse variance weighted	27	1.38e-05	0.000222076	0.950375	0.989763
CDK5RAP3	CDK5RAP3_Q96JB5_OID30985_v1_Neurology_II	LPA Variants	Inverse variance weighted	27	1.32e-05	0.000218669	0.951688	0.990524
CRTAP	CRTAP_O75718_OID30902_v1_Neurology_II	LPA Variants	Inverse variance weighted	27	-1.31e-05	0.000220644	0.952784	0.990524
CREB3	CREB3_O43889_OID31188_v1_Oncology_II	LPA Variants	Inverse variance weighted	27	-1.33e-05	0.000225162	0.953014	0.990524
LAIR2	LAIR2_Q6ISS4_OID20965_v1_Neurology	LPA Variants	Inverse variance weighted	27	-9.52e-06	0.000164946	0.953978	0.990654
MAMDC2	MAMDC2_Q7Z304_OID30309_v1_Cardiometabolic_II	LPA Variants	Inverse variance weighted	27	-1.24e-05	0.000218909	0.954899	0.991378
TBCB	TBCB_Q99426_OID20993_v1_Neurology	LPA Variants	Inverse variance weighted	27	1.23e-05	0.000218023	0.955192	0.991378
TLR3	TLR3_O15455_OID20612_v1_Inflammation	LPA Variants	Inverse variance weighted	27	5.99e-06	0.000106985	0.955355	0.991378
SSB	SSB_P05455_OID20818_v1_Neurology	LPA Variants	Inverse variance weighted	27	-1.25e-05	0.000224251	0.955479	0.991378
ITIH1	ITIH1_P19827_OID30722_v1_Inflammation_II	LPA Variants	Inverse variance weighted	27	1.22e-05	0.000219465	0.955747	0.991378
ADCYAP1R1	ADCYAP1R1_P41586_OID21188_v1_Oncology	LPA Variants	Inverse variance weighted	27	-1.23e-05	0.000224405	0.956396	0.991378
SERPINE2	SERPINE2_P07093_OID30359_v1_Cardiometabolic_II	LPA Variants	Inverse variance weighted	27	-1.13e-05	0.000207926	0.956672	0.991378
SELE	SELE_P16581_OID20290_v1_Cardiometabolic	LPA Variants	Inverse variance weighted	27	-9.7e-06	0.000178547	0.956687	0.991378
UROS	UROS_P10746_OID30964_v1_Neurology_II	LPA Variants	Inverse variance weighted	27	-1.22e-05	0.000224739	0.956759	0.991378
REPS1	REPS1_Q96D71_OID30496_v1_Inflammation_II	LPA Variants	Inverse variance weighted	27	1.27e-05	0.000241781	0.95821	0.992006
INSL3	INSL3_P51460_OID31129_v1_Neurology_II	LPA Variants	Inverse variance weighted	27	-7.05e-06	0.000136505	0.958839	0.992006
SNX15	SNX15_Q9NRS6_OID30644_v1_Inflammation_II	LPA Variants	Inverse variance weighted	27	-1.05e-05	0.000203525	0.95902	0.992006
CCL14	CCL14_Q16627_OID20401_v1_Cardiometabolic	LPA Variants	Inverse variance weighted	27	1.32e-05	0.000261424	0.959584	0.992091
SCGB3A1	SCGB3A1_Q96QR1_OID30577_v1_Inflammation_II	LPA Variants	Inverse variance weighted	27	-1.05e-05	0.000208078	0.959913	0.99213
THRAP3	THRAP3_Q9Y2W1_OID30053_v1_Cardiometabolic_II	LPA Variants	Inverse variance weighted	27	-1.13e-05	0.000230106	0.9609	0.99213
EDIL3	EDIL3_O43854_OID20081_v1_Cardiometabolic	LPA Variants	Inverse variance weighted	27	-1.47e-05	0.000302239	0.961098	0.99213
SYNGAP1	SYNGAP1_Q96PV0_OID30797_v1_Neurology_II	LPA Variants	Inverse variance weighted	27	1.15e-05	0.000238394	0.961426	0.992135
LILRA4	LILRA4_P59901_OID30162_v1_Cardiometabolic_II	LPA Variants	Inverse variance weighted	27	1.4e-05	0.000292177	0.961884	0.992189
SMTN	SMTN_P53814_OID31154_v1_Neurology_II	LPA Variants	Inverse variance weighted	27	-1.13e-05	0.000237049	0.961955	0.992189
PRKAR1A	PRKAR1A_P10644_OID20146_v1_Cardiometabolic	LPA Variants	Inverse variance weighted	27	-1.03e-05	0.000217118	0.962153	0.992189
LMNB2	LMNB2_Q03252_OID31109_v1_Neurology_II	LPA Variants	Inverse variance weighted	27	9.71e-06	0.000207619	0.962712	0.992478
CACNA1H	CACNA1H_O95180_OID30064_v1_Cardiometabolic_II	LPA Variants	Inverse variance weighted	27	1.03e-05	0.000224508	0.96329	0.992478
OSBPL2	OSBPL2_Q9H1P3_OID31085_v1_Neurology_II	LPA Variants	Inverse variance weighted	27	1.01e-05	0.000220561	0.963498	0.992515
DCN	DCN_P07585_OID20106_v1_Cardiometabolic	LPA Variants	Inverse variance weighted	27	1.26e-05	0.000281296	0.964273	0.992866
TBCC	TBCC_Q15814_OID20942_v1_Neurology	LPA Variants	Inverse variance weighted	27	-9.61e-06	0.000217552	0.964759	0.992902
RBPMS2	RBPMS2_Q6ZRY4_OID30257_v1_Cardiometabolic_II	LPA Variants	Inverse variance weighted	27	-9.46e-06	0.000216469	0.965159	0.993008
AMOT	AMOT_Q4VCS5_OID30572_v1_Inflammation_II	LPA Variants	Inverse variance weighted	27	1.12e-05	0.000257415	0.965176	0.993008
ITIH4	ITIH4_Q14624_OID30762_v1_Inflammation_II	LPA Variants	Inverse variance weighted	27	-8.39e-06	0.000202665	0.966963	0.993075
IL3	IL3_P08700_OID31229_v1_Oncology_II	LPA Variants	Inverse variance weighted	27	9.28e-06	0.000224715	0.967075	0.993075
GPRC5C	GPRC5C_Q9NQ84_OID31340_v1_Oncology_II	LPA Variants	Inverse variance weighted	27	8.89e-06	0.000218137	0.967503	0.993075
MANSC4	MANSC4_A6NHS7_OID30141_v1_Cardiometabolic_II	LPA Variants	Inverse variance weighted	27	-7.08e-06	0.000186216	0.969657	0.993659
ENTPD6	ENTPD6_O75354_OID20100_v1_Cardiometabolic	LPA Variants	Inverse variance weighted	27	-8.45e-06	0.000222706	0.96973	0.993659
CRACR2A	CRACR2A_Q9BSW2_OID21249_v1_Oncology	LPA Variants	Inverse variance weighted	27	8.29e-06	0.000219812	0.969909	0.993659
ENPEP	ENPEP_Q07075_OID30135_v1_Cardiometabolic_II	LPA Variants	Inverse variance weighted	27	-1e-05	0.000267753	0.970099	0.993659
METAP1D	METAP1D_Q6UB28_OID20519_v1_Inflammation	LPA Variants	Inverse variance weighted	27	8.16e-06	0.000218698	0.97022	0.993659
HEBP1	HEBP1_Q9NRV9_OID20063_v1_Cardiometabolic	LPA Variants	Inverse variance weighted	27	8.24e-06	0.000222903	0.970495	0.993739
SPRR1B	SPRR1B_P22528_OID31296_v1_Oncology_II	LPA Variants	Inverse variance weighted	27	8.19e-06	0.000222018	0.970583	0.993739
SAG	SAG_P10523_OID30874_v1_Neurology_II	LPA Variants	Inverse variance weighted	27	8.14e-06	0.000224135	0.971013	0.993739
AZI2	AZI2_Q9H6S1_OID31056_v1_Neurology_II	LPA Variants	Inverse variance weighted	27	7.67e-06	0.000213205	0.971316	0.993739
APOM	APOM_O95445_OID20374_v1_Cardiometabolic	LPA Variants	Inverse variance weighted	27	-8.27e-06	0.000235282	0.971945	0.993739
PDIA2	PDIA2_Q13087_OID31214_v1_Oncology_II	LPA Variants	Inverse variance weighted	27	-7.84e-06	0.000224281	0.972132	0.993739
PROC	PROC_P04070_OID20402_v1_Cardiometabolic	LPA Variants	Inverse variance weighted	27	-6.61e-06	0.000198999	0.973493	0.994575
LTA4H	LTA4H_P09960_OID21452_v1_Oncology	LPA Variants	Inverse variance weighted	27	-6.8e-06	0.000213693	0.974628	0.995052
ANXA1	ANXA1_P04083_OID30617_v1_Inflammation_II	LPA Variants	Inverse variance weighted	27	6.86e-06	0.000215723	0.974632	0.995052
TNF	TNF_P01375_OID20473_v1_Inflammation	LPA Variants	Inverse variance weighted	27	-6.82e-06	0.000216282	0.974837	0.995136
GGT1	GGT1_P19440_OID21075_v1_Neurology	LPA Variants	Inverse variance weighted	27	-6.18e-06	0.00019667	0.974939	0.995136
CLEC4D	CLEC4D_Q8WXI8_OID20609_v1_Inflammation	LPA Variants	Inverse variance weighted	27	-7.6e-06	0.000243756	0.975111	0.99514
TACSTD2	TACSTD2_P09758_OID21447_v1_Oncology	LPA Variants	Inverse variance weighted	27	-7.46e-06	0.000243303	0.975547	0.99514
GIPC3	GIPC3_Q8TF64_OID31507_v1_Oncology_II	LPA Variants	Inverse variance weighted	27	6.52e-06	0.000215428	0.975872	0.995281
TSLP	TSLP_Q969D9_OID20056_v1_Cardiometabolic	LPA Variants	Inverse variance weighted	27	6.43e-06	0.000223624	0.977048	0.995626
PRG2	PRG2_P13727_OID30381_v1_Cardiometabolic_II	LPA Variants	Inverse variance weighted	27	-6.25e-06	0.000218456	0.977182	0.995626
EVPL	EVPL_Q92817_OID31309_v1_Oncology_II	LPA Variants	Inverse variance weighted	27	-6.08e-06	0.000222186	0.978171	0.995626
FKBP14	FKBP14_Q9NWM8_OID31065_v1_Neurology_II	LPA Variants	Inverse variance weighted	27	-6.05e-06	0.000225093	0.978553	0.995626
BACH1	BACH1_O14867_OID20505_v1_Inflammation	LPA Variants	Inverse variance weighted	27	-5.58e-06	0.000214262	0.979226	0.995626
CST5	CST5_P28325_OID20995_v1_Neurology	LPA Variants	Inverse variance weighted	27	4.47e-06	0.0001722	0.979298	0.995626
ZP4	ZP4_Q12836_OID31185_v1_Oncology_II	LPA Variants	Inverse variance weighted	27	6.65e-06	0.000260231	0.979624	0.995626
CIT	CIT_O14578_OID30970_v1_Neurology_II	LPA Variants	Inverse variance weighted	27	5.54e-06	0.000216825	0.979625	0.995626
CTRC	CTRC_Q99895_OID20752_v1_Inflammation	LPA Variants	Inverse variance weighted	27	6.34e-06	0.000248828	0.979682	0.995626
TGFB1	TGFB1_P01137_OID20621_v1_Inflammation	LPA Variants	Inverse variance weighted	27	5.3e-06	0.000210548	0.97992	0.995626
GUCY2C	GUCY2C_P25092_OID31318_v1_Oncology_II	LPA Variants	Inverse variance weighted	27	5.56e-06	0.00022149	0.979965	0.995626
FH	FH_P07954_OID30839_v1_Neurology_II	LPA Variants	Inverse variance weighted	27	-6.43e-06	0.000256936	0.980048	0.995626
LCN15	LCN15_Q6UWW0_OID31032_v1_Neurology_II	LPA Variants	Inverse variance weighted	27	-6.43e-06	0.00025929	0.980217	0.995631
GIPR	GIPR_P48546_OID30542_v1_Inflammation_II	LPA Variants	Inverse variance weighted	27	-7.6e-06	0.000315945	0.980803	0.995705
MORN4	MORN4_Q8NDC4_OID31217_v1_Oncology_II	LPA Variants	Inverse variance weighted	27	5.48e-06	0.000252427	0.982676	0.996123
RBM19	RBM19_Q9Y4C8_OID30090_v1_Cardiometabolic_II	LPA Variants	Inverse variance weighted	27	-4.85e-06	0.000224091	0.982724	0.996123
MSRA	MSRA_Q9UJ68_OID21513_v1_Oncology	LPA Variants	Inverse variance weighted	27	-4.68e-06	0.000216994	0.982797	0.996123
TRAF3IP2	TRAF3IP2_O43734_OID30054_v1_Cardiometabolic_II	LPA Variants	Inverse variance weighted	27	-4.79e-06	0.000224065	0.98295	0.996128
KCNIP4	KCNIP4_Q6PIL6_OID20813_v1_Neurology	LPA Variants	Inverse variance weighted	27	4.58e-06	0.000223783	0.983681	0.996267
LRFN2	LRFN2_Q9ULH4_OID30895_v1_Neurology_II	LPA Variants	Inverse variance weighted	27	4.45e-06	0.000222991	0.984093	0.996267
LECT2	LECT2_O14960_OID30320_v1_Cardiometabolic_II	LPA Variants	Inverse variance weighted	27	-1.23e-05	0.000622376	0.984178	0.996267
HARS1	HARS1_P12081_OID21086_v1_Neurology	LPA Variants	Inverse variance weighted	27	-4.48e-06	0.000227703	0.984294	0.996267
HBEGF	HBEGF_Q99075_OID21465_v1_Oncology	LPA Variants	Inverse variance weighted	27	-3.88e-06	0.000211964	0.985402	0.996613
GATD3	GATD3_P0DPI2_OID30253_v1_Cardiometabolic_II	LPA Variants	Inverse variance weighted	27	4e-06	0.000220862	0.985551	0.996613
LMNB1	LMNB1_P20700_OID31501_v1_Oncology_II	LPA Variants	Inverse variance weighted	27	3.8e-06	0.000215476	0.985942	0.996613
STX4	STX4_Q12846_OID21326_v1_Oncology	LPA Variants	Inverse variance weighted	27	3.71e-06	0.000215441	0.986257	0.996613
DFFA	DFFA_O00273_OID20620_v1_Inflammation	LPA Variants	Inverse variance weighted	27	-3.7e-06	0.000215695	0.986325	0.996613
TGM2	TGM2_P21980_OID20141_v1_Cardiometabolic	LPA Variants	Inverse variance weighted	27	-4.08e-06	0.000238903	0.986381	0.996613
DAG1	DAG1_Q14118_OID20774_v1_Inflammation	LPA Variants	Inverse variance weighted	27	-3.68e-06	0.000216471	0.986446	0.996613
TRIM5	TRIM5_Q9C035_OID20526_v1_Inflammation	LPA Variants	Inverse variance weighted	27	3.44e-06	0.000210334	0.986966	0.996613
SIRPA	SIRPA_P78324_OID20304_v1_Cardiometabolic	LPA Variants	Inverse variance weighted	27	-1.98e-06	0.00012617	0.987461	0.996613
DMD	DMD_P11532_OID30223_v1_Cardiometabolic_II	LPA Variants	Inverse variance weighted	27	3.65e-06	0.000245257	0.988117	0.996745
BCAM	BCAM_P50895_OID21076_v1_Neurology	LPA Variants	Inverse variance weighted	27	-2.85e-06	0.000201381	0.9887	0.996745
MITD1	MITD1_Q8WV92_OID20959_v1_Neurology	LPA Variants	Inverse variance weighted	27	-3.07e-06	0.000224754	0.989088	0.996745
NADK	NADK_O95544_OID20178_v1_Cardiometabolic	LPA Variants	Inverse variance weighted	27	-2.79e-06	0.00020698	0.989249	0.996745
BCL7A	BCL7A_Q4VC05_OID31218_v1_Oncology_II	LPA Variants	Inverse variance weighted	27	3.2e-06	0.000249031	0.989754	0.996745
NECTIN2	NECTIN2_Q92692_OID20222_v1_Cardiometabolic	LPA Variants	Inverse variance weighted	27	2.57e-06	0.000210971	0.990298	0.996745
VAV3	VAV3_Q9UKW4_OID30795_v1_Neurology_II	LPA Variants	Inverse variance weighted	27	-2.51e-06	0.00021853	0.990831	0.996745
MEPE	MEPE_Q9NQ76_OID20753_v1_Inflammation	LPA Variants	Inverse variance weighted	27	-2.31e-06	0.00020158	0.990842	0.996745
HEXIM1	HEXIM1_O94992_OID20589_v1_Inflammation	LPA Variants	Inverse variance weighted	27	2.39e-06	0.000213436	0.991083	0.996745
LGALS1	LGALS1_P09382_OID20154_v1_Cardiometabolic	LPA Variants	Inverse variance weighted	27	2.1e-06	0.00024013	0.993022	0.997432
EFNA4	EFNA4_P52798_OID20935_v1_Neurology	LPA Variants	Inverse variance weighted	27	-1.89e-06	0.000219991	0.993143	0.99744
CACYBP	CACYBP_Q9HB71_OID30649_v1_Inflammation_II	LPA Variants	Inverse variance weighted	27	1.82e-06	0.000218244	0.993349	0.997534
PGM2	PGM2_Q96G03_OID30904_v1_Neurology_II	LPA Variants	Inverse variance weighted	27	-1.79e-06	0.000234692	0.993909	0.997866
SIAE	SIAE_Q9HAT2_OID21503_v1_Oncology	LPA Variants	Inverse variance weighted	27	1.49e-06	0.000214779	0.994457	0.998078
XG	XG_P55808_OID20259_v1_Cardiometabolic	LPA Variants	Inverse variance weighted	27	1.27e-06	0.000198256	0.994889	0.998253
CFC1	CFC1_P0CG37_OID21261_v1_Oncology	LPA Variants	Inverse variance weighted	27	5.42e-07	0.0002197	0.998031	0.999277
CSH1	CSH1_P0DML2_OID30667_v1_Inflammation_II	LPA Variants	Inverse variance weighted	27	-1.5e-07	0.000220789	0.999457	0.999697
BHLHE40	BHLHE40_O14503_OID30873_v1_Neurology_II	LPA Variants	Inverse variance weighted	27	-1.17e-07	0.00022397	0.999584	0.999697
CD300A	CD300A_Q9UGN4_OID30576_v1_Inflammation_II	LPA Variants	Inverse variance weighted	27	-1.62e-08	0.0002193	0.999941	0.999941

### Sheet: Burgess-Somascan
protein	outcome	exposure	method	nsnp	b	se	pval	FDR
TG	18839_24_TG_Thyroglobulin	LPA Variants	Inverse variance weighted	35	0.00243273	0.00028634	1.96e-17	2.89e-13
EDC4	13066_42_EDC4_EDC4	LPA Variants	Inverse variance weighted	35	-0.00134307	0.000209063	1.33e-10	6.5e-07
SNX1	6955_68_SNX1_SNX1	LPA Variants	Inverse variance weighted	35	-0.0011075	0.000205933	7.53e-08	0.000184839
GPC3	4842_62_GPC3_Glypican_3	LPA Variants	Inverse variance weighted	35	-0.00286801	0.000555908	2.48e-07	0.000456486
RHOC	17764_108_RHOC_RHOC	LPA Variants	Inverse variance weighted	35	-0.00107765	0.000212249	3.83e-07	0.00062624
RBBP6	9887_40_RBBP6_RBBP6	LPA Variants	Inverse variance weighted	35	-0.00105525	0.000208938	4.41e-07	0.00064852
ZNF41	10003_15_ZNF41_ZNF41	LPA Variants	Inverse variance weighted	35	-0.00102127	0.000203307	5.08e-07	0.000679672
PLA2G7	5015_15_PLA2G7_PAFAH	LPA Variants	Inverse variance weighted	35	0.00125789	0.00025176	5.84e-07	0.000716536
CDH6	16312_45_CDH6_Cadherin_6	LPA Variants	Inverse variance weighted	35	-0.00101894	0.000204795	6.51e-07	0.000737278
TMX2	10675_223_TMX2_TMX2	LPA Variants	Inverse variance weighted	35	-0.0010417	0.000212288	9.25e-07	0.000907459
KCNIP4	7011_8_KCNIP4_KCIP4	LPA Variants	Inverse variance weighted	35	-0.000982312	0.000203456	1.38e-06	0.00126797
TIGIT	16299_13_TIGIT_TIGIT	LPA Variants	Inverse variance weighted	35	-0.00099504	0.000209497	2.04e-06	0.00176442
KPNA1	19587_12_KPNA1_IMA5	LPA Variants	Inverse variance weighted	35	-0.000978664	0.000206904	2.24e-06	0.00182753
SDC3	16612_28_SDC3_SDC3	LPA Variants	Inverse variance weighted	35	-0.00100362	0.000213096	2.48e-06	0.00182753
GABBR2	9930_48_GABBR2_GABR2	LPA Variants	Inverse variance weighted	35	-0.000941715	0.00020369	3.78e-06	0.00234765
MCF2L	13934_3_MCF2L_MCF2L	LPA Variants	Inverse variance weighted	35	-0.000962482	0.000208717	4e-06	0.00234765
TRADD	13507_51_TRADD_TRADD	LPA Variants	Inverse variance weighted	35	-0.00103964	0.00022598	4.21e-06	0.00234765
EDDM3A	9536_16_EDDM3A_EP3A	LPA Variants	Inverse variance weighted	35	-0.000952531	0.000207154	4.26e-06	0.00234765
BRAF	15669_7_BRAF_BRAF1	LPA Variants	Inverse variance weighted	35	-0.00107964	0.000234907	4.31e-06	0.00234765
SNN	7762_30_SNN_SNN	LPA Variants	Inverse variance weighted	35	-0.000904603	0.000199769	5.95e-06	0.00305737
POMK	10582_36_POMK_SG196	LPA Variants	Inverse variance weighted	35	-0.000939999	0.000207708	6.02e-06	0.00305737
MRPL21	8942_2_MRPL21_RM21	LPA Variants	Inverse variance weighted	35	-0.000952514	0.000212182	7.15e-06	0.00320675
NXPH3	6054_6_NXPH3_NXPH3	LPA Variants	Inverse variance weighted	35	-0.00100411	0.000223874	7.29e-06	0.00320675
PTS	12014_19_PTS_PTPS	LPA Variants	Inverse variance weighted	35	-0.000919174	0.000205165	7.46e-06	0.00320675
CKAP2	5345_51_CKAP2_CKAP2	LPA Variants	Inverse variance weighted	35	-0.00116209	0.000259558	7.56e-06	0.00320675
PKN1	12562_1_PKN1_PKN1	LPA Variants	Inverse variance weighted	35	-0.000927708	0.000207492	7.78e-06	0.00320675
RGS7	12538_19_RGS7_RGS7	LPA Variants	Inverse variance weighted	35	-0.00090538	0.00020276	8e-06	0.00320675
TMEM9	9249_17_TMEM9_TMEM9	LPA Variants	Inverse variance weighted	35	-0.000907361	0.000203796	8.5e-06	0.00320675
FAM171A2	13479_8_FAM171A2_F1712	LPA Variants	Inverse variance weighted	35	-0.000926475	0.000208654	8.99e-06	0.00324563
LIN7C	12986_12_LIN7C_LIN7C	LPA Variants	Inverse variance weighted	35	-0.00101816	0.000231039	1.05e-05	0.00335542
NMT1	5196_7_NMT1_NMT1	LPA Variants	Inverse variance weighted	35	-0.000914987	0.000207809	1.07e-05	0.00335542
VAT1	18175_65_VAT1_VAT1	LPA Variants	Inverse variance weighted	35	-0.000934793	0.000212517	1.09e-05	0.00335542
ARF4	18408_26_ARF4_ARF4	LPA Variants	Inverse variance weighted	35	-0.000917162	0.000209075	1.15e-05	0.00335542
TPD52L1	17710_40_TPD52L1_TPD53	LPA Variants	Inverse variance weighted	35	-0.00103877	0.000238091	1.28e-05	0.00335542
RAB3A	17516_7_RAB3A_Rab3A	LPA Variants	Inverse variance weighted	35	-0.00105851	0.000242625	1.28e-05	0.00335542
MAP2K2	3628_3_MAP2K2_MP2K2	LPA Variants	Inverse variance weighted	35	-0.000928279	0.000213406	1.36e-05	0.00335542
CALCOCO2	12534_10_CALCOCO2_CACO2	LPA Variants	Inverse variance weighted	35	-0.000905514	0.00020823	1.37e-05	0.00335542
GAL3ST2	10734_339_GAL3ST2_G3ST2	LPA Variants	Inverse variance weighted	35	-0.000911546	0.000209718	1.38e-05	0.00335542
CEACAM4	10910_6_CEACAM4_CEAM4	LPA Variants	Inverse variance weighted	35	-0.000894588	0.000205823	1.38e-05	0.00335542
SDSL	17777_31_SDSL_SDSL	LPA Variants	Inverse variance weighted	35	-0.000900806	0.000207352	1.4e-05	0.00335542
ARL14	18410_26_ARL14_ARL14	LPA Variants	Inverse variance weighted	35	-0.0008749	0.000202212	1.51e-05	0.00335542
CUL1	17797_1_CUL1_CUL1	LPA Variants	Inverse variance weighted	35	-0.000887458	0.000205232	1.53e-05	0.00335542
VPS4B	12668_7_VPS4B_VPS4B	LPA Variants	Inverse variance weighted	35	-0.000964985	0.000223434	1.57e-05	0.00335542
GRAP	12820_1_GRAP_GRAP	LPA Variants	Inverse variance weighted	35	-0.000901689	0.00020888	1.58e-05	0.00335542
TEC	16079_2_TEC_TEC	LPA Variants	Inverse variance weighted	35	-0.000913904	0.000211821	1.6e-05	0.00335542
RANBP1	18191_23_RANBP1_RANG	LPA Variants	Inverse variance weighted	35	-0.000890432	0.000206385	1.6e-05	0.00335542
ARL2	12587_65_ARL2_ARL2	LPA Variants	Inverse variance weighted	35	-0.000945425	0.000219514	1.66e-05	0.00335542
TBCE	11211_7_TBCE_TBCE	LPA Variants	Inverse variance weighted	35	-0.000909	0.000211405	1.71e-05	0.00335542
LRFN2	7200_4_LRFN2_LRFN2	LPA Variants	Inverse variance weighted	35	-0.000886195	0.000206242	1.73e-05	0.00335542
KRTDAP	5739_75_KRTDAP_KTDAP	LPA Variants	Inverse variance weighted	35	-0.000916866	0.00021483	1.97e-05	0.00372473
SLC5A8	13691_10_SLC5A8_SC5A8	LPA Variants	Inverse variance weighted	35	-0.000928053	0.000219002	2.26e-05	0.00411779
TP53	6168_11_TP53_p53_R175H	LPA Variants	Inverse variance weighted	35	-0.000887328	0.000209447	2.27e-05	0.00411779
LYPLAL1	12428_2_LYPLAL1_LYPL1	LPA Variants	Inverse variance weighted	35	-0.000882456	0.00020872	2.36e-05	0.00411779
SH2D1B	18840_205_SH2D1B_SH21B	LPA Variants	Inverse variance weighted	35	-0.000872831	0.000206618	2.4e-05	0.00411779
HDAC8	2859_69_HDAC8_HDAC8	LPA Variants	Inverse variance weighted	35	-0.000953567	0.000225941	2.44e-05	0.00411779
NAGS	11247_20_NAGS_NAGS	LPA Variants	Inverse variance weighted	35	-0.000868725	0.000206577	2.61e-05	0.00411779
CDKN3	14178_18_CDKN3_CDKN3	LPA Variants	Inverse variance weighted	35	-0.000855889	0.000203592	2.62e-05	0.00411779
EYS	9365_91_EYS_EYS	LPA Variants	Inverse variance weighted	35	-0.000857006	0.000203868	2.63e-05	0.00411779
PCDHB7	8071_114_PCDHB7_PCDB7	LPA Variants	Inverse variance weighted	35	-0.00094698	0.000225296	2.63e-05	0.00411779
RAC3	16769_20_RAC3_RAC3	LPA Variants	Inverse variance weighted	35	-0.000873927	0.000207982	2.65e-05	0.00411779
CHRD	13438_115_CHRD_CHRD	LPA Variants	Inverse variance weighted	35	-0.000855608	0.000203691	2.66e-05	0.00411779
CCBL2	12682_5_CCBL2_KAT3	LPA Variants	Inverse variance weighted	35	-0.000890682	0.000212055	2.67e-05	0.00411779
PIK3CG	3391_10_PIK3CG_PK3CG	LPA Variants	Inverse variance weighted	35	-0.000923119	0.000219803	2.67e-05	0.00411779
COL6A3	10511_10_COL6A3_Collagen_alpha_3_VI_	LPA Variants	Inverse variance weighted	35	-0.000857195	0.000204161	2.69e-05	0.00411779
AHSA1	11633_89_AHSA1_AHSA1	LPA Variants	Inverse variance weighted	35	-0.000885786	0.000211255	2.75e-05	0.00417822
MPP7	12732_13_MPP7_MPP7	LPA Variants	Inverse variance weighted	35	-0.000873919	0.000208643	2.81e-05	0.00420663
JTB	9038_12_JTB_JTB	LPA Variants	Inverse variance weighted	35	-0.000875609	0.000209407	2.9e-05	0.00420663
MTCP1	19374_72_MTCP1_MTCP1	LPA Variants	Inverse variance weighted	35	-0.000974605	0.000233157	2.91e-05	0.00420663
EIF2AK4	14284_23_EIF2AK4_E2AK4	LPA Variants	Inverse variance weighted	35	-0.00083242	0.000199654	3.06e-05	0.00430437
ST3GAL1	5657_28_ST3GAL1_SIA4A	LPA Variants	Inverse variance weighted	35	-0.000892766	0.000214244	3.09e-05	0.00430437
PDPK1	4460_8_PDPK1_PDPK1	LPA Variants	Inverse variance weighted	35	-0.00087268	0.000209473	3.1e-05	0.00430437
INSL3	5723_4_INSL3_INSL3	LPA Variants	Inverse variance weighted	35	-0.00103071	0.00024784	3.2e-05	0.00434778
RAB3C	19586_89_RAB3C_RAB3C	LPA Variants	Inverse variance weighted	35	-0.000881682	0.000212201	3.25e-05	0.00435433
PRDM4	12779_30_PRDM4_PRDM4	LPA Variants	Inverse variance weighted	35	-0.000869036	0.000209573	3.37e-05	0.00443349
POLR2K	19134_66_POLR2K_RPAB4	LPA Variants	Inverse variance weighted	35	-0.000875209	0.000211265	3.43e-05	0.00443656
CBS	10086_39_CBS_CBS	LPA Variants	Inverse variance weighted	35	-0.000840473	0.000202891	3.44e-05	0.00443656
DHPS	9856_22_DHPS_DHYS	LPA Variants	Inverse variance weighted	35	-0.000823035	0.000199002	3.54e-05	0.00452769
MMRN2	9723_105_MMRN2_EMILIN_3	LPA Variants	Inverse variance weighted	35	-0.000911608	0.000220576	3.58e-05	0.00454683
PRRG1	8306_54_PRRG1_TMG1	LPA Variants	Inverse variance weighted	35	-0.000955303	0.000231651	3.73e-05	0.00463152
PFKFB3	12456_5_PFKFB3_F263	LPA Variants	Inverse variance weighted	35	-0.000869246	0.000210902	3.76e-05	0.00463152
DNAJC4	8653_132_DNAJC4_DNJC4	LPA Variants	Inverse variance weighted	35	-0.000890686	0.000216181	3.79e-05	0.00463152
WNT10A	10044_12_WNT10A_WN10A	LPA Variants	Inverse variance weighted	35	-0.000906686	0.000220505	3.92e-05	0.00463438
RAB13	19282_3_RAB13_RAB13	LPA Variants	Inverse variance weighted	35	-0.000851894	0.000207573	4.06e-05	0.00465379
ARF1	19239_5_ARF1_ARF1	LPA Variants	Inverse variance weighted	35	-0.000844686	0.000205915	4.09e-05	0.00465379
RAB4A	16883_57_RAB4A_RAB4A	LPA Variants	Inverse variance weighted	35	-0.000950044	0.000231749	4.14e-05	0.00465379
CARS	14098_28_CARS_SYCC	LPA Variants	Inverse variance weighted	35	-0.000859048	0.000209948	4.28e-05	0.00476439
CCM2	12347_29_CCM2_CCM2	LPA Variants	Inverse variance weighted	35	-0.000853246	0.000208823	4.39e-05	0.00476439
TJP1	12001_7_TJP1_ZO1	LPA Variants	Inverse variance weighted	35	-0.00096325	0.000235783	4.4e-05	0.00476439
ZNRF3	10390_21_ZNRF3_ZNRF3	LPA Variants	Inverse variance weighted	35	-0.000849999	0.000209106	4.81e-05	0.0051258
RNF149	9773_15_RNF149_RN149	LPA Variants	Inverse variance weighted	35	-0.000902884	0.000222539	4.97e-05	0.00526001
IDE	3197_70_IDE_IDE	LPA Variants	Inverse variance weighted	35	-0.000920515	0.000226995	5.01e-05	0.00526645
MET	2837_3_MET_Met	LPA Variants	Inverse variance weighted	35	-0.000902851	0.000223001	5.15e-05	0.00537852
2025-09-11	12620_3_SEPT11_Septin_11	LPA Variants	Inverse variance weighted	35	-0.000857824	0.00021243	5.39e-05	0.0055076
RALB	18432_32_RALB_RALB	LPA Variants	Inverse variance weighted	35	-0.000837947	0.000207679	5.46e-05	0.00554777
STMN1	17367_5_STMN1_Stathmin	LPA Variants	Inverse variance weighted	35	-0.000836759	0.000207701	5.61e-05	0.00561749
CSF2RB	11137_43_CSF2RB_IL3RB	LPA Variants	Inverse variance weighted	35	-0.000822713	0.000204488	5.74e-05	0.00562828
CDH8	16021_30_CDH8_Cadherin_8	LPA Variants	Inverse variance weighted	35	-0.000842223	0.000209409	5.77e-05	0.00562828
ROBLD3	15329_167_ROBLD3_MAPIP	LPA Variants	Inverse variance weighted	35	-0.000836228	0.000208023	5.82e-05	0.00563915
CRIP1	18275_5_CRIP1_CRIP1	LPA Variants	Inverse variance weighted	35	0.000956393	0.000238098	5.9e-05	0.00567604
SNRPF	5494_52_SNRPF_RUXF	LPA Variants	Inverse variance weighted	35	-0.000855944	0.000213265	5.98e-05	0.00568833
RAC2	18950_13_RAC2_RAC2	LPA Variants	Inverse variance weighted	35	-0.000856788	0.000213923	6.2e-05	0.00579682
ARHGEF7	13932_45_ARHGEF7_COOL_1	LPA Variants	Inverse variance weighted	35	-0.000922181	0.000230301	6.22e-05	0.00579682
AS3MT	18417_3_AS3MT_AS3MT	LPA Variants	Inverse variance weighted	35	-0.000823501	0.000205947	6.37e-05	0.0058993
SERPING1	4479_14_SERPING1_C1_Esterase_Inhibitor	LPA Variants	Inverse variance weighted	35	-0.000836969	0.000209508	6.47e-05	0.00591733
WIF1	16070_7_WIF1_WIF_1	LPA Variants	Inverse variance weighted	35	-0.000830032	0.000208166	6.68e-05	0.00604095
BAG1	17195_43_BAG1_BAG_1	LPA Variants	Inverse variance weighted	35	-0.000832259	0.000208768	6.7e-05	0.00604095
STX6	10945_11_STX6_Syntaxin_6	LPA Variants	Inverse variance weighted	35	-0.000834599	0.000209605	6.84e-05	0.00606585
IQCF1	7991_54_IQCF1_IQCF1	LPA Variants	Inverse variance weighted	35	-0.000813475	0.000205795	7.72e-05	0.00632379
MRE11A	11319_106_MRE11A_MRE11	LPA Variants	Inverse variance weighted	35	-0.000822819	0.000208161	7.72e-05	0.00632379
TIMELESS	17699_43_TIMELESS_TIMELESS	LPA Variants	Inverse variance weighted	35	-0.000816111	0.000206587	7.8e-05	0.00632379
GALNT1	7090_17_GALNT1_GALT1	LPA Variants	Inverse variance weighted	35	-0.000822259	0.000208359	7.93e-05	0.00632379
DNAJC27	12799_65_DNAJC27_DJC27	LPA Variants	Inverse variance weighted	35	-0.000798808	0.000202417	7.94e-05	0.00632379
GOSR2	10426_21_GOSR2_GOSR2	LPA Variants	Inverse variance weighted	35	-0.000850698	0.000215848	8.11e-05	0.00632379
STATH	17172_19_STATH_STAT	LPA Variants	Inverse variance weighted	35	-0.000798145	0.000202526	8.12e-05	0.00632379
BCL6	13111_79_BCL6_BCL6	LPA Variants	Inverse variance weighted	35	-0.00081705	0.000207332	8.12e-05	0.00632379
PCDHA4	7157_22_PCDHA4_PCDA4	LPA Variants	Inverse variance weighted	35	0.000879109	0.000223692	8.49e-05	0.00652136
CRCP	17771_35_CRCP_RPC9	LPA Variants	Inverse variance weighted	35	-0.000918876	0.000233829	8.51e-05	0.00652136
PPIL2	14314_6_PPIL2_PPIL2	LPA Variants	Inverse variance weighted	35	-0.000942099	0.00024088	9.19e-05	0.00694851
ZWINT	18286_3_ZWINT_ZWINT	LPA Variants	Inverse variance weighted	35	-0.00081656	0.000208948	9.31e-05	0.00694851
KRT17	12923_51_KRT17_Keratin_17	LPA Variants	Inverse variance weighted	35	-0.000801596	0.000205276	9.42e-05	0.00694851
NRBP1	12616_45_NRBP1_NRBP	LPA Variants	Inverse variance weighted	35	-0.00081505	0.000208924	9.57e-05	0.00694851
KREMEN2	3202_28_KREMEN2_KREM2	LPA Variants	Inverse variance weighted	35	-0.000828274	0.000212391	9.63e-05	0.00694851
NCALD	17816_58_NCALD_NCALD	LPA Variants	Inverse variance weighted	35	-0.000797775	0.00020507	0.000100139	0.00710403
CEBPB	15675_3_CEBPB_CEBPB	LPA Variants	Inverse variance weighted	35	-0.000904782	0.000233119	0.000103943	0.00717736
SYNCRIP	4224_7_SYNCRIP_HNRPQ	LPA Variants	Inverse variance weighted	35	-0.000873723	0.000225156	0.000104236	0.00717736
SOST	13101_60_SOST_SOST	LPA Variants	Inverse variance weighted	35	-0.000823116	0.000212282	0.000105554	0.00717736
CETN3	17410_5_CETN3_CETN3	LPA Variants	Inverse variance weighted	35	-0.000827461	0.00021353	0.00010656	0.00717736
C4orf32	9490_3_C4orf32_CD032	LPA Variants	Inverse variance weighted	35	-0.000872854	0.000225418	0.000107875	0.00717736
SNX17	12845_18_SNX17_SNX17	LPA Variants	Inverse variance weighted	35	-0.000903718	0.000233691	0.000110114	0.00717736
RAB18	12945_33_RAB18_RAB18	LPA Variants	Inverse variance weighted	35	-0.000787872	0.000203737	0.000110137	0.00717736
TMEM230	11542_11_TMEM230_TM230	LPA Variants	Inverse variance weighted	35	-0.000802524	0.000207603	0.000110783	0.00717736
MFAP3L	8837_8_MFAP3L_MFA3L	LPA Variants	Inverse variance weighted	35	-0.000802872	0.000207759	0.000111344	0.00717736
RNF122	11160_56_RNF122_RN122	LPA Variants	Inverse variance weighted	35	-0.00086252	0.000223202	0.000111409	0.00717736
MAP2K6	17175_5_MAP2K6_MP2K6	LPA Variants	Inverse variance weighted	35	-0.00081112	0.000210061	0.000112759	0.00717736
APBB3	13589_10_APBB3_APBB3	LPA Variants	Inverse variance weighted	35	-0.000792588	0.00020528	0.000112923	0.00717736
VOPP1	14618_26_VOPP1_ECOP	LPA Variants	Inverse variance weighted	35	-0.000831356	0.000215344	0.000113114	0.00717736
UBE2D1	19247_1_UBE2D1_UB2D1	LPA Variants	Inverse variance weighted	35	-0.000935835	0.000242577	0.000114372	0.00722606
SMURF2	13985_12_SMURF2_SMUF2	LPA Variants	Inverse variance weighted	35	-0.000792328	0.000205575	0.000116105	0.00724227
EEA1	14043_12_EEA1_EEA1	LPA Variants	Inverse variance weighted	35	-0.000932913	0.000242408	0.000118833	0.00724911
KCNF1	12834_3_KCNF1_KCNF1	LPA Variants	Inverse variance weighted	35	-0.00079578	0.000206863	0.000119624	0.00724911
IHH	19606_28_IHH_ihh	LPA Variants	Inverse variance weighted	35	-0.000825758	0.000214658	0.000119642	0.00724911
OTUD5	12480_9_OTUD5_OTUD5	LPA Variants	Inverse variance weighted	35	-0.000983421	0.000255712	0.000120154	0.00724911
PAFAH2	18914_188_PAFAH2_PAFA2	LPA Variants	Inverse variance weighted	35	-0.000793135	0.000206338	0.00012111	0.00727698
FOXG1	9896_21_FOXG1_FOXGB	LPA Variants	Inverse variance weighted	35	-0.000842258	0.000219225	0.000122047	0.00730346
RAB5C	14287_6_RAB5C_RAB5C	LPA Variants	Inverse variance weighted	35	-0.000834011	0.000217373	0.000124662	0.00735602
SLPI	4413_3_SLPI_SLPI	LPA Variants	Inverse variance weighted	35	-0.000857454	0.00022392	0.000128513	0.00744819
AMMECR1L	18402_1_AMMECR1L_AMERL	LPA Variants	Inverse variance weighted	35	-0.000799527	0.00020894	0.000129931	0.00748488
CPLX1	18332_17_CPLX1_CPLX1	LPA Variants	Inverse variance weighted	35	-0.000790832	0.000206728	0.000130523	0.00748488
MGAT4A	9392_43_MGAT4A_MGT4A	LPA Variants	Inverse variance weighted	35	-0.000854948	0.000223505	0.000130671	0.00748488
DUSP13	6525_17_DUSP13_DUSP13	LPA Variants	Inverse variance weighted	35	-0.000781967	0.000204756	0.000133988	0.00758475
CDH11	7763_25_CDH11_Cadherin_11	LPA Variants	Inverse variance weighted	35	-0.000837452	0.000219699	0.000137954	0.00758475
PAPSS1	14007_22_PAPSS1_PAPS1	LPA Variants	Inverse variance weighted	35	-0.000808779	0.000212227	0.000138459	0.00758475
RPS10	13011_20_RPS10_RS10	LPA Variants	Inverse variance weighted	35	-0.00087045	0.000228416	0.000138516	0.00758475
CFLAR	16837_20_CFLAR_FLIP	LPA Variants	Inverse variance weighted	35	-0.000776684	0.000203855	0.000138981	0.00758475
EDF1	12415_122_EDF1_EDF1	LPA Variants	Inverse variance weighted	35	-0.000874444	0.000229532	0.000139146	0.00758475
MMP8	9172_69_MMP8_MMP_8	LPA Variants	Inverse variance weighted	35	-0.00081055	0.000212839	0.000139941	0.00758475
CD8B	9310_2_CD8B_CD8B	LPA Variants	Inverse variance weighted	35	-0.000852366	0.000223916	0.000140867	0.00758475
CAP1	12034_28_CAP1_CAP_1	LPA Variants	Inverse variance weighted	35	-0.00077872	0.000204731	0.00014259	0.00758475
RNF43	14120_2_RNF43_RNF43	LPA Variants	Inverse variance weighted	35	-0.000823208	0.000216466	0.000142986	0.00758475
BPHL	17813_21_BPHL_BPHL	LPA Variants	Inverse variance weighted	35	-0.000784105	0.00020652	0.000146607	0.00761105
HSD17B8	19491_11_HSD17B8_DHB8	LPA Variants	Inverse variance weighted	35	-0.000838379	0.000220824	0.000146699	0.00761105
CAMP	9384_17_CAMP_Cathelicidin_peptide	LPA Variants	Inverse variance weighted	35	-0.000890467	0.000234809	0.000149256	0.00767626
ARF6	12425_104_ARF6_ARF6	LPA Variants	Inverse variance weighted	35	-0.000793731	0.000209353	0.000149827	0.00767626
HBD	6992_67_HBD_HBD	LPA Variants	Inverse variance weighted	35	-0.000813155	0.000214557	0.000150699	0.00767626
CASP8	18158_45_CASP8_Caspase_8	LPA Variants	Inverse variance weighted	35	-0.000852287	0.000225355	0.000155592	0.00777387
SHBG	4929_55_SHBG_SHBG	LPA Variants	Inverse variance weighted	35	-0.000802455	0.000212276	0.000156678	0.0077921
OSBPL9	16899_59_OSBPL9_OSBL9	LPA Variants	Inverse variance weighted	35	-0.000766514	0.000202957	0.0001589	0.00786183
GPR26	13540_1_GPR26_GPR26	LPA Variants	Inverse variance weighted	35	-0.000895038	0.000237064	0.000159676	0.00786183
CD14	8969_49_CD14_CD14	LPA Variants	Inverse variance weighted	35	-0.000793652	0.000210513	0.000163184	0.00795443
NUP210	9819_110_NUP210_PO210	LPA Variants	Inverse variance weighted	35	-0.000775337	0.000205947	0.000166722	0.00810004
FBXL4	11416_23_FBXL4_FBXL4	LPA Variants	Inverse variance weighted	35	-0.000878333	0.000233488	0.000168701	0.00814246
FAM19A1	5753_21_FAM19A1_F19A1	LPA Variants	Inverse variance weighted	35	-0.000776427	0.000206519	0.000170197	0.00814851
GALE	11457_53_GALE_GALE	LPA Variants	Inverse variance weighted	35	-0.000826042	0.000219786	0.00017101	0.00814851
EIF4B	14675_20_EIF4B_IF4B	LPA Variants	Inverse variance weighted	35	-0.000791039	0.000210526	0.000171661	0.00815167
POLR1C	12939_1_POLR1C_RPAC1	LPA Variants	Inverse variance weighted	35	-0.000876958	0.000233508	0.000172941	0.00818606
CSN2	16587_1_CSN2_Beta_casein	LPA Variants	Inverse variance weighted	35	-0.000897531	0.00023913	0.000174508	0.00823378
ADH5	11369_23_ADH5_ADHX	LPA Variants	Inverse variance weighted	35	-0.000792413	0.000211239	0.00017595	0.00824892
TNR	11302_237_TNR_TENR	LPA Variants	Inverse variance weighted	35	-0.000879589	0.000234624	0.000177585	0.00827288
C1QL2	15670_15_C1QL2_C1QL2	LPA Variants	Inverse variance weighted	35	-0.00077985	0.000208454	0.000183211	0.00840201
EVL	11656_110_EVL_EVL	LPA Variants	Inverse variance weighted	35	-0.000791289	0.000211658	0.000185106	0.00843637
DLG4	8070_88_DLG4_DLG4	LPA Variants	Inverse variance weighted	35	-0.000781316	0.000209047	0.000185845	0.00844388
DES	12030_82_DES_Desmin	LPA Variants	Inverse variance weighted	35	-0.000810021	0.000216874	0.000187726	0.00845111
DLL3	9974_8_DLL3_DLL3	LPA Variants	Inverse variance weighted	35	-0.000772102	0.000206908	0.000190251	0.00851272
PRR27	9607_39_PRR27_CD040	LPA Variants	Inverse variance weighted	35	-0.000812133	0.00021771	0.000191216	0.00852999
ARF5	18409_61_ARF5_ARF5	LPA Variants	Inverse variance weighted	35	-0.000793203	0.00021283	0.000193829	0.00858464
CD47	6653_58_CD47_CD47	LPA Variants	Inverse variance weighted	35	-0.000779941	0.000209436	0.00019609	0.00861683
CD58	10938_13_CD58_sLFA_3	LPA Variants	Inverse variance weighted	35	-0.000782395	0.000210325	0.00019927	0.00870463
DMKN	5963_9_DMKN_Dermokine	LPA Variants	Inverse variance weighted	35	-0.00083034	0.000223782	0.00020686	0.00893383
GULP1	19180_38_GULP1_GULP1	LPA Variants	Inverse variance weighted	35	-0.000857768	0.000231216	0.00020741	0.00893383
SNX3	19503_2_SNX3_SNX3	LPA Variants	Inverse variance weighted	35	-0.000842685	0.000227153	0.000207444	0.00893383
GPN1	16599_38_GPN1_GPN1	LPA Variants	Inverse variance weighted	35	-0.000775491	0.000209135	0.000208835	0.00893383
AIDA	17347_80_AIDA_CA080	LPA Variants	Inverse variance weighted	35	-0.00077521	0.000209128	0.000209844	0.00893383
HNRNPH1	14309_8_HNRNPH1_HNRH1	LPA Variants	Inverse variance weighted	35	-0.000857978	0.000231514	0.0002106	0.00893383
CXCL17	9495_10_CXCL17_VCC1	LPA Variants	Inverse variance weighted	35	-0.000769797	0.000208205	0.000217909	0.00908735
NTNG1	5637_81_NTNG1_NTNG1	LPA Variants	Inverse variance weighted	35	-0.000755484	0.000204493	0.000220387	0.00912151
IGFL3	6961_14_IGFL3_IGFL3	LPA Variants	Inverse variance weighted	35	-0.00087377	0.000236574	0.000221247	0.00912151
KCNMB3	8905_20_KCNMB3_KCMB3	LPA Variants	Inverse variance weighted	35	-0.000784494	0.000212558	0.000223603	0.00912151
CCT7	13673_21_CCT7_TCPH	LPA Variants	Inverse variance weighted	35	-0.000772792	0.0002094	0.000223809	0.00912151
ARPC3	13573_5_ARPC3_p21_ARC	LPA Variants	Inverse variance weighted	35	-0.000760886	0.000206467	0.000228458	0.00918889
ATP1B3	8990_42_ATP1B3_AT1B3	LPA Variants	Inverse variance weighted	35	-0.00085522	0.000232223	0.000230732	0.00922993
JARID2	12623_84_JARID2_JARD2	LPA Variants	Inverse variance weighted	35	-0.000760319	0.000206778	0.000236017	0.00930743
PCDHGB1	11872_9_PCDHGB1_PCDGD	LPA Variants	Inverse variance weighted	35	-0.000757173	0.000205969	0.000236782	0.00930743
BCL2L1	4423_77_BCL2L1_BCL2_like_1_protein	LPA Variants	Inverse variance weighted	35	-0.000963708	0.000262429	0.000240409	0.00936261
PAEP	8867_18_PAEP_Glycodelin	LPA Variants	Inverse variance weighted	35	-0.000758356	0.000206563	0.000241311	0.00937111
APAF1	13583_19_APAF1_Apaf_1	LPA Variants	Inverse variance weighted	35	-0.000746201	0.00020334	0.000242808	0.00937111
DUSP26	8967_6_DUSP26_DUS26	LPA Variants	Inverse variance weighted	35	-0.000804913	0.000219411	0.000243964	0.00937111
PRPSAP1	9478_69_PRPSAP1_KPRA	LPA Variants	Inverse variance weighted	35	-0.000771235	0.000210236	0.000244053	0.00937111
ICOSLG	5061_27_ICOSLG_B7_H2	LPA Variants	Inverse variance weighted	35	-0.000761812	0.000207715	0.000244847	0.00937111
LRRTM4	8646_61_LRRTM4_LRRT4	LPA Variants	Inverse variance weighted	35	-0.000844221	0.000230215	0.000245313	0.00937111
SH3BGRL	12693_2_SH3BGRL_SH3L1	LPA Variants	Inverse variance weighted	35	-0.000773228	0.000210948	0.000246871	0.00937111
RAB21	17514_48_RAB21_RAB21	LPA Variants	Inverse variance weighted	35	-0.000756863	0.000206968	0.000255276	0.00961967
BCL2L2	13097_11_BCL2L2_Apoptosis_regulator_Bcl_W	LPA Variants	Inverse variance weighted	35	-0.000761308	0.000208212	0.000255773	0.00961967
SIGLEC8	7864_3_SIGLEC8_SIGL8	LPA Variants	Inverse variance weighted	35	-0.00080871	0.0002212	0.000256159	0.00961967
CD79B	6351_55_CD79B_CD79B	LPA Variants	Inverse variance weighted	35	-0.000748379	0.000204885	0.000259517	0.00968927
MAPK3	2855_49_MAPK3_ERK_1	LPA Variants	Inverse variance weighted	35	-0.000770828	0.000211139	0.000261412	0.00968927
SEPSECS	17357_33_SEPSECS_SPCS	LPA Variants	Inverse variance weighted	35	-0.00075465	0.000206712	0.000261498	0.00968927
NISCH	12738_43_NISCH_NISCH	LPA Variants	Inverse variance weighted	35	-0.000772159	0.000211684	0.000264603	0.00968927
DDT	19237_17_DDT_D_dopachrome_decarboxylase	LPA Variants	Inverse variance weighted	35	-0.000772517	0.000211885	0.000266431	0.00968927
BTG2	11325_8_BTG2_BTG2	LPA Variants	Inverse variance weighted	35	-0.000806739	0.000221322	0.0002673	0.00969193
POGLUT1	6467_65_POGLUT1_KTEL1	LPA Variants	Inverse variance weighted	35	-0.000761191	0.00020892	0.000268993	0.00970935
CSRP2	12968_2_CSRP2_CSRP2	LPA Variants	Inverse variance weighted	35	-0.000766037	0.000210255	0.0002691	0.00970935
CPE	5343_74_CPE_CBPE	LPA Variants	Inverse variance weighted	35	-0.000930096	0.000255573	0.000273428	0.0098314
FKBP2	9339_204_FKBP2_FKBP2	LPA Variants	Inverse variance weighted	35	-0.000753618	0.000207101	0.000273818	0.0098314
PVRL2	6245_4_PVRL2_Nectin_2	LPA Variants	Inverse variance weighted	35	-0.000756261	0.000208049	0.000277964	0.00987216
CALB1	9918_23_CALB1_Calbindin_D28	LPA Variants	Inverse variance weighted	35	-0.000787744	0.000216734	0.00027841	0.00987216
AHSP	9025_5_AHSP_AHSP	LPA Variants	Inverse variance weighted	35	-0.000754487	0.000207751	0.000281572	0.00990717
VARS	13083_18_VARS_SYVC	LPA Variants	Inverse variance weighted	35	-0.000816303	0.000224853	0.000283005	0.00990717
FIS1	17746_77_FIS1_FIS1	LPA Variants	Inverse variance weighted	35	-0.000785153	0.000216375	0.000284882	0.00991719
DDX58	12382_2_DDX58_DDX58	LPA Variants	Inverse variance weighted	35	-0.000750321	0.000206804	0.000285431	0.00991719
TOMM20L	10817_26_TOMM20L_TO20L	LPA Variants	Inverse variance weighted	35	-0.000851088	0.000234629	0.000286313	0.00991719
LRRC4B	9916_146_LRRC4B_LRC4B	LPA Variants	Inverse variance weighted	35	-0.000735804	0.000203247	0.000294327	0.00993758
RGS8	11666_72_RGS8_RGS8	LPA Variants	Inverse variance weighted	35	-0.000887659	0.00024525	0.000295278	0.00994688
MAN1B1	7071_23_MAN1B1_MA1B1	LPA Variants	Inverse variance weighted	35	-0.000751138	0.000208031	0.000305361	0.0101959
NAA10	17854_33_NAA10_NAA10	LPA Variants	Inverse variance weighted	35	-0.000760841	0.000210861	0.000308263	0.0102384
HERPUD2	9779_63_HERPUD2_HERP2	LPA Variants	Inverse variance weighted	35	-0.00075899	0.000210388	0.000309078	0.0102384
SNAPIN	6975_52_SNAPIN_SNAPN	LPA Variants	Inverse variance weighted	35	-0.000748107	0.000207392	0.000309496	0.0102384
IER3	9786_310_IER3_IEX1	LPA Variants	Inverse variance weighted	35	-0.000757623	0.000210233	0.000313677	0.0103152
PSMA1	7880_9_PSMA1_PSA1	LPA Variants	Inverse variance weighted	35	-0.000837939	0.00023265	0.000316125	0.0103152
SPATA9	7809_22_SPATA9_SPAT9	LPA Variants	Inverse variance weighted	35	-0.000739614	0.000205396	0.000317097	0.0103152
ORAOV1	18195_3_ORAOV1_ORAV1	LPA Variants	Inverse variance weighted	35	-0.000889346	0.000247164	0.000320435	0.0103412
SCGB1D2	6508_68_SCGB1D2_SG1D2	LPA Variants	Inverse variance weighted	35	-0.000749465	0.000208292	0.000320502	0.0103412
CCDC167	7797_11_CCDC167_CC167	LPA Variants	Inverse variance weighted	35	-0.000742296	0.000206465	0.000324063	0.0103412
ANP32A	13073_14_ANP32A_AN32A	LPA Variants	Inverse variance weighted	35	-0.000821306	0.000228454	0.000324324	0.0103412
CD14	16914_104_CD14_sCD14	LPA Variants	Inverse variance weighted	35	-0.000766947	0.000213371	0.000325102	0.0103412
TBC1D5	9960_2_TBC1D5_TBCD5	LPA Variants	Inverse variance weighted	35	-0.000746287	0.000207669	0.000326104	0.0103412
EIF1AD	13545_97_EIF1AD_EIF1A	LPA Variants	Inverse variance weighted	35	-0.000743124	0.000206794	0.0003262	0.0103412
MID2	14249_68_MID2_TRIM1	LPA Variants	Inverse variance weighted	35	-0.000729662	0.000203064	0.000326569	0.0103412
DUSP16	14631_22_DUSP16_DUS16	LPA Variants	Inverse variance weighted	35	-0.000744946	0.000207359	0.000327462	0.0103412
CCS	13068_139_CCS_CCS	LPA Variants	Inverse variance weighted	35	-0.000842935	0.000234693	0.00032859	0.0103412
PMM2	17794_6_PMM2_Phosphomannomutase_2	LPA Variants	Inverse variance weighted	35	-0.000755979	0.000210632	0.000331816	0.0103412
TYMP	11361_73_TYMP_TP	LPA Variants	Inverse variance weighted	35	-0.000752062	0.000209553	0.000332091	0.0103412
PYCR2	18328_36_PYCR2_P5CR2	LPA Variants	Inverse variance weighted	35	-0.00086054	0.000239789	0.000332273	0.0103412
KCNIP3	10513_13_KCNIP3_CSEN	LPA Variants	Inverse variance weighted	35	-0.00078021	0.000217451	0.000333255	0.0103499
EIF3J	13497_34_EIF3J_EIF3J	LPA Variants	Inverse variance weighted	35	-0.00077185	0.000215376	0.000338722	0.0104975
PIAS4	10342_55_PIAS4_PIAS4	LPA Variants	Inverse variance weighted	35	-0.000725787	0.000202648	0.000341605	0.0105213
RAB3D	19379_154_RAB3D_RAB3D	LPA Variants	Inverse variance weighted	35	-0.000747404	0.000208716	0.000342337	0.0105213
FGFBP3	11219_95_FGFBP3_FGFP3	LPA Variants	Inverse variance weighted	35	-0.000744857	0.000208005	0.000342347	0.0105213
SERPINA6	4785_30_SERPINA6_CBG	LPA Variants	Inverse variance weighted	35	-0.000737205	0.000205955	0.000344315	0.0105597
MPZL2	9372_157_MPZL2_MPZL2	LPA Variants	Inverse variance weighted	35	-0.000793545	0.000221807	0.00034672	0.0105894
YBX2	6372_7_YBX2_YBOX2	LPA Variants	Inverse variance weighted	35	-0.000751441	0.000210189	0.000350136	0.0106547
DOK1	16831_7_DOK1_DOK1	LPA Variants	Inverse variance weighted	35	-0.000755493	0.000211362	0.000351032	0.0106547
SPINK4	19213_1_SPINK4_ISK4	LPA Variants	Inverse variance weighted	35	-0.000744612	0.000208387	0.000352629	0.0106812
DEFB106A	5664_57_DEFB106A_D106A	LPA Variants	Inverse variance weighted	35	-0.000739259	0.000206928	0.000353523	0.0106863
HS3ST4	19370_30_HS3ST4_HS3S4	LPA Variants	Inverse variance weighted	35	-0.000740834	0.000207468	0.000355843	0.0107344
PCDHGC3	7859_21_PCDHGC3_PCDGK	LPA Variants	Inverse variance weighted	35	-0.000771429	0.000216561	0.000367783	0.0109598
RPS6KB1	15608_5_RPS6KB1_KS6B1	LPA Variants	Inverse variance weighted	35	-0.000753961	0.000211756	0.000370127	0.0109852
DUSP6	12341_8_DUSP6_DUS6	LPA Variants	Inverse variance weighted	35	-0.000740989	0.000208288	0.000374377	0.0110445
ENOX2	13422_66_ENOX2_ENOX2	LPA Variants	Inverse variance weighted	35	-0.000733497	0.000206319	0.000377745	0.011071
ANXA7	18244_1_ANXA7_ANXA7	LPA Variants	Inverse variance weighted	35	-0.000747625	0.000210357	0.000379313	0.011071
MAD2L1	15313_28_MAD2L1_MD2L1	LPA Variants	Inverse variance weighted	35	-0.00075249	0.000211872	0.000382847	0.011071
RNF24	9583_17_RNF24_RNF24	LPA Variants	Inverse variance weighted	35	-0.000757719	0.000213368	0.000383444	0.011071
RGS10	11634_32_RGS10_RGS10	LPA Variants	Inverse variance weighted	35	-0.000750807	0.000211426	0.000383547	0.011071
CDKN2B	9874_28_CDKN2B_p15_INK4b	LPA Variants	Inverse variance weighted	35	-0.000746986	0.00021035	0.000383548	0.011071
AGO1	15312_14_AGO1_AGO1	LPA Variants	Inverse variance weighted	35	-0.000739436	0.000208412	0.00038823	0.0110715
CRADD	15322_35_CRADD_CRADD	LPA Variants	Inverse variance weighted	35	-0.000735823	0.000207417	0.000388831	0.0110715
MAP1LC3B	11608_5_MAP1LC3B_MLP3B	LPA Variants	Inverse variance weighted	35	-0.00075456	0.000212995	0.00039617	0.0112333
HNRNPC	11429_80_HNRNPC_hnRNP_C1_C2	LPA Variants	Inverse variance weighted	35	-0.000743042	0.000209822	0.000398172	0.0112333
HDLBP	13570_43_HDLBP_VIGLN	LPA Variants	Inverse variance weighted	35	-0.000742754	0.000209765	0.000398782	0.0112333
UBB	6651_74_UBB_PolyUbiquitin_K48	LPA Variants	Inverse variance weighted	35	-0.00074052	0.000209146	0.000399091	0.0112333
ITM2B	8086_49_ITM2B_ITM2B	LPA Variants	Inverse variance weighted	35	-0.000762673	0.00021545	0.000400261	0.0112447
APLN	6622_90_APLN_APEL	LPA Variants	Inverse variance weighted	35	-0.000792142	0.000223885	0.000402922	0.0112979
BAG3	10078_5_BAG3_BAG3	LPA Variants	Inverse variance weighted	35	-0.000726338	0.000205369	0.000405082	0.0113249
MBD1	14294_61_MBD1_MBD1	LPA Variants	Inverse variance weighted	35	-0.000726522	0.000205481	0.000406681	0.0113386
NDC80	12730_3_NDC80_KNTC2	LPA Variants	Inverse variance weighted	35	-0.000837837	0.000237133	0.000410575	0.0114255
COPE	19310_81_COPE_COPE	LPA Variants	Inverse variance weighted	35	-0.000744807	0.000210996	0.000415631	0.0114411
NIPAL4	12864_9_NIPAL4_NIPA4	LPA Variants	Inverse variance weighted	35	-0.000750355	0.000212602	0.000416512	0.0114411
DEFB113	13374_4_DEFB113_DB113	LPA Variants	Inverse variance weighted	35	-0.00101502	0.000287618	0.000417047	0.0114411
PNKP	13657_2_PNKP_PNKP	LPA Variants	Inverse variance weighted	35	-0.000744212	0.000210891	0.000417308	0.0114411
GNAI3	12650_43_GNAI3_GNAI3	LPA Variants	Inverse variance weighted	35	-0.000721167	0.000204376	0.000417712	0.0114411
ODC1	13689_2_ODC1_Ornithine_decarboxylase	LPA Variants	Inverse variance weighted	35	-0.000744359	0.000211061	0.000420695	0.0114416
2025-09-10	12690_33_SEPT10_SEP10	LPA Variants	Inverse variance weighted	35	-0.000729339	0.000206802	0.000420703	0.0114416
RPP30	17511_10_RPP30_RPP30	LPA Variants	Inverse variance weighted	35	-0.000770395	0.0002185	0.000422146	0.0114446
CARD9	11405_150_CARD9_CARD9	LPA Variants	Inverse variance weighted	35	-0.000772791	0.00021924	0.000423705	0.0114447
DDR1	4122_12_DDR1_discoidin_domain_receptor_1	LPA Variants	Inverse variance weighted	35	-0.000721907	0.000204869	0.000425501	0.011449
TLN2	14082_56_TLN2_TLN2	LPA Variants	Inverse variance weighted	35	-0.000731158	0.000207517	0.000426102	0.011449
NDRG4	7934_11_NDRG4_NDRG4	LPA Variants	Inverse variance weighted	35	-0.000727239	0.000206436	0.000426977	0.011449
LZIC	19338_3_LZIC_LZIC	LPA Variants	Inverse variance weighted	35	-0.000730768	0.00020767	0.000433352	0.0115812
DHX9	10527_22_DHX9_DHX9	LPA Variants	Inverse variance weighted	35	-0.000808835	0.000229917	0.000434901	0.0115812
CLPSL2	7767_1_CLPSL2_CF126	LPA Variants	Inverse variance weighted	35	-0.000741799	0.000210898	0.000435893	0.0115812
SPG20	11161_5_SPG20_SPG20	LPA Variants	Inverse variance weighted	35	-0.000736283	0.000209361	0.000436752	0.0115812
CSGALNACT2	10772_21_CSGALNACT2_CGAT2	LPA Variants	Inverse variance weighted	35	-0.000721012	0.000205107	0.000439273	0.0115888
RHOA	9855_10_RHOA_Rho_A	LPA Variants	Inverse variance weighted	35	-0.000734194	0.000208903	0.00044054	0.0116014
DDX19B	5460_60_DDX19B_DEAD_box_protein_19B	LPA Variants	Inverse variance weighted	35	-0.000730755	0.000208102	0.000445537	0.0116912
NPM1	8870_38_NPM1_NPM1	LPA Variants	Inverse variance weighted	35	-0.000722767	0.000205953	0.000449169	0.0117446
CLEC2A	10953_14_CLEC2A_CLC2A	LPA Variants	Inverse variance weighted	35	-0.000757931	0.0002164	0.000460998	0.0119454
CP	17453_34_CP_Ceruloplasmin	LPA Variants	Inverse variance weighted	35	-0.000794359	0.000226912	0.000463975	0.0119454
NDUFB8	9800_20_NDUFB8_NDUB8	LPA Variants	Inverse variance weighted	35	-0.000723301	0.00020662	0.000464152	0.0119454
CDKN2D	12376_85_CDKN2D_p19_INK4d	LPA Variants	Inverse variance weighted	35	-0.000740301	0.000211534	0.00046583	0.0119468
GLB1	10554_23_GLB1_BGAL	LPA Variants	Inverse variance weighted	35	-0.000695108	0.000198755	0.000469966	0.0120111
ADM	14115_34_ADM_Adrenomedullin	LPA Variants	Inverse variance weighted	35	-0.000731775	0.000209278	0.000471111	0.0120195
UNC45A	13082_9_UNC45A_UN45A	LPA Variants	Inverse variance weighted	35	-0.000740282	0.000211788	0.000473369	0.0120562
DDX6	12869_68_DDX6_DDX6	LPA Variants	Inverse variance weighted	35	-0.000734121	0.0002101	0.000475563	0.0120911
ANKRD54	18404_22_ANKRD54_ANR54	LPA Variants	Inverse variance weighted	35	-0.000730481	0.000209214	0.00048023	0.0121066
ZWILCH	18302_204_ZWILCH_ZWILC	LPA Variants	Inverse variance weighted	35	-0.000855403	0.000245088	0.000482674	0.0121066
CDC25B	12427_8_CDC25B_MPIP2	LPA Variants	Inverse variance weighted	35	-0.000769652	0.000220671	0.000487045	0.012141
CNP	6609_22_CNP_CN37	LPA Variants	Inverse variance weighted	35	-0.000737619	0.000211499	0.000487421	0.012141
BTK	19202_10_BTK_BTK	LPA Variants	Inverse variance weighted	35	-0.000733107	0.000210373	0.000492502	0.0121737
ITPKA	13473_55_ITPKA_IP3KA	LPA Variants	Inverse variance weighted	35	-0.000722542	0.000207429	0.000495226	0.0121737
VPS28	17155_1_VPS28_VPS28_protein_homolog	LPA Variants	Inverse variance weighted	35	-0.000854198	0.000245239	0.000495582	0.0121737
PCYOX1	6431_68_PCYOX1_PCYOX	LPA Variants	Inverse variance weighted	35	-0.000832981	0.000239169	0.000496177	0.0121737
KNG1	7784_1_KNG1_Kininogen__HMW	LPA Variants	Inverse variance weighted	35	-0.000729483	0.000209494	0.000497473	0.0121852
C1QBP	4967_1_C1QBP_C1QBP	LPA Variants	Inverse variance weighted	35	-0.000812193	0.000233312	0.000499289	0.012197
FOXO3	11540_37_FOXO3_FOXO3A	LPA Variants	Inverse variance weighted	35	-0.000726489	0.000208846	0.000504072	0.012197
CUL3	10045_47_CUL3_CUL3	LPA Variants	Inverse variance weighted	35	-0.000722708	0.000207767	0.000504316	0.012197
IFNLR1	7192_37_IFNLR1_CRF2_12	LPA Variants	Inverse variance weighted	35	-0.000730854	0.000210148	0.000505525	0.012197
CDC42	9840_2_CDC42_Cdc42Hs	LPA Variants	Inverse variance weighted	35	-0.000730136	0.000209963	0.000506199	0.012197
PRKG1	13067_5_PRKG1_KGP1B	LPA Variants	Inverse variance weighted	35	-0.00072872	0.000209559	0.00050632	0.012197
AK4	17432_25_AK4_KAD4	LPA Variants	Inverse variance weighted	35	-0.000884604	0.000254416	0.000507069	0.012197
PMVK	12450_42_PMVK_PMVK	LPA Variants	Inverse variance weighted	35	-0.000744593	0.000214185	0.000508199	0.0122042
PRND	18231_147_PRND_PRND	LPA Variants	Inverse variance weighted	35	-0.000761313	0.000219204	0.000514526	0.0122612
CPN1	7142_5_CPN1_CBPN	LPA Variants	Inverse variance weighted	35	-0.000715336	0.000206012	0.00051601	0.0122612
PVRIG	6464_40_PVRIG_PVRIG	LPA Variants	Inverse variance weighted	35	-0.00071957	0.000207327	0.000519102	0.0122612
MFGE8	4455_89_MFGE8_MFGM	LPA Variants	Inverse variance weighted	35	-0.00088993	0.000256421	0.000519332	0.0122612
TRIP10	17676_13_TRIP10_CIP4	LPA Variants	Inverse variance weighted	35	-0.000736478	0.000212215	0.000519615	0.0122612
CUZD1	7943_16_CUZD1_CUZD1	LPA Variants	Inverse variance weighted	35	-0.00072073	0.00020772	0.000521	0.0122612
HARS	17450_51_HARS_Histidyl_tRNA_synthetase	LPA Variants	Inverse variance weighted	35	-0.00072915	0.000210187	0.000522308	0.0122612
TSNARE1	7069_9_TSNARE1_TSNA1	LPA Variants	Inverse variance weighted	35	-0.000748544	0.000215802	0.000523067	0.0122612
LRFN5	6587_6_LRFN5_LRFN5	LPA Variants	Inverse variance weighted	35	-0.000799216	0.000230649	0.000530088	0.0122995
NT5C2	11288_26_NT5C2_5NTC	LPA Variants	Inverse variance weighted	35	-0.000722695	0.000208583	0.00053066	0.0122995
PKDCC	8664_36_PKDCC_PKDCC	LPA Variants	Inverse variance weighted	35	-0.000778327	0.000224766	0.000534511	0.0122995
DARS	12675_14_DARS_SYDC	LPA Variants	Inverse variance weighted	35	-0.000733966	0.000212007	0.000536216	0.0122995
CFL1	4203_50_CFL1_Cofilin_1	LPA Variants	Inverse variance weighted	35	-0.000762524	0.000220439	0.000541943	0.0122995
HSPA6	13672_3_HSPA6_HSP76	LPA Variants	Inverse variance weighted	35	-0.000754277	0.000218074	0.000542556	0.0122995
FABP9	18194_18_FABP9_FABP9	LPA Variants	Inverse variance weighted	35	-0.000804965	0.000232785	0.000544242	0.012305
DNAJB6	11606_22_DNAJB6_DNJB6	LPA Variants	Inverse variance weighted	35	-0.000718792	0.000207912	0.000545828	0.012305
EHD4	11421_10_EHD4_EHD4	LPA Variants	Inverse variance weighted	35	-0.00073326	0.000212147	0.000547473	0.0123067
PBK	17475_18_PBK_TOPK	LPA Variants	Inverse variance weighted	35	-0.000757347	0.000219171	0.000549248	0.0123067
SNAP29	12357_41_SNAP29_SNP29	LPA Variants	Inverse variance weighted	35	-0.000708528	0.00020528	0.000557456	0.0123922
SNX4	3903_49_SNX4_Sorting_nexin_4	LPA Variants	Inverse variance weighted	35	-0.000735995	0.000213405	0.000563042	0.0124145
C5orf38	6378_2_C5orf38_CEI	LPA Variants	Inverse variance weighted	35	-0.000765648	0.000222025	0.000563759	0.0124145
FOXRED1	8017_23_FOXRED1_FXRD1	LPA Variants	Inverse variance weighted	35	-0.000817958	0.000237224	0.000564658	0.0124145
SSR1	8106_15_SSR1_SSRA	LPA Variants	Inverse variance weighted	35	-0.000724093	0.000210012	0.000565023	0.0124145
KAZALD1	7144_234_KAZALD1_KAZD1	LPA Variants	Inverse variance weighted	35	-0.000750695	0.000217805	0.0005676	0.0124355
CLEC4A	8853_2_CLEC4A_CLC4A	LPA Variants	Inverse variance weighted	35	-0.000789364	0.000229147	0.000571512	0.0124407
RUVBL1	12365_108_RUVBL1_RUVB1	LPA Variants	Inverse variance weighted	35	-0.000720775	0.000209339	0.000575086	0.012441
PACSIN1	12676_1_PACSIN1_PACN1	LPA Variants	Inverse variance weighted	35	-0.000733997	0.000213241	0.0005772	0.012441
COA3	7888_58_COA3_CCD56	LPA Variants	Inverse variance weighted	35	-0.00075012	0.000217925	0.000577218	0.012441
CLU	4542_24_CLU_Clusterin	LPA Variants	Inverse variance weighted	35	-0.000844732	0.000245481	0.000579299	0.0124494
PCK1	18182_24_PCK1_PCKGC	LPA Variants	Inverse variance weighted	35	-0.000756608	0.000219903	0.000580337	0.0124536
APBB1	14206_28_APBB1_APBB1	LPA Variants	Inverse variance weighted	35	-0.000715198	0.000207964	0.000583773	0.0124909
LYPD3	13107_9_LYPD3_LYPD3	LPA Variants	Inverse variance weighted	35	-0.000749392	0.000218113	0.000590818	0.0126011
CRABP1	11967_23_CRABP1_RABP1	LPA Variants	Inverse variance weighted	35	-0.000794218	0.000231202	0.000592175	0.0126011
EID3	8079_39_EID3_EID3	LPA Variants	Inverse variance weighted	35	-0.000692121	0.000201492	0.000592593	0.0126011
TMEM119	11110_4_TMEM119_TM119	LPA Variants	Inverse variance weighted	35	-0.000719603	0.00020951	0.000593204	0.0126011
MYB	11618_83_MYB_MYB	LPA Variants	Inverse variance weighted	35	-0.000699991	0.000203845	0.000594873	0.0126183
CISD1	7745_3_CISD1_ZCD1	LPA Variants	Inverse variance weighted	35	-0.000699059	0.000203669	0.000598423	0.012626
SUGT1	17818_22_SUGT1_SUGT1	LPA Variants	Inverse variance weighted	35	-0.00072146	0.000210202	0.000598665	0.012626
ARF3	12578_13_ARF3_ARF3	LPA Variants	Inverse variance weighted	35	-0.000703878	0.000205135	0.000600719	0.0126378
KLHL13	12463_7_KLHL13_KLH13	LPA Variants	Inverse variance weighted	35	-0.000736846	0.000214774	0.000601801	0.0126378
PDIA3	4719_58_PDIA3_Protein_disulfide_isomerase_A3	LPA Variants	Inverse variance weighted	35	-0.000711026	0.000207342	0.000605254	0.0126623
CD164L2	6915_2_CD164L2_C16L2	LPA Variants	Inverse variance weighted	35	-0.00082628	0.00024096	0.000605548	0.0126623
APOM	10445_20_APOM_ApoM	LPA Variants	Inverse variance weighted	35	-0.000732384	0.000213746	0.000611574	0.0127219
SERPINH1	10800_15_SERPINH1_Collagen_binding_protein	LPA Variants	Inverse variance weighted	35	-0.000741969	0.000216579	0.000612859	0.0127219
S100A3	15297_3_S100A3_S100A3	LPA Variants	Inverse variance weighted	35	-0.000745044	0.000217503	0.000613797	0.0127219
C21orf33	5981_6_C21orf33_ES1	LPA Variants	Inverse variance weighted	35	-0.000775823	0.000226501	0.000614221	0.0127219
CACYBP	12432_23_CACYBP_CYBP	LPA Variants	Inverse variance weighted	35	-0.000712337	0.000207981	0.000614772	0.0127219
SMAD1	9838_4_SMAD1_SMAD1	LPA Variants	Inverse variance weighted	35	-0.00073027	0.000213251	0.000616018	0.0127219
BRSK2	9790_28_BRSK2_BR_serine_threonine_kinase_2	LPA Variants	Inverse variance weighted	35	-0.000716226	0.000209154	0.000616174	0.0127219
CYB561D1	13377_3_CYB561D1_C56D1	LPA Variants	Inverse variance weighted	35	-0.000938547	0.000274212	0.000619997	0.012765
DDX19A	18813_15_DDX19A_DD19A	LPA Variants	Inverse variance weighted	35	-0.000714901	0.000208934	0.000622382	0.0127962
ENOX1	12933_17_ENOX1_ENOX1	LPA Variants	Inverse variance weighted	35	-0.00081151	0.000237314	0.00062722	0.012824
PET117	19303_64_PET117_PT117	LPA Variants	Inverse variance weighted	35	-0.000720901	0.000210946	0.000632063	0.0128694
MLF1	17820_170_MLF1_MLF1	LPA Variants	Inverse variance weighted	35	-0.000792533	0.000231998	0.000635203	0.0128799
ENAH	9757_29_ENAH_ENAH	LPA Variants	Inverse variance weighted	35	-0.000718036	0.000210281	0.000638658	0.0128988
DAPP1	11615_16_DAPP1_DAPP1	LPA Variants	Inverse variance weighted	35	-0.00073956	0.000216622	0.000640025	0.0128988
DNAJC4	8016_19_DNAJC4_DNJC4	LPA Variants	Inverse variance weighted	35	-0.000710564	0.000208169	0.000641585	0.0128988
IFIT2	9853_3_IFIT2_IFIT2	LPA Variants	Inverse variance weighted	35	-0.000703923	0.000206241	0.00064225	0.0128988
LRCH4	11252_30_LRCH4_LRCH4	LPA Variants	Inverse variance weighted	35	-0.000815612	0.000238978	0.000642724	0.0128988
TENM2	11164_7_TENM2_TEN2	LPA Variants	Inverse variance weighted	35	-0.000712762	0.000208926	0.000645927	0.0128988
CETN2	13078_3_CETN2_CETN2	LPA Variants	Inverse variance weighted	35	-0.000709416	0.000207998	0.000647994	0.0128988
UBE3A	11226_16_UBE3A_UBE3A	LPA Variants	Inverse variance weighted	35	-0.000715762	0.000209878	0.000648751	0.0128988
ELAVL1	11592_1_ELAVL1_ELAV1	LPA Variants	Inverse variance weighted	35	-0.000703945	0.000206622	0.000656987	0.0129543
TNFRSF9	14025_18_TNFRSF9_4_1BB	LPA Variants	Inverse variance weighted	35	-0.000733894	0.000215438	0.000657951	0.0129543
IGJ	15306_20_IGJ_IgJ	LPA Variants	Inverse variance weighted	35	-0.000713296	0.000209398	0.00065823	0.0129543
FGL2	19635_69_FGL2_FGL2	LPA Variants	Inverse variance weighted	35	-0.000889091	0.000261065	0.000660111	0.012974
PTK2B	11395_5_PTK2B_FAK2	LPA Variants	Inverse variance weighted	35	-0.000704523	0.000207041	0.000666953	0.0130379
CAV2	9457_3_CAV2_CAV2	LPA Variants	Inverse variance weighted	35	-0.000777482	0.000228495	0.000667435	0.0130379
C11orf94	8383_20_C11orf94_CK094	LPA Variants	Inverse variance weighted	35	-0.000718165	0.000211176	0.000671928	0.0130666
SVIP	18285_6_SVIP_SVIP	LPA Variants	Inverse variance weighted	35	-0.000758075	0.000222937	0.000672865	0.0130676
FLT3	3437_80_FLT3_Flt_3	LPA Variants	Inverse variance weighted	35	-0.000934865	0.000275364	0.000686239	0.0132183
KRT19	15606_19_KRT19_Keratin_19	LPA Variants	Inverse variance weighted	35	-0.000728218	0.000214513	0.000686911	0.0132183
RAP1GDS1	14106_46_RAP1GDS1_GDP_GTP_exchange_protein	LPA Variants	Inverse variance weighted	35	-0.000708349	0.000208801	0.000692692	0.0132948
YEATS4	17474_106_YEATS4_YETS4	LPA Variants	Inverse variance weighted	35	-0.000702206	0.000207092	0.0006969	0.0133408
DENR	19287_59_DENR_DENR	LPA Variants	Inverse variance weighted	35	-0.000716937	0.000211501	0.000699564	0.0133744
RCN1	9322_15_RCN1_RCN1	LPA Variants	Inverse variance weighted	35	-0.000692464	0.000204371	0.000703333	0.0134108
ANXA10	13605_16_ANXA10_ANX10	LPA Variants	Inverse variance weighted	35	-0.000700274	0.000206696	0.000704202	0.0134108
PIK3C2A	14028_22_PIK3C2A_P3C2A	LPA Variants	Inverse variance weighted	35	-0.000754748	0.000222821	0.000705997	0.0134258
GRB2	5464_52_GRB2_GRB2_adapter_protein	LPA Variants	Inverse variance weighted	35	-0.000715499	0.000211253	0.000706813	0.0134258
RCVRN	14334_3_RCVRN_RECO	LPA Variants	Inverse variance weighted	35	-0.00070109	0.000207108	0.000711431	0.0134614
DEFB135	6411_58_DEFB135_DB135	LPA Variants	Inverse variance weighted	35	-0.000710467	0.000209943	0.00071412	0.0134725
MAGEB10	11456_2_MAGEB10_MAGBA	LPA Variants	Inverse variance weighted	35	-0.000852782	0.000252001	0.000714257	0.0134725
RNF146	11401_181_RNF146_RN146	LPA Variants	Inverse variance weighted	35	-0.000700639	0.000207053	0.000714761	0.0134725
DNM2	11572_4_DNM2_DYN2	LPA Variants	Inverse variance weighted	35	-0.000707341	0.0002091	0.000717538	0.0134991
EEF1B2	5882_34_EEF1B2_EF_1_beta	LPA Variants	Inverse variance weighted	35	-0.000708292	0.000209674	0.000730009	0.0135859
KPNA6	13969_24_KPNA6_IMA7	LPA Variants	Inverse variance weighted	35	-0.000703326	0.000208249	0.000731911	0.0135928
SLC27A2	9045_3_SLC27A2_S27A2	LPA Variants	Inverse variance weighted	35	-0.000688951	0.000204028	0.000733488	0.0135928
SPINK8	7962_11_SPINK8_ISK8	LPA Variants	Inverse variance weighted	35	-0.000691218	0.000204737	0.000735121	0.0135928
RBM3	12747_89_RBM3_RBM3	LPA Variants	Inverse variance weighted	35	-0.000708845	0.000210077	0.000740257	0.0135928
MAPK1	3115_64_MAPK1_MK01	LPA Variants	Inverse variance weighted	35	-0.000705717	0.000209171	0.000741179	0.0135928
PAK7	3388_58_PAK7_PAK7	LPA Variants	Inverse variance weighted	35	-0.000737953	0.000218774	0.000743202	0.0135928
MANF	9223_11_MANF_ARMET	LPA Variants	Inverse variance weighted	35	-0.000707762	0.000209844	0.000744066	0.0135928
TMEFF1	15641_20_TMEFF1_TEFF1	LPA Variants	Inverse variance weighted	35	-0.000710936	0.000210788	0.000744229	0.0135928
CNDP2	3192_3_CNDP2_Glutamate_carboxypeptidase	LPA Variants	Inverse variance weighted	35	-0.00083507	0.000247793	0.000751592	0.0136002
LECT1	9928_125_LECT1_LECT1	LPA Variants	Inverse variance weighted	35	-0.000696534	0.000206797	0.000756579	0.0136002
ADRBK1	3347_9_ADRBK1_BARK1	LPA Variants	Inverse variance weighted	35	-0.000704668	0.00020924	0.000757829	0.0136002
MYOM3	13966_30_MYOM3_MYOM3	LPA Variants	Inverse variance weighted	35	-0.000749104	0.000222442	0.000758128	0.0136002
CD160	17677_47_CD160_BY55	LPA Variants	Inverse variance weighted	35	-0.000711576	0.000211338	0.000759915	0.0136002
RALA	14332_3_RALA_RALA	LPA Variants	Inverse variance weighted	35	-0.000698513	0.000207537	0.000763419	0.0136002
CKS1B	12530_14_CKS1B_CKS_1	LPA Variants	Inverse variance weighted	35	-0.00070023	0.000208052	0.000763652	0.0136002
SRC	5488_74_SRC_SRCN1	LPA Variants	Inverse variance weighted	35	-0.00071534	0.000212543	0.00076369	0.0136002
KERA	10758_2_KERA_KERA	LPA Variants	Inverse variance weighted	35	-0.000729586	0.000216791	0.000764349	0.0136002
SNRPG	19276_124_SNRPG_RUXG	LPA Variants	Inverse variance weighted	35	-0.000699878	0.000207986	0.000765349	0.0136002
SPOP	13727_44_SPOP_SPOP	LPA Variants	Inverse variance weighted	35	-0.000693791	0.000206256	0.000768938	0.0136002
UTS2	6020_52_UTS2_Urotensin_II	LPA Variants	Inverse variance weighted	35	-0.000800377	0.000237957	0.000769528	0.0136002
NUDT16L1	12497_29_NUDT16L1_SDOS	LPA Variants	Inverse variance weighted	35	-0.000710642	0.000211309	0.000770868	0.0136002
CX3CL1	2827_23_CX3CL1_Fractalkine_CX3CL_1	LPA Variants	Inverse variance weighted	35	-0.000777993	0.000231338	0.000770959	0.0136002
PRKACA	3466_8_PRKACA_PRKACA	LPA Variants	Inverse variance weighted	35	-0.000698823	0.000207904	0.00077583	0.0136002
DKKL1	16309_30_DKKL1_Soggy_1	LPA Variants	Inverse variance weighted	35	-0.000695753	0.000207108	0.00078121	0.0136744
TNFSF14	5988_49_TNFSF14_LIGHT	LPA Variants	Inverse variance weighted	35	-0.000792148	0.000235895	0.000784942	0.0137071
TXNDC12	19334_62_TXNDC12_TXD12	LPA Variants	Inverse variance weighted	35	-0.0007014	0.000208895	0.00078603	0.0137099
VPS4A	11476_43_VPS4A_VPS4A	LPA Variants	Inverse variance weighted	35	-0.000707548	0.00021095	0.000796246	0.0138218
KCNA10	13042_7_KCNA10_KCA10	LPA Variants	Inverse variance weighted	35	-0.00068641	0.000204667	0.000797139	0.0138218
DCK	9836_20_DCK_DCK	LPA Variants	Inverse variance weighted	35	-0.000687248	0.000205065	0.000804117	0.01391
ENPP2	16892_23_ENPP2_ENPP2	LPA Variants	Inverse variance weighted	35	-0.000784128	0.000234074	0.000808383	0.013951
FLT3LG	14093_10_FLT3LG_Flt3_ligand	LPA Variants	Inverse variance weighted	35	-0.000757013	0.000226005	0.000809464	0.0139533
CABLES2	7105_7_CABLES2_CABL2	LPA Variants	Inverse variance weighted	35	-0.00069487	0.000207542	0.00081371	0.0139774
NAP1L1	13636_20_NAP1L1_NP1L1	LPA Variants	Inverse variance weighted	35	-0.000704379	0.000210407	0.000814886	0.0139813
NUDC	8887_21_NUDC_NUDC	LPA Variants	Inverse variance weighted	35	-0.000713581	0.000213225	0.000818054	0.0140193
STAU2	12970_35_STAU2_STAU2	LPA Variants	Inverse variance weighted	35	-0.000680553	0.000203427	0.000821524	0.0140461
BTN3A1	7081_2_BTN3A1_BT3A1	LPA Variants	Inverse variance weighted	35	-0.00072944	0.000218138	0.000825982	0.0140798
SNRPD2	17823_40_SNRPD2_SMD2	LPA Variants	Inverse variance weighted	35	-0.000690837	0.000206602	0.000826365	0.0140798
ILK	10053_5_ILK_ILK1	LPA Variants	Inverse variance weighted	35	-0.000708163	0.000211808	0.000827527	0.0140833
KLRC4	10552_88_KLRC4_NKG2F	LPA Variants	Inverse variance weighted	35	-0.000699171	0.000209172	0.000830065	0.0141101
UFC1	3405_6_UFC1_UFC1	LPA Variants	Inverse variance weighted	35	-0.000712846	0.000213365	0.000834848	0.0141198
BRICD5	6612_90_BRICD5_CP079	LPA Variants	Inverse variance weighted	35	-0.000692322	0.000207242	0.000835859	0.0141198
NMT2	17821_20_NMT2_NMT2	LPA Variants	Inverse variance weighted	35	-0.000699096	0.00020931	0.000837782	0.0141198
AKT1	15627_83_AKT1_PKB	LPA Variants	Inverse variance weighted	35	-0.000706309	0.000211494	0.000838961	0.0141198
LNX1	9936_27_LNX1_LNX1	LPA Variants	Inverse variance weighted	35	-0.000729006	0.000218337	0.000841088	0.0141198
TXLNA	15698_6_TXLNA_TXLNA	LPA Variants	Inverse variance weighted	35	-0.000700441	0.000209821	0.000842994	0.0141198
MOCS3	14229_5_MOCS3_MOCS3	LPA Variants	Inverse variance weighted	35	-0.000768442	0.000230226	0.000844537	0.0141198
AHCYL1	12652_37_AHCYL1_SAHH2	LPA Variants	Inverse variance weighted	35	-0.000697592	0.000209028	0.000845903	0.0141198
DUSP28	9940_35_DUSP28_DUS28	LPA Variants	Inverse variance weighted	35	-0.000705629	0.000211446	0.000846411	0.0141198
SNX5	18327_6_SNX5_SNX5	LPA Variants	Inverse variance weighted	35	-0.000692066	0.000207404	0.000847503	0.0141198
SPDEF	10012_5_SPDEF_SPDEF	LPA Variants	Inverse variance weighted	35	-0.00071334	0.000213788	0.000847898	0.0141198
RRAS	17742_2_RRAS_RRAS	LPA Variants	Inverse variance weighted	35	-0.000809122	0.000242576	0.000851341	0.0141198
DCTN6	18311_44_DCTN6_DCTN6	LPA Variants	Inverse variance weighted	35	-0.000691557	0.000207358	0.000852722	0.0141198
RIPK2	8993_151_RIPK2_RIPK2	LPA Variants	Inverse variance weighted	35	-0.000696689	0.000208973	0.000856485	0.0141225
MOBKL3	19332_1_MOBKL3_MOBL3	LPA Variants	Inverse variance weighted	35	-0.000745811	0.000223728	0.000857446	0.0141225
MARCO	9003_99_MARCO_MARCO	LPA Variants	Inverse variance weighted	35	-0.000757475	0.000227234	0.000857751	0.0141225
CXCL16	2436_49_CXCL16_CXCL16__soluble	LPA Variants	Inverse variance weighted	35	-0.000722746	0.000216834	0.000858611	0.0141225
PFKM	17384_110_PFKM_K6PF	LPA Variants	Inverse variance weighted	35	-0.000696692	0.000209076	0.000861498	0.0141541
SULT1C2	17811_78_SULT1C2_ST1C2	LPA Variants	Inverse variance weighted	35	-0.000685862	0.000205901	0.000865258	0.0141628
SELP	4154_57_SELP_P_Selectin	LPA Variants	Inverse variance weighted	35	-0.000705007	0.000211661	0.000865876	0.0141628
TES	17419_17_TES_TES	LPA Variants	Inverse variance weighted	35	-0.000689518	0.000207054	0.000868028	0.0141666
FKBP7	9288_7_FKBP7_FKBP7	LPA Variants	Inverse variance weighted	35	-0.000680442	0.000204418	0.000872599	0.0142254
PIN4	12718_43_PIN4_PIN4	LPA Variants	Inverse variance weighted	35	-0.000699209	0.000210086	0.000874106	0.0142342
KLK6	3450_4_KLK6_Kallikrein_6	LPA Variants	Inverse variance weighted	35	-0.000785088	0.000235993	0.000878667	0.0142769
ELL	11459_81_ELL_ELL	LPA Variants	Inverse variance weighted	35	-0.000788124	0.000236975	0.000881733	0.0142944
MCEMP1	6283_60_MCEMP1_MCEM1	LPA Variants	Inverse variance weighted	35	-0.000731533	0.00021997	0.00088228	0.0142944
GOSR1	7805_52_GOSR1_GOS_28	LPA Variants	Inverse variance weighted	35	-0.000771789	0.000232342	0.00089447	0.0144039
IST1	12434_25_IST1_K0174	LPA Variants	Inverse variance weighted	35	-0.000699394	0.000210555	0.000894789	0.0144039
HEXIM2	14205_6_HEXIM2_HEXI2	LPA Variants	Inverse variance weighted	35	-0.000685744	0.000206455	0.000895289	0.0144039
ARHGEF2	12848_9_ARHGEF2_ARHG2	LPA Variants	Inverse variance weighted	35	-0.00068492	0.000206238	0.000896924	0.0144052
PABPC3	10447_18_PABPC3_PABP3	LPA Variants	Inverse variance weighted	35	-0.000696681	0.000209935	0.000904824	0.0144545
FARS2	13941_82_FARS2_SYFM	LPA Variants	Inverse variance weighted	35	-0.000756527	0.000227973	0.000905049	0.0144545
SDF2L1	6990_44_SDF2L1_SDF2L	LPA Variants	Inverse variance weighted	35	-0.000690997	0.000208239	0.000905692	0.0144545
XRCC4	9886_28_XRCC4_XRCC4	LPA Variants	Inverse variance weighted	35	-0.000687987	0.000207358	0.00090706	0.0144545
TSTA3	12657_2_TSTA3_FCL	LPA Variants	Inverse variance weighted	35	-0.000677813	0.000204334	0.000909315	0.0144545
PKM2	4240_31_PKM2_M2_PK	LPA Variants	Inverse variance weighted	35	-0.000706068	0.000212875	0.000910458	0.0144545
LCN10	13007_66_LCN10_LCN10	LPA Variants	Inverse variance weighted	35	-0.000788708	0.000237878	0.000914485	0.0144612
GNG11	18282_1_GNG11_GBG11	LPA Variants	Inverse variance weighted	35	-0.000764436	0.000230581	0.000915554	0.0144612
UBE2V2	18165_181_UBE2V2_UB2V2	LPA Variants	Inverse variance weighted	35	-0.000694311	0.000209554	0.00092211	0.0145387
PALM	18306_1_PALM_PALM	LPA Variants	Inverse variance weighted	35	-0.000802164	0.000242136	0.000923461	0.0145387
LCAT	15413_3_LCAT_LCAT	LPA Variants	Inverse variance weighted	35	-0.000692268	0.000208973	0.000923946	0.0145387
VDR	10023_32_VDR_VDR	LPA Variants	Inverse variance weighted	35	-0.000686184	0.000207145	0.000924409	0.0145387
PA2G4	4258_15_PA2G4_PA2G4	LPA Variants	Inverse variance weighted	35	-0.000692892	0.000209291	0.00093075	0.0145788
UQCRB	12957_62_UQCRB_UCR6	LPA Variants	Inverse variance weighted	35	-0.000705938	0.000213251	0.00093175	0.0145788
IFNA5	6210_100_IFNA5_IFNA5	LPA Variants	Inverse variance weighted	35	-0.000738038	0.00022301	0.000934845	0.0145788
PAFAH1B2	2642_4_PAFAH1B2_PAFAH_beta_subunit	LPA Variants	Inverse variance weighted	35	-0.000687803	0.000207903	0.000938708	0.0145925
MESDC2	15299_102_MESDC2_MESD2	LPA Variants	Inverse variance weighted	35	-0.000686576	0.00020756	0.00094016	0.0145925
ANXA11	17513_11_ANXA11_ANX11	LPA Variants	Inverse variance weighted	35	-0.000682672	0.00020643	0.000942882	0.0145925
UBQLN4	12720_71_UBQLN4_UBQL4	LPA Variants	Inverse variance weighted	35	-0.000690304	0.00020885	0.000948877	0.0145925
PARP16	7881_244_PARP16_PAR16	LPA Variants	Inverse variance weighted	35	-0.000769069	0.000232756	0.000952508	0.0145925
SCARA3	11292_13_SCARA3_SCAR3	LPA Variants	Inverse variance weighted	35	-0.000724751	0.00021935	0.000952862	0.0145925
HTR2A	13556_28_HTR2A_5HT2A	LPA Variants	Inverse variance weighted	35	-0.000686155	0.000207681	0.000953518	0.0145925
PABPC4	12603_87_PABPC4_PABP4	LPA Variants	Inverse variance weighted	35	-0.000691774	0.000209401	0.000954592	0.0145925
BCAP29	11570_94_BCAP29_BAP29	LPA Variants	Inverse variance weighted	35	-0.000679678	0.00020578	0.000956806	0.0146111
XDH	11264_33_XDH_XDH	LPA Variants	Inverse variance weighted	35	-0.000666891	0.000201961	0.000959733	0.0146406
VTA1	4209_60_VTA1_DRG_1	LPA Variants	Inverse variance weighted	35	-0.000691658	0.0002095	0.000961792	0.0146569
ERLIN1	8776_10_ERLIN1_ERLN1	LPA Variants	Inverse variance weighted	35	-0.000724488	0.000219557	0.00096761	0.0147159
KDELC2	8296_117_KDELC2_KDEL2	LPA Variants	Inverse variance weighted	35	-0.000682741	0.000206943	0.000969712	0.0147159
LCMT1	4237_70_LCMT1_LCMT1	LPA Variants	Inverse variance weighted	35	-0.0006982	0.000211672	0.000972032	0.0147215
SNTB1	9078_207_SNTB1_SNTB1	LPA Variants	Inverse variance weighted	35	-0.000693836	0.000210506	0.000980594	0.0147952
CCNB2	18208_3_CCNB2_CCNB2	LPA Variants	Inverse variance weighted	35	-0.000751866	0.000228146	0.000982275	0.0147952
ECE1	8767_44_ECE1_Endothelin_converting_enzyme_1	LPA Variants	Inverse variance weighted	35	-0.000757417	0.000229846	0.000983094	0.0147952
SLC6A16	13056_18_SLC6A16_S6A16	LPA Variants	Inverse variance weighted	35	-0.00073521	0.000223122	0.000983839	0.0147952
BNIP3L	7835_2_BNIP3L_BNI3L	LPA Variants	Inverse variance weighted	35	-0.000674133	0.000204588	0.000983933	0.0147952
STK24	12617_2_STK24_STK24	LPA Variants	Inverse variance weighted	35	-0.000689595	0.00020938	0.000989468	0.0148212
CSF3	4840_73_CSF3_G_CSF	LPA Variants	Inverse variance weighted	35	-0.000678015	0.000205889	0.000990842	0.0148212
CLC	11094_104_CLC_LPPL	LPA Variants	Inverse variance weighted	35	-0.00067488	0.000205157	0.00100339	0.0149051
MRRF	12355_223_MRRF_RRFM	LPA Variants	Inverse variance weighted	35	-0.000747672	0.000227462	0.00101255	0.0149958
SLC41A2	12511_83_SLC41A2_S41A2	LPA Variants	Inverse variance weighted	35	-0.000740371	0.000225283	0.00101475	0.0150058
ARRB1	12643_4_ARRB1_ARRB1	LPA Variants	Inverse variance weighted	35	-0.000693808	0.00021116	0.00101731	0.0150058
PRKCA	2644_11_PRKCA_PKC_A	LPA Variants	Inverse variance weighted	35	-0.000699791	0.000213076	0.00102263	0.0150391
NPLOC4	12993_21_NPLOC4_NPL4	LPA Variants	Inverse variance weighted	35	-0.000691451	0.000210666	0.00102992	0.0151011
COX4I2	7850_1_COX4I2_COX42	LPA Variants	Inverse variance weighted	35	-0.000794448	0.000242138	0.00103452	0.0151383
EIF1AY	19224_5_EIF1AY_IF1AY	LPA Variants	Inverse variance weighted	35	-0.000691096	0.000210683	0.00103712	0.0151463
SULT2B1	17209_27_SULT2B1_ST2B1	LPA Variants	Inverse variance weighted	35	-0.000753368	0.000229723	0.00104006	0.0151591
PIP4K2B	18232_42_PIP4K2B_PI42B	LPA Variants	Inverse variance weighted	35	-0.000692417	0.000211182	0.00104258	0.0151808
ERP29	13728_19_ERP29_ERP29	LPA Variants	Inverse variance weighted	35	-0.00068008	0.000207447	0.00104423	0.0151898
NNAT	9374_24_NNAT_NNAT	LPA Variants	Inverse variance weighted	35	-0.00067686	0.000206655	0.00105544	0.0152936
RAB17	11118_107_RAB17_RAB17	LPA Variants	Inverse variance weighted	35	-0.000778328	0.000237697	0.00105868	0.0153242
LSM4	16854_17_LSM4_LSM4	LPA Variants	Inverse variance weighted	35	-0.00080313	0.000245362	0.0010632	0.0153747
HS3ST1	15497_9_HS3ST1_HS3S1	LPA Variants	Inverse variance weighted	35	-0.000728022	0.000222467	0.00106604	0.0154005
STK17B	5249_31_STK17B_DRAK2	LPA Variants	Inverse variance weighted	35	-0.000744779	0.000227655	0.0010697	0.0154075
ANXA7	14203_3_ANXA7_ANXA7	LPA Variants	Inverse variance weighted	35	-0.000686935	0.000209987	0.00107046	0.0154075
APOA2	7127_3_APOA2_Apo_A_II	LPA Variants	Inverse variance weighted	35	-0.000691577	0.000211487	0.00107522	0.0154272
FCRL6	6617_12_FCRL6_FCRL6	LPA Variants	Inverse variance weighted	35	-0.00081518	0.000249348	0.00107836	0.0154272
HSCB	19316_2_HSCB_HSC20	LPA Variants	Inverse variance weighted	35	-0.000797479	0.000243965	0.00107997	0.015431
NDUFB11	7747_47_NDUFB11_NDUBB	LPA Variants	Inverse variance weighted	35	-0.000694248	0.00021242	0.00108206	0.0154351
ATG4B	13629_25_ATG4B_ATG4B	LPA Variants	Inverse variance weighted	35	-0.000673124	0.000206016	0.00108565	0.0154429
NAP1L4	19188_21_NAP1L4_NAP2L	LPA Variants	Inverse variance weighted	35	-0.000684566	0.000209519	0.00108569	0.0154429
NAE1	18177_49_NAE1_ULA1	LPA Variants	Inverse variance weighted	35	-0.00080104	0.000245216	0.00108821	0.0154429
CCL1	2770_51_CCL1_I_309	LPA Variants	Inverse variance weighted	35	-0.000812004	0.00024861	0.0010901	0.0154429
APOBEC3G	13930_3_APOBEC3G_ABC3G	LPA Variants	Inverse variance weighted	35	-0.000700208	0.000214402	0.00109129	0.0154429
CST8	10572_65_CST8_CST8	LPA Variants	Inverse variance weighted	35	-0.000710294	0.000217563	0.00109549	0.015472
LSM1	17795_176_LSM1_LSM1	LPA Variants	Inverse variance weighted	35	-0.000678557	0.000207871	0.00109726	0.015472
FAM107A	2760_2_FAM107A_DRR1	LPA Variants	Inverse variance weighted	35	-0.000679488	0.000208196	0.00109969	0.0154836
DRG1	17849_6_DRG1_DRG1	LPA Variants	Inverse variance weighted	35	-0.000690031	0.000211504	0.00110434	0.0155124
PCNP	17769_28_PCNP_PCNP	LPA Variants	Inverse variance weighted	35	-0.000685441	0.000210232	0.00111252	0.0155739
PPP2R1A	12621_55_PPP2R1A_PP2AAA	LPA Variants	Inverse variance weighted	35	-0.000678594	0.000208254	0.00112007	0.0156587
FAAH2	8396_42_FAAH2_FAAH2	LPA Variants	Inverse variance weighted	35	-0.000661224	0.00020297	0.00112305	0.0156716
CTBP1	11217_16_CTBP1_CTBP1	LPA Variants	Inverse variance weighted	35	-0.000683006	0.000209675	0.00112419	0.0156716
NFATC1	14286_2_NFATC1_NF_ATc1	LPA Variants	Inverse variance weighted	35	-0.000715103	0.000219588	0.00112771	0.0157058
SCG5	15358_28_SCG5_7B2	LPA Variants	Inverse variance weighted	35	-0.000762093	0.000234074	0.00113083	0.0157302
MAPRE2	16856_79_MAPRE2_MARE2	LPA Variants	Inverse variance weighted	35	-0.000694285	0.000213264	0.00113183	0.0157302
RBM24	11380_84_RBM24_RBM24	LPA Variants	Inverse variance weighted	35	-0.000734301	0.00022557	0.00113267	0.0157302
WNT11	6624_94_WNT11_WNT11	LPA Variants	Inverse variance weighted	35	-0.000676896	0.000208009	0.00113723	0.0157461
PDE5A	16805_5_PDE5A_PDE5A	LPA Variants	Inverse variance weighted	35	-0.000686968	0.000211107	0.00113744	0.0157461
PNP	15435_4_PNP_PNP	LPA Variants	Inverse variance weighted	35	-0.000684034	0.00021024	0.0011396	0.0157461
MMP3	2788_55_MMP3_MMP_3	LPA Variants	Inverse variance weighted	35	-0.000685778	0.000210809	0.00114159	0.0157461
RELT	14112_40_RELT_RELT	LPA Variants	Inverse variance weighted	35	-0.00067379	0.000207149	0.00114322	0.0157461
OSM	2693_20_OSM_OSM	LPA Variants	Inverse variance weighted	35	-0.000794979	0.000244977	0.00117401	0.0160024
HIF1AN	17199_43_HIF1AN_HIF1N	LPA Variants	Inverse variance weighted	35	-0.000669889	0.000206533	0.00118074	0.0160495
PRPF6	9012_1_PRPF6_PRP6	LPA Variants	Inverse variance weighted	35	-0.000667985	0.000205981	0.001183	0.0160655
CIRBP	12724_81_CIRBP_CIRBP	LPA Variants	Inverse variance weighted	35	-0.000686437	0.000211714	0.00118576	0.016088
PITPNB	12484_67_PITPNB_PIPNB	LPA Variants	Inverse variance weighted	35	-0.000788794	0.000243355	0.00118976	0.0161014
PDCD6IP	18174_79_PDCD6IP_PDC6I	LPA Variants	Inverse variance weighted	35	-0.000675207	0.000208392	0.00119496	0.0161386
SERPIND1	3316_58_SERPIND1_Heparin_cofactor_II	LPA Variants	Inverse variance weighted	35	-0.000691487	0.000213489	0.00119955	0.0161716
EIF3G	11454_87_EIF3G_EIF3G	LPA Variants	Inverse variance weighted	35	-0.000687751	0.000212401	0.00120379	0.0161716
MUSK	11547_84_MUSK_MUSK	LPA Variants	Inverse variance weighted	35	-0.000660675	0.000204057	0.00120498	0.0161716
RHPN2	11439_88_RHPN2_RHPN2	LPA Variants	Inverse variance weighted	35	-0.000681343	0.000210464	0.00120653	0.0161716
NRXN2	8876_51_NRXN2_NRX2B	LPA Variants	Inverse variance weighted	35	-0.0006813	0.000210463	0.00120733	0.0161716
TOM1L2	19356_20_TOM1L2_TM1L2	LPA Variants	Inverse variance weighted	35	-0.000733648	0.000226645	0.00120795	0.0161716
FGB	18890_227_FGB_Fibrinogen_B	LPA Variants	Inverse variance weighted	35	-0.000838149	0.000258972	0.0012103	0.0161716
SULF2	8305_18_SULF2_SULF2	LPA Variants	Inverse variance weighted	35	-0.000674195	0.000208318	0.00121059	0.0161716
CCPG1	8889_5_CCPG1_CCPG1	LPA Variants	Inverse variance weighted	35	-0.000662151	0.000204646	0.00121393	0.0162015
ARHGAP5	14748_31_ARHGAP5_RHG05	LPA Variants	Inverse variance weighted	35	-0.000689889	0.000213311	0.00121985	0.016251
MREG	19145_4_MREG_MREG	LPA Variants	Inverse variance weighted	35	-0.00131073	0.000405352	0.00122263	0.016252
UPK3BL	6633_43_UPK3BL_UPK3L	LPA Variants	Inverse variance weighted	35	-0.000796179	0.000246323	0.00122818	0.0162639
CDKN2C	12521_3_CDKN2C_CDN2C	LPA Variants	Inverse variance weighted	35	-0.000749922	0.000232025	0.00122893	0.0162639
SPIN1	18210_12_SPIN1_SPIN1	LPA Variants	Inverse variance weighted	35	-0.000740172	0.000229046	0.00123125	0.0162704
MAGEA5	18192_69_MAGEA5_MAGE_5	LPA Variants	Inverse variance weighted	35	-0.000754937	0.000233738	0.00123858	0.016331
PCDHB1	9941_70_PCDHB1_PCDB1	LPA Variants	Inverse variance weighted	35	-0.000705329	0.000218582	0.00125165	0.0164106
KLHL7	12625_138_KLHL7_KLHL7	LPA Variants	Inverse variance weighted	35	-0.000661456	0.000205005	0.00125301	0.0164106
AAGAB	11926_23_AAGAB_P34	LPA Variants	Inverse variance weighted	35	-0.000680948	0.000211101	0.00125665	0.0164258
CSNK1G2	17436_193_CSNK1G2_CSNK1G2	LPA Variants	Inverse variance weighted	35	-0.000670252	0.000207926	0.00126627	0.0165108
PCBP1	11458_30_PCBP1_PCBP1	LPA Variants	Inverse variance weighted	35	-0.000673976	0.000209146	0.00127074	0.0165174
GGA1	13594_158_GGA1_GGA1	LPA Variants	Inverse variance weighted	35	-0.000677529	0.000210263	0.00127166	0.0165174
