## Supplementary Table 2 for "Proteomic Insights into Lp(a) Cardiovascular Mechanisms: A Mendelian Randomization Study" (part 2 of 3)

### Sheet: Burgess-Somascan (continued)
protein	outcome	exposure	method	nsnp	b	se	pval	FDR
DNAJC30	7866_11_DNAJC30_DJC30	LPA Variants	Inverse variance weighted	35	-0.000661455	0.000205408	0.00128102	0.0165551
SPG21	11122_97_SPG21_SPG21	LPA Variants	Inverse variance weighted	35	-0.000661214	0.000205496	0.00129242	0.0166019
HERC4	7860_9_HERC4_HERC4	LPA Variants	Inverse variance weighted	35	-0.000712239	0.000221412	0.00129626	0.0166103
FLRT1	4547_59_FLRT1_FLRT1	LPA Variants	Inverse variance weighted	35	-0.000668871	0.000207983	0.00129993	0.0166103
GCH1	11185_145_GCH1_GCH1	LPA Variants	Inverse variance weighted	35	-0.000662543	0.000206052	0.00130257	0.0166103
MAP2K3	6151_18_MAP2K3_MP2K3	LPA Variants	Inverse variance weighted	35	-0.000673681	0.000209536	0.00130393	0.0166103
KLK15	6491_59_KLK15_kallikrein_15	LPA Variants	Inverse variance weighted	35	-0.000675958	0.000210244	0.00130396	0.0166103
LRRC74A	8389_8_LRRC74A_CN16B	LPA Variants	Inverse variance weighted	35	-0.000786827	0.000244735	0.00130436	0.0166103
BMP8B	15668_19_BMP8B_BMP_8	LPA Variants	Inverse variance weighted	35	-0.000685433	0.000213339	0.00131413	0.0166769
GSTA4	14645_253_GSTA4_GSTA4	LPA Variants	Inverse variance weighted	35	-0.00080995	0.000252238	0.00132248	0.0167109
ARL11	12433_8_ARL11_ARL11	LPA Variants	Inverse variance weighted	35	-0.000668744	0.000208305	0.00132549	0.0167203
ACP1	3858_5_ACP1_PPAC	LPA Variants	Inverse variance weighted	35	-0.000582051	0.000181355	0.00132985	0.0167513
RAC1	2870_29_RAC1_RAC1	LPA Variants	Inverse variance weighted	35	-0.000675426	0.000210485	0.00133241	0.0167513
VSTM4	7242_14_VSTM4_CJ072	LPA Variants	Inverse variance weighted	35	-0.000769751	0.000239881	0.00133251	0.0167513
DNAJB14	8053_16_DNAJB14_DJB14	LPA Variants	Inverse variance weighted	35	-0.000657575	0.000204972	0.00133605	0.0167672
UCK2	12515_45_UCK2_UCK2	LPA Variants	Inverse variance weighted	35	-0.000649556	0.000202506	0.00133852	0.0167839
FST	4132_27_FST_FST	LPA Variants	Inverse variance weighted	35	-0.000668198	0.000208402	0.00134456	0.0168399
NEFH	9900_36_NEFH_NFH	LPA Variants	Inverse variance weighted	35	-0.000665994	0.000207767	0.00134833	0.0168399
SERF1A	7842_52_SERF1A_SERF1	LPA Variants	Inverse variance weighted	35	-0.000769231	0.000239977	0.0013486	0.0168399
CBFB	10048_7_CBFB_PEBB	LPA Variants	Inverse variance weighted	35	-0.000661857	0.000206596	0.0013571	0.0169018
KCNIP1	13650_11_KCNIP1_KCIP1	LPA Variants	Inverse variance weighted	35	-0.000725189	0.000226455	0.00136308	0.0169333
TMEM59L	9959_60_TMEM59L_TM59L	LPA Variants	Inverse variance weighted	35	-0.000689125	0.000215268	0.00136839	0.0169848
USH1C	17725_37_USH1C_USH1C	LPA Variants	Inverse variance weighted	35	-0.000691076	0.000215907	0.00137045	0.0169961
CBX5	4540_11_CBX5_CBX5	LPA Variants	Inverse variance weighted	35	-0.000710027	0.000221863	0.0013729	0.0170121
BPTF	12482_5_BPTF_BPTF	LPA Variants	Inverse variance weighted	35	-0.000721077	0.000225337	0.0013743	0.0170121
EGLN1	9901_28_EGLN1_EGLN1	LPA Variants	Inverse variance weighted	35	-0.000668023	0.000208837	0.00138012	0.0170547
EIF4E	19263_147_EIF4E_IF4E	LPA Variants	Inverse variance weighted	35	-0.000673896	0.000210749	0.00138568	0.0170699
COL18A1	2201_17_COL18A1_Endostatin	LPA Variants	Inverse variance weighted	35	-0.0007446	0.000233186	0.00140728	0.0172782
C11orf68	8307_47_C11orf68_CK068	LPA Variants	Inverse variance weighted	35	-0.000669127	0.000209645	0.00141429	0.0173376
B3GALTL	5727_35_B3GALTL_B3GLT	LPA Variants	Inverse variance weighted	35	-0.000655003	0.000205222	0.00141447	0.0173376
BRD2	10074_128_BRD2_BRD2	LPA Variants	Inverse variance weighted	35	-0.000655174	0.00020541	0.00142476	0.0174491
ERVV	12531_5_ERVV_1_ERVV1	LPA Variants	Inverse variance weighted	35	-0.000658277	0.000206415	0.0014272	0.0174501
CHFR	11320_29_CHFR_CHFR	LPA Variants	Inverse variance weighted	35	-0.000671869	0.000210722	0.00143054	0.0174675
DNAJC17	14655_1_DNAJC17_DJC17	LPA Variants	Inverse variance weighted	35	-0.000666992	0.000209226	0.00143311	0.0174675
CLN5	8874_53_CLN5_CLN5	LPA Variants	Inverse variance weighted	35	-0.000661164	0.000207405	0.00143362	0.0174675
PRPF6	9581_4_PRPF6_PRP6	LPA Variants	Inverse variance weighted	35	-0.000715984	0.000224699	0.00144051	0.0175207
FHL1	16814_13_FHL1_SLIM_1	LPA Variants	Inverse variance weighted	35	-0.00071954	0.000225844	0.0014425	0.0175207
CSTL1	6368_9_CSTL1_CST1L	LPA Variants	Inverse variance weighted	35	-0.000665335	0.000208857	0.00144451	0.0175306
CBX3	18868_7_CBX3_CBX3	LPA Variants	Inverse variance weighted	35	-0.000657329	0.000206443	0.00145222	0.0175731
PRRG1	9008_6_PRRG1_TMG1	LPA Variants	Inverse variance weighted	35	-0.000670733	0.000210676	0.00145398	0.0175731
ISLR2	13124_20_ISLR2_ISLR2	LPA Variants	Inverse variance weighted	35	-0.000696502	0.000218831	0.00145841	0.0175978
TIRAP	9839_148_TIRAP_Tirap	LPA Variants	Inverse variance weighted	35	-0.000674065	0.000211859	0.00146428	0.017608
PVRL3	13557_3_PVRL3_Nectin_3	LPA Variants	Inverse variance weighted	35	-0.000648869	0.000203953	0.00146533	0.017608
ENTPD5	4437_56_ENTPD5_ENTP5	LPA Variants	Inverse variance weighted	35	-0.000818745	0.000257374	0.00146694	0.017608
SRL	10940_25_SRL_SRCA	LPA Variants	Inverse variance weighted	35	-0.00067254	0.000211418	0.00146718	0.017608
APBB2	12753_6_APBB2_APBB2	LPA Variants	Inverse variance weighted	35	-0.000657021	0.000206625	0.00147386	0.0176333
NUDT9	9482_110_NUDT9_NUDT9	LPA Variants	Inverse variance weighted	35	-0.000670351	0.000210831	0.00147498	0.0176333
SLCO5A1	11669_39_SLCO5A1_SO5A1	LPA Variants	Inverse variance weighted	35	-0.000648894	0.000204083	0.00147499	0.0176333
DPP4	15460_9_DPP4_CD26	LPA Variants	Inverse variance weighted	35	-0.000654546	0.000205878	0.00147635	0.0176333
FKBP14	9340_17_FKBP14_FKB14	LPA Variants	Inverse variance weighted	35	-0.000660076	0.000207626	0.00147701	0.0176333
JUN	10356_21_JUN_c_Jun	LPA Variants	Inverse variance weighted	35	-0.000719555	0.00022635	0.00147813	0.0176333
LRFN1	7910_41_LRFN1_LRFN1	LPA Variants	Inverse variance weighted	35	-0.00073642	0.000231692	0.0014807	0.0176369
ANXA13	17835_28_ANXA13_ANX13	LPA Variants	Inverse variance weighted	35	-0.000654772	0.00020605	0.00148428	0.0176546
GCNT4	10842_7_GCNT4_GCNT4	LPA Variants	Inverse variance weighted	35	-0.000694297	0.000218581	0.00149125	0.0177181
FAM69C	14341_8_FAM69C_FA69C	LPA Variants	Inverse variance weighted	35	-0.000671044	0.000211278	0.00149256	0.0177193
PILRA	10816_150_PILRA_PILRA_isoform_FDF03_M14	LPA Variants	Inverse variance weighted	35	-0.000481314	0.000151674	0.00150696	0.0178191
TACSTD2	2619_72_TACSTD2_GA733_1_protein	LPA Variants	Inverse variance weighted	35	-0.000678812	0.000213972	0.00151167	0.0178247
SEL1L2	9082_25_SEL1L2_SE1L2	LPA Variants	Inverse variance weighted	35	-0.000780402	0.000246017	0.0015132	0.0178247
LRRC3B	18947_3_LRRC3B_LRC3B	LPA Variants	Inverse variance weighted	35	-0.000648757	0.000204615	0.00152115	0.0178792
MAGOHB	16875_13_MAGOHB_MGN2	LPA Variants	Inverse variance weighted	35	-0.000653143	0.000206007	0.00152181	0.0178792
PDAP1	19240_265_PDAP1_HAP28	LPA Variants	Inverse variance weighted	35	-0.000666775	0.000210332	0.0015238	0.0178843
JAM2	2997_8_JAM2_JAM_B	LPA Variants	Inverse variance weighted	35	-0.000680401	0.000214656	0.00152583	0.0178843
HSPC159	18236_3_HSPC159_LEGL	LPA Variants	Inverse variance weighted	35	-0.000673601	0.000212512	0.00152589	0.0178843
TNNT3	16807_35_TNNT3_TNNT3	LPA Variants	Inverse variance weighted	35	-0.000747777	0.00023597	0.00152994	0.0178936
NFKBIB	17387_27_NFKBIB_IKB_beta	LPA Variants	Inverse variance weighted	35	-0.00065627	0.000207154	0.00153473	0.017903
VPS24	12508_9_VPS24_CHMP3	LPA Variants	Inverse variance weighted	35	-0.00066787	0.000210816	0.00153479	0.017903
KIAA1279	12956_40_KIAA1279_KBP	LPA Variants	Inverse variance weighted	35	-0.000666397	0.000210382	0.00153728	0.0179096
NANS	17802_4_NANS_SIAS	LPA Variants	Inverse variance weighted	35	-0.0006658	0.000210213	0.00153883	0.0179096
SMAD3	10363_13_SMAD3_SMAD3	LPA Variants	Inverse variance weighted	35	-0.000667024	0.000210704	0.00154718	0.0179404
MRPL52	7123_25_MRPL52_RM52	LPA Variants	Inverse variance weighted	35	-0.000660775	0.000208737	0.00154774	0.0179404
TUFT1	5690_49_TUFT1_TUFT1	LPA Variants	Inverse variance weighted	35	-0.00065224	0.000206138	0.00155566	0.018018
NAPG	17773_26_NAPG_SNAG	LPA Variants	Inverse variance weighted	35	-0.000668305	0.000211295	0.00156203	0.018035
IRF3	17151_84_IRF3_IRF_3	LPA Variants	Inverse variance weighted	35	-0.000663549	0.000209968	0.00157637	0.018122
RAB5A	17205_21_RAB5A_RAB5A	LPA Variants	Inverse variance weighted	35	-0.00065269	0.000206538	0.00157695	0.018122
KPNA4	12698_72_KPNA4_IMA4	LPA Variants	Inverse variance weighted	35	-0.000650144	0.000205761	0.00157925	0.0181343
DDX23	13946_8_DDX23_DDX23	LPA Variants	Inverse variance weighted	35	-0.000688081	0.00021784	0.001585	0.018171
CSRP1	15529_33_CSRP1_Cysteine_rich_protein_1	LPA Variants	Inverse variance weighted	35	-0.00066993	0.000212161	0.00159049	0.0181841
PLCG2	10070_22_PLCG2_PLCG2	LPA Variants	Inverse variance weighted	35	-0.000661438	0.000209487	0.00159171	0.0181841
GORAB	7247_1_GORAB_GORAB	LPA Variants	Inverse variance weighted	35	-0.000656453	0.000207929	0.00159347	0.0181841
SUDS3	10703_203_SUDS3_SDS3	LPA Variants	Inverse variance weighted	35	-0.000651573	0.000206403	0.00159507	0.0181882
LTA	4703_87_LTA_TNF_b	LPA Variants	Inverse variance weighted	35	-0.00065	0.00020596	0.00159978	0.0182101
MAPRE1	12469_19_MAPRE1_MARE1	LPA Variants	Inverse variance weighted	35	-0.000668555	0.000211868	0.00160212	0.0182101
IL1F5	18375_28_IL1F5_IL_1F5	LPA Variants	Inverse variance weighted	35	-0.000715907	0.000226882	0.00160273	0.0182101
YARS	19270_26_YARS_SYYC	LPA Variants	Inverse variance weighted	35	-0.000670243	0.000212416	0.00160318	0.0182101
RGS18	13982_33_RGS18_RGS18	LPA Variants	Inverse variance weighted	35	-0.000652423	0.000206896	0.00161391	0.0182616
NMS	9503_1_NMS_NMS	LPA Variants	Inverse variance weighted	35	-0.000627328	0.000198973	0.00161698	0.0182823
HPCAL1	17791_25_HPCAL1_HPCL1	LPA Variants	Inverse variance weighted	35	-0.000659707	0.0002093	0.00162174	0.0183221
UNC5A	7975_97_UNC5A_UNC5A	LPA Variants	Inverse variance weighted	35	-0.000633351	0.000200954	0.00162315	0.0183239
CASP14	16617_14_CASP14_Caspase_14	LPA Variants	Inverse variance weighted	35	-0.000629661	0.000199863	0.00163011	0.0183603
PPT1	9244_27_PPT1_PPT1	LPA Variants	Inverse variance weighted	35	-0.000664575	0.000210969	0.00163209	0.0183603
SNTA1	19274_80_SNTA1_Alpha_1_syntrophin	LPA Variants	Inverse variance weighted	35	-0.000668294	0.000212165	0.00163339	0.0183603
CARD17	18267_74_CARD17_CAR17	LPA Variants	Inverse variance weighted	35	-0.000654729	0.000207961	0.00164211	0.018425
VWA1	6385_63_VWA1_VWA1	LPA Variants	Inverse variance weighted	35	-0.000665704	0.000211552	0.00165092	0.0184634
N6AMT1	11096_57_N6AMT1_HEMK2	LPA Variants	Inverse variance weighted	35	-0.000656636	0.000208673	0.00165113	0.0184634
UGT1A1	17702_53_UGT1A1_UGT_1A1	LPA Variants	Inverse variance weighted	35	-0.000648341	0.000206051	0.00165232	0.0184634
DEAF1	6369_82_DEAF1_DEAF1	LPA Variants	Inverse variance weighted	35	-0.000705359	0.000224196	0.0016542	0.0184634
ANKRD27	12445_50_ANKRD27_ANR27	LPA Variants	Inverse variance weighted	35	-0.000651859	0.000207192	0.00165432	0.0184634
BECN1	13032_1_BECN1_BECN1	LPA Variants	Inverse variance weighted	35	-0.000648183	0.000206082	0.00165933	0.018485
ARPP19	4963_19_ARPP19_ARP19	LPA Variants	Inverse variance weighted	35	-0.000659861	0.000209874	0.00166613	0.018485
MTMR1	11167_6_MTMR1_MTMR1	LPA Variants	Inverse variance weighted	35	-0.000703931	0.000223905	0.00166725	0.018485
CHIA	16591_71_CHIA_CHIA	LPA Variants	Inverse variance weighted	35	-0.000648518	0.000206326	0.00167132	0.018485
ENTPD2	18887_7_ENTPD2_ENTP2	LPA Variants	Inverse variance weighted	35	-0.000633589	0.000201615	0.00167471	0.0184947
AGAP2	14291_53_AGAP2_AGAP2	LPA Variants	Inverse variance weighted	35	-0.00066401	0.000211487	0.00169113	0.0185766
GSKIP	12849_25_GSKIP_GSKIP	LPA Variants	Inverse variance weighted	35	-0.000653518	0.000208192	0.00169514	0.0185766
GAN	10054_3_GAN_GAN	LPA Variants	Inverse variance weighted	35	-0.000639365	0.000203701	0.00169672	0.0185766
NAT14	11120_49_NAT14_NAT14	LPA Variants	Inverse variance weighted	35	-0.000648077	0.000206525	0.00170105	0.0185766
BCL10	8768_4_BCL10_Bcl_10	LPA Variants	Inverse variance weighted	35	-0.000656495	0.000209328	0.00171153	0.0186264
SBSN	5724_58_SBSN_SBSN	LPA Variants	Inverse variance weighted	35	-0.000643271	0.000205126	0.00171284	0.0186264
SLMAP	7191_32_SLMAP_SLMAP	LPA Variants	Inverse variance weighted	35	-0.00064381	0.000205452	0.00172657	0.018744
PLCG1	4563_61_PLCG1_PLCG1	LPA Variants	Inverse variance weighted	35	-0.000695127	0.000221876	0.00173062	0.0187495
PRDM1	14197_2_PRDM1_PRDM1	LPA Variants	Inverse variance weighted	35	-0.000746848	0.000238404	0.00173207	0.0187495
ITM2C	10560_1_ITM2C_ITM2C	LPA Variants	Inverse variance weighted	35	-0.000664282	0.000212051	0.00173232	0.0187495
UFD1L	17411_55_UFD1L_UFD1	LPA Variants	Inverse variance weighted	35	-0.000657175	0.000209872	0.00174023	0.0187779
THPO	5947_90_THPO_Tpo	LPA Variants	Inverse variance weighted	35	-0.000663303	0.000211846	0.00174181	0.0187779
NCF4	14060_67_NCF4_NCF4	LPA Variants	Inverse variance weighted	35	-0.000648728	0.000207213	0.00174373	0.0187779
NMI	17512_2_NMI_NMI	LPA Variants	Inverse variance weighted	35	-0.0006573	0.000210005	0.00174846	0.0188067
BACH1	12451_62_BACH1_BACH1	LPA Variants	Inverse variance weighted	35	-0.000799931	0.000255856	0.0017691	0.0188991
KLRC3	11571_75_KLRC3_NKG2E	LPA Variants	Inverse variance weighted	35	-0.000653636	0.000209141	0.00177602	0.0188991
DTD1	19194_9_DTD1_Histidyl_tRNA_synthetase_related	LPA Variants	Inverse variance weighted	35	-0.000647769	0.000207287	0.00177811	0.0188991
SATB2	10081_17_SATB2_SATB2	LPA Variants	Inverse variance weighted	35	-0.00064919	0.000207743	0.00177826	0.0188991
TGM1	11242_33_TGM1_TGM1	LPA Variants	Inverse variance weighted	35	-0.000634495	0.00020308	0.00178188	0.0188991
AARS	12340_17_AARS_SYAC	LPA Variants	Inverse variance weighted	35	-0.000661229	0.000211637	0.00178197	0.0188991
SPR	9287_6_SPR_SPRE	LPA Variants	Inverse variance weighted	35	-0.000686354	0.000219683	0.0017823	0.0188991
STAB2	3399_31_STAB2_STAB2	LPA Variants	Inverse variance weighted	35	-0.000780263	0.000249835	0.00178952	0.0188991
ERCC1	12585_39_ERCC1_ERCC1	LPA Variants	Inverse variance weighted	35	-0.000644666	0.000206419	0.00178964	0.0188991
SNUPN	17765_3_SNUPN_SPN1	LPA Variants	Inverse variance weighted	35	-0.000650661	0.000208393	0.00179462	0.0189153
MLEC	6285_71_MLEC_K0152	LPA Variants	Inverse variance weighted	35	-0.000660841	0.000211675	0.00179652	0.0189153
TNFSF18	2708_54_TNFSF18_TNFSF18	LPA Variants	Inverse variance weighted	35	-0.000708171	0.000226882	0.00180043	0.0189153
ITSN1	14070_56_ITSN1_ITSN1	LPA Variants	Inverse variance weighted	35	-0.000711713	0.000228018	0.00180054	0.0189153
PIN1	15474_7_PIN1_PIN1	LPA Variants	Inverse variance weighted	35	-0.000654539	0.000209735	0.0018037	0.0189153
EFNB1	13104_32_EFNB1_EFNB1	LPA Variants	Inverse variance weighted	35	-0.000664156	0.000212821	0.00180403	0.0189153
VNN2	15480_2_VNN2_VNN2	LPA Variants	Inverse variance weighted	35	-0.000704147	0.000225667	0.0018067	0.0189298
FKBP3	18383_9_FKBP3_FKBP3	LPA Variants	Inverse variance weighted	35	-0.000658474	0.000211127	0.00181557	0.0189832
ZNF276	14692_3_ZNF276_ZN276	LPA Variants	Inverse variance weighted	35	-0.000759013	0.000243466	0.00182373	0.019054
STIM1	9271_101_STIM1_STIM1	LPA Variants	Inverse variance weighted	35	-0.000718694	0.000230684	0.00183635	0.0190907
PPP1R2	19152_4_PPP1R2_IPP2	LPA Variants	Inverse variance weighted	35	-0.000647894	0.000207959	0.00183639	0.0190907
RAPGEF5	9059_14_RAPGEF5_RPGF5	LPA Variants	Inverse variance weighted	35	-0.000712515	0.000228724	0.0018384	0.0190907
ZPBP	8635_283_ZPBP_ZPBP1	LPA Variants	Inverse variance weighted	35	-0.000732573	0.000235177	0.00183955	0.0190907
CALCB	17170_15_CALCB_CALCB	LPA Variants	Inverse variance weighted	35	-0.000648675	0.000208244	0.00183958	0.0190907
APOD	4712_28_APOD_Apo_D	LPA Variants	Inverse variance weighted	35	-0.000752371	0.00024154	0.00184008	0.0190907
EIF4H	5885_55_EIF4H_eIF_4H	LPA Variants	Inverse variance weighted	35	-0.000652411	0.000209488	0.00184376	0.0191006
CAMP	15481_45_CAMP_LL_37	LPA Variants	Inverse variance weighted	35	-0.000747979	0.000240196	0.00184545	0.0191047
TXNIP	11682_7_TXNIP_TXNIP	LPA Variants	Inverse variance weighted	35	-0.000699586	0.000224749	0.00185361	0.019132
WSCD2	6274_15_WSCD2_WSCD2	LPA Variants	Inverse variance weighted	35	-0.000652225	0.000209573	0.00185718	0.019132
RARRES3	10961_15_RARRES3_TIG3	LPA Variants	Inverse variance weighted	35	-0.000643362	0.000206801	0.00186446	0.0191621
AURKB	3346_72_AURKB_AURKB	LPA Variants	Inverse variance weighted	35	-0.00065082	0.000209276	0.0018717	0.0191742
SNX7	14245_195_SNX7_SNX7	LPA Variants	Inverse variance weighted	35	-0.000764516	0.00024592	0.00187848	0.0192196
TRIAP1	18277_28_TRIAP1_TRIA1	LPA Variants	Inverse variance weighted	35	-0.000642432	0.000206721	0.00188529	0.0192241
RABIF	18483_36_RABIF_MSS4	LPA Variants	Inverse variance weighted	35	-0.000636888	0.000205123	0.00190339	0.019289
TCP1	19265_9_TCP1_TCPA	LPA Variants	Inverse variance weighted	35	-0.000645561	0.000207922	0.00190396	0.019289
SMOC2	15635_4_SMOC2_SMOC2	LPA Variants	Inverse variance weighted	35	-0.000684235	0.000220435	0.00190912	0.019289
YIPF6	9984_12_YIPF6_YIPF6	LPA Variants	Inverse variance weighted	35	-0.000669571	0.000215765	0.0019141	0.0193004
TBL2	11227_31_TBL2_TBL2	LPA Variants	Inverse variance weighted	35	-0.000677933	0.000218498	0.00191765	0.0193155
COPS2	14029_42_COPS2_CSN2	LPA Variants	Inverse variance weighted	35	-0.000693387	0.000223489	0.00191854	0.0193155
NCK2	13615_60_NCK2_NCK2	LPA Variants	Inverse variance weighted	35	-0.00065409	0.00021089	0.00192499	0.019316
KARS	19249_18_KARS_SYK	LPA Variants	Inverse variance weighted	35	-0.00063842	0.000205864	0.00192755	0.019316
ARMC10	9107_59_ARMC10_ARM10	LPA Variants	Inverse variance weighted	35	-0.000642106	0.000207083	0.00193053	0.019316
CAB39	17757_86_CAB39_CAB39	LPA Variants	Inverse variance weighted	35	-0.000646273	0.000208431	0.00193096	0.019316
FSHB	8036_75_FSHB_FSHB	LPA Variants	Inverse variance weighted	35	-0.000634674	0.000204747	0.00193652	0.019316
RAB1B	19278_19_RAB1B_RAB1B	LPA Variants	Inverse variance weighted	35	-0.000643026	0.000207448	0.00193719	0.019316
TSR3	7018_10_TSR3_TSR3	LPA Variants	Inverse variance weighted	35	-0.000776392	0.000250487	0.00193826	0.019316
VIMP	11286_78_VIMP_SELS	LPA Variants	Inverse variance weighted	35	-0.000747679	0.000241224	0.00193835	0.019316
CTRL	9229_9_CTRL_CTRL	LPA Variants	Inverse variance weighted	35	-0.000671341	0.000216637	0.00194224	0.019316
GBP6	7818_101_GBP6_GBP6	LPA Variants	Inverse variance weighted	35	-0.000676573	0.000218334	0.00194304	0.019316
MAPK14	5007_1_MAPK14_MAPK14	LPA Variants	Inverse variance weighted	35	-0.000651963	0.000210411	0.00194489	0.019319
EIF5A2	11355_10_EIF5A2_IF5A2	LPA Variants	Inverse variance weighted	35	-0.00064617	0.000208598	0.00195045	0.01934
HSPB1	11103_24_HSPB1_HSP_27	LPA Variants	Inverse variance weighted	35	-0.000647208	0.000209075	0.00196427	0.0193945
OBP2B	5680_54_OBP2B_OBP2B	LPA Variants	Inverse variance weighted	35	-0.000690724	0.000223133	0.00196436	0.0193945
TSSC4	18181_2_TSSC4_TSSC4	LPA Variants	Inverse variance weighted	35	-0.000650543	0.000210163	0.00196532	0.0193945
GJA8	12711_19_GJA8_CXA8	LPA Variants	Inverse variance weighted	35	-0.000710525	0.000229555	0.00196661	0.0193945
LYN	3453_87_LYN_LYN	LPA Variants	Inverse variance weighted	35	-0.000635475	0.000205464	0.00198232	0.0194238
SPHK1	4294_16_SPHK1_Sphingosine_kinase_1	LPA Variants	Inverse variance weighted	35	-0.000659318	0.000213193	0.00198416	0.0194238
MAD1L1	13618_15_MAD1L1_MD1L1	LPA Variants	Inverse variance weighted	35	-0.000631947	0.000204359	0.00198582	0.0194238
NCOA2	14045_12_NCOA2_NCOA2	LPA Variants	Inverse variance weighted	35	-0.000637646	0.00020621	0.00198668	0.0194238
GAP43	15325_14_GAP43_NEUM	LPA Variants	Inverse variance weighted	35	-0.000655159	0.000211877	0.00198702	0.0194238
TPM2	4472_5_TPM2_Tropomyosin_2	LPA Variants	Inverse variance weighted	35	-0.000780379	0.000252393	0.00198868	0.0194238
RAD23A	10058_1_RAD23A_RD23A	LPA Variants	Inverse variance weighted	35	-0.000643665	0.000208186	0.00198962	0.0194238
GAL	15390_3_GAL_Galanin	LPA Variants	Inverse variance weighted	35	-0.000725201	0.000234601	0.00199342	0.0194352
KIR2DL1	17200_50_KIR2DL1_KI2L1	LPA Variants	Inverse variance weighted	35	-0.000693191	0.000224282	0.00199683	0.0194352
NR1H2	9016_12_NR1H2_NR1H2	LPA Variants	Inverse variance weighted	35	-0.000785578	0.000254194	0.00199839	0.0194352
PCSK1N	9391_60_PCSK1N_PCSK1	LPA Variants	Inverse variance weighted	35	-0.00063938	0.000206892	0.00199884	0.0194352
DEFB132	9022_49_DEFB132_DB132	LPA Variants	Inverse variance weighted	35	-0.000732845	0.000237305	0.0020137	0.0195668
USP8	13450_49_USP8_UBP8	LPA Variants	Inverse variance weighted	35	-0.000645062	0.000208953	0.00202109	0.0195939
TBCB	17686_27_TBCB_TBCB	LPA Variants	Inverse variance weighted	35	-0.000654614	0.000212057	0.00202211	0.0195939
LAYN	2635_61_LAYN_Layilin	LPA Variants	Inverse variance weighted	35	-0.000682138	0.000220986	0.00202328	0.0195939
SIGLEC15	10847_1_SIGLEC15_SIG15	LPA Variants	Inverse variance weighted	35	-0.000640516	0.000207507	0.00202374	0.0195939
HK1	13131_5_HK1_HXK1	LPA Variants	Inverse variance weighted	35	-0.00074552	0.000241533	0.00202448	0.0195939
SRC	15433_4_SRC_p60_Src	LPA Variants	Inverse variance weighted	35	-0.000650869	0.000210986	0.00203626	0.0196722
AGO3	15323_112_AGO3_AGO3	LPA Variants	Inverse variance weighted	35	-0.000640222	0.000207554	0.00203824	0.0196722
WFDC10A	13429_3_WFDC10A_WF10A	LPA Variants	Inverse variance weighted	35	-0.000641879	0.000208139	0.00204307	0.0196722
PTRH2	16887_29_PTRH2_PTH2	LPA Variants	Inverse variance weighted	35	-0.000633469	0.000205439	0.00204595	0.0196724
VPS26A	19293_6_VPS26A_VP26A	LPA Variants	Inverse variance weighted	35	-0.000650315	0.000211013	0.00205705	0.0197259
DLK1	8380_244_DLK1_DLK1	LPA Variants	Inverse variance weighted	35	-0.000639644	0.000207674	0.00206973	0.0197847
GC	15589_1_GC_Gc_Globulin__Mixed_Type	LPA Variants	Inverse variance weighted	35	-0.000673691	0.000218782	0.00207501	0.0198224
RPSA	19623_26_RPSA_40S_ribosomal_protein_SA	LPA Variants	Inverse variance weighted	35	-0.00065762	0.000213585	0.00207724	0.0198236
RAB31	13597_20_RAB31_RAB31	LPA Variants	Inverse variance weighted	35	-0.000647264	0.000210251	0.00208025	0.0198236
MAGEA10	13610_9_MAGEA10_MAGE_10	LPA Variants	Inverse variance weighted	35	-0.00065284	0.000212069	0.00208097	0.0198236
CYP3A4	7879_12_CYP3A4_Cytochrome_P450_3A4	LPA Variants	Inverse variance weighted	35	-0.000752444	0.000244429	0.00208136	0.0198236
C8G	14708_59_C8G_CO8G	LPA Variants	Inverse variance weighted	35	-0.000651054	0.000211535	0.0020856	0.0198236
ATP5B	4965_27_ATP5B_ATP_synthase_beta_chain	LPA Variants	Inverse variance weighted	35	-0.000760708	0.000247167	0.00208597	0.0198236
HAT1	19327_31_HAT1_Hat1	LPA Variants	Inverse variance weighted	35	-0.00079834	0.000259416	0.00208779	0.0198236
SPHK2	4468_21_SPHK2_SPHK2	LPA Variants	Inverse variance weighted	35	-0.000645313	0.000209732	0.00209208	0.0198236
LAP3	13959_7_LAP3_LAP	LPA Variants	Inverse variance weighted	35	-0.000644285	0.000209443	0.00209669	0.0198236
MTHFS	14107_1_MTHFS_MTHFS	LPA Variants	Inverse variance weighted	35	-0.000641288	0.000208559	0.00210605	0.0198538
CNPY4	15465_79_CNPY4_CNPY4	LPA Variants	Inverse variance weighted	35	-0.000638704	0.000207727	0.00210699	0.0198538
DTYMK	19504_22_DTYMK_KTHY	LPA Variants	Inverse variance weighted	35	-0.000643124	0.000209219	0.00211263	0.0198538
CXCL11	3038_9_CXCL11_I_TAC	LPA Variants	Inverse variance weighted	35	-0.000637284	0.000207326	0.00211335	0.0198538
STAU1	12471_47_STAU1_STAU1	LPA Variants	Inverse variance weighted	35	-0.000638625	0.000207805	0.00211781	0.0198538
PRLR	5114_65_PRLR_Prolactin_Receptor	LPA Variants	Inverse variance weighted	35	-0.00063375	0.000206284	0.00212477	0.0198721
NDNF	6604_59_NDNF_CD031	LPA Variants	Inverse variance weighted	35	-0.000702701	0.000228786	0.00213031	0.0198963
SLC14A1	13430_50_SLC14A1_UT1	LPA Variants	Inverse variance weighted	35	-0.000629075	0.00020486	0.00213515	0.0198975
PPP2R5A	13622_16_PPP2R5A_2A5A	LPA Variants	Inverse variance weighted	35	-0.000641095	0.000208833	0.00214133	0.019908
FCER1A	9254_18_FCER1A_FCERA	LPA Variants	Inverse variance weighted	35	-0.000769472	0.000250747	0.00214981	0.0199315
IFIT3	13642_90_IFIT3_CIG49	LPA Variants	Inverse variance weighted	35	-0.000626557	0.000204194	0.00215178	0.0199315
ANGPTL3	10391_1_ANGPTL3_ANGL3	LPA Variants	Inverse variance weighted	35	-0.000693457	0.000226007	0.00215278	0.0199315
BMP3	16748_1_BMP3_BMP_3	LPA Variants	Inverse variance weighted	35	-0.000756553	0.000246624	0.00215754	0.0199537
LRRC25	9317_4_LRRC25_LRC25	LPA Variants	Inverse variance weighted	35	-0.000681168	0.000222053	0.00215789	0.0199537
NAP1L2	13529_39_NAP1L2_NP1L2	LPA Variants	Inverse variance weighted	35	-0.000644675	0.000210188	0.00216123	0.0199597
HOGA1	10024_44_HOGA1_HOGA1	LPA Variants	Inverse variance weighted	35	-0.000626517	0.000204268	0.00216125	0.0199597
ZAP70	4476_22_ZAP70_ZAP70	LPA Variants	Inverse variance weighted	35	-0.000759761	0.000247816	0.00217069	0.0200284
FCN1	15582_25_FCN1_FCN1	LPA Variants	Inverse variance weighted	35	-0.000656851	0.000214256	0.00217141	0.0200284
STAT1	10370_21_STAT1_STAT1	LPA Variants	Inverse variance weighted	35	-0.000641505	0.000209299	0.00217652	0.0200505
EIF4E2	9745_20_EIF4E2_IF4E2	LPA Variants	Inverse variance weighted	35	-0.000625198	0.000204026	0.00218173	0.020067
UBE2K	17380_2_UBE2K_UBE2K	LPA Variants	Inverse variance weighted	35	-0.000667041	0.000217687	0.00218241	0.020067
PPIG	18449_33_PPIG_PPIG	LPA Variants	Inverse variance weighted	35	-0.000756975	0.000247072	0.00218562	0.0200839
AKR1B10	16081_38_AKR1B10_Aldose_reductase_like	LPA Variants	Inverse variance weighted	35	-0.000644599	0.000210449	0.00219151	0.0200992
KPNB1	3887_90_KPNB1_IMB1	LPA Variants	Inverse variance weighted	35	-0.000635124	0.000207367	0.00219274	0.0200992
UBE2D4	13475_10_UBE2D4_UB2D4	LPA Variants	Inverse variance weighted	35	-0.000640006	0.000209154	0.00221356	0.0201838
ADGRF1	11243_90_ADGRF1_GPR110	LPA Variants	Inverse variance weighted	35	-0.000637082	0.000208363	0.00223144	0.0202966
DCTD	17756_69_DCTD_DCTD	LPA Variants	Inverse variance weighted	35	-0.000647478	0.00021177	0.0022322	0.0202966
PLEK	7875_86_PLEK_PLEK	LPA Variants	Inverse variance weighted	35	-0.00063936	0.000209159	0.00223701	0.0203153
GABARAPL2	12494_99_GABARAPL2_GBRL2	LPA Variants	Inverse variance weighted	35	-0.000651418	0.000213141	0.00224102	0.0203391
METAP1	3210_1_METAP1_METAP1	LPA Variants	Inverse variance weighted	35	-0.000646322	0.000211492	0.00224306	0.0203451
DEFB121	5765_53_DEFB121_DB121	LPA Variants	Inverse variance weighted	35	-0.000675522	0.000221121	0.00225065	0.0203888
ARFGAP2	11664_32_ARFGAP2_ARFG2	LPA Variants	Inverse variance weighted	35	-0.000643981	0.000210827	0.00225397	0.0204063
IGFBP2	8469_41_IGFBP2_IGFBP_2	LPA Variants	Inverse variance weighted	35	-0.000652767	0.000213761	0.00226025	0.0204506
NME2	4249_64_NME2_NDP_kinase_B	LPA Variants	Inverse variance weighted	35	-0.000635379	0.0002081	0.00226385	0.0204706
CA5B	17673_34_CA5B_Carbonic_Anhydrase_VB	LPA Variants	Inverse variance weighted	35	-0.000689034	0.000225925	0.00228973	0.0206159
TGFBR2	5133_17_TGFBR2_TGF_b_R_II	LPA Variants	Inverse variance weighted	35	-0.000628886	0.000206276	0.00229787	0.020664
PGRMC2	8681_93_PGRMC2_PGRC2	LPA Variants	Inverse variance weighted	35	-0.000701353	0.000230085	0.00230195	0.020688
SLC30A5	9594_30_SLC30A5_ZNT5	LPA Variants	Inverse variance weighted	35	-0.000643834	0.00021125	0.0023057	0.0206964
RAB5B	19222_124_RAB5B_RAB5B	LPA Variants	Inverse variance weighted	35	-0.000632009	0.000207413	0.00231061	0.0207279
SH3GL3	18318_98_SH3GL3_SH3G3	LPA Variants	Inverse variance weighted	35	-0.000649462	0.000213269	0.0023247	0.0208036
ARL15	18411_83_ARL15_ARL15	LPA Variants	Inverse variance weighted	35	-0.000634205	0.000208342	0.00233408	0.0208684
BLK	11338_49_BLK_BLK	LPA Variants	Inverse variance weighted	35	-0.000622656	0.000204646	0.0023454	0.0208684
PCYOX1L	5599_88_PCYOX1L_PCYXL	LPA Variants	Inverse variance weighted	35	-0.000631676	0.000207622	0.00234671	0.0208684
NUDT5	17761_2_NUDT5_NUDT5	LPA Variants	Inverse variance weighted	35	-0.000635389	0.000208854	0.00234807	0.0208684
TKT	4306_4_TKT_Transketolase	LPA Variants	Inverse variance weighted	35	-0.000632795	0.000208012	0.00234929	0.0208684
ANXA4	17164_15_ANXA4_annexin_IV	LPA Variants	Inverse variance weighted	35	-0.000629239	0.000206844	0.00234934	0.0208684
TARDBP	12046_51_TARDBP_TADBP	LPA Variants	Inverse variance weighted	35	-0.000632282	0.000207844	0.0023494	0.0208684
BRPF1	11671_19_BRPF1_BRPF1	LPA Variants	Inverse variance weighted	35	-0.00062577	0.000205712	0.00235038	0.0208684
TSPEAR	10546_2_TSPEAR_TSEAR	LPA Variants	Inverse variance weighted	35	-0.000686497	0.000225704	0.00235341	0.0208777
TRIB2	12363_70_TRIB2_TRIB2	LPA Variants	Inverse variance weighted	35	-0.000626153	0.000205872	0.00235426	0.0208777
ESAM	7841_84_ESAM_ESAM	LPA Variants	Inverse variance weighted	35	-0.000650848	0.000214049	0.00236071	0.0208848
SHISA2	10449_31_SHISA2_TMM46	LPA Variants	Inverse variance weighted	35	-0.000713183	0.00023455	0.00236079	0.0208848
PURA	12537_88_PURA_PURA	LPA Variants	Inverse variance weighted	35	-0.000638523	0.000210009	0.00236214	0.0208848
AMIGO2	14134_49_AMIGO2_AMGO2	LPA Variants	Inverse variance weighted	35	-0.000648753	0.000213424	0.00236783	0.0209099
ROS1	9032_30_ROS1_ROS1	LPA Variants	Inverse variance weighted	35	-0.000639183	0.000210298	0.00237043	0.0209204
PPA1	5021_13_PPA1_PPase	LPA Variants	Inverse variance weighted	35	-0.000634438	0.000208777	0.00237501	0.0209288
ATAD2	13043_157_ATAD2_ATAD2	LPA Variants	Inverse variance weighted	35	-0.000619475	0.000203881	0.00237822	0.0209288
TAF10	18270_10_TAF10_TAF10	LPA Variants	Inverse variance weighted	35	-0.000723773	0.00023823	0.00238051	0.0209298
CEACAM19	7048_4_CEACAM19_CEA19	LPA Variants	Inverse variance weighted	35	-0.000631296	0.000207803	0.00238185	0.0209298
NTN1	6649_51_NTN1_NET1	LPA Variants	Inverse variance weighted	35	-0.000648955	0.00021384	0.00240724	0.0210558
SKP1	3902_21_SKP1_SKP1	LPA Variants	Inverse variance weighted	35	-0.000633169	0.000208681	0.00241214	0.0210666
SAR1A	17726_3_SAR1A_SAR1A	LPA Variants	Inverse variance weighted	35	-0.000639875	0.000210897	0.00241277	0.0210666
UBE2F	18213_30_UBE2F_UBE2F	LPA Variants	Inverse variance weighted	35	-0.000628794	0.000207285	0.00241758	0.0210836
DYNLL2	11493_169_DYNLL2_DYL2	LPA Variants	Inverse variance weighted	35	-0.000637127	0.000210135	0.00242952	0.0211479
KIAA0040	14603_51_KIAA0040_KIAA0040	LPA Variants	Inverse variance weighted	35	-0.00062815	0.000207274	0.00244124	0.0212136
UBE2A	17743_14_UBE2A_UBE2A	LPA Variants	Inverse variance weighted	35	-0.000621767	0.000205183	0.00244305	0.0212136
MSRB2	16877_19_MSRB2_MSRB2	LPA Variants	Inverse variance weighted	35	-0.000672947	0.000222081	0.00244401	0.0212136
HGFAC	3617_80_HGFAC_HGFA	LPA Variants	Inverse variance weighted	35	-0.000589621	0.000194687	0.0024573	0.0213013
REPIN1	13554_78_REPIN1_REPI1	LPA Variants	Inverse variance weighted	35	-0.000620225	0.000204829	0.00246168	0.0213167
ANGPT2	2602_2_ANGPT2_Angiopoietin_2	LPA Variants	Inverse variance weighted	35	-0.000725757	0.000239715	0.00246524	0.0213264
ST6GALNAC2	7823_22_ST6GALNAC2_SIA7B	LPA Variants	Inverse variance weighted	35	-0.000732329	0.000241891	0.0024657	0.0213264
PDGFC	13658_31_PDGFC_PDGF_CC	LPA Variants	Inverse variance weighted	35	-0.000638213	0.000210917	0.00247901	0.0213859
DUS2	13506_10_DUS2_DUS2L	LPA Variants	Inverse variance weighted	35	-0.000838334	0.000277063	0.00247984	0.0213859
RDX	18373_13_RDX_Radixin	LPA Variants	Inverse variance weighted	35	-0.000634795	0.000209837	0.00248486	0.0214041
RS1	6497_10_RS1_XLRS1	LPA Variants	Inverse variance weighted	35	-0.000697108	0.00023056	0.00249831	0.0214856
CA13	3420_21_CA13_Carbonic_anhydrase_XIII	LPA Variants	Inverse variance weighted	35	-0.000624986	0.000206722	0.00250016	0.0214856
PSD	13055_53_PSD_PSD1	LPA Variants	Inverse variance weighted	35	-0.000662949	0.000219314	0.00250427	0.0214932
TCEAL3	19112_2_TCEAL3_TCAL3	LPA Variants	Inverse variance weighted	35	-0.000624161	0.000206499	0.00250631	0.0214932
SERPINA11	9002_36_SERPINA11_SPA11	LPA Variants	Inverse variance weighted	35	-0.000643745	0.000212989	0.0025075	0.0214932
PPIE	5238_26_PPIE_PPIE	LPA Variants	Inverse variance weighted	35	-0.000639979	0.000211855	0.00252081	0.0215488
UBXN4	9970_7_UBXN4_UBXN4	LPA Variants	Inverse variance weighted	35	-0.000617459	0.000204412	0.00252225	0.0215488
ITM2A	7765_15_ITM2A_ITM2A	LPA Variants	Inverse variance weighted	35	-0.000668168	0.000221211	0.00252362	0.0215488
KIR3DL3	8045_3_KIR3DL3_KI3L3	LPA Variants	Inverse variance weighted	35	-0.000612698	0.000202871	0.00252657	0.0215615
GGA3	11683_19_GGA3_GGA3	LPA Variants	Inverse variance weighted	35	-0.000634972	0.000210308	0.00253407	0.0216004
C6	4127_75_C6_C6	LPA Variants	Inverse variance weighted	35	-0.000834465	0.000276398	0.00253552	0.0216004
AKR7A2	4188_1_AKR7A2_Aflatoxin_B1_aldehyde_reductase	LPA Variants	Inverse variance weighted	35	-0.000642712	0.00021291	0.00253859	0.021614
STAMBP	19187_21_STAMBP_STABP	LPA Variants	Inverse variance weighted	35	-0.000634581	0.000210346	0.00255426	0.021693
CTF1	2889_37_CTF1_Cardiotrophin_1	LPA Variants	Inverse variance weighted	35	-0.000672347	0.000222885	0.00255655	0.021693
CRK	4976_57_CRK_CRK	LPA Variants	Inverse variance weighted	35	-0.000629802	0.000208881	0.00256873	0.0217699
FBP2	9867_23_FBP2_F16P2	LPA Variants	Inverse variance weighted	35	-0.000701267	0.000232638	0.0025748	0.0217962
PDE5A	5256_86_PDE5A_PDE5A	LPA Variants	Inverse variance weighted	35	-0.000634856	0.00021073	0.00258983	0.0218656
GRP	8400_74_GRP_Gastrin_releasing_peptide	LPA Variants	Inverse variance weighted	35	-0.000621416	0.000206296	0.00259322	0.0218656
CHMP2A	17728_61_CHMP2A_CHM2A	LPA Variants	Inverse variance weighted	35	-0.00063182	0.000209773	0.00259603	0.0218656
C1D	7821_6_C1D_C1D	LPA Variants	Inverse variance weighted	35	-0.000654503	0.000217307	0.00259637	0.0218656
FERMT3	12599_10_FERMT3_URP2	LPA Variants	Inverse variance weighted	35	-0.000630124	0.000209349	0.00261316	0.0219496
PPCS	17843_30_PPCS_PPCS	LPA Variants	Inverse variance weighted	35	-0.000631438	0.00020982	0.00261735	0.0219496
PPP1CC	19295_32_PPP1CC_PP1G	LPA Variants	Inverse variance weighted	35	-0.000635603	0.000211205	0.00261758	0.0219496
ANGPTL7	6371_50_ANGPTL7_ANGL7	LPA Variants	Inverse variance weighted	35	-0.000617001	0.000205053	0.00262132	0.0219496
P4HA2	11348_132_P4HA2_P4HA2	LPA Variants	Inverse variance weighted	35	-0.000637466	0.000211877	0.00262398	0.0219496
GPI	4272_46_GPI_PHI	LPA Variants	Inverse variance weighted	35	-0.000624657	0.000207621	0.00262424	0.0219496
HERC5	12934_1_HERC5_HERC5	LPA Variants	Inverse variance weighted	35	-0.000672814	0.000223732	0.00263639	0.0220263
GMPR2	19446_1_GMPR2_GMPR2	LPA Variants	Inverse variance weighted	35	-0.000635089	0.000211238	0.0026427	0.0220435
FZD10	11647_6_FZD10_Frizzled_10	LPA Variants	Inverse variance weighted	35	-0.000653253	0.00021736	0.00265239	0.0220722
WNT5A	13268_45_WNT5A_WNT5A	LPA Variants	Inverse variance weighted	35	-0.000660005	0.000219634	0.00265561	0.0220741
RAB6B	14271_23_RAB6B_RAB6B	LPA Variants	Inverse variance weighted	35	-0.00062992	0.000209662	0.00266062	0.0220839
SMAD4	12022_12_SMAD4_SMAD4	LPA Variants	Inverse variance weighted	35	-0.000631746	0.000210413	0.00267857	0.0221823
PTGES2	18458_4_PTGES2_PGES2	LPA Variants	Inverse variance weighted	35	-0.00065406	0.000217929	0.00268867	0.0222301
RAB14	14283_12_RAB14_RAB14	LPA Variants	Inverse variance weighted	35	-0.000606699	0.000202172	0.00269173	0.0222301
CNTF	3489_9_CNTF_CNTF	LPA Variants	Inverse variance weighted	35	-0.000614469	0.000204791	0.00269565	0.0222437
NAPA	4292_5_NAPA_SNAA	LPA Variants	Inverse variance weighted	35	-0.000627331	0.00020913	0.00270227	0.0222733
PPAPDC1A	13548_53_PPAPDC1A_PPC1A	LPA Variants	Inverse variance weighted	35	-0.000677392	0.000225865	0.00270772	0.0222945
ZFYVE27	9102_28_ZFYVE27_ZFY27	LPA Variants	Inverse variance weighted	35	-0.000627669	0.000209298	0.00270938	0.0222945
EDA	2826_53_EDA_EDA	LPA Variants	Inverse variance weighted	35	-0.000769222	0.000256553	0.00271495	0.0223153
CRKL	9877_28_CRKL_CRKL	LPA Variants	Inverse variance weighted	35	-0.000628672	0.000209692	0.00271697	0.0223194
LGALS8	4909_68_LGALS8_Galectin_8	LPA Variants	Inverse variance weighted	35	-0.000621133	0.000207197	0.00271938	0.0223268
TLR4	11101_18_TLR4_TLR4	LPA Variants	Inverse variance weighted	35	-0.000607373	0.000202641	0.00272393	0.0223517
S100A5	15303_63_S100A5_S100A5	LPA Variants	Inverse variance weighted	35	-0.000627573	0.000209417	0.00272865	0.0223655
LYN	3381_24_LYN_LYNB	LPA Variants	Inverse variance weighted	35	-0.000617632	0.000206128	0.00273236	0.0223834
HEXIM1	15596_7_HEXIM1_HEXI1	LPA Variants	Inverse variance weighted	35	-0.00062871	0.000209895	0.0027412	0.0224309
CPD	7917_17_CPD_CBPD	LPA Variants	Inverse variance weighted	35	-0.000618183	0.000206473	0.00275337	0.0224979
SH3BGRL2	19113_66_SH3BGRL2_SH3L2	LPA Variants	Inverse variance weighted	35	-0.000641071	0.000214123	0.00275397	0.0224979
ARHGDIB	9846_32_ARHGDIB_Rho_GDI_beta	LPA Variants	Inverse variance weighted	35	-0.00062857	0.000209966	0.00275642	0.0225052
LCTL	10890_135_LCTL_LCTL	LPA Variants	Inverse variance weighted	35	-0.000660041	0.000220603	0.0027717	0.022551
PRPSAP2	19150_20_PRPSAP2_KPRB	LPA Variants	Inverse variance weighted	35	-0.000632761	0.000211505	0.00277426	0.022551
FAM175B	8945_7_FAM175B_F175B	LPA Variants	Inverse variance weighted	35	-0.00062173	0.000207932	0.00278922	0.0226274
GPD1L	12420_10_GPD1L_GPD1L	LPA Variants	Inverse variance weighted	35	-0.000742978	0.000248502	0.00279134	0.0226274
CPB2	3518_54_CPB2_TAFI	LPA Variants	Inverse variance weighted	35	-0.000692851	0.000231852	0.00280503	0.0226635
KIT	2475_1_KIT_SCF_sR	LPA Variants	Inverse variance weighted	35	-0.000681252	0.000228026	0.00281174	0.0226928
MVK	11391_69_MVK_MVK	LPA Variants	Inverse variance weighted	35	-0.000713642	0.000239096	0.00283809	0.022793
ENTPD6	8932_1_ENTPD6_ENTP6	LPA Variants	Inverse variance weighted	35	-0.000636751	0.000213517	0.00286177	0.0228631
RPE	12646_2_RPE_RPE	LPA Variants	Inverse variance weighted	35	-0.000620754	0.000208175	0.00286474	0.0228631
GMNN	17703_40_GMNN_GEMI	LPA Variants	Inverse variance weighted	35	-0.000614572	0.00020611	0.00286598	0.0228631
SERPINA9	7266_4_SERPINA9_SPA9	LPA Variants	Inverse variance weighted	35	-0.000633637	0.00021254	0.00287061	0.0228673
SLC30A3	9081_39_SLC30A3_ZNT3	LPA Variants	Inverse variance weighted	35	-0.000690464	0.000231711	0.00288394	0.0228696
FXR1	13076_4_FXR1_FXR1	LPA Variants	Inverse variance weighted	35	-0.000627082	0.000210443	0.00288415	0.0228696
RAF1	10001_7_RAF1_c_Raf	LPA Variants	Inverse variance weighted	35	-0.00062019	0.000208163	0.00288866	0.0228839
TPI1	4309_59_TPI1_Triosephosphate_isomerase	LPA Variants	Inverse variance weighted	35	-0.000620221	0.000208182	0.00288983	0.0228839
PDGFRL	9713_67_PDGFRL_PGFRL	LPA Variants	Inverse variance weighted	35	-0.000611733	0.000205364	0.00289398	0.0228955
MSR1	11207_3_MSR1_Macrophage_scavenger_receptor	LPA Variants	Inverse variance weighted	35	-0.000633814	0.000212877	0.00290727	0.0229602
GPHA2	6395_58_GPHA2_GPHA2	LPA Variants	Inverse variance weighted	35	-0.000705956	0.000237213	0.00291994	0.0230178
TAC4	6468_37_TAC4_TKN4	LPA Variants	Inverse variance weighted	35	-0.000712523	0.000239435	0.00292176	0.0230178
ZP4	7766_25_ZP4_ZP4	LPA Variants	Inverse variance weighted	35	-0.00062382	0.000209747	0.00293797	0.0231035
GPR101	11371_1_GPR101_GP101	LPA Variants	Inverse variance weighted	35	-0.000664966	0.000223722	0.0029559	0.0231291
YWHAZ	5858_6_YWHAZ_14_3_3_protein_zeta_delta	LPA Variants	Inverse variance weighted	35	-0.000643742	0.000216613	0.00296009	0.0231415
LY86	3623_84_LY86_LY86	LPA Variants	Inverse variance weighted	35	-0.000636946	0.000214358	0.00296438	0.0231607
MICALL2	12891_1_MICALL2_MILK2	LPA Variants	Inverse variance weighted	35	-0.000664578	0.000223686	0.00296808	0.0231638
PPM1L	7187_3_PPM1L_PPM1L	LPA Variants	Inverse variance weighted	35	-0.00061471	0.000206959	0.002976	0.023192
OVCA2	17697_2_OVCA2_OVCA2	LPA Variants	Inverse variance weighted	35	-0.000625806	0.000210748	0.00298333	0.0232245
COMMD7	2823_7_COMMD7_COMMD7	LPA Variants	Inverse variance weighted	35	-0.000615012	0.00020717	0.00299133	0.023244
COTL1	4905_63_COTL1_Coactosin_like_protein	LPA Variants	Inverse variance weighted	35	-0.000620035	0.000208901	0.00299673	0.023244
USP21	12681_63_USP21_UBP21	LPA Variants	Inverse variance weighted	35	-0.000610346	0.000205652	0.00299885	0.023244
TOR1AIP2	10553_8_TOR1AIP2_TOIP2	LPA Variants	Inverse variance weighted	35	-0.000775832	0.000261448	0.00300292	0.0232541
TNRC6B	9808_41_TNRC6B_TNR6B	LPA Variants	Inverse variance weighted	35	-0.000612483	0.000206519	0.00301947	0.0233087
PSG5	9314_9_PSG5_PSG5	LPA Variants	Inverse variance weighted	35	-0.000616624	0.00020796	0.00302574	0.0233091
YWHAB	14156_33_YWHAB_14_3_3_protein_beta_alpha	LPA Variants	Inverse variance weighted	35	-0.00062033	0.000209211	0.00302599	0.0233091
AREG	2970_60_AREG_AREG	LPA Variants	Inverse variance weighted	35	-0.000620706	0.000209382	0.00303201	0.0233321
CYTH4	12746_4_CYTH4_CYH4	LPA Variants	Inverse variance weighted	35	-0.000613087	0.000206843	0.00303654	0.0233547
MZF1	14662_6_MZF1_MZF1	LPA Variants	Inverse variance weighted	35	-0.000731712	0.000246906	0.00304136	0.0233796
MMP20	15419_15_MMP20_MMP20	LPA Variants	Inverse variance weighted	35	-0.000665133	0.000224452	0.00304299	0.0233799
AIF1	2849_49_AIF1_AIF1	LPA Variants	Inverse variance weighted	35	-0.000612518	0.000206807	0.00305858	0.0234507
GDI2	2647_66_GDI2_Rab_GDP_dissociation_inhibitor_beta	LPA Variants	Inverse variance weighted	35	-0.000609275	0.000205741	0.00306281	0.0234709
SMPD1	10818_36_SMPD1_ASM	LPA Variants	Inverse variance weighted	35	-0.000632504	0.000213759	0.00308682	0.023569
OLFM3	11143_32_OLFM3_NOE3	LPA Variants	Inverse variance weighted	35	-0.000710709	0.000240322	0.00310325	0.0236398
PTPN9	12633_3_PTPN9_PTN9	LPA Variants	Inverse variance weighted	35	-0.000608614	0.000205816	0.00310564	0.0236398
FGF6	4130_71_FGF6_FGF_6	LPA Variants	Inverse variance weighted	35	-0.000621728	0.000210347	0.00311929	0.0237185
RNF114	9957_9_RNF114_RN114	LPA Variants	Inverse variance weighted	35	-0.000644835	0.000218247	0.00313063	0.0237568
NMES1	6406_3_NMES1_NMES1	LPA Variants	Inverse variance weighted	35	-0.000613801	0.000207847	0.00314563	0.0238326
MAPK8	3825_18_MAPK8_MK08	LPA Variants	Inverse variance weighted	35	-0.000615708	0.000208539	0.00315237	0.0238476
FOXM1	10056_5_FOXM1_FOXM1	LPA Variants	Inverse variance weighted	35	-0.000619997	0.000210062	0.00316243	0.0238788
GADD45GIP1	9302_90_GADD45GIP1_G45IP	LPA Variants	Inverse variance weighted	35	-0.000607185	0.000205726	0.00316307	0.0238788
C2orf40	6362_6_C2orf40_AUGN	LPA Variants	Inverse variance weighted	35	-0.000649477	0.000220072	0.00316539	0.023884
MEMO1	19110_6_MEMO1_MEMO1	LPA Variants	Inverse variance weighted	35	-0.000621924	0.000210836	0.00317981	0.0239315
AXIN2	12925_105_AXIN2_AXIN2	LPA Variants	Inverse variance weighted	35	-0.000679146	0.000230294	0.00318769	0.0239541
HDAC2	18897_31_HDAC2_HDAC2	LPA Variants	Inverse variance weighted	35	-0.000620295	0.000210387	0.00319471	0.023985
OPTC	15430_165_OPTC_OPT	LPA Variants	Inverse variance weighted	35	-0.000661722	0.00022451	0.00320459	0.024032
RAB35	13514_121_RAB35_Rab_1C	LPA Variants	Inverse variance weighted	35	-0.000733166	0.000248771	0.00320712	0.0240387
DLX3	11422_2_DLX3_DLX3	LPA Variants	Inverse variance weighted	35	-0.00066572	0.000225978	0.00321958	0.0241076
MX1	17460_51_MX1_Mx1	LPA Variants	Inverse variance weighted	35	-0.000622285	0.000211349	0.00323633	0.0241804
RGS19	12713_365_RGS19_RGS19	LPA Variants	Inverse variance weighted	35	-0.000678685	0.000230525	0.00323907	0.0241804
LEPRE1	6273_58_LEPRE1_P3H1	LPA Variants	Inverse variance weighted	35	-0.000680991	0.000231333	0.00324245	0.0241804
SLC26A11	13502_2_SLC26A11_S2611	LPA Variants	Inverse variance weighted	35	-0.000699533	0.000237762	0.00325936	0.0242942
PPP3R2	18866_8_PPP3R2_CANB2	LPA Variants	Inverse variance weighted	35	-0.000776168	0.00026383	0.00326179	0.0243
EIF4G2	4230_1_EIF4G2_IF4G2	LPA Variants	Inverse variance weighted	35	-0.000617099	0.00020985	0.00327502	0.0243862
KRT7	11383_41_KRT7_Keratin_7	LPA Variants	Inverse variance weighted	35	-0.000668399	0.000227451	0.00329643	0.0244221
MYCBP	19250_50_MYCBP_MYCBP	LPA Variants	Inverse variance weighted	35	-0.000616024	0.000209766	0.00331705	0.0245379
G6B	8659_68_G6B_G6B	LPA Variants	Inverse variance weighted	35	-0.00063917	0.00021772	0.00332746	0.0245567
PTP4A3	19231_22_PTP4A3_PRL_3	LPA Variants	Inverse variance weighted	35	-0.000612031	0.000208479	0.00332794	0.0245567
YES1	2878_66_YES1_YES	LPA Variants	Inverse variance weighted	35	-0.000607248	0.000206902	0.00333595	0.0245804
NUTF2	19219_71_NUTF2_NTF_2	LPA Variants	Inverse variance weighted	35	-0.000611894	0.000208587	0.00335143	0.0246313
CCL3L1	2783_18_CCL3L1_LD78_beta	LPA Variants	Inverse variance weighted	35	-0.000736734	0.00025126	0.00336617	0.0247273
GSTM4	18895_54_GSTM4_GSTM4	LPA Variants	Inverse variance weighted	35	-0.000605744	0.000206652	0.0033763	0.0247836
BRF1	19596_18_BRF1_BRF_1	LPA Variants	Inverse variance weighted	35	-0.000611874	0.000208749	0.0033772	0.0247836
LAP3	15610_72_LAP3_LAP	LPA Variants	Inverse variance weighted	35	-0.000613145	0.000209266	0.00338981	0.0248549
TWF1	12871_10_TWF1_TWF1	LPA Variants	Inverse variance weighted	35	-0.000612752	0.000209136	0.00339045	0.0248549
GRB10	11358_15_GRB10_GRB10	LPA Variants	Inverse variance weighted	35	-0.000627876	0.000214371	0.00340145	0.0248995
SEMA4D	5737_61_SEMA4D_SEM4D	LPA Variants	Inverse variance weighted	35	-0.000610841	0.000208578	0.00340492	0.0249003
TMEM52B	9778_45_TMEM52B_TM52B	LPA Variants	Inverse variance weighted	35	-0.000637527	0.00021769	0.00340495	0.0249003
IL34	4556_10_IL34_IL_34	LPA Variants	Inverse variance weighted	35	-0.000727025	0.000248342	0.00341679	0.0249364
LDHA	15414_316_LDHA_LDHA	LPA Variants	Inverse variance weighted	35	-0.000614788	0.000210013	0.00341835	0.0249364
GRB7	11281_6_GRB7_GRB7	LPA Variants	Inverse variance weighted	35	-0.000709137	0.000242338	0.003431	0.024958
IL5	11071_1_IL5_IL_5	LPA Variants	Inverse variance weighted	35	-0.00059031	0.000201734	0.00343149	0.024958
SFRP2	7751_121_SFRP2_SARP_1	LPA Variants	Inverse variance weighted	35	-0.000612641	0.000209391	0.00343539	0.024961
STAMBPL1	12401_3_STAMBPL1_STALP	LPA Variants	Inverse variance weighted	35	-0.000611359	0.000208969	0.00343794	0.024961
ZAP70	3837_6_ZAP70_ZAP70	LPA Variants	Inverse variance weighted	35	-0.000648944	0.000221874	0.00344641	0.0249909
RGS21	19381_7_RGS21_RGS21	LPA Variants	Inverse variance weighted	35	-0.000601559	0.000205688	0.00344881	0.0249909
LMAN1	15688_30_LMAN1_Mannose_binding_lectin	LPA Variants	Inverse variance weighted	35	-0.000609492	0.000208426	0.00345271	0.0250012
ACE2	2805_6_ACE2_ACE2	LPA Variants	Inverse variance weighted	35	-0.000610514	0.000208864	0.00346657	0.0250424
CFD	2946_52_CFD_Factor_D	LPA Variants	Inverse variance weighted	35	-0.00069325	0.000237184	0.00346861	0.0250424
F10	3077_66_F10_Coagulation_Factor_Xa	LPA Variants	Inverse variance weighted	35	-0.000629974	0.000215551	0.00347101	0.025045
SMS	18179_56_SMS_SPSY	LPA Variants	Inverse variance weighted	35	-0.000601303	0.000205768	0.00347527	0.0250536
FAHD1	17819_30_FAHD1_FAHD1	LPA Variants	Inverse variance weighted	35	-0.000616342	0.000210957	0.00348183	0.0250768
KDELC1	6611_8_KDELC1_KDEL1	LPA Variants	Inverse variance weighted	35	-0.000597823	0.000204619	0.00348189	0.0250768
SRP19	18257_64_SRP19_SRP19	LPA Variants	Inverse variance weighted	35	-0.000592734	0.000202896	0.00348492	0.0250786
IL18RAP	2993_1_IL18RAP_IL_18_Rb	LPA Variants	Inverse variance weighted	35	-0.000606634	0.000207703	0.00349264	0.0250827
DSG1	2976_58_DSG1_Desmoglein_1	LPA Variants	Inverse variance weighted	35	-0.0007246	0.000248097	0.00349327	0.0250827
CDH15	5410_53_CDH15_CAD15	LPA Variants	Inverse variance weighted	35	-0.000636774	0.000218354	0.0035428	0.0253429
GPC4	18892_48_GPC4_GPC4	LPA Variants	Inverse variance weighted	35	-0.000597621	0.000205038	0.00356051	0.0254191
GPCPD1	12786_61_GPCPD1_GDE5	LPA Variants	Inverse variance weighted	35	-0.000613492	0.000210495	0.00356242	0.0254204
CCDC80	3234_23_CCDC80_URB	LPA Variants	Inverse variance weighted	35	-0.000741767	0.000254554	0.00356848	0.0254474
VBP1	19193_18_VBP1_PFD3	LPA Variants	Inverse variance weighted	35	-0.000610028	0.000209375	0.00357324	0.0254474
PARK7	19523_215_PARK7_PARK7	LPA Variants	Inverse variance weighted	35	-0.000611764	0.000209981	0.00357484	0.0254474
FSTL5	7099_33_FSTL5_FSTL5	LPA Variants	Inverse variance weighted	35	-0.000595141	0.000204357	0.00358827	0.0254859
DNAJC18	8033_1_DNAJC18_DJC18	LPA Variants	Inverse variance weighted	35	-0.000587846	0.000201856	0.00358891	0.0254859
VIT	6234_74_VIT_VITRN	LPA Variants	Inverse variance weighted	35	-0.000632827	0.000217351	0.00359648	0.0255028
IGDCC3	7118_24_IGDCC3_IGDC3	LPA Variants	Inverse variance weighted	35	-0.000596641	0.000205118	0.00362849	0.0256776
CDC42BPB	3629_60_CDC42BPB_MRCKB	LPA Variants	Inverse variance weighted	35	-0.000606954	0.00020874	0.00364091	0.0257187
C3orf18	6994_19_C3orf18_CC018	LPA Variants	Inverse variance weighted	35	-0.000689929	0.00023742	0.00366156	0.0258027
CSNK2A2	13681_173_CSNK2A2_CSK22	LPA Variants	Inverse variance weighted	35	-0.000637611	0.000219435	0.00366442	0.0258087
UBQLN2	19121_3_UBQLN2_UBQL2	LPA Variants	Inverse variance weighted	35	-0.00060743	0.000209138	0.00367902	0.0258762
TOLLIP	13963_7_TOLLIP_tollip	LPA Variants	Inverse variance weighted	35	-0.000609989	0.000210159	0.00370175	0.0259864
STUB1	10336_3_STUB1_CHIP	LPA Variants	Inverse variance weighted	35	-0.00060265	0.000207641	0.00370353	0.0259865
DOCK9	14002_18_DOCK9_DOCK9	LPA Variants	Inverse variance weighted	35	-0.000603681	0.000208183	0.00373446	0.0261345
CKAP4	7221_56_CKAP4_CKAP4	LPA Variants	Inverse variance weighted	35	-0.000602932	0.000207929	0.00373528	0.0261345
ACAP2	12343_14_ACAP2_CENB2	LPA Variants	Inverse variance weighted	35	-0.000592164	0.000204234	0.00373828	0.0261363
CLK2	11327_56_CLK2_CLK2	LPA Variants	Inverse variance weighted	35	-0.000648609	0.000223707	0.00373908	0.0261363
SMARCC1	11180_17_SMARCC1_SMRC1	LPA Variants	Inverse variance weighted	35	-0.000593969	0.00020489	0.003744	0.0261583
TTC1	9864_38_TTC1_TTC1	LPA Variants	Inverse variance weighted	35	-0.000616616	0.000212764	0.00375406	0.0261912
DPYSL5	12683_156_DPYSL5_DPYL5	LPA Variants	Inverse variance weighted	35	-0.00058808	0.000203009	0.00376975	0.026251
ADI1	12457_10_ADI1_MTND	LPA Variants	Inverse variance weighted	35	-0.000587739	0.000202965	0.00378231	0.0263011
ENTPD1	7999_23_ENTPD1_CD39	LPA Variants	Inverse variance weighted	35	-0.000708227	0.000244622	0.00378924	0.026312
NUDT3	12796_44_NUDT3_NUDT3	LPA Variants	Inverse variance weighted	35	-0.000605076	0.000209046	0.00379807	0.026336
SH3GL2	12499_108_SH3GL2_SH3G2	LPA Variants	Inverse variance weighted	35	-0.000615077	0.00021253	0.00380273	0.0263435
SMAD2	10364_6_SMAD2_SMAD2	LPA Variants	Inverse variance weighted	35	-0.0006128	0.000211919	0.00383196	0.0264867
ADGRF5	6409_57_ADGRF5_GP116	LPA Variants	Inverse variance weighted	35	-0.000613105	0.000212053	0.00383671	0.0264902
SUMO3	14623_26_SUMO3_SUMO3	LPA Variants	Inverse variance weighted	35	-0.00060604	0.000209649	0.00384339	0.0264902
ERBB3	2617_56_ERBB3_ERBB3	LPA Variants	Inverse variance weighted	35	-0.00065055	0.000225057	0.00384498	0.0264902
SUN3	8852_10_SUN3_SUN3	LPA Variants	Inverse variance weighted	35	-0.000592107	0.000204934	0.00386144	0.0265752
MST1R	2640_3_MST1R_MSP_R	LPA Variants	Inverse variance weighted	35	-0.000630263	0.000218164	0.00386545	0.0265789
SRA1	18220_141_SRA1_SRA1	LPA Variants	Inverse variance weighted	35	-0.000606539	0.000209976	0.00386942	0.0265789
KCNG4	13525_17_KCNG4_KCNG4	LPA Variants	Inverse variance weighted	35	-0.000670184	0.000232018	0.00387084	0.0265789
NPNT	6342_10_NPNT_Nephronectin	LPA Variants	Inverse variance weighted	35	-0.00059961	0.000207626	0.00387775	0.0266003
STIP1	5489_18_STIP1_Stress_induced_phosphoprotein_1	LPA Variants	Inverse variance weighted	35	-0.00060094	0.0002081	0.00388011	0.0266042
RPS6KA6	12688_115_RPS6KA6_KS6A6	LPA Variants	Inverse variance weighted	35	-0.000599861	0.00020785	0.0039013	0.0267121
PAK4	13719_19_PAK4_PAK4	LPA Variants	Inverse variance weighted	35	-0.000609469	0.00021136	0.00393212	0.0268208
DTX3L	11643_73_DTX3L_DTX3L	LPA Variants	Inverse variance weighted	35	-0.000597111	0.000207086	0.00393413	0.0268208
CTNNB1	8424_269_CTNNB1_b_Catenin	LPA Variants	Inverse variance weighted	35	-0.000763948	0.000264982	0.00393883	0.0268208
LANCL1	13986_6_LANCL1_LANC1	LPA Variants	Inverse variance weighted	35	-0.00060789	0.000210989	0.00396239	0.0269175
DLG2	19620_16_DLG2_DLG2	LPA Variants	Inverse variance weighted	35	-0.000597809	0.000207588	0.00397955	0.0269626
UBE2V1	11626_7_UBE2V1_UB2V1	LPA Variants	Inverse variance weighted	35	-0.000600455	0.00020855	0.00398702	0.0269743
NT5C	12560_9_NT5C_NT5C	LPA Variants	Inverse variance weighted	35	-0.000605925	0.000210623	0.00401697	0.0271008
KIF16B	11672_17_KIF16B_KI16B	LPA Variants	Inverse variance weighted	35	-0.000648242	0.000225358	0.0040211	0.0271162
GUK1	17325_10_GUK1_KGUA	LPA Variants	Inverse variance weighted	35	-0.000605005	0.000210452	0.00404296	0.0271974
RMI1	13926_1_RMI1_RMI1	LPA Variants	Inverse variance weighted	35	-0.000626634	0.00021799	0.00404533	0.0271974
TPK1	12018_84_TPK1_TPK1	LPA Variants	Inverse variance weighted	35	-0.000594106	0.000206728	0.00405499	0.0272076
KCNN1	13539_131_KCNN1_KCNN1	LPA Variants	Inverse variance weighted	35	-0.000733658	0.000255451	0.00407865	0.0273042
FBL	13994_1_FBL_FBRL	LPA Variants	Inverse variance weighted	35	-0.00059886	0.00020858	0.00409011	0.0273435
TIAL1	19131_184_TIAL1_TIAR	LPA Variants	Inverse variance weighted	35	-0.000598506	0.000208561	0.00410877	0.0273721
F9	4876_32_F9_Coagulation_Factor_IX	LPA Variants	Inverse variance weighted	35	-0.000651472	0.000227077	0.00411842	0.0274207
ZFAND1	19173_5_ZFAND1_ZFAN1	LPA Variants	Inverse variance weighted	35	-0.000614521	0.000214227	0.0041235	0.0274422
ECI2	12859_33_ECI2_PECI	LPA Variants	Inverse variance weighted	35	-0.000601154	0.000209603	0.00413002	0.0274533
C9orf89	7778_104_C9orf89_BINCA	LPA Variants	Inverse variance weighted	35	-0.000592422	0.000206576	0.00413316	0.0274533
GAL3ST1	8696_15_GAL3ST1_G3ST1	LPA Variants	Inverse variance weighted	35	-0.000649364	0.000226444	0.00413518	0.0274533
ANXA8	18290_6_ANXA8_Annexin_A8	LPA Variants	Inverse variance weighted	35	-0.000633662	0.000220986	0.00413823	0.0274533
PURB	18300_39_PURB_PURB	LPA Variants	Inverse variance weighted	35	-0.000609784	0.000212702	0.00414584	0.0274914
CD300LF	5623_11_CD300LF_CLM1	LPA Variants	Inverse variance weighted	35	-0.000587948	0.000205118	0.00415187	0.027519
CMA1	3423_59_CMA1_Chymase	LPA Variants	Inverse variance weighted	35	-0.000643566	0.000224582	0.00416193	0.0275517
HINT1	5900_11_HINT1_HINT1	LPA Variants	Inverse variance weighted	35	-0.00059357	0.000207208	0.00417522	0.0275915
ALDOA	5864_10_ALDOA_aldolase_A	LPA Variants	Inverse variance weighted	35	-0.000603903	0.000210819	0.00417593	0.0275915
DDX25	13984_23_DDX25_DDX25	LPA Variants	Inverse variance weighted	35	-0.000613306	0.000214146	0.00418373	0.0276059
CD2	7100_31_CD2_CD2	LPA Variants	Inverse variance weighted	35	-0.000580369	0.000202667	0.00418784	0.0276103
TARBP2	12781_2_TARBP2_TRBP2	LPA Variants	Inverse variance weighted	35	-0.000598865	0.00020926	0.00421218	0.0276819
PGLS	17799_9_PGLS_6PGL	LPA Variants	Inverse variance weighted	35	-0.000602546	0.000210611	0.00422387	0.0277429
POLE3	19170_25_POLE3_DPOE3	LPA Variants	Inverse variance weighted	35	-0.000589081	0.000205924	0.00422751	0.0277429
KLRC1	5629_58_KLRC1_NKG2A	LPA Variants	Inverse variance weighted	35	-0.000588614	0.00020578	0.00423104	0.0277439
SMIM10	9379_248_SMIM10_CX069	LPA Variants	Inverse variance weighted	35	-0.000578098	0.000202203	0.00424977	0.0278386
PGK2	13936_24_PGK2_PGK2	LPA Variants	Inverse variance weighted	35	-0.00058566	0.000204879	0.00425563	0.0278556
KISS1	6606_61_KISS1_KISS1	LPA Variants	Inverse variance weighted	35	-0.000558901	0.000195576	0.00426692	0.0278717
GPR107	12963_1_GPR107_GP107	LPA Variants	Inverse variance weighted	35	-0.000582468	0.000203833	0.00426887	0.0278717
EPHB3	9220_7_EPHB3_EPHB3	LPA Variants	Inverse variance weighted	35	-0.000582582	0.000203893	0.00427271	0.0278717
TYK2	5260_80_TYK2_TYK2	LPA Variants	Inverse variance weighted	35	-0.000591132	0.000206928	0.0042806	0.027895
BPNT1	17814_8_BPNT1_BPNT1	LPA Variants	Inverse variance weighted	35	-0.000599265	0.000209807	0.00428656	0.0279091
EIF2S1	19259_176_EIF2S1_IF2A	LPA Variants	Inverse variance weighted	35	-0.000601213	0.000210502	0.00428891	0.027912
CD177	13116_25_CD177_CD177	LPA Variants	Inverse variance weighted	35	-0.000514273	0.000180086	0.00429408	0.027921
MED4	14021_81_MED4_MED4	LPA Variants	Inverse variance weighted	35	-0.000592701	0.00020768	0.00431836	0.0279554
ACBD6	10075_75_ACBD6_ACBD6	LPA Variants	Inverse variance weighted	35	-0.000607371	0.000212838	0.00432171	0.0279648
ERO1L	7060_2_ERO1L_ERO1A	LPA Variants	Inverse variance weighted	35	-0.000595005	0.000208598	0.00433895	0.028049
FAM213A	13423_94_FAM213A_CJ058	LPA Variants	Inverse variance weighted	35	-0.000651903	0.000228594	0.00434733	0.028049
ZYX	13632_10_ZYX_Zyxin	LPA Variants	Inverse variance weighted	35	-0.000600976	0.000210769	0.00435342	0.0280675
TFIP11	9043_7_TFIP11_TFP11	LPA Variants	Inverse variance weighted	35	-0.000637611	0.000223627	0.0043551	0.0280675
UBXN2B	18435_40_UBXN2B_UBX2B	LPA Variants	Inverse variance weighted	35	-0.00059243	0.000207807	0.00436011	0.0280675
PTPN1	3005_5_PTPN1_PTP_1B	LPA Variants	Inverse variance weighted	35	-0.000598503	0.000209945	0.00436156	0.0280675
CLEC4D	7752_31_CLEC4D_CLC4D	LPA Variants	Inverse variance weighted	35	-0.000728029	0.000255386	0.00436229	0.0280675
CAST	3026_5_CAST_Calpastatin	LPA Variants	Inverse variance weighted	35	0.000621261	0.000217999	0.00437418	0.0281189
CXCL14	5730_60_CXCL14_BRAK	LPA Variants	Inverse variance weighted	35	-0.000585758	0.000205598	0.00438513	0.0281571
FKBP1B	11568_2_FKBP1B_FKB1B	LPA Variants	Inverse variance weighted	35	-0.000604597	0.000212225	0.00438778	0.0281571
LIPK	6413_79_LIPK_LIPK	LPA Variants	Inverse variance weighted	35	-0.000583251	0.000204768	0.0043947	0.0281812
CASQ1	11263_57_CASQ1_CASQ1	LPA Variants	Inverse variance weighted	35	-0.000606879	0.000213128	0.00440657	0.0282056
NME1	5909_51_NME1_Nucleoside_diphosphate_kinase_A	LPA Variants	Inverse variance weighted	35	-0.000586118	0.00020586	0.00441103	0.0282056
G6PD	19297_4_G6PD_G6PD	LPA Variants	Inverse variance weighted	35	-0.000598011	0.00021004	0.00441152	0.0282056
EIF1B	12701_1_EIF1B_EIF1B	LPA Variants	Inverse variance weighted	35	-0.000604797	0.000212439	0.00441449	0.0282056
PPP1R14A	19117_3_PPP1R14A_PP14A	LPA Variants	Inverse variance weighted	35	-0.000594979	0.000209021	0.00442017	0.0282174
PLS1	12737_12_PLS1_PLSI	LPA Variants	Inverse variance weighted	35	-0.000584239	0.000205311	0.00443248	0.0282837
HEPHL1	6354_13_HEPHL1_HPHL1	LPA Variants	Inverse variance weighted	35	-0.000597633	0.000210057	0.00443984	0.0282939
UBE2D3	19280_29_UBE2D3_UB2D3	LPA Variants	Inverse variance weighted	35	-0.000593241	0.000208599	0.00445599	0.0283846
ENTPD3	4436_1_ENTPD3_ENTP3	LPA Variants	Inverse variance weighted	35	-0.000672657	0.000236549	0.00446028	0.0283873
EFNB2	8772_5_EFNB2_EFNB2	LPA Variants	Inverse variance weighted	35	-0.000583654	0.000205286	0.00446733	0.0283969
LPCAT2	11175_45_LPCAT2_PCAT2	LPA Variants	Inverse variance weighted	35	-0.000578723	0.000203567	0.0044704	0.0283969
CSK	3363_31_CSK_CSK	LPA Variants	Inverse variance weighted	35	-0.000593094	0.000208666	0.00447875	0.0284114
ST3GAL6	6947_4_ST3GAL6_SIA10	LPA Variants	Inverse variance weighted	35	-0.00055628	0.000195756	0.00448733	0.0284114
MAP1LC3A	17781_191_MAP1LC3A_MLP3A	LPA Variants	Inverse variance weighted	35	-0.000606185	0.00021332	0.00448786	0.0284114
OAZ1	9893_27_OAZ1_Ornithine_decarboxylase_antizyme	LPA Variants	Inverse variance weighted	35	-0.000606821	0.000213561	0.00449109	0.0284114
IQCF3	13439_6_IQCF3_IQCF3	LPA Variants	Inverse variance weighted	35	-0.000595171	0.000209486	0.00449576	0.0284268
NCR3LG1	7854_38_NCR3LG1_NR3L1	LPA Variants	Inverse variance weighted	35	-0.000580573	0.000204469	0.00451954	0.0284505
TARS	18186_15_TARS_SYTC	LPA Variants	Inverse variance weighted	35	-0.00060043	0.000211483	0.00452362	0.0284505
CLIC1	5013_2_CLIC1_NCC27	LPA Variants	Inverse variance weighted	35	-0.000609502	0.000214714	0.00453012	0.0284505
PARK7	19545_145_PARK7_Oxidized_PARK7	LPA Variants	Inverse variance weighted	35	-0.000774048	0.000272702	0.00453349	0.0284517
CALN1	10933_107_CALN1_CABP8	LPA Variants	Inverse variance weighted	35	-0.00069612	0.000245252	0.00453418	0.0284517
RELL2	6600_70_RELL2_RELL2	LPA Variants	Inverse variance weighted	35	-0.000582989	0.000205451	0.00454536	0.0284975
IFNG	15346_31_IFNG_IFN_g	LPA Variants	Inverse variance weighted	35	-0.000690853	0.000243516	0.00455407	0.028507
STMN3	8019_73_STMN3_STMN3	LPA Variants	Inverse variance weighted	35	-0.000590279	0.00020808	0.00455696	0.028507
PTCHD3	13517_3_PTCHD3_PTHD3	LPA Variants	Inverse variance weighted	35	-0.0005882	0.000207352	0.00455789	0.028507
FTL	15324_58_FTL_Ferritin_light_chain	LPA Variants	Inverse variance weighted	35	-0.000608168	0.0002144	0.0045596	0.028507
IGBP1	12358_6_IGBP1_IGBP1	LPA Variants	Inverse variance weighted	35	-0.000600424	0.000211674	0.00456042	0.028507
BAD	5870_23_BAD_BAD	LPA Variants	Inverse variance weighted	35	-0.000596493	0.000210316	0.00456564	0.0285154
PPIA	3844_2_PPIA_Cyclophilin_A	LPA Variants	Inverse variance weighted	35	-0.000592163	0.000208813	0.00457027	0.0285322
EZR	9753_17_EZR_Ezrin	LPA Variants	Inverse variance weighted	35	-0.000590347	0.000208225	0.00458059	0.0285724
SNRPD3	17774_38_SNRPD3_SMD3	LPA Variants	Inverse variance weighted	35	-0.000592204	0.000208982	0.00460056	0.028669
KAT2A	19369_17_KAT2A_GCNL2	LPA Variants	Inverse variance weighted	35	-0.000578373	0.000204124	0.00460502	0.028669
MAPK10	15418_25_MAPK10_MK10	LPA Variants	Inverse variance weighted	35	-0.000600199	0.000211856	0.0046106	0.028669
FGFBP1	15494_11_FGFBP1_FGFP1	LPA Variants	Inverse variance weighted	35	-0.000843633	0.000297838	0.00461819	0.028669
ENSA	17734_13_ENSA_a_endosulfine	LPA Variants	Inverse variance weighted	35	-0.000595828	0.000210372	0.00462204	0.028669
SMAP1	11649_3_SMAP1_SMAP1	LPA Variants	Inverse variance weighted	35	-0.000599678	0.000211748	0.00462532	0.028669
PAK6	3827_22_PAK6_PAK6	LPA Variants	Inverse variance weighted	35	-0.000590405	0.000208484	0.00462724	0.028669
TMEM87B	13485_20_TMEM87B_TM87B	LPA Variants	Inverse variance weighted	35	-0.000587646	0.000207522	0.00462974	0.0286724
SOD2	5008_51_SOD2_Mn_SOD	LPA Variants	Inverse variance weighted	35	-0.000694003	0.000245216	0.00465238	0.0287604
CCT5	12569_25_CCT5_TCP_1_epsilon	LPA Variants	Inverse variance weighted	35	-0.000598641	0.000211588	0.00466531	0.0287871
IL2RG	2634_2_IL2RG_IL_2_sRg	LPA Variants	Inverse variance weighted	35	-0.000597911	0.000211496	0.00469777	0.0288397
EIF4A2	18824_7_EIF4A2_IF4A2	LPA Variants	Inverse variance weighted	35	-0.00058076	0.000205432	0.0046983	0.0288397
CRYBB1	17751_68_CRYBB1_CRBB1	LPA Variants	Inverse variance weighted	35	-0.00060315	0.000213357	0.00469931	0.0288397
RUFY1	11425_31_RUFY1_RUFY1	LPA Variants	Inverse variance weighted	35	-0.000690882	0.000244422	0.0047045	0.0288442
MAPKAPK2	3820_68_MAPKAPK2_MAPK2	LPA Variants	Inverse variance weighted	35	-0.000597487	0.000211456	0.00471942	0.0288635
AASDHPPT	17320_19_AASDHPPT_ADPPT	LPA Variants	Inverse variance weighted	35	-0.000598528	0.000211854	0.00472526	0.0288754
KDSR	19483_16_KDSR_KDSR	LPA Variants	Inverse variance weighted	35	-0.000679415	0.000240608	0.00474665	0.0289493
EPS15L1	4212_5_EPS15L1_EP15R	LPA Variants	Inverse variance weighted	35	-0.000591377	0.000209458	0.00475222	0.0289607
TAGLN2	11636_33_TAGLN2_Transgelin_2	LPA Variants	Inverse variance weighted	35	-0.000595665	0.000211027	0.00476224	0.0289749
BMP15	11129_66_BMP15_BMP15	LPA Variants	Inverse variance weighted	35	-0.000577358	0.00020457	0.00476803	0.0289749
PIP4K2A	12697_30_PIP4K2A_PI42A	LPA Variants	Inverse variance weighted	35	-0.000593803	0.000210402	0.00476912	0.0289749
VAV3	9830_109_VAV3_VAV3	LPA Variants	Inverse variance weighted	35	-0.000602153	0.000213413	0.00477933	0.029013
SARS	18178_13_SARS_SYSC	LPA Variants	Inverse variance weighted	35	-0.000582645	0.000206537	0.00478722	0.0290369
VEGFA	2597_8_VEGFA_VEGF	LPA Variants	Inverse variance weighted	35	-0.000606885	0.00021515	0.00479113	0.0290487
ENTPD1	3182_38_ENTPD1_CD39	LPA Variants	Inverse variance weighted	35	-0.000638565	0.000226545	0.0048217	0.029186
CPA2	9276_7_CPA2_CBPA2	LPA Variants	Inverse variance weighted	35	-0.000624932	0.000221761	0.00483164	0.0292114
SBDS	3866_7_SBDS_SBDS	LPA Variants	Inverse variance weighted	35	-0.000606661	0.000215464	0.00486869	0.029249
CCT8	12699_28_CCT8_TCP_1_theta	LPA Variants	Inverse variance weighted	35	-0.000583684	0.000207331	0.00487435	0.029264
B3GNT6	7082_2_B3GNT6_B3GN6	LPA Variants	Inverse variance weighted	35	-0.000656362	0.000233245	0.00489224	0.0293117
DYRK3	4359_87_DYRK3_DYRK3	LPA Variants	Inverse variance weighted	35	-0.000587169	0.000208678	0.00489657	0.0293237
AIP	3839_60_AIP_AIP	LPA Variants	Inverse variance weighted	35	-0.000594099	0.000211169	0.00490226	0.0293237
SCGB3A1	6252_62_SCGB3A1_Secretoglobin_family_3A_member_1	LPA Variants	Inverse variance weighted	35	-0.000589238	0.00020946	0.00490621	0.0293237
NRAC	13464_8_NRAC_NRAC	LPA Variants	Inverse variance weighted	35	-0.00058468	0.000207903	0.00491939	0.0293667
ASH2L	12832_10_ASH2L_ASH2L	LPA Variants	Inverse variance weighted	35	-0.000584586	0.000207922	0.00493007	0.0293828
USO1	13639_101_USO1_USO1	LPA Variants	Inverse variance weighted	35	-0.000589259	0.000209638	0.00494119	0.0294101
ATXN3	16825_20_ATXN3_ATX3	LPA Variants	Inverse variance weighted	35	-0.000584296	0.000207919	0.00495081	0.0294349
CPT1B	11709_29_CPT1B_CPT1B	LPA Variants	Inverse variance weighted	35	-0.00075103	0.000267394	0.00497422	0.0294907
DNAJA2	11582_63_DNAJA2_DNJA2	LPA Variants	Inverse variance weighted	35	-0.000578336	0.000206022	0.00499804	0.0296081
MTHFSD	19129_15_MTHFSD_MTHFSD	LPA Variants	Inverse variance weighted	35	-0.000593022	0.00021138	0.00502419	0.0297033
VAMP2	17335_18_VAMP2_VAMP2	LPA Variants	Inverse variance weighted	35	-0.00058085	0.000207093	0.00503523	0.0297181
TLR1	11149_3_TLR1_TLR1	LPA Variants	Inverse variance weighted	35	-0.00060754	0.000216713	0.00505618	0.0297847
IFNA16	6421_52_IFNA16_IFN16	LPA Variants	Inverse variance weighted	35	-0.000570693	0.000203612	0.00506531	0.0298027
C5orf46	9100_32_C5orf46_CE046	LPA Variants	Inverse variance weighted	35	-0.000596667	0.00021295	0.00508012	0.0298421
HSP90AB1	5467_15_HSP90AB1_HSP_90b	LPA Variants	Inverse variance weighted	35	-0.000587622	0.000209843	0.00510574	0.0299171
GRAP2	16074_12_GRAP2_GRB2_related_adapter_protein_2	LPA Variants	Inverse variance weighted	35	-0.000588823	0.000210285	0.00510832	0.0299171
FGF2	3025_50_FGF2_bFGF	LPA Variants	Inverse variance weighted	35	-0.000572389	0.000204457	0.00511727	0.0299171
PPME1	17852_5_PPME1_PPME1	LPA Variants	Inverse variance weighted	35	-0.000586604	0.000209694	0.00515115	0.0300365
NDRG1	19215_7_NDRG1_NDRG1	LPA Variants	Inverse variance weighted	35	-0.000564378	0.000201753	0.00515197	0.0300365
GP6	3194_36_GP6_GPVI	LPA Variants	Inverse variance weighted	35	-0.000596612	0.000213427	0.00518371	0.0301166
RPIA	12333_87_RPIA_RPIA	LPA Variants	Inverse variance weighted	35	-0.000585034	0.000209287	0.00518395	0.0301166
EQTN	11162_37_EQTN_EQTN	LPA Variants	Inverse variance weighted	35	-0.00060363	0.000215952	0.00518673	0.0301166
CUL4B	13743_56_CUL4B_CUL4B	LPA Variants	Inverse variance weighted	35	-0.000582908	0.000208574	0.00519435	0.0301166
ARHGEF1	13976_9_ARHGEF1_ARHG1	LPA Variants	Inverse variance weighted	35	-0.000582447	0.000208477	0.00520908	0.0301782
G3BP1	19266_35_G3BP1_G3BP1	LPA Variants	Inverse variance weighted	35	-0.000580797	0.000207904	0.00521285	0.0301882
DCAF5	11283_13_DCAF5_DCAF5	LPA Variants	Inverse variance weighted	35	-0.000707505	0.000253277	0.00521564	0.0301925
FAF2	9738_7_FAF2_FAF2	LPA Variants	Inverse variance weighted	35	-0.000575464	0.000206044	0.00522339	0.0302136
GREM2	5598_3_GREM2_GREM2	LPA Variants	Inverse variance weighted	35	-0.000603125	0.000216007	0.00523575	0.0302375
MECP2	19108_50_MECP2_MECP2	LPA Variants	Inverse variance weighted	35	-0.000570413	0.000204377	0.00525487	0.0303004
APMAP	10605_22_APMAP_APMAP	LPA Variants	Inverse variance weighted	35	-0.000570603	0.000204607	0.00529077	0.0304478
IL22	2778_10_IL22_IL_22	LPA Variants	Inverse variance weighted	35	-0.000586421	0.000210325	0.00530063	0.0304807
ASNA1	13620_10_ASNA1_ASNA	LPA Variants	Inverse variance weighted	35	-0.000580005	0.000208085	0.00531409	0.0305342
EXOSC8	18909_11_EXOSC8_EXOS8	LPA Variants	Inverse variance weighted	35	-0.00057483	0.000206275	0.00532458	0.0305826
BOLA3	5980_55_BOLA3_BOLA3	LPA Variants	Inverse variance weighted	35	-0.000582797	0.000209166	0.00533165	0.030604
CALB2	16803_4_CALB2_CALB2	LPA Variants	Inverse variance weighted	35	-0.000566059	0.000203194	0.00533954	0.0306207
TRIL	6527_1_TRIL_TRIL	LPA Variants	Inverse variance weighted	35	-0.000589337	0.000211605	0.00535144	0.0306657
CNN2	18877_15_CNN2_CNN2	LPA Variants	Inverse variance weighted	35	-0.000575858	0.000206784	0.00535572	0.0306657
RMDN1	7096_30_RMDN1_RMD1	LPA Variants	Inverse variance weighted	35	-0.000575901	0.000206892	0.00537612	0.0307705
BRAT1	10876_300_BRAT1_BRAT1	LPA Variants	Inverse variance weighted	35	-0.000608749	0.000218729	0.00538383	0.030787
BTLA	16308_14_BTLA_BTLA	LPA Variants	Inverse variance weighted	35	-0.00057174	0.000205438	0.00538528	0.030787
PUS1	11201_19_PUS1_TRUA	LPA Variants	Inverse variance weighted	35	-0.000601541	0.000216195	0.00539589	0.0308161
TMCC3	8922_4_TMCC3_TMCC3	LPA Variants	Inverse variance weighted	35	-0.000595299	0.000213955	0.00539664	0.0308161
DNAJB2	11438_6_DNAJB2_DNJB2	LPA Variants	Inverse variance weighted	35	-0.000579151	0.000208197	0.0054068	0.0308502
CCDC50	12399_194_CCDC50_CCD50	LPA Variants	Inverse variance weighted	35	-0.000577586	0.000207718	0.00542543	0.0309106
DDIT4	17817_22_DDIT4_DDIT4	LPA Variants	Inverse variance weighted	35	-0.000574466	0.000206624	0.00543171	0.0309324
RDH16	12881_17_RDH16_RDH16	LPA Variants	Inverse variance weighted	35	-0.000662746	0.000238402	0.0054367	0.0309389
ARFIP1	13488_3_ARFIP1_ARFP1	LPA Variants	Inverse variance weighted	35	-0.000588585	0.000211736	0.00543922	0.0309389
ERN1	11229_16_ERN1_ERN1	LPA Variants	Inverse variance weighted	35	-0.000567944	0.000204424	0.00546503	0.0310141
AP1G2	12714_38_AP1G2_AP1G2	LPA Variants	Inverse variance weighted	35	-0.000578599	0.000208304	0.00547499	0.0310474
HMGB1	2524_56_HMGB1_HMG_1	LPA Variants	Inverse variance weighted	35	-0.000575168	0.000207117	0.00548593	0.0310609
LDHB	3890_8_LDHB_LDH_H_1	LPA Variants	Inverse variance weighted	35	-0.000583011	0.000209962	0.00549069	0.0310679
TSG101	13044_5_TSG101_TS101	LPA Variants	Inverse variance weighted	35	-0.000578734	0.000208425	0.00549138	0.0310679
RAD23B	12522_6_RAD23B_RD23B	LPA Variants	Inverse variance weighted	35	-0.000573343	0.000206496	0.00549412	0.0310704
HRASLS2	7822_11_HRASLS2_HRSL2	LPA Variants	Inverse variance weighted	35	-0.000564875	0.000203536	0.00551492	0.0311194
PPIH	12449_16_PPIH_PPIH	LPA Variants	Inverse variance weighted	35	-0.000578597	0.000208504	0.00552021	0.0311233
GIMAP6	19302_7_GIMAP6_GIMA6	LPA Variants	Inverse variance weighted	35	-0.000568604	0.00020507	0.00555882	0.0312572
PAWR	9565_6_PAWR_PAWR	LPA Variants	Inverse variance weighted	35	-0.000587597	0.000211978	0.00557175	0.031306
ACADS	17393_13_ACADS_SCAD	LPA Variants	Inverse variance weighted	35	-0.000649012	0.000234191	0.00558352	0.0313482
ITIH5	8233_2_ITIH5_ITIH5	LPA Variants	Inverse variance weighted	35	-0.000613495	0.000221505	0.00561148	0.031437
ITPRIPL1	9221_6_ITPRIPL1_IPIL1	LPA Variants	Inverse variance weighted	35	-0.000587065	0.000212005	0.00562092	0.0314383
ING1	3888_8_ING1_ING1	LPA Variants	Inverse variance weighted	35	-0.000585592	0.000211489	0.00562468	0.0314474
MYRF	8843_34_MYRF_MRF	LPA Variants	Inverse variance weighted	35	-0.000636941	0.00023005	0.00562787	0.0314532
PITPNA	9934_29_PITPNA_PIPNA	LPA Variants	Inverse variance weighted	35	-0.000572192	0.000206703	0.00563691	0.0314708
RCN3	16858_384_RCN3_RCN3	LPA Variants	Inverse variance weighted	35	-0.000573914	0.000207345	0.00564148	0.0314815
FIBP	19169_88_FIBP_FIBP	LPA Variants	Inverse variance weighted	35	-0.000578745	0.000209178	0.0056617	0.0315519
TRDMT1	12635_9_TRDMT1_TRDMT	LPA Variants	Inverse variance weighted	35	-0.000574203	0.000207694	0.00569827	0.0316903
GPX7	8345_27_GPX7_GPX7	LPA Variants	Inverse variance weighted	35	-0.000580688	0.000210075	0.00570635	0.0317232
TBPL1	18434_141_TBPL1_TBPL1	LPA Variants	Inverse variance weighted	35	-0.00057967	0.000209853	0.00574009	0.031824
ATP2A3	13510_7_ATP2A3_AT2A3	LPA Variants	Inverse variance weighted	35	-0.000646314	0.000234061	0.00575707	0.0318488
ASCC1	10647_18_ASCC1_ASCC1	LPA Variants	Inverse variance weighted	35	-0.000577006	0.000209021	0.00577099	0.0318779
USP15	19161_1_USP15_UBP15	LPA Variants	Inverse variance weighted	35	-0.000579377	0.000210035	0.00580709	0.0320364
DGKB	12895_28_DGKB_DGKB	LPA Variants	Inverse variance weighted	35	-0.000580603	0.000210505	0.00581305	0.0320382
UROS	11248_43_UROS_HEM4	LPA Variants	Inverse variance weighted	35	-0.000587019	0.00021293	0.00583591	0.0321041
PRKCQ	3817_18_PRKCQ_KPCT	LPA Variants	Inverse variance weighted	35	-0.000586171	0.000212634	0.00583843	0.0321059
TTL	13973_62_TTL_TTL	LPA Variants	Inverse variance weighted	35	-0.000578048	0.000209776	0.00585949	0.0321555
KCNE3	8067_21_KCNE3_KCNE3	LPA Variants	Inverse variance weighted	35	-0.00055824	0.000202746	0.00589796	0.0323021
PILRA	6402_8_PILRA_PILRA_isoform_FDF03_deltaTM	LPA Variants	Inverse variance weighted	35	-0.000444173	0.000161334	0.00590297	0.0323021
CHST3	7189_55_CHST3_CHST3	LPA Variants	Inverse variance weighted	35	-0.000597982	0.000217216	0.00590633	0.0323021
SHC1	16043_30_SHC1_SHC1	LPA Variants	Inverse variance weighted	35	-0.000579399	0.000210484	0.00591054	0.0323021
PSMD9	13931_22_PSMD9_PSMD9	LPA Variants	Inverse variance weighted	35	-0.000569027	0.000206782	0.00592661	0.0323021
MOB1A	12426_19_MOB1A_MOL1B	LPA Variants	Inverse variance weighted	35	-0.000568453	0.000206583	0.00592879	0.0323021
GSN	4775_34_GSN_Gelsolin	LPA Variants	Inverse variance weighted	35	-0.000583083	0.000212	0.00595252	0.0323893
USP14	19189_2_USP14_UBP14	LPA Variants	Inverse variance weighted	35	-0.000578447	0.000210488	0.00599372	0.0324986
FGF7	4487_1_FGF7_FGF7	LPA Variants	Inverse variance weighted	35	-0.000579634	0.00021092	0.00599389	0.0324986
CCDC134	15300_66_CCDC134_CC134	LPA Variants	Inverse variance weighted	35	-0.000570064	0.000207585	0.00602947	0.0326021
PSG11	7846_44_PSG11_PSG11	LPA Variants	Inverse variance weighted	35	-0.000578471	0.00021073	0.00604968	0.0326576
DOT1L	12692_56_DOT1L_DOT1L	LPA Variants	Inverse variance weighted	35	-0.000558432	0.0002035	0.00606697	0.032703
AKR1C1	12618_50_AKR1C1_Aldo_keto_reductase_1C1	LPA Variants	Inverse variance weighted	35	-0.000563468	0.000205396	0.006082	0.03276
CSDC2	12754_14_CSDC2_CSDC2	LPA Variants	Inverse variance weighted	35	-0.000614383	0.000224042	0.00610161	0.0327957
CCL22	3508_78_CCL22_MDC	LPA Variants	Inverse variance weighted	35	-0.000581748	0.000212143	0.00610198	0.0327957
CBR3	14091_42_CBR3_Carbonyl_reductase_3	LPA Variants	Inverse variance weighted	35	-0.000574372	0.000209476	0.00610767	0.0328023
TRIM3	12573_80_TRIM3_TRIM3	LPA Variants	Inverse variance weighted	35	-0.000581451	0.000212075	0.00611178	0.032807
NRIP3	18237_29_NRIP3_NRIP3	LPA Variants	Inverse variance weighted	35	-0.000565054	0.000206121	0.00611823	0.032807
EDA	14024_196_EDA_EDA	LPA Variants	Inverse variance weighted	35	-0.000633217	0.000230992	0.0061197	0.032807
CACNB4	11130_158_CACNB4_CACB4	LPA Variants	Inverse variance weighted	35	-0.000577338	0.000210644	0.00612852	0.0328078
TMPRSS5	8002_27_TMPRSS5_Spinesin	LPA Variants	Inverse variance weighted	35	-0.000564501	0.00020597	0.00613105	0.0328078
HSPA1L	12041_33_HSPA1L_HS71L	LPA Variants	Inverse variance weighted	35	-0.000633968	0.000231338	0.00613578	0.0328078
KIR2DL2	7773_20_KIR2DL2_KI2L2	LPA Variants	Inverse variance weighted	35	-0.000555968	0.000202882	0.0061374	0.0328078
P2RX6	7233_73_P2RX6_P2RX6	LPA Variants	Inverse variance weighted	35	-0.000579591	0.000211561	0.00615165	0.0328226
CLIC4	15314_49_CLIC4_CLIC4	LPA Variants	Inverse variance weighted	35	-0.000588396	0.000214802	0.0061581	0.0328226
PLA2G12B	9380_2_PLA2G12B_sPLA_2__XIII	LPA Variants	Inverse variance weighted	35	-0.000651438	0.000237818	0.00615827	0.0328226
CAND1	13937_75_CAND1_CAND1	LPA Variants	Inverse variance weighted	35	-0.000579606	0.000211604	0.00616073	0.0328238
NDUFB4	10677_9_NDUFB4_NDUB4	LPA Variants	Inverse variance weighted	35	-0.000645351	0.000235629	0.00616546	0.0328252
CTSC	3178_5_CTSC_CATC	LPA Variants	Inverse variance weighted	35	-0.000569265	0.000207891	0.00617597	0.0328574
PRKCI	3379_29_PRKCI_KPCI	LPA Variants	Inverse variance weighted	35	-0.000578485	0.000211286	0.00618292	0.0328809
ERAP1	4964_67_ERAP1_ARTS1	LPA Variants	Inverse variance weighted	35	-0.000418697	0.000152976	0.00619996	0.0329375
SEMA3B	5667_3_SEMA3B_SEM3B	LPA Variants	Inverse variance weighted	35	-0.000564947	0.000206583	0.00624337	0.0330246
SIAE	9263_57_SIAE_SIAE	LPA Variants	Inverse variance weighted	35	-0.00057759	0.000211215	0.00624549	0.0330246
CXADR	11204_80_CXADR_CXAR	LPA Variants	Inverse variance weighted	35	-0.000562359	0.000205678	0.00625377	0.0330246
MOBKL1A	19177_7_MOBKL1A_MOL1A	LPA Variants	Inverse variance weighted	35	-0.000581956	0.000212848	0.0062545	0.0330246
IAPP	19639_53_IAPP_IAPP	LPA Variants	Inverse variance weighted	35	-0.000572593	0.000209499	0.00627325	0.033085
NAALADL1	17505_125_NAALADL1_NALDL	LPA Variants	Inverse variance weighted	35	-0.000714388	0.000261556	0.00630858	0.0332144
INPP5B	12641_3_INPP5B_I5P2	LPA Variants	Inverse variance weighted	35	-0.000578736	0.000211926	0.00631724	0.0332204
EFS	12572_236_EFS_EFS	LPA Variants	Inverse variance weighted	35	-0.000585034	0.00021431	0.00633622	0.0332491
ARL3	12571_14_ARL3_ARL3	LPA Variants	Inverse variance weighted	35	-0.000582172	0.000213272	0.00633894	0.0332491
DLX4	11910_27_DLX4_DLX4	LPA Variants	Inverse variance weighted	35	-0.00057281	0.000209865	0.00634446	0.0332491
PRPS2	18329_4_PRPS2_PRPS2	LPA Variants	Inverse variance weighted	35	-0.000576105	0.000211244	0.00638737	0.0333627
TRAPPC5	8671_378_TRAPPC5_TPPC5	LPA Variants	Inverse variance weighted	35	-0.000634044	0.000232495	0.00638879	0.0333627
LIN7B	15612_5_LIN7B_LIN7B	LPA Variants	Inverse variance weighted	35	-0.000564108	0.00020688	0.00639638	0.0333897
PTPRR	6361_49_PTPRR_PTPRR	LPA Variants	Inverse variance weighted	35	-0.000561538	0.000205953	0.00640029	0.0333897
AZGP1	9312_8_AZGP1_AZGP1	LPA Variants	Inverse variance weighted	35	-0.000582813	0.000213781	0.00640658	0.0333964
SOCS3	11440_58_SOCS3_SOCS_3	LPA Variants	Inverse variance weighted	35	-0.000586443	0.000215136	0.00641233	0.0334027
PDZK1	16852_10_PDZK1_NHRF3	LPA Variants	Inverse variance weighted	35	-0.000649123	0.000238196	0.00642692	0.0334313
DEF6	14090_23_DEF6_DEFI6	LPA Variants	Inverse variance weighted	35	-0.00056944	0.000209239	0.006499	0.0337044
DPY30	13943_38_DPY30_DPY30	LPA Variants	Inverse variance weighted	35	-0.000562241	0.000206659	0.00651602	0.0337594
ASMTL	10089_7_ASMTL_ASML	LPA Variants	Inverse variance weighted	35	-0.000587221	0.000215848	0.00651772	0.0337594
LMNB1	3889_64_LMNB1_Lamin_B1	LPA Variants	Inverse variance weighted	35	-0.000565101	0.000207725	0.0065198	0.0337594
CRISP2	9282_12_CRISP2_CRIS2	LPA Variants	Inverse variance weighted	35	-0.000658613	0.000242198	0.00654161	0.0338247
IFNA2	3497_13_IFNA2_IFN_aA	LPA Variants	Inverse variance weighted	35	-0.000564565	0.000207731	0.00657233	0.0339478
ASAH1	5748_20_ASAH1_Acid_ceramidase	LPA Variants	Inverse variance weighted	35	-0.00056965	0.000209749	0.00661028	0.0340602
AP1S2	18405_117_AP1S2_AP1S2	LPA Variants	Inverse variance weighted	35	-0.00055706	0.000205211	0.00663613	0.0341814
CSNK2A1	3427_63_CSNK2A1_CSK21	LPA Variants	Inverse variance weighted	35	-0.000558301	0.000205693	0.00664265	0.0341906
RPN1	6458_6_RPN1_RPN1	LPA Variants	Inverse variance weighted	35	-0.000566132	0.000208622	0.00665418	0.0341906
ATP1B2	7218_87_ATP1B2_AT1B2	LPA Variants	Inverse variance weighted	35	-0.000590402	0.000217654	0.00667621	0.0342202
DUSP3	3480_7_DUSP3_DUS3	LPA Variants	Inverse variance weighted	35	-0.000571117	0.00021075	0.00672992	0.0344476
RERG	17822_57_RERG_RERG	LPA Variants	Inverse variance weighted	35	-0.000569995	0.00021039	0.00674407	0.034496
NTF3	4145_58_NTF3_Neurotrophin_3	LPA Variants	Inverse variance weighted	35	-0.000560746	0.000207024	0.00675659	0.0345241
ORC6L	12389_4_ORC6L_ORC6	LPA Variants	Inverse variance weighted	35	-0.000681983	0.000251996	0.00680317	0.0346538
GHRL	8447_11_GHRL_ghrelin	LPA Variants	Inverse variance weighted	35	-0.000583923	0.000215864	0.00682946	0.0347156
DEPP	7178_59_DEPP_DEPP	LPA Variants	Inverse variance weighted	35	-0.0005269	0.000194835	0.00684399	0.0347775
TRAF1	17747_45_TRAF1_TRAF1	LPA Variants	Inverse variance weighted	35	-0.000620787	0.000229638	0.00686493	0.0347879
FGF19	13724_27_FGF19_FGF_19	LPA Variants	Inverse variance weighted	35	-0.000556088	0.000205717	0.00686826	0.0347912
APRT	10088_37_APRT_APT	LPA Variants	Inverse variance weighted	35	-0.000570348	0.000211002	0.00687087	0.0347912
SYTL4	11563_51_SYTL4_SYTL4	LPA Variants	Inverse variance weighted	35	-0.000582058	0.000215384	0.00688377	0.0348138
CEACAM3	8999_19_CEACAM3_CEAM3	LPA Variants	Inverse variance weighted	35	-0.000602204	0.000222886	0.00689568	0.0348549
CSNK1G2	12653_13_CSNK1G2_CSNK1G2	LPA Variants	Inverse variance weighted	35	-0.000556652	0.000206046	0.00690085	0.0348549
DNAJB1	3852_19_DNAJB1_HSP_40	LPA Variants	Inverse variance weighted	35	-0.000568702	0.00021051	0.00690185	0.0348549
GHRH	9487_60_GHRH_Growth_hormone_releasing_factor	LPA Variants	Inverse variance weighted	35	-0.000566211	0.00020961	0.00690772	0.0348633
NRSN1	11654_77_NRSN1_NRSN1	LPA Variants	Inverse variance weighted	35	-0.000555616	0.000205703	0.00691184	0.0348695
RPLP2	10949_59_RPLP2_RLA2	LPA Variants	Inverse variance weighted	35	-0.000553008	0.000204826	0.00693622	0.0349446
TPST2	8024_64_TPST2_TPST2	LPA Variants	Inverse variance weighted	35	-0.000576325	0.000213592	0.00697048	0.0350452
PEAR1	8892_14_PEAR1_PEAR1	LPA Variants	Inverse variance weighted	35	-0.000556347	0.00020642	0.00703428	0.0351993
PTHLH	2962_50_PTHLH_PTHrP	LPA Variants	Inverse variance weighted	35	-0.00055358	0.000205418	0.00704113	0.035208
IL24	3321_2_IL24_IL24	LPA Variants	Inverse variance weighted	35	-0.000552461	0.00020513	0.00707658	0.0352329
DSC1	10882_12_DSC1_Desmocollin_1	LPA Variants	Inverse variance weighted	35	-0.000560692	0.000208377	0.00712891	0.0354303
EVA1B	8062_15_EVA1B_F176B	LPA Variants	Inverse variance weighted	35	-0.000576634	0.000214343	0.00714016	0.0354623
ESRRA	9873_17_ESRRA_ERRalpha	LPA Variants	Inverse variance weighted	35	-0.000567374	0.000210935	0.00714923	0.0354714
PRDX6	5018_68_PRDX6_Peroxiredoxin_6	LPA Variants	Inverse variance weighted	35	-0.000565002	0.000210204	0.00719076	0.0355919
METTL1	12514_16_METTL1_METTL1	LPA Variants	Inverse variance weighted	35	-0.000563753	0.000209755	0.00719527	0.0355919
PDE11A	5252_33_PDE11A_PDE11	LPA Variants	Inverse variance weighted	35	-0.000548171	0.000204025	0.0072143	0.0356143
ATG5	12597_68_ATG5_Autophagy_protein_5	LPA Variants	Inverse variance weighted	35	-0.000553238	0.000206029	0.00724758	0.0356669
FUT9	6991_24_FUT9_FUT9	LPA Variants	Inverse variance weighted	35	-0.00061062	0.000227403	0.00724879	0.0356669
LDLRAP1	18183_3_LDLRAP1_ARH	LPA Variants	Inverse variance weighted	35	-0.000574199	0.000213943	0.00727708	0.0357129
RNF128	8633_18_RNF128_RN128	LPA Variants	Inverse variance weighted	35	-0.000654159	0.0002439	0.00731659	0.0357971
CD247	15567_2_CD247_CD3_zeta	LPA Variants	Inverse variance weighted	35	-0.000554092	0.000206625	0.00732632	0.0358189
KCNE5	8908_14_KCNE5_KCE1L	LPA Variants	Inverse variance weighted	35	-0.000653838	0.00024401	0.0073721	0.0359949
LIMA1	11543_84_LIMA1_LIMA1	LPA Variants	Inverse variance weighted	35	-0.000628809	0.000234759	0.00739453	0.0360446
F9	5307_12_F9_Coagulation_Factor_IXab	LPA Variants	Inverse variance weighted	35	-0.000611099	0.000228174	0.00740156	0.0360648
SPOCK1	5490_53_SPOCK1_Testican_1	LPA Variants	Inverse variance weighted	35	-0.000555886	0.000207595	0.00741199	0.0360939
SYNGR3	13375_48_SYNGR3_SNG3	LPA Variants	Inverse variance weighted	35	-0.000544194	0.000203392	0.00745983	0.0362545
AGR2	4959_2_AGR2_AGR2	LPA Variants	Inverse variance weighted	35	-0.000553103	0.000206763	0.00747173	0.0362689
SERAC1	8985_13_SERAC1_SRAC1	LPA Variants	Inverse variance weighted	35	-0.000603844	0.000225754	0.00747761	0.0362689
POLM	12851_5_POLM_DPOLM	LPA Variants	Inverse variance weighted	35	-0.000558363	0.000208787	0.00748826	0.0362689
AKR1B1	16606_85_AKR1B1_Aldose_reductase	LPA Variants	Inverse variance weighted	35	-0.000562561	0.000210444	0.00751298	0.0363022
TNMD	6578_29_TNMD_TNMD	LPA Variants	Inverse variance weighted	35	-0.000551481	0.000206308	0.0075154	0.0363022
GNPNAT1	13954_9_GNPNAT1_GNA1	LPA Variants	Inverse variance weighted	35	-0.000563861	0.000210949	0.00751814	0.0363022
ADPRHL2	17332_3_ADPRHL2_ARHL2	LPA Variants	Inverse variance weighted	35	-0.000557632	0.000208621	0.00751889	0.0363022
PTN	3045_72_PTN_PTN	LPA Variants	Inverse variance weighted	35	-0.00110786	0.000414528	0.00752674	0.0363163
TNFRSF13C	5383_14_TNFRSF13C_BAFF_Receptor	LPA Variants	Inverse variance weighted	35	-0.000547808	0.000204999	0.00753466	0.0363308
KIF3A	13961_18_KIF3A_KIF3A	LPA Variants	Inverse variance weighted	35	-0.000654666	0.000245007	0.00753939	0.0363416
TMEM185A	14633_26_TMEM185A_T185A	LPA Variants	Inverse variance weighted	35	-0.000624102	0.000233632	0.00755583	0.0363683
PLCB1	11354_21_PLCB1_Phospholipase_C_beta_1	LPA Variants	Inverse variance weighted	35	-0.000564449	0.000211312	0.00755897	0.0363683
FAM3B	5618_50_FAM3B_FAM3B	LPA Variants	Inverse variance weighted	35	-0.000563332	0.000210897	0.00755982	0.0363683
XCL2	15617_8_XCL2_lymphotactin_beta	LPA Variants	Inverse variance weighted	35	-0.000575148	0.000215347	0.00756699	0.0363683
DNAI1	11396_39_DNAI1_DNAI1	LPA Variants	Inverse variance weighted	35	-0.000575262	0.000215392	0.00756789	0.0363683
SGTA	3868_8_SGTA_SGTA	LPA Variants	Inverse variance weighted	35	-0.000562428	0.00021059	0.00756885	0.0363683
CTSB	8007_19_CTSB_Cathepsin_B	LPA Variants	Inverse variance weighted	35	-0.000539666	0.000202078	0.00757209	0.0363683
PFDN2	19243_2_PFDN2_PFD2	LPA Variants	Inverse variance weighted	35	-0.000552518	0.000206947	0.00758835	0.0363989
STUB1	11350_30_STUB1_CHIP	LPA Variants	Inverse variance weighted	35	-0.000555625	0.000208124	0.00759237	0.0364063
NSFL1C	4250_23_NSFL1C_NSF1C	LPA Variants	Inverse variance weighted	35	-0.000557694	0.000208918	0.00759778	0.0364204
RXFP1	14135_3_RXFP1_RXFP1	LPA Variants	Inverse variance weighted	35	-0.00055186	0.000206918	0.00765193	0.0365609
FOXL2	11375_49_FOXL2_FOXL2	LPA Variants	Inverse variance weighted	35	-0.00054193	0.000203214	0.00765791	0.0365772
CLPSL1	9526_3_CLPSL1_COLL1	LPA Variants	Inverse variance weighted	35	-0.000565819	0.000212203	0.00766678	0.0365844
HNRNPDL	10852_114_HNRNPDL_HNRDL	LPA Variants	Inverse variance weighted	35	-0.000552073	0.000207062	0.00767077	0.0365907
PIM1	5359_65_PIM1_PIM1	LPA Variants	Inverse variance weighted	35	-0.000548756	0.000205998	0.00772422	0.0366456
CEACAM21	7204_1_CEACAM21_CEA21	LPA Variants	Inverse variance weighted	35	-0.00054775	0.000205664	0.0077372	0.0366716
SPINK2	13405_61_SPINK2_ISK2	LPA Variants	Inverse variance weighted	35	-0.000568671	0.000213556	0.0077479	0.036686
IL17C	9255_5_IL17C_IL_17C	LPA Variants	Inverse variance weighted	35	-0.000554888	0.000208551	0.00779824	0.0368414
EIF5A	5888_29_EIF5A_eIF_5A_1	LPA Variants	Inverse variance weighted	35	-0.000558082	0.000209778	0.00780607	0.0368662
CSAG1	5716_49_CSAG1_CSAG1	LPA Variants	Inverse variance weighted	35	-0.000542687	0.000204034	0.00781911	0.0368927
ITIH3	7145_1_ITIH3_ITIH3	LPA Variants	Inverse variance weighted	35	-0.000526268	0.00019796	0.00785	0.0370147
TMEM132B	8890_9_TMEM132B_T132B	LPA Variants	Inverse variance weighted	35	-0.000569069	0.000214074	0.0078541	0.0370221
TNFRSF10D	14121_24_TNFRSF10D_TRAIL_R4	LPA Variants	Inverse variance weighted	35	-0.000611471	0.000230056	0.00786239	0.037028
PECR	17776_15_PECR_PECR	LPA Variants	Inverse variance weighted	35	-0.000548161	0.000206297	0.00788052	0.0370873
IL26	16760_2_IL26_IL_26	LPA Variants	Inverse variance weighted	35	-0.000471535	0.000177532	0.00790611	0.0371484
UMOD	9451_20_UMOD_Uromodulin	LPA Variants	Inverse variance weighted	35	-0.000562728	0.000211981	0.00793982	0.0372188
TESC	12831_21_TESC_TESC	LPA Variants	Inverse variance weighted	35	-0.00055299	0.00020832	0.0079419	0.0372188
TXN	8813_160_TXN_Thioredoxin	LPA Variants	Inverse variance weighted	35	-0.000543721	0.000204834	0.00794385	0.0372188
HS3ST3B1	6986_17_HS3ST3B1_HS3SB	LPA Variants	Inverse variance weighted	35	-0.000550716	0.00020753	0.00796212	0.0372759
CASK	16754_40_CASK_CSKP	LPA Variants	Inverse variance weighted	35	-0.000539556	0.000203413	0.00798941	0.0373277
ZNF774	12760_34_ZNF774_ZN774	LPA Variants	Inverse variance weighted	35	-0.000574424	0.000216562	0.00799044	0.0373277
MAPKAPK5	8382_47_MAPKAPK5_MAPK5	LPA Variants	Inverse variance weighted	35	-0.000468978	0.000176813	0.00799245	0.0373277
DCUN1D5	8760_10_DCUN1D5_DCNL5	LPA Variants	Inverse variance weighted	35	-0.000589656	0.000222352	0.00800393	0.0373512
CES1	15487_164_CES1_carboxylesterase__liver	LPA Variants	Inverse variance weighted	35	-0.000555702	0.000209552	0.0080051	0.0373512
OPHN1	12591_27_OPHN1_Oligophrenin_1	LPA Variants	Inverse variance weighted	35	-0.000558099	0.000210499	0.00801798	0.0373994
PSMB5	12580_7_PSMB5_PSB5	LPA Variants	Inverse variance weighted	35	-0.00054834	0.000206878	0.00803599	0.0374146
TAF15	16865_62_TAF15_RBP56	LPA Variants	Inverse variance weighted	35	-0.000549302	0.000207334	0.00806457	0.0374146
SYK	11378_37_SYK_KSYK	LPA Variants	Inverse variance weighted	35	-0.000552707	0.000208638	0.00807013	0.0374146
SMURF1	11557_3_SMURF1_SMUF1	LPA Variants	Inverse variance weighted	35	-0.000549235	0.000207333	0.0080718	0.0374146
ADK	19207_119_ADK_ADK	LPA Variants	Inverse variance weighted	35	-0.000555542	0.000209733	0.0080778	0.0374146
GPX2	18894_1_GPX2_GPX2	LPA Variants	Inverse variance weighted	35	-0.000539033	0.000203536	0.00808879	0.0374146
CRMP1	18323_39_CRMP1_DRP_1	LPA Variants	Inverse variance weighted	35	-0.000542207	0.000204735	0.00808899	0.0374146
VWA2	7128_9_VWA2_VWA2	LPA Variants	Inverse variance weighted	35	-0.000570681	0.000215567	0.00811266	0.0374848
ULBP2	3082_9_ULBP2_ULBP_2	LPA Variants	Inverse variance weighted	35	-0.000539305	0.000203772	0.00813023	0.0375285
UFM1	3836_51_UFM1_UFM1	LPA Variants	Inverse variance weighted	35	-0.00055826	0.000210941	0.00813233	0.0375285
DSCAM	9175_48_DSCAM_DSCAM	LPA Variants	Inverse variance weighted	35	-0.000596031	0.000225358	0.0081735	0.0376124
PDIA6	5650_9_PDIA6_PDIA6	LPA Variants	Inverse variance weighted	35	-0.000550801	0.000208394	0.00821573	0.0377242
VASP	9762_14_VASP_VASP	LPA Variants	Inverse variance weighted	35	-0.000558089	0.000211171	0.00822163	0.0377256
OOSP2	7106_37_OOSP2_PLACL	LPA Variants	Inverse variance weighted	35	-0.000545566	0.000206439	0.00822373	0.0377256
C7orf69	9544_24_C7orf69_CG069	LPA Variants	Inverse variance weighted	35	-0.000542202	0.000205406	0.00829886	0.0379756
C20orf173	7046_6_C20orf173_CT173	LPA Variants	Inverse variance weighted	35	-0.000639706	0.000242438	0.00832387	0.038038
BLVRA	11382_5_BLVRA_BIEA	LPA Variants	Inverse variance weighted	35	-0.000551688	0.000209119	0.00833575	0.038038
ATG3	18156_7_ATG3_ATG3	LPA Variants	Inverse variance weighted	35	-0.000539688	0.000204595	0.00834368	0.0380624
TFPI2	9233_71_TFPI2_TFPI__2	LPA Variants	Inverse variance weighted	35	-0.00058904	0.000223344	0.00835507	0.0380907
PDE2A	5246_64_PDE2A_cGMP_stimulated_PDE	LPA Variants	Inverse variance weighted	35	-0.000626938	0.000237765	0.00836938	0.0381166
ITLN1	18830_1_ITLN1_Omentin	LPA Variants	Inverse variance weighted	35	-0.000567637	0.000215281	0.0083711	0.0381166
DIXDC1	13441_30_DIXDC1_DIXC1	LPA Variants	Inverse variance weighted	35	-0.000559475	0.000212267	0.00839621	0.038189
MAGEA4	10485_56_MAGEA4_MAGE_4	LPA Variants	Inverse variance weighted	35	-0.00052396	0.000198843	0.00841269	0.0382232
SLIT2	18930_28_SLIT2_SLIT2	LPA Variants	Inverse variance weighted	35	-0.000981748	0.000372853	0.00846179	0.0383934
NDE1	9765_4_NDE1_NDE1	LPA Variants	Inverse variance weighted	35	-0.000547381	0.000207897	0.00846485	0.0383934
NIT2	17808_37_NIT2_NIT2	LPA Variants	Inverse variance weighted	35	-0.000550037	0.000208927	0.0084716	0.0383961
CHI3L2	9383_24_CHI3L2_CH3L2	LPA Variants	Inverse variance weighted	35	-0.000628376	0.000238804	0.00850466	0.0384985
PPID	5202_4_PPID_PPID	LPA Variants	Inverse variance weighted	35	-0.000552851	0.000210222	0.00854242	0.0386271
BPIFA1	6473_55_BPIFA1_PLUNC	LPA Variants	Inverse variance weighted	35	-0.000586756	0.000223214	0.00857201	0.0387153
PTGES3	17154_2_PTGES3_TEBP	LPA Variants	Inverse variance weighted	35	-0.000627284	0.00023864	0.00857428	0.0387153
BUB1	12033_3_BUB1_BUB1	LPA Variants	Inverse variance weighted	35	-0.00054169	0.000206093	0.00857925	0.0387153
PLBD1	6315_58_PLBD1_PLBL1	LPA Variants	Inverse variance weighted	35	-0.000544541	0.000207244	0.00860067	0.0387203
CAMK1D	3418_12_CAMK1D_CAMK1D	LPA Variants	Inverse variance weighted	35	-0.000636504	0.000242292	0.00861371	0.0387203
PHPT1	16882_27_PHPT1_PHP14	LPA Variants	Inverse variance weighted	35	-0.000542164	0.000206382	0.00861423	0.0387203
CHST1	7803_4_CHST1_CHST1	LPA Variants	Inverse variance weighted	35	-0.000577058	0.00021968	0.00861884	0.0387203
CLPP	17196_5_CLPP_ClpP_endopeptidase	LPA Variants	Inverse variance weighted	35	-0.000538084	0.000204867	0.00862687	0.0387301
MMP1	4924_32_MMP1_MMP_1	LPA Variants	Inverse variance weighted	35	-0.000553839	0.000210892	0.0086351	0.0387392
PRC1	11591_43_PRC1_PRC1	LPA Variants	Inverse variance weighted	35	-0.00053836	0.000205003	0.00863678	0.0387392
PAPLN	11254_13_PAPLN_PPN	LPA Variants	Inverse variance weighted	35	-0.000540357	0.000205827	0.00865729	0.0387839
F10	4878_3_F10_Coagulation_Factor_X	LPA Variants	Inverse variance weighted	35	-0.000564898	0.000215198	0.00866438	0.0387905
EFHD1	19616_100_EFHD1_EFHD1	LPA Variants	Inverse variance weighted	35	-0.000671447	0.000255796	0.00866666	0.0387905
MDH1	3853_56_MDH1_MDHC	LPA Variants	Inverse variance weighted	35	-0.000542679	0.000206813	0.00869012	0.0388482
GGT2	6334_9_GGT2_GGT2	LPA Variants	Inverse variance weighted	35	-0.000574946	0.00021915	0.00870226	0.0388789
NEURL1	13604_27_NEURL1_NEUL1	LPA Variants	Inverse variance weighted	35	-0.00067676	0.00025797	0.00870549	0.0388815
SPN	12873_11_SPN_LEUK	LPA Variants	Inverse variance weighted	35	-0.000566898	0.000216178	0.00873218	0.0389425
DHRS9	17467_1_DHRS9_DHRS9	LPA Variants	Inverse variance weighted	35	-0.000565315	0.000215631	0.00874998	0.0389748
ST6GALNAC1	7867_154_ST6GALNAC1_SIA7A	LPA Variants	Inverse variance weighted	35	-0.0006236	0.000237885	0.00875613	0.0389748
TPRKB	12417_46_TPRKB_TPRKB	LPA Variants	Inverse variance weighted	35	-0.000608466	0.000232113	0.00875632	0.0389748
CDCP1	8589_13_CDCP1_CDCP1	LPA Variants	Inverse variance weighted	35	-0.000543736	0.000207434	0.00876079	0.0389748
PRKCB	5475_10_PRKCB_PKC_B_II	LPA Variants	Inverse variance weighted	35	-0.000563401	0.000215106	0.00881414	0.0391175
ARHGDIA	6454_38_ARHGDIA_Rho_GDIa	LPA Variants	Inverse variance weighted	35	-0.00054545	0.000208272	0.00882053	0.0391341
NLRP1	11661_11_NLRP1_NALP1	LPA Variants	Inverse variance weighted	35	-0.000557473	0.000212954	0.00884944	0.0392151
COMMD9	17683_2_COMMD9_COMD9	LPA Variants	Inverse variance weighted	35	-0.000546337	0.000208727	0.00885828	0.0392425
KAT2B	12368_18_KAT2B_PCAF	LPA Variants	Inverse variance weighted	35	-0.000555071	0.000212188	0.00889831	0.0393162
NDST1	6927_7_NDST1_NDST1	LPA Variants	Inverse variance weighted	35	-0.000565937	0.000216344	0.00889897	0.0393162
LEMD1	8040_9_LEMD1_LEMD1	LPA Variants	Inverse variance weighted	35	-0.000535681	0.000204859	0.00892586	0.0393898
L3MBTL2	12708_91_L3MBTL2_LMBL2	LPA Variants	Inverse variance weighted	35	-0.000549545	0.000210162	0.00892633	0.0393898
FLRT3	9128_34_FLRT3_FLRT3	LPA Variants	Inverse variance weighted	35	-0.000578006	0.000221074	0.00893489	0.0394158
TMEM190	10442_1_TMEM190_TM190	LPA Variants	Inverse variance weighted	35	-0.000565921	0.000216549	0.00896558	0.0395038
RAB3B	16847_39_RAB3B_RAB3B	LPA Variants	Inverse variance weighted	35	-0.000536841	0.000205445	0.00897365	0.0395157
CD74	6974_6_CD74_HG2A	LPA Variants	Inverse variance weighted	35	-0.000527015	0.000201773	0.00900348	0.0395997
METAP2	3170_6_METAP2_AMPM2	LPA Variants	Inverse variance weighted	35	-0.000555063	0.000212537	0.00901186	0.0396129
PTK2B	8918_64_PTK2B_FAK2	LPA Variants	Inverse variance weighted	35	-0.000555997	0.000212961	0.00903332	0.0396599
CCL17	3519_3_CCL17_TARC	LPA Variants	Inverse variance weighted	35	-0.000566533	0.000217168	0.00908785	0.0398204
WISP3	5927_4_WISP3_WISP_3	LPA Variants	Inverse variance weighted	35	-0.000607072	0.000232731	0.0090946	0.039822
GCLM	18214_2_GCLM_GSH0	LPA Variants	Inverse variance weighted	35	-0.000546885	0.000209685	0.00910393	0.0398223
ADAM29	13549_15_ADAM29_ADA29	LPA Variants	Inverse variance weighted	35	-0.00053694	0.000205877	0.00910548	0.0398223
GDF10	16749_79_GDF10_BMP_3b	LPA Variants	Inverse variance weighted	35	-0.000555785	0.000213118	0.00911073	0.0398225
PECAM1	2695_25_PECAM1_PECAM_1	LPA Variants	Inverse variance weighted	35	-0.000601498	0.000230648	0.00911093	0.0398225
RAD1	12670_15_RAD1_RAD1	LPA Variants	Inverse variance weighted	35	-0.000535615	0.000205414	0.00912091	0.0398542
DDX46	14216_35_DDX46_DDX46	LPA Variants	Inverse variance weighted	35	-0.00068659	0.000263371	0.00913566	0.0398871
AKT2	14685_17_AKT2_PKB_beta	LPA Variants	Inverse variance weighted	35	-0.000550982	0.000211479	0.00917752	0.0399503
RAB22A	12408_333_RAB22A_RB22A	LPA Variants	Inverse variance weighted	35	-0.000545888	0.00020953	0.00917935	0.0399503
ID1	15402_2_ID1_ID_1	LPA Variants	Inverse variance weighted	35	-0.000530754	0.000203768	0.00919561	0.0399907
SKIL	14670_1_SKIL_SKIL	LPA Variants	Inverse variance weighted	35	-0.000547569	0.000210268	0.00921045	0.0400052
TXNRD1	13967_14_TXNRD1_Thioredoxin_reductase_1	LPA Variants	Inverse variance weighted	35	-0.000543466	0.000208913	0.0092843	0.040222
CDH3	2643_57_CDH3_P_Cadherin	LPA Variants	Inverse variance weighted	35	-0.000658576	0.00025319	0.00929227	0.0402328
MYL7	19296_51_MYL7_MLRA	LPA Variants	Inverse variance weighted	35	-0.000547613	0.000210584	0.00931018	0.0402864
AMPD2	18403_25_AMPD2_AMPD2	LPA Variants	Inverse variance weighted	35	-0.000551005	0.000211915	0.00931921	0.0402864
RNF215	9064_12_RNF215_RN215	LPA Variants	Inverse variance weighted	35	-0.000532188	0.000204685	0.00932153	0.0402864
LRRC52	10785_8_LRRC52_LRC52	LPA Variants	Inverse variance weighted	35	-0.000524903	0.000201919	0.00933409	0.0402864
NRK1	16853_5_NRK1_NRK1	LPA Variants	Inverse variance weighted	35	-0.000537907	0.000206924	0.00933477	0.0402864
C9	3060_43_C9_C9	LPA Variants	Inverse variance weighted	35	-0.000550491	0.000211844	0.00936147	0.0403778
PSMB6	10530_8_PSMB6_PSB6	LPA Variants	Inverse variance weighted	35	-0.00053428	0.000205704	0.00939539	0.040465
AK1	5012_67_AK1_Myokinase__human	LPA Variants	Inverse variance weighted	35	-0.000546032	0.000210387	0.00944874	0.0406317
FKBP4	17722_5_FKBP4_FKBP52_protein	LPA Variants	Inverse variance weighted	35	-0.000542772	0.000209143	0.00945312	0.0406317
RAG1	11311_79_RAG1_RAG_1	LPA Variants	Inverse variance weighted	35	-0.000540478	0.000208276	0.00945893	0.0406317
CPN2	6415_90_CPN2_CPN2	LPA Variants	Inverse variance weighted	35	-0.000554751	0.000213803	0.00946801	0.0406345
RPRD1A	13515_8_RPRD1A_RPR1A	LPA Variants	Inverse variance weighted	35	-0.000554548	0.000213758	0.0094788	0.0406578
HDHD3	19482_11_HDHD3_HDHD3	LPA Variants	Inverse variance weighted	35	-0.000542099	0.000208991	0.00948959	0.0406922
PDZD7	12391_27_PDZD7_PDZD7	LPA Variants	Inverse variance weighted	35	-0.000562497	0.000216898	0.00950393	0.040723
SH3GLB1	16859_100_SH3GLB1_SHLB1	LPA Variants	Inverse variance weighted	35	-0.000533896	0.000205881	0.00950785	0.040723
ZNF560	12543_76_ZNF560_ZN560	LPA Variants	Inverse variance weighted	35	-0.000524289	0.000202191	0.00951308	0.0407336
NEFL	10082_251_NEFL_NFL	LPA Variants	Inverse variance weighted	35	-0.000572002	0.00022067	0.00953865	0.0407968
ACAN	3280_49_ACAN_Aggrecan	LPA Variants	Inverse variance weighted	35	-0.00054094	0.000208771	0.00956775	0.0408542
PAK3	3387_1_PAK3_PAK3	LPA Variants	Inverse variance weighted	35	-0.000640493	0.000247225	0.00957733	0.0408542
NXT2	19255_124_NXT2_NXT2	LPA Variants	Inverse variance weighted	35	-0.000530426	0.000204749	0.00958041	0.0408555
ENO2	10339_48_ENO2_NSE	LPA Variants	Inverse variance weighted	35	-0.000547288	0.000211316	0.00960033	0.0409049
NOV	2737_22_NOV_NovH	LPA Variants	Inverse variance weighted	35	-0.000645092	0.000249229	0.00964363	0.0410182
RGS4	17855_28_RGS4_RGS4	LPA Variants	Inverse variance weighted	35	-0.000554424	0.000214234	0.00965531	0.0410411
CD38	11513_92_CD38_CD38	LPA Variants	Inverse variance weighted	35	-0.000607849	0.000234917	0.00966742	0.0410411
SFTA2	10580_14_SFTA2_SFTA2	LPA Variants	Inverse variance weighted	35	-0.000529512	0.000204669	0.00967689	0.0410411
NEK7	12703_6_NEK7_NEK7	LPA Variants	Inverse variance weighted	35	-0.000545418	0.000210942	0.00972021	0.0411536
STX2	7738_299_STX2_STX2	LPA Variants	Inverse variance weighted	35	-0.000537097	0.000207811	0.0097507	0.0412472
HRG	4996_66_HRG_HRG	LPA Variants	Inverse variance weighted	35	-0.000541545	0.000209607	0.00977695	0.0413094
NACA	3854_24_NACA_NACA	LPA Variants	Inverse variance weighted	35	-0.000541304	0.000209597	0.00980615	0.0413754
LRP1	10699_52_LRP1_LRP1	LPA Variants	Inverse variance weighted	35	-0.000534067	0.000206889	0.00983972	0.0414113
FREM2	7246_4_FREM2_FREM2	LPA Variants	Inverse variance weighted	35	-0.000528994	0.000204984	0.009861	0.0414754
LTBR	2636_10_LTBR_Lymphotoxin_b_R	LPA Variants	Inverse variance weighted	35	-0.000661017	0.000256242	0.00988981	0.0415847
MAP4K1	8954_30_MAP4K1_M4K1	LPA Variants	Inverse variance weighted	35	-0.000540165	0.000209458	0.00991234	0.04162
ARSK	8269_327_ARSK_ARSK	LPA Variants	Inverse variance weighted	35	-0.000618486	0.000239866	0.00992406	0.0416334
SAYSD1	6594_64_SAYSD1_SMDC1	LPA Variants	Inverse variance weighted	35	-0.000584379	0.000226656	0.00992967	0.0416334
TPT1	3872_2_TPT1_TCTP	LPA Variants	Inverse variance weighted	35	-0.000540248	0.000209622	0.00995888	0.0417209
MUCL1	10975_59_MUCL1_MUCL1	LPA Variants	Inverse variance weighted	35	-0.000528513	0.000205085	0.00996479	0.0417209
ISG15	14151_4_ISG15_UCRP	LPA Variants	Inverse variance weighted	35	-0.000554305	0.000215101	0.00996755	0.0417209
SYNE2	9789_52_SYNE2_Nesprin_2	LPA Variants	Inverse variance weighted	35	-0.000528612	0.000205198	0.00999208	0.0417968
SFXN5	13729_26_SFXN5_SFXN5	LPA Variants	Inverse variance weighted	35	-0.000531348	0.000206261	0.00999215	0.0417968
UBE2L3	3874_8_UBE2L3_UB2L3	LPA Variants	Inverse variance weighted	35	-0.000542403	0.000210572	0.00999926	0.0417968
C19orf18	9445_44_C19orf18_CS018	LPA Variants	Inverse variance weighted	35	-0.000524618	0.00020367	0.0100001	0.0417968
PPP1R8	13039_1_PPP1R8_PP1R8	LPA Variants	Inverse variance weighted	35	-0.000545028	0.000211601	0.0100027	0.0417968
PGLYRP3	10561_5_PGLYRP3_PGRP_I_alpha	LPA Variants	Inverse variance weighted	35	-0.000655369	0.000254465	0.0100101	0.041804
FAM19A5	5609_92_FAM19A5_F19A5	LPA Variants	Inverse variance weighted	35	-0.000528056	0.000205066	0.0100224	0.0418433
SULT1A3	13944_3_SULT1A3_SULT_1A3	LPA Variants	Inverse variance weighted	35	-0.000555946	0.000215947	0.0100397	0.0418917
CYTH2	12533_135_CYTH2_CYH2	LPA Variants	Inverse variance weighted	35	-0.000599627	0.00023295	0.0100512	0.0419132
MACROD1	13653_335_MACROD1_MACD1	LPA Variants	Inverse variance weighted	35	-0.000616324	0.000239506	0.0100731	0.0419596
TBX22	11146_4_TBX22_TBX22	LPA Variants	Inverse variance weighted	35	-0.000556516	0.000216441	0.0101344	0.042108
PARK2	13013_41_PARK2_PRKN2	LPA Variants	Inverse variance weighted	35	-0.000531127	0.000206623	0.0101548	0.042157
IRAK4	18162_167_IRAK4_IRAK4	LPA Variants	Inverse variance weighted	35	-0.000537384	0.000209073	0.0101604	0.0421624
HOMER2	12685_57_HOMER2_HOME2	LPA Variants	Inverse variance weighted	35	-0.000551552	0.000214589	0.0101618	0.0421624
LAIR1	11284_24_LAIR1_LAIR1	LPA Variants	Inverse variance weighted	35	-0.00064592	0.000251496	0.0102196	0.0423017
IL23R	5088_175_IL23R_IL_23_R	LPA Variants	Inverse variance weighted	35	-0.000534606	0.000208178	0.0102279	0.0423117
HGS	13644_30_HGS_HGS	LPA Variants	Inverse variance weighted	35	-0.000546545	0.000213061	0.0103115	0.0424721
POLR2J	19199_3_POLR2J_RPB11	LPA Variants	Inverse variance weighted	35	-0.000523001	0.000204011	0.0103593	0.0425382
OCRL	10011_65_OCRL_OCRL	LPA Variants	Inverse variance weighted	35	-0.000528341	0.00020621	0.0104026	0.0426228
SNAP25	13105_7_SNAP25_SNP25	LPA Variants	Inverse variance weighted	35	-0.00053608	0.000209246	0.0104084	0.0426228
GALNT11	8700_325_GALNT11_GLT11	LPA Variants	Inverse variance weighted	35	-0.000596318	0.000232766	0.0104109	0.0426228
KLRB1	10809_14_KLRB1_KLRB1	LPA Variants	Inverse variance weighted	35	-0.000583876	0.000227961	0.0104281	0.0426368
C1QL4	7132_55_C1QL4_C1QL4	LPA Variants	Inverse variance weighted	35	-0.000525992	0.000205369	0.0104311	0.0426368
PCDH10	8780_2_PCDH10_PCD10	LPA Variants	Inverse variance weighted	35	-0.000494188	0.0001931	0.0104901	0.0427534
GH2	10978_39_GH2_SOM2	LPA Variants	Inverse variance weighted	35	-0.000566421	0.000221365	0.0105044	0.0427762
NCMAP	14614_41_NCMAP_CA130	LPA Variants	Inverse variance weighted	35	-0.00064946	0.000254007	0.0105621	0.0429399
RABEPK	13599_15_RABEPK_RABEK	LPA Variants	Inverse variance weighted	35	-0.000642434	0.000251382	0.0106003	0.0429881
ICAM5	5124_69_ICAM5_sICAM_5	LPA Variants	Inverse variance weighted	35	-0.000536046	0.000209856	0.0106386	0.043084
STAT3	10346_5_STAT3_STAT3	LPA Variants	Inverse variance weighted	35	-0.000538198	0.000210773	0.0106661	0.0431333
UBA2	12500_88_UBA2_SAE2	LPA Variants	Inverse variance weighted	35	-0.00052859	0.000207011	0.0106665	0.0431333
PGM1	9173_21_PGM1_PGM1	LPA Variants	Inverse variance weighted	35	-0.000525565	0.000205842	0.0106724	0.0431333
CXCL9	11593_21_CXCL9_MIG	LPA Variants	Inverse variance weighted	35	-0.000523558	0.000205076	0.01068	0.0431333
WRNIP1	12528_40_WRNIP1_WRIP1	LPA Variants	Inverse variance weighted	35	-0.000528135	0.000206905	0.0106938	0.0431536
EBAG9	19323_1_EBAG9_RCAS1	LPA Variants	Inverse variance weighted	35	-0.000527743	0.000206829	0.0107231	0.043224
NEGR1	7050_5_NEGR1_NEGR1	LPA Variants	Inverse variance weighted	35	-0.000546724	0.000214315	0.0107405	0.043235
RBM17	17391_10_RBM17_SPF45	LPA Variants	Inverse variance weighted	35	-0.000539494	0.00021152	0.0107552	0.0432588
G0S2	8931_124_G0S2_G0S2	LPA Variants	Inverse variance weighted	35	-0.000513926	0.000201528	0.010768	0.0432937
SELE	3470_1_SELE_sE_Selectin	LPA Variants	Inverse variance weighted	35	-0.000535784	0.000210112	0.0107727	0.0432937
IMPDH2	5250_53_IMPDH2_IMDH2	LPA Variants	Inverse variance weighted	35	-0.000547246	0.000214649	0.0107879	0.0433431
RAB2A	16857_2_RAB2A_RAB2A	LPA Variants	Inverse variance weighted	35	-0.000520233	0.000204119	0.0108134	0.0433816
BIRC5	3472_40_BIRC5_Survivin	LPA Variants	Inverse variance weighted	35	-0.000671627	0.000263579	0.010831	0.0433849
B4GALT5	10425_3_B4GALT5_B4GT5	LPA Variants	Inverse variance weighted	35	-0.00052386	0.000205588	0.0108312	0.0433849
HDHD2	13472_35_HDHD2_HDHD2	LPA Variants	Inverse variance weighted	35	-0.000525852	0.000206389	0.0108384	0.043392
CREG1	9357_4_CREG1_CREG1	LPA Variants	Inverse variance weighted	35	-0.000619655	0.000243251	0.0108534	0.0434394
ELK1	10006_25_ELK1_ELK1	LPA Variants	Inverse variance weighted	35	-0.00051827	0.000203459	0.0108562	0.0434394
COX5B	7887_57_COX5B_COX5B	LPA Variants	Inverse variance weighted	35	-0.000520517	0.000204362	0.0108642	0.0434504
EEF1D	17826_341_EEF1D_EF1D	LPA Variants	Inverse variance weighted	35	-0.000539521	0.000211836	0.0108691	0.0434504
TWSG1	9234_8_TWSG1_TWSG1	LPA Variants	Inverse variance weighted	35	-0.00053865	0.000211498	0.0108707	0.0434504
KIAA0319L	13698_28_KIAA0319L_K319L	LPA Variants	Inverse variance weighted	35	-0.000554192	0.000217632	0.0108819	0.0434832
HSD17B1	4708_3_HSD17B1_17_beta_HSD_1	LPA Variants	Inverse variance weighted	35	-0.000520296	0.000204339	0.0108892	0.0435006
PPARA	12954_71_PPARA_PPARa	LPA Variants	Inverse variance weighted	35	-0.000529531	0.000207989	0.0108979	0.0435236
COL6A3	11196_31_COL6A3_Collagen_alpha_3_VI_	LPA Variants	Inverse variance weighted	35	-0.000542919	0.000213278	0.0109091	0.0435564
KLK12	3199_54_KLK12_kallikrein_12	LPA Variants	Inverse variance weighted	35	-0.000646554	0.000254114	0.0109482	0.0436342
NPDC1	10424_31_NPDC1_NPDC1	LPA Variants	Inverse variance weighted	35	-0.000527765	0.00020751	0.0109805	0.0437113
ARHGAP25	11333_82_ARHGAP25_RHG25	LPA Variants	Inverse variance weighted	35	-0.000528821	0.000207974	0.0109991	0.0437415
PCDHB10	9963_19_PCDHB10_PCDBA	LPA Variants	Inverse variance weighted	35	-0.000620985	0.000244293	0.0110229	0.043758
HK3	19518_12_HK3_HXK3	LPA Variants	Inverse variance weighted	35	-0.000574258	0.000226112	0.0110945	0.0439183
DYNLRB1	3845_51_DYNLRB1_DLRB1	LPA Variants	Inverse variance weighted	35	-0.000525157	0.000206909	0.0111454	0.0440223
RLBP1	12936_38_RLBP1_RLBP1	LPA Variants	Inverse variance weighted	35	-0.000524186	0.000206584	0.0111682	0.0440482
SYTL4	9090_9_SYTL4_SYTL4	LPA Variants	Inverse variance weighted	35	-0.000523981	0.000206542	0.0111832	0.0440502
TOX3	12717_65_TOX3_TOX3	LPA Variants	Inverse variance weighted	35	-0.000530958	0.000209302	0.0111869	0.0440502
AGAP3	13960_15_AGAP3_AGAP3	LPA Variants	Inverse variance weighted	35	-0.000574695	0.000226555	0.0111914	0.0440502
CGA	14056_4_CGA_Glycoprotein_hormones_a_chain	LPA Variants	Inverse variance weighted	35	-0.000541006	0.000213318	0.0112078	0.0440705
IFNA14	7180_114_IFNA14_IFN14	LPA Variants	Inverse variance weighted	35	-0.000557582	0.000219882	0.0112185	0.0440705
GHRH	16293_1_GHRH_Growth_hormone_releasing_factor	LPA Variants	Inverse variance weighted	35	-0.000521655	0.00020579	0.0112481	0.0440705
HDGFL1	18898_36_HDGFL1_HDGL1	LPA Variants	Inverse variance weighted	35	-0.000541419	0.000213598	0.0112526	0.0440705
BATF	19227_18_BATF_BATF	LPA Variants	Inverse variance weighted	35	-0.000519747	0.000205063	0.0112584	0.0440705
NEURL4	13468_5_NEURL4_NEUL4	LPA Variants	Inverse variance weighted	35	-0.000589804	0.000232715	0.0112625	0.0440705
LRRTM4	6572_10_LRRTM4_LRRT4	LPA Variants	Inverse variance weighted	35	-0.000528953	0.000208728	0.0112715	0.044072
EDAR	2977_7_EDAR_EDAR	LPA Variants	Inverse variance weighted	35	-0.000541158	0.000213548	0.0112729	0.044072
ACPL2	6079_59_ACPL2_ACPL2	LPA Variants	Inverse variance weighted	35	-0.000548473	0.000216464	0.0112837	0.0440867
TMEM167B	13421_17_TMEM167B_KISHB	LPA Variants	Inverse variance weighted	35	-0.00052671	0.000207894	0.0112913	0.0440901
FLT1	16315_105_FLT1_VEGF_sR1	LPA Variants	Inverse variance weighted	35	-0.000548984	0.000216962	0.0113955	0.0443558
PSMD10	18385_4_PSMD10_PSD10	LPA Variants	Inverse variance weighted	35	-0.000526677	0.000208185	0.0114112	0.0443926
CAPN3	12385_4_CAPN3_CAN3	LPA Variants	Inverse variance weighted	35	-0.00052822	0.000208819	0.0114206	0.0443926
SPINK14	8587_21_SPINK14_ISK52	LPA Variants	Inverse variance weighted	35	-0.000533926	0.000211083	0.0114239	0.0443926
ADAM10	8654_13_ADAM10_ADAM_10	LPA Variants	Inverse variance weighted	35	-0.000570739	0.000225684	0.0114412	0.044416
RCL	17785_11_RCL_RCL	LPA Variants	Inverse variance weighted	35	-0.000525051	0.000207626	0.0114445	0.0444172
MSN	5009_11_MSN_Moesin	LPA Variants	Inverse variance weighted	35	-0.000519154	0.000205362	0.0114715	0.0444369
GZMB	4133_54_GZMB_Granzyme_B	LPA Variants	Inverse variance weighted	35	-0.000524035	0.000207297	0.0114734	0.0444369
PGF	3078_1_PGF_PlGF	LPA Variants	Inverse variance weighted	35	-0.000522459	0.000206675	0.0114737	0.0444369
FEV	12740_55_FEV_FEV	LPA Variants	Inverse variance weighted	35	-0.000527174	0.000208622	0.0115063	0.044481
FGF16	4393_3_FGF16_FGF_16	LPA Variants	Inverse variance weighted	35	-0.000532455	0.000210774	0.0115309	0.0445294
CDHR5	9962_1_CDHR5_MUCDL	LPA Variants	Inverse variance weighted	35	-0.000565153	0.000223732	0.011536	0.0445374
SCGB1A1	10569_28_SCGB1A1_Urinary_protein_1	LPA Variants	Inverse variance weighted	35	-0.000535712	0.000212091	0.0115415	0.044543
AGFG1	11681_8_AGFG1_NUPL	LPA Variants	Inverse variance weighted	35	-0.00052228	0.000206778	0.0115435	0.044543
TRABD	11262_39_TRABD_TRABD	LPA Variants	Inverse variance weighted	35	-0.000539756	0.000213723	0.0115535	0.0445585
ALK	8249_124_ALK_ALK	LPA Variants	Inverse variance weighted	35	-0.000538459	0.000213221	0.0115581	0.0445643
ADAMTS6	6441_62_ADAMTS6_ATS6	LPA Variants	Inverse variance weighted	35	-0.000520597	0.000206176	0.0115694	0.0445752
ADAMTS1	3174_2_ADAMTS1_ATS1	LPA Variants	Inverse variance weighted	35	-0.00052251	0.000207032	0.011609	0.0446612
SPAG11B	5762_35_SPAG11B_Sperm_associated_antigen_11	LPA Variants	Inverse variance weighted	35	-0.000535237	0.000212137	0.0116335	0.044708
MYL6B	14227_21_MYL6B_MYL6B	LPA Variants	Inverse variance weighted	35	-0.000532493	0.000211114	0.0116588	0.0447792
TPM4	9863_1_TPM4_Tropomyosin_4	LPA Variants	Inverse variance weighted	35	-0.000527509	0.000209194	0.0116814	0.044833
APOE	2418_55_APOE_Apo_E	LPA Variants	Inverse variance weighted	35	-0.000536366	0.000212784	0.0117117	0.044897
TP53I11	13022_20_TP53I11_P5I11	LPA Variants	Inverse variance weighted	35	-0.000547382	0.000217161	0.0117145	0.044897
GEM	12817_1_GEM_GEM	LPA Variants	Inverse variance weighted	35	-0.000537306	0.00021336	0.0117919	0.0450631
DMKN	8535_102_DMKN_Dermokine	LPA Variants	Inverse variance weighted	35	-0.000516642	0.000205168	0.0117977	0.0450631
BST2	8832_55_BST2_BST_2	LPA Variants	Inverse variance weighted	35	-0.000518685	0.000205994	0.0118036	0.0450631
CINP	19383_131_CINP_CINP	LPA Variants	Inverse variance weighted	35	-0.00051495	0.000204511	0.0118037	0.0450631
ZNF134	12787_47_ZNF134_ZN134	LPA Variants	Inverse variance weighted	35	-0.000552437	0.000219805	0.0119605	0.0454726
CFC1	3294_55_CFC1_CFC1	LPA Variants	Inverse variance weighted	35	-0.000518572	0.00020654	0.0120473	0.0456868
ATP4B	9994_217_ATP4B_ATP4B	LPA Variants	Inverse variance weighted	35	-0.00051456	0.000204953	0.0120518	0.0456868
POTEM	7967_38_POTEM_POTEM	LPA Variants	Inverse variance weighted	35	-0.000501654	0.000199824	0.0120567	0.0456868
NUDT1	19206_20_NUDT1_8ODP	LPA Variants	Inverse variance weighted	35	-0.000523355	0.000208474	0.012059	0.0456868
DOK2	19578_19_DOK2_DOK2	LPA Variants	Inverse variance weighted	35	-0.000544009	0.000216704	0.0120602	0.0456868
COMT	18382_109_COMT_Catechol_O_methyltransferase	LPA Variants	Inverse variance weighted	35	-0.000536096	0.000213687	0.0121145	0.0458214
PTGR2	18943_4_PTGR2_PTGR2	LPA Variants	Inverse variance weighted	35	-0.000520113	0.00020738	0.0121408	0.0458482
CASP3	3593_72_CASP3_Caspase_3	LPA Variants	Inverse variance weighted	35	-0.000532144	0.000212178	0.0121415	0.0458482
ANAPC10	12345_4_ANAPC10_APC10	LPA Variants	Inverse variance weighted	35	-0.00051769	0.000206419	0.0121432	0.0458482
MADCAM1	11258_41_MADCAM1_MAdCAM_1	LPA Variants	Inverse variance weighted	35	-0.000547774	0.000218415	0.0121433	0.0458482
CNN1	15566_10_CNN1_Calponin_1	LPA Variants	Inverse variance weighted	35	-0.000543915	0.00021693	0.0121648	0.0459173
CAPNS1	18299_13_CAPNS1_CPNS1	LPA Variants	Inverse variance weighted	35	-0.000523538	0.000208885	0.0121987	0.0459838
RB1	5024_67_RB1_Rb	LPA Variants	Inverse variance weighted	35	-0.000581202	0.000231915	0.0122073	0.0459838
MAX	12411_60_MAX_MAX	LPA Variants	Inverse variance weighted	35	-0.000523966	0.000209078	0.0122078	0.0459838
NRGN	18303_39_NRGN_NEUG	LPA Variants	Inverse variance weighted	35	-0.000568708	0.000226944	0.0122125	0.0459838
PSMA6	3860_7_PSMA6_PSA6	LPA Variants	Inverse variance weighted	35	-0.000522102	0.000208369	0.0122223	0.0459838
CHRDL1	3362_61_CHRDL1_CRDL1	LPA Variants	Inverse variance weighted	35	-0.000606799	0.000242249	0.0122502	0.0460234
TEK	3773_15_TEK_sTie_2	LPA Variants	Inverse variance weighted	35	-0.000532092	0.000212616	0.0123286	0.0462034
SHC1	5272_55_SHC1_SHC1	LPA Variants	Inverse variance weighted	35	-0.000522217	0.000208677	0.0123316	0.0462034
C1RL	9348_1_C1RL_C1RL1	LPA Variants	Inverse variance weighted	35	-0.00054074	0.000216173	0.0123696	0.0462961
WFDC5	6969_14_WFDC5_WFDC5	LPA Variants	Inverse variance weighted	35	-0.000652647	0.000260991	0.0123965	0.0463237
RELB	11464_9_RELB_RELB	LPA Variants	Inverse variance weighted	35	-0.000624855	0.00024992	0.0124117	0.0463456
C1orf162	6896_3_C1orf162_CA162	LPA Variants	Inverse variance weighted	35	-0.000533463	0.000213414	0.0124313	0.046353
SYF2	19438_68_SYF2_SYF2	LPA Variants	Inverse variance weighted	35	-0.000517735	0.000207158	0.0124462	0.0463763
STX1A	19553_14_STX1A_STX1a	LPA Variants	Inverse variance weighted	35	-0.000523935	0.000209792	0.0125107	0.0465309
BMPR2	4862_63_BMPR2_BMP_RII	LPA Variants	Inverse variance weighted	35	-0.000512175	0.000205168	0.0125474	0.0465852
CCL21	2516_57_CCL21_6Ckine	LPA Variants	Inverse variance weighted	35	-0.00052328	0.0002098	0.0126248	0.0468019
POFUT1	5634_39_POFUT1_OFUT1	LPA Variants	Inverse variance weighted	35	-0.000528064	0.000211728	0.0126287	0.0468044
CDC37	3879_50_CDC37_CDC37	LPA Variants	Inverse variance weighted	35	-0.000519747	0.000208424	0.0126418	0.0468412
ROCK2	13654_1_ROCK2_ROCK2	LPA Variants	Inverse variance weighted	35	-0.000527709	0.000211651	0.0126563	0.0468831
GUCA2B	6223_5_GUCA2B_GUC2B	LPA Variants	Inverse variance weighted	35	-0.000519303	0.000208334	0.0126794	0.0469097
MARK3	9747_48_MARK3_MARK3	LPA Variants	Inverse variance weighted	35	-0.000508259	0.00020397	0.0127085	0.0469901
LRIT2	11716_28_LRIT2_LRIT2	LPA Variants	Inverse variance weighted	35	-0.000508738	0.000204176	0.0127147	0.0469932
RPS19	19166_15_RPS19_RS19	LPA Variants	Inverse variance weighted	35	-0.000518451	0.000208143	0.0127443	0.047055
CD9	17449_23_CD9_CD9	LPA Variants	Inverse variance weighted	35	-0.000540505	0.000217077	0.0127771	0.0471173
WISP2	6392_7_WISP2_WISP_2	LPA Variants	Inverse variance weighted	35	-0.000600745	0.000241288	0.0127837	0.0471178
ICAM5	8245_27_ICAM5_sICAM_5	LPA Variants	Inverse variance weighted	35	-0.000526191	0.000211575	0.0128817	0.0473015
CSMD1	9598_23_CSMD1_CSMD1	LPA Variants	Inverse variance weighted	35	-0.000518538	0.000208535	0.0128977	0.047309
OLR1	16049_43_OLR1_OLR1	LPA Variants	Inverse variance weighted	35	-0.000512439	0.000206155	0.0129297	0.0473731
ATF6	11277_23_ATF6_ATF6A	LPA Variants	Inverse variance weighted	35	-0.000530919	0.000213613	0.0129399	0.0473731
TIE1	2844_53_TIE1_sTie_1	LPA Variants	Inverse variance weighted	35	-0.000506269	0.0002037	0.012942	0.0473731
HEXB	15470_11_HEXB_Hexosaminidase_B	LPA Variants	Inverse variance weighted	35	-0.000526126	0.000211864	0.0130165	0.0475708
UCHL1	5019_16_UCHL1_PGP9_5	LPA Variants	Inverse variance weighted	35	-0.000518542	0.000208901	0.0130559	0.04762
TNFAIP6	5036_50_TNFAIP6_TSG_6	LPA Variants	Inverse variance weighted	35	-0.00061415	0.000247435	0.0130623	0.04762
CDC42BPA	12706_2_CDC42BPA_MRCKA	LPA Variants	Inverse variance weighted	35	-0.000508565	0.000204986	0.0131026	0.0477119
GPT	16015_19_GPT_ALT	LPA Variants	Inverse variance weighted	35	-0.000542264	0.00021857	0.013103	0.0477119
MAPK9	15604_18_MAPK9_JNK2	LPA Variants	Inverse variance weighted	35	-0.000517598	0.000208641	0.0131087	0.0477119
SEZ6L2	3867_49_SEZ6L2_SE6L2	LPA Variants	Inverse variance weighted	35	-0.000527386	0.000212651	0.0131365	0.047773
IFI16	12893_159_IFI16_IP16	LPA Variants	Inverse variance weighted	35	-0.000516117	0.000208108	0.0131367	0.047773
REXO2	13590_1_REXO2_ORN	LPA Variants	Inverse variance weighted	35	-0.000516416	0.000208274	0.0131565	0.0478334
ALAD	15523_9_ALAD_HEM2	LPA Variants	Inverse variance weighted	35	-0.000526042	0.000212164	0.0131601	0.0478344
TNFSF11	14061_48_TNFSF11_sRANKL	LPA Variants	Inverse variance weighted	35	-0.000514098	0.000207393	0.0131806	0.0478522
APOC1	15364_101_APOC1_Apo_C_I	LPA Variants	Inverse variance weighted	35	-0.000646507	0.000260868	0.0132015	0.0479026
CSNK1D	11289_31_CSNK1D_KC1D	LPA Variants	Inverse variance weighted	35	-0.000540527	0.000218105	0.0132016	0.0479026
GAGE2D	18273_14_GAGE2D_GGE2D	LPA Variants	Inverse variance weighted	35	-0.00050948	0.000205626	0.0132233	0.0479458
BRDT	12748_6_BRDT_BRDT	LPA Variants	Inverse variance weighted	35	-0.000530766	0.000214234	0.0132303	0.0479594
S100A2	11969_5_S100A2_S100A2	LPA Variants	Inverse variance weighted	35	-0.000593709	0.000239662	0.0132389	0.047967
RFK	13059_33_RFK_RIFK	LPA Variants	Inverse variance weighted	35	-0.000507604	0.000204914	0.0132432	0.0479708
PLBD2	6536_54_PLBD2_LAML2	LPA Variants	Inverse variance weighted	35	-0.000563871	0.000227649	0.0132516	0.0479739
ARFGAP1	11556_19_ARFGAP1_ARFG1	LPA Variants	Inverse variance weighted	35	-0.000595499	0.000240646	0.0133391	0.0481006
NR1H4	8946_38_NR1H4_NR1H4	LPA Variants	Inverse variance weighted	35	-0.00055784	0.000225437	0.0133431	0.0481006
ANKRD46	7851_30_ANKRD46_ANR46	LPA Variants	Inverse variance weighted	35	-0.000510912	0.000206489	0.0133505	0.0481006
UMODL1	9114_84_UMODL1_UROL1	LPA Variants	Inverse variance weighted	35	-0.000530302	0.000214329	0.0133521	0.0481006
PRDX1	3855_56_PRDX1_Peroxiredoxin_1	LPA Variants	Inverse variance weighted	35	-0.000515408	0.000208346	0.013368	0.0481031
PNPLA2	9802_27_PNPLA2_PLPL2	LPA Variants	Inverse variance weighted	35	-0.000508115	0.000205474	0.0134024	0.04818
ACVR2A	19208_8_ACVR2A_Activin_RIIA	LPA Variants	Inverse variance weighted	35	-0.000512626	0.000207323	0.0134137	0.0482087
ENO1	11105_171_ENO1_Alpha_enolase	LPA Variants	Inverse variance weighted	35	-0.000513238	0.000207619	0.0134352	0.0482154
PRLH	6543_182_PRLH_PRRP	LPA Variants	Inverse variance weighted	35	-0.000510735	0.00020664	0.0134503	0.0482191
RSPO1	6240_70_RSPO1_RSPO1	LPA Variants	Inverse variance weighted	35	-0.000518406	0.000209749	0.0134527	0.0482191
GDF5	2752_62_GDF5_BMP_14	LPA Variants	Inverse variance weighted	35	-0.000513356	0.000207712	0.0134555	0.0482191
UCHL5	17405_2_UCHL5_UCHL5	LPA Variants	Inverse variance weighted	35	-0.000508065	0.00020558	0.0134595	0.0482194
RND1	13574_50_RND1_RND1	LPA Variants	Inverse variance weighted	35	-0.000501909	0.000203256	0.0135361	0.048377
SYK	10722_13_SYK_KSYK	LPA Variants	Inverse variance weighted	35	-0.000513391	0.000207955	0.0135584	0.0484096
OLA1	12659_13_OLA1_GTPB9	LPA Variants	Inverse variance weighted	35	-0.000512228	0.000207611	0.0136154	0.0485714
CD200R1	5103_30_CD200R1_MO2R1	LPA Variants	Inverse variance weighted	35	-0.000513006	0.000207985	0.013642	0.0486375
NPL	19496_1_NPL_NPL	LPA Variants	Inverse variance weighted	35	-0.000516325	0.000209347	0.0136494	0.0486403
SLC3A2	10430_31_SLC3A2_4F2	LPA Variants	Inverse variance weighted	35	-0.000533004	0.000216353	0.0137556	0.0488496
CD99L2	10539_30_CD99L2_C99L2	LPA Variants	Inverse variance weighted	35	-0.000508573	0.000206505	0.013787	0.0488901
IL10RB	2631_50_IL10RB_IL_10_Rb	LPA Variants	Inverse variance weighted	35	-0.000586214	0.000238041	0.0137911	0.0488901
KLRC3	7795_14_KLRC3_NKG2E	LPA Variants	Inverse variance weighted	35	-0.000526409	0.00021376	0.0137926	0.0488901
GABBR2	13948_50_GABBR2_GABR2	LPA Variants	Inverse variance weighted	35	-0.000502154	0.000203927	0.0138005	0.0489062
STAT6	10372_18_STAT6_STAT6	LPA Variants	Inverse variance weighted	35	-0.000515545	0.000209373	0.013804	0.0489069
VLDLR	18938_3_VLDLR_VLDLR	LPA Variants	Inverse variance weighted	35	-0.000594892	0.000241677	0.0138351	0.0489583
APOA1	2750_3_APOA1_Apo_A_I	LPA Variants	Inverse variance weighted	35	-0.000518218	0.000210542	0.0138414	0.0489588
STXBP6	18308_30_STXBP6_STXB6	LPA Variants	Inverse variance weighted	35	-0.000539925	0.00021943	0.0138714	0.0490279
LINGO1	6620_82_LINGO1_LIGO1	LPA Variants	Inverse variance weighted	35	-0.0005516	0.000224199	0.0138817	0.0490378
TREML2	5736_1_TREML2_TRML2	LPA Variants	Inverse variance weighted	35	-0.000563089	0.000228913	0.0138998	0.0490576
TMPRSS11A	7231_37_TMPRSS11A_TM11A	LPA Variants	Inverse variance weighted	35	-0.000515922	0.000209769	0.0139137	0.0490715
TAGLN2	9201_13_TAGLN2_Transgelin_2	LPA Variants	Inverse variance weighted	35	-0.000514211	0.00020915	0.0139491	0.0491307
MYCT1	13541_1_MYCT1_MYCT1	LPA Variants	Inverse variance weighted	35	-0.000516971	0.000210297	0.0139601	0.0491407
ADH6	18206_18_ADH6_ADH6	LPA Variants	Inverse variance weighted	35	-0.000518748	0.000211097	0.0139952	0.0492088
HOMER1	19229_92_HOMER1_HOME1	LPA Variants	Inverse variance weighted	35	-0.000528911	0.000215257	0.0140058	0.0492192
SLC26A7	13979_3_SLC26A7_S26A7	LPA Variants	Inverse variance weighted	35	-0.000500815	0.000203915	0.0140494	0.0493254
DUSP4	10035_6_DUSP4_DUS4	LPA Variants	Inverse variance weighted	35	-0.000506063	0.000206198	0.0141176	0.049494
UBE2I	2877_3_UBE2I_UBC9	LPA Variants	Inverse variance weighted	35	-0.000509507	0.000207635	0.0141334	0.0494979
QRFP	6463_59_QRFP_OX26	LPA Variants	Inverse variance weighted	35	-0.000626013	0.00025513	0.0141394	0.0494979
SIGIRR	8326_63_SIGIRR_SIGIRR	LPA Variants	Inverse variance weighted	35	-0.000450227	0.00018363	0.0142135	0.0496056
LHCGR	14634_13_LHCGR_LSHR	LPA Variants	Inverse variance weighted	35	-0.000498909	0.000203579	0.014258	0.0496903
SCO1	7853_19_SCO1_SCO1	LPA Variants	Inverse variance weighted	35	-0.00049599	0.000202399	0.0142635	0.0496978
RAB39B	12403_30_RAB39B_RB39B	LPA Variants	Inverse variance weighted	35	-0.000524264	0.000213963	0.0142755	0.0497159
CLEC12A	11187_11_CLEC12A_CL12A	LPA Variants	Inverse variance weighted	35	-0.000404224	0.000164986	0.0142834	0.0497317
NEGR1	13109_82_NEGR1_NEGR1	LPA Variants	Inverse variance weighted	35	-0.000532399	0.000217352	0.0143061	0.0497757
CLGN	10600_24_CLGN_CLGN	LPA Variants	Inverse variance weighted	35	-0.000573828	0.000234303	0.014322	0.0498028
ARMC5	8785_1_ARMC5_ARMC5	LPA Variants	Inverse variance weighted	35	-0.000573782	0.000234333	0.0143425	0.0498432
TMED2	10761_5_TMED2_TMED2	LPA Variants	Inverse variance weighted	35	-0.00053429	0.00021829	0.0143803	0.0499295
CSDE1	12735_39_CSDE1_CSDE1	LPA Variants	Inverse variance weighted	35	-0.00050541	0.000206499	0.0143843	0.0499295
HEPACAM2	9116_28_HEPACAM2_HECA2	LPA Variants	Inverse variance weighted	35	-0.000552734	0.000225862	0.0143963	0.0499364
CLEC10A	10955_4_CLEC10A_CLC10	LPA Variants	Inverse variance weighted	35	-0.000536148	0.000219085	0.0143964	0.0499364
DLK2	9359_9_DLK2_EGFL9	LPA Variants	Inverse variance weighted	35	-0.000519114	0.000212141	0.0144042	0.0499432
OXT	8356_88_OXT_NEU1	LPA Variants	Inverse variance weighted	35	-0.000514285	0.000210256	0.0144456	0.0500243
UBD	17772_7_UBD_UBD	LPA Variants	Inverse variance weighted	35	-0.000558443	0.000228341	0.014459	0.0500356
PAPOLG	8343_224_PAPOLG_PAPOG	LPA Variants	Inverse variance weighted	35	-0.000497826	0.000203693	0.0145254	0.0501709
MAPRE3	16885_49_MAPRE3_MARE3	LPA Variants	Inverse variance weighted	35	-0.00059205	0.000242259	0.0145305	0.0501769
PDXP	3897_61_PDXP_PLPP	LPA Variants	Inverse variance weighted	35	-0.000515629	0.000211124	0.0145936	0.0503122
ANPEP	15457_14_ANPEP_Aminopeptidase_N	LPA Variants	Inverse variance weighted	35	-0.000503035	0.000206051	0.014634	0.0503611
DOK2	14246_50_DOK2_DOK2	LPA Variants	Inverse variance weighted	35	-0.00051599	0.000211367	0.0146386	0.0503611
LILRA5	7787_25_LILRA5_LIRA5	LPA Variants	Inverse variance weighted	35	-0.000534776	0.000219123	0.0146657	0.0504425
MAPKAPK3	3822_54_MAPKAPK3_MAPKAPK3	LPA Variants	Inverse variance weighted	35	-0.000515832	0.000211406	0.0146869	0.0504881
IL10RA	10344_334_IL10RA_IL_10_Ra	LPA Variants	Inverse variance weighted	35	-0.000582772	0.000238854	0.0146927	0.0504881
CHEK1	2853_68_CHEK1_CHK1	LPA Variants	Inverse variance weighted	35	-0.0005088	0.00020856	0.0147042	0.0505043
LGALS13	19147_6_LGALS13_PP13	LPA Variants	Inverse variance weighted	35	-0.000500964	0.000205477	0.0147665	0.0506236
DOC2B	7997_118_DOC2B_DOC2B	LPA Variants	Inverse variance weighted	35	-0.0005014	0.000205836	0.0148539	0.0507931
C10orf54	14123_34_C10orf54_GI24	LPA Variants	Inverse variance weighted	35	-0.000510748	0.000209725	0.0148787	0.0508544
LGR5	16296_43_LGR5_LGR5	LPA Variants	Inverse variance weighted	35	-0.000506205	0.000207897	0.0148966	0.0508762
CLCA2	8950_4_CLCA2_CLCA2	LPA Variants	Inverse variance weighted	35	-0.000509626	0.000209318	0.0149041	0.0508762
UBE2E1	14326_4_UBE2E1_UB2E1	LPA Variants	Inverse variance weighted	35	-0.000507858	0.000208684	0.0149485	0.0509529
PROC	2961_1_PROC_Protein_C	LPA Variants	Inverse variance weighted	35	-0.000611786	0.00025139	0.0149491	0.0509529
FLRT3	13123_3_FLRT3_FLRT3	LPA Variants	Inverse variance weighted	35	-0.00045163	0.000185609	0.0149648	0.0509611
MTHFD1	12575_30_MTHFD1_C1TC	LPA Variants	Inverse variance weighted	35	-0.000513196	0.000210962	0.0149888	0.0509938
NFASC	7179_69_NFASC_NFASC	LPA Variants	Inverse variance weighted	35	-0.000516736	0.000212473	0.0150152	0.0510429
CASS4	12855_16_CASS4_CT032	LPA Variants	Inverse variance weighted	35	-0.000501998	0.000206416	0.0150171	0.0510429
ETS2	12350_86_ETS2_ETS2	LPA Variants	Inverse variance weighted	35	-0.000534311	0.000219798	0.0150609	0.0511344
ATP5J2	11539_4_ATP5J2_ATPK	LPA Variants	Inverse variance weighted	35	-0.000504822	0.000207676	0.0150649	0.0511344
SEMG1	7115_5_SEMG1_Semenogelin	LPA Variants	Inverse variance weighted	35	-0.000517883	0.000213086	0.0150822	0.0511695
UBLCP1	19124_9_UBLCP1_UBCP1	LPA Variants	Inverse variance weighted	35	-0.000505427	0.000208013	0.0151075	0.0511759
RIC3	11228_37_RIC3_RIC3	LPA Variants	Inverse variance weighted	35	-0.000553312	0.000227727	0.0151107	0.0511759
PDCD5	12517_52_PDCD5_TFAR19	LPA Variants	Inverse variance weighted	35	-0.000509753	0.000209818	0.0151195	0.0511784
PIEZO1	11838_130_PIEZO1_FA38A	LPA Variants	Inverse variance weighted	35	-0.000497645	0.000204849	0.0151271	0.0511805
DCTN2	5879_51_DCTN2_Dynactin_subunit_2	LPA Variants	Inverse variance weighted	35	-0.000520375	0.000214246	0.0151462	0.0511959
MAT2B	18392_19_MAT2B_MAT2B	LPA Variants	Inverse variance weighted	35	-0.00051571	0.000212331	0.0151491	0.0511959
DTD2	18280_29_DTD2_DTD2	LPA Variants	Inverse variance weighted	35	-0.000515062	0.000212128	0.0151793	0.0512511
TNFAIP3	14009_65_TNFAIP3_TNFAIP3	LPA Variants	Inverse variance weighted	35	-0.000512654	0.000211203	0.0152116	0.0513241
TCF4	19144_9_TCF4_ITF2	LPA Variants	Inverse variance weighted	35	-0.000509806	0.000210112	0.0152512	0.0513996
PGD	4187_49_PGD_6_Phosphogluconate_dehydrogenase	LPA Variants	Inverse variance weighted	35	-0.000513876	0.000211804	0.0152584	0.0514002
IK	7207_4_IK_RED	LPA Variants	Inverse variance weighted	35	-0.000496221	0.000204669	0.0153291	0.0515204
CELA3B	6357_83_CELA3B_ELA3B	LPA Variants	Inverse variance weighted	35	-0.000496443	0.000204808	0.0153531	0.0515775
NAPB	12655_30_NAPB_SNAB	LPA Variants	Inverse variance weighted	35	-0.000495776	0.000204548	0.0153608	0.0515917
HMHA1	13544_9_HMHA1_HMHA1	LPA Variants	Inverse variance weighted	35	-0.000512821	0.000211619	0.0153793	0.0516303
SH3BGRL3	17490_4_SH3BGRL3_SH3BGRL3_like_protein	LPA Variants	Inverse variance weighted	35	-0.000509219	0.000210198	0.0154113	0.0517022
PTPN7	14688_6_PTPN7_PTN7	LPA Variants	Inverse variance weighted	35	-0.000501219	0.000206999	0.0154627	0.0518038
FGFR1	5532_53_FGFR1_bFGF_R	LPA Variants	Inverse variance weighted	35	-0.000516741	0.000213447	0.015481	0.0518148
NFE2L1	11154_3_NFE2L1_NF2L1	LPA Variants	Inverse variance weighted	35	-0.000495299	0.000204596	0.0154835	0.0518148
IL37	2723_9_IL37_IL_1F7	LPA Variants	Inverse variance weighted	35	-0.000623483	0.000257595	0.0155033	0.0518425
PRPS1	11381_56_PRPS1_PRPS1	LPA Variants	Inverse variance weighted	35	-0.000501662	0.000207404	0.0155732	0.0519311
CARD18	18190_15_CARD18_ICBR	LPA Variants	Inverse variance weighted	35	-0.000540045	0.000223284	0.0155783	0.0519311
HSP90B1	6393_63_HSP90B1_Endoplasmin	LPA Variants	Inverse variance weighted	35	-0.000531961	0.000219962	0.0155879	0.0519379
IL17RB	6262_14_IL17RB_IL_17B_R	LPA Variants	Inverse variance weighted	35	-0.00050573	0.000209174	0.0156169	0.0519893
PROK2	10754_113_PROK2_Prokineticin_2	LPA Variants	Inverse variance weighted	35	-0.000524025	0.000216774	0.0156326	0.0519943
MAGEA3	12576_21_MAGEA3_MAGE_3	LPA Variants	Inverse variance weighted	35	-0.000500805	0.00020721	0.0156537	0.0520364
RAD51	2871_73_RAD51_RAD51	LPA Variants	Inverse variance weighted	35	-0.000627026	0.000259444	0.0156574	0.0520364
IFNA8	6214_84_IFNA8_IFNA8	LPA Variants	Inverse variance weighted	35	-0.000498284	0.000206188	0.015664	0.0520364
GALK1	11448_34_GALK1_GALK1	LPA Variants	Inverse variance weighted	35	-0.000509193	0.000210727	0.0156764	0.0520439
BTNL9	7950_142_BTNL9_BTNL9	LPA Variants	Inverse variance weighted	35	-0.000497279	0.000205814	0.0156852	0.0520439
PCBD2	6899_37_PCBD2_PHS2	LPA Variants	Inverse variance weighted	35	-0.000506452	0.000209747	0.0157531	0.0521596
BACH2	12756_3_BACH2_BACH2	LPA Variants	Inverse variance weighted	35	-0.000560263	0.000232049	0.0157603	0.0521715
PARVA	13434_172_PARVA_PARVA	LPA Variants	Inverse variance weighted	35	-0.00051396	0.000212909	0.0157789	0.0522214
EXTL2	6528_95_EXTL2_EXTL2	LPA Variants	Inverse variance weighted	35	-0.000494662	0.000204968	0.0158064	0.0522654
EDN3	15383_200_EDN3_Endothelin_3	LPA Variants	Inverse variance weighted	35	-0.000495061	0.000205199	0.0158395	0.0523632
TK2	19114_8_TK2_KITM	LPA Variants	Inverse variance weighted	35	-0.000491247	0.000203668	0.0158656	0.052414
DBI	16919_1_DBI_ACBP	LPA Variants	Inverse variance weighted	35	-0.000503678	0.000208997	0.0159535	0.0525865
PPA2	18307_71_PPA2_PPase_2	LPA Variants	Inverse variance weighted	35	-0.000499409	0.000207234	0.0159581	0.0525899
MRAP2	10889_2_MRAP2_MRAP2	LPA Variants	Inverse variance weighted	35	-0.000502699	0.000208795	0.0160568	0.0528324
TLR5	18935_14_TLR5_TLR5	LPA Variants	Inverse variance weighted	35	-0.000513165	0.000213186	0.0160788	0.0528694
RAB32	17778_19_RAB32_RAB32	LPA Variants	Inverse variance weighted	35	-0.000498229	0.000207127	0.0161533	0.0530433
ADAMTS15	4533_76_ADAMTS15_ATS15	LPA Variants	Inverse variance weighted	35	-0.000493643	0.000205297	0.0161933	0.0531273
ACRV1	10507_166_ACRV1_sperm_protein_10	LPA Variants	Inverse variance weighted	35	-0.000495071	0.000206031	0.0162656	0.0532576
FIBCD1	9378_6_FIBCD1_FBCD1	LPA Variants	Inverse variance weighted	35	-0.000592995	0.000246831	0.0162863	0.0532898
EFHA1	6226_69_EFHA1_EFHA1	LPA Variants	Inverse variance weighted	35	-0.000503763	0.000209754	0.0163195	0.0533628
HNRNPAB	8894_80_HNRNPAB_hnRNP_A_B	LPA Variants	Inverse variance weighted	35	-0.000499269	0.000208049	0.0164054	0.0535724
NR4A1	8089_173_NR4A1_NR4A1	LPA Variants	Inverse variance weighted	35	-0.000486544	0.000202774	0.0164202	0.0535969
ERP27	9333_59_ERP27_ERP27	LPA Variants	Inverse variance weighted	35	-0.000483536	0.000201549	0.0164357	0.0536127
ACBD6	19341_36_ACBD6_ACBD6	LPA Variants	Inverse variance weighted	35	-0.000508291	0.000212018	0.0165122	0.0537359
GSTK1	13474_40_GSTK1_GSTK1	LPA Variants	Inverse variance weighted	35	-0.000504604	0.000210496	0.0165201	0.0537366
PDCL2	14192_31_PDCL2_PDCL2	LPA Variants	Inverse variance weighted	35	-0.000497398	0.000207568	0.0165611	0.0538118
TMEM70	8074_32_TMEM70_TMM70	LPA Variants	Inverse variance weighted	35	-0.000500234	0.000208767	0.0165689	0.0538118
SAT2	12524_18_SAT2_SAT2	LPA Variants	Inverse variance weighted	35	-0.000503963	0.000210351	0.016583	0.0538248
ZHX3	10036_201_ZHX3_ZHX3	LPA Variants	Inverse variance weighted	35	-0.000506755	0.000211527	0.0165887	0.0538248
JAK2	11816_84_JAK2_JAK2	LPA Variants	Inverse variance weighted	35	-0.000501451	0.000209428	0.0166485	0.0539355
RBL2	13565_2_RBL2_p130	LPA Variants	Inverse variance weighted	35	-0.000480909	0.000200971	0.0167144	0.0540893
CD40LG	3534_14_CD40LG_CD40_ligand__soluble	LPA Variants	Inverse variance weighted	35	-0.000498575	0.000208526	0.0168046	0.0542517
PSMG3	12729_12_PSMG3_PSMG3	LPA Variants	Inverse variance weighted	35	-0.000502631	0.00021023	0.016809	0.0542523
GGPS1	17786_5_GGPS1_GGPPS	LPA Variants	Inverse variance weighted	35	-0.000497397	0.000208222	0.0169042	0.0544165
EHBP1	12813_18_EHBP1_EHBP1	LPA Variants	Inverse variance weighted	35	-0.000489934	0.000205139	0.0169265	0.054447
ITGB2	12750_9_ITGB2_LFA_1_beta_2	LPA Variants	Inverse variance weighted	35	-0.000562984	0.00023573	0.0169285	0.054447
GMEB2	12804_5_GMEB2_GMEB2	LPA Variants	Inverse variance weighted	35	-0.000497601	0.000208413	0.0169603	0.0544898
RAB26	6997_32_RAB26_RAB26	LPA Variants	Inverse variance weighted	35	-0.000507518	0.000212707	0.0170332	0.0546075
ITGA5	6932_42_ITGA5_ITA5	LPA Variants	Inverse variance weighted	35	-0.000522163	0.000218927	0.0170746	0.054619
FGF17	3494_71_FGF17_FGF_17	LPA Variants	Inverse variance weighted	35	-0.000489991	0.000205446	0.0170784	0.054619
CA8	11390_24_CA8_Carbonic_Anhydrase_VIII	LPA Variants	Inverse variance weighted	35	-0.000487939	0.000204637	0.0171066	0.0546734
ZNF18	11372_2_ZNF18_ZNF18	LPA Variants	Inverse variance weighted	35	-0.00056803	0.000238251	0.0171179	0.0546859
VCAN	9561_21_VCAN_CSPG2	LPA Variants	Inverse variance weighted	35	-0.000487033	0.000204311	0.0171361	0.0547201
OPALIN	7736_28_OPALIN_OPALI	LPA Variants	Inverse variance weighted	35	-0.000491296	0.0002062	0.01719	0.054814
IL17F	14026_24_IL17F_IL_17F	LPA Variants	Inverse variance weighted	35	-0.000494644	0.000207633	0.0172048	0.0548225
DERL1	13393_46_DERL1_DERL1	LPA Variants	Inverse variance weighted	35	-0.000490655	0.000205963	0.0172072	0.0548225
NMRAL1	13988_67_NMRAL1_NMRL1	LPA Variants	Inverse variance weighted	35	-0.000506396	0.000212771	0.0173123	0.0550077
S100A6	13090_17_S100A6_S100A6	LPA Variants	Inverse variance weighted	35	-0.000504139	0.000211836	0.0173196	0.0550077
GPR56	18893_26_GPR56_GPR56	LPA Variants	Inverse variance weighted	35	-0.000614167	0.000258095	0.0173309	0.0550081
MGAT1	10571_14_MGAT1_MGAT1	LPA Variants	Inverse variance weighted	35	-0.000486077	0.000204384	0.0173948	0.0551397
PDRG1	12593_33_PDRG1_PDRG1	LPA Variants	Inverse variance weighted	35	-0.000493522	0.000207573	0.0174265	0.0552156
KLK13	11152_46_KLK13_kallikrein_13	LPA Variants	Inverse variance weighted	35	-0.00054259	0.00022824	0.0174411	0.0552271
NT5C3A	19615_213_NT5C3A_5NT3	LPA Variants	Inverse variance weighted	35	-0.000504676	0.000212507	0.0175555	0.0553868
PATE4	8065_245_PATE4_PATE4	LPA Variants	Inverse variance weighted	35	-0.000507273	0.000213762	0.0176408	0.0555006
RIPPLY1	9767_22_RIPPLY1_RIPP1	LPA Variants	Inverse variance weighted	35	-0.000513244	0.000216302	0.0176532	0.0555167
PCTK1	16867_76_PCTK1_PCTK1	LPA Variants	Inverse variance weighted	35	-0.000499636	0.000210632	0.017688	0.0555718
PTPN2	3401_8_PTPN2_TCPTP	LPA Variants	Inverse variance weighted	35	-0.000503511	0.000212274	0.0176926	0.0555718
B3GNT4	16585_16_B3GNT4_B3GN4	LPA Variants	Inverse variance weighted	35	-0.000492271	0.00020786	0.017871	0.0559277
RRBP1	9913_4_RRBP1_RRBP1	LPA Variants	Inverse variance weighted	35	-0.000488417	0.000206234	0.017872	0.0559277
TNFSF8	3421_54_TNFSF8_CD30_Ligand	LPA Variants	Inverse variance weighted	35	-0.000547828	0.000231346	0.0178844	0.055933
MRPL2	19132_1_MRPL2_RM02	LPA Variants	Inverse variance weighted	35	-0.000478619	0.000202149	0.0179013	0.0559473
SIRPA	5430_66_SIRPA_SHPS1	LPA Variants	Inverse variance weighted	35	-0.000462157	0.000195231	0.0179216	0.0559611
PSMB9	18942_11_PSMB9_PSB9	LPA Variants	Inverse variance weighted	35	-0.000529288	0.000223647	0.0179512	0.0560108
ELK3	5707_55_ELK3_ELK3	LPA Variants	Inverse variance weighted	35	-0.000494649	0.000209194	0.0180521	0.0562185
ULK3	12437_18_ULK3_ULK3	LPA Variants	Inverse variance weighted	35	-0.000484235	0.000204971	0.0181541	0.0564407
RFXAP	12726_3_RFXAP_RFXAP	LPA Variants	Inverse variance weighted	35	-0.000487801	0.000206508	0.0181696	0.0564567
SPINT1	2828_82_SPINT1_HAI_1	LPA Variants	Inverse variance weighted	35	-0.000582264	0.000246567	0.018202	0.0565059
LILRB4	6453_70_LILRB4_LIRB4	LPA Variants	Inverse variance weighted	35	-0.000534044	0.000226164	0.0182105	0.0565172
CAPZA1	11449_22_CAPZA1_CAZA1	LPA Variants	Inverse variance weighted	35	-0.000485545	0.00020563	0.0182133	0.0565172
ZNF175	12716_3_ZNF175_ZN175	LPA Variants	Inverse variance weighted	35	-0.000540416	0.000228945	0.0182522	0.0565902
BCAR3	5262_57_BCAR3_BCAR3	LPA Variants	Inverse variance weighted	35	-0.000481913	0.000204171	0.0182583	0.0565972
SPP1	13113_7_SPP1_Osteopontin	LPA Variants	Inverse variance weighted	35	-0.000595936	0.000252491	0.0182638	0.0566023
OSM	14063_17_OSM_OSM	LPA Variants	Inverse variance weighted	35	-0.000570118	0.000241596	0.0182849	0.056633
KRT5	11177_16_KRT5_K2C5	LPA Variants	Inverse variance weighted	35	-0.000506816	0.00021487	0.0183386	0.0567201
EPB41	4706_17_EPB41_41	LPA Variants	Inverse variance weighted	35	-0.000491326	0.000208316	0.0183462	0.0567201
HSD17B7	9929_16_HSD17B7_DHB7	LPA Variants	Inverse variance weighted	35	-0.000491148	0.000208366	0.0184163	0.0568425
SYT4	17355_56_SYT4_SYT4	LPA Variants	Inverse variance weighted	35	-0.000488596	0.000207504	0.0185409	0.0570928
LAMTOR3	12490_92_LAMTOR3_LTOR3	LPA Variants	Inverse variance weighted	35	-0.000487894	0.000207272	0.0185782	0.0571676
EPB41L1	13993_20_EPB41L1_E41L1	LPA Variants	Inverse variance weighted	35	-0.00048226	0.000204925	0.0186053	0.0572102
CLCNKB	13683_18_CLCNKB_CLCKB	LPA Variants	Inverse variance weighted	35	-0.000477331	0.000202907	0.0186498	0.0572977
RSPO2	8409_3_RSPO2_RSPO2	LPA Variants	Inverse variance weighted	35	-0.000474015	0.000201569	0.0186919	0.0573388
C17orf78	6571_75_C17orf78_CQ078	LPA Variants	Inverse variance weighted	35	-0.00048579	0.000206828	0.0188358	0.0575992
WFDC3	6384_19_WFDC3_WFDC3	LPA Variants	Inverse variance weighted	35	-0.000489883	0.000208598	0.0188514	0.0576228
AQP4	11363_58_AQP4_AQP4	LPA Variants	Inverse variance weighted	35	-0.000479692	0.000204286	0.0188673	0.0576474
LRTM2	8906_60_LRTM2_LRTM2	LPA Variants	Inverse variance weighted	35	-0.000488974	0.00020828	0.0188909	0.0576838
PDLIM1	11428_31_PDLIM1_PDLI1	LPA Variants	Inverse variance weighted	35	-0.00048647	0.00020723	0.0189005	0.057697
PLOD2	6923_1_PLOD2_PLOD2	LPA Variants	Inverse variance weighted	35	-0.000493636	0.000210352	0.0189396	0.0577809
CILP	5717_2_CILP_CILP	LPA Variants	Inverse variance weighted	35	-0.000484849	0.00020666	0.0189702	0.0577809
MGAT2	6909_40_MGAT2_MGAT2	LPA Variants	Inverse variance weighted	35	-0.000489444	0.000208633	0.0189782	0.0577809
PRKAR2A	19125_26_PRKAR2A_KAP2	LPA Variants	Inverse variance weighted	35	-0.000481917	0.000205428	0.0189804	0.0577809
SCUBE3	16773_29_SCUBE3_SCUB3	LPA Variants	Inverse variance weighted	35	-0.000510283	0.000217596	0.0190223	0.0578808
ETFA	17435_43_ETFA_ETFA	LPA Variants	Inverse variance weighted	35	-0.000576058	0.000245775	0.0190861	0.0579671
TDO2	9880_33_TDO2_T23O	LPA Variants	Inverse variance weighted	35	-0.0015521	0.000662299	0.0191033	0.0579835
PRKAR1B	12479_50_PRKAR1B_KAP1	LPA Variants	Inverse variance weighted	35	-0.00047799	0.00020403	0.0191428	0.0580651
SSU72	13566_2_SSU72_SSU72	LPA Variants	Inverse variance weighted	35	-0.000485595	0.000207307	0.0191603	0.0580726
CROT	13929_27_CROT_OCTC	LPA Variants	Inverse variance weighted	35	-0.000485859	0.000207459	0.0191835	0.0581233
HNRNPF	9764_79_HNRNPF_HNRPF	LPA Variants	Inverse variance weighted	35	-0.000486254	0.000207692	0.0192202	0.0581583
ACOT8	17400_71_ACOT8_ACOT8	LPA Variants	Inverse variance weighted	35	-0.00052397	0.000223865	0.0192547	0.0582121
TNFRSF13B	2704_74_TNFRSF13B_TACI	LPA Variants	Inverse variance weighted	35	-0.000504689	0.000215647	0.0192655	0.0582121
CHST11	7779_86_CHST11_CHSTB	LPA Variants	Inverse variance weighted	35	-0.000492323	0.000210365	0.0192668	0.0582121
MPL	3473_78_MPL_Thrombopoietin_Receptor	LPA Variants	Inverse variance weighted	35	-0.000484657	0.000207233	0.0193508	0.0583618
LILRA5	8766_29_LILRA5_LIRA5	LPA Variants	Inverse variance weighted	35	-0.000516788	0.000221135	0.0194402	0.0585472
EDIL3	9360_33_EDIL3_EDIL3	LPA Variants	Inverse variance weighted	35	-0.00054602	0.000233746	0.0194933	0.0586833
UBE2N	3905_62_UBE2N_UBE2N	LPA Variants	Inverse variance weighted	35	-0.000492726	0.000210993	0.0195295	0.0587321
RPS5	19195_85_RPS5_RS5	LPA Variants	Inverse variance weighted	35	-0.000480574	0.000205823	0.0195491	0.0587563
CA4	14069_61_CA4_Carbonic_Anhydrase_IV	LPA Variants	Inverse variance weighted	35	-0.000482671	0.000206953	0.0196862	0.0590106
PSD2	9118_7_PSD2_PSD2	LPA Variants	Inverse variance weighted	35	-0.000524691	0.000225034	0.0197214	0.0590798
TRAF4	13041_47_TRAF4_TRAF4	LPA Variants	Inverse variance weighted	35	-0.000506174	0.000217109	0.0197305	0.0590952
C2	3186_2_C2_C2	LPA Variants	Inverse variance weighted	35	-0.000505681	0.000217057	0.0198215	0.0592471
SUOX	18324_61_SUOX_SUOX	LPA Variants	Inverse variance weighted	35	-0.00047597	0.000204392	0.0198747	0.0593204
ARFIP2	12630_8_ARFIP2_ARFP2	LPA Variants	Inverse variance weighted	35	-0.000534416	0.000229579	0.0199223	0.0593965
SLAMF8	8994_65_SLAMF8_SLAMF8	LPA Variants	Inverse variance weighted	35	-0.000478483	0.000205559	0.0199269	0.0593965
FAM19A4	6511_17_FAM19A4_F19A4	LPA Variants	Inverse variance weighted	35	-0.000496542	0.000213335	0.0199373	0.0593965
CLEC4M	3030_3_CLEC4M_DC_SIGNR	LPA Variants	Inverse variance weighted	35	-0.000633985	0.000272534	0.0200047	0.0595289
IGF2	15295_81_IGF2_IGF_II	LPA Variants	Inverse variance weighted	35	-0.00053662	0.000230728	0.020031	0.0595488
GIP	5755_29_GIP_GIP	LPA Variants	Inverse variance weighted	35	-0.000477337	0.000205289	0.0200615	0.0595895
POLI	13536_56_POLI_POLI	LPA Variants	Inverse variance weighted	35	-0.000476047	0.000204769	0.0200825	0.0595989
PDCD1LG2	3004_67_PDCD1LG2_PD_L2	LPA Variants	Inverse variance weighted	35	-0.000488769	0.000210256	0.0200913	0.0595989
H6PD	7161_25_H6PD_G6PE	LPA Variants	Inverse variance weighted	35	-0.00050354	0.0002167	0.0201428	0.0596683
RPS6KA3	3469_74_RPS6KA3_RPS6KA3	LPA Variants	Inverse variance weighted	35	-0.000482787	0.000207945	0.0202492	0.0598812
CYB5D2	10924_258_CYB5D2_NEUFC	LPA Variants	Inverse variance weighted	35	-0.000476532	0.000205309	0.0202843	0.0599585
BPIFA2	16302_11_BPIFA2_SPLC2	LPA Variants	Inverse variance weighted	35	-0.000549399	0.000236766	0.0203175	0.0600196
SECTM1	13093_6_SECTM1_SECTM1	LPA Variants	Inverse variance weighted	35	-0.00048936	0.000210938	0.0203452	0.0600369
SQSTM1	15448_47_SQSTM1_SQSTM	LPA Variants	Inverse variance weighted	35	-0.000472804	0.000203824	0.020359	0.0600369
WFDC2	11388_75_WFDC2_HE4	LPA Variants	Inverse variance weighted	35	-0.000485837	0.000209627	0.0204696	0.0601965
RNF41	13411_21_RNF41_RNF41	LPA Variants	Inverse variance weighted	35	-0.000480091	0.000207172	0.0204841	0.0602129
FANCL	10063_10_FANCL_FANCL	LPA Variants	Inverse variance weighted	35	-0.000477211	0.000205937	0.0204889	0.060215
TMOD3	12861_13_TMOD3_TMOD3	LPA Variants	Inverse variance weighted	35	-0.000473344	0.000204307	0.0205133	0.0602628
SNX8	6925_26_SNX8_SNX8	LPA Variants	Inverse variance weighted	35	-0.000491989	0.000212392	0.0205353	0.0602719
ECH1	12662_82_ECH1_ECH1	LPA Variants	Inverse variance weighted	35	-0.000509162	0.000219822	0.0205451	0.0602719
COL20A1	8804_39_COL20A1_COKA1	LPA Variants	Inverse variance weighted	35	-0.000475414	0.000205403	0.020638	0.0604601
PI15	5745_64_PI15_PI15	LPA Variants	Inverse variance weighted	35	-0.000573065	0.000247621	0.0206523	0.060478
OCIAD1	16802_31_OCIAD1_OCAD1	LPA Variants	Inverse variance weighted	35	-0.000621215	0.000268495	0.0206844	0.060555
TMEM237	12856_14_TMEM237_TM237	LPA Variants	Inverse variance weighted	35	-0.000483988	0.000209188	0.0206869	0.060555
FAIM	16594_44_FAIM_FAIM1	LPA Variants	Inverse variance weighted	35	-0.00049186	0.000212683	0.0207423	0.0606574
PSME2	17694_32_PSME2_PSME2	LPA Variants	Inverse variance weighted	35	-0.000480404	0.000207741	0.0207497	0.0606574
RAB11A	17744_31_RAB11A_RB11A	LPA Variants	Inverse variance weighted	35	-0.000479126	0.000207213	0.0207645	0.0606822
ZNF526	14619_8_ZNF526_ZN526	LPA Variants	Inverse variance weighted	35	-0.000466306	0.000201717	0.0207948	0.0606985
LMAN2	7638_30_LMAN2_Lectin__mannose_binding_2	LPA Variants	Inverse variance weighted	35	-0.000504501	0.000218241	0.0207959	0.0606985
UGT1A6	7891_45_UGT1A6_UGT_1A6	LPA Variants	Inverse variance weighted	35	-0.000472757	0.000204794	0.0209739	0.0610794
WDR5	17760_128_WDR5_WDR5	LPA Variants	Inverse variance weighted	35	-0.000471006	0.000204216	0.0210879	0.0612795
ELF5	13457_33_ELF5_ELF5	LPA Variants	Inverse variance weighted	35	-0.000469248	0.000203464	0.0210944	0.0612795
ERLEC1	8957_72_ERLEC1_XTP3B	LPA Variants	Inverse variance weighted	35	-0.000474822	0.000205882	0.0210948	0.0612795
NAGPA	11208_15_NAGPA_NAGPA	LPA Variants	Inverse variance weighted	35	-0.000498741	0.000216261	0.0210995	0.0612795
THPO	8059_1_THPO_Tpo	LPA Variants	Inverse variance weighted	35	-0.000528656	0.000229306	0.0211408	0.061347
FLT4	16035_8_FLT4_VEGF_sR3	LPA Variants	Inverse variance weighted	35	-0.000473439	0.000205412	0.0211761	0.0614214
P4HA1	11645_9_P4HA1_P4HA1	LPA Variants	Inverse variance weighted	35	-0.000474078	0.000205717	0.0211938	0.0614404
RNF8	14663_44_RNF8_RNF8	LPA Variants	Inverse variance weighted	35	-0.000566744	0.000245952	0.0212068	0.0614659
CHMP2B	17350_13_CHMP2B_CHM2B	LPA Variants	Inverse variance weighted	35	-0.000482141	0.000209248	0.0212133	0.0614727
RRM2B	8925_25_RRM2B_RIR2B	LPA Variants	Inverse variance weighted	35	-0.000477558	0.000207392	0.0212965	0.0616168
RPS27A	2846_24_RPS27A_Ubiquitin1	LPA Variants	Inverse variance weighted	35	-0.000469086	0.00020373	0.0213077	0.0616206
PSMD4	13568_30_PSMD4_PSMD4	LPA Variants	Inverse variance weighted	35	-0.000467392	0.00020301	0.0213179	0.0616206
ARHGEF10	9061_3_ARHGEF10_ARHGA	LPA Variants	Inverse variance weighted	35	-0.000483142	0.000209854	0.0213195	0.0616206
RASA1	5481_16_RASA1_RASA1	LPA Variants	Inverse variance weighted	35	-0.000477521	0.000207414	0.0213207	0.0616206
IL1R2	14133_93_IL1R2_IL_1_sRII	LPA Variants	Inverse variance weighted	35	-0.000484504	0.000210452	0.0213234	0.0616206
ZNF75D	11596_47_ZNF75D_ZN75D	LPA Variants	Inverse variance weighted	35	-0.000469812	0.000204135	0.0213645	0.0616951
SEMA6C	7202_107_SEMA6C_SEMA6C	LPA Variants	Inverse variance weighted	35	-0.000516916	0.000224613	0.0213711	0.0616951
PELI2	12702_13_PELI2_PELI2	LPA Variants	Inverse variance weighted	35	-0.000471189	0.000204759	0.0213811	0.0616951
MDK	2911_27_MDK_Midkine	LPA Variants	Inverse variance weighted	35	-0.000485917	0.000211173	0.0213893	0.0616951
ACTN1	9843_5_ACTN1_ACTN1	LPA Variants	Inverse variance weighted	35	-0.000473512	0.000205783	0.02139	0.0616951
SPAG11A	5726_49_SPAG11A_SG11A	LPA Variants	Inverse variance weighted	35	-0.000528142	0.000229689	0.0214835	0.0618537
VIP	3522_57_VIP_Vasoactive_Intestinal_Peptide	LPA Variants	Inverse variance weighted	35	-0.00048126	0.000209359	0.0215206	0.0619242
TXNDC15	6366_38_TXNDC15_TXD15	LPA Variants	Inverse variance weighted	35	-0.000497905	0.000216626	0.0215357	0.0619488
MTAP	9910_9_MTAP_MTAP	LPA Variants	Inverse variance weighted	35	-0.000543915	0.000236667	0.0215487	0.0619566
HTATIP2	7753_21_HTATIP2_HTAI2	LPA Variants	Inverse variance weighted	35	-0.00047716	0.000207652	0.0215688	0.0619782
PHGDH	15548_35_PHGDH_SERA	LPA Variants	Inverse variance weighted	35	-0.000507825	0.000221299	0.0217478	0.0623336
PDIA5	5593_11_PDIA5_PDIA5	LPA Variants	Inverse variance weighted	35	-0.000509543	0.000222055	0.0217518	0.0623336
PRSS35	9983_97_PRSS35_PRS35	LPA Variants	Inverse variance weighted	35	-0.000485026	0.000211383	0.0217597	0.0623442
PSG3	6444_15_PSG3_PSG3	LPA Variants	Inverse variance weighted	35	-0.000445022	0.000194066	0.0218396	0.0625099
SCN4B	7911_29_SCN4B_SCN4B	LPA Variants	Inverse variance weighted	35	-0.000473776	0.000206638	0.0218601	0.0625099
FYN	3813_3_FYN_FYN	LPA Variants	Inverse variance weighted	35	-0.000478025	0.000208495	0.0218631	0.0625099
ADH7	11377_19_ADH7_ADH7	LPA Variants	Inverse variance weighted	35	-0.000521621	0.000227838	0.0220538	0.0628308
ASPH	6998_106_ASPH_HAAH	LPA Variants	Inverse variance weighted	35	-0.000477095	0.000208459	0.0220983	0.0628981
FMR1	7713_102_FMR1_FMR1	LPA Variants	Inverse variance weighted	35	-0.000480392	0.000209981	0.0221498	0.0629801
RHOB	18166_4_RHOB_RHOB	LPA Variants	Inverse variance weighted	35	-0.000477466	0.000208777	0.022198	0.0630686
OSCAR	7116_31_OSCAR_OSCAR	LPA Variants	Inverse variance weighted	35	-0.000502372	0.000219673	0.022201	0.0630686
GLRX	18386_36_GLRX_GLRX1	LPA Variants	Inverse variance weighted	35	-0.000469282	0.000205215	0.0222088	0.0630785
UBE2D2	18842_24_UBE2D2_UB2D2	LPA Variants	Inverse variance weighted	35	-0.000536763	0.000234738	0.0222162	0.0630872
RPA2	19264_6_RPA2_RFA2	LPA Variants	Inverse variance weighted	35	-0.000475	0.00020775	0.0222309	0.0630944
CD79A	7796_10_CD79A_CD79A	LPA Variants	Inverse variance weighted	35	-0.000481543	0.000210778	0.0223365	0.0632945
DLG3	7897_75_DLG3_DLG3	LPA Variants	Inverse variance weighted	35	-0.00048848	0.000213846	0.0223561	0.0633381
TMEM132D	13416_8_TMEM132D_T132D	LPA Variants	Inverse variance weighted	35	-0.000494173	0.000216509	0.0224623	0.0635412
ALDH5A1	17792_158_ALDH5A1_SSDH	LPA Variants	Inverse variance weighted	35	-0.000866812	0.0003798	0.0224724	0.0635574
GDF3	16755_195_GDF3_GDF_3	LPA Variants	Inverse variance weighted	35	-0.000492236	0.000215707	0.0224913	0.0635863
ACADL	17857_6_ACADL_ACADL	LPA Variants	Inverse variance weighted	35	-0.000459669	0.000201494	0.0225304	0.0636232
2025-09-03	18316_75_SEPT3_SEPT3	LPA Variants	Inverse variance weighted	35	-0.000522801	0.000229234	0.0225698	0.0636915
PTP4A2	11699_16_PTP4A2_TP4A2	LPA Variants	Inverse variance weighted	35	-0.000479675	0.000210334	0.0225755	0.0636915
RPS6KB1	8962_48_RPS6KB1_KS6B1	LPA Variants	Inverse variance weighted	35	-0.0006109	0.000267882	0.0225789	0.0636915
BID	5798_3_BID_BID	LPA Variants	Inverse variance weighted	35	-0.000477938	0.000209586	0.0225845	0.0636915
YWHAQ	7625_27_YWHAQ_14_3_3_protein_theta	LPA Variants	Inverse variance weighted	35	-0.000472868	0.000207591	0.0227338	0.0639026
PKD2	13745_10_PKD2_PKD2	LPA Variants	Inverse variance weighted	35	-0.000497023	0.000218254	0.02277	0.0639324
SMYD2	12636_113_SMYD2_SMYD2	LPA Variants	Inverse variance weighted	35	-0.000463921	0.000203824	0.0228413	0.0640327
PLAU	4158_54_PLAU_uPA	LPA Variants	Inverse variance weighted	35	-0.000494982	0.000217535	0.0228809	0.0640551
KIF23	5228_25_KIF23_KIF23	LPA Variants	Inverse variance weighted	35	-0.000480113	0.000211004	0.0228836	0.0640551
SELPLG	11266_8_SELPLG_SELPL	LPA Variants	Inverse variance weighted	35	0.000493331	0.000216907	0.0229429	0.0641364
GLRX2	12486_8_GLRX2_GLRX2	LPA Variants	Inverse variance weighted	35	-0.000484654	0.00021313	0.0229672	0.0641801
SRI	12356_65_SRI_Sorcin	LPA Variants	Inverse variance weighted	35	-0.000478155	0.000210325	0.0230014	0.0642391
S100P	9926_4_S100P_S100P	LPA Variants	Inverse variance weighted	35	-0.000466872	0.000205463	0.0230687	0.064304
CCBL1	17365_7_CCBL1_KAT1	LPA Variants	Inverse variance weighted	35	-0.000509001	0.00022401	0.0230728	0.064304
PTH1R	13470_43_PTH1R_PTH1R	LPA Variants	Inverse variance weighted	35	-0.00046815	0.000206185	0.0231751	0.0645405
ADAMTS5	3168_8_ADAMTS5_ADAMTS_5	LPA Variants	Inverse variance weighted	35	-0.000473978	0.000208816	0.0232172	0.0646087
GRB14	13628_58_GRB14_GRB14	LPA Variants	Inverse variance weighted	35	-0.000544365	0.000240051	0.0233471	0.0648598
TP53I13	6400_33_TP53I13_P5I13	LPA Variants	Inverse variance weighted	35	-0.000487989	0.000215282	0.0234063	0.0649754
IDUA	3169_70_IDUA_IDUA	LPA Variants	Inverse variance weighted	35	-0.000465388	0.000205336	0.0234223	0.0649797
AKT2	5360_9_AKT2_PKB_beta	LPA Variants	Inverse variance weighted	35	-0.000478236	0.000211007	0.0234239	0.0649797
NXPH2	9511_61_NXPH2_NXPH2	LPA Variants	Inverse variance weighted	35	-0.000525136	0.000231846	0.0235116	0.0651325
NEDD9	12862_14_NEDD9_CASL	LPA Variants	Inverse variance weighted	35	-0.000468386	0.000206822	0.0235321	0.0651648
CRLF2	13694_24_CRLF2_TSLP_R	LPA Variants	Inverse variance weighted	35	-0.000456901	0.000201803	0.0235686	0.0652412
CDKN1A	18291_8_CDKN1A_p21	LPA Variants	Inverse variance weighted	35	-0.000476059	0.000210316	0.0236025	0.0653228
GLRX3	16596_25_GLRX3_GLRX3	LPA Variants	Inverse variance weighted	35	-0.000482241	0.000213087	0.0236287	0.065334
COL4A3BP	13950_9_COL4A3BP_C43BP	LPA Variants	Inverse variance weighted	35	-0.000464357	0.000205272	0.0236877	0.0654603
PRMT3	12696_166_PRMT3_ANM3	LPA Variants	Inverse variance weighted	35	-0.000466268	0.000206137	0.0237016	0.0654607
ITM2C	9523_34_ITM2C_ITM2C	LPA Variants	Inverse variance weighted	35	-0.000464681	0.000205484	0.0237346	0.0655038
CDC25A	11548_84_CDC25A_MPIP1	LPA Variants	Inverse variance weighted	35	-0.000453959	0.000200752	0.0237407	0.0655084
CSF2RB	10512_13_CSF2RB_IL3RB	LPA Variants	Inverse variance weighted	35	-0.000484927	0.000214502	0.0237774	0.0655656
G3BP2	9831_12_G3BP2_G3BP2	LPA Variants	Inverse variance weighted	35	-0.000471782	0.000208744	0.0238152	0.0656314
LCN8	5643_2_LCN8_LCN8	LPA Variants	Inverse variance weighted	35	-0.000455373	0.000201645	0.0239273	0.0658149
HIBADH	4693_72_HIBADH_3HIDH	LPA Variants	Inverse variance weighted	35	-0.000461974	0.000204659	0.0239905	0.0658946
PYCR1	18170_46_PYCR1_P5CR1	LPA Variants	Inverse variance weighted	35	-0.000460067	0.000203868	0.0240275	0.0659536
CSRP3	9171_11_CSRP3_CSRP3	LPA Variants	Inverse variance weighted	35	-0.000479989	0.000212926	0.0241802	0.0662402
RSPO1	16614_27_RSPO1_RSPO1	LPA Variants	Inverse variance weighted	35	-0.000699044	0.000310145	0.0242005	0.0662556
MYL5	19286_30_MYL5_MLR5	LPA Variants	Inverse variance weighted	35	-0.000461273	0.000204679	0.0242187	0.0662806
FGF4	4123_60_FGF4_FGF_4	LPA Variants	Inverse variance weighted	35	-0.000458676	0.000203675	0.0243219	0.0664766
TSLP	3010_53_TSLP_TSLP	LPA Variants	Inverse variance weighted	35	-0.000467951	0.000208119	0.0245455	0.0669575
CNTNAP2	6965_19_CNTNAP2_CNTP2	LPA Variants	Inverse variance weighted	35	-0.000455979	0.000202862	0.0245937	0.0670327
SAMHD1	11303_7_SAMHD1_SAMH1	LPA Variants	Inverse variance weighted	35	-0.000480313	0.000213722	0.0246161	0.0670566
SMOC1	13118_5_SMOC1_SMOC1	LPA Variants	Inverse variance weighted	35	-0.00047826	0.000212837	0.0246357	0.0670852
STK16	3471_49_STK16_STK16	LPA Variants	Inverse variance weighted	35	-0.000556937	0.000247902	0.0246656	0.0671541
UTS2B	6290_3_UTS2B_UTS2B	LPA Variants	Inverse variance weighted	35	-0.000462332	0.0002058	0.0246708	0.0671559
PSMD7	3898_5_PSMD7_PSD7	LPA Variants	Inverse variance weighted	35	-0.000455152	0.000202631	0.0246904	0.0671842
GLT8D1	8955_60_GLT8D1_GL8D1	LPA Variants	Inverse variance weighted	35	-0.00050682	0.00022566	0.0247078	0.0671943
TLR1	16324_38_TLR1_TLR1	LPA Variants	Inverse variance weighted	35	-0.000562651	0.000250823	0.0248828	0.0674515
PRSS37	5653_23_PRSS37_PRS37	LPA Variants	Inverse variance weighted	35	-0.000460682	0.000205468	0.0249538	0.0675143
AIFM1	9522_3_AIFM1_AIF	LPA Variants	Inverse variance weighted	35	-0.000479221	0.000213754	0.0249659	0.0675344
BRD4	10043_31_BRD4_BRD4	LPA Variants	Inverse variance weighted	35	-0.000484015	0.00021598	0.0250249	0.0676319
KLC1	12656_1_KLC1_KLC1	LPA Variants	Inverse variance weighted	35	-0.000477774	0.000213275	0.0250795	0.0677546
CD5L	3293_2_CD5L_CD5L	LPA Variants	Inverse variance weighted	35	0.000522585	0.000233288	0.0250856	0.0677588
MCCD1	8032_23_MCCD1_MCCD1	LPA Variants	Inverse variance weighted	35	-0.000454801	0.000203045	0.0250972	0.0677777
PRKCSH	5687_5_PRKCSH_GLU2B	LPA Variants	Inverse variance weighted	35	-0.00046292	0.000206727	0.0251378	0.0678432
GCK	12960_9_GCK_HXK4	LPA Variants	Inverse variance weighted	35	-0.000528148	0.000235892	0.0251595	0.0678432
IL36G	9117_4_IL36G_IL_1F9	LPA Variants	Inverse variance weighted	35	-0.000486285	0.000217242	0.0251917	0.0678672
PAIP1	12430_78_PAIP1_PAIP1	LPA Variants	Inverse variance weighted	35	-0.000502185	0.00022437	0.0252079	0.0678767
PIANP	9599_6_PIANP_PIANP	LPA Variants	Inverse variance weighted	35	-0.000467441	0.000208865	0.0252208	0.0678837
ATAD1	6625_31_ATAD1_ATAD1	LPA Variants	Inverse variance weighted	35	-0.000468591	0.000209384	0.0252241	0.0678837
COL2A1	15569_15_COL2A1_Collagen_II	LPA Variants	Inverse variance weighted	35	-0.000487326	0.000217816	0.0252648	0.0679559
RPS3A	5484_63_RPS3A_RS3A	LPA Variants	Inverse variance weighted	35	-0.000462087	0.000206548	0.0252745	0.0679696
IL1RAP	14048_7_IL1RAP_IL_1_R_AcP	LPA Variants	Inverse variance weighted	35	-0.00047025	0.000210246	0.025308	0.0680081
CD37	18202_22_CD37_CD37	LPA Variants	Inverse variance weighted	35	-0.000530246	0.000237131	0.0253459	0.068057
BHMT2	14226_120_BHMT2_BHMT2	LPA Variants	Inverse variance weighted	35	-0.000488571	0.000218615	0.0254278	0.0681669
NRXN1	8971_9_NRXN1_NRX1A	LPA Variants	Inverse variance weighted	35	-0.00038321	0.000171501	0.0254538	0.0681995
KRT18	5354_11_KRT18_Keratin_18	LPA Variants	Inverse variance weighted	35	-0.000463893	0.000207624	0.025464	0.0682052
TIMM8A	19148_58_TIMM8A_TIM8A	LPA Variants	Inverse variance weighted	35	-0.000465656	0.000208562	0.0255687	0.0683698
PPFIA1	13975_56_PPFIA1_LIPA1	LPA Variants	Inverse variance weighted	35	-0.000460927	0.000206528	0.0256291	0.068448
MSLN	3893_64_MSLN_Mesothelin	LPA Variants	Inverse variance weighted	35	-0.000464001	0.000207971	0.0256753	0.0685342
CD5	5596_75_CD5_CD5	LPA Variants	Inverse variance weighted	35	-0.000459495	0.000206172	0.0258341	0.0688084
HS3ST3A1	8268_98_HS3ST3A1_HS3SA	LPA Variants	Inverse variance weighted	35	-0.00046334	0.000207909	0.0258421	0.0688172
JAM3	2998_53_JAM3_JAM_C	LPA Variants	Inverse variance weighted	35	-0.000468423	0.000210198	0.0258483	0.0688214
CD1A	10814_7_CD1A_CD1A	LPA Variants	Inverse variance weighted	35	-0.000462552	0.000207751	0.0259826	0.0690563
TMED4	9319_59_TMED4_TMED4	LPA Variants	Inverse variance weighted	35	-0.000467352	0.00021009	0.0261128	0.0692402
STIM1	8916_32_STIM1_STIM1	LPA Variants	Inverse variance weighted	35	-0.000456816	0.000205656	0.0263332	0.069709
HSF1	11616_9_HSF1_HSF1	LPA Variants	Inverse variance weighted	35	-0.000460673	0.000207538	0.026439	0.0699095
SHMT1	12334_25_SHMT1_cSHMT	LPA Variants	Inverse variance weighted	35	-0.000450101	0.000202792	0.0264517	0.0699095
TENM4	11365_17_TENM4_TEN4	LPA Variants	Inverse variance weighted	35	-0.000455273	0.000205134	0.0264605	0.06992
GP5	7185_29_GP5_GPV	LPA Variants	Inverse variance weighted	35	-0.000477793	0.000215358	0.0265139	0.0700109
PPCDC	13996_16_PPCDC_COAC	LPA Variants	Inverse variance weighted	35	-0.000459029	0.000206978	0.0265711	0.0700795
STAP1	12510_3_STAP1_STAP1	LPA Variants	Inverse variance weighted	35	-0.000458633	0.000207017	0.0267301	0.07038
GRID1	13493_5_GRID1_GRID1	LPA Variants	Inverse variance weighted	35	-0.000450506	0.000203403	0.0267707	0.0704335
CTSA	3179_51_CTSA_Cathepsin_A	LPA Variants	Inverse variance weighted	35	-0.000470657	0.000212656	0.0268818	0.070615
THG1L	18215_5_THG1L_THG1	LPA Variants	Inverse variance weighted	35	-0.00045992	0.000207948	0.0269873	0.0707489
BARD1	13977_28_BARD1_BARD1	LPA Variants	Inverse variance weighted	35	-0.000477947	0.000216146	0.0270205	0.0707772
CYTIP	13612_7_CYTIP_CYTIP	LPA Variants	Inverse variance weighted	35	-0.000461619	0.000208775	0.0270299	0.0707772
NXPH1	4562_1_NXPH1_NXPH1	LPA Variants	Inverse variance weighted	35	-0.00049399	0.000223415	0.0270301	0.0707772
HP	3054_3_HP_Haptoglobin__Mixed_Type	LPA Variants	Inverse variance weighted	35	-0.000443417	0.000200647	0.0271101	0.0709089
DCBLD1	9402_18_DCBLD1_DCBD1	LPA Variants	Inverse variance weighted	35	-0.000450794	0.000204012	0.0271299	0.0709089
LAT2	5613_75_LAT2_NTAL	LPA Variants	Inverse variance weighted	35	-0.000452842	0.00020494	0.0271311	0.0709089
ERO1LB	7994_41_ERO1LB_ERO1B	LPA Variants	Inverse variance weighted	35	-0.000463043	0.000209614	0.0271728	0.0709364
CRYZL1	9207_60_CRYZL1_QORL1	LPA Variants	Inverse variance weighted	35	-0.00047896	0.000216869	0.0272077	0.0710114
MMGT1	7225_51_MMGT1_MMGT1	LPA Variants	Inverse variance weighted	35	-0.000484441	0.000219366	0.0272186	0.0710183
STAB1	14599_18_STAB1_STAB1	LPA Variants	Inverse variance weighted	35	-0.000483021	0.00021882	0.0272869	0.0711336
FER	4220_39_FER_FER	LPA Variants	Inverse variance weighted	35	-0.000468525	0.000212253	0.027287	0.0711336
PNPO	17804_102_PNPO_PNPO	LPA Variants	Inverse variance weighted	35	-0.000462058	0.000209363	0.0273157	0.0711731
VEGFC	3132_1_VEGFC_VEGF_C	LPA Variants	Inverse variance weighted	35	-0.000460895	0.000208837	0.0273166	0.0711731
GAGE2A	18268_5_GAGE2A_GAG2A	LPA Variants	Inverse variance weighted	35	-0.000449915	0.000203955	0.0273871	0.071308
TPO	3873_51_TPO_TMA	LPA Variants	Inverse variance weighted	35	-0.000532193	0.000241254	0.0273878	0.071308
SGK3	10042_8_SGK3_SGK3	LPA Variants	Inverse variance weighted	35	-0.000456149	0.000206878	0.02746	0.0714456
DNAJB4	18884_22_DNAJB4_DNJB4	LPA Variants	Inverse variance weighted	35	-0.00046153	0.000209366	0.027495	0.071486
NQO1	9837_60_NQO1_NAD_P_H_dehydrogenase	LPA Variants	Inverse variance weighted	35	-0.000422448	0.000191687	0.027535	0.0715396
FABP1	11516_7_FABP1_FABPL	LPA Variants	Inverse variance weighted	35	-0.000461748	0.000209552	0.0275597	0.0715687
RBP4	15633_6_RBP4_RBP	LPA Variants	Inverse variance weighted	35	-0.000532025	0.000241491	0.0275889	0.0715912
FAH	11424_4_FAH_FAAA	LPA Variants	Inverse variance weighted	35	-0.000480551	0.000218245	0.0276729	0.0717042
SCUBE1	8989_40_SCUBE1_SCUB1	LPA Variants	Inverse variance weighted	35	-0.000480965	0.000218689	0.0278563	0.0720504
SSB	13526_5_SSB_LA	LPA Variants	Inverse variance weighted	35	-0.000449526	0.000204408	0.0278665	0.0720504
BNIP3	7045_4_BNIP3_BNIP3	LPA Variants	Inverse variance weighted	35	-0.000449456	0.000204386	0.0278743	0.0720504
TNFAIP8	12563_2_TNFAIP8_TFIP8	LPA Variants	Inverse variance weighted	35	-0.000449481	0.000204401	0.0278772	0.0720504
MAMDC2	6119_14_MAMDC2_MAMC2	LPA Variants	Inverse variance weighted	35	-0.000454233	0.000206564	0.0278785	0.0720504
PRNP	6545_58_PRNP_PRIO	LPA Variants	Inverse variance weighted	35	-0.000514365	0.000234011	0.0279468	0.0721382
TOM1L1	13652_2_TOM1L1_TM1L1	LPA Variants	Inverse variance weighted	35	-0.000473412	0.000215453	0.0280002	0.0722501
AKR1A1	4192_10_AKR1A1_AK1A1	LPA Variants	Inverse variance weighted	35	-0.000459527	0.000209147	0.0280096	0.0722501
SSMEM1	8298_8_SSMEM1_CG045	LPA Variants	Inverse variance weighted	35	-0.00046077	0.000209757	0.0280431	0.0722501
PLG	4150_75_PLG_Plasmin	LPA Variants	Inverse variance weighted	35	-0.000501193	0.0002282	0.028071	0.0722647
STMN2	10900_272_STMN2_STMN2	LPA Variants	Inverse variance weighted	35	-0.000457716	0.000208406	0.0280726	0.0722647
HINT2	5612_16_HINT2_HINT2	LPA Variants	Inverse variance weighted	35	-0.00052455	0.000238862	0.0280892	0.0722647
FEN1	12577_100_FEN1_FLAP_endonuclease_1	LPA Variants	Inverse variance weighted	35	-0.000480201	0.000218778	0.0281695	0.0723832
COLEC10	6558_5_COLEC10_COL10	LPA Variants	Inverse variance weighted	35	-0.000545242	0.000248532	0.0282465	0.0725176
UBE2T	12400_25_UBE2T_UBE2T	LPA Variants	Inverse variance weighted	35	-0.000498335	0.000227168	0.028258	0.0725347
PIR	13634_209_PIR_PIR	LPA Variants	Inverse variance weighted	35	-0.000461559	0.000210646	0.0284406	0.0728454
APOF	12370_30_APOF_Apo_F	LPA Variants	Inverse variance weighted	35	-0.000475416	0.000217075	0.028517	0.0729196
FUT2	9121_28_FUT2_FUT2	LPA Variants	Inverse variance weighted	35	-0.000501364	0.000228937	0.0285267	0.0729319
CHP1	12458_79_CHP1_CHP1	LPA Variants	Inverse variance weighted	35	-0.000453526	0.000207184	0.0285967	0.0730726
SPINT2	2843_13_SPINT2_SPINT2	LPA Variants	Inverse variance weighted	35	-0.000445162	0.000203512	0.0287132	0.0732941
RAP1GAP	13735_1_RAP1GAP_RPGP1	LPA Variants	Inverse variance weighted	35	-0.000449083	0.000205315	0.0287217	0.0733
PCSK2	15440_57_PCSK2_NEC2	LPA Variants	Inverse variance weighted	35	-0.00046971	0.000214787	0.0287521	0.0733251
WWP1	11307_33_WWP1_WWP1	LPA Variants	Inverse variance weighted	35	-0.000459073	0.000210079	0.0288713	0.07357
MYL12B	19122_47_MYL12B_ML12B	LPA Variants	Inverse variance weighted	35	-0.000442963	0.000202728	0.0288882	0.0735891
B3GAT3	6897_38_B3GAT3_B3GA3	LPA Variants	Inverse variance weighted	35	-0.000535381	0.000245051	0.0289058	0.0736069
MLL2	13623_4_MLL2_MLL2	LPA Variants	Inverse variance weighted	35	-0.000452704	0.000207312	0.0289854	0.0736978
CABP7	7104_71_CABP7_CABP7	LPA Variants	Inverse variance weighted	35	-0.000454963	0.000208373	0.029006	0.073722
MICA	2730_58_MICA_MICA	LPA Variants	Inverse variance weighted	35	-0.000520249	0.000238304	0.0290263	0.0737225
RAB1A	19223_6_RAB1A_RAB1A	LPA Variants	Inverse variance weighted	35	-0.000448859	0.000205643	0.0290569	0.0737621
NRG1	15446_25_NRG1_SMDF	LPA Variants	Inverse variance weighted	35	-0.000537134	0.000246331	0.0292174	0.0740692
LIPN	8097_77_LIPN_LIPN	LPA Variants	Inverse variance weighted	35	-0.000425668	0.000195245	0.0292449	0.0740987
PSMA2	4280_47_PSMA2_PSA2	LPA Variants	Inverse variance weighted	35	-0.000463035	0.000212453	0.0292965	0.0741658
PDE4A	18918_86_PDE4A_PDE4A	LPA Variants	Inverse variance weighted	35	-0.0004485	0.000205997	0.0294643	0.0744297
CTGF	2975_19_CTGF_CTGF	LPA Variants	Inverse variance weighted	35	-0.000454218	0.000208632	0.0294712	0.0744297
PACSIN3	14674_63_PACSIN3_PACN3	LPA Variants	Inverse variance weighted	35	-0.000449567	0.000206504	0.029478	0.0744297
FAM49B	19176_27_FAM49B_FA49B	LPA Variants	Inverse variance weighted	35	-0.000447367	0.000205529	0.0295057	0.0744649
FN1	3435_53_FN1_FN1_4	LPA Variants	Inverse variance weighted	35	-0.000527066	0.00024216	0.0295166	0.074467
TP53	6123_69_TP53_p53	LPA Variants	Inverse variance weighted	35	-0.00044723	0.000205513	0.0295432	0.0745085
COL4A3BP	13535_2_COL4A3BP_C43BP	LPA Variants	Inverse variance weighted	35	-0.000449395	0.000206563	0.0295864	0.0745917
MAGEA6	18205_123_MAGEA6_MAGE_6	LPA Variants	Inverse variance weighted	35	-0.00048925	0.000224952	0.0296367	0.0746803
CDNF	4962_52_CDNF_ARMEL	LPA Variants	Inverse variance weighted	35	-0.000478613	0.000220088	0.0296569	0.0747153
TBXAS1	8098_37_TBXAS1_THAS	LPA Variants	Inverse variance weighted	35	-0.000447214	0.00020573	0.0297211	0.0748161
MYZAP	9055_81_MYZAP_MYZAP	LPA Variants	Inverse variance weighted	35	-0.000445256	0.000204848	0.029736	0.0748376
EVPL	14019_73_EVPL_EVPL	LPA Variants	Inverse variance weighted	35	-0.000436009	0.000200599	0.0297398	0.0748376
MEGF10	11168_3_MEGF10_MEG10	LPA Variants	Inverse variance weighted	35	-0.00050099	0.000230529	0.0297637	0.074872
C17orf89	9030_56_C17orf89_CQ089	LPA Variants	Inverse variance weighted	35	-0.000447449	0.000205948	0.0298081	0.0749468
MTRF1L	11134_30_MTRF1L_RF1ML	LPA Variants	Inverse variance weighted	35	-0.000474935	0.0002186	0.0298089	0.0749468
IL13	3072_4_IL13_IL_13	LPA Variants	Inverse variance weighted	35	-0.000513272	0.000236363	0.0298901	0.0750106
ISOC1	9816_37_ISOC1_ISOC1	LPA Variants	Inverse variance weighted	35	-0.000451539	0.000207953	0.0299047	0.0750344
UBL4A	11490_42_UBL4A_UBL4A	LPA Variants	Inverse variance weighted	35	-0.000451928	0.000208151	0.0299199	0.0750382
PCSK1	13388_57_PCSK1_NEC1	LPA Variants	Inverse variance weighted	35	-0.000438468	0.000201955	0.0299227	0.0750382
NCR3	3003_29_NCR3_NKp30	LPA Variants	Inverse variance weighted	35	-0.000448752	0.000206919	0.0301031	0.0753396
RCAN1	13465_5_RCAN1_CCP1	LPA Variants	Inverse variance weighted	35	-0.000459287	0.00021185	0.0301604	0.0753896
MYO6	9894_13_MYO6_MYO6	LPA Variants	Inverse variance weighted	35	-0.000449009	0.000207152	0.0301942	0.0754265
SET	5364_7_SET_SET	LPA Variants	Inverse variance weighted	35	-0.000488258	0.000225329	0.030245	0.0755021
IFNL1	4396_54_IFNL1_IFN_lambda_1	LPA Variants	Inverse variance weighted	35	-0.0004564	0.00021069	0.0302947	0.0755878
SYN3	7199_3_SYN3_SYN3	LPA Variants	Inverse variance weighted	35	-0.000451604	0.000208522	0.0303313	0.0756086
LRRC59	19163_26_LRRC59_LRC59	LPA Variants	Inverse variance weighted	35	-0.000443297	0.000204688	0.0303326	0.0756086
C16orf54	12394_53_C16orf54_CP054	LPA Variants	Inverse variance weighted	35	-0.000441445	0.000203904	0.0303902	0.0757234
ETHE1	3847_56_ETHE1_ETHE1	LPA Variants	Inverse variance weighted	35	-0.000444031	0.00020511	0.0303997	0.0757297
PSAPL1	8814_33_PSAPL1_SAPL1	LPA Variants	Inverse variance weighted	35	-0.000490369	0.000226552	0.0304273	0.0757646
BCL2	3412_7_BCL2_Bcl_2	LPA Variants	Inverse variance weighted	35	-0.000453076	0.000209382	0.0304738	0.0758417
CNTNAP5	9044_1_CNTNAP5_CNTP5	LPA Variants	Inverse variance weighted	35	-0.000538343	0.000249068	0.0306621	0.0761818
PSMD11	13572_43_PSMD11_PSD11	LPA Variants	Inverse variance weighted	35	-0.000440032	0.00020362	0.0306918	0.0762179
SEMA3A	3222_11_SEMA3A_Semaphorin_3A	LPA Variants	Inverse variance weighted	35	-0.000444099	0.000205531	0.0307154	0.0762497
TBX5	11202_70_TBX5_TBX5	LPA Variants	Inverse variance weighted	35	-0.000441243	0.000204229	0.0307316	0.07627
TFF2	9191_8_TFF2_Trefoil_factor_2	LPA Variants	Inverse variance weighted	35	-0.000455759	0.000210951	0.0307339	0.07627
HIPK3	19329_31_HIPK3_HIPK3	LPA Variants	Inverse variance weighted	35	-0.000446913	0.000206936	0.0307984	0.0763521
HMG20A	12712_9_HMG20A_HM20A	LPA Variants	Inverse variance weighted	35	-0.000439675	0.000203597	0.0308085	0.0763521
RAB27B	13596_3_RAB27B_RB27B	LPA Variants	Inverse variance weighted	35	-0.00046024	0.00021317	0.0308484	0.0763996
RPS6KA1	12329_21_RPS6KA1_KS6A1	LPA Variants	Inverse variance weighted	35	-0.000439117	0.000203485	0.0309297	0.0764759
PDILT	7092_7_PDILT_PDILT	LPA Variants	Inverse variance weighted	35	-0.000453126	0.000209982	0.030933	0.0764759
PDIA4	7146_16_PDIA4_PDIA4	LPA Variants	Inverse variance weighted	35	-0.000454574	0.000210725	0.0309913	0.0764759
GLTP	12513_8_GLTP_GLTP	LPA Variants	Inverse variance weighted	35	-0.000443982	0.000205818	0.0309935	0.0764759
SF3B4	13449_25_SF3B4_SF3B4	LPA Variants	Inverse variance weighted	35	-0.000443915	0.000206011	0.0311768	0.0768253
FGF8	2443_10_FGF8_FGF_8B	LPA Variants	Inverse variance weighted	35	-0.000488122	0.000226657	0.0312741	0.0770134
DDAH1	19392_6_DDAH1_DDAH1	LPA Variants	Inverse variance weighted	35	-0.000407485	0.000189226	0.0312846	0.0770176
IL17A	9170_24_IL17A_IL_17	LPA Variants	Inverse variance weighted	35	-0.000445043	0.000206757	0.0313582	0.077136
EPHB6	5078_82_EPHB6_EphB6	LPA Variants	Inverse variance weighted	35	-0.000455698	0.000211719	0.0313682	0.077136
HDGF	16758_96_HDGF_HDGF	LPA Variants	Inverse variance weighted	35	-0.000445008	0.000206854	0.0314514	0.0772433
GPR135	11465_4_GPR135_GP135	LPA Variants	Inverse variance weighted	35	-0.000474631	0.000220646	0.0314685	0.0772635
SPSB1	13942_140_SPSB1_SPSB1	LPA Variants	Inverse variance weighted	35	-0.000441721	0.000205366	0.0314846	0.0772678
DSC3	4981_6_DSC3_DSC3	LPA Variants	Inverse variance weighted	35	-0.000441524	0.000205297	0.0315034	0.0772678
GFRA3	2505_49_GFRA3_GFRa_3	LPA Variants	Inverse variance weighted	35	-0.000447881	0.000208383	0.0316091	0.0774755
IGFBP7	3320_49_IGFBP7_IGFBP_7	LPA Variants	Inverse variance weighted	35	-0.00046643	0.000217032	0.0316239	0.0774886
SH2D3C	12704_26_SH2D3C_SH2D3	LPA Variants	Inverse variance weighted	35	-0.000459384	0.000213806	0.0316657	0.0775496
EMC1	11989_35_EMC1_EMC1	LPA Variants	Inverse variance weighted	35	-0.000498298	0.00023197	0.0317047	0.0775676
FUT5	4549_78_FUT5_FUT5	LPA Variants	Inverse variance weighted	35	-0.000473249	0.000220368	0.0317503	0.0776663
CHKB	7761_125_CHKB_CHKB	LPA Variants	Inverse variance weighted	35	-0.000446501	0.000207924	0.0317594	0.0776758
GPC5	4991_12_GPC5_GPC5	LPA Variants	Inverse variance weighted	35	-0.000475987	0.000221701	0.0317952	0.0777246
PLA1A	9518_95_PLA1A_PLA1A	LPA Variants	Inverse variance weighted	35	-0.000438598	0.000204366	0.0318616	0.0778179
JMJD6	18322_15_JMJD6_JMJD6	LPA Variants	Inverse variance weighted	35	-0.000449844	0.000209702	0.0319403	0.077911
DNAJC10	8297_8_DNAJC10_DJC10	LPA Variants	Inverse variance weighted	35	-0.00043784	0.000204124	0.0319549	0.0779338
FAM174A	6597_24_FAM174A_TM157	LPA Variants	Inverse variance weighted	35	-0.000482296	0.000224898	0.0319917	0.0779997
TGM4	18933_4_TGM4_TGM4	LPA Variants	Inverse variance weighted	35	-0.000440761	0.000205621	0.0320682	0.0781435
DAP	19141_22_DAP_DAP1	LPA Variants	Inverse variance weighted	35	-0.000406944	0.000189853	0.0320754	0.0781435
HS3ST5	10731_10_HS3ST5_HS3S5	LPA Variants	Inverse variance weighted	35	-0.000445266	0.000207733	0.0320765	0.0781435
ARL5A	18414_26_ARL5A_ARL5A	LPA Variants	Inverse variance weighted	35	-0.000439573	0.000205133	0.0321237	0.0782159
ZPBP2	10710_23_ZPBP2_ZPBP2	LPA Variants	Inverse variance weighted	35	-0.000432199	0.000201805	0.0322204	0.0783379
VSTM2L	6549_60_VSTM2L_VTM2L	LPA Variants	Inverse variance weighted	35	-0.000437892	0.000204465	0.0322217	0.0783379
RYK	5583_62_RYK_RYK	LPA Variants	Inverse variance weighted	35	-0.000449235	0.000209801	0.0322544	0.0783915
COL15A1	8974_172_COL15A1_COFA1	LPA Variants	Inverse variance weighted	35	-0.000464241	0.000216847	0.0322846	0.0784177
ARPP21	12860_7_ARPP21_cAMP_regulated_phosphoprotein_21	LPA Variants	Inverse variance weighted	35	-0.000439284	0.000205198	0.0322918	0.0784177
SLC6A14	13053_6_SLC6A14_S6A14	LPA Variants	Inverse variance weighted	35	-0.000444986	0.000208029	0.032431	0.0786175
C17orf67	9070_1_C17orf67_CQ067	LPA Variants	Inverse variance weighted	35	-0.0004861	0.000227266	0.0324435	0.0786175
PLXND1	19561_216_PLXND1_PLXD1	LPA Variants	Inverse variance weighted	35	-0.000449927	0.000210367	0.0324542	0.0786304
KCTD5	12473_48_KCTD5_KCTD5	LPA Variants	Inverse variance weighted	35	-0.000499919	0.000233753	0.032463	0.0786304
IGFBP4	2950_57_IGFBP4_IGFBP_4	LPA Variants	Inverse variance weighted	35	-0.00049591	0.000232335	0.0328047	0.0792708
APPL1	12825_18_APPL1_DP13A	LPA Variants	Inverse variance weighted	35	-0.000433389	0.00020305	0.0328107	0.0792724
ARPC1B	12689_56_ARPC1B_ARC1B	LPA Variants	Inverse variance weighted	35	-0.000440417	0.000206526	0.0329654	0.0794766
CFI	2567_5_CFI_Factor_I	LPA Variants	Inverse variance weighted	35	-0.000527542	0.000247394	0.0329744	0.0794852
TNFRSF8	2605_49_TNFRSF8_CD30	LPA Variants	Inverse variance weighted	35	-0.000509913	0.000239157	0.0329965	0.0795051
ATP1B1	13392_13_ATP1B1_AT1B1	LPA Variants	Inverse variance weighted	35	-0.000519281	0.000243574	0.0330132	0.0795051
FHIT	9826_135_FHIT_Fragile_histidine_triad_protein	LPA Variants	Inverse variance weighted	35	-0.000446867	0.000209695	0.0330864	0.0796118
SUSD1	9582_93_SUSD1_SUSD1	LPA Variants	Inverse variance weighted	35	-0.000436759	0.000204988	0.0331179	0.0796744
SYT2	9577_26_SYT2_SYT2	LPA Variants	Inverse variance weighted	35	-0.000438005	0.000205725	0.0332476	0.0799082
YBX1	9751_72_YBX1_NSEP1	LPA Variants	Inverse variance weighted	35	-0.000446128	0.000209651	0.0333409	0.0800541
CAMK2D	3419_49_CAMK2D_CAMK2D	LPA Variants	Inverse variance weighted	35	-0.000440099	0.000206891	0.0334032	0.0801561
DPP10	7890_68_DPP10_DPP10	LPA Variants	Inverse variance weighted	35	-0.000455735	0.000214377	0.0335152	0.0803081
RAB27A	9504_19_RAB27A_RB27A	LPA Variants	Inverse variance weighted	35	-0.000438375	0.000206241	0.0335412	0.0803384
DEFB128	6360_7_DEFB128_DB128	LPA Variants	Inverse variance weighted	35	-0.000462997	0.000217882	0.0335875	0.0804102
FOXJ2	14204_55_FOXJ2_FOXJ2	LPA Variants	Inverse variance weighted	35	-0.000439819	0.000207031	0.0336354	0.0804575
RUNX3	11138_16_RUNX3_RUNX3	LPA Variants	Inverse variance weighted	35	-0.000434461	0.000204523	0.0336484	0.0804575
CXCL9	9188_119_CXCL9_MIG	LPA Variants	Inverse variance weighted	35	-0.000503071	0.000236901	0.0337075	0.0805011
NT5E	15452_5_NT5E_5__Nucleotidase	LPA Variants	Inverse variance weighted	35	-0.000450916	0.000212384	0.0337438	0.0805746
APCDD1	6599_5_APCDD1_APCD1	LPA Variants	Inverse variance weighted	35	-0.00043894	0.00020681	0.0338017	0.080659
UBE2G2	9199_6_UBE2G2_UB2G2	LPA Variants	Inverse variance weighted	35	-0.000459849	0.00021677	0.0338904	0.0807663
EFNB3	7785_1_EFNB3_Ephrin_B3	LPA Variants	Inverse variance weighted	35	-0.000425854	0.000200764	0.0339083	0.0807702
GLP1R	13085_18_GLP1R_GLP1R	LPA Variants	Inverse variance weighted	35	-0.0004366	0.000205902	0.0339702	0.0808559
GPR64	10767_52_GPR64_GPR64	LPA Variants	Inverse variance weighted	35	-0.000442268	0.000208596	0.0339879	0.0808559
MYDGF	9248_36_MYDGF_CS010	LPA Variants	Inverse variance weighted	35	-0.000440982	0.000208019	0.0340138	0.0808782
ACHE	15553_22_ACHE_ACES	LPA Variants	Inverse variance weighted	35	-0.00046584	0.000219772	0.0340357	0.0809042
MAPK12	5005_4_MAPK12_MK12	LPA Variants	Inverse variance weighted	35	-0.000445184	0.000210091	0.0340901	0.080968
PARP11	12882_7_PARP11_PAR11	LPA Variants	Inverse variance weighted	35	-0.000459829	0.000217073	0.0341482	0.0810277
SPOCK2	5491_12_SPOCK2_Testican_2	LPA Variants	Inverse variance weighted	35	-0.000453902	0.000214349	0.0342103	0.0811357
HTRA2	3317_33_HTRA2_HTRA2	LPA Variants	Inverse variance weighted	35	-0.000463105	0.000218724	0.0342342	0.0811664
HMGN1	9187_2_HMGN1_HMGN1	LPA Variants	Inverse variance weighted	35	-0.000448971	0.00021224	0.0343963	0.0814495
DUT	9995_6_DUT_DUT	LPA Variants	Inverse variance weighted	35	-0.000437628	0.000206886	0.0344034	0.0814495
TAPBPL	6364_7_TAPBPL_TPSNR	LPA Variants	Inverse variance weighted	35	-0.000332943	0.000157464	0.0344803	0.0815393
TCEAL8	19109_32_TCEAL8_TCAL8	LPA Variants	Inverse variance weighted	35	-0.000442121	0.000209157	0.0345304	0.0816187
ARID3A	3875_62_ARID3A_ARI3A	LPA Variants	Inverse variance weighted	35	-0.000439505	0.000207941	0.0345492	0.0816223
BET1L	10959_125_BET1L_BET1L	LPA Variants	Inverse variance weighted	35	-0.000433536	0.000205193	0.0346163	0.0817511
BCAR3	12634_79_BCAR3_BCAR3	LPA Variants	Inverse variance weighted	35	-0.000439368	0.000207957	0.0346197	0.0817511
DTX1	11430_49_DTX1_DTX1	LPA Variants	Inverse variance weighted	35	-0.000454179	0.000215045	0.0346852	0.0818079
LEFTY2	15503_15_LEFTY2_Lefty_A	LPA Variants	Inverse variance weighted	35	-0.0004539	0.000215061	0.0348098	0.0820685
STARD5	17383_4_STARD5_STAR5	LPA Variants	Inverse variance weighted	35	-0.000443435	0.000210123	0.0348269	0.0820957
CT55	9363_11_CT55_CX048	LPA Variants	Inverse variance weighted	35	-0.000495384	0.000234769	0.0348501	0.0821371
TNF	5936_53_TNF_TNF_a	LPA Variants	Inverse variance weighted	35	-0.000433146	0.000205324	0.0348945	0.0821876
IGDCC3	11952_1_IGDCC3_IGDC3	LPA Variants	Inverse variance weighted	35	-0.000434499	0.000206002	0.034928	0.0822285
NUDCD3	4254_6_NUDCD3_NUDC3	LPA Variants	Inverse variance weighted	35	-0.000433838	0.000205702	0.0349394	0.0822291
SEMA5A	13132_14_SEMA5A_SEM5A	LPA Variants	Inverse variance weighted	35	-0.000434383	0.000205994	0.034969	0.0822657
NPTX1	9256_78_NPTX1_NPTX1	LPA Variants	Inverse variance weighted	35	-0.000450542	0.000213667	0.0349773	0.0822657
CHEK2	19328_51_CHEK2_Chk2	LPA Variants	Inverse variance weighted	35	-0.000430876	0.000204625	0.0352314	0.082718
TAX1BP3	12498_12_TAX1BP3_TX1B3	LPA Variants	Inverse variance weighted	35	-0.000444975	0.000211328	0.0352377	0.0827196
CD97	18881_7_CD97_CD97	LPA Variants	Inverse variance weighted	35	-0.000456265	0.00021672	0.0352634	0.0827666
PSMB2	19252_67_PSMB2_PSB2	LPA Variants	Inverse variance weighted	35	-0.000434772	0.000206524	0.0352749	0.0827678
UBASH3B	12558_3_UBASH3B_UBS3B	LPA Variants	Inverse variance weighted	35	-0.000447349	0.000212588	0.0353519	0.0829249
PSIP1	17176_13_PSIP1_PSIP1	LPA Variants	Inverse variance weighted	35	-0.000433619	0.000206065	0.0353533	0.0829249
GXYLT1	8229_1_GXYLT1_GXLT1	LPA Variants	Inverse variance weighted	35	-0.000434099	0.000206301	0.0353607	0.0829289
SGTB	18837_9_SGTB_SGTB	LPA Variants	Inverse variance weighted	35	-0.000455263	0.000216496	0.035477	0.0831354
CTNNB1	9842_2_CTNNB1_b_Catenin	LPA Variants	Inverse variance weighted	35	-0.000430827	0.000204919	0.0355163	0.0831608
BDP1	8929_7_BDP1_BDP1	LPA Variants	Inverse variance weighted	35	-0.000468343	0.000222812	0.0355565	0.0832025
RGS5	16850_5_RGS5_RGS5	LPA Variants	Inverse variance weighted	35	-0.000479545	0.000228274	0.0356636	0.0833321
PGM2	18330_7_PGM2_PGM2	LPA Variants	Inverse variance weighted	35	-0.000451167	0.000214774	0.0356708	0.0833321
FLII	12677_164_FLII_FLII	LPA Variants	Inverse variance weighted	35	-0.000427054	0.000203303	0.0356782	0.0833321
CLMP	9585_80_CLMP_ACAM	LPA Variants	Inverse variance weighted	35	-0.000428472	0.000203991	0.0356894	0.0833414
CR2	15570_99_CR2_Complement_receptor_type_2	LPA Variants	Inverse variance weighted	35	-0.000464295	0.000221123	0.035754	0.083426
G6B	7065_1_G6B_G6B	LPA Variants	Inverse variance weighted	35	-0.000456789	0.000217664	0.0358523	0.0835823
COL1A1	13484_69_COL1A1_CO1A1	LPA Variants	Inverse variance weighted	35	-0.000426729	0.000203364	0.0358746	0.0836063
CLEC2B	7786_83_CLEC2B_CLC2B	LPA Variants	Inverse variance weighted	35	-0.000430522	0.000205198	0.0358979	0.0836424
CBL	12016_60_CBL_CBL	LPA Variants	Inverse variance weighted	35	-0.000435449	0.000207586	0.0359339	0.0836865
C12orf10	8303_102_C12orf10_MYG1	LPA Variants	Inverse variance weighted	35	-0.000437858	0.0002088	0.0359916	0.0837416
MMP7	2789_26_MMP7_MMP_7	LPA Variants	Inverse variance weighted	35	-0.000454142	0.000216711	0.0361168	0.0839238
PLG	3710_49_PLG_Angiostatin	LPA Variants	Inverse variance weighted	35	-0.00195087	0.000931071	0.0361446	0.0839648
CCDC101	12788_6_CCDC101_SGF29	LPA Variants	Inverse variance weighted	35	-0.000426899	0.000203777	0.0361771	0.0840138
FANCF	11336_9_FANCF_FANCF	LPA Variants	Inverse variance weighted	35	-0.000423176	0.000202015	0.0361906	0.0840186
SSRP1	5032_64_SSRP1_SSRP1	LPA Variants	Inverse variance weighted	35	-0.000441835	0.000211111	0.0363575	0.084293
CLEC2L	8242_9_CLEC2L_CLC2L	LPA Variants	Inverse variance weighted	35	-0.000450511	0.000215266	0.0363661	0.084293
CTSF	9212_22_CTSF_CATF	LPA Variants	Inverse variance weighted	35	-0.000496637	0.00023741	0.0364478	0.084416
NCK1	5014_49_NCK1_NCK1	LPA Variants	Inverse variance weighted	35	-0.000434785	0.000207859	0.0364631	0.0844249
RPRD1B	19126_4_RPRD1B_C20orf77	LPA Variants	Inverse variance weighted	35	-0.000430792	0.000206025	0.0365307	0.0845415
TAX1BP1	12721_4_TAX1BP1_TAXB1	LPA Variants	Inverse variance weighted	35	-0.000495098	0.000236852	0.0365884	0.084591
ACYP2	12812_25_ACYP2_ACYP2	LPA Variants	Inverse variance weighted	35	-0.000434579	0.000207903	0.0365915	0.084591
AMN	4322_28_AMN_AMNLS	LPA Variants	Inverse variance weighted	35	-0.000423195	0.000202527	0.0366562	0.0846987
ARID1A	9898_161_ARID1A_ARI1A	LPA Variants	Inverse variance weighted	35	-0.00043118	0.000206405	0.0367082	0.0847244
SOCS7	11657_86_SOCS7_SOCS7	LPA Variants	Inverse variance weighted	35	-0.000426108	0.000204008	0.036736	0.0847501
NAAA	3173_49_NAAA_ASAHL	LPA Variants	Inverse variance weighted	35	-0.000418611	0.000200566	0.0368749	0.0849376
HPRT1	19290_5_HPRT1_HPRT	LPA Variants	Inverse variance weighted	35	-0.000432945	0.000207526	0.0369582	0.085023
CTNNA2	9872_23_CTNNA2_CTNA2	LPA Variants	Inverse variance weighted	35	-0.000435627	0.000208878	0.0370187	0.0850364
DYNLT1	14331_262_DYNLT1_DYLT1	LPA Variants	Inverse variance weighted	35	-0.000463583	0.000222292	0.0370264	0.0850364
PLSCR3	11407_57_PLSCR3_PLS3	LPA Variants	Inverse variance weighted	35	-0.000429381	0.000205938	0.0370692	0.0851055
CHI3L1	11104_13_CHI3L1_YKL_40	LPA Variants	Inverse variance weighted	35	-0.00042645	0.000204572	0.0371058	0.0851165
DNAJA4	9744_139_DNAJA4_DNJA4	LPA Variants	Inverse variance weighted	35	-0.00042935	0.000205973	0.0371145	0.0851165
GSTT2B	11273_176_GSTT2B_GSTT2	LPA Variants	Inverse variance weighted	35	-0.000435613	0.000209022	0.0371556	0.0851841
BMP1	3348_49_BMP1_BMP_1	LPA Variants	Inverse variance weighted	35	-0.000456063	0.00021887	0.0371856	0.0852396
CKMT2	18197_97_CKMT2_KCRS	LPA Variants	Inverse variance weighted	35	-0.000468485	0.000224945	0.037282	0.085341
MANEA	8014_359_MANEA_MANEA	LPA Variants	Inverse variance weighted	35	-0.000424975	0.000204096	0.0373219	0.0853659
FGF8	19570_12_FGF8_FGF_8	LPA Variants	Inverse variance weighted	35	-0.000428659	0.000205935	0.037386	0.0854595
ASF1A	18172_71_ASF1A_ASF1A	LPA Variants	Inverse variance weighted	35	-0.00042925	0.000206294	0.0374553	0.0855608
LINGO3	10827_67_LINGO3_LIGO3	LPA Variants	Inverse variance weighted	35	-0.000426094	0.000204862	0.0375343	0.0857053
BAG2	19228_11_BAG2_BAG_2	LPA Variants	Inverse variance weighted	35	-0.000431873	0.000207662	0.037554	0.0857236
RNASET2	16913_8_RNASET2_RNT2	LPA Variants	Inverse variance weighted	35	-0.000447837	0.000215355	0.0375682	0.085738
SIRPG	9241_40_SIRPG_SIRPG	LPA Variants	Inverse variance weighted	35	-0.000458832	0.000220705	0.0376229	0.0857814
PVR	8064_125_PVR_Poliovirus_receptor	LPA Variants	Inverse variance weighted	35	-0.000423262	0.000203638	0.037663	0.0857814
DAPK2	4355_13_DAPK2_DAPK2	LPA Variants	Inverse variance weighted	35	-0.00044098	0.000212184	0.0376823	0.0857814
KPNA2	2860_19_KPNA2_Karyopherin_a2	LPA Variants	Inverse variance weighted	35	-0.000438274	0.000210899	0.0376981	0.0857998
BTC	13088_397_BTC_BTC	LPA Variants	Inverse variance weighted	35	-0.000428647	0.000206478	0.0378947	0.0861937
TNC	4155_3_TNC_Tenascin	LPA Variants	Inverse variance weighted	35	-0.000421165	0.000202947	0.037964	0.0862982
ALKBH3	18401_18_ALKBH3_ALKB3	LPA Variants	Inverse variance weighted	35	-0.000443328	0.00021369	0.0380208	0.0863875
CERS5	13494_6_CERS5_CERS5	LPA Variants	Inverse variance weighted	35	-0.000444348	0.000214271	0.0381011	0.0865165
KIAA1324	10637_50_KIAA1324_K1324	LPA Variants	Inverse variance weighted	35	-0.000424357	0.000204649	0.0381178	0.0865276
ART3	7970_315_ART3_NAR3	LPA Variants	Inverse variance weighted	35	-0.000489901	0.000236281	0.0381371	0.0865443
TLL1	6383_90_TLL1_TLL1	LPA Variants	Inverse variance weighted	35	-0.000447641	0.000215905	0.0381427	0.0865443
PRDX5	5017_19_PRDX5_Peroxiredoxin_5	LPA Variants	Inverse variance weighted	35	-0.000422773	0.000203979	0.038207	0.0866516
SHH	2743_5_SHH_Sonic_Hedgehog	LPA Variants	Inverse variance weighted	35	-0.000448225	0.000216263	0.0382101	0.0866516
RAET1G	18927_14_RAET1G_RET1G	LPA Variants	Inverse variance weighted	35	-0.000484573	0.000233878	0.0382741	0.0867205
GAPDH	3848_14_GAPDH_GAPDH__liver	LPA Variants	Inverse variance weighted	35	-0.000437184	0.000211041	0.0383064	0.0867419
IFNAR1	9183_7_IFNAR1_IFN_a_b_R1	LPA Variants	Inverse variance weighted	35	-0.000473027	0.000228365	0.0383248	0.086745
INHBA	13738_8_INHBA_Inhibin_bA_chain	LPA Variants	Inverse variance weighted	35	-0.000436913	0.000210939	0.0383331	0.086745
DCUN1D3	13553_4_DCUN1D3_DCNL3	LPA Variants	Inverse variance weighted	35	-0.000426122	0.000205798	0.0383981	0.0868502
ADPGK	6221_1_ADPGK_ADPGK	LPA Variants	Inverse variance weighted	35	-0.000441793	0.000213371	0.0384015	0.0868502
SYT11	7089_42_SYT11_SYT11	LPA Variants	Inverse variance weighted	35	-0.000434194	0.00020999	0.0386691	0.0872946
IL1A	4851_25_IL1A_IL_1a	LPA Variants	Inverse variance weighted	35	-0.000421908	0.000204073	0.0386935	0.0873362
PIAS3	13513_174_PIAS3_PIAS3	LPA Variants	Inverse variance weighted	35	-0.000423581	0.000204893	0.0387035	0.0873454
TNS2	11667_29_TNS2_TENC1	LPA Variants	Inverse variance weighted	35	-0.00042169	0.000203986	0.0387104	0.0873475
TMCO5A	6907_17_TMCO5A_TMC5A	LPA Variants	Inverse variance weighted	35	-0.000420776	0.000203558	0.0387237	0.0873641
SEMA6A	7945_10_SEMA6A_Semaphorin_6A	LPA Variants	Inverse variance weighted	35	-0.000444963	0.00021533	0.0387887	0.0874842
LCP1	17231_1_LCP1_L_plastin	LPA Variants	Inverse variance weighted	35	-0.000451241	0.000218556	0.0389561	0.087754
DEFB110	8340_9_DEFB110_DB110	LPA Variants	Inverse variance weighted	35	-0.000421719	0.000204386	0.0390803	0.0879531
AKAP7	18399_1_AKAP7_AKA7A	LPA Variants	Inverse variance weighted	35	-0.000537329	0.000260452	0.0391066	0.087975
IL15RA	3445_53_IL15RA_IL_15_Ra	LPA Variants	Inverse variance weighted	35	-0.00047395	0.000229733	0.039108	0.087975
FIG4	6948_82_FIG4_FIG4	LPA Variants	Inverse variance weighted	35	-0.000418026	0.000202702	0.0391822	0.0880668
ABL1	3341_33_ABL1_ABL1	LPA Variants	Inverse variance weighted	35	-0.000453557	0.000220037	0.0392769	0.0882067
LRP12	15506_34_LRP12_LRP12	LPA Variants	Inverse variance weighted	35	-0.000424312	0.000205875	0.0393016	0.0882243
NCR2	2734_49_NCR2_NKp44	LPA Variants	Inverse variance weighted	35	-0.000479595	0.000232707	0.0393087	0.0882243
PRKCZ	2645_54_PRKCZ_PKC_Z	LPA Variants	Inverse variance weighted	35	-0.000425772	0.000206632	0.0393472	0.088263
TCEA2	13481_24_TCEA2_TCEA2	LPA Variants	Inverse variance weighted	35	-0.000428545	0.00020798	0.0393499	0.088263
EXOSC3	12605_1_EXOSC3_Exosome_component_3	LPA Variants	Inverse variance weighted	35	-0.000418271	0.000203019	0.0393738	0.0882896
SPARCL1	4467_49_SPARCL1_SPARCL1	LPA Variants	Inverse variance weighted	35	-0.00042858	0.000208189	0.0395319	0.0885227
AP2A2	13621_31_AP2A2_AP2A2	LPA Variants	Inverse variance weighted	35	-0.000420949	0.000204511	0.0395595	0.0885442
RFNG	7203_125_RFNG_RFNG	LPA Variants	Inverse variance weighted	35	-0.000420431	0.000204408	0.0397033	0.0887794
RBBP9	10064_12_RBBP9_RBBP9	LPA Variants	Inverse variance weighted	35	-0.000427498	0.000207924	0.0397797	0.0888463
RLN3	6027_31_RLN3_REL3	LPA Variants	Inverse variance weighted	35	-0.00042632	0.000207357	0.039785	0.0888463
NRXN1	5110_84_NRXN1_NRX1B	LPA Variants	Inverse variance weighted	35	-0.00042177	0.000205253	0.0398901	0.0890399
IL36B	14149_9_IL36B_IL_1F8	LPA Variants	Inverse variance weighted	35	-0.000428634	0.000208619	0.0399149	0.0890555
MPP6	13490_1_MPP6_MPP6	LPA Variants	Inverse variance weighted	35	-0.000465026	0.000226533	0.0400929	0.0893577
IL12RB1	2632_5_IL12RB1_IL_12_Rb1	LPA Variants	Inverse variance weighted	35	-0.000503796	0.000245691	0.0403127	0.0896981
PPIL1	9884_8_PPIL1_PPIL1	LPA Variants	Inverse variance weighted	35	-0.00048175	0.000234991	0.0403567	0.0897689
EIF4G3	13991_47_EIF4G3_IF4G3	LPA Variants	Inverse variance weighted	35	-0.000418325	0.000204124	0.0404265	0.0898752
AK2	11368_32_AK2_KAD2	LPA Variants	Inverse variance weighted	35	-0.000425559	0.000207668	0.0404402	0.0898752
RSPO3	8427_118_RSPO3_RSPO3	LPA Variants	Inverse variance weighted	35	-0.00042578	0.000207776	0.0404405	0.0898752
CAMK4	18904_23_CAMK4_KCC4	LPA Variants	Inverse variance weighted	35	-0.000414546	0.000202321	0.0404666	0.0898911
EMILIN3	8773_172_EMILIN3_EMIL3	LPA Variants	Inverse variance weighted	35	-0.000452422	0.000220924	0.040574	0.0900753
VPS25	18189_12_VPS25_VPS25	LPA Variants	Inverse variance weighted	35	-0.000429704	0.00020993	0.0406688	0.0902043
ZNF275	9609_25_ZNF275_ZN275	LPA Variants	Inverse variance weighted	35	-0.000419472	0.000205015	0.0407507	0.0903178
COL28A1	10702_1_COL28A1_COSA1	LPA Variants	Inverse variance weighted	35	-0.000435759	0.000212991	0.0407659	0.0903217
TTC17	9550_153_TTC17_TTC17	LPA Variants	Inverse variance weighted	35	-0.000435663	0.000213069	0.0408841	0.0904976
THBS2	3339_33_THBS2_TSP2	LPA Variants	Inverse variance weighted	35	-0.000482325	0.000236019	0.0409943	0.0906395
TSN	12477_42_TSN_TSN	LPA Variants	Inverse variance weighted	35	-0.000427947	0.00020942	0.0410046	0.0906486
INSL4	6410_26_INSL4_INSL4	LPA Variants	Inverse variance weighted	35	-0.000415762	0.000203618	0.0411646	0.0908526
WARS	9870_17_WARS_SYWC	LPA Variants	Inverse variance weighted	35	-0.000431476	0.000211415	0.0412614	0.0909976
C5	2381_52_C5_C5	LPA Variants	Inverse variance weighted	35	-0.000501219	0.000245598	0.0412697	0.0910024
CANT1	6480_1_CANT1_CANT1	LPA Variants	Inverse variance weighted	35	-0.000430185	0.000211046	0.0415155	0.0914348
NUDT2	16583_8_NUDT2_AP4A	LPA Variants	Inverse variance weighted	35	-0.000421942	0.000207012	0.0415247	0.0914414
GNAS	5757_45_GNAS_GNAS3	LPA Variants	Inverse variance weighted	35	-0.000417916	0.000205124	0.0416119	0.0916058
SLC35G2	13501_10_SLC35G2_S35G2	LPA Variants	Inverse variance weighted	35	-0.000424849	0.000208535	0.0416194	0.0916087
DHX8	11601_26_DHX8_DHX8	LPA Variants	Inverse variance weighted	35	-0.000499631	0.000245368	0.041725	0.0917995
ZNF415	12811_55_ZNF415_ZN415	LPA Variants	Inverse variance weighted	35	-0.00044626	0.000219164	0.041731	0.0917995
CRIM1	15492_1_CRIM1_CRIM1	LPA Variants	Inverse variance weighted	35	-0.000413692	0.000203227	0.0417884	0.0918983
MRAS	18297_8_MRAS_RASM	LPA Variants	Inverse variance weighted	35	-0.000427007	0.000209817	0.0418366	0.0919768
AURKA	3091_70_AURKA_Aurora_kinase_A	LPA Variants	Inverse variance weighted	35	-0.000507928	0.000249612	0.0418639	0.0920011
ABL2	5261_13_ABL2_ABL2	LPA Variants	Inverse variance weighted	35	-0.000417046	0.000204982	0.0418963	0.0920011
RNF34	13386_248_RNF34_RNF34	LPA Variants	Inverse variance weighted	35	-0.000519102	0.000255165	0.0419133	0.0920107
FCRL4	8991_115_FCRL4_FCRL4	LPA Variants	Inverse variance weighted	35	-0.00041845	0.000205694	0.0419182	0.0920107
SLC5A5	12826_5_SLC5A5_SC5A5	LPA Variants	Inverse variance weighted	35	-0.000415727	0.000204375	0.0419374	0.0920107
FAM159A	13431_74_FAM159A_F159A	LPA Variants	Inverse variance weighted	35	-0.000418298	0.00020564	0.0419389	0.0920107
VAV1	5275_28_VAV1_VAV	LPA Variants	Inverse variance weighted	35	-0.000427624	0.000210382	0.0420926	0.0922779
ADAM19	8948_13_ADAM19_ADA19	LPA Variants	Inverse variance weighted	35	-0.000410276	0.000201862	0.0421079	0.0922838
COL10A1	15653_9_COL10A1_COAA1	LPA Variants	Inverse variance weighted	35	-0.00041393	0.00020385	0.0422992	0.0925515
ARHGEF25	13519_112_ARHGEF25_ARHGP	LPA Variants	Inverse variance weighted	35	-0.000420118	0.000206907	0.0423091	0.0925548
TNFRSF4	3730_81_TNFRSF4_TNR4	LPA Variants	Inverse variance weighted	35	-0.000412285	0.000203123	0.0423839	0.0926542
RHOG	12540_25_RHOG_RHOG	LPA Variants	Inverse variance weighted	35	-0.000424534	0.000209201	0.0424265	0.092706
RNF128	6510_56_RNF128_RN128	LPA Variants	Inverse variance weighted	35	-0.000447339	0.000220481	0.0424664	0.0927657
CLEC4G	10781_19_CLEC4G_CLC4G	LPA Variants	Inverse variance weighted	35	-0.000431913	0.000212913	0.0424995	0.0927968
TXNL4B	15316_262_TXNL4B_TXN4B	LPA Variants	Inverse variance weighted	35	-0.00043154	0.000212729	0.0424996	0.0927968
NT5C3L	19135_5_NT5C3L_Cytosolic_5__nucleotidase_III_like_protein	LPA Variants	Inverse variance weighted	35	-0.000435198	0.00021454	0.0425077	0.0928009
GCKR	5223_59_GCKR_GCKR	LPA Variants	Inverse variance weighted	35	-0.0004184	0.000206364	0.0426129	0.092963
QDPR	11257_1_QDPR_DHPR	LPA Variants	Inverse variance weighted	35	-0.000425912	0.00021007	0.0426136	0.092963
EDN1	6495_14_EDN1_Endothelin_1	LPA Variants	Inverse variance weighted	35	-0.000416527	0.000205476	0.0426487	0.0930055
SCIN	12684_5_SCIN_ADSV	LPA Variants	Inverse variance weighted	35	-0.000423722	0.000209029	0.042652	0.0930055
HP	7905_30_HP_HPT	LPA Variants	Inverse variance weighted	35	-0.000410365	0.000202456	0.0426692	0.0930293
ASPA	18187_16_ASPA_ACY2	LPA Variants	Inverse variance weighted	35	-0.000416068	0.000205293	0.0426929	0.0930395
ADSSL1	13998_26_ADSSL1_PURA1	LPA Variants	Inverse variance weighted	35	-0.000428911	0.000211654	0.0427161	0.0930645
DHH	4389_2_DHH_DHH	LPA Variants	Inverse variance weighted	35	-0.000425832	0.000210135	0.042717	0.0930645
TOPBP1	9947_22_TOPBP1_TOPB1	LPA Variants	Inverse variance weighted	35	-0.000410302	0.000202548	0.0427956	0.0931944
CAMKK1	18860_2_CAMKK1_CaMKK_alpha	LPA Variants	Inverse variance weighted	35	-0.000412324	0.000203672	0.0429239	0.0933719
ENPP6	15579_26_ENPP6_ENPP6	LPA Variants	Inverse variance weighted	35	-0.000422543	0.000208737	0.0429406	0.0933719
ATG7	12627_97_ATG7_ATG7	LPA Variants	Inverse variance weighted	35	-0.000408246	0.000201842	0.0431142	0.093679
LYG2	15416_54_LYG2_LYG2	LPA Variants	Inverse variance weighted	35	-0.000431998	0.000213597	0.0431259	0.093679
HMGCS1	13496_19_HMGCS1_HMCS1	LPA Variants	Inverse variance weighted	35	0.000438936	0.000217028	0.0431263	0.093679
GRID2	12758_47_GRID2_GRID2	LPA Variants	Inverse variance weighted	35	0.000450651	0.000222845	0.0431495	0.0937121
ADAMTSL1	16890_37_ADAMTSL1_ATL1	LPA Variants	Inverse variance weighted	35	-0.000490263	0.000242537	0.0432388	0.0938678
SEPHS1	14083_25_SEPHS1_SPS1	LPA Variants	Inverse variance weighted	35	-0.000424198	0.000209898	0.0432832	0.0939365
GABARAP	17735_130_GABARAP_GBRAP	LPA Variants	Inverse variance weighted	35	-0.000421225	0.000208542	0.0433982	0.0941223
TRAPPC4	7007_24_TRAPPC4_TRAPPC4	LPA Variants	Inverse variance weighted	35	-0.00041199	0.000204025	0.0434543	0.094183
MYNN	12455_48_MYNN_MYNN	LPA Variants	Inverse variance weighted	35	-0.000467579	0.000231598	0.0434949	0.0942155
CAMK2A	3350_53_CAMK2A_CAMK2A	LPA Variants	Inverse variance weighted	35	-0.000416556	0.000206335	0.0435042	0.0942218
PFDN5	4271_75_PFDN5_PFD5	LPA Variants	Inverse variance weighted	35	-0.000416326	0.000206328	0.0436139	0.0943761
PRDX4	7789_182_PRDX4_PRDX4	LPA Variants	Inverse variance weighted	35	-0.000417298	0.000207067	0.0438749	0.0947458
SH3BP2	7769_29_SH3BP2_3BP2	LPA Variants	Inverse variance weighted	35	-0.000416284	0.000206795	0.044112	0.095146
KAAG1	19492_5_KAAG1_KAAG1	LPA Variants	Inverse variance weighted	35	-0.000430404	0.000213846	0.0441476	0.0951663
EGFR	19567_1_EGFR_EGFRvIII	LPA Variants	Inverse variance weighted	35	-0.000410142	0.000203943	0.0443182	0.0954232
SIGLEC11	8913_22_SIGLEC11_SIG11	LPA Variants	Inverse variance weighted	35	-0.000417671	0.000207699	0.0443318	0.0954386
EMID1	9547_29_EMID1_EMID1	LPA Variants	Inverse variance weighted	35	-0.000408126	0.000203043	0.0444264	0.0955722
EIF2B1	10080_9_EIF2B1_EI2BA	LPA Variants	Inverse variance weighted	35	-0.000422549	0.000210302	0.044511	0.0956492
C7	2888_49_C7_C7	LPA Variants	Inverse variance weighted	35	-0.00047589	0.000236893	0.0445494	0.095683
TMED10	6506_54_TMED10_TMEDA	LPA Variants	Inverse variance weighted	35	-0.000433148	0.000215665	0.0445981	0.0957736
TAC1	9337_43_TAC1_TKN1	LPA Variants	Inverse variance weighted	35	0.000428503	0.000213414	0.0446593	0.0958492
SLC14A2	12818_159_SLC14A2_UT2	LPA Variants	Inverse variance weighted	35	-0.00041829	0.000208433	0.0447682	0.0960269
PRSS27	15535_3_PRSS27_Marapsin	LPA Variants	Inverse variance weighted	35	-0.000426943	0.000212868	0.0448914	0.0961511
XG	8044_90_XG_XG	LPA Variants	Inverse variance weighted	35	-0.00040965	0.000204306	0.0449544	0.096258
A1BG	16561_9_A1BG_Alpha_1B_glycoprotein	LPA Variants	Inverse variance weighted	35	-0.000427851	0.000213407	0.0449785	0.0962956
CRIM1	8699_43_CRIM1_CRIM1	LPA Variants	Inverse variance weighted	35	-0.000431078	0.000215071	0.0450323	0.0963855
COL8A1	4807_13_COL8A1_CO8A1	LPA Variants	Inverse variance weighted	35	-0.000403495	0.000201366	0.0450924	0.0964692
AGA	10435_2_AGA_ASPG	LPA Variants	Inverse variance weighted	35	-0.000414712	0.000206997	0.045127	0.0965154
KIRREL3	4557_61_KIRREL3_KIRR3	LPA Variants	Inverse variance weighted	35	-0.000411371	0.000205338	0.0451359	0.0965204
HTN1	10608_9_HTN1_HIS1	LPA Variants	Inverse variance weighted	35	-0.000417886	0.000208646	0.0451934	0.0965732
MAFG	19281_86_MAFG_MAFG	LPA Variants	Inverse variance weighted	35	-0.000414812	0.000207144	0.0452277	0.0966184
KLKB1	4152_58_KLKB1_Prekallikrein	LPA Variants	Inverse variance weighted	35	-0.000497635	0.000248568	0.0452839	0.0966832
CCNB1IP1	9728_4_CCNB1IP1_CIP1	LPA Variants	Inverse variance weighted	35	-0.000403986	0.000201966	0.0454718	0.0969709
CD72	7009_8_CD72_CD72	LPA Variants	Inverse variance weighted	35	-0.000415381	0.000207708	0.0455183	0.097028
BOLA1	15370_5_BOLA1_BOLA1	LPA Variants	Inverse variance weighted	35	-0.00040638	0.000203279	0.0455943	0.0971336
PPP1R1A	17706_4_PPP1R1A_PPR1A	LPA Variants	Inverse variance weighted	35	-0.000432396	0.000216331	0.0456336	0.0971552
NPIPB3	9954_2_NPIPB3_NPPL3	LPA Variants	Inverse variance weighted	35	-0.000471688	0.000236006	0.045649	0.0971552
GKN2	6416_8_GKN2_GKN2	LPA Variants	Inverse variance weighted	35	-0.000418988	0.000209642	0.0456528	0.0971552
TCP11	8334_65_TCP11_TCP11	LPA Variants	Inverse variance weighted	35	-0.000524402	0.000262403	0.0456669	0.0971552
TFF1	9185_15_TFF1_TFF1	LPA Variants	Inverse variance weighted	35	-0.000428511	0.000214496	0.0457425	0.0972945
CA5A	8791_151_CA5A_Carbonic_Anhydrase_VA	LPA Variants	Inverse variance weighted	35	-0.000410665	0.000205637	0.0458212	0.0974057
NSF	13992_12_NSF_NSF	LPA Variants	Inverse variance weighted	35	-0.000448981	0.000224888	0.0458831	0.0974949
GNAI1	19271_64_GNAI1_GNAI1	LPA Variants	Inverse variance weighted	35	-0.000410363	0.000205568	0.045908	0.0975338
MAN1A2	9077_10_MAN1A2_MA1A2	LPA Variants	Inverse variance weighted	35	-0.000426976	0.000213985	0.0460042	0.0976735
IGF2R	16057_6_IGF2R_IGF_II_receptor	LPA Variants	Inverse variance weighted	35	-0.00131478	0.000658961	0.0460176	0.0976822
CYB5R2	19143_38_CYB5R2_NB5R2	LPA Variants	Inverse variance weighted	35	-0.000432554	0.000216929	0.0461529	0.0978881
PDE6D	13491_40_PDE6D_PDE6D	LPA Variants	Inverse variance weighted	35	-0.000416531	0.000208894	0.0461546	0.0978881
GSR	19273_3_GSR_Glutathione_reductase	LPA Variants	Inverse variance weighted	35	-0.000420749	0.000211023	0.0461687	0.0978898
C14orf93	6439_59_C14orf93_CN093	LPA Variants	Inverse variance weighted	35	-0.000435988	0.000218698	0.0462006	0.0979434
GHDC	9730_22_GHDC_GHDC	LPA Variants	Inverse variance weighted	35	-0.000406156	0.000203844	0.0463176	0.0981208
FAM134B	8556_5_FAM134B_F134B	LPA Variants	Inverse variance weighted	35	-0.000470929	0.000236439	0.0463972	0.0982328
MCM6	9897_9_MCM6_MCM6	LPA Variants	Inverse variance weighted	35	-0.000411012	0.000206365	0.0464063	0.098238
KEAP1	8485_7_KEAP1_KEAP1	LPA Variants	Inverse variance weighted	35	-0.000407313	0.000204552	0.0464536	0.0983098
ACOT13	17675_17_ACOT13_ACO13	LPA Variants	Inverse variance weighted	35	-0.000466676	0.000234558	0.0466352	0.0985524
CTSL	9275_2_CTSL_Cathepsin_L	LPA Variants	Inverse variance weighted	35	-0.000399254	0.000200722	0.0466914	0.0986289
HGD	9832_33_HGD_HGD	LPA Variants	Inverse variance weighted	35	-0.000420593	0.000211526	0.04677	0.0987098
CUBN	12904_180_CUBN_cubilin	LPA Variants	Inverse variance weighted	35	-0.000407782	0.00020516	0.0468529	0.0988243
GSTM3	9748_31_GSTM3_GSTM3_3	LPA Variants	Inverse variance weighted	35	-0.000420732	0.000211698	0.0468767	0.0988501
MGAT4B	7141_21_MGAT4B_MGT4B	LPA Variants	Inverse variance weighted	35	-0.000421189	0.000211945	0.0468947	0.0988738
ABHD10	17370_186_ABHD10_ABHDA	LPA Variants	Inverse variance weighted	35	-0.000443618	0.000223312	0.046973	0.0989964
CISD2	8094_20_CISD2_CISD2	LPA Variants	Inverse variance weighted	35	-0.000405706	0.000204245	0.0469918	0.0990218
LGI3	8003_57_LGI3_LGI3	LPA Variants	Inverse variance weighted	35	-0.00040683	0.000204838	0.0470218	0.0990555
IRF6	9999_1_IRF6_IRF6	LPA Variants	Inverse variance weighted	35	-0.00041168	0.000207347	0.0470932	0.0991092
PVRL4	5734_13_PVRL4_nectin_4	LPA Variants	Inverse variance weighted	35	-0.000403767	0.000203764	0.0475309	0.0998576
NLGN2	9027_10_NLGN2_NLGN2	LPA Variants	Inverse variance weighted	35	-0.000404773	0.00020446	0.0477355	0.10012
SOD1	2794_60_SOD1_SOD	LPA Variants	Inverse variance weighted	35	-0.00040964	0.000207022	0.0478465	0.100241
TFPI	3336_50_TFPI_TFPI	LPA Variants	Inverse variance weighted	35	-0.000440079	0.00022246	0.0479019	0.100322
NT5M	17856_23_NT5M_NT5M	LPA Variants	Inverse variance weighted	35	-0.000413408	0.000208986	0.0479108	0.100326
NUDT12	13947_371_NUDT12_NUD12	LPA Variants	Inverse variance weighted	35	-0.000469201	0.00023731	0.0480228	0.10049
LRRN1	11293_14_LRRN1_LRRN1	LPA Variants	Inverse variance weighted	35	-0.000443521	0.00022433	0.0480308	0.100492
HOPX	19196_73_HOPX_HOP	LPA Variants	Inverse variance weighted	35	-0.000404996	0.000204883	0.0480737	0.100539
CNTN5	3299_29_CNTN5_Contactin_5	LPA Variants	Inverse variance weighted	35	-0.000430379	0.000217766	0.0481161	0.100599
CCK	6918_183_CCK_CCKN	LPA Variants	Inverse variance weighted	35	0.000418785	0.000211969	0.0481897	0.100696
ADAMTS3	8845_2_ADAMTS3_ATS3	LPA Variants	Inverse variance weighted	35	-0.000404866	0.000205076	0.0483561	0.100972
SHANK3	13242_134_SHANK3_SHAN3	LPA Variants	Inverse variance weighted	35	-0.000429208	0.000217524	0.0484781	0.101184
CNDP1	5456_59_CNDP1_CNDP1	LPA Variants	Inverse variance weighted	35	-0.000426047	0.000215922	0.0484786	0.101184
RSPO4	8464_31_RSPO4_RSPO4	LPA Variants	Inverse variance weighted	35	-0.000591299	0.00029979	0.0485669	0.10134
PATE1	8386_11_PATE1_PATE	LPA Variants	Inverse variance weighted	35	-0.000406271	0.000206095	0.0486917	0.101543
PCDHGA1	6457_50_PCDHGA1_PCDG1	LPA Variants	Inverse variance weighted	35	-0.000324986	0.000164954	0.0488198	0.101704
CD74	8748_45_CD74_HG2A	LPA Variants	Inverse variance weighted	35	-0.000402719	0.000204413	0.0488241	0.101704
HMG20B	11551_16_HMG20B_HM20B	LPA Variants	Inverse variance weighted	35	-0.000403206	0.000204729	0.0489	0.101804
IL1RN	5353_89_IL1RN_IL_1Ra	LPA Variants	Inverse variance weighted	35	-0.00040999	0.000208207	0.0489369	0.101842
LGALS3BP	5000_52_LGALS3BP_LG3BP	LPA Variants	Inverse variance weighted	35	-0.000427428	0.000217117	0.0489926	0.10191
SYT8	7932_23_SYT8_SYT8	LPA Variants	Inverse variance weighted	35	-0.000405237	0.000205871	0.0490212	0.101931
AMIGO1	9979_13_AMIGO1_AMGO1	LPA Variants	Inverse variance weighted	35	-0.000400071	0.000203262	0.0490393	0.10195
NLRP10	12821_6_NLRP10_NAL10	LPA Variants	Inverse variance weighted	35	-0.000399338	0.00020293	0.0490844	0.102015
ITGB6	7737_76_ITGB6_ITB6	LPA Variants	Inverse variance weighted	35	-0.0003981	0.00020235	0.0491392	0.1021
NAB1	13933_276_NAB1_NAB1	LPA Variants	Inverse variance weighted	35	-0.000407235	0.00020701	0.0491577	0.10211
NHEJ1	11351_233_NHEJ1_NHEJ1	LPA Variants	Inverse variance weighted	35	-0.000405814	0.000206297	0.0491676	0.102116
MEOX2	18259_15_MEOX2_MEOX2	LPA Variants	Inverse variance weighted	35	-0.000431045	0.000219202	0.0492494	0.102213
IL3	4717_55_IL3_IL_3	LPA Variants	Inverse variance weighted	35	-0.000402636	0.00020478	0.0492765	0.102227
LRRC24	9989_12_LRRC24_LRC24	LPA Variants	Inverse variance weighted	35	-0.000404434	0.000205729	0.0493155	0.102279
PTPRH	11988_24_PTPRH_PTPRH	LPA Variants	Inverse variance weighted	35	-0.000414059	0.000210659	0.0493518	0.102311
A2ML1	15482_12_A2ML1_A2ML1	LPA Variants	Inverse variance weighted	35	-0.00040744	0.000207372	0.0494401	0.102429
DPYSL3	12707_26_DPYSL3_DPYL3	LPA Variants	Inverse variance weighted	35	-0.00041094	0.000209236	0.0495298	0.102535
ESRP1	8828_21_ESRP1_ESRP1	LPA Variants	Inverse variance weighted	35	-0.00040314	0.000205454	0.0497403	0.102798
PLA2R1	10916_44_PLA2R1_PLA2R	LPA Variants	Inverse variance weighted	35	-0.000471591	0.000240422	0.049819	0.102902
SST	5957_30_SST_Somatostatin_28	LPA Variants	Inverse variance weighted	35	-0.000405106	0.000206546	0.0498399	0.102903
SYTL1	12892_10_SYTL1_SYTL1	LPA Variants	Inverse variance weighted	35	-0.000408001	0.000208219	0.0500565	0.103271
PDK2	12651_21_PDK2_PDK2	LPA Variants	Inverse variance weighted	35	-0.000456236	0.000233096	0.0503137	0.103648
ACVR1B	2806_49_ACVR1B_Activin_RIB	LPA Variants	Inverse variance weighted	35	-0.000402382	0.000205603	0.0503381	0.103655
SAT1	9859_180_SAT1_SSAT_1	LPA Variants	Inverse variance weighted	35	-0.000396168	0.000202491	0.0504094	0.103729
CPLX2	15321_8_CPLX2_CPLX2	LPA Variants	Inverse variance weighted	35	-0.000408263	0.000208686	0.0504238	0.103744
ALDH3B1	12940_35_ALDH3B1_AL3B1	LPA Variants	Inverse variance weighted	35	-0.000402826	0.000206008	0.0505369	0.103933
DGCR6	9444_70_DGCR6_DGCR6	LPA Variants	Inverse variance weighted	35	-0.000425582	0.000217685	0.050579	0.103991
BCAM	2816_50_BCAM_BCAM	LPA Variants	Inverse variance weighted	35	-0.000426946	0.000218408	0.0506055	0.104023
BATF3	8858_21_BATF3_BATF3	LPA Variants	Inverse variance weighted	35	-0.000407403	0.000208427	0.0506239	0.10404
KIAA1467	9981_18_KIAA1467_K1467	LPA Variants	Inverse variance weighted	35	-0.000404755	0.00020738	0.0509675	0.104498
HCN1	12774_12_HCN1_HCN1	LPA Variants	Inverse variance weighted	35	-0.000400545	0.000205232	0.0509776	0.104504
LAMA4	6577_64_LAMA4_LAMA4	LPA Variants	Inverse variance weighted	35	-0.000402222	0.000206108	0.0509968	0.104528
ALPPL2	6706_18_ALPPL2_PPBN	LPA Variants	Inverse variance weighted	35	-0.000391756	0.000200793	0.0510521	0.1046
CST7	3302_58_CST7_CYTF	LPA Variants	Inverse variance weighted	35	-0.000419686	0.000215163	0.0511108	0.104631
UGP2	13939_14_UGP2_UGPA1	LPA Variants	Inverse variance weighted	35	-0.000404954	0.000207612	0.0511123	0.104631
CNPY3	17327_3_CNPY3_CNPY3	LPA Variants	Inverse variance weighted	35	-0.000409164	0.000209785	0.0511287	0.104631
BGLAP	11067_13_BGLAP_Osteocalcin	LPA Variants	Inverse variance weighted	35	-0.000430119	0.000220638	0.0512437	0.104799
PLA2G5	2449_1_PLA2G5_GV	LPA Variants	Inverse variance weighted	35	-0.000406378	0.000208511	0.0513012	0.104855
ADAM32	7827_20_ADAM32_ADA32	LPA Variants	Inverse variance weighted	35	-0.000399393	0.000204991	0.0513741	0.104937
IMPA2	12581_39_IMPA2_IMPA2	LPA Variants	Inverse variance weighted	35	-0.000453467	0.000232826	0.0514548	0.105072
CCNB1	5347_59_CCNB1_Cyclin_B1	LPA Variants	Inverse variance weighted	35	-0.000422281	0.000216959	0.0516108	0.105255
TEX29	10557_6_TEX29_TEX29	LPA Variants	Inverse variance weighted	35	-0.000402008	0.000206596	0.0516712	0.105316
PXDN	13463_1_PXDN_PXDN	LPA Variants	Inverse variance weighted	35	-0.000415014	0.00021328	0.0516717	0.105316
CNOT1	13482_14_CNOT1_CNOT1	LPA Variants	Inverse variance weighted	35	-0.000401935	0.000206568	0.0516816	0.105316
USP25	9215_117_USP25_UBP25	LPA Variants	Inverse variance weighted	35	-0.000406309	0.000208991	0.0518777	0.105584
CPNE1	5346_24_CPNE1_CPNE1	LPA Variants	Inverse variance weighted	35	-0.000410615	0.000211263	0.0519417	0.1057
CSF3R	2719_3_CSF3R_G_CSF_R	LPA Variants	Inverse variance weighted	35	-0.000451648	0.000232564	0.052132	0.106014
LRRTM1	19360_22_LRRTM1_LRRT1	LPA Variants	Inverse variance weighted	35	-0.000397455	0.00020468	0.0521571	0.106031
ANXA2	13700_10_ANXA2_annexin_II	LPA Variants	Inverse variance weighted	35	-0.000403191	0.000207638	0.052162	0.106031
ST8SIA2	7920_30_ST8SIA2_SIA8B	LPA Variants	Inverse variance weighted	35	-0.000400418	0.000206251	0.052209	0.106097
DCP1A	14008_22_DCP1A_DCP1A	LPA Variants	Inverse variance weighted	35	-0.000409157	0.000210794	0.0522552	0.106118
NPFF	5617_41_NPFF_NPFF	LPA Variants	Inverse variance weighted	35	-0.000427321	0.000220186	0.0522917	0.106148
SEMA3G	5628_21_SEMA3G_SEM3G	LPA Variants	Inverse variance weighted	35	-0.000416601	0.000214676	0.0523058	0.106162
CD44	9283_8_CD44_CD44	LPA Variants	Inverse variance weighted	35	-0.00039617	0.000204399	0.0525962	0.106575
SPTLC2	7267_2_SPTLC2_LCB2	LPA Variants	Inverse variance weighted	35	-0.000431627	0.000223092	0.0530215	0.107188
MAGEA8	18326_50_MAGEA8_MAGA8	LPA Variants	Inverse variance weighted	35	-0.000396606	0.000205108	0.0531569	0.107357
SUFU	17468_1_SUFU_SUFU	LPA Variants	Inverse variance weighted	35	-0.00046968	0.000242995	0.0532508	0.107487
HDGFRP3	18899_82_HDGFRP3_HDGR3	LPA Variants	Inverse variance weighted	35	-0.000394284	0.000204019	0.0532875	0.107532
KDR	3651_50_KDR_VEGF_sR2	LPA Variants	Inverse variance weighted	35	-0.000480567	0.000248843	0.0534573	0.107815
PAFAH1B3	12374_8_PAFAH1B3_PA1B3	LPA Variants	Inverse variance weighted	35	-0.000405729	0.00021012	0.0534908	0.107853
PLG	4151_6_PLG_Plasminogen	LPA Variants	Inverse variance weighted	35	-0.00143293	0.000742216	0.0535318	0.107906
CUL9	12991_49_CUL9_CUL9	LPA Variants	Inverse variance weighted	35	-0.000421522	0.000218367	0.0535653	0.107945
CYB5R1	18255_6_CYB5R1_NB5R1	LPA Variants	Inverse variance weighted	35	-0.000420105	0.000217712	0.0536516	0.108074
PNOC	15434_5_PNOC_PNOC	LPA Variants	Inverse variance weighted	35	-0.000394627	0.000204521	0.0536672	0.108076
RBP7	14208_3_RBP7_RET7	LPA Variants	Inverse variance weighted	35	-0.000440375	0.000228348	0.0537903	0.108294
PDYN	19638_9_PDYN_Dynorphin_A__1_17_	LPA Variants	Inverse variance weighted	35	-0.000408677	0.000212048	0.0539436	0.108514
TAGLN3	17775_8_TAGLN3_TAGL3	LPA Variants	Inverse variance weighted	35	-0.000391697	0.000203352	0.0540791	0.108691
LGALS7	9196_8_LGALS7_Galectin_7	LPA Variants	Inverse variance weighted	35	-0.000401722	0.000208601	0.05413	0.10877
IL13RA1	2633_52_IL13RA1_IL_13_Ra1	LPA Variants	Inverse variance weighted	35	-0.000402036	0.00020878	0.0541487	0.108793
MUC1	9176_3_MUC1_MUC1	LPA Variants	Inverse variance weighted	35	-0.000461416	0.00023966	0.0541921	0.108835
FGF10	2441_2_FGF10_FGF_10	LPA Variants	Inverse variance weighted	35	-0.000396106	0.000205789	0.0542529	0.108909
CFHR4	6471_53_CFHR4_FHR4	LPA Variants	Inverse variance weighted	35	-0.000307207	0.000159607	0.0542586	0.108909
BCCIP	18304_19_BCCIP_BCCIP	LPA Variants	Inverse variance weighted	35	-0.000398555	0.000207198	0.0544112	0.109126
UBE2L6	19190_4_UBE2L6_UB2L6	LPA Variants	Inverse variance weighted	35	-0.000480543	0.000250048	0.054631	0.109388
RECQL	11431_235_RECQL_RECQ1	LPA Variants	Inverse variance weighted	35	-0.000409209	0.000213056	0.0547737	0.10957
SEMA4A	16915_153_SEMA4A_SEM4A	LPA Variants	Inverse variance weighted	35	-0.000420011	0.000218795	0.0549022	0.109797
CCDC90B	7792_58_CCDC90B_CC90B	LPA Variants	Inverse variance weighted	35	-0.000392621	0.000204566	0.054948	0.109863
DECR2	18343_10_DECR2_DECR2	LPA Variants	Inverse variance weighted	35	-0.000409257	0.000213284	0.0550047	0.109924
PPIC	18819_21_PPIC_PPIC	LPA Variants	Inverse variance weighted	35	-0.000392157	0.000204405	0.055044	0.109976
A2M	3708_62_A2M_a2_Macroglobulin	LPA Variants	Inverse variance weighted	35	0.000436249	0.000227459	0.0551202	0.110098
KCNAB2	10015_119_KCNAB2_KCAB2	LPA Variants	Inverse variance weighted	35	-0.000392878	0.000204878	0.0551596	0.110141
RANBP3	14037_18_RANBP3_RANB3	LPA Variants	Inverse variance weighted	35	-0.000397836	0.000207526	0.0552321	0.110217
PCDHGA2	7175_4_PCDHGA2_PCDG2	LPA Variants	Inverse variance weighted	35	-0.000394749	0.000206012	0.0553471	0.110387
LIF	7790_21_LIF_LIF	LPA Variants	Inverse variance weighted	35	-0.000393672	0.000205554	0.0554699	0.110557
THRA	12527_50_THRA_THA	LPA Variants	Inverse variance weighted	35	-0.000394059	0.000205769	0.0554851	0.110569
HTR7	13547_5_HTR7_5HT7R	LPA Variants	Inverse variance weighted	35	-0.000387396	0.000202294	0.0554912	0.110569
CPB1	15375_49_CPB1_Carboxypeptidase_B1	LPA Variants	Inverse variance weighted	35	0.000494773	0.000258435	0.0555572	0.110641
IVD	17737_7_IVD_IVD	LPA Variants	Inverse variance weighted	35	-0.000469449	0.000245284	0.0556332	0.110777
CDC34	12532_28_CDC34_UB2R1	LPA Variants	Inverse variance weighted	35	-0.00038993	0.000203769	0.0556725	0.110825
RLN2	6621_10_RLN2_REL2	LPA Variants	Inverse variance weighted	35	-0.000397229	0.000207669	0.0557739	0.110967
PAXIP1	12894_3_PAXIP1_PAXI1	LPA Variants	Inverse variance weighted	35	-0.000414414	0.000216754	0.0558873	0.111118
APOC3	6461_54_APOC3_Apo_C_III	LPA Variants	Inverse variance weighted	35	-0.000493978	0.000258479	0.0559922	0.111271
TSSK1B	11179_7_TSSK1B_TSSK1	LPA Variants	Inverse variance weighted	35	-0.000393463	0.000205924	0.0560405	0.111332
STX12	10418_36_STX12_STX12	LPA Variants	Inverse variance weighted	35	-0.000391828	0.000205146	0.0561344	0.111444
TMEM38B	9509_4_TMEM38B_TM38B	LPA Variants	Inverse variance weighted	35	-0.00039276	0.000205707	0.056221	0.111575
RNF148	7742_11_RNF148_RN148	LPA Variants	Inverse variance weighted	35	-0.000389073	0.000203777	0.0562232	0.111575
IL1RAPL2	5082_51_IL1RAPL2_IL_1_sR9	LPA Variants	Inverse variance weighted	35	-0.000439211	0.000230132	0.0563247	0.111731
BTNL3	10848_137_BTNL3_BTNL3	LPA Variants	Inverse variance weighted	35	-0.000459686	0.00024088	0.0563447	0.111756
ANAPC7	11690_47_ANAPC7_APC7	LPA Variants	Inverse variance weighted	35	-0.000419727	0.000220001	0.0564117	0.111768
KIAA1549L	11145_72_KIAA1549L_K154L	LPA Variants	Inverse variance weighted	35	-0.000399407	0.00020937	0.0564348	0.111789
PPM1A	12619_14_PPM1A_Protein_phophatase_2Ca	LPA Variants	Inverse variance weighted	35	-0.000388043	0.000203415	0.0564377	0.111789
HAMP	3504_58_HAMP_LEAP_1	LPA Variants	Inverse variance weighted	35	-0.000426842	0.000223851	0.0565448	0.111951
CD55	5069_9_CD55_DAF	LPA Variants	Inverse variance weighted	35	-0.000430542	0.000225796	0.0565494	0.111951
AHSG	3581_53_AHSG_a2_HS_Glycoprotein	LPA Variants	Inverse variance weighted	35	-0.000435524	0.000228697	0.0568625	0.112374
FADD	16593_3_FADD_FADD	LPA Variants	Inverse variance weighted	35	-0.000408542	0.000214667	0.0570216	0.112582
HAGH	19267_14_HAGH_GLO2	LPA Variants	Inverse variance weighted	35	-0.000401458	0.000211046	0.0571409	0.112727
CD63	9190_7_CD63_CD63	LPA Variants	Inverse variance weighted	35	-0.000387159	0.00020357	0.0571917	0.112797
COX5A	18226_148_COX5A_COX5A	LPA Variants	Inverse variance weighted	35	-0.000436567	0.000229603	0.05725	0.112897
C4BPB	7155_46_C4BPB_C4b_binding_protein_beta_chain	LPA Variants	Inverse variance weighted	35	-0.000393554	0.000207224	0.0575419	0.113336
TPP1	17691_1_TPP1_TPP1	LPA Variants	Inverse variance weighted	35	-0.00042158	0.000222043	0.0576112	0.113458
FBXL4	9951_36_FBXL4_FBXL4	LPA Variants	Inverse variance weighted	35	-0.000388487	0.000204713	0.057733	0.113621
TMEM106A	10499_1_TMEM106A_T106A	LPA Variants	Inverse variance weighted	35	-0.000392842	0.000207023	0.0577525	0.113635
STX18	9037_1_STX18_STX18	LPA Variants	Inverse variance weighted	35	-0.000387036	0.000203973	0.0577637	0.113636
MMEL1	3627_71_MMEL1_MMEL2	LPA Variants	Inverse variance weighted	35	-0.000400107	0.000210871	0.0577748	0.113639
FAM150B	6284_7_FAM150B_F150B	LPA Variants	Inverse variance weighted	35	-0.00039187	0.000206534	0.0577807	0.113639
ETNK1	8328_9_ETNK1_EKI1	LPA Variants	Inverse variance weighted	35	-0.000390326	0.00020595	0.0580598	0.11399
PDE3A	5254_69_PDE3A_PDE3A	LPA Variants	Inverse variance weighted	35	-0.000391774	0.000206765	0.058122	0.11405
SERPINE2	19154_41_SERPINE2_Protease_nexin_I	LPA Variants	Inverse variance weighted	35	-0.000399741	0.000211022	0.0581831	0.114141
S100A16	17836_17_S100A16_S100A16	LPA Variants	Inverse variance weighted	35	-0.000403832	0.00021323	0.0582409	0.114146
JAKMIP3	9068_17_JAKMIP3_JKIP3	LPA Variants	Inverse variance weighted	35	-0.000380339	0.000201094	0.0585782	0.114656
PABPN1	8921_139_PABPN1_PABP2	LPA Variants	Inverse variance weighted	35	-0.000390857	0.000206721	0.0586582	0.114798
CD3E	18870_1_CD3E_CD3E	LPA Variants	Inverse variance weighted	35	-0.00046246	0.000244685	0.0587547	0.11497
EXOSC1	7930_3_EXOSC1_EXOS1	LPA Variants	Inverse variance weighted	35	-0.000386814	0.000204852	0.0589908	0.115257
TMEM57	12367_52_TMEM57_MACOI	LPA Variants	Inverse variance weighted	35	-0.000390694	0.000206956	0.0590515	0.115353
LANCL2	12628_31_LANCL2_LANC2	LPA Variants	Inverse variance weighted	35	-0.000398877	0.000211306	0.0590693	0.115372
AGRN	15483_377_AGRN_Agrin	LPA Variants	Inverse variance weighted	35	-0.000527994	0.000279748	0.0591072	0.115431
ANGPTL1	9092_33_ANGPTL1_ANGL1	LPA Variants	Inverse variance weighted	35	-0.000419473	0.000222316	0.0591829	0.115533
SERPINB4	15444_45_SERPINB4_SCCA2	LPA Variants	Inverse variance weighted	35	-0.000381828	0.000202413	0.0592438	0.115621
GSTO1	12436_84_GSTO1_GST_omega_1	LPA Variants	Inverse variance weighted	35	-0.000368707	0.000195471	0.0592619	0.115636
RGS3	12827_37_RGS3_RGS3	LPA Variants	Inverse variance weighted	35	-0.000436445	0.000231395	0.0592754	0.115636
CD300E	10798_4_CD300E_CLM2	LPA Variants	Inverse variance weighted	35	-0.000415076	0.000220081	0.0592927	0.115655
APOL1	9506_10_APOL1_Apo_L1	LPA Variants	Inverse variance weighted	35	-0.000433513	0.000230059	0.0595168	0.11596
SEMA3E	5363_51_SEMA3E_Semaphorin_3E	LPA Variants	Inverse variance weighted	35	-0.000346492	0.000183893	0.0595376	0.115979
DHX58	14012_17_DHX58_LGP2	LPA Variants	Inverse variance weighted	35	-0.000387848	0.000205996	0.0597288	0.116305
PMS2	11312_40_PMS2_PMS2	LPA Variants	Inverse variance weighted	35	-0.000410204	0.000217957	0.0598301	0.116425
PFN2	16923_20_PFN2_Profilin_II	LPA Variants	Inverse variance weighted	35	-0.000401722	0.000213493	0.0598814	0.116464
TYRO3	2611_72_TYRO3_Dtk	LPA Variants	Inverse variance weighted	35	-0.000417609	0.000222061	0.0600259	0.116637
NUP210L	9606_4_NUP210L_P210L	LPA Variants	Inverse variance weighted	35	-0.000414831	0.000220782	0.0602559	0.11693
HMGB3	12775_6_HMGB3_HMGB3	LPA Variants	Inverse variance weighted	35	-0.000449974	0.000239529	0.0603023	0.116989
PYGL	11441_11_PYGL_PYGL	LPA Variants	Inverse variance weighted	35	-0.000384327	0.000204646	0.0603798	0.117093
DNMT3L	19142_39_DNMT3L_DNM3L	LPA Variants	Inverse variance weighted	35	-0.000396084	0.000210917	0.0603927	0.117102
STX4	10668_5_STX4_STX4	LPA Variants	Inverse variance weighted	35	-0.000386666	0.000206019	0.0605391	0.117324
VWC2L	7995_16_VWC2L_VWC2L	LPA Variants	Inverse variance weighted	35	-0.000382894	0.000204058	0.0606006	0.117413
CCL26	9168_31_CCL26_Eotaxin_3	LPA Variants	Inverse variance weighted	35	-0.00038475	0.000205156	0.0607369	0.11763
CHGB	8235_48_CHGB_SCG1	LPA Variants	Inverse variance weighted	35	-0.000404788	0.000215882	0.0607864	0.117711
MSRB3	7824_88_MSRB3_MSRB3	LPA Variants	Inverse variance weighted	35	-0.000386314	0.000206061	0.0608269	0.117758
LGALS9	9197_4_LGALS9_LEG9	LPA Variants	Inverse variance weighted	35	-0.000407433	0.000217468	0.0609945	0.117974
TNFRSF18	11837_7_TNFRSF18_GITR	LPA Variants	Inverse variance weighted	35	-0.000380151	0.000202908	0.0609967	0.117974
CD320	16320_139_CD320_CD320	LPA Variants	Inverse variance weighted	35	-0.000377325	0.00020146	0.0610758	0.118044
TIMP4	6462_12_TIMP4_TIMP_4	LPA Variants	Inverse variance weighted	35	-0.000429839	0.000229549	0.0611319	0.118116
SIRT2	5030_52_SIRT2_SIRT2	LPA Variants	Inverse variance weighted	35	-0.000420669	0.000224682	0.0611667	0.118136
TMUB2	9226_6_TMUB2_TMUB2	LPA Variants	Inverse variance weighted	35	-0.000383252	0.000204756	0.061242	0.118204
BTNL8	9026_40_BTNL8_BTNL8	LPA Variants	Inverse variance weighted	35	-0.000388717	0.00020772	0.0612967	0.118294
PDZD11	6219_14_PDZD11_PDZ11	LPA Variants	Inverse variance weighted	35	-0.000385987	0.000206399	0.0614691	0.118496
KRT1	9931_20_KRT1_Keratin_1	LPA Variants	Inverse variance weighted	35	-0.000403424	0.000216166	0.0620037	0.119264
ADAMTS4	2809_25_ADAMTS4_ADAMTS_4	LPA Variants	Inverse variance weighted	35	-0.000383263	0.000205447	0.0621096	0.119407
BIRC3	4973_18_BIRC3_cIAP_2	LPA Variants	Inverse variance weighted	35	-0.000387122	0.000207575	0.0621848	0.119491
NFKBIA	19209_6_NFKBIA_IKB_alpha	LPA Variants	Inverse variance weighted	35	-0.000378433	0.000202986	0.0622749	0.119586
SRP14	17510_7_SRP14_SRP14	LPA Variants	Inverse variance weighted	35	-0.000380213	0.000203974	0.0623176	0.119653
AIMP1	2714_78_AIMP1_EMAP_2	LPA Variants	Inverse variance weighted	35	-0.000390377	0.000209481	0.0623853	0.119751
C5orf63	13378_80_C5orf63_YD286	LPA Variants	Inverse variance weighted	35	-0.000410974	0.000220758	0.0626526	0.120064
PTX3	6447_73_PTX3_PTX3	LPA Variants	Inverse variance weighted	35	-0.00041644	0.000223772	0.0627446	0.12019
ULBP3	2747_3_ULBP3_ULBP_3	LPA Variants	Inverse variance weighted	35	-0.000392551	0.00021097	0.0627871	0.120256
CAMK2B	3351_1_CAMK2B_CAMK2B	LPA Variants	Inverse variance weighted	35	-0.000383474	0.000206113	0.0628142	0.120292
SIRT3	17495_141_SIRT3_SIR3	LPA Variants	Inverse variance weighted	35	-0.000386678	0.000207913	0.0629131	0.12045
ADGRG5	4551_72_ADGRG5_GP114	LPA Variants	Inverse variance weighted	35	-0.000380178	0.000204452	0.0629563	0.120486
PCDHGC5	7983_1_PCDHGC5_PCDGM	LPA Variants	Inverse variance weighted	35	-0.000385953	0.000207633	0.0630521	0.120615
HMGA1	16536_3_HMGA1_HMGA1	LPA Variants	Inverse variance weighted	35	-0.000380494	0.0002047	0.0630577	0.120615
ART4	6576_1_ART4_ART4	LPA Variants	Inverse variance weighted	35	-0.000341365	0.000183654	0.0630647	0.120615
PLA2G2A	2692_74_PLA2G2A_NPS_PLA2	LPA Variants	Inverse variance weighted	35	-0.000433358	0.000233166	0.063087	0.120626
B3GALT6	7981_230_B3GALT6_B3GT6	LPA Variants	Inverse variance weighted	35	-0.000381547	0.000205315	0.0631198	0.120674
SCN2B	8353_15_SCN2B_SCN2B	LPA Variants	Inverse variance weighted	35	-0.000382046	0.000205762	0.0633485	0.121032
IL15	19568_17_IL15_IL_15	LPA Variants	Inverse variance weighted	35	-0.000383792	0.00020673	0.0633844	0.121085
CHD7	14005_2_CHD7_CHD7	LPA Variants	Inverse variance weighted	35	-0.000381703	0.000205804	0.0636399	0.121476
CMPK1	18243_9_CMPK1_Cytidylate_kinase	LPA Variants	Inverse variance weighted	35	-0.000382142	0.000206046	0.0636469	0.121476
FCAR	4987_17_FCAR_FCAR	LPA Variants	Inverse variance weighted	35	-0.000390001	0.00021049	0.0639071	0.121842
KNG1	15343_337_KNG1_Kininogen__HMW__Two_Chain	LPA Variants	Inverse variance weighted	35	-0.000392469	0.000211827	0.0639132	0.121842
BCL2A1	3413_50_BCL2A1_BFL1	LPA Variants	Inverse variance weighted	35	-0.00038471	0.000207653	0.0639319	0.121843
ADAM17	8882_1_ADAM17_ADAM_17	LPA Variants	Inverse variance weighted	35	-0.000375795	0.000202846	0.0639385	0.121843
GALNT3	6593_5_GALNT3_GALT3	LPA Variants	Inverse variance weighted	35	-0.000382639	0.000206554	0.0639558	0.12185
TDP1	10073_22_TDP1_TYDP1	LPA Variants	Inverse variance weighted	35	-0.000382274	0.00020645	0.0640752	0.122025
CLEC1B	4332_6_CLEC1B_CLC1B	LPA Variants	Inverse variance weighted	35	-0.000420505	0.00022711	0.064091	0.122039
SERPINC1	3344_60_SERPINC1_Antithrombin_III	LPA Variants	Inverse variance weighted	35	-0.000453013	0.000244799	0.0642337	0.122223
FIGF	13098_93_FIGF_VEGF_D	LPA Variants	Inverse variance weighted	35	-0.000418632	0.000226424	0.0644738	0.122483
IL31RA	8273_84_IL31RA_IL31R	LPA Variants	Inverse variance weighted	35	-0.00037738	0.000204208	0.0645993	0.122689
JUP	16768_3_JUP_PLAK	LPA Variants	Inverse variance weighted	35	0.000429795	0.000232656	0.064698	0.122845
SCARF2	8956_96_SCARF2_SREC_II	LPA Variants	Inverse variance weighted	35	-0.000380377	0.000205956	0.0647634	0.122922
PEBP1	4276_10_PEBP1_prostatic_binding_protein	LPA Variants	Inverse variance weighted	35	-0.000390147	0.000211295	0.0648266	0.12301
FCRL3	4440_15_FCRL3_FCRL3	LPA Variants	Inverse variance weighted	35	-0.000372775	0.000201935	0.0648898	0.123114
MFRP	3685_53_MFRP_MFRP	LPA Variants	Inverse variance weighted	35	-0.000384303	0.000208327	0.0650804	0.123428
EGFR	2677_1_EGFR_ERBB1	LPA Variants	Inverse variance weighted	35	-0.00042618	0.000231112	0.0651775	0.123572
CDHR1	8372_29_CDHR1_CDHR1	LPA Variants	Inverse variance weighted	35	-0.000378726	0.000205587	0.0654503	0.123986
ACP6	5742_14_ACP6_PPA6	LPA Variants	Inverse variance weighted	35	-0.00035457	0.00019253	0.0655282	0.124101
PLA2G10	2949_6_PLA2G10_GX	LPA Variants	Inverse variance weighted	35	-0.000394398	0.000214182	0.065561	0.124148
SELM	15336_7_SELM_SELM	LPA Variants	Inverse variance weighted	35	-0.000387108	0.000210243	0.065587	0.124165
CDH15	11215_6_CDH15_CAD15	LPA Variants	Inverse variance weighted	35	-0.000399264	0.000216909	0.0656662	0.124292
IDI2	17832_12_IDI2_IDI2	LPA Variants	Inverse variance weighted	35	-0.00037645	0.000204525	0.0656793	0.124292
ANGPT4	2500_2_ANGPT4_Angiopoietin_4	LPA Variants	Inverse variance weighted	35	-0.000380313	0.000206647	0.0657098	0.124333
JPH4	9111_40_JPH4_JPH4	LPA Variants	Inverse variance weighted	35	-0.000425415	0.000231244	0.0658153	0.124495
PLTP	15475_4_PLTP_PLTP	LPA Variants	Inverse variance weighted	35	-0.000404732	0.000220005	0.0658204	0.124495
ERH	11614_29_ERH_ERH	LPA Variants	Inverse variance weighted	35	-0.000378804	0.000206087	0.0660511	0.124803
HBZ	6919_3_HBZ_HBAZ	LPA Variants	Inverse variance weighted	35	-0.000397943	0.00021657	0.0661393	0.124937
PI3	4982_54_PI3_Elafin	LPA Variants	Inverse variance weighted	35	-0.000430137	0.000234119	0.0661713	0.124982
ACVRL1	16318_12_ACVRL1_ALK_1	LPA Variants	Inverse variance weighted	35	-0.000384021	0.000209039	0.066198	0.125016
IGSF9B	9060_27_IGSF9B_TUTLB	LPA Variants	Inverse variance weighted	35	-0.000405575	0.000220787	0.0662164	0.125035
TNFRSF17	2665_26_TNFRSF17_BCMA	LPA Variants	Inverse variance weighted	35	-0.000400217	0.000218002	0.0663813	0.125266
CFL2	15339_32_CFL2_COF2	LPA Variants	Inverse variance weighted	35	-0.000370082	0.0002016	0.0663983	0.125282
DHX38	13645_14_DHX38_PRP16	LPA Variants	Inverse variance weighted	35	-0.000402806	0.000219472	0.0664553	0.125331
CLCA1	10496_11_CLCA1_CaCC	LPA Variants	Inverse variance weighted	35	-0.000370598	0.000201925	0.0664585	0.125331
XPNPEP1	3481_87_XPNPEP1_XPNPEP1	LPA Variants	Inverse variance weighted	35	-0.000378931	0.000206584	0.0666139	0.125544
NAT1	12632_14_NAT1_ARY1	LPA Variants	Inverse variance weighted	35	-0.000388981	0.000212138	0.0667098	0.125656
PLXNB3	16922_53_PLXNB3_PLXB3	LPA Variants	Inverse variance weighted	35	-0.000377667	0.000205993	0.066744	0.125693
AKR1C3	17377_1_AKR1C3_Aldose_reductase_like_C3	LPA Variants	Inverse variance weighted	35	-0.000384776	0.000209884	0.0667611	0.125709
HPSE	5604_30_HPSE_HPSE	LPA Variants	Inverse variance weighted	35	-0.000389253	0.000212378	0.0668282	0.125803
FRS2	13025_4_FRS2_FRS2	LPA Variants	Inverse variance weighted	35	-0.000395553	0.000215851	0.0668726	0.12587
NDUFV2	7748_11_NDUFV2_NDUV2	LPA Variants	Inverse variance weighted	35	-0.000453662	0.000247571	0.066884	0.125876
IFNA1	18389_11_IFNA1_IFNA1	LPA Variants	Inverse variance weighted	35	-0.000372938	0.000203959	0.0674759	0.126792
MMP16	5268_49_MMP16_MMP_16	LPA Variants	Inverse variance weighted	35	-0.000372123	0.000203545	0.0675184	0.126826
NETO1	5639_49_NETO1_NETO1	LPA Variants	Inverse variance weighted	35	-0.000445339	0.0002438	0.0677512	0.127105
SIRT5	12461_8_SIRT5_SIRT5	LPA Variants	Inverse variance weighted	35	-0.000395957	0.00021711	0.0681886	0.127748
MAP4K3	8978_30_MAP4K3_M4K3	LPA Variants	Inverse variance weighted	35	-0.000360359	0.000197593	0.068191	0.127748
DIDO1	14329_4_DIDO1_DIDO1	LPA Variants	Inverse variance weighted	35	-0.000388199	0.000213036	0.0684211	0.128097
KLK9	5758_49_KLK9_kallikrein_9	LPA Variants	Inverse variance weighted	35	-0.000376354	0.000206593	0.0684985	0.128193
TBK1	3400_49_TBK1_TBK1	LPA Variants	Inverse variance weighted	35	-0.000375645	0.000206441	0.0688157	0.128637
AMICA1	5094_62_AMICA1_JAML1	LPA Variants	Inverse variance weighted	35	-0.000415394	0.000228312	0.0688481	0.128667
CFHR5	16055_3_CFHR5_complement_factor_H_related_5	LPA Variants	Inverse variance weighted	35	-0.000380926	0.000209575	0.0691235	0.129064
THOC1	9875_107_THOC1_THOC1	LPA Variants	Inverse variance weighted	35	-0.000376398	0.000207102	0.069148	0.129064
F3	4931_59_F3_TF	LPA Variants	Inverse variance weighted	35	-0.000378126	0.000208069	0.0691696	0.129072
SYNJ2BP	17348_5_SYNJ2BP_SYJ2B	LPA Variants	Inverse variance weighted	35	-0.000379388	0.000208844	0.0692771	0.129189
PTPN6	4318_12_PTPN6_PTP_1C	LPA Variants	Inverse variance weighted	35	-0.000378397	0.000208305	0.0692852	0.129189
CCDC126	6388_21_CCDC126_CC126	LPA Variants	Inverse variance weighted	35	-0.000425769	0.000234419	0.0693285	0.129253
RBP1	19279_42_RBP1_CRBP	LPA Variants	Inverse variance weighted	35	-0.000373401	0.000205624	0.0693802	0.129317
RND3	15439_21_RND3_RND3	LPA Variants	Inverse variance weighted	35	-0.000377285	0.00020782	0.0694557	0.129425
MYL12A	19373_3_MYL12A_MLRM	LPA Variants	Inverse variance weighted	35	-0.000375353	0.000206789	0.0695011	0.129493
KIAA1161	8093_13_KIAA1161_K1161	LPA Variants	Inverse variance weighted	35	-0.000363378	0.00020023	0.0695549	0.129528
TNFRSF14	5352_11_TNFRSF14_HVEM	LPA Variants	Inverse variance weighted	35	-0.000369762	0.000203826	0.0696618	0.129666
BOLA2	8404_102_BOLA2_BolA_like_protein_2	LPA Variants	Inverse variance weighted	35	-0.000368048	0.00020291	0.0697009	0.129718
TMPRSS15	3189_61_TMPRSS15_Enterokinase	LPA Variants	Inverse variance weighted	35	-0.000378978	0.000209012	0.0698027	0.129808
CD27	5412_53_CD27_CD27	LPA Variants	Inverse variance weighted	35	-0.00041095	0.000226646	0.0698036	0.129808
TMX3	5654_70_TMX3_TMX3	LPA Variants	Inverse variance weighted	35	-0.000388254	0.000214148	0.0698289	0.129808
RNASE1	7211_2_RNASE1_RNase_1	LPA Variants	Inverse variance weighted	35	-0.000388411	0.000214566	0.0702615	0.130464
PTGS2	3761_4_PTGS2_COX_2	LPA Variants	Inverse variance weighted	35	-0.000372368	0.000205798	0.0703909	0.130638
CRIPT	19294_26_CRIPT_CRIPT	LPA Variants	Inverse variance weighted	35	-0.000419841	0.000232185	0.0705727	0.13091
SNPH	17343_6_SNPH_SNPH	LPA Variants	Inverse variance weighted	35	-0.000368689	0.00020392	0.0706053	0.130937
MRVI1	8255_34_MRVI1_MRVI1	LPA Variants	Inverse variance weighted	35	-0.000373755	0.000206811	0.0707269	0.131093
UCMA	10977_55_UCMA_UCMA	LPA Variants	Inverse variance weighted	35	-0.000385857	0.00021354	0.0707692	0.131126
ST6GAL1	6035_2_ST6GAL1_SIAT1	LPA Variants	Inverse variance weighted	35	-0.000374489	0.00020727	0.0707992	0.13115
CYTL1	8402_22_CYTL1_CYTL1	LPA Variants	Inverse variance weighted	35	-0.00039716	0.000219826	0.070809	0.13115
PIANP	14114_18_PIANP_PIANP	LPA Variants	Inverse variance weighted	35	-0.000376076	0.000208291	0.0709918	0.131344
PCDHGA12	6938_21_PCDHGA12_PCDGC	LPA Variants	Inverse variance weighted	35	-0.000370929	0.000205515	0.0710933	0.131494
FAM210A	14593_152_FAM210A_F210A	LPA Variants	Inverse variance weighted	35	-0.000378496	0.000209766	0.0711734	0.131609
PLEKHA7	12731_12_PLEKHA7_PKHA7	LPA Variants	Inverse variance weighted	35	-0.000414687	0.000229842	0.0711957	0.131634
CFB	4129_72_CFB_Factor_B	LPA Variants	Inverse variance weighted	35	-0.000414338	0.000229725	0.0712899	0.13173
ANGPTL1	11142_11_ANGPTL1_ANGL1	LPA Variants	Inverse variance weighted	35	-0.000378253	0.00020975	0.0713337	0.131766
PDCD1	15623_1_PDCD1_PD_1	LPA Variants	Inverse variance weighted	35	-0.000403918	0.00022411	0.0714955	0.13194
SLC3A1	9000_177_SLC3A1_SLC31	LPA Variants	Inverse variance weighted	35	-0.000367047	0.000203669	0.0715181	0.131949
IDI1	17712_7_IDI1_IDI1	LPA Variants	Inverse variance weighted	35	-0.000383133	0.000212782	0.0717684	0.13229
SARS2	12348_46_SARS2_SYSM	LPA Variants	Inverse variance weighted	35	-0.000432135	0.000240012	0.0717861	0.13229
FAM163B	10880_38_FAM163B_F163B	LPA Variants	Inverse variance weighted	35	-0.000371889	0.00020661	0.0718667	0.132409
MMP14	5002_76_MMP14_MMP_14	LPA Variants	Inverse variance weighted	35	-0.00040479	0.000224989	0.0719945	0.132612
STAR	10085_25_STAR_STAR	LPA Variants	Inverse variance weighted	35	-0.000420448	0.000234092	0.0724817	0.133259
MAGI2	14066_49_MAGI2_MAGI2	LPA Variants	Inverse variance weighted	35	-0.000366028	0.000203802	0.0724949	0.133266
MINPP1	5586_66_MINPP1_MINP1	LPA Variants	Inverse variance weighted	35	-0.000389798	0.00021705	0.0725123	0.133269
HECW1	12669_30_HECW1_HECW1	LPA Variants	Inverse variance weighted	35	-0.000369525	0.000205918	0.0727288	0.13353
ADM2	8100_15_ADM2_ADM2	LPA Variants	Inverse variance weighted	35	-0.000375767	0.000209403	0.0727382	0.13353
BPI	4126_22_BPI_BPI	LPA Variants	Inverse variance weighted	35	-0.000393945	0.000219738	0.073005	0.133903
CHST9	11646_4_CHST9_Carbohydrate_sulfotransferase_9	LPA Variants	Inverse variance weighted	35	-0.000377088	0.000210393	0.0730848	0.134006
FGF22	9513_9_FGF22_FGF22	LPA Variants	Inverse variance weighted	35	-0.000367409	0.000204994	0.0730868	0.134006
NFKB1	9869_28_NFKB1_NF_kappa_B_p105	LPA Variants	Inverse variance weighted	35	-0.000372348	0.000207844	0.0732172	0.134169
GAD1	11280_6_GAD1_DCE1	LPA Variants	Inverse variance weighted	35	-0.000378826	0.000211464	0.0732226	0.134169
COL13A1	6570_1_COL13A1_CODA1	LPA Variants	Inverse variance weighted	35	-0.000374525	0.000209145	0.0733344	0.13429
MMP16	9719_145_MMP16_MMP_16	LPA Variants	Inverse variance weighted	35	-0.000366756	0.000204859	0.0734087	0.134376
STOML1	17344_23_STOML1_STML1	LPA Variants	Inverse variance weighted	35	-0.000377334	0.000210802	0.0734554	0.134378
IGSF3	9715_15_IGSF3_IGSF3	LPA Variants	Inverse variance weighted	35	-0.000385789	0.000215582	0.0735301	0.134448
MUC1	10623_19_MUC1_MUC1	LPA Variants	Inverse variance weighted	35	-0.000431872	0.000241565	0.0738065	0.134785
DEFA1	19579_5_DEFA1_HNP_1	LPA Variants	Inverse variance weighted	35	-0.000386323	0.00021611	0.0738364	0.134807
TGFB1	2333_72_TGFB1_TGF_b1	LPA Variants	Inverse variance weighted	35	-0.000416806	0.000233267	0.0739662	0.13501
EIF4A1	18829_4_EIF4A1_IF4A1	LPA Variants	Inverse variance weighted	35	-0.00037038	0.000207418	0.0741533	0.135284
STX1B	6966_144_STX1B_STX1B	LPA Variants	Inverse variance weighted	35	-0.000364978	0.000204484	0.0742818	0.135485
ALB	18380_78_ALB_Albumin	LPA Variants	Inverse variance weighted	35	-0.00037097	0.00020796	0.0744476	0.135704
AMY2A	18917_53_AMY2A_Pancreatic_alpha_amylase	LPA Variants	Inverse variance weighted	35	0.000404191	0.000226894	0.0748449	0.136257
IDH1	18338_26_IDH1_IDH	LPA Variants	Inverse variance weighted	35	-0.000371969	0.000208885	0.0749552	0.136376
LILRB3	11334_7_LILRB3_LIRB3	LPA Variants	Inverse variance weighted	35	-0.000366186	0.00020575	0.0751152	0.136582
PGLYRP2	5601_2_PGLYRP2_PGRP_L	LPA Variants	Inverse variance weighted	35	-0.000427574	0.000240302	0.0751875	0.13668
TSTD1	19277_4_TSTD1_KAT	LPA Variants	Inverse variance weighted	35	-0.000375623	0.000211131	0.0752231	0.136698
HTR6	13561_5_HTR6_5HT6R	LPA Variants	Inverse variance weighted	35	-0.000361336	0.000203102	0.0752252	0.136698
LRPAP1	3640_14_LRPAP1_RAP	LPA Variants	Inverse variance weighted	35	-0.000389324	0.000218962	0.0753972	0.13696
PRR16	10621_26_PRR16_PRR16	LPA Variants	Inverse variance weighted	35	-0.000366291	0.000206164	0.0756188	0.137276
ADAMTSL2	6379_62_ADAMTSL2_ATL2	LPA Variants	Inverse variance weighted	35	-0.00042788	0.000240943	0.0757569	0.137494
INPP5E	11370_20_INPP5E_INP5E	LPA Variants	Inverse variance weighted	35	-0.000372846	0.000209978	0.0757923	0.137542
CSMD2	9971_5_CSMD2_CSMD2	LPA Variants	Inverse variance weighted	35	-0.000364912	0.000205518	0.0758032	0.137544
HSPA5	16588_10_HSPA5_BiP	LPA Variants	Inverse variance weighted	35	-0.000431288	0.000243028	0.0759569	0.13779
FBXL5	12846_3_FBXL5_FBXL5	LPA Variants	Inverse variance weighted	35	-0.000417536	0.000235408	0.0761173	0.138029
UBE2S	17729_20_UBE2S_UBE2S	LPA Variants	Inverse variance weighted	35	-0.000366954	0.000206995	0.0762664	0.138182
ICAM3	2649_77_ICAM3_sICAM_3	LPA Variants	Inverse variance weighted	35	-0.000411799	0.000233051	0.0772294	0.139629
DAPK1	13955_33_DAPK1_DAPK1	LPA Variants	Inverse variance weighted	35	-0.000369721	0.000209427	0.0774975	0.139986
OSTF1	19118_47_OSTF1_OSTF1	LPA Variants	Inverse variance weighted	35	-0.000363192	0.000205785	0.0775791	0.140093
TSSK2	7873_32_TSSK2_TSSK2	LPA Variants	Inverse variance weighted	35	-0.000360084	0.000204051	0.0776185	0.140147
BAG4	12844_10_BAG4_BAG4	LPA Variants	Inverse variance weighted	35	-0.000368328	0.000208743	0.0776479	0.140153
CCL16	4913_78_CCL16_HCC_4	LPA Variants	Inverse variance weighted	35	-0.000383171	0.000217228	0.0777465	0.140293
TMEM234	8107_12_TMEM234_TM234	LPA Variants	Inverse variance weighted	35	-0.000403809	0.000228985	0.0778212	0.140366
NRXN3	5111_15_NRXN3_NRX3B	LPA Variants	Inverse variance weighted	35	-0.000375036	0.000213005	0.0782913	0.140949
YY1	17337_1_YY1_TYY1	LPA Variants	Inverse variance weighted	35	-0.00037785	0.000214605	0.0782925	0.140949
FCN3	5462_62_FCN3_Ficolin_3	LPA Variants	Inverse variance weighted	35	-0.000420214	0.000238765	0.0784172	0.141117
LRIG3	3322_52_LRIG3_LRIG3	LPA Variants	Inverse variance weighted	35	-0.000390243	0.000221772	0.0784656	0.141157
NUCB1	10451_11_NUCB1_NUCB1	LPA Variants	Inverse variance weighted	35	-0.00037274	0.000211916	0.0785946	0.141303
SIGLEC5	16792_4_SIGLEC5_Siglec_5	LPA Variants	Inverse variance weighted	35	-0.000343762	0.000195461	0.0786239	0.141339
NRP1	5542_22_NRP1_NRP1	LPA Variants	Inverse variance weighted	35	-0.000423334	0.000240878	0.078839	0.141535
STC2	6231_46_STC2_STC2	LPA Variants	Inverse variance weighted	35	-0.000359664	0.000204677	0.0788789	0.141572
SIGLEC1	4464_10_SIGLEC1_Sialoadhesin	LPA Variants	Inverse variance weighted	35	-0.000354263	0.000201681	0.0789935	0.141718
SERPINB1	10737_96_SERPINB1_Serpin_B1	LPA Variants	Inverse variance weighted	35	-0.000369228	0.000210249	0.0790643	0.141801
RPS4X	9758_17_RPS4X_RS4X	LPA Variants	Inverse variance weighted	35	-0.000362884	0.000206821	0.0793312	0.142176
MILR1	11173_29_MILR1_MILR1	LPA Variants	Inverse variance weighted	35	-0.000372848	0.000212556	0.0794102	0.1423
YME1L1	11190_129_YME1L1_YMEL1	LPA Variants	Inverse variance weighted	35	-0.000355768	0.000203067	0.0797782	0.142773
HNRNPK	19333_4_HNRNPK_hnRNP_K	LPA Variants	Inverse variance weighted	35	-0.000365334	0.000208555	0.0798184	0.142806
DDOST	17161_1_DDOST_OST48	LPA Variants	Inverse variance weighted	35	-0.000357225	0.00020394	0.0798394	0.142826
DYNLT3	12867_40_DYNLT3_DYLT3	LPA Variants	Inverse variance weighted	35	-0.000377466	0.000215599	0.0799836	0.143015
C1QTNF1	6304_8_C1QTNF1_C1QT1	LPA Variants	Inverse variance weighted	35	-0.00037721	0.000215549	0.0801189	0.143168
IL2RA	3151_6_IL2RA_IL_2_sRa	LPA Variants	Inverse variance weighted	35	-0.0003479	0.000198812	0.0801375	0.143168
VAMP8	7064_2_VAMP8_VAMP8	LPA Variants	Inverse variance weighted	35	-0.000363491	0.000207801	0.0802518	0.143277
CRYAA	10087_10_CRYAA_Alpha_crystallin_A_chain	LPA Variants	Inverse variance weighted	35	-0.00036035	0.000206082	0.0803637	0.143323
C6orf89	10885_36_C6orf89_CF089	LPA Variants	Inverse variance weighted	35	-0.000360277	0.000206108	0.0804642	0.143441
CDC2	18913_3_CDC2_p34_protein_kinase	LPA Variants	Inverse variance weighted	35	-0.000362359	0.000207384	0.0805874	0.143588
ATRN	15499_11_ATRN_Attractin	LPA Variants	Inverse variance weighted	35	-0.000407222	0.000233115	0.0806598	0.143683
SLC4A8	12798_46_SLC4A8_S4A8	LPA Variants	Inverse variance weighted	35	-0.000428553	0.000245577	0.0809691	0.144042
FGFR3	3809_1_FGFR3_FGFR_3	LPA Variants	Inverse variance weighted	35	-0.000375701	0.000215322	0.081014	0.1441
SLAMF7	5487_7_SLAMF7_SLAF7	LPA Variants	Inverse variance weighted	35	-0.000340023	0.000194891	0.081041	0.1441
NPPB	3723_1_NPPB_BNP_32	LPA Variants	Inverse variance weighted	35	-0.000359173	0.000205935	0.0811398	0.144206
SMIM24	7108_7_SMIM24_CS077	LPA Variants	Inverse variance weighted	35	-0.000351963	0.000201811	0.0811555	0.144209
PLXDC1	9235_3_PLXDC1_PXDC1	LPA Variants	Inverse variance weighted	35	-0.000369961	0.000212276	0.0813638	0.144465
MED1	3892_21_MED1_MED_1	LPA Variants	Inverse variance weighted	35	-0.000361991	0.000207756	0.0814411	0.14455
DEFB116	11144_10_DEFB116_DB116	LPA Variants	Inverse variance weighted	35	-0.000354403	0.000203677	0.0818553	0.145033
WNT3A	13236_25_WNT3A_WNT3A	LPA Variants	Inverse variance weighted	35	-0.000368062	0.000211637	0.0820131	0.145215
ACAD8	11406_82_ACAD8_ACAD8	LPA Variants	Inverse variance weighted	35	-0.00035678	0.000205192	0.0820762	0.145291
TANK	14013_11_TANK_TANK	LPA Variants	Inverse variance weighted	35	-0.000358809	0.000206422	0.0821706	0.145438
IDH3G	19275_68_IDH3G_IDH3G	LPA Variants	Inverse variance weighted	35	-0.0003984	0.000229226	0.0822068	0.145438
CANX	8834_58_CANX_Calnexin	LPA Variants	Inverse variance weighted	35	-0.000373468	0.000214898	0.0822314	0.145461
SFTPD	19590_46_SFTPD_SP_D	LPA Variants	Inverse variance weighted	35	-0.000357019	0.000205447	0.0822521	0.145463
FABP12	18888_37_FABP12_FBP12	LPA Variants	Inverse variance weighted	35	-0.000353706	0.000203553	0.0822704	0.145466
COX6A2	10535_25_COX6A2_CX6A2	LPA Variants	Inverse variance weighted	35	-0.000372196	0.00021426	0.0823662	0.14556
CLSTN1	15521_4_CLSTN1_Alcadein_alpha_1	LPA Variants	Inverse variance weighted	35	-0.000367163	0.000211404	0.0824249	0.145594
MGAT4C	7208_60_MGAT4C_MGT4C	LPA Variants	Inverse variance weighted	35	-0.000354229	0.000204013	0.0825092	0.145673
SFTPB	10672_75_SFTPB_SP_B	LPA Variants	Inverse variance weighted	35	-0.000375216	0.000216162	0.0825984	0.145759
ANKRD1	15361_37_ANKRD1_ANKR1	LPA Variants	Inverse variance weighted	35	-0.000357594	0.000206047	0.0826528	0.145804
TFR2	11537_12_TFR2_TFR2	LPA Variants	Inverse variance weighted	35	-0.000415565	0.000239577	0.0828154	0.146038
GRP	5897_58_GRP_Gastrin_releasing_peptide	LPA Variants	Inverse variance weighted	35	-0.000362199	0.000208891	0.0829332	0.146158
F2	5316_54_F2_Prothrombin	LPA Variants	Inverse variance weighted	35	-0.000432389	0.000249625	0.0832466	0.146553
LCT	9017_58_LCT_LPH	LPA Variants	Inverse variance weighted	35	0.00033669	0.000194462	0.0833813	0.146667
IL21R	9366_54_IL21R_IL_21_sR	LPA Variants	Inverse variance weighted	35	-0.000364056	0.000210311	0.0834459	0.146763
ARSB	3172_28_ARSB_ARSB	LPA Variants	Inverse variance weighted	35	-0.000351642	0.000203251	0.083615	0.147025
VCL	8750_46_VCL_Vinculin	LPA Variants	Inverse variance weighted	35	-0.000351721	0.000203416	0.0837963	0.147274
RGS1	18945_11_RGS1_RGS1	LPA Variants	Inverse variance weighted	35	-0.000355776	0.000205996	0.0841494	0.147755
SMIM13	13452_113_SMIM13_SIM13	LPA Variants	Inverse variance weighted	35	-0.000354294	0.000205184	0.0842194	0.147859
HCAR2	13495_48_HCAR2_HCAR2	LPA Variants	Inverse variance weighted	35	-0.00035828	0.000207518	0.0842568	0.147871
SPATA31D4	9524_46_SPATA31D4_S31D4	LPA Variants	Inverse variance weighted	35	-0.000383721	0.000222295	0.0843158	0.147944
LTBP4	13133_73_LTBP4_LTBP4	LPA Variants	Inverse variance weighted	35	-0.000402791	0.000233345	0.0843186	0.147944
AGER	4125_52_AGER_sRAGE	LPA Variants	Inverse variance weighted	35	-0.000375346	0.000217476	0.0843616	0.147985
AFP	5792_8_AFP_AFP	LPA Variants	Inverse variance weighted	35	-0.000356726	0.000206699	0.0843794	0.147998
GGH	9370_69_GGH_GGH	LPA Variants	Inverse variance weighted	35	-0.000359453	0.000208321	0.0844417	0.148065
POMGNT1	8253_2_POMGNT1_PMGT1	LPA Variants	Inverse variance weighted	35	-0.000352433	0.000204256	0.0844476	0.148065
OLFM3	10643_16_OLFM3_NOE3	LPA Variants	Inverse variance weighted	35	-0.000378987	0.000219717	0.0845483	0.148224
IL6R	15602_43_IL6R_IL_6_sRa	LPA Variants	Inverse variance weighted	35	-0.000313028	0.000181569	0.0847051	0.148406
ZNF180	12771_19_ZNF180_ZN180	LPA Variants	Inverse variance weighted	35	-0.000349944	0.000202987	0.0847126	0.148406
COLGALT1	5638_23_COLGALT1_GT251	LPA Variants	Inverse variance weighted	35	-0.000365709	0.000212301	0.0849617	0.148701
CCDC64	11158_40_CCDC64_BICR1	LPA Variants	Inverse variance weighted	35	-0.00034794	0.000202058	0.0850723	0.148836
INTS3	11934_9_INTS3_INT3	LPA Variants	Inverse variance weighted	35	-0.000349423	0.000202948	0.0851164	0.148865
MMP12	4496_60_MMP12_MMP_12	LPA Variants	Inverse variance weighted	35	0.000360357	0.000209516	0.0854415	0.149327
GMPS	18184_28_GMPS_GUAA	LPA Variants	Inverse variance weighted	35	-0.000358175	0.00020829	0.0855053	0.149403
PSAP	6207_10_PSAP_prosaposin	LPA Variants	Inverse variance weighted	35	-0.000404564	0.000235414	0.0857008	0.149692
CBX1	18817_50_CBX1_CBX1	LPA Variants	Inverse variance weighted	35	-0.000356334	0.00020736	0.0857181	0.149704
GDF10	6517_14_GDF10_BMP_3b	LPA Variants	Inverse variance weighted	35	-0.000383375	0.000223259	0.0859473	0.149958
NR3C2	12931_16_NR3C2_MCR	LPA Variants	Inverse variance weighted	35	-0.000350943	0.000204382	0.085962	0.149958
PCDHB2	10748_216_PCDHB2_PCDB2	LPA Variants	Inverse variance weighted	35	-0.000350973	0.000204416	0.0859878	0.149973
MUTED	19116_1_MUTED_MUTED	LPA Variants	Inverse variance weighted	35	-0.000353335	0.000205816	0.086024	0.150003
SLITRK3	10565_19_SLITRK3_SLIK3	LPA Variants	Inverse variance weighted	35	-0.000377773	0.000220193	0.0862269	0.150218
ZNF329	12803_9_ZNF329_ZN329	LPA Variants	Inverse variance weighted	35	-0.000349628	0.000203812	0.0862649	0.15024
CNTN4	3298_52_CNTN4_Contactin_4	LPA Variants	Inverse variance weighted	35	-0.000381316	0.00022232	0.0863144	0.1503
CCL5	5480_49_CCL5_RANTES	LPA Variants	Inverse variance weighted	35	-0.000364373	0.000212646	0.0866179	0.150723
MSTN	14583_49_MSTN_Myostatin	LPA Variants	Inverse variance weighted	35	-0.000350215	0.000204624	0.0869876	0.151168
CNRIP1	18218_48_CNRIP1_CB032	LPA Variants	Inverse variance weighted	35	-0.00036002	0.00021058	0.0873292	0.151511
CXCL10	4141_79_CXCL10_IP_10	LPA Variants	Inverse variance weighted	35	-0.000360399	0.000210834	0.0873768	0.151511
DBNL	4978_54_DBNL_DBNL	LPA Variants	Inverse variance weighted	35	-0.000358728	0.000209878	0.0874108	0.151528
BRD1	11607_15_BRD1_BRD1	LPA Variants	Inverse variance weighted	35	-0.000345729	0.000202433	0.0876603	0.151871
TTN	11352_42_TTN_TITIN	LPA Variants	Inverse variance weighted	35	-0.000350316	0.000205206	0.0877949	0.152035
BTN3A3	17692_2_BTN3A3_BT3A3	LPA Variants	Inverse variance weighted	35	-0.00037942	0.000222257	0.0877991	0.152035
NEO1	8900_28_NEO1_NEO1	LPA Variants	Inverse variance weighted	35	-0.000412893	0.000241905	0.0878521	0.152096
RELL1	13399_33_RELL1_RELL1	LPA Variants	Inverse variance weighted	35	-0.000354255	0.00020757	0.0878823	0.15213
ATOX1	19233_75_ATOX1_ATOX1	LPA Variants	Inverse variance weighted	35	-0.000355424	0.000208281	0.0879217	0.152163
VAMP4	7732_45_VAMP4_VAMP4	LPA Variants	Inverse variance weighted	35	-0.000362094	0.000212276	0.0880509	0.152297
PGAM2	15524_30_PGAM2_PGAM2	LPA Variants	Inverse variance weighted	35	-0.00035613	0.000208903	0.0882391	0.152554
MGA	11587_5_MGA_MGAP	LPA Variants	Inverse variance weighted	35	-0.000343802	0.000201673	0.0882408	0.152554
PAPPA2	5756_66_PAPPA2_PAPP2	LPA Variants	Inverse variance weighted	35	-0.000351387	0.000206151	0.0882853	0.152595
RNPEP	12386_11_RNPEP_AMPB	LPA Variants	Inverse variance weighted	35	0.000363535	0.000213344	0.0883843	0.152712
VPS29	14318_1_VPS29_VPS29	LPA Variants	Inverse variance weighted	35	-0.000382738	0.000224684	0.0884834	0.152833
CTCF	14624_51_CTCF_CTCF	LPA Variants	Inverse variance weighted	35	-0.000367695	0.000215854	0.0884856	0.152833
ZPLD1	5590_11_ZPLD1_ZPLD1	LPA Variants	Inverse variance weighted	35	-0.000360136	0.000211603	0.0887656	0.153191
EPHB1	17680_12_EPHB1_EPHB1	LPA Variants	Inverse variance weighted	35	-0.000350615	0.000206067	0.0888564	0.153312
ALDH6A1	19136_22_ALDH6A1_MMSA	LPA Variants	Inverse variance weighted	35	-0.00038165	0.000224376	0.0889539	0.153444
C1orf115	8366_19_C1orf115_CA115	LPA Variants	Inverse variance weighted	35	-0.000440372	0.000258904	0.0889607	0.153444
RFFL	14186_13_RFFL_RFFL	LPA Variants	Inverse variance weighted	35	-0.000343121	0.000201849	0.0891512	0.153676
TCEA1	18204_1_TCEA1_TCEA1	LPA Variants	Inverse variance weighted	35	-0.00034971	0.000205907	0.0894348	0.154057
ERMAP	8631_13_ERMAP_ERMAP	LPA Variants	Inverse variance weighted	35	-0.000352041	0.00020734	0.0895282	0.154184
CD96	9735_44_CD96_TACT	LPA Variants	Inverse variance weighted	35	-0.000349137	0.000205644	0.0895506	0.154184
SUMO2	19555_1_SUMO2_SUMO2	LPA Variants	Inverse variance weighted	35	-0.000355648	0.000209557	0.08967	0.154318
OTUB2	12493_42_OTUB2_OTUB2	LPA Variants	Inverse variance weighted	35	-0.000346363	0.000204108	0.0897047	0.154325
PFDN1	19242_21_PFDN1_PFD1	LPA Variants	Inverse variance weighted	35	-0.000349457	0.000206098	0.0899639	0.154534
ZNF566	12795_2_ZNF566_ZN566	LPA Variants	Inverse variance weighted	35	-0.0003721	0.000219474	0.0899954	0.15457
IBSP	3415_61_IBSP_BSP	LPA Variants	Inverse variance weighted	35	-0.000359292	0.000211966	0.0900671	0.154657
AMY2B	15556_49_AMY2B_Alpha_amylase_2B	LPA Variants	Inverse variance weighted	35	0.000353194	0.000208422	0.0901486	0.154758
DNAJC16	10454_99_DNAJC16_DJC16	LPA Variants	Inverse variance weighted	35	-0.000345837	0.000204135	0.0902359	0.154821
GLYAT	19506_6_GLYAT_GLYAT	LPA Variants	Inverse variance weighted	35	-0.000356164	0.000210274	0.0903015	0.154879
RBBP5	13631_1_RBBP5_RB_binding_protein_5	LPA Variants	Inverse variance weighted	35	-0.000346403	0.000204683	0.0905712	0.155197
TNFRSF19	5131_15_TNFRSF19_TAJ	LPA Variants	Inverse variance weighted	35	-0.00035063	0.000207192	0.0905889	0.1552
TACSTD2	14034_22_TACSTD2_GA733_1_protein	LPA Variants	Inverse variance weighted	35	-0.000349972	0.000206828	0.0906286	0.155241
LRTM1	9368_64_LRTM1_LRTM1	LPA Variants	Inverse variance weighted	35	-0.000343944	0.000203462	0.0909408	0.155611
KIAA1324L	8363_18_KIAA1324L_K132L	LPA Variants	Inverse variance weighted	35	-0.000346874	0.000205281	0.0910748	0.155765
SEPW1	18310_26_SEPW1_SELW	LPA Variants	Inverse variance weighted	35	-0.000356474	0.000210983	0.0911079	0.155771
MMP17	2838_53_MMP17_MMP_17	LPA Variants	Inverse variance weighted	35	-0.000419662	0.000248641	0.0914453	0.156258
GREM1	18878_15_GREM1_GREM1	LPA Variants	Inverse variance weighted	35	-0.000356943	0.00021153	0.0915191	0.156348
ALPL	16926_44_ALPL_Alkaline_phosphatase__liver	LPA Variants	Inverse variance weighted	35	-0.000356972	0.000211589	0.0915845	0.156424
C10orf105	11220_53_C10orf105_CJ105	LPA Variants	Inverse variance weighted	35	-0.000345095	0.00020462	0.0916976	0.156562
NLGN3	8941_4_NLGN3_NLGN3	LPA Variants	Inverse variance weighted	35	-0.000343774	0.000203935	0.0918526	0.156736
ECEL1	7076_17_ECEL1_ECEL1	LPA Variants	Inverse variance weighted	35	-0.000379283	0.000225102	0.0920004	0.156915
ARG2	17752_24_ARG2_Arginase	LPA Variants	Inverse variance weighted	35	-0.000360787	0.000214295	0.0922586	0.157247
NODAL	15692_300_NODAL_NODAL	LPA Variants	Inverse variance weighted	35	-0.000347491	0.000206473	0.0923781	0.157432
OLFML1	8815_1_OLFML1_OLFL1	LPA Variants	Inverse variance weighted	35	-0.000346585	0.000206141	0.0927047	0.157824
IL2	3070_1_IL2_IL_2	LPA Variants	Inverse variance weighted	35	-0.000381027	0.000226656	0.0927483	0.15788
AGT	3484_60_AGT_Angiotensinogen	LPA Variants	Inverse variance weighted	35	-0.000345392	0.000205646	0.0930449	0.158257
PTPN4	14254_27_PTPN4_PTN4	LPA Variants	Inverse variance weighted	35	-0.000363935	0.000216697	0.0930613	0.158267
CGB2	6213_10_CGB2_CGB2	LPA Variants	Inverse variance weighted	35	-0.000358015	0.000213181	0.0930748	0.158271
TINF2	10638_1_TINF2_TINF2	LPA Variants	Inverse variance weighted	35	-0.000342458	0.000203974	0.0931661	0.158358
APOB	2797_56_APOB_Apo_B	LPA Variants	Inverse variance weighted	35	0.000448366	0.000267175	0.0933137	0.158513
MYSM1	11536_9_MYSM1_MYSM1	LPA Variants	Inverse variance weighted	35	-0.000347048	0.000206962	0.0935687	0.158799
PRC1	15310_61_PRC1_PRC1	LPA Variants	Inverse variance weighted	35	-0.00034799	0.000207588	0.0936701	0.158935
IFNA10	14128_121_IFNA10_IFN10	LPA Variants	Inverse variance weighted	35	-0.000375216	0.000223891	0.0937604	0.159049
PHF3	11544_39_PHF3_PHF3	LPA Variants	Inverse variance weighted	35	-0.00034183	0.000204007	0.0938194	0.159115
FOXC2	14051_54_FOXC2_FOXC2	LPA Variants	Inverse variance weighted	35	-0.000342227	0.000204278	0.0938756	0.159173
ZNF174	11486_26_ZNF174_ZN174	LPA Variants	Inverse variance weighted	35	-0.000340822	0.000203496	0.093966	0.15926
AK5	13613_23_AK5_Adenylate_kinase_isoenzyme_5	LPA Variants	Inverse variance weighted	35	-0.000364635	0.00021778	0.0940657	0.159384
KIR2DS4	17152_10_KIR2DS4_KI2S4	LPA Variants	Inverse variance weighted	35	-0.000347292	0.000207615	0.0943725	0.159815
CARHSP1	12808_103_CARHSP1_CHSP1	LPA Variants	Inverse variance weighted	35	-0.000346028	0.000207069	0.0947058	0.160286
KAL1	6603_18_KAL1_KALM	LPA Variants	Inverse variance weighted	35	-0.000353263	0.000211454	0.0947933	0.160378
HNRNPM	12783_29_HNRNPM_HNRPM	LPA Variants	Inverse variance weighted	35	-0.000341489	0.000204415	0.0948071	0.160383
GFAP	3034_1_GFAP_GFAP	LPA Variants	Inverse variance weighted	35	-0.000360767	0.000216179	0.0951497	0.160907
C10orf35	8220_15_C10orf35_CJ035	LPA Variants	Inverse variance weighted	35	-0.000339292	0.000203393	0.0952847	0.160988
RMDN3	9290_8_RMDN3_RMD3	LPA Variants	Inverse variance weighted	35	-0.000353397	0.000211861	0.0953042	0.160996
ANXA2	4961_17_ANXA2_annexin_II	LPA Variants	Inverse variance weighted	35	-0.00035278	0.000211583	0.0954477	0.161121
CRH	5614_44_CRH_CRH	LPA Variants	Inverse variance weighted	35	-0.000337901	0.000202737	0.0955738	0.161291
CHIT1	3600_2_CHIT1_Chitotriosidase_1	LPA Variants	Inverse variance weighted	35	-0.000361381	0.000216941	0.0957529	0.161519
CLTA	19257_11_CLTA_CLCA	LPA Variants	Inverse variance weighted	35	-0.000344763	0.000207015	0.0958322	0.161551
S100A7	7916_10_S100A7_S100A7	LPA Variants	Inverse variance weighted	35	-0.000343992	0.000206556	0.0958388	0.161551
POMC	9204_33_POMC_Corticotropin_lipotropin	LPA Variants	Inverse variance weighted	35	-0.000349707	0.000210236	0.096232	0.162086
ACSF2	17466_72_ACSF2_ACSF2	LPA Variants	Inverse variance weighted	35	-0.000373961	0.000224837	0.0962611	0.162098
RRAGC	12548_75_RRAGC_RRAGC	LPA Variants	Inverse variance weighted	35	-0.000336159	0.000202151	0.0963302	0.162177
HSPG2	15626_223_HSPG2_Perlecan	LPA Variants	Inverse variance weighted	35	-0.000442157	0.000266027	0.0964972	0.162403
SLIT1	15634_139_SLIT1_SLIT1	LPA Variants	Inverse variance weighted	35	-0.000338955	0.000203973	0.0965612	0.162492
OLFM1	5703_26_OLFM1_NOE1	LPA Variants	Inverse variance weighted	35	-0.000359402	0.000216608	0.0970693	0.163142
CNTN2	3296_92_CNTN2_CNTN2	LPA Variants	Inverse variance weighted	35	-0.000334654	0.00020193	0.0974624	0.163652
TNFRSF10B	8529_1_TNFRSF10B_TRAIL_R2	LPA Variants	Inverse variance weighted	35	-0.000334581	0.000201892	0.097473	0.163652
ST6GALNAC6	7228_2_ST6GALNAC6_SIA7F	LPA Variants	Inverse variance weighted	35	-0.00035116	0.000211919	0.0975107	0.163678
HHIP	10833_64_HHIP_HHIP	LPA Variants	Inverse variance weighted	35	-0.000407356	0.000245884	0.09758	0.16373
PSMA7	12460_18_PSMA7_PSA7	LPA Variants	Inverse variance weighted	35	-0.000346386	0.000209254	0.0978566	0.164053
CREB3L1	11198_37_CREB3L1_CR3L1	LPA Variants	Inverse variance weighted	35	-0.00033699	0.000203719	0.0980881	0.164385
IL12RB2	3815_14_IL12RB2_IL_12_RB2	LPA Variants	Inverse variance weighted	35	-0.000372842	0.000225472	0.0982081	0.16453
EHF	13387_55_EHF_EHF	LPA Variants	Inverse variance weighted	35	-0.000407062	0.000246193	0.0982439	0.164571
PTGR1	19617_5_PTGR1_LTB4DH	LPA Variants	Inverse variance weighted	35	-0.000333866	0.000201948	0.0982844	0.164583
TMEM154	11223_1_TMEM154_TM154	LPA Variants	Inverse variance weighted	35	-0.000339987	0.000205758	0.0984614	0.164793
ERAP2	8960_3_ERAP2_LRAP	LPA Variants	Inverse variance weighted	35	-0.000238582	0.000144392	0.098469	0.164793
SPINK6	5731_1_SPINK6_ISK6	LPA Variants	Inverse variance weighted	35	-0.000332151	0.000201081	0.0985705	0.164911
GNPTG	10666_7_GNPTG_GNPTG	LPA Variants	Inverse variance weighted	35	-0.000366593	0.000221944	0.0985888	0.164922
APOA5	15363_32_APOA5_Apo_A_V	LPA Variants	Inverse variance weighted	35	-0.000355936	0.000215499	0.0985994	0.164922
HIBCH	12396_19_HIBCH_HIBCH	LPA Variants	Inverse variance weighted	35	-0.000338392	0.000205032	0.0988533	0.165216
CASQ2	19291_2_CASQ2_CASQ2	LPA Variants	Inverse variance weighted	35	-0.00033664	0.000204183	0.0992058	0.165636
WFDC6	13412_5_WFDC6_WFDC6	LPA Variants	Inverse variance weighted	35	-0.000332799	0.00020187	0.0992335	0.165663
SIGLEC7	2742_68_SIGLEC7_Siglec_7	LPA Variants	Inverse variance weighted	35	-0.00037395	0.000226907	0.0993463	0.165795
APBB1	12822_34_APBB1_APBB1	LPA Variants	Inverse variance weighted	35	-0.000341582	0.000207337	0.0994606	0.165854
LRIG1	18831_6_LRIG1_LRIG1	LPA Variants	Inverse variance weighted	35	-0.000343899	0.000208829	0.0996008	0.165988
WNK3	5493_17_WNK3_WNK3	LPA Variants	Inverse variance weighted	35	-0.00034404	0.000208927	0.09962	0.165988
ANXA5	14158_17_ANXA5_Annexin_V	LPA Variants	Inverse variance weighted	35	-0.000372111	0.00022599	0.0996435	0.166009
TRIO	11126_102_TRIO_TRIO	LPA Variants	Inverse variance weighted	35	-0.000331804	0.000201668	0.0999087	0.166262
CD68	18922_27_CD68_CD68	LPA Variants	Inverse variance weighted	35	-0.000362344	0.000220372	0.100127	0.166532
PTPRJ	8250_2_PTPRJ_PTPRJ	LPA Variants	Inverse variance weighted	35	-0.000371797	0.000226484	0.100672	0.16723
STX8	10903_50_STX8_STX8	LPA Variants	Inverse variance weighted	35	-0.000337271	0.00020546	0.100685	0.16723
BIRC2	10046_55_BIRC2_cIAP_1	LPA Variants	Inverse variance weighted	35	-0.000357842	0.000218005	0.100706	0.16723
CCL20	2468_62_CCL20_MIP_3a	LPA Variants	Inverse variance weighted	35	-0.000339533	0.000207014	0.100975	0.167525
NOVA1	12557_18_NOVA1_NOVA1	LPA Variants	Inverse variance weighted	35	-0.000331543	0.000202291	0.101225	0.167865
LAMP1	16902_17_LAMP1_LAMP1	LPA Variants	Inverse variance weighted	35	-0.000330109	0.000201506	0.101378	0.168052
BCL2L11	17451_13_BCL2L11_BIM	LPA Variants	Inverse variance weighted	35	-0.000333106	0.000203344	0.101394	0.168052
HSPA13	17515_6_HSPA13_STCH	LPA Variants	Inverse variance weighted	35	-0.000355454	0.000216988	0.101395	0.168052
RSRP1	9050_170_RSRP1_CA063	LPA Variants	Inverse variance weighted	35	-0.000338737	0.000206816	0.101449	0.168104
SCARF1	5129_12_SCARF1_SREC_I	LPA Variants	Inverse variance weighted	35	-0.000356419	0.000217641	0.101495	0.168124
PTEN	3831_21_PTEN_pTEN	LPA Variants	Inverse variance weighted	35	-0.000344141	0.000210145	0.101498	0.168124
KLRK1	14095_1_KLRK1_NKG2D	LPA Variants	Inverse variance weighted	35	-0.000366696	0.000223928	0.101513	0.168124
KIR2DL4	5095_21_KIR2DL4_KI2L4	LPA Variants	Inverse variance weighted	35	-0.000351514	0.000214674	0.101541	0.168124
CTSH	8465_52_CTSH_Cathepsin_H	LPA Variants	Inverse variance weighted	35	-0.000316056	0.000193163	0.101795	0.168354
MTPAP	9028_5_MTPAP_PAPD1	LPA Variants	Inverse variance weighted	35	-0.000382783	0.000234052	0.101952	0.168577
LYSMD3	10563_13_LYSMD3_LYSM3	LPA Variants	Inverse variance weighted	35	-0.000334034	0.000204388	0.102194	0.168849
C19orf80	7183_102_C19orf80_TD26	LPA Variants	Inverse variance weighted	35	-0.000367948	0.000225357	0.102525	0.16922
SNRPA	12678_66_SNRPA_SNRPA	LPA Variants	Inverse variance weighted	35	-0.000336482	0.000206133	0.102604	0.169284
IL20	4138_25_IL20_IL_20	LPA Variants	Inverse variance weighted	35	-0.000355505	0.000217808	0.102638	0.169284
RNASEH1	8470_213_RNASEH1_RNase_H1	LPA Variants	Inverse variance weighted	35	0.0003291	0.000201632	0.102641	0.169284
OMP	18240_6_OMP_OMP	LPA Variants	Inverse variance weighted	35	-0.000369432	0.000226353	0.102656	0.169285
PLA2G2E	2447_7_PLA2G2E_GIIE	LPA Variants	Inverse variance weighted	35	-0.000337416	0.00020692	0.102962	0.169732
SERPINA1	3580_25_SERPINA1_a1_Antitrypsin	LPA Variants	Inverse variance weighted	35	-0.000345759	0.000212079	0.103032	0.169789
PLAUR	2652_15_PLAUR_suPAR	LPA Variants	Inverse variance weighted	35	-0.000347338	0.000213082	0.103087	0.169823
PREP	14273_19_PREP_PPCE	LPA Variants	Inverse variance weighted	35	-0.000337023	0.000206901	0.103332	0.170151
NAGK	3894_15_NAGK_NAGK	LPA Variants	Inverse variance weighted	35	-0.00033857	0.000207994	0.103571	0.170506
KIAA1467	7892_132_KIAA1467_K1467	LPA Variants	Inverse variance weighted	35	-0.000330564	0.000203103	0.103617	0.170563
IL18R1	14079_14_IL18R1_IL_18_Ra	LPA Variants	Inverse variance weighted	35	-0.000328201	0.000201981	0.104181	0.171281
OAF	6414_8_OAF_OAF	LPA Variants	Inverse variance weighted	35	-0.000350679	0.000215865	0.104264	0.171379
PLXNA4	19560_23_PLXNA4_PLXA4	LPA Variants	Inverse variance weighted	35	-0.000336487	0.000207213	0.104403	0.171493
GSS	15526_33_GSS_GSHB	LPA Variants	Inverse variance weighted	35	-0.00034049	0.000209779	0.10457	0.171691
IFNGR2	9180_6_IFNGR2_INGR2	LPA Variants	Inverse variance weighted	35	-0.00032595	0.00020091	0.104724	0.171886
PES1	4267_81_PES1_PESC	LPA Variants	Inverse variance weighted	35	-0.000333179	0.00020548	0.104918	0.172089
IRF1	17462_19_IRF1_IRF1	LPA Variants	Inverse variance weighted	35	-0.000333201	0.000205508	0.104941	0.172107
PRDX3	8358_30_PRDX3_Peroxiredoxin_3	LPA Variants	Inverse variance weighted	35	-0.000348726	0.000215125	0.10501	0.172163
ADH1B	9834_62_ADH1B_ADH1B	LPA Variants	Inverse variance weighted	35	-0.00033344	0.000205813	0.105208	0.172411
DEFB107A	6399_52_DEFB107A_D107A	LPA Variants	Inverse variance weighted	35	-0.00035366	0.000218318	0.105248	0.172438
RFESD	13603_7_RFESD_RFESD	LPA Variants	Inverse variance weighted	35	-0.000333478	0.000205912	0.105337	0.172564
TNNI2	5440_26_TNNI2_Troponin_I__skeletal__fast_twitch	LPA Variants	Inverse variance weighted	35	-0.000355175	0.000219392	0.105468	0.17271
MAPKAPK5	3821_28_MAPKAPK5_MAPK5	LPA Variants	Inverse variance weighted	35	-0.000335315	0.000207149	0.105509	0.172733
NPTX2	6521_35_NPTX2_NPTX2	LPA Variants	Inverse variance weighted	35	-0.000358294	0.000221385	0.105572	0.172758
DDR2	15381_45_DDR2_Discoidin_domain_receptor_2	LPA Variants	Inverse variance weighted	35	-0.000333954	0.000206384	0.105637	0.172825
DRAXIN	7084_1_DRAXIN_DRAXI	LPA Variants	Inverse variance weighted	35	0.000329352	0.000203737	0.105974	0.1733
SWAP70	13552_7_SWAP70_SWP70	LPA Variants	Inverse variance weighted	35	-0.000330621	0.000204536	0.105998	0.173318
HIF1A	13089_6_HIF1A_HIF_1a	LPA Variants	Inverse variance weighted	35	-0.00036463	0.000225806	0.106355	0.173614
SF1	12777_11_SF1_SF01	LPA Variants	Inverse variance weighted	35	-0.000330714	0.000204816	0.106379	0.173634
PANK3	12658_72_PANK3_PANK3	LPA Variants	Inverse variance weighted	35	-0.000335946	0.000208098	0.106449	0.173728
VTN	13125_45_VTN_Vitronectin	LPA Variants	Inverse variance weighted	35	-0.000273734	0.000169589	0.106506	0.173792
POLE2	11562_9_POLE2_DPOE2	LPA Variants	Inverse variance weighted	35	-0.000331845	0.000205754	0.106783	0.174178
MASP1	3605_77_MASP1_MASP3	LPA Variants	Inverse variance weighted	35	-0.000394413	0.00024463	0.1069	0.17433
CD33	3166_92_CD33_Siglec_3	LPA Variants	Inverse variance weighted	35	-0.000332237	0.000206134	0.107015	0.174479
TOR4A	13459_30_TOR4A_CI167	LPA Variants	Inverse variance weighted	35	-0.000332142	0.000206111	0.107077	0.174541
TNFSF13B	3059_50_TNFSF13B_BAFF	LPA Variants	Inverse variance weighted	35	-0.00033928	0.000210555	0.107102	0.174542
CLINT1	11659_31_CLINT1_EPN4	LPA Variants	Inverse variance weighted	35	-0.000336345	0.000208778	0.107176	0.174606
MTIF3	7852_9_MTIF3_IF3M	LPA Variants	Inverse variance weighted	35	-0.000325548	0.00020225	0.107479	0.17491
MAP2K4	5242_37_MAP2K4_MP2K4	LPA Variants	Inverse variance weighted	35	-0.000360761	0.000224142	0.107503	0.17491
LGALS4	2982_82_LGALS4_Galectin_4	LPA Variants	Inverse variance weighted	35	-0.000336932	0.000209369	0.107556	0.17497
RBM46	13958_5_RBM46_RBM46	LPA Variants	Inverse variance weighted	35	-0.000349536	0.000217226	0.107597	0.175001
DIRAS3	12406_119_DIRAS3_ARHI	LPA Variants	Inverse variance weighted	35	-0.000326808	0.000203165	0.107707	0.175143
NFU1	7770_25_NFU1_NFU1	LPA Variants	Inverse variance weighted	35	-0.000332769	0.000207098	0.108095	0.175603
KL	15384_15_KL_KLOTHO	LPA Variants	Inverse variance weighted	35	-0.000349641	0.000217698	0.108257	0.175783
B3GALT2	11638_42_B3GALT2_B3GT2	LPA Variants	Inverse variance weighted	35	-0.000336414	0.000209613	0.108509	0.176083
F7	3184_25_F7_Coagulation_Factor_VII	LPA Variants	Inverse variance weighted	35	-0.000393504	0.000245258	0.108616	0.176211
PLOD3	10612_18_PLOD3_PLOD3	LPA Variants	Inverse variance weighted	35	-0.00034178	0.000213059	0.108679	0.176274
TCL1B	18276_34_TCL1B_TCL1B	LPA Variants	Inverse variance weighted	35	-0.00033137	0.000206597	0.108727	0.176324
IL15RA	14054_17_IL15RA_IL_15_Ra	LPA Variants	Inverse variance weighted	35	-0.000348254	0.000217194	0.108841	0.17644
STX10	12842_43_STX10_STX10	LPA Variants	Inverse variance weighted	35	-0.00032812	0.000204672	0.108902	0.176519
TIMM50	7743_5_TIMM50_TIM50	LPA Variants	Inverse variance weighted	35	-0.000391241	0.000244111	0.108997	0.176654
GDI1	16810_3_GDI1_RhoGDI	LPA Variants	Inverse variance weighted	35	-0.000336122	0.000209737	0.109026	0.176682
PDE7A	5178_5_PDE7A_PDE7A	LPA Variants	Inverse variance weighted	35	-0.000330218	0.000206163	0.109214	0.176901
GPR68	12503_5_GPR68_SPR1	LPA Variants	Inverse variance weighted	35	-0.000333053	0.000207937	0.109221	0.176901
ACVR2B	9412_52_ACVR2B_Activin_RIIB	LPA Variants	Inverse variance weighted	35	-0.000342091	0.000213608	0.109269	0.176939
CRYGS	19311_15_CRYGS_CRBS	LPA Variants	Inverse variance weighted	35	-0.000327491	0.000204587	0.109435	0.177129
DUSP15	12838_28_DUSP15_DUS15	LPA Variants	Inverse variance weighted	35	-0.000324446	0.000202717	0.109491	0.177201
ZNF843	8321_27_ZNF843_ZN843	LPA Variants	Inverse variance weighted	35	-0.000326124	0.000203998	0.109896	0.1777
SIGLEC9	3007_7_SIGLEC9_Siglec_9	LPA Variants	Inverse variance weighted	35	-0.000353034	0.000220929	0.110053	0.177934
STAT5B	16551_14_STAT5B_STA5B	LPA Variants	Inverse variance weighted	35	-0.000339513	0.000212662	0.110378	0.178343
HADH	17739_1_HADH_HCDH	LPA Variants	Inverse variance weighted	35	-0.000344282	0.000216089	0.111106	0.179203
ADSL	5023_23_ADSL_PUR8	LPA Variants	Inverse variance weighted	35	-0.000319099	0.000200296	0.111129	0.179208
TNFRSF12A	5138_50_TNFRSF12A_TWEAKR	LPA Variants	Inverse variance weighted	35	-0.000325246	0.000204184	0.111181	0.179266
PLA2G16	7865_126_PLA2G16_HRSL3	LPA Variants	Inverse variance weighted	35	-0.000323283	0.000203043	0.111343	0.179487
BAG5	12743_18_BAG5_BAG5	LPA Variants	Inverse variance weighted	35	-0.000325828	0.000204805	0.111628	0.179888
LONP1	6398_12_LONP1_LONM	LPA Variants	Inverse variance weighted	35	-0.000341175	0.000214599	0.111874	0.180147
FN1	3434_34_FN1_FN1_3	LPA Variants	Inverse variance weighted	35	-0.00040962	0.000257755	0.112019	0.180309
SCO2	16851_50_SCO2_SCO2	LPA Variants	Inverse variance weighted	35	-0.000325929	0.000205117	0.112063	0.180332
OSBPL11	12878_60_OSBPL11_OSB11	LPA Variants	Inverse variance weighted	35	-0.000319624	0.000201182	0.112121	0.180406
SHC4	11692_21_SHC4_SHC4	LPA Variants	Inverse variance weighted	35	-0.000325189	0.000204746	0.112229	0.18052
DEFB103A	5679_16_DEFB103A_HBD_3	LPA Variants	Inverse variance weighted	35	-0.000324586	0.000204423	0.112329	0.180642
SIGLEC14	8248_222_SIGLEC14_SIG14	LPA Variants	Inverse variance weighted	35	-0.000319602	0.000201325	0.112402	0.1807
MLYCD	11538_216_MLYCD_DCMC	LPA Variants	Inverse variance weighted	35	-0.00032652	0.000205802	0.112609	0.180973
ITGB5	7755_37_ITGB5_ITB5	LPA Variants	Inverse variance weighted	35	-0.000327022	0.000206125	0.112621	0.180973
PKD2	13486_9_PKD2_PKD2	LPA Variants	Inverse variance weighted	35	-0.000317036	0.000199905	0.112755	0.181147
DIABLO	3122_6_DIABLO_SMAC	LPA Variants	Inverse variance weighted	35	-0.000325522	0.000205264	0.112769	0.181147
DOS	9123_18_DOS_DOS	LPA Variants	Inverse variance weighted	35	-0.00032546	0.000205306	0.11291	0.181299
ANK2	7624_19_ANK2_ANK2	LPA Variants	Inverse variance weighted	35	-0.000334687	0.00021126	0.113138	0.181527
DNAJC11	9783_75_DNAJC11_DJC11	LPA Variants	Inverse variance weighted	35	-0.000326506	0.000206164	0.113257	0.181637
CFTR	7717_95_CFTR_CFTR	LPA Variants	Inverse variance weighted	35	-0.000364469	0.000230193	0.113349	0.181746
OSMR	10892_8_OSMR_OSMR	LPA Variants	Inverse variance weighted	35	-0.000382013	0.000241394	0.113529	0.181936
IL4	2906_55_IL4_IL_4	LPA Variants	Inverse variance weighted	35	-0.000327899	0.000207229	0.11358	0.181998
MRPL34	6933_20_MRPL34_RM34	LPA Variants	Inverse variance weighted	35	-0.000324628	0.000205183	0.113618	0.182025
HSPA8	5903_91_HSPA8_HSP70_protein_8	LPA Variants	Inverse variance weighted	35	-0.000325754	0.00020596	0.113733	0.18216
IMPA1	17796_15_IMPA1_IMPA1	LPA Variants	Inverse variance weighted	35	-0.000324551	0.000205208	0.113748	0.18216
HEBP1	18225_13_HEBP1_HEBP1	LPA Variants	Inverse variance weighted	35	-0.000339859	0.000214995	0.113929	0.182298
F2	4157_2_F2_Thrombin	LPA Variants	Inverse variance weighted	35	-0.000342474	0.000216732	0.114068	0.182501
TMEM106B	8687_26_TMEM106B_T106B	LPA Variants	Inverse variance weighted	35	-0.000324272	0.0002053	0.114221	0.182701
PHEX	18921_30_PHEX_PHEX	LPA Variants	Inverse variance weighted	35	-0.000328321	0.00020796	0.114389	0.182868
AMH	4923_79_AMH_MIS	LPA Variants	Inverse variance weighted	35	-0.000334187	0.00021168	0.114396	0.182868
LDLRAD4	9004_24_LDLRAD4_CR001	LPA Variants	Inverse variance weighted	35	-0.000328674	0.00020843	0.114818	0.183303
TMPRSS11D	6547_83_TMPRSS11D_TM11D	LPA Variants	Inverse variance weighted	35	-0.000339043	0.00021515	0.115062	0.183593
SCAMP5	13509_5_SCAMP5_SCAM5	LPA Variants	Inverse variance weighted	35	-0.000322001	0.000204417	0.115207	0.183741
C10orf54	11531_24_C10orf54_GI24	LPA Variants	Inverse variance weighted	35	-0.000347049	0.000220325	0.115217	0.183741
NR1D1	5236_2_NR1D1_NR1D1	LPA Variants	Inverse variance weighted	35	-0.000326795	0.000207532	0.115332	0.183855
CLMP	10440_26_CLMP_ACAM	LPA Variants	Inverse variance weighted	35	-0.000334109	0.000212413	0.115737	0.184211
B4GALNT1	8976_13_B4GALNT1_B4GN1	LPA Variants	Inverse variance weighted	35	-0.000385307	0.000245093	0.115932	0.184441
ALCAM	5451_1_ALCAM_ALCAM	LPA Variants	Inverse variance weighted	35	-0.000336428	0.000214197	0.116263	0.184789
PSG9	9335_28_PSG9_PSG9	LPA Variants	Inverse variance weighted	35	-0.000318542	0.000203045	0.11669	0.185292
MAP3K3	12990_39_MAP3K3_MAP3K3	LPA Variants	Inverse variance weighted	35	-0.000323299	0.000206164	0.116843	0.185449
PCSK9	5231_79_PCSK9_PCSK9	LPA Variants	Inverse variance weighted	35	0.000386969	0.00024679	0.11688	0.185488
ASAP2	13518_5_ASAP2_ASAP2	LPA Variants	Inverse variance weighted	35	-0.000326337	0.000208158	0.116943	0.185568
CD300A	5630_48_CD300A_CM35H	LPA Variants	Inverse variance weighted	35	-0.000366935	0.000234095	0.117007	0.185629
IL3RA	13744_37_IL3RA_IL_3_Ra	LPA Variants	Inverse variance weighted	35	-0.000325252	0.000207514	0.117027	0.185641
C1orf198	8035_6_C1orf198_CA198	LPA Variants	Inverse variance weighted	35	-0.000329148	0.000210104	0.11721	0.185828
SYT9	8066_38_SYT9_SYT9	LPA Variants	Inverse variance weighted	35	-0.000347178	0.000221621	0.117222	0.185828
TMEM132C	7173_141_TMEM132C_T132C	LPA Variants	Inverse variance weighted	35	-0.000342952	0.000219108	0.117532	0.186228
VHL	17362_5_VHL_VHL	LPA Variants	Inverse variance weighted	35	-0.000325369	0.0002079	0.117578	0.186254
C2orf66	5677_15_C2orf66_CB066	LPA Variants	Inverse variance weighted	35	-0.000322558	0.000206173	0.117699	0.186378
GRHPR	18295_102_GRHPR_GRHPR	LPA Variants	Inverse variance weighted	35	-0.00032713	0.000209126	0.117753	0.186412
LY75	16620_26_LY75_LY75	LPA Variants	Inverse variance weighted	35	-0.000256812	0.000164309	0.118057	0.186813
PGLYRP1	3329_14_PGLYRP1_PGRP_S	LPA Variants	Inverse variance weighted	35	-0.000333391	0.000213413	0.118243	0.186984
DPP7	8346_9_DPP7_DPP2	LPA Variants	Inverse variance weighted	35	-0.000369749	0.000236707	0.118275	0.186997
MPPED2	19153_53_MPPED2_MPPD2	LPA Variants	Inverse variance weighted	35	-0.000323823	0.000207508	0.118633	0.187483
ITPKC	12507_16_ITPKC_IP3KC	LPA Variants	Inverse variance weighted	35	-0.000320993	0.000205928	0.119052	0.188064
GRN	4992_49_GRN_GRN	LPA Variants	Inverse variance weighted	35	-0.000332708	0.000213498	0.119146	0.188172
CARTPT	5743_82_CARTPT_CART	LPA Variants	Inverse variance weighted	35	-0.000319346	0.000205	0.119283	0.188289
PLD5	8081_55_PLD5_PLD5	LPA Variants	Inverse variance weighted	35	-0.000314031	0.000201689	0.119469	0.18852
EPHA7	15580_2_EPHA7_EPHA7	LPA Variants	Inverse variance weighted	35	-0.000319429	0.000205328	0.11978	0.188929
ALOX15B	12422_143_ALOX15B_LX15B	LPA Variants	Inverse variance weighted	35	-0.000316437	0.000203529	0.120005	0.189214
SCIMP	10510_62_SCIMP_SCIMP	LPA Variants	Inverse variance weighted	35	-0.000330915	0.000213159	0.120559	0.189954
TRAPPC3	14337_1_TRAPPC3_TPPC3	LPA Variants	Inverse variance weighted	35	-0.000335376	0.000216049	0.120587	0.189958
MRAP	7895_108_MRAP_MRAP	LPA Variants	Inverse variance weighted	35	-0.000347991	0.000224452	0.121045	0.190558
SMR3A	7838_27_SMR3A_SMR3A	LPA Variants	Inverse variance weighted	35	-0.000314577	0.000202968	0.121169	0.190712
TREML1	9329_28_TREML1_TRML1	LPA Variants	Inverse variance weighted	35	-0.000330363	0.000213164	0.121188	0.190722
HSD17B7	8272_22_HSD17B7_DHB7	LPA Variants	Inverse variance weighted	35	-0.000317451	0.000204901	0.121313	0.190818
CA9	3798_71_CA9_Carbonic_anhydrase_9	LPA Variants	Inverse variance weighted	35	-0.000323158	0.000208593	0.121327	0.190818
CALR	5264_65_CALR_calreticulin	LPA Variants	Inverse variance weighted	35	-0.000313351	0.000202446	0.121665	0.191267
MAPT	5854_60_MAPT_tau	LPA Variants	Inverse variance weighted	35	-0.000315836	0.000204165	0.121871	0.191459
SEMG2	6373_54_SEMG2_SEMG2	LPA Variants	Inverse variance weighted	35	-0.000339008	0.000219184	0.12194	0.191518
CPOX	18241_18_CPOX_HEM6	LPA Variants	Inverse variance weighted	35	-0.00037092	0.000239817	0.121941	0.191518
CLEC4C	9094_5_CLEC4C_CLC4C	LPA Variants	Inverse variance weighted	35	-0.000314724	0.00020352	0.122007	0.191539
RAMP3	15437_11_RAMP3_RAMP3	LPA Variants	Inverse variance weighted	35	-0.000315387	0.000203997	0.122095	0.191637
IFNA4	15405_23_IFNA4_IFNA4	LPA Variants	Inverse variance weighted	35	-0.000321735	0.00020811	0.122108	0.191637
LYZL2	6377_54_LYZL2_LYZL2	LPA Variants	Inverse variance weighted	35	-0.000319315	0.000206601	0.12221	0.191756
ABLIM3	13578_98_ABLIM3_ABLM3	LPA Variants	Inverse variance weighted	35	-0.000315091	0.000204026	0.122499	0.192049
PLIN3	14687_6_PLIN3_M6PBP	LPA Variants	Inverse variance weighted	35	-0.00031578	0.000204487	0.122527	0.192049
NXF1	12453_161_NXF1_NXF1	LPA Variants	Inverse variance weighted	35	-0.00031451	0.000204046	0.123227	0.19289
CNTFR	14101_2_CNTFR_CNTFR_alpha	LPA Variants	Inverse variance weighted	35	-0.000328792	0.000213402	0.123385	0.193086
UNC5D	16307_22_UNC5D_UNC5H4	LPA Variants	Inverse variance weighted	35	-0.00032891	0.000213568	0.123542	0.193269
SUV420H2	12452_32_SUV420H2_SV422	LPA Variants	Inverse variance weighted	35	-0.000376729	0.000244665	0.123615	0.193316
LEPR	5400_52_LEPR_sLeptin_R	LPA Variants	Inverse variance weighted	35	-0.000255718	0.000166487	0.124546	0.194491
MMP9	2579_17_MMP9_MMP_9	LPA Variants	Inverse variance weighted	35	-0.00033947	0.000221015	0.124548	0.194491
NDUFS4	10584_7_NDUFS4_NDUS4	LPA Variants	Inverse variance weighted	35	-0.000278361	0.000181537	0.125188	0.195279
SNCA	8458_111_SNCA_a_Synuclein	LPA Variants	Inverse variance weighted	35	-0.000319575	0.000208433	0.12522	0.195279
RSPO3	13094_75_RSPO3_RSPO3	LPA Variants	Inverse variance weighted	35	-0.000336013	0.000219162	0.125235	0.195279
CD81	19612_3_CD81_CD81	LPA Variants	Inverse variance weighted	35	-0.000314471	0.000205139	0.125285	0.19531
LRRC4C	9369_174_LRRC4C_NGL1	LPA Variants	Inverse variance weighted	35	-0.000322172	0.000210374	0.125664	0.195714
GNRH2	10708_3_GNRH2_GON2	LPA Variants	Inverse variance weighted	35	-0.000313264	0.000204623	0.125786	0.195885
SELL	4831_4_SELL_sL_Selectin	LPA Variants	Inverse variance weighted	35	-0.000329943	0.000215531	0.12581	0.195901
PON1	4261_55_PON1_paraoxonase_1	LPA Variants	Inverse variance weighted	35	-0.000346318	0.000226355	0.126022	0.196127
BMPR1B	10550_37_BMPR1B_BMP_RIB	LPA Variants	Inverse variance weighted	35	-0.000357544	0.000233919	0.126391	0.196563
SULT1E1	16932_5_SULT1E1_SULT_1E	LPA Variants	Inverse variance weighted	35	-0.00035101	0.00022976	0.126582	0.19677
SMPDL3A	4771_10_SMPDL3A_ASM3A	LPA Variants	Inverse variance weighted	35	-0.000321669	0.000210632	0.126722	0.196952
HNRNPD	18348_89_HNRNPD_HNRPD	LPA Variants	Inverse variance weighted	35	-0.00031706	0.000207873	0.127195	0.197515
SLIT3	18931_40_SLIT3_SLIT3	LPA Variants	Inverse variance weighted	35	-0.000316238	0.000207414	0.127341	0.1977
FANK1	15581_16_FANK1_FANK1	LPA Variants	Inverse variance weighted	35	-0.000309168	0.000202833	0.127447	0.197842
ZNRF3	14122_132_ZNRF3_ZNRF3	LPA Variants	Inverse variance weighted	35	-0.000312039	0.000204733	0.127477	0.197869
OSTM1	19353_25_OSTM1_OSTM1	LPA Variants	Inverse variance weighted	35	-0.000312675	0.000205307	0.127769	0.198196
S100A11	14011_17_S100A11_S100A11	LPA Variants	Inverse variance weighted	35	-0.000319906	0.000210217	0.128062	0.19861
APLP1	7210_25_APLP1_Amyloid_like_protein_1	LPA Variants	Inverse variance weighted	35	-0.000325594	0.000214179	0.128462	0.199104
COG8	9543_131_COG8_COG8	LPA Variants	Inverse variance weighted	35	-0.000310839	0.000204577	0.128657	0.199343
CADM2	16907_3_CADM2_Nectin_like_protein_3	LPA Variants	Inverse variance weighted	35	-0.000318408	0.000209671	0.128861	0.199596
DPYSL2	13567_1_DPYSL2_DPYL2	LPA Variants	Inverse variance weighted	35	-0.00030719	0.000202385	0.129051	0.199828
DLK1	6496_60_DLK1_DLK1	LPA Variants	Inverse variance weighted	35	-0.000332198	0.000218877	0.129081	0.199853
UPP1	19448_104_UPP1_UPP1	LPA Variants	Inverse variance weighted	35	-0.000313832	0.000206798	0.129122	0.199895
CENPW	8864_59_CENPW_CENPW	LPA Variants	Inverse variance weighted	35	-0.000313024	0.000206369	0.129314	0.200136
BMX	3414_40_BMX_BMX	LPA Variants	Inverse variance weighted	35	-0.000312557	0.000206101	0.129387	0.200158
DLL1	5349_69_DLL1_DLL1	LPA Variants	Inverse variance weighted	35	-0.000328071	0.000216629	0.129914	0.200721
RPS7	3864_5_RPS7_RS7	LPA Variants	Inverse variance weighted	35	-0.000313992	0.000207383	0.130009	0.200825
IMPDH1	5229_90_IMPDH1_IMDH1	LPA Variants	Inverse variance weighted	35	-0.000326996	0.000216176	0.130372	0.201322
MENT	5744_12_MENT_CA056	LPA Variants	Inverse variance weighted	35	-0.000331464	0.000219169	0.130441	0.201408
IL1RL1	4234_8_IL1RL1_IL_1_R4	LPA Variants	Inverse variance weighted	35	-0.000282242	0.000186654	0.130505	0.201462
PLXDC2	11342_59_PLXDC2_PXDC2	LPA Variants	Inverse variance weighted	35	-0.000331795	0.000219894	0.131327	0.202385
UBXN4	9997_12_UBXN4_UBXN4	LPA Variants	Inverse variance weighted	35	-0.000310367	0.000205696	0.131335	0.202385
LCK	4560_34_LCK_LCK	LPA Variants	Inverse variance weighted	35	-0.000311205	0.000206356	0.131528	0.202619
PSMB3	18339_207_PSMB3_PSB3	LPA Variants	Inverse variance weighted	35	-0.000348795	0.000231466	0.131837	0.203009
TK1	4301_58_TK1_Thymidine_kinase	LPA Variants	Inverse variance weighted	35	-0.000319829	0.000212262	0.131871	0.203041
CA3	3799_11_CA3_Carbonic_anhydrase_III	LPA Variants	Inverse variance weighted	35	-0.000319933	0.000212451	0.132089	0.203333
COX7A1	8390_25_COX7A1_CX7A1	LPA Variants	Inverse variance weighted	35	-0.000312435	0.00020759	0.132309	0.203545
MDH2	15534_26_MDH2_Malate_dehydrogenase_2	LPA Variants	Inverse variance weighted	35	-0.000349587	0.000232452	0.132604	0.203932
CD3E	8069_85_CD3E_CD3E	LPA Variants	Inverse variance weighted	35	-0.000318751	0.000211986	0.132675	0.204001
ACLY	12700_9_ACLY_ACLY	LPA Variants	Inverse variance weighted	35	-0.000307506	0.000204571	0.132794	0.204141
ULBP1	3081_70_ULBP1_ULBP_1	LPA Variants	Inverse variance weighted	35	-0.000310077	0.000206431	0.133075	0.204553
CCL24	4128_27_CCL24_Eotaxin_2	LPA Variants	Inverse variance weighted	35	-0.000320482	0.000213574	0.133469	0.205051
HLA	19636_23_HLA_G_HLA_G	LPA Variants	Inverse variance weighted	35	-0.000367693	0.00024509	0.133553	0.205137
ASIP	5676_54_ASIP_ASIP	LPA Variants	Inverse variance weighted	35	-0.000308255	0.000205478	0.133567	0.205137
CBX7	13027_20_CBX7_CBX7	LPA Variants	Inverse variance weighted	35	-0.000307703	0.00020522	0.133774	0.205391
FAM162B	11163_7_FAM162B_F162B	LPA Variants	Inverse variance weighted	35	-0.000315961	0.00021084	0.133983	0.205647
SAA1	15515_2_SAA1_SAA	LPA Variants	Inverse variance weighted	35	0.000315613	0.000210623	0.134011	0.205663
ANXA9	13588_11_ANXA9_ANXA9	LPA Variants	Inverse variance weighted	35	-0.000300141	0.000200311	0.134035	0.205663
MAP2K1	2864_2_MAP2K1_MEK1	LPA Variants	Inverse variance weighted	35	-0.000310131	0.00020711	0.134284	0.205938
SUMF1	6941_11_SUMF1_SUMF1	LPA Variants	Inverse variance weighted	35	-0.000323517	0.000216082	0.134343	0.206006
RQCD1	8975_26_RQCD1_RCD1	LPA Variants	Inverse variance weighted	35	-0.000309998	0.000207102	0.134436	0.206085
HTN3	10603_1_HTN3_HIS3	LPA Variants	Inverse variance weighted	35	0.00031919	0.000213256	0.134459	0.206099
CHST12	6626_81_CHST12_CHSTC	LPA Variants	Inverse variance weighted	35	-0.000314866	0.000210626	0.13494	0.20675
NGRN	7153_66_NGRN_NGRN	LPA Variants	Inverse variance weighted	35	-0.000306496	0.000205054	0.134989	0.206804
TFAM	9952_57_TFAM_TFAM	LPA Variants	Inverse variance weighted	35	-0.000337476	0.000225827	0.135071	0.206907
NENF	9219_70_NENF_NENF	LPA Variants	Inverse variance weighted	35	-0.000301658	0.000201902	0.135155	0.206971
CFH	4159_130_CFH_Factor_H	LPA Variants	Inverse variance weighted	35	-0.00032087	0.000214769	0.135169	0.206971
BTN2A1	8869_5_BTN2A1_BT2A1	LPA Variants	Inverse variance weighted	35	-0.000307461	0.000205845	0.135267	0.207078
EGFLAM	12338_27_EGFLAM_EGFLA	LPA Variants	Inverse variance weighted	35	-0.000329664	0.000220761	0.135356	0.207179
ROBO1	5740_17_ROBO1_ROBO1	LPA Variants	Inverse variance weighted	35	-0.000319031	0.000214018	0.136047	0.208056
CHCHD10	11270_17_CHCHD10_CHC10	LPA Variants	Inverse variance weighted	35	-0.000304324	0.000204246	0.136229	0.208312
FCAMR	9568_289_FCAMR_FCAMR	LPA Variants	Inverse variance weighted	35	-0.000306545	0.000205774	0.136298	0.208376
BCL2L10	7249_307_BCL2L10_B2L10	LPA Variants	Inverse variance weighted	35	-0.000321042	0.000215843	0.136912	0.209162
ADAM15	15455_40_ADAM15_ADA15	LPA Variants	Inverse variance weighted	35	-0.0003076	0.000206845	0.136988	0.209234
PTK2	4986_59_PTK2_FAK1	LPA Variants	Inverse variance weighted	35	-0.000301985	0.000203135	0.137114	0.209361
KLK5	3201_49_KLK5_kallikrein_5	LPA Variants	Inverse variance weighted	35	-0.000300827	0.000202365	0.137132	0.209367
VSNL1	13522_20_VSNL1_VISL1	LPA Variants	Inverse variance weighted	35	-0.000302406	0.000203489	0.137251	0.209528
AMY1A	7918_114_AMY1A_Amylase__alpha_1A	LPA Variants	Inverse variance weighted	35	0.000295197	0.00019867	0.137314	0.209601
SEMA6B	5121_3_SEMA6B_SEM6B	LPA Variants	Inverse variance weighted	35	-0.000323104	0.000217655	0.137681	0.209988
GOLGA7	19174_141_GOLGA7_GOGA7	LPA Variants	Inverse variance weighted	35	-0.000309498	0.000208521	0.137742	0.210037
DSCAML1	18886_28_DSCAML1_DSCL1	LPA Variants	Inverse variance weighted	35	-0.000303773	0.000204761	0.13793	0.210258
MBD4	3891_56_MBD4_MBD4	LPA Variants	Inverse variance weighted	35	-0.000311757	0.000210189	0.138016	0.210324
KLK5	14039_33_KLK5_kallikrein_5	LPA Variants	Inverse variance weighted	35	-0.000300499	0.000202638	0.138093	0.21042
AFAP1L1	9889_42_AFAP1L1_AF1L1	LPA Variants	Inverse variance weighted	35	-0.000303373	0.000204605	0.138148	0.210481
AGR3	17342_13_AGR3_AGR3	LPA Variants	Inverse variance weighted	35	-0.000332478	0.000224329	0.138314	0.210644
HRK	8008_28_HRK_HRK	LPA Variants	Inverse variance weighted	35	-0.000322841	0.000217896	0.138438	0.210793
CD83	5065_8_CD83_CD83	LPA Variants	Inverse variance weighted	35	-0.000301396	0.000203443	0.138479	0.210833
HNRNPA1	12466_7_HNRNPA1_ROA1	LPA Variants	Inverse variance weighted	35	-0.000307084	0.00020732	0.138552	0.210922
PDCD6	19488_1_PDCD6_PDCD6	LPA Variants	Inverse variance weighted	35	-0.000311478	0.00021032	0.138615	0.210996
LGR4	16304_6_LGR4_LGR4	LPA Variants	Inverse variance weighted	35	-0.000303284	0.00020488	0.138793	0.211202
CD36	2973_15_CD36_CD36_ANTIGEN	LPA Variants	Inverse variance weighted	35	-0.000314626	0.00021261	0.138919	0.211351
THSD1	5621_64_THSD1_THSD1	LPA Variants	Inverse variance weighted	35	-0.000313796	0.000212461	0.139687	0.212267
PELO	12431_13_PELO_PELO	LPA Variants	Inverse variance weighted	35	-0.000309377	0.00020958	0.139898	0.212488
PLA2G2C	8850_5_PLA2G2C_PA2GC	LPA Variants	Inverse variance weighted	35	-0.000340861	0.000230949	0.139967	0.212529
EPDR1	9040_144_EPDR1_EPDR1	LPA Variants	Inverse variance weighted	35	-0.000328016	0.000222246	0.139968	0.212529
PLD3	10948_14_PLD3_PLD3	LPA Variants	Inverse variance weighted	35	-0.000328227	0.000222571	0.140292	0.212933
CD80	13726_4_CD80_B7	LPA Variants	Inverse variance weighted	35	-0.000304829	0.00020684	0.140551	0.213216
CPVL	8891_7_CPVL_CPVL	LPA Variants	Inverse variance weighted	35	-0.000300274	0.000203847	0.14074	0.213438
LRP1B	11275_94_LRP1B_LRP1B	LPA Variants	Inverse variance weighted	35	-0.000299446	0.000203439	0.141042	0.213764
MORF4L1	18193_165_MORF4L1_MO4L1	LPA Variants	Inverse variance weighted	35	-0.000302487	0.000205705	0.14143	0.214201
PPP1R3B	12768_3_PPP1R3B_PPR3B	LPA Variants	Inverse variance weighted	35	-0.000298288	0.000202851	0.141433	0.214201
MTX2	8839_4_MTX2_Metaxin_2	LPA Variants	Inverse variance weighted	35	-0.000308188	0.000209599	0.141463	0.214202
TGFB2	4156_74_TGFB2_TGF_b2	LPA Variants	Inverse variance weighted	35	-0.000313278	0.000213099	0.141533	0.214236
IL6ST	2620_4_IL6ST_gp130__soluble	LPA Variants	Inverse variance weighted	35	-0.000316833	0.000215616	0.141716	0.214365
TFRC	8795_48_TFRC_TR	LPA Variants	Inverse variance weighted	35	0.000312345	0.000212603	0.141793	0.214437
GMFB	17784_23_GMFB_GMFB	LPA Variants	Inverse variance weighted	35	-0.000298396	0.000203202	0.141976	0.214688
CA12	19347_37_CA12_Carbonic_Anhydrase_XII	LPA Variants	Inverse variance weighted	35	-0.000295282	0.00020126	0.14233	0.215072
CFAP45	6553_68_CFAP45_CCD19	LPA Variants	Inverse variance weighted	35	-0.000301033	0.000205276	0.142518	0.215335
HIST1H3A	14146_92_HIST1H3A_H31	LPA Variants	Inverse variance weighted	35	-0.000302867	0.000206639	0.142736	0.215598
HNRNPR	13512_28_HNRNPR_HNRPR	LPA Variants	Inverse variance weighted	35	-0.000300385	0.00020501	0.142861	0.215699
PSG8	6238_55_PSG8_PSG8	LPA Variants	Inverse variance weighted	35	-0.000299712	0.000204621	0.142998	0.215861
BLMH	14250_115_BLMH_BLMH	LPA Variants	Inverse variance weighted	35	-0.0003035	0.000207228	0.143038	0.215899
HLA	7757_5_HLA_DQA2_DQA2	LPA Variants	Inverse variance weighted	35	-0.000303707	0.00020738	0.143058	0.215907
TRABD2A	9401_57_TRABD2A_CB089	LPA Variants	Inverse variance weighted	35	-0.000307696	0.000210147	0.143142	0.215967
ST3GAL2	6281_51_ST3GAL2_SIA4B	LPA Variants	Inverse variance weighted	35	-0.000299051	0.000204343	0.143337	0.216211
TMOD2	12853_112_TMOD2_TMOD2	LPA Variants	Inverse variance weighted	35	-0.000300335	0.000205319	0.14353	0.216419
MIOX	13498_1_MIOX_MIOX	LPA Variants	Inverse variance weighted	35	-0.000294879	0.000201803	0.143955	0.216794
ITIH4	4811_33_ITIH4_ITI_heavy_chain_H4	LPA Variants	Inverse variance weighted	35	-0.000307691	0.000210666	0.144136	0.216955
FRZB	13740_51_FRZB_sFRP_3	LPA Variants	Inverse variance weighted	35	-0.000311827	0.000213662	0.144443	0.21724
PGK1	5020_50_PGK1_phosphoglycerate_kinase_1	LPA Variants	Inverse variance weighted	35	-0.000309464	0.00021209	0.144533	0.217354
FRRS1L	7976_19_FRRS1L_FRS1L	LPA Variants	Inverse variance weighted	35	-0.00029862	0.00020472	0.144656	0.217516
EPHA4	16288_17_EPHA4_EPHA4	LPA Variants	Inverse variance weighted	35	-0.000305671	0.000209629	0.144799	0.217643
IFNGR2	8818_13_IFNGR2_INGR2	LPA Variants	Inverse variance weighted	35	-0.000299584	0.0002055	0.144888	0.217731
TNFSF10	8833_20_TNFSF10_TRAIL	LPA Variants	Inverse variance weighted	35	-0.000299084	0.000205179	0.14493	0.217772
LTB4R	13477_65_LTB4R_LT4R1	LPA Variants	Inverse variance weighted	35	-0.000301072	0.000206661	0.145162	0.218054
CD79A	15674_3_CD79A_CD79A	LPA Variants	Inverse variance weighted	35	-0.00030166	0.00020725	0.145521	0.218437
GLA	15588_17_GLA_galactosidase__alpha	LPA Variants	Inverse variance weighted	35	-0.000303864	0.000208933	0.145846	0.218791
LSAMP	2999_6_LSAMP_LSAMP	LPA Variants	Inverse variance weighted	35	-0.000309584	0.000212925	0.145958	0.218937
VEGFA	4867_15_VEGFA_VEGF121	LPA Variants	Inverse variance weighted	35	-0.00032982	0.000227114	0.146441	0.21955
PQBP1	11432_11_PQBP1_PQBP1	LPA Variants	Inverse variance weighted	35	-0.000296577	0.000204238	0.146469	0.219569
VTI1B	8963_8_VTI1B_Vti1_rp1	LPA Variants	Inverse variance weighted	35	-0.000299739	0.000206526	0.146685	0.219806
KNG1	19631_13_KNG1_Kininostatin	LPA Variants	Inverse variance weighted	35	-0.000309114	0.000213021	0.146754	0.219859
EREG	4956_2_EREG_EPI	LPA Variants	Inverse variance weighted	35	-0.000300398	0.000207126	0.146969	0.220118
SORT1	11300_32_SORT1_SORT	LPA Variants	Inverse variance weighted	35	-0.000292833	0.000201949	0.147049	0.22017
SAA4	15516_12_SAA4_SAA_4	LPA Variants	Inverse variance weighted	35	-0.00033412	0.000230587	0.147338	0.22055
KIR2DL5A	8000_17_KIR2DL5A_KI2LA	LPA Variants	Inverse variance weighted	35	-0.000305385	0.000210881	0.147577	0.220864
SAP18	12830_4_SAP18_SAP18	LPA Variants	Inverse variance weighted	35	-0.000299018	0.000206497	0.147603	0.220864
CRAT	12637_7_CRAT_CACP	LPA Variants	Inverse variance weighted	35	-0.000302196	0.000208707	0.147634	0.220888
CTHRC1	15467_10_CTHRC1_CTHR1	LPA Variants	Inverse variance weighted	35	0.000359803	0.00024859	0.147793	0.221036
NRAS	10531_18_NRAS_RASN	LPA Variants	Inverse variance weighted	35	-0.000302589	0.000209086	0.147841	0.221086
GRAMD1C	8336_267_GRAMD1C_GRM1C	LPA Variants	Inverse variance weighted	35	-0.000301477	0.000208796	0.148772	0.22223
GALP	9398_30_GALP_GALP	LPA Variants	Inverse variance weighted	35	-0.000294543	0.000204395	0.149571	0.223129
ZDHHC14	11677_17_ZDHHC14_ZDH14	LPA Variants	Inverse variance weighted	35	-0.000294289	0.000204455	0.150042	0.223764
HDGF	8953_47_HDGF_HDGF	LPA Variants	Inverse variance weighted	35	-0.000297075	0.000206655	0.150564	0.224338
UNC13A	14052_26_UNC13A_UN13A	LPA Variants	Inverse variance weighted	35	-0.000345151	0.000240365	0.151019	0.224902
FABP3	5437_63_FABP3_FABP	LPA Variants	Inverse variance weighted	35	-0.000306707	0.000213734	0.151289	0.225236
CD7	12008_3_CD7_CD7	LPA Variants	Inverse variance weighted	35	-0.000333324	0.000232368	0.151439	0.22539
HSD17B14	13972_4_HSD17B14_DHB14	LPA Variants	Inverse variance weighted	35	-0.000310985	0.000216809	0.151466	0.225408
SERPINI2	7117_21_SERPINI2_SPI2	LPA Variants	Inverse variance weighted	35	-0.000297984	0.000207922	0.151815	0.225813
IL10RA	8104_21_IL10RA_IL_10_Ra	LPA Variants	Inverse variance weighted	35	-0.000315872	0.000220584	0.15215	0.226173
HERC1	12705_9_HERC1_HERC1	LPA Variants	Inverse variance weighted	35	-0.000296627	0.000207266	0.152389	0.226483
LRRK2	10990_21_LRRK2_LRRK2	LPA Variants	Inverse variance weighted	35	-0.000311442	0.000217686	0.152518	0.226606
BRD2	15372_43_BRD2_BRD2	LPA Variants	Inverse variance weighted	35	-0.000296355	0.000207242	0.152719	0.226819
ICAM1	4342_10_ICAM1_sICAM_1	LPA Variants	Inverse variance weighted	35	-0.000265627	0.00018604	0.15335	0.227476
ACADVL	19262_219_ACADVL_ACADV	LPA Variants	Inverse variance weighted	35	-0.000311918	0.000218473	0.153372	0.22748
SPINK1	8243_55_SPINK1_TATI	LPA Variants	Inverse variance weighted	35	-0.000288986	0.000202703	0.153966	0.228162
FETUB	3367_8_FETUB_FETUB	LPA Variants	Inverse variance weighted	35	-0.000324229	0.000227425	0.153968	0.228162
KEAP1	12568_14_KEAP1_KEAP1	LPA Variants	Inverse variance weighted	35	-0.00029378	0.00020608	0.153995	0.228179
MANSC4	9578_263_MANSC4_MANS4	LPA Variants	Inverse variance weighted	35	-0.000300203	0.000210637	0.154096	0.228259
RPS3	5026_66_RPS3_RS3	LPA Variants	Inverse variance weighted	35	-0.000295066	0.00020724	0.154508	0.228709
SNAI2	10014_31_SNAI2_SLUG	LPA Variants	Inverse variance weighted	35	-0.000299607	0.000210445	0.154537	0.228729
KLHL12	12695_62_KLHL12_KLH12	LPA Variants	Inverse variance weighted	35	-0.00029016	0.00020384	0.154601	0.2288
CS	18309_18_CS_CISY	LPA Variants	Inverse variance weighted	35	-0.000318004	0.000223573	0.154918	0.229178
HGF	2681_23_HGF_HGF	LPA Variants	Inverse variance weighted	35	-0.000299869	0.0002111	0.155461	0.229908
FABP5	4985_11_FABP5_FABPE	LPA Variants	Inverse variance weighted	35	-0.00028974	0.000204005	0.155532	0.229968
PLEKHA4	10939_16_PLEKHA4_PKHA4	LPA Variants	Inverse variance weighted	35	-0.000332124	0.000234125	0.156024	0.230447
ST13	18387_7_ST13_suppression_of_tumorigenicity_13	LPA Variants	Inverse variance weighted	35	-0.000303704	0.000214102	0.156044	0.230449
PSTPIP1	19168_71_PSTPIP1_PPIP1	LPA Variants	Inverse variance weighted	35	-0.000299076	0.000210899	0.15616	0.230576
C1QC	14100_63_C1QC_C1QC	LPA Variants	Inverse variance weighted	35	-0.000302414	0.000213287	0.156228	0.230629
ROBO3	5117_14_ROBO3_ROBO3	LPA Variants	Inverse variance weighted	35	-0.000319304	0.000225308	0.156428	0.230796
BAIAP2	19331_18_BAIAP2_BAIP2	LPA Variants	Inverse variance weighted	35	-0.000292408	0.000206354	0.156476	0.230826
ARL1	12392_30_ARL1_ARL1	LPA Variants	Inverse variance weighted	35	-0.000297252	0.00020979	0.156512	0.23084
ST8SIA3	6929_10_ST8SIA3_SIA8C	LPA Variants	Inverse variance weighted	35	-0.00030138	0.000212726	0.156557	0.230883
PF4V1	5663_18_PF4V1_PF4V	LPA Variants	Inverse variance weighted	35	-0.000299473	0.00021151	0.156809	0.231139
SERPINF2	3024_18_SERPINF2_a2_Antiplasmin	LPA Variants	Inverse variance weighted	35	-0.000323533	0.000228692	0.157153	0.231556
HBEGF	14094_29_HBEGF_HB_EGF	LPA Variants	Inverse variance weighted	35	-0.000305827	0.000216225	0.157247	0.231669
KYNU	4559_64_KYNU_KYNU	LPA Variants	Inverse variance weighted	35	-0.000326711	0.000231045	0.157345	0.231767
COL6A5	11155_16_COL6A5_CO6A5	LPA Variants	Inverse variance weighted	35	-0.000287089	0.000203054	0.157405	0.231809
PCBD1	11313_100_PCBD1_PHS	LPA Variants	Inverse variance weighted	35	0.00029465	0.000208449	0.157497	0.231921
GDNF	5822_22_GDNF_GDNF	LPA Variants	Inverse variance weighted	35	-0.000291515	0.000206348	0.157734	0.232208
BLNK	19225_11_BLNK_BLNK	LPA Variants	Inverse variance weighted	35	-0.000290032	0.00020532	0.157777	0.232241
FLNA	11171_25_FLNA_filamin_A	LPA Variants	Inverse variance weighted	35	-0.000288244	0.000204068	0.157805	0.232258
HAPLN1	3196_6_HAPLN1_HPLN1	LPA Variants	Inverse variance weighted	35	-0.000283581	0.000200923	0.15813	0.232689
CLEC6A	6911_103_CLEC6A_CLC6A	LPA Variants	Inverse variance weighted	35	-0.000287001	0.000203397	0.158234	0.232769
IL17RD	3376_49_IL17RD_IL_17_RD	LPA Variants	Inverse variance weighted	35	-0.000334266	0.00023692	0.158281	0.232796
C18orf32	8236_8_C18orf32_CR032	LPA Variants	Inverse variance weighted	35	-0.000289889	0.000205501	0.15835	0.232874
OLFM2	19377_14_OLFM2_NOE2	LPA Variants	Inverse variance weighted	35	-0.000298525	0.000211862	0.158819	0.233425
CD300LB	10713_151_CD300LB_CLM7	LPA Variants	Inverse variance weighted	35	-0.000285643	0.000202755	0.158891	0.233507
TIMP3	2480_58_TIMP3_TIMP_3	LPA Variants	Inverse variance weighted	35	-0.000295757	0.000209946	0.158915	0.233518
CEACAM20	10453_7_CEACAM20_CEA20	LPA Variants	Inverse variance weighted	35	-0.00028519	0.000202701	0.159442	0.234176
NTN4	3327_27_NTN4_NET4	LPA Variants	Inverse variance weighted	35	-0.000304658	0.000216684	0.159724	0.234497
KLRF1	5098_79_KLRF1_KLRF1	LPA Variants	Inverse variance weighted	35	-0.000345478	0.000245828	0.159913	0.234681
PARP1	10534_40_PARP1_PARP	LPA Variants	Inverse variance weighted	35	-0.000287029	0.000204303	0.160046	0.234831
PDE4D	5255_22_PDE4D_PDE4D	LPA Variants	Inverse variance weighted	35	-0.000286273	0.000204076	0.160683	0.235599
ADAM22	7933_75_ADAM22_ADA22	LPA Variants	Inverse variance weighted	35	-0.000296145	0.000211135	0.160726	0.235615
FGFRL1	6237_11_FGFRL1_FGRL1	LPA Variants	Inverse variance weighted	35	-0.00028752	0.000205394	0.161559	0.23646
CTSE	15376_134_CTSE_CATE	LPA Variants	Inverse variance weighted	35	-0.000308459	0.000220465	0.161774	0.236704
EIF4EBP3	18859_7_EIF4EBP3_4EBP3	LPA Variants	Inverse variance weighted	35	0.000281425	0.000201153	0.161794	0.23671
EDN2	12574_36_EDN2_Endothelin_2	LPA Variants	Inverse variance weighted	35	-0.000287916	0.000205839	0.16189	0.236777
PCDH8	6280_11_PCDH8_PCDH8	LPA Variants	Inverse variance weighted	35	-0.000288811	0.000206641	0.162219	0.237143
SOSTDC1	8237_56_SOSTDC1_SOSD1	LPA Variants	Inverse variance weighted	35	-0.000283784	0.000203537	0.163239	0.23841
FGF8	17166_4_FGF8_FGF_8F	LPA Variants	Inverse variance weighted	35	-0.000286985	0.000205845	0.163263	0.23841
CDK2AP1	9450_18_CDK2AP1_CDKA1	LPA Variants	Inverse variance weighted	35	-0.000283538	0.000203754	0.164052	0.239418
PCDHA7	8758_2_PCDHA7_PCDA7	LPA Variants	Inverse variance weighted	35	-0.000283124	0.000203924	0.165022	0.240508
TIAM1	14035_13_TIAM1_TIAM1	LPA Variants	Inverse variance weighted	35	-0.000283441	0.000204155	0.165028	0.240508
COL25A1	7006_4_COL25A1_COPA1	LPA Variants	Inverse variance weighted	35	-0.000285279	0.000205494	0.165059	0.240528
SLC26A5	9127_4_SLC26A5_S26A5	LPA Variants	Inverse variance weighted	35	-0.000280369	0.000202042	0.165236	0.240703
C3	4900_8_C3_C3a	LPA Variants	Inverse variance weighted	35	0.000291847	0.000210317	0.165243	0.240703
DYNLL1	3881_49_DYNLL1_DLC8	LPA Variants	Inverse variance weighted	35	-0.000281786	0.000203097	0.165306	0.240771
AMBP	15453_3_AMBP_a1_Microglobulin	LPA Variants	Inverse variance weighted	35	-0.000303503	0.000218776	0.165358	0.240799
CD5	14065_11_CD5_CD5	LPA Variants	Inverse variance weighted	35	-0.00027953	0.000201566	0.165504	0.240938
TNFSF14	5355_69_TNFSF14_LIGHT	LPA Variants	Inverse variance weighted	35	-0.000292333	0.000210878	0.165666	0.241108
RBBP4	15331_47_RBBP4_RBBP4	LPA Variants	Inverse variance weighted	35	-0.00028512	0.000205683	0.165682	0.241108
TMEM132C	11128_29_TMEM132C_T132C	LPA Variants	Inverse variance weighted	35	-0.000282688	0.00020396	0.165748	0.241175
ACBD7	13563_259_ACBD7_ACBD7	LPA Variants	Inverse variance weighted	35	-0.000284411	0.000205254	0.165852	0.241299
MPZ	10615_18_MPZ_MYP0	LPA Variants	Inverse variance weighted	35	-0.000297656	0.000214873	0.165971	0.241405
RAN	4282_3_RAN_RAN	LPA Variants	Inverse variance weighted	35	-0.000292392	0.000211361	0.16655	0.241972
LCORL	4304_18_LCORL_transcription_factor_MLR1__isoform_CRA_b	LPA Variants	Inverse variance weighted	35	-0.000283772	0.000205148	0.166587	0.241972
NOTUM	8252_2_NOTUM_NOTUM	LPA Variants	Inverse variance weighted	35	-0.000293583	0.000212243	0.166591	0.241972
PLEKHA1	12459_13_PLEKHA1_PKHA1	LPA Variants	Inverse variance weighted	35	-0.000285992	0.000206858	0.166802	0.24223
EIF4A3	4997_19_EIF4A3_IF4A3	LPA Variants	Inverse variance weighted	35	-0.000286461	0.000207362	0.16714	0.242575
ZNF10	11567_23_ZNF10_ZNF10	LPA Variants	Inverse variance weighted	35	-0.000286112	0.000207167	0.167259	0.242702
HMGCR	5230_99_HMGCR_HMGR	LPA Variants	Inverse variance weighted	35	-0.000280916	0.000203465	0.167384	0.242812
NIP7	12564_9_NIP7_NIP7	LPA Variants	Inverse variance weighted	35	-0.000289576	0.000209793	0.167495	0.242926
CDHR3	8222_49_CDHR3_CDHR3	LPA Variants	Inverse variance weighted	35	-0.000281211	0.000203818	0.167675	0.243138
PRSS22	4534_10_PRSS22_BSSP4	LPA Variants	Inverse variance weighted	35	-0.000286651	0.000207885	0.167929	0.243458
PKP2	14067_6_PKP2_PKP2	LPA Variants	Inverse variance weighted	35	-0.000283372	0.000205518	0.167951	0.243467
IL18BP	3073_51_IL18BP_IL_18_BPa	LPA Variants	Inverse variance weighted	35	-0.000307507	0.000223118	0.168134	0.24366
APLP2	10627_87_APLP2_APLP2	LPA Variants	Inverse variance weighted	35	-0.000291685	0.000211697	0.168252	0.24374
ARL8B	8569_147_ARL8B_ARL8B	LPA Variants	Inverse variance weighted	35	-0.000290673	0.000211035	0.168397	0.243849
TOP1	2876_74_TOP1_Topoisomerase_I	LPA Variants	Inverse variance weighted	35	-0.000284238	0.00020637	0.168413	0.243849
EFNA3	14153_8_EFNA3_Ephrin_A3	LPA Variants	Inverse variance weighted	35	-0.000287908	0.000209073	0.168491	0.243937
IRF9	12439_67_IRF9_ISGF3	LPA Variants	Inverse variance weighted	35	-0.00028313	0.00020571	0.168713	0.24418
CXCL6	3495_15_CXCL6_GCP_2	LPA Variants	Inverse variance weighted	35	-0.00027944	0.000203061	0.168779	0.244235
PPIF	5248_68_PPIF_Cyclophilin_F	LPA Variants	Inverse variance weighted	35	-0.000289283	0.000210246	0.168844	0.244304
LYPD1	9327_3_LYPD1_LYPD1	LPA Variants	Inverse variance weighted	35	-0.000282919	0.000205643	0.168891	0.244348
SPTLC1	7886_26_SPTLC1_SPTC1	LPA Variants	Inverse variance weighted	35	-0.000286507	0.000208341	0.169075	0.244539
DRGX	8034_6_DRGX_DRGX	LPA Variants	Inverse variance weighted	35	-0.000279308	0.000203121	0.169106	0.244539
TPM1	5033_27_TPM1_Tropomyosin_1_alpha_chain	LPA Variants	Inverse variance weighted	35	-0.000280657	0.000204517	0.169973	0.245476
RBL1	12879_5_RBL1_p107	LPA Variants	Inverse variance weighted	35	-0.000283989	0.000207168	0.170431	0.245996
RPL12	19183_164_RPL12_RL12	LPA Variants	Inverse variance weighted	35	-0.000284895	0.000207946	0.170674	0.246298
EFCAB14	10830_5_EFCAB14_K0494	LPA Variants	Inverse variance weighted	35	-0.000279253	0.000203978	0.170989	0.246632
EGF	5509_7_EGF_EGF	LPA Variants	Inverse variance weighted	35	-0.000285573	0.000208641	0.171085	0.246746
PDCD4	17202_37_PDCD4_PDCD4	LPA Variants	Inverse variance weighted	35	-0.000277859	0.000203142	0.171372	0.247113
OXSM	18271_43_OXSM_OXSM	LPA Variants	Inverse variance weighted	35	-0.000335074	0.000244996	0.171415	0.247138
PCDHGA10	6321_65_PCDHGA10_PCDGA	LPA Variants	Inverse variance weighted	35	-0.000281119	0.000205558	0.17144	0.247138
S100A10	15318_75_S100A10_Calpactin_I_light_chain	LPA Variants	Inverse variance weighted	35	-0.000285472	0.000208751	0.17146	0.247143
NCAM2	6507_16_NCAM2_NCAM2	LPA Variants	Inverse variance weighted	35	-0.000293098	0.000214395	0.171596	0.247265
LMOD1	12504_26_LMOD1_LMOD1	LPA Variants	Inverse variance weighted	35	-0.000280831	0.000205456	0.171668	0.247345
MTHFD2	18321_38_MTHFD2_MTDC	LPA Variants	Inverse variance weighted	35	-0.000310401	0.000227197	0.171871	0.247541
EMC8	17770_42_EMC8_EMC8	LPA Variants	Inverse variance weighted	35	-0.000278941	0.000204186	0.171905	0.247544
DAG1	8369_102_DAG1_DAG1	LPA Variants	Inverse variance weighted	35	-0.000285533	0.000209658	0.173229	0.24918
ATF6B	11387_3_ATF6B_ATF6B	LPA Variants	Inverse variance weighted	35	-0.000292892	0.000215099	0.173304	0.249225
PDE1A	5253_1_PDE1A_PDE1A	LPA Variants	Inverse variance weighted	35	-0.000280147	0.000206477	0.174845	0.251111
PLK1	3394_81_PLK1_PLK_1	LPA Variants	Inverse variance weighted	35	-0.000277655	0.000204658	0.174884	0.251111
HRAS	18900_37_HRAS_H_ras__WT_	LPA Variants	Inverse variance weighted	35	-0.000283934	0.000209292	0.174896	0.251111
HMOX1	17398_55_HMOX1_HO_1	LPA Variants	Inverse variance weighted	35	-0.000291483	0.000215049	0.175281	0.251541
CAPN2	14684_17_CAPN2_CAN2	LPA Variants	Inverse variance weighted	35	0.000294918	0.00021769	0.175493	0.251772
NRG3	10981_56_NRG3_NRG3	LPA Variants	Inverse variance weighted	35	-0.000273512	0.000201899	0.175514	0.251778
IL17B	3499_77_IL17B_IL_17B	LPA Variants	Inverse variance weighted	35	-0.000278254	0.000205558	0.175847	0.252134
TNFRSF11B	8304_50_TNFRSF11B_OPG	LPA Variants	Inverse variance weighted	35	-0.000287351	0.000212278	0.175848	0.252134
HHLA2	14132_21_HHLA2_HHLA2	LPA Variants	Inverse variance weighted	35	-0.000277558	0.000205083	0.175929	0.252201
OAS1	10361_25_OAS1_OAS1	LPA Variants	Inverse variance weighted	35	-0.000275717	0.000203844	0.176187	0.252497
NFKBID	19123_6_NFKBID_IKBD	LPA Variants	Inverse variance weighted	35	-0.000333462	0.000246665	0.176413	0.252722
AGRP	2813_11_AGRP_ART	LPA Variants	Inverse variance weighted	35	0.000311846	0.000230779	0.176606	0.252926
CCL8	13748_4_CCL8_MCP_2	LPA Variants	Inverse variance weighted	35	-0.00027084	0.000200448	0.176641	0.25295
MGP	6520_87_MGP_MGP	LPA Variants	Inverse variance weighted	35	-0.000343728	0.000254606	0.177004	0.253372
KRT16	18905_5_KRT16_Keratin_16	LPA Variants	Inverse variance weighted	35	-0.000275846	0.000204434	0.177236	0.253586
PTPRS	6049_64_PTPRS_PTPRS	LPA Variants	Inverse variance weighted	35	-0.000310443	0.000230116	0.177314	0.253667
LOXL3	15427_35_LOXL3_LOXL3	LPA Variants	Inverse variance weighted	35	-0.000281442	0.000208662	0.177404	0.253743
ERBB2	2616_23_ERBB2_ERBB2	LPA Variants	Inverse variance weighted	35	-0.000276542	0.000205171	0.177704	0.254102
SIRPB2	5669_26_SIRPB2_SIRB2	LPA Variants	Inverse variance weighted	35	-0.000276611	0.000205268	0.177801	0.254194
SPINK7	10974_20_SPINK7_ISK7	LPA Variants	Inverse variance weighted	35	-0.000310564	0.00023051	0.177887	0.25429
CDK2AP2	18227_3_CDK2AP2_CDKA2	LPA Variants	Inverse variance weighted	35	-0.000276534	0.000205356	0.178107	0.25453
POLH	10022_207_POLH_POLH	LPA Variants	Inverse variance weighted	35	-0.000273771	0.00020357	0.178674	0.255183
TREM1	9266_1_TREM1_sTREM_1	LPA Variants	Inverse variance weighted	35	-0.000317873	0.000236375	0.178696	0.255183
CSPG4	8951_162_CSPG4_CSPG4	LPA Variants	Inverse variance weighted	35	-0.00028764	0.000214083	0.179082	0.255601
HBQ1	18198_51_HBQ1_HBAT	LPA Variants	Inverse variance weighted	35	-0.000277206	0.000206446	0.179352	0.255887
NDRG3	18312_68_NDRG3_NDRG3	LPA Variants	Inverse variance weighted	35	-0.000275624	0.000205369	0.179568	0.256095
COL9A1	6631_17_COL9A1_CO9A1	LPA Variants	Inverse variance weighted	35	-0.000280888	0.00020949	0.179979	0.256608
HSPA9	13492_44_HSPA9_HSPA9B	LPA Variants	Inverse variance weighted	35	0.000283013	0.000211218	0.180275	0.256955
ADGRE2	4546_27_ADGRE2_EMR2	LPA Variants	Inverse variance weighted	35	-0.000296206	0.000221223	0.180589	0.257353
ROR1	2590_69_ROR1_ROR1	LPA Variants	Inverse variance weighted	35	-0.000285034	0.000212966	0.180766	0.257506
CTLA4	3022_4_CTLA4_CTLA_4	LPA Variants	Inverse variance weighted	35	-0.000265891	0.000199017	0.181543	0.258487
MDGA1	16900_29_MDGA1_MDGA1	LPA Variants	Inverse variance weighted	35	0.000320632	0.000240023	0.181602	0.25852
GLCE	7808_5_GLCE_GLCE	LPA Variants	Inverse variance weighted	35	-0.000273336	0.000204678	0.181732	0.258605
LCN2	2836_68_LCN2_Lipocalin_2	LPA Variants	Inverse variance weighted	35	-0.000289598	0.000217235	0.182496	0.259542
CKB	3800_71_CKB_CK_BB	LPA Variants	Inverse variance weighted	35	-0.000274652	0.000206273	0.183026	0.260061
FAM172A	5615_62_FAM172A_F172A	LPA Variants	Inverse variance weighted	35	-0.000274208	0.000205941	0.183027	0.260061
ALKBH2	18400_52_ALKBH2_ALKB2	LPA Variants	Inverse variance weighted	35	-0.00026806	0.000201328	0.183037	0.260061
CRISPLD2	5691_2_CRISPLD2_CRLD2	LPA Variants	Inverse variance weighted	35	-0.000291628	0.000219187	0.183354	0.260435
SEC61G	8872_1_SEC61G_SC61G	LPA Variants	Inverse variance weighted	35	-0.000271098	0.000203852	0.183559	0.260701
CNEP1R1	13532_25_CNEP1R1_NEPR1	LPA Variants	Inverse variance weighted	35	-0.000275213	0.00020702	0.183716	0.260849
PGRMC1	7863_50_PGRMC1_PGRC1	LPA Variants	Inverse variance weighted	35	-0.000281231	0.000211602	0.18383	0.260985
H2AFZ	4163_5_H2AFZ_Histone_H2A_z	LPA Variants	Inverse variance weighted	35	-0.000272565	0.00020532	0.184339	0.261533
PRIM1	13591_31_PRIM1_PRI1	LPA Variants	Inverse variance weighted	35	-0.000266404	0.000200773	0.184543	0.261746
UBE2J1	6900_30_UBE2J1_UB2J1	LPA Variants	Inverse variance weighted	35	-0.000272171	0.000205275	0.184878	0.262044
CCL23	3028_36_CCL23_Ck_b_8_1	LPA Variants	Inverse variance weighted	35	-0.000295347	0.000222868	0.185103	0.26224
VTI1A	7952_2_VTI1A_VTI1A	LPA Variants	Inverse variance weighted	35	-0.00027166	0.000204996	0.185105	0.26224
MNX1	9576_58_MNX1_MNX1	LPA Variants	Inverse variance weighted	35	-0.000281911	0.000212781	0.185209	0.262303
ASIC4	6951_26_ASIC4_ASIC4	LPA Variants	Inverse variance weighted	35	-0.000272996	0.000206097	0.185305	0.262397
RNASE6	5646_20_RNASE6_RNAS6	LPA Variants	Inverse variance weighted	35	-0.000311057	0.000235029	0.185676	0.262774
THBS2	14111_15_THBS2_TSP2	LPA Variants	Inverse variance weighted	35	-0.000269115	0.000203348	0.185696	0.262774
A1CF	12423_38_A1CF_A1CF	LPA Variants	Inverse variance weighted	35	-0.000273072	0.000206383	0.185791	0.262858
PTK7	9525_1_PTK7_PTK7	LPA Variants	Inverse variance weighted	35	-0.00028183	0.000213085	0.185962	0.263073
IL7R	5089_11_IL7R_IL_7_Ra	LPA Variants	Inverse variance weighted	35	-0.000269071	0.000203661	0.186443	0.263602
LRP10	16610_13_LRP10_LRP10	LPA Variants	Inverse variance weighted	35	-0.000281197	0.000212958	0.186691	0.263902
GZMH	3373_5_GZMH_Granzyme_H	LPA Variants	Inverse variance weighted	35	-0.000317428	0.000240685	0.187218	0.264521
DPEP2	8327_26_DPEP2_DPEP2	LPA Variants	Inverse variance weighted	35	-0.000282897	0.000214665	0.187554	0.264891
LRP1	8601_167_LRP1_sLRP1	LPA Variants	Inverse variance weighted	35	-0.000269019	0.000204252	0.187806	0.265097
ZNF264	9993_11_ZNF264_ZN264	LPA Variants	Inverse variance weighted	35	-0.000270626	0.000205483	0.187831	0.265106
ADAM30	8520_8_ADAM30_ADA30	LPA Variants	Inverse variance weighted	35	-0.000285225	0.000216631	0.18796	0.265209
FBXO3	14628_72_FBXO3_FBX3	LPA Variants	Inverse variance weighted	35	-0.000265208	0.000201609	0.188357	0.265567
KIAA1644	10432_3_KIAA1644_K1644	LPA Variants	Inverse variance weighted	35	-0.000265803	0.000202183	0.188623	0.265854
SYT7	7121_2_SYT7_SYT7	LPA Variants	Inverse variance weighted	35	-0.000274894	0.000209143	0.188716	0.265922
C1S	8840_61_C1S_C1s	LPA Variants	Inverse variance weighted	35	-0.000280113	0.000213142	0.188778	0.265983
TERF1	10049_112_TERF1_TERF1	LPA Variants	Inverse variance weighted	35	-0.000267276	0.000203438	0.188915	0.266152
PLXNB2	9216_100_PLXNB2_PLXB2	LPA Variants	Inverse variance weighted	35	-0.000281267	0.000214143	0.18903	0.266288
HAVCR2	11481_25_HAVCR2_TIMD3	LPA Variants	Inverse variance weighted	35	-0.000263444	0.000200585	0.189055	0.266298
2025-09-06	17693_2_SEPT6_Septin_6	LPA Variants	Inverse variance weighted	35	-0.000271149	0.000206525	0.189212	0.266493
RTN4IP1	18180_58_RTN4IP1_RT4I1	LPA Variants	Inverse variance weighted	35	-0.000268797	0.000204943	0.189666	0.267056
CHST14	7262_191_CHST14_CHSTE	LPA Variants	Inverse variance weighted	35	-0.000269147	0.000205244	0.189738	0.26713
SERPINA7	2706_69_SERPINA7_Thyroxine_Binding_Globulin	LPA Variants	Inverse variance weighted	35	-0.000276201	0.000210631	0.189755	0.26713
DPEP1	8794_13_DPEP1_DPEP1	LPA Variants	Inverse variance weighted	35	-0.000266566	0.000203885	0.191067	0.268747
SETD2	12647_52_SETD2_SETD2	LPA Variants	Inverse variance weighted	35	-0.000268703	0.000205638	0.191321	0.269009
ITGB7	11205_10_ITGB7_Integrin_beta_7	LPA Variants	Inverse variance weighted	35	-0.000265986	0.0002037	0.191631	0.269342
DCP1B	12715_30_DCP1B_DCP1B	LPA Variants	Inverse variance weighted	35	-0.000261399	0.000200288	0.191854	0.269571
IFNA7	14129_1_IFNA7_IFNA7	LPA Variants	Inverse variance weighted	35	-0.000264545	0.000202736	0.191936	0.269633
GKN1	15374_15_GKN1_CA11_protein	LPA Variants	Inverse variance weighted	35	-0.000301458	0.000231067	0.192017	0.269722
CSF1	3738_54_CSF1_CSF_1	LPA Variants	Inverse variance weighted	35	-0.000266507	0.000204332	0.192137	0.269839
SH2D1A	4567_82_SH2D1A_SH21A	LPA Variants	Inverse variance weighted	35	0.00027843	0.000213531	0.192257	0.269956
ISCU	7201_5_ISCU_ISCU	LPA Variants	Inverse variance weighted	35	-0.000266109	0.000204231	0.192581	0.270359
INSL5	10462_14_INSL5_INSL5	LPA Variants	Inverse variance weighted	35	-0.000273595	0.000210046	0.192729	0.27049
METTL24	9470_15_METTL24_MET24	LPA Variants	Inverse variance weighted	35	-0.000266957	0.000205076	0.193003	0.270848
LAD1	6407_63_LAD1_LAD1	LPA Variants	Inverse variance weighted	35	-0.000265592	0.000204165	0.193303	0.27114
AOC1	15486_126_AOC1_ABP1	LPA Variants	Inverse variance weighted	35	-0.000252323	0.000194003	0.19339	0.271211
GMFG	13062_4_GMFG_GMFG	LPA Variants	Inverse variance weighted	35	-0.000270925	0.000208349	0.193483	0.271315
TMPRSS11B	10895_28_TMPRSS11B_TM11B	LPA Variants	Inverse variance weighted	35	-0.000262615	0.00020219	0.193995	0.27198
PRG2	7258_5_PRG2_EMBP	LPA Variants	Inverse variance weighted	35	-0.000267021	0.000205831	0.194534	0.272608
POLR3F	11444_49_POLR3F_RPC6	LPA Variants	Inverse variance weighted	35	-0.000263616	0.000203459	0.195088	0.273305
CRYGD	12366_16_CRYGD_CRGD	LPA Variants	Inverse variance weighted	35	-0.000265516	0.000204969	0.195184	0.273362
SH3GLB2	18222_34_SH3GLB2_SHLB2	LPA Variants	Inverse variance weighted	35	-0.000272982	0.000210807	0.19534	0.273529
TNKS	9907_216_TNKS_Tankyrase_1	LPA Variants	Inverse variance weighted	35	-0.000260747	0.00020142	0.195477	0.273668
DYNLRB2	17827_53_DYNLRB2_DLRB2	LPA Variants	Inverse variance weighted	35	-0.000270326	0.000209427	0.196776	0.275146
VSIG1	8367_142_VSIG1_VSIG1	LPA Variants	Inverse variance weighted	35	-0.000253689	0.000196589	0.196892	0.275218
IL4R	3055_54_IL4R_IL_4_sR	LPA Variants	Inverse variance weighted	35	-0.000260372	0.000201781	0.196922	0.27522
DCUN1D1	17366_6_DCUN1D1_DCNL1	LPA Variants	Inverse variance weighted	35	-0.000276111	0.000214055	0.197084	0.275367
COX7A2L	9590_10_COX7A2L_COX7R	LPA Variants	Inverse variance weighted	35	-0.000262027	0.000203171	0.19716	0.275444
LHB	8376_25_LHB_LSHB	LPA Variants	Inverse variance weighted	35	-0.000266926	0.000206986	0.197194	0.275444
RTF1	7741_111_RTF1_RTF1	LPA Variants	Inverse variance weighted	35	-0.000261808	0.000203072	0.197316	0.275561
TYMSOS	8263_64_TYMSOS_CR056	LPA Variants	Inverse variance weighted	35	-0.000263213	0.000204195	0.197389	0.275636
APCS	2474_54_APCS_SAP	LPA Variants	Inverse variance weighted	35	-0.000274516	0.000213026	0.197518	0.275765
CKMT1A	15542_19_CKMT1A_KCRU	LPA Variants	Inverse variance weighted	35	0.000316397	0.000245565	0.19759	0.275824
POLD4	19159_9_POLD4_DNA_polymerase_subunit_delta_4	LPA Variants	Inverse variance weighted	35	-0.000258155	0.000200365	0.197598	0.275824
KLK10	6227_1_KLK10_kallikrein_10	LPA Variants	Inverse variance weighted	35	-0.000288091	0.00022387	0.198141	0.27641
ZNF34	18265_18_ZNF34_ZNF34	LPA Variants	Inverse variance weighted	35	-0.000262032	0.000203658	0.198225	0.276463
CCL25	2705_5_CCL25_TECK	LPA Variants	Inverse variance weighted	35	0.00027127	0.000210985	0.198538	0.276847
CCL23	2913_1_CCL23_MPIF_1	LPA Variants	Inverse variance weighted	35	-0.0002971	0.00023147	0.199306	0.277708
PEX26	19366_8_PEX26_PEX26	LPA Variants	Inverse variance weighted	35	-0.000272883	0.000212833	0.199791	0.278287
HS3ST4	8998_15_HS3ST4_HS3S4	LPA Variants	Inverse variance weighted	35	-0.000266357	0.000208072	0.200504	0.279166
LRRC4B	11911_13_LRRC4B_LRC4B	LPA Variants	Inverse variance weighted	35	-0.000261998	0.000204753	0.200691	0.279347
EIF5	2612_5_EIF5_eIF_5	LPA Variants	Inverse variance weighted	35	-0.000267117	0.000208781	0.200752	0.279379
ACE	10714_7_ACE_ACE	LPA Variants	Inverse variance weighted	35	-0.000263053	0.000205628	0.200803	0.279423
TNFSF15	2968_61_TNFSF15_TNFSF15	LPA Variants	Inverse variance weighted	35	-0.00026535	0.000207499	0.200968	0.279583
CXCL1	2985_35_CXCL1_Gro_a	LPA Variants	Inverse variance weighted	35	-0.000261431	0.000204442	0.200982	0.279583
FAXDC2	9074_6_FAXDC2_CE004	LPA Variants	Inverse variance weighted	35	-0.000263451	0.000206061	0.201069	0.279635
PAF	19158_1_PAF_PAF	LPA Variants	Inverse variance weighted	35	-0.000277359	0.000217185	0.201581	0.280241
HMOX2	2622_18_HMOX2_HO_2	LPA Variants	Inverse variance weighted	35	-0.000262985	0.000205962	0.20165	0.280284
GRAMD1C	8842_16_GRAMD1C_GRM1C	LPA Variants	Inverse variance weighted	35	-0.000267172	0.000209253	0.201677	0.280295
LRIT3	11534_6_LRIT3_LRIT3	LPA Variants	Inverse variance weighted	35	-0.000263263	0.000206277	0.201863	0.2805
KLRG2	10762_2_KLRG2_KLRG2	LPA Variants	Inverse variance weighted	35	0.000265642	0.000208173	0.201935	0.280574
ETV5	13403_5_ETV5_ETV5	LPA Variants	Inverse variance weighted	35	-0.000260011	0.000203787	0.201991	0.280599
LIFR	5837_49_LIFR_LIF_sR	LPA Variants	Inverse variance weighted	35	-0.000274568	0.000215317	0.202246	0.280825
MAN2B2	9251_28_MAN2B2_MA2B2	LPA Variants	Inverse variance weighted	35	-0.000283027	0.000222242	0.202838	0.281483
CXCL12	3516_60_CXCL12_SDF_1	LPA Variants	Inverse variance weighted	35	-0.000317551	0.000249535	0.203169	0.281837
RNF13	8087_250_RNF13_RNF13	LPA Variants	Inverse variance weighted	35	-0.000260593	0.000205178	0.204055	0.282826
LRRC37A2	8897_3_LRRC37A2_L37A2	LPA Variants	Inverse variance weighted	35	-0.000300319	0.000236609	0.204347	0.283178
IL22RA1	3620_67_IL22RA1_IL22RA1	LPA Variants	Inverse variance weighted	35	-0.000264485	0.000208504	0.204624	0.283428
TCN2	5584_21_TCN2_Holo_TC_II	LPA Variants	Inverse variance weighted	35	-0.000272847	0.000215314	0.205081	0.2839
LCN1	11708_2_LCN1_LCN1	LPA Variants	Inverse variance weighted	35	-0.000261074	0.000206325	0.205744	0.284523
PEAR1	8275_31_PEAR1_PEAR1	LPA Variants	Inverse variance weighted	35	-0.000271339	0.000214647	0.206187	0.285002
ZHX1	12751_26_ZHX1_ZHX1	LPA Variants	Inverse variance weighted	35	-0.000257692	0.000203922	0.206344	0.285152
CASP10	5340_24_CASP10_Caspase_10	LPA Variants	Inverse variance weighted	35	-0.000260853	0.000206439	0.206379	0.285161
CAMK1	3592_4_CAMK1_CAMK1	LPA Variants	Inverse variance weighted	35	-0.00026056	0.000206324	0.206637	0.285437
YTHDC1	8878_48_YTHDC1_YTDC1	LPA Variants	Inverse variance weighted	35	-0.000259161	0.000205403	0.207049	0.285872
NETO2	10562_42_NETO2_NETO2	LPA Variants	Inverse variance weighted	35	-0.00025559	0.000202823	0.20761	0.286486
WBP1L	9532_5_WBP1L_WBP1L	LPA Variants	Inverse variance weighted	35	-0.00025773	0.000204541	0.207654	0.28652
RTP4	18315_38_RTP4_RTP4	LPA Variants	Inverse variance weighted	35	-0.000262552	0.000208596	0.208152	0.287051
PCSK2	6117_4_PCSK2_NEC2	LPA Variants	Inverse variance weighted	35	-0.000259497	0.000206171	0.208157	0.287051
DEFB125	9486_13_DEFB125_DB125	LPA Variants	Inverse variance weighted	35	-0.000255224	0.000202888	0.208408	0.287344
INSL6	5754_76_INSL6_INSL6	LPA Variants	Inverse variance weighted	35	-0.000257493	0.0002049	0.208872	0.287855
RRAS2	12361_102_RRAS2_RRAS2	LPA Variants	Inverse variance weighted	35	-0.000258604	0.00020614	0.209658	0.288663
ARAF	12583_77_ARAF_ARAF	LPA Variants	Inverse variance weighted	35	-0.000255909	0.000204077	0.20985	0.288872
APOL1	11510_31_APOL1_Apo_L1	LPA Variants	Inverse variance weighted	35	-0.000259233	0.000206954	0.210348	0.28945
IFNA6	5714_88_IFNA6_IFNA6	LPA Variants	Inverse variance weighted	35	-0.000259329	0.000207302	0.210943	0.290079
WISP1	3057_55_WISP1_WISP_1	LPA Variants	Inverse variance weighted	35	-0.000298428	0.000238654	0.21113	0.290281
RPL30	12478_15_RPL30_RL30	LPA Variants	Inverse variance weighted	35	-0.000257538	0.00020607	0.211387	0.290575
CR1	19556_12_CR1_Complement_receptor_type_1	LPA Variants	Inverse variance weighted	35	-0.000266589	0.000213441	0.211663	0.290797
NRXN3	16323_8_NRXN3_NRX3A	LPA Variants	Inverse variance weighted	35	-0.000265034	0.000212225	0.211726	0.290856
FGF1	3486_58_FGF1_b_ECGF	LPA Variants	Inverse variance weighted	35	-0.00025786	0.000206573	0.211931	0.291083
TREX2	17829_2_TREX2_TREX2	LPA Variants	Inverse variance weighted	35	-0.00027476	0.000220208	0.212131	0.291304
GALNT2	5764_4_GALNT2_GALT2	LPA Variants	Inverse variance weighted	35	-0.000256702	0.000205843	0.212369	0.291577
FAM20B	7198_197_FAM20B_FA20B	LPA Variants	Inverse variance weighted	35	-0.000264823	0.000212476	0.212632	0.291879
TMEM132A	7871_16_TMEM132A_T132A	LPA Variants	Inverse variance weighted	35	-0.000259233	0.000208043	0.212745	0.291983
ADM	7922_5_ADM_Adrenomedullin	LPA Variants	Inverse variance weighted	35	-0.000257191	0.000206512	0.212983	0.292256
FASLG	3052_8_FASLG_Fas_ligand__soluble	LPA Variants	Inverse variance weighted	35	-0.000251329	0.000201908	0.213215	0.29252
MANSC1	9557_5_MANSC1_MANS1	LPA Variants	Inverse variance weighted	35	-0.000271756	0.000218684	0.213983	0.293382
BMPER	15368_3_BMPER_BMPER	LPA Variants	Inverse variance weighted	35	-0.000260278	0.000209515	0.21413	0.293533
PGP	18235_16_PGP_PGP	LPA Variants	Inverse variance weighted	35	-0.000262041	0.00021105	0.21438	0.293845
UNC93B1	13487_24_UNC93B1_UN93B	LPA Variants	Inverse variance weighted	35	-0.000262121	0.000211376	0.21495	0.294406
USP28	19562_8_USP28_UBP28	LPA Variants	Inverse variance weighted	35	-0.000255037	0.000205712	0.215057	0.294504
SPATA20	11117_2_SPATA20_SPT20	LPA Variants	Inverse variance weighted	35	-0.000262192	0.000211569	0.215245	0.294683
GSTT1	19230_12_GSTT1_GSTT1	LPA Variants	Inverse variance weighted	35	0.00026129	0.000210914	0.215402	0.294833
PRKCG	5476_66_PRKCG_PKC_G	LPA Variants	Inverse variance weighted	35	-0.000259283	0.000209352	0.21553	0.294981
UGDH	17755_5_UGDH_UGDH	LPA Variants	Inverse variance weighted	35	-0.000265214	0.000214232	0.215724	0.295137
INS	4883_56_INS_Insulin	LPA Variants	Inverse variance weighted	35	0.00025084	0.000202793	0.216113	0.295614
LACRT	7163_26_LACRT_lacritin	LPA Variants	Inverse variance weighted	35	-0.000268036	0.000216759	0.21625	0.295774
TREM2	16300_4_TREM2_TREM2	LPA Variants	Inverse variance weighted	35	-0.000351315	0.000284255	0.216491	0.295993
HEPACAM	8810_26_HEPACAM_HEPACAM	LPA Variants	Inverse variance weighted	35	-0.000247441	0.000200495	0.217147	0.296588
NLRP4	12794_6_NLRP4_NALP4	LPA Variants	Inverse variance weighted	35	-0.000293891	0.000238365	0.217597	0.297078
ARHGAP30	12807_89_ARHGAP30_RHG30	LPA Variants	Inverse variance weighted	35	-0.00025897	0.000210047	0.217607	0.297078
TP53I3	17748_21_TP53I3_QORX	LPA Variants	Inverse variance weighted	35	-0.000255442	0.000207326	0.217919	0.297449
UXS1	8258_22_UXS1_UXS1	LPA Variants	Inverse variance weighted	35	-0.000258816	0.000210079	0.217952	0.297466
BIRC7	15412_40_BIRC7_KIAP	LPA Variants	Inverse variance weighted	35	-0.000251511	0.000204249	0.218176	0.297634
AP4M1	10076_1_AP4M1_AP4M1	LPA Variants	Inverse variance weighted	35	-0.000253971	0.000206268	0.218222	0.29766
STK17B	8399_6_STK17B_DRAK2	LPA Variants	Inverse variance weighted	35	-0.000251804	0.000204686	0.218623	0.298051
ARL6	18415_16_ARL6_ARL6	LPA Variants	Inverse variance weighted	35	-0.000254088	0.000206597	0.218745	0.298091
SPAST	8388_24_SPAST_Spastin	LPA Variants	Inverse variance weighted	35	-0.000251434	0.000204666	0.219255	0.298636
F11	2190_55_F11_Coagulation_Factor_XI	LPA Variants	Inverse variance weighted	35	-0.000268482	0.00021864	0.219459	0.298859
TEAD4	12516_13_TEAD4_TEAD4	LPA Variants	Inverse variance weighted	35	-0.000250921	0.000204339	0.219461	0.298859
GAS1	5463_22_GAS1_GAS1	LPA Variants	Inverse variance weighted	35	-0.00032942	0.000268355	0.219614	0.298959
HABP4	10815_2_HABP4_HABP4	LPA Variants	Inverse variance weighted	35	-0.000253861	0.000207025	0.22011	0.299523
PGAM1	3896_5_PGAM1_Phosphoglycerate_mutase_1	LPA Variants	Inverse variance weighted	35	-0.000258318	0.000210996	0.220847	0.300246
SHMT2	12691_44_SHMT2_GLYM	LPA Variants	Inverse variance weighted	35	-0.000281914	0.00023031	0.220928	0.300275
BTD	15644_1_BTD_Biotinidase	LPA Variants	Inverse variance weighted	35	-0.000326872	0.00026721	0.221224	0.300539
GABARAPL1	12661_44_GABARAPL1_GBRL1	LPA Variants	Inverse variance weighted	35	-0.000254887	0.000208435	0.221382	0.300726
BMP2	15666_21_BMP2_BMP_2	LPA Variants	Inverse variance weighted	35	-0.000251432	0.00020563	0.221428	0.30076
DSC2	13126_52_DSC2_DSC2	LPA Variants	Inverse variance weighted	35	-0.000260065	0.00021309	0.222296	0.301772
ECM1	3366_51_ECM1_ECM1	LPA Variants	Inverse variance weighted	35	-0.000283421	0.000232367	0.222574	0.302067
LILRA3	6391_52_LILRA3_LIRA3	LPA Variants	Inverse variance weighted	35	-0.000264786	0.000217137	0.222677	0.302151
GRIA4	10760_107_GRIA4_GRIA4	LPA Variants	Inverse variance weighted	35	0.000259719	0.000213532	0.223871	0.30363
LAIR2	7130_4_LAIR2_LAIR2	LPA Variants	Inverse variance weighted	35	-0.000250058	0.000205603	0.223901	0.30364
SEMA4B	9805_51_SEMA4B_SEM4B	LPA Variants	Inverse variance weighted	35	-0.000256003	0.000210646	0.224241	0.303966
LRRC15	6557_50_LRRC15_LRC15	LPA Variants	Inverse variance weighted	35	0.000261668	0.000215493	0.224642	0.304352
CADM1	3326_58_CADM1_Nectin_like_protein_2	LPA Variants	Inverse variance weighted	35	-0.000268875	0.000221452	0.224693	0.304352
CA2	4970_55_CA2_carbonic_anhydrase_II	LPA Variants	Inverse variance weighted	35	-0.00024807	0.000204716	0.225598	0.305382
KREMEN1	17331_138_KREMEN1_KREM1	LPA Variants	Inverse variance weighted	35	-0.000265092	0.000219001	0.226102	0.30598
LY6G6D	6469_62_LY6G6D_LY66D	LPA Variants	Inverse variance weighted	35	-0.000249108	0.000206245	0.227115	0.30704
PMM1	17408_2_PMM1_PMM1	LPA Variants	Inverse variance weighted	35	-0.000241525	0.000199997	0.227183	0.307104
TIMM21	9058_1_TIMM21_TIM21	LPA Variants	Inverse variance weighted	35	-0.000245721	0.000203494	0.227236	0.307148
AXIN2	8429_16_AXIN2_AXIN2	LPA Variants	Inverse variance weighted	35	-0.00025892	0.00021458	0.227573	0.307489
SIGLEC12	8352_26_SIGLEC12_SIG12	LPA Variants	Inverse variance weighted	35	-0.000257199	0.000213183	0.227635	0.307515
GLO1	9883_29_GLO1_Glyoxalase_I	LPA Variants	Inverse variance weighted	35	-0.000253557	0.000210165	0.227636	0.307515
CHST6	4429_51_CHST6_CHST6	LPA Variants	Inverse variance weighted	35	-0.000247831	0.000205426	0.227654	0.307515
HIST3H2BB	18823_52_HIST3H2BB_H2B3B	LPA Variants	Inverse variance weighted	35	0.000253236	0.000210033	0.227936	0.307867
PSMD5	10716_35_PSMD5_PSMD5	LPA Variants	Inverse variance weighted	35	-0.000264078	0.000219051	0.227989	0.307911
ST8SIA4	7038_45_ST8SIA4_SIA8D	LPA Variants	Inverse variance weighted	35	0.000246863	0.000205222	0.229012	0.309094
PDK1	5227_60_PDK1_PDK1	LPA Variants	Inverse variance weighted	35	-0.000249371	0.000207334	0.229074	0.309149
LRRTM3	4453_83_LRRTM3_LRRT3	LPA Variants	Inverse variance weighted	35	-0.000246243	0.000204776	0.22917	0.309251
CYGB	11546_7_CYGB_CYGB	LPA Variants	Inverse variance weighted	35	-0.00024257	0.000202453	0.230856	0.311269
LRP1	9182_3_LRP1_sLRP1	LPA Variants	Inverse variance weighted	35	-0.000248876	0.000207785	0.231012	0.311422
PTK6	3832_51_PTK6_PTK6	LPA Variants	Inverse variance weighted	35	-0.000242636	0.000202758	0.231432	0.311931
CCL13	4144_13_CCL13_MCP_4	LPA Variants	Inverse variance weighted	35	-0.000244638	0.000204702	0.232051	0.312548
ALPI	17441_4_ALPI_Alkaline_phosphatase__intestine	LPA Variants	Inverse variance weighted	35	-0.000251654	0.000210641	0.232202	0.312683
GJD2	11678_105_GJD2_CXD2	LPA Variants	Inverse variance weighted	35	-0.000264738	0.000221644	0.23231	0.3128
LGALS1	8046_9_LGALS1_Galectin_1	LPA Variants	Inverse variance weighted	35	-0.000244314	0.000204618	0.232478	0.312997
TBCA	12501_10_TBCA_TBCA	LPA Variants	Inverse variance weighted	35	-0.000266611	0.000223469	0.232847	0.313437
FAM19A2	6430_36_FAM19A2_F19A2	LPA Variants	Inverse variance weighted	35	-0.000244251	0.000204874	0.233182	0.313802
NFATC4	11560_76_NFATC4_NFAC4	LPA Variants	Inverse variance weighted	35	-0.000245143	0.000205671	0.233293	0.313893
TACO1	9257_14_TACO1_TACO1	LPA Variants	Inverse variance weighted	35	-0.000248463	0.000208477	0.233339	0.313898
PSG6	6456_17_PSG6_PSG6	LPA Variants	Inverse variance weighted	35	-0.000244991	0.000205597	0.233415	0.313971
ARSA	3583_54_ARSA_Arylsulfatase_A	LPA Variants	Inverse variance weighted	35	-0.000241741	0.000203008	0.233734	0.314343
UGT2A1	8907_11_UGT2A1_UD2A1	LPA Variants	Inverse variance weighted	35	-0.000251136	0.000210962	0.233877	0.314507
MPO	2580_83_MPO_Myeloperoxidase	LPA Variants	Inverse variance weighted	35	-0.000251105	0.000211163	0.234379	0.315066
GZMM	5704_74_GZMM_Granzyme_M	LPA Variants	Inverse variance weighted	35	-0.000269264	0.000226489	0.234495	0.315184
CELA1	6107_3_CELA1_ELA1	LPA Variants	Inverse variance weighted	35	-0.000232624	0.000195676	0.234509	0.315184
STOM	8261_51_STOM_STOM	LPA Variants	Inverse variance weighted	35	-0.000276741	0.00023291	0.234758	0.315375
HSD17B10	4217_49_HSD17B10_ERAB	LPA Variants	Inverse variance weighted	35	-0.00025809	0.000217234	0.234803	0.315407
C3	2683_1_C3_iC3b	LPA Variants	Inverse variance weighted	35	0.000252945	0.000213061	0.235151	0.315787
TGFBR3	3009_3_TGFBR3_TGF_b_R_III	LPA Variants	Inverse variance weighted	35	-0.000273335	0.000230328	0.235338	0.315997
PROC	3758_68_PROC_Activated_Protein_C	LPA Variants	Inverse variance weighted	35	-0.000241372	0.000203409	0.235372	0.315997
PQLC2L	7939_1_PQLC2L_CC055	LPA Variants	Inverse variance weighted	35	-0.000240081	0.00020241	0.235578	0.316195
IL1F10	17356_34_IL1F10_IL1FA	LPA Variants	Inverse variance weighted	35	-0.000241706	0.00020412	0.236359	0.316976
PRSS1	3049_61_PRSS1_Trypsin	LPA Variants	Inverse variance weighted	35	0.000304821	0.000257524	0.236549	0.317201
DGCR14	11356_19_DGCR14_DGC14	LPA Variants	Inverse variance weighted	35	-0.000240469	0.000203174	0.236585	0.317212
COPS7B	12384_92_COPS7B_CSN7B	LPA Variants	Inverse variance weighted	35	-0.000230069	0.000194539	0.236952	0.317597
PARP1	8893_29_PARP1_PARP	LPA Variants	Inverse variance weighted	35	0.000243919	0.000206355	0.237192	0.317829
CST6	14711_27_CST6_Cystatin_M	LPA Variants	Inverse variance weighted	35	-0.00025857	0.000218759	0.237211	0.317829
BAI3	15365_41_BAI3_BAI3	LPA Variants	Inverse variance weighted	35	-0.000241502	0.000204497	0.237622	0.318234
FURIN	6276_16_FURIN_Furin	LPA Variants	Inverse variance weighted	35	-0.000248541	0.000210557	0.237843	0.318502
SUSD3	5752_63_SUSD3_SUSD3	LPA Variants	Inverse variance weighted	35	-0.000241196	0.000204664	0.238597	0.319337
COLEC12	5457_5_COLEC12_COLEC12	LPA Variants	Inverse variance weighted	35	-0.000264816	0.000225043	0.239302	0.320106
FAM173A	7148_42_FAM173A_F173A	LPA Variants	Inverse variance weighted	35	-0.000237353	0.000201914	0.239788	0.320668
GUCA1A	10008_43_GUCA1A_GUC1A	LPA Variants	Inverse variance weighted	35	-0.000241841	0.000205829	0.240009	0.320906
SFRP1	3221_54_SFRP1_SARP_2	LPA Variants	Inverse variance weighted	35	-0.000254475	0.00021682	0.240528	0.321308
PRSS8	15513_108_PRSS8_Prostasin	LPA Variants	Inverse variance weighted	35	-0.000249665	0.000212868	0.24085	0.321651
LILRB5	7015_8_LILRB5_LIRB5	LPA Variants	Inverse variance weighted	35	-0.000241522	0.000205935	0.240873	0.321652
NCAN	15573_110_NCAN_CSPG3	LPA Variants	Inverse variance weighted	35	-0.000259589	0.000221497	0.241208	0.321963
ADAM9	3795_6_ADAM9_ADAM_9	LPA Variants	Inverse variance weighted	35	-0.000243504	0.000208265	0.242321	0.323146
APOA1BP	16621_77_APOA1BP_AIBP	LPA Variants	Inverse variance weighted	35	-0.000242667	0.000207681	0.242623	0.32346
AES	18396_10_AES_AES	LPA Variants	Inverse variance weighted	35	-0.000256253	0.00021955	0.243142	0.323918
IGLL1	6485_59_IGLL1_IGLL1	LPA Variants	Inverse variance weighted	35	-0.000259415	0.000222325	0.243279	0.324012
DGCR2	8055_33_DGCR2_IDD	LPA Variants	Inverse variance weighted	35	-0.000246826	0.000211672	0.243583	0.324388
ICAM2	5486_73_ICAM2_sICAM_2	LPA Variants	Inverse variance weighted	35	-0.000242116	0.000207812	0.243989	0.32487
HPD	17509_6_HPD_HPPD	LPA Variants	Inverse variance weighted	35	-0.000242364	0.000208107	0.244174	0.325087
WWC1	18284_77_WWC1_WWC1	LPA Variants	Inverse variance weighted	35	-0.000249232	0.000214066	0.244313	0.325196
PSPN	2696_87_PSPN_Persephin	LPA Variants	Inverse variance weighted	35	-0.000242535	0.000208319	0.244322	0.325196
SVEP1	11178_21_SVEP1_SVEP1	LPA Variants	Inverse variance weighted	35	-0.00024819	0.000213189	0.244352	0.325207
RNF150	9774_59_RNF150_RN150	LPA Variants	Inverse variance weighted	35	-0.000233851	0.000201067	0.24481	0.325639
PPARGC1A	11825_27_PPARGC1A_PRGC1	LPA Variants	Inverse variance weighted	35	-0.000237818	0.000204638	0.245179	0.326042
SCGN	15305_7_SCGN_Secretagogin	LPA Variants	Inverse variance weighted	35	0.000238587	0.000205485	0.245603	0.326487
EFNA4	2614_28_EFNA4_Ephrin_A4	LPA Variants	Inverse variance weighted	35	-0.000242208	0.000208696	0.245814	0.326679
RNASE10	5602_62_RNASE10_RNS10	LPA Variants	Inverse variance weighted	35	-0.000246238	0.000212237	0.245965	0.326792
SRSF7	12987_12_SRSF7_SRSF7	LPA Variants	Inverse variance weighted	35	-0.00024297	0.000209475	0.24609	0.326922
CRH	19637_9_CRH_CRH	LPA Variants	Inverse variance weighted	35	-0.000232788	0.000200813	0.246363	0.327159
GLTPD2	7948_129_GLTPD2_GLTD2	LPA Variants	Inverse variance weighted	35	-0.000252333	0.000217734	0.246495	0.32723
IL22RA2	5087_5_IL22RA2_IL_22BP	LPA Variants	Inverse variance weighted	35	0.000252172	0.000218127	0.247649	0.328496
TNFRSF18	5526_53_TNFRSF18_GITR	LPA Variants	Inverse variance weighted	35	-0.000236551	0.00020485	0.248191	0.329007
VSIG10	10825_12_VSIG10_VSI10	LPA Variants	Inverse variance weighted	35	-0.00023772	0.000205882	0.248236	0.329037
PGR	15693_9_PGR_PgR	LPA Variants	Inverse variance weighted	35	-0.000238414	0.00020658	0.248459	0.329273
NRCAM	5109_24_NRCAM_Nr_CAM	LPA Variants	Inverse variance weighted	35	-0.000247128	0.000214219	0.248653	0.3295
NDUFA5	19200_16_NDUFA5_NDUA5	LPA Variants	Inverse variance weighted	35	-0.000245197	0.000212601	0.24878	0.329639
CDH12	19388_2_CDH12_Cadherin_12	LPA Variants	Inverse variance weighted	35	0.000230951	0.000200466	0.249293	0.33017
SUN5	11260_47_SUN5_SPA4L	LPA Variants	Inverse variance weighted	35	-0.000242088	0.000210428	0.249956	0.330929
LILRA4	8299_66_LILRA4_LIRA4	LPA Variants	Inverse variance weighted	35	-0.00025694	0.000223451	0.250196	0.331188
DNER	9769_48_DNER_DNER	LPA Variants	Inverse variance weighted	35	0.000244262	0.000212572	0.250524	0.331591
DKK2	15678_71_DKK2_DKK2	LPA Variants	Inverse variance weighted	35	-0.000245031	0.00021329	0.250632	0.331704
SERPINE1	2925_9_SERPINE1_PAI_1	LPA Variants	Inverse variance weighted	35	-0.00024646	0.000214599	0.250774	0.331863
KIAA1161	8068_43_KIAA1161_K1161	LPA Variants	Inverse variance weighted	35	-0.000232814	0.000202736	0.250821	0.331895
TNFSF12	5939_42_TNFSF12_TWEAK	LPA Variants	Inverse variance weighted	35	-0.000242215	0.000210968	0.250923	0.332
NTMT1	12454_105_NTMT1_NTM1A	LPA Variants	Inverse variance weighted	35	-0.000230282	0.000200602	0.250987	0.332055
ANTXR1	10464_6_ANTXR1_ANTR1	LPA Variants	Inverse variance weighted	35	-0.000249608	0.000217543	0.251218	0.332241
IL27RA	5132_71_IL27RA_TCCR	LPA Variants	Inverse variance weighted	35	0.000254853	0.000222502	0.252045	0.333094
CEBPG	19572_10_CEBPG_CEBPG	LPA Variants	Inverse variance weighted	35	-0.000233843	0.000204164	0.252056	0.333094
RNASE3	15576_158_RNASE3_ECP	LPA Variants	Inverse variance weighted	35	0.000244559	0.000213523	0.252063	0.333094
ENDOU	5656_53_ENDOU_PP11	LPA Variants	Inverse variance weighted	35	-0.000234701	0.000204918	0.252067	0.333094
FDX1L	11231_12_FDX1L_ADXL	LPA Variants	Inverse variance weighted	35	-0.000229358	0.000200428	0.252484	0.333442
FGF8	4394_71_FGF8_FGF_8A	LPA Variants	Inverse variance weighted	35	-0.000239199	0.00020903	0.252488	0.333442
ITIH2	9326_33_ITIH2_ITI_heavy_chain_H2	LPA Variants	Inverse variance weighted	35	-0.000290803	0.00025419	0.252608	0.333541
ABHD12	7825_7_ABHD12_ABD12	LPA Variants	Inverse variance weighted	35	-0.000236027	0.000206358	0.252719	0.333627
PAX4	12398_15_PAX4_PAX4	LPA Variants	Inverse variance weighted	35	-0.000236137	0.000206736	0.253365	0.334283
RIPK2	8970_9_RIPK2_RIPK2	LPA Variants	Inverse variance weighted	35	-0.000238802	0.000209074	0.253375	0.334283
FUT3	4548_4_FUT3_Fucosyltransferase_3	LPA Variants	Inverse variance weighted	35	-0.000248641	0.000218172	0.254429	0.335343
WWOX	17724_3_WWOX_WWOX	LPA Variants	Inverse variance weighted	35	-0.000240558	0.000211736	0.255904	0.337077
RNASE13	6424_2_RNASE13_RNS13	LPA Variants	Inverse variance weighted	35	-0.000230174	0.000202748	0.256261	0.337486
CCL27	2192_63_CCL27_CTACK	LPA Variants	Inverse variance weighted	35	-0.000235988	0.000207946	0.256435	0.337633
TPSAB1	9409_11_TPSAB1_TRYB1	LPA Variants	Inverse variance weighted	35	-0.000259546	0.000228748	0.256527	0.337715
INSR	3448_13_INSR_IR	LPA Variants	Inverse variance weighted	35	-0.000246871	0.000217626	0.256634	0.337795
CRELD1	7628_40_CRELD1_CREL1	LPA Variants	Inverse variance weighted	35	-0.000240557	0.000212184	0.256913	0.338091
VAPA	7167_102_VAPA_VAPA	LPA Variants	Inverse variance weighted	35	-0.000236646	0.000208751	0.25695	0.338091
MATN3	19361_78_MATN3_MATN3	LPA Variants	Inverse variance weighted	35	0.000223525	0.000197218	0.257052	0.338104
SLC6A9	11653_69_SLC6A9_SC6A9	LPA Variants	Inverse variance weighted	35	-0.000228418	0.000201996	0.258138	0.33923
FN1	4131_72_FN1_Fibronectin	LPA Variants	Inverse variance weighted	35	-0.000258266	0.000229011	0.259427	0.340589
FAM189A2	5719_66_FAM189A2_CI061	LPA Variants	Inverse variance weighted	35	-0.000227803	0.00020205	0.25955	0.340686
CTRC	5626_20_CTRC_CTRC	LPA Variants	Inverse variance weighted	35	-0.000236349	0.000209945	0.260264	0.341323
MINOS1	7956_11_MINOS1_MOS1	LPA Variants	Inverse variance weighted	35	-0.000195105	0.000173378	0.260456	0.341469
MCL1	10396_6_MCL1_Mcl_1	LPA Variants	Inverse variance weighted	35	-0.000228512	0.000203132	0.260614	0.341599
CCNA2	15574_37_CCNA2_Cyclin_A	LPA Variants	Inverse variance weighted	35	-0.000234841	0.000208833	0.260784	0.341792
MPST	12686_15_MPST_THTM	LPA Variants	Inverse variance weighted	35	-0.000253385	0.000225398	0.260942	0.341907
PSMB4	18340_2_PSMB4_Proteasome_beta_chain	LPA Variants	Inverse variance weighted	35	0.000228916	0.000203691	0.261079	0.341996
MEF2C	8933_84_MEF2C_MEF2C	LPA Variants	Inverse variance weighted	35	-0.000229586	0.000204537	0.261664	0.342579
CDH2	3797_1_CDH2_Cadherin_2	LPA Variants	Inverse variance weighted	35	-0.000231104	0.000206068	0.262078	0.343029
EHMT2	5843_60_EHMT2_NG36	LPA Variants	Inverse variance weighted	35	-0.000249681	0.000222696	0.262214	0.343146
SRSF6	11573_3_SRSF6_SRSF6	LPA Variants	Inverse variance weighted	35	-0.000233262	0.0002083	0.262784	0.34374
TRH	5659_11_TRH_TRH	LPA Variants	Inverse variance weighted	35	-0.000226111	0.000201929	0.262818	0.343753
TXNDC11	9573_108_TXNDC11_TXD11	LPA Variants	Inverse variance weighted	35	-0.000227325	0.000203068	0.262948	0.343893
BPIFB1	15367_38_BPIFB1_LPLC1	LPA Variants	Inverse variance weighted	35	-0.000238018	0.000212705	0.263138	0.344081
BMP4	6326_20_BMP4_BMP_4	LPA Variants	Inverse variance weighted	35	-0.000234943	0.000210019	0.263279	0.344203
PSMA1	3859_50_PSMA1_PSA1	LPA Variants	Inverse variance weighted	35	-0.000228626	0.000204384	0.263306	0.344209
ADAMTS13	3175_51_ADAMTS13_ATS13	LPA Variants	Inverse variance weighted	35	0.000226629	0.000202667	0.263467	0.344388
INHBA	19622_7_INHBA_Activin_A	LPA Variants	Inverse variance weighted	35	-0.000234431	0.000209756	0.263723	0.344661
PCDH9	10558_26_PCDH9_PCDH9	LPA Variants	Inverse variance weighted	35	-0.000250636	0.00022428	0.263775	0.344699
CLEC2D	7054_87_CLEC2D_CLC2D	LPA Variants	Inverse variance weighted	35	-0.000269225	0.000241335	0.264608	0.345634
GNGT2	10917_40_GNGT2_GBGT2	LPA Variants	Inverse variance weighted	35	-0.00022657	0.000203198	0.264842	0.34589
C11orf87	11116_16_C11orf87_CK087	LPA Variants	Inverse variance weighted	35	-0.000235152	0.000211265	0.265679	0.346754
ADRM1	9057_19_ADRM1_ADRM1	LPA Variants	Inverse variance weighted	35	-0.000229467	0.000206167	0.265701	0.346754
CREB3L2	17336_54_CREB3L2_CR3L2	LPA Variants	Inverse variance weighted	35	0.000238884	0.000214734	0.265939	0.346972
SLC25A18	5280_68_SLC25A18_GHC2	LPA Variants	Inverse variance weighted	35	-0.000226554	0.000203974	0.266697	0.347684
POMC	4890_10_POMC_ACTH	LPA Variants	Inverse variance weighted	35	-0.00022959	0.000206829	0.266978	0.347958
PLXNC1	4564_2_PLXNC1_PLXC1	LPA Variants	Inverse variance weighted	35	-0.000238583	0.000215054	0.267254	0.348224
IL11	4493_92_IL11_IL_11	LPA Variants	Inverse variance weighted	35	-0.000228765	0.00020622	0.267291	0.348242
MRPL32	7982_10_MRPL32_RM32	LPA Variants	Inverse variance weighted	35	-0.000223792	0.000201863	0.267588	0.348504
CAT	3488_64_CAT_Catalase	LPA Variants	Inverse variance weighted	35	-0.000230359	0.0002079	0.267851	0.348756
CST3	2609_59_CST3_Cystatin_C	LPA Variants	Inverse variance weighted	35	-0.000237604	0.000214477	0.267936	0.348835
BIN1	9574_11_BIN1_BIN1	LPA Variants	Inverse variance weighted	35	-0.000229021	0.000206917	0.26837	0.349277
RBKS	19467_3_RBKS_RBSK	LPA Variants	Inverse variance weighted	35	-0.000226337	0.000204607	0.268639	0.349596
SFN	4829_43_SFN_STRATIFIN	LPA Variants	Inverse variance weighted	35	-0.000229154	0.000207179	0.268696	0.349639
IGDCC4	9793_145_IGDCC4_IGDC4	LPA Variants	Inverse variance weighted	35	-0.000224453	0.000202961	0.268773	0.34971
CSNK2B	11330_15_CSNK2B_CSK2B	LPA Variants	Inverse variance weighted	35	-0.000225833	0.000204235	0.268833	0.349756
ROBO2	5116_62_ROBO2_ROBO2	LPA Variants	Inverse variance weighted	35	-0.000237042	0.000214536	0.269201	0.350173
INA	11436_6_INA_AINX	LPA Variants	Inverse variance weighted	35	-0.000224174	0.00020294	0.26932	0.350297
TEAD3	12854_3_TEAD3_TEAD3	LPA Variants	Inverse variance weighted	35	-0.000226681	0.000205285	0.269495	0.350401
EWSR1	12988_49_EWSR1_EWS	LPA Variants	Inverse variance weighted	35	-0.000231051	0.000209264	0.269546	0.350436
DDC	3538_26_DDC_dopa_decarboxylase	LPA Variants	Inverse variance weighted	35	-0.000227997	0.000206521	0.269597	0.350472
SNX1	8807_13_SNX1_SNX1	LPA Variants	Inverse variance weighted	35	0.000224681	0.000203597	0.269786	0.350655
IGFBP3	2571_12_IGFBP3_IGFBP_3	LPA Variants	Inverse variance weighted	35	-0.00024577	0.000222795	0.269975	0.350838
ITCH	12551_3_ITCH_ITCH	LPA Variants	Inverse variance weighted	35	-0.000227241	0.000206136	0.270294	0.351188
PEA15	18833_76_PEA15_PEA15	LPA Variants	Inverse variance weighted	35	-0.00023131	0.000209874	0.270402	0.351238
GDF7	16756_30_GDF7_GDF7	LPA Variants	Inverse variance weighted	35	-0.000228005	0.000206914	0.270493	0.351295
TFRC	6895_1_TFRC_TR	LPA Variants	Inverse variance weighted	35	-0.000231095	0.000210079	0.271314	0.352174
GLUL	19238_12_GLUL_GLNA	LPA Variants	Inverse variance weighted	35	-0.000230296	0.000209642	0.271977	0.352724
ELL2	11494_4_ELL2_ELL2	LPA Variants	Inverse variance weighted	35	-0.000226674	0.000206495	0.272328	0.353055
PPY	4588_1_PPY_PH	LPA Variants	Inverse variance weighted	35	-0.000234751	0.000213974	0.272596	0.35334
EPHA1	3431_54_EPHA1_EphA1	LPA Variants	Inverse variance weighted	35	-0.000248387	0.000226432	0.27266	0.353392
PIK3R1	8863_3_PIK3R1_P85A	LPA Variants	Inverse variance weighted	35	-0.000223732	0.00020433	0.273536	0.354341
HTATIP2	10630_5_HTATIP2_HTAI2	LPA Variants	Inverse variance weighted	35	-0.000230367	0.000210409	0.273579	0.354365
IL10	2773_50_IL10_IL_10	LPA Variants	Inverse variance weighted	35	-0.000248768	0.000227237	0.273626	0.354394
AXL	10574_10_AXL_AXL	LPA Variants	Inverse variance weighted	35	-0.000227443	0.000207831	0.273797	0.354511
HSPA1A	4124_24_HSPA1A_HSP_70	LPA Variants	Inverse variance weighted	35	-0.000229982	0.000210249	0.274018	0.354715
ALDH3A1	11480_1_ALDH3A1_Aldehyde_dehydrogenase__class_3	LPA Variants	Inverse variance weighted	35	-0.000222471	0.000203437	0.274147	0.354851
PNLIP	15613_16_PNLIP_LIPP	LPA Variants	Inverse variance weighted	35	0.00028781	0.000263468	0.274662	0.35533
FJX1	7921_65_FJX1_FJX1	LPA Variants	Inverse variance weighted	35	-0.000232686	0.000213311	0.275347	0.356084
NID1	3213_65_NID1_Nidogen	LPA Variants	Inverse variance weighted	35	-0.00023682	0.000217121	0.275392	0.356087
CRIP2	9053_16_CRIP2_CRIP2	LPA Variants	Inverse variance weighted	35	-0.000226854	0.000208011	0.275455	0.356099
CRHBP	6039_24_CRHBP_CRHBP	LPA Variants	Inverse variance weighted	35	-0.000236481	0.000216847	0.275475	0.356099
FCGR2B	3310_62_FCGR2B_FCG2B	LPA Variants	Inverse variance weighted	35	-0.000197389	0.000181022	0.275532	0.356142
THTPA	13595_20_THTPA_THTPA	LPA Variants	Inverse variance weighted	35	-0.000223174	0.000204755	0.275731	0.356369
SERPINA5	3389_7_SERPINA5_PCI	LPA Variants	Inverse variance weighted	35	-0.000257905	0.0002367	0.275896	0.356466
CCL7	4886_3_CCL7_MCP_3	LPA Variants	Inverse variance weighted	35	-0.000228993	0.000210442	0.276528	0.357241
SOS1	9923_6_SOS1_SOS1	LPA Variants	Inverse variance weighted	35	-0.00022208	0.000204193	0.276772	0.357494
FABP4	15386_7_FABP4_FABPA	LPA Variants	Inverse variance weighted	35	-0.000233442	0.000214677	0.276855	0.35757
FXN	15389_1_FXN_FRDA	LPA Variants	Inverse variance weighted	35	-0.000221174	0.000203411	0.276893	0.357587
RNGTT	12847_27_RNGTT_MCE1	LPA Variants	Inverse variance weighted	35	-0.000222663	0.00020488	0.277126	0.357806
APTX	17736_105_APTX_APTX	LPA Variants	Inverse variance weighted	35	-0.000224477	0.000206751	0.277598	0.358309
RAMP1	15436_40_RAMP1_RAMP1	LPA Variants	Inverse variance weighted	35	-0.000221951	0.000204436	0.277625	0.358313
HIST2H2BE	14143_8_HIST2H2BE_H2B2E	LPA Variants	Inverse variance weighted	35	0.000227142	0.000209316	0.27785	0.358529
GBP1	15326_64_GBP1_GBP1	LPA Variants	Inverse variance weighted	35	-0.000227428	0.000209638	0.277983	0.358587
FUT10	7156_2_FUT10_FUT10	LPA Variants	Inverse variance weighted	35	-0.000232941	0.000214792	0.278146	0.358765
ABL2	3342_76_ABL2_ABL2	LPA Variants	Inverse variance weighted	35	-0.000225533	0.00020806	0.278375	0.358997
RAP2A	9885_41_RAP2A_RAP2A	LPA Variants	Inverse variance weighted	35	-0.000220568	0.0002036	0.278657	0.359299
PSME1	5918_5_PSME1_PSME1	LPA Variants	Inverse variance weighted	35	-0.00022495	0.000207943	0.279346	0.359934
TMEM167A	11112_18_TMEM167A_KISHA	LPA Variants	Inverse variance weighted	35	-0.000221223	0.00020457	0.279517	0.360092
LTF	2780_35_LTF_Lactoferrin	LPA Variants	Inverse variance weighted	35	-0.000228496	0.000211341	0.27962	0.360193
GP1BA	4990_87_GP1BA_GP1BA	LPA Variants	Inverse variance weighted	35	-0.000228	0.000210987	0.279858	0.360468
LILRA6	7059_14_LILRA6_LIRA6	LPA Variants	Inverse variance weighted	35	-0.000196396	0.000181817	0.280061	0.360666
MFAP2	9294_45_MFAP2_MFAP2	LPA Variants	Inverse variance weighted	35	-0.000230476	0.000213565	0.280505	0.361175
IL36A	14150_7_IL36A_IL_1F6	LPA Variants	Inverse variance weighted	35	0.000230113	0.000213491	0.281098	0.361749
UAP1	13580_2_UAP1_Sperm_associated_antigen_2	LPA Variants	Inverse variance weighted	35	-0.000225301	0.000209389	0.281931	0.36263
DHFR	9823_2_DHFR_DYR	LPA Variants	Inverse variance weighted	35	-0.000227256	0.000211458	0.282504	0.36324
PIWIL1	12793_4_PIWIL1_PIWL1	LPA Variants	Inverse variance weighted	35	-0.000221335	0.000205958	0.282528	0.36324
CRABP2	11696_7_CRABP2_RABP2	LPA Variants	Inverse variance weighted	35	-0.000231063	0.000215022	0.282553	0.36324
CD59	11514_196_CD59_CD59	LPA Variants	Inverse variance weighted	35	-0.000225083	0.000209507	0.282668	0.363356
LDOC1	8378_3_LDOC1_LDOC1	LPA Variants	Inverse variance weighted	35	-0.000253957	0.000236432	0.282767	0.363419
TINAGL1	11192_168_TINAGL1_TINAL	LPA Variants	Inverse variance weighted	35	0.000232472	0.000216702	0.283372	0.364017
CDH5	2819_23_CDH5_Cadherin_5	LPA Variants	Inverse variance weighted	35	-0.000251771	0.000234791	0.283576	0.36413
TOR1AIP1	10606_34_TOR1AIP1_TOIP1	LPA Variants	Inverse variance weighted	35	-0.000241536	0.000225253	0.283591	0.36413
SETMAR	12462_20_SETMAR_SETMR	LPA Variants	Inverse variance weighted	35	-0.000219207	0.00020449	0.283734	0.364249
QPCTL	8866_53_QPCTL_QPCTL	LPA Variants	Inverse variance weighted	35	0.000230209	0.000214784	0.283803	0.364307
POMC	2558_51_POMC_b_Endorphin	LPA Variants	Inverse variance weighted	35	-0.000238547	0.000222917	0.284568	0.365135
IL11RA	18216_22_IL11RA_IL_11_RA	LPA Variants	Inverse variance weighted	35	-0.000226938	0.000212119	0.284681	0.365211
QSOX2	8397_147_QSOX2_QSOX2	LPA Variants	Inverse variance weighted	35	-0.000245539	0.00022975	0.285194	0.365677
NCL	13655_34_NCL_Nucleolin	LPA Variants	Inverse variance weighted	35	-0.000218129	0.000204201	0.285427	0.365913
PAICS	9841_197_PAICS_Multifunctional_protein_ADE2	LPA Variants	Inverse variance weighted	35	-0.000218005	0.000204123	0.285519	0.36596
AFM	4763_31_AFM_Afamin	LPA Variants	Inverse variance weighted	35	-0.000230707	0.000216063	0.28562	0.366001
SORD	15447_45_SORD_Sorbitol_dehydrogenase	LPA Variants	Inverse variance weighted	35	-0.000227608	0.000213302	0.28594	0.366296
HAVCR2	5134_52_HAVCR2_TIMD3	LPA Variants	Inverse variance weighted	35	-0.000219885	0.000206376	0.286669	0.367025
SUMF2	6069_71_SUMF2_SUMF2	LPA Variants	Inverse variance weighted	35	-0.000221671	0.000208279	0.287194	0.367634
MIA	2687_2_MIA_MIA	LPA Variants	Inverse variance weighted	35	-0.000225327	0.000211753	0.287282	0.367714
IL1RL2	2994_71_IL1RL2_IL_1Rrp2	LPA Variants	Inverse variance weighted	35	-0.000223064	0.000209659	0.287357	0.367778
ILF3	12759_47_ILF3_DRBP76	LPA Variants	Inverse variance weighted	35	-0.000219456	0.000206365	0.287583	0.368035
B4GALT1	13381_49_B4GALT1_B4GT1	LPA Variants	Inverse variance weighted	35	-0.000225911	0.000212608	0.287977	0.368444
MRPL14	8021_59_MRPL14_RM14	LPA Variants	Inverse variance weighted	35	-0.000228495	0.000215085	0.288078	0.368509
ARL6IP5	13503_19_ARL6IP5_PRAF3	LPA Variants	Inverse variance weighted	35	-0.000223845	0.000211129	0.289042	0.369613
GSTP1	4911_49_GSTP1_Glutathione_S_transferase_Pi	LPA Variants	Inverse variance weighted	35	-0.000218752	0.000206606	0.289697	0.370322
SAA2	18832_65_SAA2_SAA2	LPA Variants	Inverse variance weighted	35	0.000222348	0.000210032	0.289765	0.370377
DARS2	12395_86_DARS2_SYDM	LPA Variants	Inverse variance weighted	35	-0.000231716	0.000218896	0.289799	0.370388
BDH2	17329_2_BDH2_BDH2	LPA Variants	Inverse variance weighted	35	0.000217665	0.000205719	0.290024	0.370588
EPHB2	8225_86_EPHB2_EPHB2	LPA Variants	Inverse variance weighted	35	-0.000225645	0.000213264	0.290031	0.370588
CXCL5	2979_8_CXCL5_ENA_78	LPA Variants	Inverse variance weighted	35	-0.000241485	0.000228306	0.290181	0.370715
XCL1	4143_74_XCL1_Lymphotactin	LPA Variants	Inverse variance weighted	35	-0.000251303	0.000237647	0.2903	0.370835
MMAB	17783_9_MMAB_MMAB	LPA Variants	Inverse variance weighted	35	-0.000271909	0.000257172	0.290373	0.370896
PPM1D	11315_148_PPM1D_PPM1D	LPA Variants	Inverse variance weighted	35	-0.000216983	0.000205478	0.290972	0.371533
PENK	9076_25_PENK_PENK	LPA Variants	Inverse variance weighted	35	-0.000215088	0.000203829	0.291317	0.371909
MYOC	16558_2_MYOC_MYOC	LPA Variants	Inverse variance weighted	35	-0.00022592	0.000214124	0.291383	0.371943
CD248	15491_20_CD248_CD248	LPA Variants	Inverse variance weighted	35	0.000286758	0.000271952	0.29168	0.372243
ATP13A1	13659_36_ATP13A1_AT131	LPA Variants	Inverse variance weighted	35	-0.000218841	0.000207793	0.292265	0.372892
ASGR2	9474_22_ASGR2_ASGR2	LPA Variants	Inverse variance weighted	35	-0.000214707	0.000204053	0.292703	0.373289
DNASE2B	6533_20_DNASE2B_DNS2B	LPA Variants	Inverse variance weighted	35	-0.000214557	0.00020398	0.292865	0.373432
STOML2	6555_58_STOML2_Stomatin_like_protein_2	LPA Variants	Inverse variance weighted	35	-0.000210362	0.000200009	0.292908	0.373453
ISL1	11549_6_ISL1_ISL1	LPA Variants	Inverse variance weighted	35	-0.000214485	0.000204023	0.29313	0.373673
KRT20	12975_11_KRT20_Keratin_20	LPA Variants	Inverse variance weighted	35	-0.000215681	0.000205212	0.293251	0.373767
COL6A2	16753_46_COL6A2_CO6A2	LPA Variants	Inverse variance weighted	35	-0.000219247	0.000208618	0.293281	0.373767
CD300C	5066_134_CD300C_CLM6	LPA Variants	Inverse variance weighted	35	-0.000250439	0.000238383	0.293454	0.373928
FNDC4	13451_2_FNDC4_FNDC4	LPA Variants	Inverse variance weighted	35	-0.000221292	0.000210641	0.293458	0.373928
TPPP2	12800_5_TPPP2_TPPP2	LPA Variants	Inverse variance weighted	35	-0.000242719	0.000231228	0.293858	0.374341
SVEP1	11109_56_SVEP1_SVEP1	LPA Variants	Inverse variance weighted	35	-0.000224113	0.000213759	0.294437	0.374916
ABCC6	8935_22_ABCC6_MRP6	LPA Variants	Inverse variance weighted	35	-0.000217432	0.000207593	0.294917	0.375463
SRGN	19251_56_SRGN_Platelet_proteoglycan	LPA Variants	Inverse variance weighted	35	-0.000217257	0.000207709	0.295575	0.376106
DSG2	9484_75_DSG2_Desmoglein_2	LPA Variants	Inverse variance weighted	35	-0.000222769	0.000213172	0.296014	0.376599
COLGALT2	7234_12_COLGALT2_GT252	LPA Variants	Inverse variance weighted	35	-0.000221809	0.000212472	0.296511	0.377068
WBP2	17698_15_WBP2_WBP2	LPA Variants	Inverse variance weighted	35	-0.000213417	0.000204595	0.296893	0.377488
ASTL	7993_23_ASTL_ASTL	LPA Variants	Inverse variance weighted	35	-0.000225011	0.000215743	0.296968	0.377551
POU2F1	11715_1_POU2F1_PO2F1	LPA Variants	Inverse variance weighted	35	-0.000214362	0.000205619	0.297171	0.377744
NCAM1	4498_62_NCAM1_NCAM_120	LPA Variants	Inverse variance weighted	35	0.00022765	0.000218531	0.297537	0.378177
HMBS	11530_37_HMBS_HEM3	LPA Variants	Inverse variance weighted	35	-0.000215019	0.000206563	0.297906	0.378548
KIN	13476_16_KIN_KIN17	LPA Variants	Inverse variance weighted	35	-0.0002095	0.000201552	0.298603	0.379302
PEX5	5915_58_PEX5_PEX5	LPA Variants	Inverse variance weighted	35	-0.000209302	0.000201527	0.298999	0.379702
SPON1	4297_62_SPON1_Spondin_1	LPA Variants	Inverse variance weighted	35	-0.000232182	0.000223579	0.299047	0.379702
RNPC3	12814_17_RNPC3_RBM40	LPA Variants	Inverse variance weighted	35	-0.000222498	0.000214268	0.299079	0.37971
CA1	4969_2_CA1_Carbonic_anhydrase_I	LPA Variants	Inverse variance weighted	35	-0.000215094	0.000207277	0.299402	0.380022
CD86	5337_64_CD86_B7_2	LPA Variants	Inverse variance weighted	35	-0.000213526	0.000205788	0.299456	0.380058
UBE2G1	17158_17_UBE2G1_UB2G1	LPA Variants	Inverse variance weighted	35	-0.000216283	0.000208566	0.299736	0.380166
ABHD14A	5715_4_ABHD14A_ABHEA	LPA Variants	Inverse variance weighted	35	-0.00021526	0.000207586	0.299749	0.380166
ADAM11	6586_19_ADAM11_ADA11	LPA Variants	Inverse variance weighted	35	-0.000217648	0.000210007	0.300022	0.380415
CST5	3803_10_CST5_CYTD	LPA Variants	Inverse variance weighted	35	0.000253891	0.000245336	0.30073	0.381051
LCK	3452_17_LCK_LCK	LPA Variants	Inverse variance weighted	35	-0.000211422	0.000204426	0.301034	0.381403
DCN	2666_53_DCN_Bone_proteoglycan_II	LPA Variants	Inverse variance weighted	35	-0.000215597	0.000208487	0.301087	0.381423
KIAA1024	9075_121_KIAA1024_K1024	LPA Variants	Inverse variance weighted	35	-0.000205908	0.000199288	0.301503	0.381865
IGFBPL1	7815_49_IGFBPL1_IBPL1	LPA Variants	Inverse variance weighted	35	-0.000211212	0.000204456	0.301584	0.381935
MPDZ	14036_116_MPDZ_MPDZ	LPA Variants	Inverse variance weighted	35	-0.000211116	0.000204382	0.301628	0.381958
ENPP7	4435_66_ENPP7_ENPP7	LPA Variants	Inverse variance weighted	35	-0.000214799	0.000207977	0.301697	0.382013
CD200	5112_73_CD200_OX2G	LPA Variants	Inverse variance weighted	35	-0.000212378	0.000205652	0.301741	0.382036
NPTN	7194_36_NPTN_NPTN	LPA Variants	Inverse variance weighted	35	-0.000218677	0.000211791	0.301832	0.382074
CRLF1	14747_9_CRLF1_CRLF1	LPA Variants	Inverse variance weighted	35	-0.000215033	0.000208271	0.301853	0.382074
ADAM17	8959_61_ADAM17_ADAM_17	LPA Variants	Inverse variance weighted	35	-0.000218831	0.000212221	0.30247	0.382761
MTMR6	12536_46_MTMR6_MTMR6	LPA Variants	Inverse variance weighted	35	-0.000208198	0.000202039	0.302784	0.383027
RBM19	11468_15_RBM19_RBM19	LPA Variants	Inverse variance weighted	35	0.000230727	0.000224056	0.303117	0.383325
TAPBP	12378_71_TAPBP_TPSN	LPA Variants	Inverse variance weighted	35	-0.000271298	0.000263681	0.303534	0.383745
GCSH	10956_82_GCSH_GCSH	LPA Variants	Inverse variance weighted	35	-0.000209996	0.000204216	0.303806	0.384022
PTPRD	9296_15_PTPRD_PTPRD	LPA Variants	Inverse variance weighted	35	-0.000221219	0.00021522	0.304009	0.384246
IL6	4673_13_IL6_IL_6	LPA Variants	Inverse variance weighted	35	-0.000224889	0.00021883	0.304096	0.384323
ADCYAP1	8285_64_ADCYAP1_PACA	LPA Variants	Inverse variance weighted	35	-0.00020954	0.000204088	0.304555	0.384804
FGF3	7894_155_FGF3_FGF_3	LPA Variants	Inverse variance weighted	35	-0.0002106	0.000205176	0.304686	0.384937
CA7	3356_50_CA7_Carbonic_anhydrase_VII	LPA Variants	Inverse variance weighted	35	-0.000212913	0.000207472	0.304785	0.385028
ZADH2	17345_12_ZADH2_ZADH2	LPA Variants	Inverse variance weighted	35	-0.000229451	0.000224261	0.306239	0.386633
JPH1	6940_18_JPH1_JPH1	LPA Variants	Inverse variance weighted	35	-0.000224652	0.00021985	0.306855	0.387238
NRG2	8060_7_NRG2_NRG2	LPA Variants	Inverse variance weighted	35	-0.000210472	0.000205982	0.306876	0.387238
LETMD1	5751_14_LETMD1_HCCR_1	LPA Variants	Inverse variance weighted	35	-0.000224997	0.000220298	0.307099	0.387453
UBB	6641_60_UBB_PolyUbiquitin_K48	LPA Variants	Inverse variance weighted	35	-0.000211214	0.000206975	0.307502	0.387862
LRP11	15472_16_LRP11_LRP11	LPA Variants	Inverse variance weighted	35	-0.000220705	0.000216416	0.307814	0.388189
WFDC10B	10695_12_WFDC10B_WF10B	LPA Variants	Inverse variance weighted	35	-0.000207911	0.000203984	0.308083	0.388448
STC1	4930_21_STC1_Stanniocalcin_1	LPA Variants	Inverse variance weighted	35	-0.000214281	0.000210239	0.308097	0.388448
BAGE2	6294_11_BAGE2_BAGE2	LPA Variants	Inverse variance weighted	35	-0.000216897	0.000213515	0.309706	0.390071
KIR3DS1	5097_14_KIR3DS1_KI3S1	LPA Variants	Inverse variance weighted	35	-0.000231315	0.000228167	0.31068	0.390966
CLIC5	12475_48_CLIC5_CLIC5	LPA Variants	Inverse variance weighted	35	-0.000218776	0.000215823	0.310734	0.391
SEMA3C	6448_36_SEMA3C_Sema_E	LPA Variants	Inverse variance weighted	35	-0.000215017	0.000212146	0.310806	0.391057
PACAP	16322_10_PACAP_PACAP	LPA Variants	Inverse variance weighted	35	-0.000220795	0.000218153	0.311485	0.391711
C1GALT1C1	5735_54_C1GALT1C1_C1GLC	LPA Variants	Inverse variance weighted	35	-0.000221554	0.00021893	0.311546	0.391754
FLT1	8231_122_FLT1_VEGF_sR1	LPA Variants	Inverse variance weighted	35	-0.000222711	0.00022022	0.311868	0.392092
PVRL1	8803_61_PVRL1_nectin_1_gamma	LPA Variants	Inverse variance weighted	35	-0.000209793	0.000207555	0.312119	0.39234
ENTHD2	7947_19_ENTHD2_AP4AT	LPA Variants	Inverse variance weighted	35	-0.000220387	0.000218086	0.312232	0.392449
CTSZ	4971_1_CTSZ_CATZ	LPA Variants	Inverse variance weighted	35	-0.000259611	0.000257027	0.31247	0.392681
DVL2	13575_40_DVL2_DVL2	LPA Variants	Inverse variance weighted	35	0.000215594	0.00021371	0.313063	0.393203
ITGAL	11617_1_ITGAL_LFA_1_alpha_L_chain	LPA Variants	Inverse variance weighted	35	-0.000207112	0.000205361	0.313201	0.393332
ZNF23	11565_58_ZNF23_ZNF23	LPA Variants	Inverse variance weighted	35	-0.000203369	0.000201942	0.313903	0.394112
NGFR	8374_5_NGFR_NGF_R	LPA Variants	Inverse variance weighted	35	-0.000206479	0.000205053	0.313956	0.394145
RAD51L3	12554_10_RAD51L3_RA51D	LPA Variants	Inverse variance weighted	35	-0.000210623	0.000209184	0.313993	0.394158
KIRREL2	16609_106_KIRREL2_KIRR2	LPA Variants	Inverse variance weighted	35	-0.00021716	0.000215931	0.314564	0.39474
GJA1	9937_7_GJA1_CXA1	LPA Variants	Inverse variance weighted	35	-0.000225874	0.000224632	0.314642	0.394805
SYT17	9110_2_SYT17_SYT17	LPA Variants	Inverse variance weighted	35	-0.000208378	0.000207545	0.315372	0.395571
GNMT	14006_36_GNMT_GNMT	LPA Variants	Inverse variance weighted	35	-0.000210879	0.000210352	0.316098	0.396328
FGF20	2763_66_FGF20_FGF_20	LPA Variants	Inverse variance weighted	35	-0.000207081	0.000206595	0.316174	0.396389
IGSF8	6984_6_IGSF8_IGSF8	LPA Variants	Inverse variance weighted	35	-0.000207945	0.0002075	0.316275	0.396482
PSMA5	18925_24_PSMA5_Proteasome_subunit_alpha_type_5	LPA Variants	Inverse variance weighted	35	0.000212545	0.000212125	0.316353	0.396546
EFNB2	14131_37_EFNB2_EFNB2	LPA Variants	Inverse variance weighted	35	-0.000228103	0.000227764	0.316591	0.396777
HSPD1	2682_68_HSPD1_HSP_60	LPA Variants	Inverse variance weighted	35	-0.000226405	0.000226331	0.317152	0.397264
MST1	4407_10_MST1_MSP	LPA Variants	Inverse variance weighted	35	-0.000151847	0.000151829	0.317253	0.397336
COL11A2	11278_4_COL11A2_COL11A2	LPA Variants	Inverse variance weighted	35	-0.000213458	0.000213498	0.3174	0.397418
DEFB1	6629_3_DEFB1_HBD_1	LPA Variants	Inverse variance weighted	35	-0.000214667	0.000214843	0.317708	0.39777
SEMA6C	14597_5_SEMA6C_SEM6C	LPA Variants	Inverse variance weighted	35	-0.000202813	0.000203188	0.318206	0.398258
EPHB4	15530_33_EPHB4_EphB4	LPA Variants	Inverse variance weighted	35	-0.000257278	0.00025788	0.318441	0.398484
PNMT	17204_17_PNMT_PNMT	LPA Variants	Inverse variance weighted	35	-0.000202365	0.000202869	0.318514	0.398542
DEFB136	9332_6_DEFB136_DB136	LPA Variants	Inverse variance weighted	35	-0.000219709	0.000220406	0.318843	0.398852
PF4	2697_7_PF4_PF_4	LPA Variants	Inverse variance weighted	35	-0.000211547	0.000212266	0.318952	0.398955
TENM3	11107_25_TENM3_TEN3	LPA Variants	Inverse variance weighted	35	-0.000202769	0.00020372	0.319574	0.399562
COLEC11	4430_44_COLEC11_Collectin_Kidney_1	LPA Variants	Inverse variance weighted	35	-0.000221325	0.000222519	0.319914	0.399954
CD207	3361_26_CD207_CLC4K	LPA Variants	Inverse variance weighted	35	-0.000204742	0.000206052	0.320397	0.400489
FAM175A	8784_7_FAM175A_F175A	LPA Variants	Inverse variance weighted	35	-0.000225302	0.000226864	0.320652	0.400741
AOC2	6434_18_AOC2_Amine_oxidase	LPA Variants	Inverse variance weighted	35	-0.000201172	0.000202846	0.321322	0.401407
FAM177A1	8039_41_FAM177A1_F177A	LPA Variants	Inverse variance weighted	35	-0.000205975	0.00020783	0.321649	0.401648
GTF2I	13609_11_GTF2I_GTF2I	LPA Variants	Inverse variance weighted	35	-0.000202547	0.000204438	0.321808	0.40181
GDF9	3067_67_GDF9_GDF_9	LPA Variants	Inverse variance weighted	35	-0.000204333	0.000206289	0.32192	0.401881
CDSN	7085_81_CDSN_CDSN	LPA Variants	Inverse variance weighted	35	-0.000213679	0.000215808	0.322107	0.402013
GFER	15398_2_GFER_HERV1	LPA Variants	Inverse variance weighted	35	-0.000207638	0.000209977	0.32273	0.402688
SPA17	18242_8_SPA17_Sperm_protein_17	LPA Variants	Inverse variance weighted	35	-0.000206418	0.000208858	0.322997	0.402886
HK2	13130_150_HK2_HXK2	LPA Variants	Inverse variance weighted	35	-0.000211543	0.000214122	0.323175	0.403037
AIF1L	18871_24_AIF1L_AIF1L	LPA Variants	Inverse variance weighted	35	-0.000213132	0.000215854	0.323451	0.40325
ATP1B4	9933_49_ATP1B4_AT1B4	LPA Variants	Inverse variance weighted	35	-0.000207718	0.000210489	0.323725	0.403519
RRM2	17750_8_RRM2_RIR2	LPA Variants	Inverse variance weighted	35	-0.000207857	0.000210709	0.323904	0.403707
DEFB112	5689_1_DEFB112_DB112	LPA Variants	Inverse variance weighted	35	-0.000205477	0.000208525	0.324436	0.404199
EPOR	19575_4_EPOR_EPO_R	LPA Variants	Inverse variance weighted	35	-0.000208182	0.000211736	0.3255	0.405251
CNGA2	12872_35_CNGA2_CNGA2	LPA Variants	Inverse variance weighted	35	-0.000210355	0.000214127	0.325912	0.405661
INHBB	13676_46_INHBB_Inhibin_bB_chain	LPA Variants	Inverse variance weighted	35	-0.000210188	0.000214006	0.32602	0.405762
MPZL1	16845_15_MPZL1_MPZL1	LPA Variants	Inverse variance weighted	35	-0.000201549	0.000205372	0.326404	0.406204
VAMP3	7903_18_VAMP3_VAMP3	LPA Variants	Inverse variance weighted	35	-0.000241808	0.00024642	0.326453	0.406231
THBS3	8982_65_THBS3_TSP3	LPA Variants	Inverse variance weighted	35	0.000225246	0.000229687	0.326759	0.406518
ASB9	19601_15_ASB9_ASB9	LPA Variants	Inverse variance weighted	35	0.000203492	0.000207664	0.32713	0.406765
CYP3A4	2943_5_CYP3A4_Cytochrome_P450_3A4	LPA Variants	Inverse variance weighted	35	-0.000243542	0.000248673	0.327398	0.407063
C1QTNF9	16605_2_C1QTNF9_C1T9A	LPA Variants	Inverse variance weighted	35	-0.000202498	0.000206847	0.327592	0.407269
MYC	10362_35_MYC_c_Myc	LPA Variants	Inverse variance weighted	35	-0.000201359	0.00020571	0.327655	0.407313
OTOR	15432_1_OTOR_Otoraplin	LPA Variants	Inverse variance weighted	35	-0.000200831	0.000205214	0.327758	0.407407
DKK4	3365_7_DKK4_Dkk_4	LPA Variants	Inverse variance weighted	35	-0.000208399	0.000213226	0.32839	0.407986
MSRA	7137_8_MSRA_MSRA	LPA Variants	Inverse variance weighted	35	-0.000198723	0.000203363	0.328478	0.408062
FGF12	4392_54_FGF12_FGF_12	LPA Variants	Inverse variance weighted	35	-0.000200761	0.000205509	0.328621	0.408204
SLAMF6	5128_53_SLAMF6_SLAF6	LPA Variants	Inverse variance weighted	35	-0.000203302	0.000208608	0.329776	0.409363
GHR	2948_58_GHR_Growth_hormone_receptor	LPA Variants	Inverse variance weighted	35	-0.000208428	0.000213916	0.329885	0.409447
CDH17	16613_3_CDH17_CAD17	LPA Variants	Inverse variance weighted	35	0.000202832	0.000208179	0.3299	0.409447
TREML1	11147_17_TREML1_TRML1	LPA Variants	Inverse variance weighted	35	-0.000201862	0.000207247	0.33005	0.409565
CTSV	3364_76_CTSV_Cathepsin_V	LPA Variants	Inverse variance weighted	35	0.000204598	0.000210229	0.330446	0.409952
DEFB4A	13397_88_DEFB4A_HBD_2	LPA Variants	Inverse variance weighted	35	0.00020959	0.000215426	0.330599	0.410097
LUM	13114_50_LUM_Lumican	LPA Variants	Inverse variance weighted	35	-0.000214236	0.000220387	0.331005	0.410473
LBP	3074_6_LBP_LBP	LPA Variants	Inverse variance weighted	35	-0.000211623	0.000217829	0.331295	0.410733
PTTG1	17727_1_PTTG1_Securin	LPA Variants	Inverse variance weighted	35	-0.000200657	0.000206723	0.331718	0.41108
SCT	3728_52_SCT_Secretin	LPA Variants	Inverse variance weighted	35	-0.000199507	0.000205583	0.331826	0.411163
TFF3	8323_163_TFF3_TFF3	LPA Variants	Inverse variance weighted	35	-0.000201876	0.000208064	0.331916	0.411221
FASN	8403_18_FASN_Fatty_acid_synthase	LPA Variants	Inverse variance weighted	35	-0.000204796	0.000212084	0.334226	0.413519
SERPINF1	9211_19_SERPINF1_PEDF	LPA Variants	Inverse variance weighted	35	-0.000207063	0.000214866	0.335204	0.414562
TTC17	8800_14_TTC17_TTC17	LPA Variants	Inverse variance weighted	35	-0.000197092	0.000204693	0.335615	0.414967
SEMA4C	7923_41_SEMA4C_SEM4C	LPA Variants	Inverse variance weighted	35	-0.000200852	0.000208705	0.335862	0.415156
CDON	4541_49_CDON_CDON	LPA Variants	Inverse variance weighted	35	-0.00021407	0.000222715	0.336461	0.415838
MRC1	2637_77_MRC1_Macrophage_mannose_receptor	LPA Variants	Inverse variance weighted	35	-0.000198759	0.000206907	0.336745	0.416119
PPP3R1	15545_13_PPP3R1_Calcineurin_B_a	LPA Variants	Inverse variance weighted	35	-0.000194851	0.000202996	0.337117	0.416413
C3	5803_24_C3_C3d	LPA Variants	Inverse variance weighted	35	0.000201424	0.000209847	0.337125	0.416413
GMPR	19254_125_GMPR_GMPR1	LPA Variants	Inverse variance weighted	35	-0.000215917	0.000224978	0.337194	0.416439
PDE9A	5201_50_PDE9A_PDE9A	LPA Variants	Inverse variance weighted	35	-0.000195309	0.000203818	0.337935	0.417134
CA6	3352_80_CA6_Carbonic_anhydrase_6	LPA Variants	Inverse variance weighted	35	-0.000202266	0.000211268	0.338368	0.417494
AKR7A3	18173_11_AKR7A3_ARK73	LPA Variants	Inverse variance weighted	35	0.000205198	0.00021439	0.338504	0.417591
A4GALT	8759_29_A4GALT_a1_4_Galactosyltransferase	LPA Variants	Inverse variance weighted	35	0.000199623	0.000208839	0.339138	0.418268
FATE1	7740_33_FATE1_FATE1	LPA Variants	Inverse variance weighted	35	-0.000201556	0.000210922	0.339277	0.41837
RNASE4	5644_60_RNASE4_RNAS4	LPA Variants	Inverse variance weighted	35	-0.000205044	0.000215084	0.34043	0.41958
TNFSF4	2839_2_TNFSF4_OX40_Ligand	LPA Variants	Inverse variance weighted	35	-0.000195084	0.000204832	0.340889	0.419935
DCLK1	17156_72_DCLK1_DCAK1	LPA Variants	Inverse variance weighted	35	-0.000198663	0.000208663	0.341059	0.420109
EPHA5	3806_55_EPHA5_EphA5	LPA Variants	Inverse variance weighted	35	-0.000196808	0.000206836	0.341343	0.420323
PSG1	15631_18_PSG1_PSG1	LPA Variants	Inverse variance weighted	35	-0.000195207	0.000205169	0.341379	0.420328
ADH4	8325_37_ADH4_ADH4	LPA Variants	Inverse variance weighted	35	0.000206766	0.000217377	0.34151	0.420424
SPRN	13447_42_SPRN_SPRN	LPA Variants	Inverse variance weighted	35	-0.000193824	0.000203772	0.341514	0.420424
CRTAC1	5632_6_CRTAC1_CRAC1	LPA Variants	Inverse variance weighted	35	-0.000211884	0.00022288	0.341775	0.420675
POTEG	7960_53_POTEG_POTEG	LPA Variants	Inverse variance weighted	35	-0.000193963	0.000204346	0.342524	0.421491
COL1A1	11140_56_COL1A1_CO1A1	LPA Variants	Inverse variance weighted	35	-0.000205503	0.000216609	0.342758	0.421708
SENP7	12626_6_SENP7_SENP7	LPA Variants	Inverse variance weighted	35	-0.000193911	0.000204614	0.343284	0.422265
ALPPL2	6715_63_ALPPL2_PPBN	LPA Variants	Inverse variance weighted	35	-0.000230915	0.000243833	0.343628	0.422602
ADIPOQ	3554_24_ADIPOQ_Adiponectin	LPA Variants	Inverse variance weighted	35	0.00021124	0.00022311	0.343741	0.422681
FCRLB	15583_18_FCRLB_FCRLB	LPA Variants	Inverse variance weighted	35	0.000210603	0.000222463	0.343799	0.422681
BCAT2	19365_11_BCAT2_BCAT2	LPA Variants	Inverse variance weighted	35	-0.000204918	0.000216475	0.343836	0.422681
FMOD	6367_66_FMOD_fibromodulin	LPA Variants	Inverse variance weighted	35	-0.000204434	0.000216154	0.344261	0.423098
PAPL	8011_96_PAPL_PAPL	LPA Variants	Inverse variance weighted	35	-0.00019364	0.000205418	0.345853	0.424699
CYR61	6264_9_CYR61_CYR61	LPA Variants	Inverse variance weighted	35	0.000198812	0.000210989	0.346046	0.42487
FAM171B	8786_6_FAM171B_F171B	LPA Variants	Inverse variance weighted	35	-0.000192696	0.000204613	0.346316	0.425124
COL23A1	4543_65_COL23A1_CONA1	LPA Variants	Inverse variance weighted	35	-0.00022383	0.000237742	0.346459	0.425231
TMEM52	11186_12_TMEM52_TMM52	LPA Variants	Inverse variance weighted	35	-0.000189426	0.000201384	0.346901	0.425557
OLFML3	8660_5_OLFML3_OLFL3	LPA Variants	Inverse variance weighted	35	-0.000234089	0.000248941	0.347043	0.425664
NTRK1	3477_63_NTRK1_TrkA	LPA Variants	Inverse variance weighted	35	-0.000197533	0.000210155	0.347248	0.42588
SMTN	12546_1_SMTN_SMTN	LPA Variants	Inverse variance weighted	35	-0.000195235	0.000207726	0.347287	0.425893
CD93	14136_234_CD93_C1QR1	LPA Variants	Inverse variance weighted	35	-0.000211804	0.000225388	0.347354	0.425904
LRP4	19558_10_LRP4_LRP4	LPA Variants	Inverse variance weighted	35	-0.000200839	0.000214222	0.348487	0.42708
C1orf186	8102_239_C1orf186_CA186	LPA Variants	Inverse variance weighted	35	-0.000191733	0.000204536	0.348552	0.427123
GM2A	15441_6_GM2A_SAP3	LPA Variants	Inverse variance weighted	35	-0.000202872	0.000216448	0.348616	0.427166
VEGFA	19437_61_VEGFA_L_VEGF165	LPA Variants	Inverse variance weighted	35	-0.000214472	0.000228896	0.348766	0.427314
EIF1AX	9850_38_EIF1AX_IF1AX	LPA Variants	Inverse variance weighted	35	-0.000193633	0.000206688	0.348842	0.427372
KIAA1324	9097_5_KIAA1324_K1324	LPA Variants	Inverse variance weighted	35	-0.000191567	0.000204599	0.349116	0.427637
IL31	10455_196_IL31_IL_31	LPA Variants	Inverse variance weighted	35	-0.000195325	0.000208795	0.349538	0.428117
LILRB3	15615_8_LILRB3_LIRB3	LPA Variants	Inverse variance weighted	35	-0.000183305	0.000195993	0.349653	0.428223
PILRA	8825_4_PILRA_PILRA	LPA Variants	Inverse variance weighted	35	-0.00019167	0.000205006	0.349816	0.428352
CD46	17682_1_CD46_CD46	LPA Variants	Inverse variance weighted	35	-0.000200657	0.000214701	0.349999	0.428505
CCL2	2578_67_CCL2_MCP_1	LPA Variants	Inverse variance weighted	35	0.000215996	0.000231639	0.351095	0.429668
F13B	5658_64_F13B_coagulation_factor_XIII_B	LPA Variants	Inverse variance weighted	35	0.000190027	0.00020386	0.35126	0.429834
BAMBI	8811_24_BAMBI_BAMBI	LPA Variants	Inverse variance weighted	35	-0.000190607	0.000204783	0.351968	0.430664
NRG4	14139_16_NRG4_NRG4	LPA Variants	Inverse variance weighted	35	-0.000191407	0.000205658	0.352005	0.430673
LGMN	3622_33_LGMN_LGMN	LPA Variants	Inverse variance weighted	35	-0.000206095	0.000221644	0.352451	0.431184
LYG1	9243_10_LYG1_LYG1	LPA Variants	Inverse variance weighted	35	-0.000188506	0.000202826	0.352682	0.431431
RRM1	11360_39_RRM1_RRM1	LPA Variants	Inverse variance weighted	35	0.000194382	0.000209185	0.352766	0.431498
PCDHAC1	7193_98_PCDHAC1_PCDC1	LPA Variants	Inverse variance weighted	35	-0.000189747	0.000204298	0.353004	0.431753
SUB1	19236_24_SUB1_TCP4	LPA Variants	Inverse variance weighted	35	0.000197227	0.000212427	0.353176	0.431855
DIRAS1	17793_4_DIRAS1_DIRA1	LPA Variants	Inverse variance weighted	35	-0.000190002	0.000204829	0.353609	0.432309
LPO	4801_13_LPO_PERL	LPA Variants	Inverse variance weighted	35	0.000203011	0.000218973	0.353873	0.432527
ROR2	7861_9_ROR2_ROR2	LPA Variants	Inverse variance weighted	35	-0.000194764	0.000210285	0.354347	0.433
FOLR2	15587_20_FOLR2_FOLR2	LPA Variants	Inverse variance weighted	35	-0.000207889	0.000224577	0.354607	0.433209
PLVAP	8565_160_PLVAP_PLVAP	LPA Variants	Inverse variance weighted	35	-0.000189095	0.000204481	0.355092	0.433693
GPR142	12766_33_GPR142_GP142	LPA Variants	Inverse variance weighted	35	-0.000186309	0.000202119	0.356644	0.435372
HDGFRP2	4553_65_HDGFRP2_HDGR2	LPA Variants	Inverse variance weighted	35	-0.000189715	0.000205986	0.357046	0.435745
LEG1	7154_92_LEG1_CF058	LPA Variants	Inverse variance weighted	35	-0.000200485	0.000217877	0.35748	0.436068
B3GALT1	9541_15_B3GALT1_B3GT1	LPA Variants	Inverse variance weighted	35	-0.000178744	0.000194543	0.358206	0.436845
BLVRB	17148_7_BLVRB_BLVRB	LPA Variants	Inverse variance weighted	35	-0.00019044	0.000207418	0.358543	0.437184
NME4	16809_1_NME4_NDKM	LPA Variants	Inverse variance weighted	35	-0.000206019	0.000224687	0.359187	0.437656
FKBP6	12529_32_FKBP6_FKBP6	LPA Variants	Inverse variance weighted	35	-0.000204158	0.000223026	0.359982	0.438466
IRF2	12801_33_IRF2_IRF2	LPA Variants	Inverse variance weighted	35	-0.000186347	0.00020371	0.360314	0.438725
JPH3	9089_77_JPH3_JPH3	LPA Variants	Inverse variance weighted	35	-0.000187603	0.000205501	0.361292	0.439588
PPP2R3A	13665_35_PPP2R3A_PP2A__subunit_B	LPA Variants	Inverse variance weighted	35	-0.000188574	0.000206689	0.361581	0.439843
CD1D	8749_194_CD1D_CD1D	LPA Variants	Inverse variance weighted	35	-0.000193136	0.000211698	0.361602	0.439843
MSH2	9739_4_MSH2_MSH2	LPA Variants	Inverse variance weighted	35	-0.000184934	0.000202826	0.361879	0.440049
AKR1C4	18397_5_AKR1C4_AK1C4	LPA Variants	Inverse variance weighted	35	0.000182543	0.000200267	0.362033	0.440199
BOC	4328_2_BOC_BOC	LPA Variants	Inverse variance weighted	35	-0.000260934	0.000286327	0.362129	0.440279
SPEF1	12876_39_SPEF1_SPEF1	LPA Variants	Inverse variance weighted	35	-0.000184823	0.000203177	0.362999	0.441133
LY6G6C	6256_9_LY6G6C_LY66C	LPA Variants	Inverse variance weighted	35	-0.000187616	0.000206253	0.363011	0.441133
FAM209B	7066_199_FAM209B_F209B	LPA Variants	Inverse variance weighted	35	-0.000186195	0.000204886	0.36347	0.441546
UTS2R	13530_5_UTS2R_UR2R	LPA Variants	Inverse variance weighted	35	-0.000185271	0.000203907	0.363559	0.441617
EFHA2	6912_6_EFHA2_EFHA2	LPA Variants	Inverse variance weighted	35	-0.000185432	0.000204177	0.363776	0.441844
MSMP	8080_24_MSMP_PSMP	LPA Variants	Inverse variance weighted	35	-0.000196091	0.000216021	0.364015	0.442097
HS6ST3	18896_23_HS6ST3_H6ST3	LPA Variants	Inverse variance weighted	35	-0.000219407	0.000241732	0.364064	0.44211
RORB	12483_62_RORB_RORB	LPA Variants	Inverse variance weighted	35	-0.000187094	0.000206457	0.364823	0.44286
PPBP	17165_1_PPBP_BTG	LPA Variants	Inverse variance weighted	35	-0.000191954	0.000212155	0.365581	0.443524
GNLY	3195_50_GNLY_Granulysin	LPA Variants	Inverse variance weighted	35	-0.000190284	0.00021044	0.365879	0.443849
NPPA	5443_62_NPPA_ANP	LPA Variants	Inverse variance weighted	35	0.000187649	0.000207635	0.366132	0.444045
ADAM15	9956_7_ADAM15_ADA15	LPA Variants	Inverse variance weighted	35	-0.00018564	0.000205513	0.366367	0.444245
APOL3	16823_75_APOL3_APOL3	LPA Variants	Inverse variance weighted	35	-0.000192259	0.000212986	0.366693	0.44458
CPQ	9394_19_CPQ_Aminopeptidase	LPA Variants	Inverse variance weighted	35	-0.00021234	0.000235294	0.366821	0.444698
CASP2	4904_7_CASP2_Caspase_2	LPA Variants	Inverse variance weighted	35	-0.000185616	0.000205775	0.367038	0.444853
PRL	2585_2_PRL_PRL	LPA Variants	Inverse variance weighted	35	-0.00018471	0.000204937	0.367428	0.445288
ANXA1	4960_72_ANXA1_annexin_I	LPA Variants	Inverse variance weighted	35	0.000187264	0.00020802	0.368005	0.445876
NBR1	7696_3_NBR1_NBR1	LPA Variants	Inverse variance weighted	35	-0.000185716	0.000206429	0.368301	0.446162
CELF2	7245_2_CELF2_CELF2	LPA Variants	Inverse variance weighted	35	-0.000184466	0.000205348	0.36902	0.446886
CASC4	8838_10_CASC4_CASC4	LPA Variants	Inverse variance weighted	35	-0.000187891	0.000209462	0.369709	0.447499
C1QTNF5	7810_20_C1QTNF5_C1QTNF5	LPA Variants	Inverse variance weighted	35	-0.000195774	0.000218447	0.370144	0.447878
SYT5	9099_19_SYT5_SYT5	LPA Variants	Inverse variance weighted	35	-0.000183185	0.000204604	0.370618	0.448416
NOTCH1	5107_7_NOTCH1_Notch_1	LPA Variants	Inverse variance weighted	35	0.000208098	0.000232451	0.370662	0.448429
CLTC	13711_10_CLTC_CLH1	LPA Variants	Inverse variance weighted	35	-0.000224756	0.000251074	0.37069	0.448429
IGF1	2952_75_IGF1_IGF_I	LPA Variants	Inverse variance weighted	35	-0.00021744	0.000243452	0.371776	0.449521
ZBTB33	12785_49_ZBTB33_KAISO	LPA Variants	Inverse variance weighted	35	-0.000182459	0.0002044	0.372041	0.44973
ST3GAL5	10588_39_ST3GAL5_SIAT9	LPA Variants	Inverse variance weighted	35	-0.000193925	0.00021848	0.374752	0.452432
CPZ	6493_9_CPZ_CBPZ	LPA Variants	Inverse variance weighted	35	-0.000181731	0.000204763	0.374798	0.452432
CXCL8	3447_64_CXCL8_IL_8	LPA Variants	Inverse variance weighted	35	-0.000185555	0.000209108	0.374884	0.452498
PPIB	4718_5_PPIB_PPIB	LPA Variants	Inverse variance weighted	35	-0.000184545	0.000208347	0.375746	0.453353
GCNT2	7143_9_GCNT2_GNT2C	LPA Variants	Inverse variance weighted	35	-0.000183602	0.000207342	0.375886	0.453485
OGN	17224_12_OGN_MIME	LPA Variants	Inverse variance weighted	35	0.000189935	0.00021479	0.376543	0.454129
IFNW1	7196_21_IFNW1_IFN_w	LPA Variants	Inverse variance weighted	35	-0.000178122	0.000201566	0.376865	0.454479
MCEE	9388_18_MCEE_MCEE	LPA Variants	Inverse variance weighted	35	-0.000195922	0.000221869	0.377209	0.454782
DNAJB11	7110_2_DNAJB11_DJB11	LPA Variants	Inverse variance weighted	35	-0.000185634	0.00021029	0.377369	0.454938
CD226	5062_60_CD226_CD226	LPA Variants	Inverse variance weighted	35	-0.00018139	0.0002055	0.37741	0.45495
MPG	12438_127_MPG_3MG	LPA Variants	Inverse variance weighted	35	-0.000183047	0.000207497	0.377687	0.455172
SLITRK4	7139_14_SLITRK4_SLIK4	LPA Variants	Inverse variance weighted	35	-0.000190837	0.000216371	0.377783	0.455251
TNS4	9927_96_TNS4_TENS4	LPA Variants	Inverse variance weighted	35	0.000181608	0.000205922	0.377817	0.455254
TGFB3	3520_58_TGFB3_TGF_b3	LPA Variants	Inverse variance weighted	35	-0.000181646	0.000206036	0.37798	0.455413
KIR3DL1	18907_97_KIR3DL1_KI3L1	LPA Variants	Inverse variance weighted	35	0.000217259	0.000246896	0.37888	0.456401
IGFALS	6605_17_IGFALS_IGFALS	LPA Variants	Inverse variance weighted	35	-0.000239316	0.000271968	0.378892	0.456401
RGMB	3331_8_RGMB_RGMB	LPA Variants	Inverse variance weighted	35	-0.000195792	0.000222731	0.379375	0.456908
GABBR1	11279_42_GABBR1_GABR1	LPA Variants	Inverse variance weighted	35	-0.000179403	0.000204358	0.380008	0.457482
APOC2	6350_43_APOC2_Apo_C_II	LPA Variants	Inverse variance weighted	35	-0.000175825	0.000200459	0.380427	0.457876
CFHR2	15584_9_CFHR2_FHR2	LPA Variants	Inverse variance weighted	35	-0.00013912	0.000158613	0.380428	0.457876
GALNT10	7003_4_GALNT10_GLT10	LPA Variants	Inverse variance weighted	35	-0.000175965	0.000200937	0.381179	0.458517
RBFOX2	11462_8_RBFOX2_RBM9	LPA Variants	Inverse variance weighted	35	-0.000179958	0.000205634	0.381499	0.45884
DSTN	18883_4_DSTN_DEST	LPA Variants	Inverse variance weighted	35	-0.000183694	0.000209921	0.381538	0.45884
CSF1R	13682_47_CSF1R_M_CSF_R	LPA Variants	Inverse variance weighted	35	-0.000187946	0.00021478	0.381541	0.45884
MFN1	11364_18_MFN1_MFN1	LPA Variants	Inverse variance weighted	35	-0.000189038	0.000216057	0.381604	0.458842
PPBP	4544_4_PPBP_CTAP_III	LPA Variants	Inverse variance weighted	35	-0.000187025	0.000213805	0.381712	0.458911
MEPE	3209_69_MEPE_MEPE	LPA Variants	Inverse variance weighted	35	-0.000179876	0.000205638	0.381724	0.458911
LRP2	10618_190_LRP2_megalin	LPA Variants	Inverse variance weighted	35	-0.00017991	0.000205735	0.381858	0.459034
SCARA5	10419_1_SCARA5_SCAR5	LPA Variants	Inverse variance weighted	35	0.000187399	0.000214333	0.381935	0.45909
MMP2	4160_49_MMP2_MMP_2	LPA Variants	Inverse variance weighted	35	0.000194986	0.000223115	0.382159	0.459269
TRAT1	7224_11_TRAT1_TRAT1	LPA Variants	Inverse variance weighted	35	-0.000183096	0.00020967	0.382523	0.459631
TTC9B	9386_42_TTC9B_TTC9B	LPA Variants	Inverse variance weighted	35	-0.00017887	0.000204999	0.382913	0.459964
DNAJC19	4545_53_DNAJC19_DnaJ_homolog	LPA Variants	Inverse variance weighted	35	-0.000179421	0.000205659	0.382979	0.460006
TICAM2	17696_1_TICAM2_TIRP	LPA Variants	Inverse variance weighted	35	-0.000178744	0.000205284	0.383909	0.46086
PSMA4	14099_20_PSMA4_PSA4	LPA Variants	Inverse variance weighted	35	-0.000177383	0.000203856	0.384223	0.461199
CRP	4337_49_CRP_CRP	LPA Variants	Inverse variance weighted	35	-0.000183826	0.000211325	0.384372	0.46134
PPBP	16765_52_PPBP_PBP	LPA Variants	Inverse variance weighted	35	-0.000183813	0.000211402	0.384576	0.46151
CYB5A	11287_14_CYB5A_Cytochrome_b5	LPA Variants	Inverse variance weighted	35	-0.00017793	0.000204846	0.385063	0.461981
LST1	9531_24_LST1_LST1	LPA Variants	Inverse variance weighted	35	-0.000179732	0.00020695	0.385132	0.461989
GPC1	8697_38_GPC1_Glypican_1	LPA Variants	Inverse variance weighted	35	-0.000184616	0.000212647	0.385294	0.462071
LRRC32	7551_33_LRRC32_LRC32	LPA Variants	Inverse variance weighted	35	-0.000198575	0.000228902	0.385661	0.462473
SORCS2	4569_52_SORCS2_SORC2	LPA Variants	Inverse variance weighted	35	-0.000200224	0.000231296	0.386678	0.463541
ESD	4984_83_ESD_Esterase_D	LPA Variants	Inverse variance weighted	35	-0.00019152	0.000221561	0.38736	0.46417
MDM1	7898_29_MDM1_MDM1	LPA Variants	Inverse variance weighted	35	-0.000177088	0.000204995	0.387661	0.464454
GAPDHS	8004_15_GAPDHS_G3PT	LPA Variants	Inverse variance weighted	35	-0.000179579	0.000207893	0.387695	0.464458
SURF1	8009_121_SURF1_SURF1	LPA Variants	Inverse variance weighted	35	-0.000188034	0.000218103	0.388614	0.465332
ECHS1	17787_1_ECHS1_Enoyl_CoA_hydratase	LPA Variants	Inverse variance weighted	35	-0.000196649	0.0002284	0.389245	0.465899
QPRT	17789_1_QPRT_NADC	LPA Variants	Inverse variance weighted	35	-0.000177936	0.000206665	0.389246	0.465899
ADCYAP1	8450_36_ADCYAP1_PACAP_38	LPA Variants	Inverse variance weighted	35	-0.000174405	0.000203107	0.390515	0.467228
INSRR	6352_8_INSRR_INSRR	LPA Variants	Inverse variance weighted	35	-0.000180728	0.000210568	0.390733	0.467413
EEF2K	12332_7_EEF2K_EF2K	LPA Variants	Inverse variance weighted	35	0.000180242	0.000210037	0.390813	0.467445
CREB3L4	11308_8_CREB3L4_CR3L4	LPA Variants	Inverse variance weighted	35	-0.000175202	0.000204168	0.390823	0.467445
CYB5R3	7215_18_CYB5R3_NADH_cytochrome_b5_reductase	LPA Variants	Inverse variance weighted	35	-0.000178621	0.000208243	0.391029	0.467614
UBTD2	12875_28_UBTD2_UBTD2	LPA Variants	Inverse variance weighted	35	-0.000176674	0.000206106	0.391334	0.467802
SERF2	18274_2_SERF2_SERF2	LPA Variants	Inverse variance weighted	35	-0.000182286	0.000212668	0.391368	0.467802
NPS	6390_18_NPS_NPS	LPA Variants	Inverse variance weighted	35	-0.000276991	0.000323518	0.391896	0.468309
FAM20A	6433_57_FAM20A_FA20A	LPA Variants	Inverse variance weighted	35	-0.000181945	0.000212625	0.392157	0.468583
CADM3	3630_27_CADM3_Nectin_like_protein_1	LPA Variants	Inverse variance weighted	35	-0.000170103	0.000199251	0.393264	0.469525
NPW	9986_14_NPW_Neuropeptide_W	LPA Variants	Inverse variance weighted	35	-0.000188957	0.000221429	0.393466	0.469689
ADCK4	9794_17_ADCK4_ADCK4	LPA Variants	Inverse variance weighted	35	-0.000174665	0.000204812	0.393764	0.470008
LECT2	16763_11_LECT2_LECT2	LPA Variants	Inverse variance weighted	35	-0.000172849	0.00020353	0.395739	0.471982
CRISP3	3187_52_CRISP3_CRIS3	LPA Variants	Inverse variance weighted	35	-0.000174744	0.000206009	0.396307	0.472544
TMEM2	8992_1_TMEM2_TMEM2	LPA Variants	Inverse variance weighted	35	-0.000176786	0.000208529	0.396564	0.472736
PCOLCE	11237_49_PCOLCE_PCOC1	LPA Variants	Inverse variance weighted	35	0.000214372	0.00025298	0.39678	0.472955
THSD7A	9600_55_THSD7A_THS7A	LPA Variants	Inverse variance weighted	35	-0.000184009	0.000217513	0.397571	0.473745
HYAL1	8309_12_HYAL1_HYAL1	LPA Variants	Inverse variance weighted	35	-0.000175401	0.000207673	0.398332	0.474575
ADAMDEC1	9115_78_ADAMDEC1_ADEC1	LPA Variants	Inverse variance weighted	35	-0.000175823	0.000208261	0.398533	0.474775
HRC	6584_1_HRC_SRCH	LPA Variants	Inverse variance weighted	35	-0.000172468	0.000204916	0.399982	0.476193
IGHG2	13230_174_IGHG2_IgG2__Kappa	LPA Variants	Inverse variance weighted	35	-0.000171554	0.000203888	0.400116	0.476276
CDKN1B	3719_2_CDKN1B_p27Kip1	LPA Variants	Inverse variance weighted	35	0.000169945	0.000202031	0.400246	0.47633
DECR1	12687_2_DECR1_DECR	LPA Variants	Inverse variance weighted	35	-0.000191591	0.000227826	0.400373	0.476384
UNC5C	5139_32_UNC5C_UNC5H3	LPA Variants	Inverse variance weighted	35	-0.00017804	0.000211725	0.400402	0.476384
TST	12663_1_TST_THTR	LPA Variants	Inverse variance weighted	35	-0.000201064	0.000239139	0.40047	0.476389
LEFTY2	15503_20_LEFTY2_Lefty_A	LPA Variants	Inverse variance weighted	35	0.000172799	0.000205847	0.401215	0.477155
B4GALT7	7806_33_B4GALT7_B4GT7	LPA Variants	Inverse variance weighted	35	-0.000182389	0.000217274	0.40122	0.477155
U2AF2	13577_25_U2AF2_U2AF2	LPA Variants	Inverse variance weighted	35	-0.000170788	0.000203465	0.401247	0.477155
L1CAM	4246_40_L1CAM_NCAM_L1	LPA Variants	Inverse variance weighted	35	-0.00021855	0.000260465	0.401427	0.477258
CD48	3292_75_CD48_CD48	LPA Variants	Inverse variance weighted	35	-0.000182484	0.000217763	0.402035	0.477787
LAT	10551_7_LAT_LAT	LPA Variants	Inverse variance weighted	35	-0.000167702	0.000200223	0.402268	0.478026
ADAM12	4420_7_ADAM12_ADAM12	LPA Variants	Inverse variance weighted	35	-0.000171284	0.000204534	0.402348	0.478083
GLRX5	16597_11_GLRX5_GLRX5	LPA Variants	Inverse variance weighted	35	-0.000171483	0.00020485	0.402528	0.478257
PCOLCE2	6081_52_PCOLCE2_PCOC2	LPA Variants	Inverse variance weighted	35	-0.000209717	0.000251346	0.404069	0.479866
KLK8	2834_54_KLK8_kallikrein_8	LPA Variants	Inverse variance weighted	35	-0.000184215	0.000220786	0.404077	0.479866
CAV3	8690_25_CAV3_CAV3	LPA Variants	Inverse variance weighted	35	-0.000171373	0.000205549	0.40443	0.480168
IL25	4137_57_IL25_IL_17E	LPA Variants	Inverse variance weighted	35	0.000173536	0.000208884	0.406099	0.48186
PIP	6060_2_PIP_PIP	LPA Variants	Inverse variance weighted	35	-0.000179564	0.000216147	0.406116	0.48186
RARRES1	8398_277_RARRES1_RAR_responsive_protein_TIG1	LPA Variants	Inverse variance weighted	35	-0.000158071	0.000190332	0.406255	0.481986
B3GNT2	7980_72_B3GNT2_B3GN2	LPA Variants	Inverse variance weighted	35	-0.000186456	0.000224694	0.406639	0.482363
ASRGL1	18313_4_ASRGL1_Asparaginase_like_protein_1	LPA Variants	Inverse variance weighted	35	-0.000171557	0.000207266	0.407831	0.483661
NOP16	18228_30_NOP16_NOP16	LPA Variants	Inverse variance weighted	35	-0.000169651	0.000205011	0.40794	0.483751
ASH1L	12622_96_ASH1L_ASH1L	LPA Variants	Inverse variance weighted	35	-0.000169852	0.000205804	0.409197	0.484968
NTRK3	2658_27_NTRK3_TrkC	LPA Variants	Inverse variance weighted	35	-0.000182478	0.00022123	0.409465	0.485199
PPBP	2790_54_PPBP_NAP_2	LPA Variants	Inverse variance weighted	35	-0.000175099	0.000212295	0.409491	0.485199
AZU1	14713_46_AZU1_Azurocidin	LPA Variants	Inverse variance weighted	35	-0.000169608	0.000206094	0.410528	0.486232
XRCC1	12535_2_XRCC1_XRCC1	LPA Variants	Inverse variance weighted	35	-0.000165697	0.000201617	0.411169	0.486718
FBLN5	15585_304_FBLN5_fibulin_5	LPA Variants	Inverse variance weighted	35	-0.000181162	0.000221133	0.412648	0.488284
GATM	18188_12_GATM_GATM	LPA Variants	Inverse variance weighted	35	-0.000171114	0.000208974	0.412884	0.488473
PTP4A1	17812_2_PTP4A1_TP4A1	LPA Variants	Inverse variance weighted	35	-0.000156231	0.000191113	0.413653	0.489304
DEFB129	8347_222_DEFB129_DB129	LPA Variants	Inverse variance weighted	35	-0.000168821	0.000206762	0.414213	0.489848
PAM	5620_13_PAM_AMD	LPA Variants	Inverse variance weighted	35	-0.000155208	0.00019027	0.414658	0.490335
FAIM3	6574_11_FAIM3_FAIM3	LPA Variants	Inverse variance weighted	35	0.000179722	0.000221007	0.416105	0.491848
CDH1	18429_10_CDH1_Cadherin_E	LPA Variants	Inverse variance weighted	35	-0.000163468	0.000201041	0.416155	0.491868
KIR3DL3	7944_1_KIR3DL3_KI3L3	LPA Variants	Inverse variance weighted	35	-0.000171905	0.000211432	0.416189	0.491869
CREBBP	13614_6_CREBBP_CREB_binding_protein	LPA Variants	Inverse variance weighted	35	-0.000173893	0.000214205	0.416903	0.492594
MDM2	13228_75_MDM2_MDM2	LPA Variants	Inverse variance weighted	35	-0.000166002	0.000205052	0.418192	0.493839
WFIKKN2	3235_50_WFIKKN2_WFKN2	LPA Variants	Inverse variance weighted	35	-0.000173164	0.000213989	0.418388	0.493991
NANP	16863_47_NANP_NANP	LPA Variants	Inverse variance weighted	35	-0.000166646	0.000206133	0.418839	0.494387
KLK11	2831_29_KLK11_Kallikrein_11	LPA Variants	Inverse variance weighted	35	0.000177554	0.000219635	0.418857	0.494387
DEFB108B	5611_56_DEFB108B_D108B	LPA Variants	Inverse variance weighted	35	-0.000164312	0.00020354	0.41951	0.495117
SELH	17319_1_SELH_SELH	LPA Variants	Inverse variance weighted	35	-0.000165332	0.000205389	0.420836	0.496604
CTRB2	5648_28_CTRB2_CTRB2	LPA Variants	Inverse variance weighted	35	0.000180528	0.000224616	0.421559	0.497337
CECR1	6077_63_CECR1_CECR1	LPA Variants	Inverse variance weighted	35	-0.00017681	0.000220007	0.421596	0.497341
TMEM108	10583_1_TMEM108_TM108	LPA Variants	Inverse variance weighted	35	-0.000162677	0.000202461	0.421686	0.497407
ZNF334	12763_69_ZNF334_ZN334	LPA Variants	Inverse variance weighted	35	-0.000165945	0.000206742	0.422168	0.497875
LAMC2	9580_5_LAMC2_Laminin_gamma_2	LPA Variants	Inverse variance weighted	35	-0.000165606	0.000206351	0.422237	0.497897
GIPC1	19260_4_GIPC1_GIPC1	LPA Variants	Inverse variance weighted	35	-0.000160936	0.000200687	0.422596	0.49828
KLF4	17850_42_KLF4_KLF4	LPA Variants	Inverse variance weighted	35	-0.000184735	0.000230819	0.423512	0.499092
SDCBP2	19261_12_SDCBP2_SDCB2	LPA Variants	Inverse variance weighted	35	0.000169624	0.000211943	0.423521	0.499092
ESM1	3805_16_ESM1_Endocan	LPA Variants	Inverse variance weighted	35	-0.000168761	0.00021094	0.423687	0.499167
SHC2	14074_2_SHC2_SHC2	LPA Variants	Inverse variance weighted	35	-0.000164923	0.000206457	0.424393	0.49983
PMP2	15422_12_PMP2_MYP2	LPA Variants	Inverse variance weighted	35	-0.000163089	0.000204529	0.425227	0.500603
HFE2	3332_57_HFE2_RGM_C	LPA Variants	Inverse variance weighted	35	0.000176172	0.000220946	0.425246	0.500603
MMP13	4925_54_MMP13_MMP_13	LPA Variants	Inverse variance weighted	35	-0.000163363	0.000205201	0.425965	0.50141
SOD3	5660_51_SOD3_SOD3	LPA Variants	Inverse variance weighted	35	0.000180082	0.000226551	0.426682	0.502134
SOX2	18294_26_SOX2_SOX2	LPA Variants	Inverse variance weighted	35	-0.000165427	0.000208181	0.426829	0.502266
TIMD4	15449_33_TIMD4_TIM_4	LPA Variants	Inverse variance weighted	35	-0.000173244	0.000218069	0.426935	0.502351
SDHAF2	6420_4_SDHAF2_SDHF2	LPA Variants	Inverse variance weighted	35	-0.000161415	0.000203327	0.427272	0.502626
PRTN3	13720_95_PRTN3_Proteinase_3	LPA Variants	Inverse variance weighted	35	-0.000178035	0.000224652	0.428074	0.503452
MFNG	5605_77_MFNG_MFNG	LPA Variants	Inverse variance weighted	35	-0.000161742	0.000204243	0.428414	0.503768
IL17D	4136_40_IL17D_IL_17D	LPA Variants	Inverse variance weighted	35	-0.000164003	0.000207173	0.428581	0.503925
SPINT3	7926_13_SPINT3_SPIT3	LPA Variants	Inverse variance weighted	35	-0.000160586	0.000203069	0.429061	0.504409
DUSP23	17326_44_DUSP23_DUS23	LPA Variants	Inverse variance weighted	35	-0.000162913	0.000206095	0.429252	0.504593
LRMP	10704_91_LRMP_LRMP	LPA Variants	Inverse variance weighted	35	-0.00015787	0.000199876	0.429622	0.504947
ARTN	2939_10_ARTN_Artemin	LPA Variants	Inverse variance weighted	35	-0.000161991	0.000205686	0.430954	0.506212
CSNK2A1	5224_20_CSNK2A1_CSK21	LPA Variants	Inverse variance weighted	35	-0.000167498	0.000212783	0.431178	0.506332
UROD	19289_29_UROD_DCUP	LPA Variants	Inverse variance weighted	35	0.000166418	0.000211476	0.43132	0.506457
XXYLT1	6375_75_XXYLT1_XXLT1	LPA Variants	Inverse variance weighted	35	-0.000166749	0.000211993	0.43153	0.506543
CRYBB2	10000_28_CRYBB2_CRBB2	LPA Variants	Inverse variance weighted	35	-0.000159944	0.000203582	0.432073	0.507086
SLC22A16	9969_8_SLC22A16_S22AG	LPA Variants	Inverse variance weighted	35	-0.000194189	0.000247183	0.432096	0.507086
CD4	3143_3_CD4_sCD4	LPA Variants	Inverse variance weighted	35	-0.000161937	0.000206894	0.4338	0.508842
ANP32B	4194_26_ANP32B_AN32B	LPA Variants	Inverse variance weighted	35	-0.000162022	0.000207434	0.434757	0.509711
NMB	9321_400_NMB_NMB	LPA Variants	Inverse variance weighted	35	-0.000165031	0.000211298	0.434783	0.509711
NATD1	18261_34_NATD1_NATD1	LPA Variants	Inverse variance weighted	35	-0.000168561	0.000216042	0.435259	0.510025
BPGM	12020_39_BPGM_PMGE	LPA Variants	Inverse variance weighted	35	-0.000163437	0.000209688	0.435727	0.510533
TNNT2	5315_22_TNNT2_Troponin_T	LPA Variants	Inverse variance weighted	35	-0.00015998	0.000205634	0.436578	0.511246
RAB2B	19253_82_RAB2B_RAB2B	LPA Variants	Inverse variance weighted	35	-0.000159711	0.000205352	0.43672	0.511371
THSD7A	11174_8_THSD7A_THS7A	LPA Variants	Inverse variance weighted	35	-0.00016031	0.000206272	0.437052	0.511637
MBL2	3000_66_MBL2_MBL	LPA Variants	Inverse variance weighted	35	-0.00014072	0.000181092	0.437122	0.511678
ADAM23	7049_2_ADAM23_ADAM_23	LPA Variants	Inverse variance weighted	35	-0.000160104	0.000206487	0.438121	0.512632
CCL11	5301_7_CCL11_Eotaxin	LPA Variants	Inverse variance weighted	35	0.000163654	0.000211338	0.43871	0.513049
RBM39	4284_18_RBM39_RBM39	LPA Variants	Inverse variance weighted	35	-0.000160731	0.00020776	0.439146	0.513404
C11orf73	8686_342_C11orf73_HIKES	LPA Variants	Inverse variance weighted	35	-0.000160816	0.000208231	0.439939	0.514117
IFNA21	15404_3_IFNA21_IFN21	LPA Variants	Inverse variance weighted	35	-0.000152862	0.000198491	0.441228	0.51542
GOLM1	17456_53_GOLM1_GOLM1	LPA Variants	Inverse variance weighted	35	-0.000161944	0.000210529	0.441761	0.515878
CEACAM7	7184_13_CEACAM7_CEAM7	LPA Variants	Inverse variance weighted	35	-0.000164592	0.000214242	0.442337	0.516428
GPNMB	8606_39_GPNMB_GPNMB	LPA Variants	Inverse variance weighted	35	-0.000159356	0.000207553	0.442613	0.516628
MAPK11	5004_69_MAPK11_MK11	LPA Variants	Inverse variance weighted	35	-0.000155793	0.000203287	0.443456	0.517529
SMCO2	7925_18_SMCO2_CL070	LPA Variants	Inverse variance weighted	35	-0.000156902	0.00020512	0.444314	0.518325
ACADSB	17403_14_ACADSB_acyl_Coenzyme_A_dehydrogenase	LPA Variants	Inverse variance weighted	35	-0.000175378	0.000229377	0.444518	0.518399
SEMA7A	7019_13_SEMA7A_Semaphorin_7A	LPA Variants	Inverse variance weighted	35	-0.00016595	0.000217356	0.445169	0.519117
CD209	3029_52_CD209_DC_SIGN	LPA Variants	Inverse variance weighted	35	-0.000156491	0.000204985	0.445207	0.519121
CCNH	9848_22_CCNH_Cyclin_H	LPA Variants	Inverse variance weighted	35	0.000156507	0.000205021	0.445243	0.519121
HTRA1	15594_47_HTRA1_HTRA1	LPA Variants	Inverse variance weighted	35	-0.00016419	0.000215178	0.445439	0.519308
VWC2	15308_108_VWC2_VWC2	LPA Variants	Inverse variance weighted	35	-0.000164861	0.000216287	0.445922	0.5198
EVA1C	8877_22_EVA1C_F176C	LPA Variants	Inverse variance weighted	35	-0.000157714	0.00020717	0.446492	0.520207
POR	2731_29_POR_NADPH_P450_Oxidoreductase	LPA Variants	Inverse variance weighted	35	0.000157469	0.000207064	0.446965	0.520675
INSIG1	10663_42_INSIG1_INSI1	LPA Variants	Inverse variance weighted	35	-0.000154792	0.000203781	0.447493	0.521249
FAM151A	7856_51_FAM151A_F151A	LPA Variants	Inverse variance weighted	35	0.000164268	0.000216304	0.447595	0.521286
CFHR3	16836_1_CFHR3_FHR3	LPA Variants	Inverse variance weighted	35	-0.000154401	0.000203855	0.448807	0.52257
HMGCS2	13704_5_HMGCS2_HMCS2	LPA Variants	Inverse variance weighted	35	-0.000157958	0.000208602	0.448918	0.52259
EFNA5	2615_60_EFNA5_Ephrin_A5	LPA Variants	Inverse variance weighted	35	-0.00015373	0.000203027	0.448936	0.52259
CD70	5807_77_CD70_CD70	LPA Variants	Inverse variance weighted	35	-0.000179584	0.000237186	0.448963	0.52259
FSTL4	9350_3_FSTL4_FSTL4	LPA Variants	Inverse variance weighted	35	-0.000156171	0.000206799	0.45014	0.523835
FAM171B	8061_102_FAM171B_F171B	LPA Variants	Inverse variance weighted	35	-0.000153002	0.000202895	0.450793	0.524512
MATN2	3325_2_MATN2_MATN2	LPA Variants	Inverse variance weighted	35	-0.000171667	0.000228164	0.451819	0.525664
IL18	5661_15_IL18_IL_18	LPA Variants	Inverse variance weighted	35	-0.000160345	0.000213279	0.452166	0.526027
HSF2BP	19139_3_HSF2BP_HSF2B	LPA Variants	Inverse variance weighted	35	-0.00015215	0.000202796	0.453098	0.526944
TLR3	16918_198_TLR3_TLR3	LPA Variants	Inverse variance weighted	35	-0.000155634	0.0002081	0.454533	0.528196
PTGDS	10514_5_PTGDS_PGD2_synthase	LPA Variants	Inverse variance weighted	35	0.00015887	0.000212533	0.454756	0.528413
C1orf226	7989_5_C1orf226_CA226	LPA Variants	Inverse variance weighted	35	0.00015238	0.000203936	0.454945	0.528575
PRCP	5722_78_PRCP_Prolylcarboxypeptidase	LPA Variants	Inverse variance weighted	35	-0.00017748	0.00023754	0.454967	0.528575
UST	8364_74_UST_UST	LPA Variants	Inverse variance weighted	35	-0.0001684	0.000226102	0.456395	0.530108
SCGB2A1	5001_6_SCGB2A1_Mammaglobin_2	LPA Variants	Inverse variance weighted	35	-0.000157075	0.000210994	0.456603	0.530266
MAZ	13436_54_MAZ_MAZ	LPA Variants	Inverse variance weighted	35	-0.000150266	0.000203394	0.460031	0.533448
TLR2	3835_11_TLR2_TLR2	LPA Variants	Inverse variance weighted	35	-0.000146715	0.000198731	0.460356	0.533782
ASGR1	5452_71_ASGR1_ASGR1	LPA Variants	Inverse variance weighted	35	-0.000158382	0.000214798	0.460909	0.534171
ALDH1A1	11265_8_ALDH1A1_Retinal_dehydrogenase_1	LPA Variants	Inverse variance weighted	35	-0.000156555	0.000212564	0.46142	0.534625
ITPA	18916_25_ITPA_Inosine_triphosphatase	LPA Variants	Inverse variance weighted	35	-0.000155988	0.000211806	0.461446	0.534625
ZNF382	14616_16_ZNF382_ZN382	LPA Variants	Inverse variance weighted	35	0.000151649	0.000205931	0.461484	0.534627
MOG	15619_49_MOG_MOG	LPA Variants	Inverse variance weighted	35	-0.000149627	0.000203269	0.461669	0.53476
SATB1	13511_29_SATB1_SATB1	LPA Variants	Inverse variance weighted	35	-0.000151583	0.00020594	0.461697	0.53476
PTGFRN	12727_7_PTGFRN_FPRP	LPA Variants	Inverse variance weighted	35	-0.000173569	0.000235834	0.461742	0.53476
SFRP4	17447_52_SFRP4_SFRP4	LPA Variants	Inverse variance weighted	35	-0.000190834	0.000259293	0.461744	0.53476
KRT72	11566_48_KRT72_Keratin_72	LPA Variants	Inverse variance weighted	35	-0.000149916	0.000204262	0.462985	0.535956
NOTCH2	5106_52_NOTCH2_NOTC2	LPA Variants	Inverse variance weighted	35	-0.000154067	0.000209937	0.463027	0.535956
PTPN13	12664_19_PTPN13_PTN13	LPA Variants	Inverse variance weighted	35	0.000150645	0.000205359	0.463211	0.536108
HNF4A	10041_3_HNF4A_HNF4A	LPA Variants	Inverse variance weighted	35	-0.000159798	0.000217849	0.463236	0.536108
PCDHAC2	9361_7_PCDHAC2_PCDC2	LPA Variants	Inverse variance weighted	35	-0.000150943	0.000206085	0.463905	0.536799
ST8SIA6	6930_95_ST8SIA6_SIA8F	LPA Variants	Inverse variance weighted	35	-0.000176022	0.00024065	0.464507	0.537411
WFDC13	9345_436_WFDC13_WFD13	LPA Variants	Inverse variance weighted	35	-0.000154215	0.000211236	0.465355	0.538222
NTF4	4146_58_NTF4_Neurotrophin_5	LPA Variants	Inverse variance weighted	35	-0.000178875	0.000245303	0.46588	0.538703
CTRB1	5671_1_CTRB1_Chymotrypsin	LPA Variants	Inverse variance weighted	35	0.000155327	0.000213149	0.46617	0.538924
PROL1	6530_63_PROL1_PROL1	LPA Variants	Inverse variance weighted	35	-0.000159257	0.000218891	0.466882	0.539437
MXRA7	8005_1_MXRA7_MXRA7	LPA Variants	Inverse variance weighted	35	-0.000153019	0.000210384	0.467022	0.539556
S100A4	14116_129_S100A4_S100A4	LPA Variants	Inverse variance weighted	35	-0.000154685	0.000212751	0.467181	0.539656
NET1	14260_112_NET1_ARHG8	LPA Variants	Inverse variance weighted	35	-0.000151386	0.000208294	0.467353	0.53977
AGGF1	8051_10_AGGF1_AGGF1	LPA Variants	Inverse variance weighted	35	-0.000147095	0.000202602	0.467822	0.540226
RPN1	10490_3_RPN1_RPN1	LPA Variants	Inverse variance weighted	35	-0.00014948	0.000206237	0.468578	0.540973
SMIM9	8888_33_SMIM9_CX068	LPA Variants	Inverse variance weighted	35	-0.000160463	0.000221497	0.468791	0.541133
APBB3	12784_10_APBB3_APBB3	LPA Variants	Inverse variance weighted	35	-0.000146902	0.000203165	0.469639	0.541858
MRPL33	13453_2_MRPL33_RM33	LPA Variants	Inverse variance weighted	35	-0.000149943	0.000207918	0.470807	0.543001
PMEPA1	6936_7_PMEPA1_PMEPA	LPA Variants	Inverse variance weighted	35	-0.000149913	0.000207908	0.470876	0.543029
SAP30	12888_18_SAP30_SAP30	LPA Variants	Inverse variance weighted	35	-0.000145268	0.000201614	0.471202	0.54332
GFRA2	2515_14_GFRA2_GFRa_2	LPA Variants	Inverse variance weighted	35	-0.000163523	0.000227104	0.471502	0.543539
SV2A	12880_1_SV2A_SV2A	LPA Variants	Inverse variance weighted	35	-0.000157452	0.000219207	0.472585	0.544659
SSB	13625_19_SSB_LA	LPA Variants	Inverse variance weighted	35	-0.000147696	0.00020566	0.472659	0.544702
ENG	4908_6_ENG_Endoglin	LPA Variants	Inverse variance weighted	35	-0.000149869	0.000209131	0.473604	0.545662
ACADM	17333_20_ACADM_ACADM	LPA Variants	Inverse variance weighted	35	-0.000154392	0.000215647	0.474023	0.545932
ZNF410	12843_6_ZNF410_ZN410	LPA Variants	Inverse variance weighted	35	-0.000146987	0.000205821	0.475135	0.547004
CPXM1	6255_74_CPXM1_CPXM1	LPA Variants	Inverse variance weighted	35	-0.000153318	0.000214689	0.47514	0.547004
WNT7A	4889_82_WNT7A_WNT7A	LPA Variants	Inverse variance weighted	35	0.000145151	0.000203292	0.475226	0.547035
ZFP91	13651_54_ZFP91_ZFP91	LPA Variants	Inverse variance weighted	35	-0.000143418	0.000201773	0.477216	0.548879
RBM22	12980_31_RBM22_RBM22	LPA Variants	Inverse variance weighted	35	-0.000141492	0.000199465	0.478103	0.549727
PDGFD	17140_57_PDGFD_PDGFD	LPA Variants	Inverse variance weighted	35	0.000150173	0.000212367	0.479481	0.551183
TNFRSF21	5404_53_TNFRSF21_DR6	LPA Variants	Inverse variance weighted	35	-0.000160724	0.000227763	0.480397	0.552106
PRSS2	5034_79_PRSS2_Trypsin_2	LPA Variants	Inverse variance weighted	35	0.000165953	0.000235881	0.481717	0.553469
EDA2R	3083_71_EDA2R_XEDAR	LPA Variants	Inverse variance weighted	35	-0.000143645	0.000204241	0.481862	0.553502
PEF1	19272_9_PEF1_PEF1	LPA Variants	Inverse variance weighted	35	0.000150991	0.000214692	0.481875	0.553502
SNRPB2	17364_8_SNRPB2_RU2B	LPA Variants	Inverse variance weighted	35	0.000147711	0.000210083	0.481989	0.55359
VAPB	7181_17_VAPB_VAPB	LPA Variants	Inverse variance weighted	35	-0.000142534	0.00020278	0.482119	0.553696
RARRES2	3079_62_RARRES2_TIG2	LPA Variants	Inverse variance weighted	35	-0.00015728	0.000224019	0.482627	0.554149
QPCT	7849_3_QPCT_Glutaminyl_cyclase	LPA Variants	Inverse variance weighted	35	-0.000151126	0.000215794	0.483724	0.555224
RNF148	9955_40_RNF148_RN148	LPA Variants	Inverse variance weighted	35	-0.00014369	0.000205188	0.483751	0.555224
ANXA3	17163_117_ANXA3_Annexin_III	LPA Variants	Inverse variance weighted	35	-0.000142593	0.000204434	0.48549	0.556734
FTCD	9213_24_FTCD_FTCD	LPA Variants	Inverse variance weighted	35	0.000166328	0.00023848	0.485521	0.556734
VSIG2	8018_43_VSIG2_VSIG2	LPA Variants	Inverse variance weighted	35	-0.00014333	0.000205633	0.485791	0.557
SCP2D1	14175_78_SCP2D1_SCP2D	LPA Variants	Inverse variance weighted	35	-0.000145344	0.000208874	0.486526	0.557713
MYL3	18376_19_MYL3_Myosin_light_chain_1	LPA Variants	Inverse variance weighted	35	0.000169762	0.000244022	0.486628	0.557787
CDH7	7959_34_CDH7_CADH7	LPA Variants	Inverse variance weighted	35	-0.000148073	0.000213558	0.488083	0.559367
B4GALT6	10832_24_B4GALT6_B4GT6	LPA Variants	Inverse variance weighted	35	0.000143904	0.000208701	0.490494	0.561737
IL21	7124_18_IL21_IL_21	LPA Variants	Inverse variance weighted	35	-0.000145742	0.000211427	0.490618	0.561791
ING4	17671_58_ING4_ING4	LPA Variants	Inverse variance weighted	35	-0.000152619	0.00022149	0.490788	0.561942
IARS	12815_9_IARS_SYIC	LPA Variants	Inverse variance weighted	35	-0.000141247	0.000205335	0.491526	0.562571
PYY	3727_35_PYY_PYY	LPA Variants	Inverse variance weighted	35	0.000147387	0.000214263	0.491528	0.562571
GCA	12594_5_GCA_GRAN	LPA Variants	Inverse variance weighted	35	0.000146553	0.000213089	0.491607	0.562617
NLGN2	9772_153_NLGN2_NLGN2	LPA Variants	Inverse variance weighted	35	0.000151637	0.000220866	0.49236	0.563436
EPYC	9278_9_EPYC_Epiphycan	LPA Variants	Inverse variance weighted	35	-0.000182788	0.000267338	0.494144	0.565125
PTPN11	3397_7_PTPN11_SHP_2	LPA Variants	Inverse variance weighted	35	-0.000141452	0.000207105	0.494608	0.565612
PSG2	6405_74_PSG2_PSG2	LPA Variants	Inverse variance weighted	35	-0.000142652	0.000209176	0.495257	0.56617
IGFBP5	19581_15_IGFBP5_IGFBP_5	LPA Variants	Inverse variance weighted	35	-0.000173169	0.000253942	0.495288	0.56617
CLSTN2	18882_7_CLSTN2_CSTN2	LPA Variants	Inverse variance weighted	35	-0.000175567	0.000257626	0.495568	0.566402
HMGA2	19516_10_HMGA2_HMGA2	LPA Variants	Inverse variance weighted	35	0.000142352	0.00020896	0.495719	0.566531
S100A13	7223_60_S100A13_S100A13	LPA Variants	Inverse variance weighted	35	-0.000147372	0.000219528	0.502023	0.573068
BMP10	3587_53_BMP10_BMP10	LPA Variants	Inverse variance weighted	35	0.000138585	0.000206805	0.50278	0.573843
IFNB1	14127_240_IFNB1_IFN_b	LPA Variants	Inverse variance weighted	35	-0.000140711	0.000210163	0.503156	0.574227
SHANK1	13240_170_SHANK1_SHAN1	LPA Variants	Inverse variance weighted	35	-0.000137105	0.000204864	0.503337	0.57436
COL2A1	18875_125_COL2A1_Chondrocalcin	LPA Variants	Inverse variance weighted	35	-0.000143857	0.00021496	0.50335	0.57436
ERP44	6064_4_ERP44_TXNDC4	LPA Variants	Inverse variance weighted	35	-0.000142189	0.000212528	0.503471	0.574454
TYMS	5035_7_TYMS_TS	LPA Variants	Inverse variance weighted	35	0.000136512	0.000204899	0.505257	0.576089
KLK4	2833_20_KLK4_Kallikrein_4	LPA Variants	Inverse variance weighted	35	-0.000137275	0.000206325	0.505837	0.576613
NMNAT1	18932_84_NMNAT1_NMNA1	LPA Variants	Inverse variance weighted	35	0.00013493	0.000203017	0.506291	0.576956
GPNMB	8289_8_GPNMB_GPNMB	LPA Variants	Inverse variance weighted	35	-0.000146623	0.000220653	0.506372	0.577003
UNC5B	15394_79_UNC5B_UNC5B	LPA Variants	Inverse variance weighted	35	-0.000141841	0.000213641	0.50674	0.577378
GFRA1	3314_74_GFRA1_GFRa_1	LPA Variants	Inverse variance weighted	35	-0.000140763	0.000212614	0.507933	0.578603
CEACAM8	18873_8_CEACAM8_CEAM8	LPA Variants	Inverse variance weighted	35	-0.000142242	0.000215031	0.508294	0.578969
VCAM1	2967_8_VCAM1_VCAM_1	LPA Variants	Inverse variance weighted	35	-0.000170925	0.00025861	0.508651	0.579196
COCH	7227_75_COCH_COCH	LPA Variants	Inverse variance weighted	35	-0.00014435	0.000218716	0.509261	0.579756
TGFBI	3283_21_TGFBI_BGH3	LPA Variants	Inverse variance weighted	35	-0.000138694	0.000210823	0.510623	0.580984
CTSG	2431_17_CTSG_Cathepsin_G	LPA Variants	Inverse variance weighted	35	-0.000148699	0.00022607	0.510694	0.580984
DNAJB9	11214_40_DNAJB9_DNJB9	LPA Variants	Inverse variance weighted	35	-0.000139989	0.000212829	0.510694	0.580984
CHST15	4469_78_CHST15_ST4S6	LPA Variants	Inverse variance weighted	35	-0.00015221	0.000231577	0.511004	0.581246
IL16	2774_10_IL16_IL_16	LPA Variants	Inverse variance weighted	35	0.000140215	0.000213414	0.511175	0.581351
TCTN2	11433_11_TCTN2_TECT2	LPA Variants	Inverse variance weighted	35	-0.000153038	0.000233284	0.511815	0.581989
KIR2DL3	17153_46_KIR2DL3_KI2L3	LPA Variants	Inverse variance weighted	35	-0.000141786	0.000216269	0.512081	0.582201
REN	3396_54_REN_Renin	LPA Variants	Inverse variance weighted	35	-0.000138927	0.000211992	0.512249	0.58229
CCL18	3044_3_CCL18_PARC	LPA Variants	Inverse variance weighted	35	0.000144566	0.000220612	0.512277	0.58229
ACAT2	17341_89_ACAT2_THIC	LPA Variants	Inverse variance weighted	35	-0.00026841	0.000409676	0.512355	0.582333
IMPAD1	9231_23_IMPAD1_IMPA3	LPA Variants	Inverse variance weighted	35	-0.00015117	0.000230839	0.512549	0.582509
SULT1B1	12671_35_SULT1B1_ST1B1	LPA Variants	Inverse variance weighted	35	0.000139868	0.000213769	0.512923	0.582843
GSN	16607_78_GSN_Gelsolin	LPA Variants	Inverse variance weighted	35	-0.000146006	0.000223462	0.513511	0.583376
DNER	11442_1_DNER_DNER	LPA Variants	Inverse variance weighted	35	-0.000130252	0.000199863	0.514593	0.584374
WFDC8	7147_35_WFDC8_WFDC8	LPA Variants	Inverse variance weighted	35	0.00013738	0.000211211	0.515408	0.585144
LYSMD4	9106_87_LYSMD4_LYSM4	LPA Variants	Inverse variance weighted	35	-0.000133797	0.000205955	0.515924	0.585667
P4HB	4278_14_P4HB_Protein_disulfide_isomerase	LPA Variants	Inverse variance weighted	35	-0.000133684	0.000205821	0.516006	0.585714
NAMPT	5011_11_NAMPT_PBEF	LPA Variants	Inverse variance weighted	35	0.000134001	0.000206659	0.516715	0.586428
FOLR3	15495_9_FOLR3_FOLR3	LPA Variants	Inverse variance weighted	35	-0.000121588	0.000188128	0.518082	0.587754
C1orf210	8088_56_C1orf210_CA210	LPA Variants	Inverse variance weighted	35	-0.00012747	0.000197331	0.518299	0.587954
SMNDC1	17805_35_SMNDC1_SPF30	LPA Variants	Inverse variance weighted	35	-0.000135446	0.000209701	0.518343	0.587959
NLGN4X	5357_60_NLGN4X_NLGNX	LPA Variants	Inverse variance weighted	35	-0.000141669	0.000219548	0.51875	0.588329
VASN	5682_13_VASN_VASN	LPA Variants	Inverse variance weighted	35	-0.000151427	0.000234955	0.519254	0.588765
ITIH1	7955_195_ITIH1_ITI_heavy_chain_H1	LPA Variants	Inverse variance weighted	35	-0.000154031	0.000239301	0.519788	0.58928
MRPL55	11135_5_MRPL55_RM55	LPA Variants	Inverse variance weighted	35	-0.000138828	0.000215864	0.52014	0.589497
EPHA10	5076_53_EPHA10_EPHAA	LPA Variants	Inverse variance weighted	35	0.000131598	0.000204736	0.520373	0.58967
SERPINB13	18841_1_SERPINB13_SPB13	LPA Variants	Inverse variance weighted	35	-0.000159353	0.000248619	0.521553	0.590825
RETN	3046_31_RETN_resistin	LPA Variants	Inverse variance weighted	35	-0.000143555	0.00022452	0.522571	0.591776
MDGA2	19372_7_MDGA2_MDGA2	LPA Variants	Inverse variance weighted	35	-0.0001352	0.00021156	0.522783	0.591919
LDLR	13129_40_LDLR_LDLR	LPA Variants	Inverse variance weighted	35	-0.000130193	0.000203734	0.5228	0.591919
TNFRSF10A	4832_75_TNFRSF10A_TRAIL_R1	LPA Variants	Inverse variance weighted	35	-0.000129434	0.000202572	0.522853	0.591934
LMAN2L	8013_9_LMAN2L_LMA2L	LPA Variants	Inverse variance weighted	35	-0.000129273	0.00020304	0.524329	0.593377
ALDOC	9876_20_ALDOC_aldolase_C	LPA Variants	Inverse variance weighted	35	0.000134066	0.000211586	0.526325	0.595361
RPS27A	4474_19_RPS27A_Ubiquitin	LPA Variants	Inverse variance weighted	35	-0.000129304	0.000204267	0.526726	0.595686
TMEM9	8597_1_TMEM9_TMEM9	LPA Variants	Inverse variance weighted	35	-0.000135239	0.000213809	0.527046	0.595857
SEC61B	7878_2_SEC61B_SC61B	LPA Variants	Inverse variance weighted	35	-0.000142073	0.000224909	0.527589	0.596333
TP63	10040_63_TP63_P73L	LPA Variants	Inverse variance weighted	35	-0.000159434	0.000253002	0.528584	0.597274
PRG3	9015_1_PRG3_PRG3	LPA Variants	Inverse variance weighted	35	-0.000135851	0.000215679	0.528776	0.597373
FGL1	5581_28_FGL1_FGL1	LPA Variants	Inverse variance weighted	35	-0.000127182	0.000201922	0.528788	0.597373
ACAA1	17782_23_ACAA1_THIK	LPA Variants	Inverse variance weighted	35	0.00013271	0.000211258	0.529878	0.598368
FCRL1	5728_60_FCRL1_FCRL1	LPA Variants	Inverse variance weighted	35	-0.000131823	0.000210676	0.531501	0.599834
CLSTN3	6291_55_CLSTN3_Alcadein_beta	LPA Variants	Inverse variance weighted	35	0.000127571	0.0002041	0.531943	0.600218
CA10	13666_222_CA10_Carbonic_Anhydrase_X	LPA Variants	Inverse variance weighted	35	-0.00013548	0.00021721	0.532807	0.601026
CUTC	15315_64_CUTC_CUTC	LPA Variants	Inverse variance weighted	35	-0.0001326	0.000212974	0.53354	0.601673
ACRV1	15301_24_ACRV1_sperm_protein_10	LPA Variants	Inverse variance weighted	35	-0.000127464	0.000204759	0.533609	0.601705
ACAT1	19197_95_ACAT1_THIL	LPA Variants	Inverse variance weighted	35	-0.000126682	0.000205176	0.536951	0.60498
GRPEL1	7113_1_GRPEL1_GRPE1	LPA Variants	Inverse variance weighted	35	-0.000149474	0.000242401	0.537474	0.605422
RHOD	12442_4_RHOD_RHOD	LPA Variants	Inverse variance weighted	35	-0.000125155	0.000202975	0.537497	0.605422
S100A14	17828_3_S100A14_S100A14	LPA Variants	Inverse variance weighted	35	-0.000127961	0.000207719	0.537876	0.605728
SRXN1	14268_4_SRXN1_SRXN1	LPA Variants	Inverse variance weighted	35	-0.000125775	0.000205083	0.539685	0.607271
CYCS	2942_50_CYCS_Cytochrome_c	LPA Variants	Inverse variance weighted	35	-0.000125724	0.000205008	0.5397	0.607271
MLN	5631_83_MLN_MOTI	LPA Variants	Inverse variance weighted	35	0.000132879	0.000217262	0.540796	0.608225
HNF1A	11193_27_HNF1A_HNF1A	LPA Variants	Inverse variance weighted	35	-0.000126215	0.00020668	0.541411	0.608731
ISM1	8355_80_ISM1_ISM1	LPA Variants	Inverse variance weighted	35	-0.000124417	0.000205017	0.543943	0.611017
PCNA	19364_163_PCNA_PCNA	LPA Variants	Inverse variance weighted	35	-0.000124157	0.000204748	0.544255	0.611275
ERCC4	9895_77_ERCC4_XPF	LPA Variants	Inverse variance weighted	35	-0.000139636	0.000230363	0.544411	0.611357
FGFR2	3808_76_FGFR2_FGFR_2	LPA Variants	Inverse variance weighted	35	0.000122922	0.000203056	0.54494	0.611671
GPX1	15591_28_GPX1_Glutathione_peroxidase	LPA Variants	Inverse variance weighted	35	-0.000126838	0.000210958	0.547675	0.614039
CCL19	4922_13_CCL19_MIP_3b	LPA Variants	Inverse variance weighted	35	-0.000128159	0.00021362	0.548545	0.614873
JAG1	7754_11_JAG1_JAG1	LPA Variants	Inverse variance weighted	35	-0.000133986	0.000223692	0.549187	0.615546
TMPO	8265_225_TMPO_LAP2B	LPA Variants	Inverse variance weighted	35	-0.000122441	0.000205196	0.550706	0.61706
GDF11	14587_16_GDF11_GDF_11	LPA Variants	Inverse variance weighted	35	-0.000130638	0.00021897	0.550773	0.617068
FAM19A3	7839_99_FAM19A3_F19A3	LPA Variants	Inverse variance weighted	35	-0.0001276	0.000213891	0.550797	0.617068
KIAA2013	6538_90_KIAA2013_K2013	LPA Variants	Inverse variance weighted	35	-0.000121736	0.000204696	0.552034	0.618264
SCARB2	5100_53_SCARB2_LIMP_II	LPA Variants	Inverse variance weighted	35	-0.000121805	0.000204834	0.552074	0.618264
TIGIT	9638_2_TIGIT_TIGIT	LPA Variants	Inverse variance weighted	35	-0.000121779	0.000204827	0.552148	0.618286
FAM171A1	5610_32_FAM171A1_CJ038	LPA Variants	Inverse variance weighted	35	-0.00012588	0.000211741	0.552178	0.618286
GAS7	17721_82_GAS7_GAS7	LPA Variants	Inverse variance weighted	35	-0.000122354	0.00020626	0.553046	0.619023
KIF1C	9899_28_KIF1C_KIF1C	LPA Variants	Inverse variance weighted	35	-0.000119993	0.00020253	0.553537	0.619478
EGFL6	17454_15_EGFL6_EGFL6	LPA Variants	Inverse variance weighted	35	-0.000128402	0.000217018	0.554074	0.619938
DEFB118	9306_7_DEFB118_DB118	LPA Variants	Inverse variance weighted	35	-0.000121633	0.0002061	0.55508	0.620922
PBRM1	12518_289_PBRM1_PB1	LPA Variants	Inverse variance weighted	35	-0.000120962	0.000205684	0.556469	0.622239
DEFB115	8391_12_DEFB115_DB115	LPA Variants	Inverse variance weighted	35	-0.000123913	0.00021123	0.557455	0.623153
PNLIPRP2	15471_29_PNLIPRP2_LIPR2	LPA Variants	Inverse variance weighted	35	0.000131567	0.000224984	0.558693	0.624442
FCN2	3313_21_FCN2_FCN2	LPA Variants	Inverse variance weighted	35	-0.000124844	0.000214528	0.560601	0.626337
ICT1	6380_23_ICT1_ICT1	LPA Variants	Inverse variance weighted	35	-0.000119614	0.000205579	0.560674	0.626371
HPGD	4995_16_HPGD_HPG_	LPA Variants	Inverse variance weighted	35	-0.000120058	0.000206733	0.561416	0.626993
SCAND1	17800_33_SCAND1_SCAND1	LPA Variants	Inverse variance weighted	35	-0.000118631	0.000204351	0.561561	0.627076
SPACA1	6228_58_SPACA1_sperm_acrosome_associated_1	LPA Variants	Inverse variance weighted	35	-0.000120531	0.000208198	0.562639	0.628184
NAIF1	18301_10_NAIF1_NAIF1	LPA Variants	Inverse variance weighted	35	-0.000120796	0.000209077	0.563426	0.629016
IRF4	19564_61_IRF4_IRF4	LPA Variants	Inverse variance weighted	35	-0.000120289	0.000208569	0.56412	0.629694
HPGDS	12549_33_HPGDS_PTGD2	LPA Variants	Inverse variance weighted	35	-0.000118791	0.000206824	0.565727	0.631345
PDGFRB	3459_49_PDGFRB_PDGF_Rb	LPA Variants	Inverse variance weighted	35	0.000123187	0.000214676	0.566083	0.631598
VAMP1	17711_13_VAMP1_VAMP1	LPA Variants	Inverse variance weighted	35	0.000115688	0.00020189	0.566628	0.632063
PSMA3	18926_7_PSMA3_PSA3	LPA Variants	Inverse variance weighted	35	-0.000123915	0.00021672	0.567476	0.632865
STX3	7186_111_STX3_STX3	LPA Variants	Inverse variance weighted	35	0.000117518	0.000206184	0.5687	0.634086
HS6ST2	13524_25_HS6ST2_H6ST2	LPA Variants	Inverse variance weighted	35	-0.000146805	0.000258162	0.56959	0.634886
GLIPR1	9265_10_GLIPR1_GLIP1	LPA Variants	Inverse variance weighted	35	-0.000118649	0.000208696	0.569676	0.634895
ACPP	19317_114_ACPP_Prostatic_acid_phosphatase	LPA Variants	Inverse variance weighted	35	-0.00011574	0.000203582	0.569684	0.634895
IDS	3198_4_IDS_IDS	LPA Variants	Inverse variance weighted	35	-0.000122174	0.000215006	0.569874	0.635058
COL6A1	16828_8_COL6A1_Collagen_a1_VI_	LPA Variants	Inverse variance weighted	35	-0.000109517	0.000193001	0.570413	0.635499
MFAP1	5606_24_MFAP1_MFAP1	LPA Variants	Inverse variance weighted	35	0.000115294	0.000203197	0.570443	0.635499
IGHG4	13231_90_IGHG4_IgG4__Kappa	LPA Variants	Inverse variance weighted	35	-0.000122244	0.000215573	0.570669	0.635703
WFDC11	7969_163_WFDC11_WFD11	LPA Variants	Inverse variance weighted	35	0.000114028	0.00020183	0.572093	0.637097
CELA2A	7140_1_CELA2A_ELA2A	LPA Variants	Inverse variance weighted	35	0.000139094	0.000246838	0.573092	0.638112
IGFBP1	2771_35_IGFBP1_IGFBP_1	LPA Variants	Inverse variance weighted	35	-0.0001132	0.00020092	0.573157	0.638136
H1FX	12709_63_H1FX_H1X	LPA Variants	Inverse variance weighted	35	0.000117986	0.000209949	0.574135	0.639177
IGF1R	4232_19_IGF1R_IGF_I_sR	LPA Variants	Inverse variance weighted	35	-0.00012036	0.000214793	0.575239	0.640261
CBLN1	9313_27_CBLN1_CBLN1	LPA Variants	Inverse variance weighted	35	-0.000111876	0.000201656	0.57904	0.643907
DCTPP1	4314_12_DCTPP1_XTP3A	LPA Variants	Inverse variance weighted	35	0.000115795	0.000208946	0.57945	0.644315
PTH	19640_2_PTH_Parathyroid_Hormone1_34	LPA Variants	Inverse variance weighted	35	-0.000113861	0.000206438	0.581257	0.64608
CSF2RA	10438_19_CSF2RA_CSF2R	LPA Variants	Inverse variance weighted	35	-0.000120328	0.000218223	0.58136	0.646134
GSTZ1	16872_248_GSTZ1_MAAI	LPA Variants	Inverse variance weighted	35	-9.54e-05	0.000173198	0.581768	0.646404
NOTCH2	11297_54_NOTCH2_NOTC2	LPA Variants	Inverse variance weighted	35	-0.000121608	0.000220829	0.581848	0.64641
STX7	8274_64_STX7_Syntaxin_7	LPA Variants	Inverse variance weighted	35	-0.000114367	0.000207688	0.581861	0.64641
NPPB	16751_15_NPPB_BNP	LPA Variants	Inverse variance weighted	35	0.000111989	0.000203514	0.58213	0.64666
TBP	2875_15_TBP_TBP	LPA Variants	Inverse variance weighted	35	-0.000112684	0.000205032	0.582599	0.647083
CLEC11A	4500_50_CLEC11A_SCGF_alpha	LPA Variants	Inverse variance weighted	35	0.00013139	0.000239119	0.582678	0.647122
MATK	3823_9_MATK_MATK	LPA Variants	Inverse variance weighted	35	0.000112566	0.000205275	0.58344	0.647844
TNFRSF10B	5534_49_TNFRSF10B_TRAIL_R2	LPA Variants	Inverse variance weighted	35	-0.00011328	0.000206786	0.583819	0.648145
SLAMF1	7953_20_SLAMF1_SLAF1	LPA Variants	Inverse variance weighted	35	-0.000126695	0.0002313	0.583863	0.648145
APOH	8288_27_APOH_b2_Glycoprotein_I	LPA Variants	Inverse variance weighted	35	-0.000125554	0.000229351	0.584082	0.648319
NHP2L1	13602_6_NHP2L1_NH2L1	LPA Variants	Inverse variance weighted	35	-0.000110903	0.000203014	0.58487	0.64893
ICAM4	6550_4_ICAM4_ICAM4	LPA Variants	Inverse variance weighted	35	-0.00011733	0.000215193	0.585594	0.649478
SERPINA10	13119_26_SERPINA10_protein_Z_inhibitor	LPA Variants	Inverse variance weighted	35	-0.00010944	0.000201034	0.586176	0.650075
NPPB	7655_11_NPPB_N_terminal_pro_BNP	LPA Variants	Inverse variance weighted	35	0.000127525	0.000234671	0.586842	0.650765
IL1B	3037_62_IL1B_IL_1b	LPA Variants	Inverse variance weighted	35	0.000114648	0.000211439	0.587663	0.651478
LRRC3	6917_49_LRRC3_LRRC3	LPA Variants	Inverse variance weighted	35	0.000109933	0.000203201	0.588503	0.652361
DCI	19367_34_DCI_D3D2	LPA Variants	Inverse variance weighted	35	-0.000112778	0.000209067	0.589588	0.653466
TPMT	11218_84_TPMT_TPMT	LPA Variants	Inverse variance weighted	35	0.000112558	0.000208863	0.589951	0.653818
TCL1A	17210_2_TCL1A_TCL1A	LPA Variants	Inverse variance weighted	35	-0.000115033	0.000213649	0.590285	0.65409
HAAO	5861_78_HAAO_3HAO	LPA Variants	Inverse variance weighted	35	-0.000126036	0.000234949	0.591654	0.65541
FCGR3B	3311_27_FCGR3B_FCG3B	LPA Variants	Inverse variance weighted	35	-0.000114817	0.00021413	0.59182	0.655455
ACY1	3343_1_ACY1_Aminoacylase_1	LPA Variants	Inverse variance weighted	35	-0.000116698	0.000217644	0.591828	0.655455
NOG	8778_3_NOG_Noggin	LPA Variants	Inverse variance weighted	35	0.00011569	0.00021593	0.592113	0.65572
ELMO1	12764_3_ELMO1_ELMO1	LPA Variants	Inverse variance weighted	35	-0.000107709	0.000202708	0.595176	0.658847
ARPC5	18419_20_ARPC5_p16_ARC	LPA Variants	Inverse variance weighted	35	0.000105766	0.000200151	0.597201	0.660858
FGF9	19584_33_FGF9_FGF9	LPA Variants	Inverse variance weighted	35	-0.000109517	0.000207612	0.597842	0.661418
ST6GALNAC3	10705_14_ST6GALNAC3_SIA7C	LPA Variants	Inverse variance weighted	35	0.000110022	0.000208839	0.598316	0.661843
SPTAN1	5031_10_SPTAN1_SPTA2	LPA Variants	Inverse variance weighted	35	-0.000107399	0.000204315	0.599128	0.662641
JUND	19602_36_JUND_jun_D	LPA Variants	Inverse variance weighted	35	-0.000107144	0.000203944	0.599332	0.662817
NTM	10907_116_NTM_NTRI	LPA Variants	Inverse variance weighted	35	-0.000111696	0.000213253	0.600437	0.663906
ARG1	5867_60_ARG1_ARGI1	LPA Variants	Inverse variance weighted	35	0.00011361	0.000216916	0.600452	0.663906
NCF1	17766_5_NCF1_NCF_1	LPA Variants	Inverse variance weighted	35	-0.000111191	0.000212469	0.600746	0.664133
IL20RA	5085_18_IL20RA_IL_20_Ra	LPA Variants	Inverse variance weighted	35	-0.000109017	0.000208679	0.601383	0.664736
SERPINA4	3449_58_SERPINA4_Kallistatin	LPA Variants	Inverse variance weighted	35	-0.000141867	0.000272079	0.602074	0.66545
KLK3	8468_19_KLK3_PSA	LPA Variants	Inverse variance weighted	35	-0.000106749	0.0002049	0.602381	0.665739
HSPA1B	18901_26_HSPA1B_HS71B	LPA Variants	Inverse variance weighted	35	-0.000107616	0.000206738	0.602683	0.666024
CRYZ	13983_27_CRYZ_QOR	LPA Variants	Inverse variance weighted	35	-9.81e-05	0.000188832	0.603296	0.666501
TMEM8B	12742_160_TMEM8B_TMM8B	LPA Variants	Inverse variance weighted	35	0.000125753	0.000242033	0.603365	0.666526
VWF	3050_7_VWF_vWF	LPA Variants	Inverse variance weighted	35	-0.000119418	0.000230413	0.604263	0.667469
FH	13384_110_FH_FUMH	LPA Variants	Inverse variance weighted	35	0.000106519	0.000205578	0.604359	0.667524
SCARF2	9925_56_SCARF2_SREC_II	LPA Variants	Inverse variance weighted	35	-0.000110542	0.000214824	0.606854	0.670029
FUT8	8244_16_FUT8_FUT8	LPA Variants	Inverse variance weighted	35	-0.000101642	0.000197681	0.607133	0.670286
ASAH2	3212_30_ASAH2_ASAH2	LPA Variants	Inverse variance weighted	35	-0.000108897	0.000212181	0.607792	0.670875
IL7	4140_3_IL7_IL_7	LPA Variants	Inverse variance weighted	35	-0.000105504	0.000205768	0.60814	0.671197
DLD	15527_90_DLD_DLDH	LPA Variants	Inverse variance weighted	35	-0.000105977	0.000207598	0.609708	0.672675
MUL1	9315_16_MUL1_MUL1	LPA Variants	Inverse variance weighted	35	-0.000103845	0.000203459	0.609775	0.672699
PZP	6580_29_PZP_Pregnancy_zone_protein	LPA Variants	Inverse variance weighted	35	-0.000102274	0.000200772	0.610468	0.673262
MDM4	13229_20_MDM4_MDM4	LPA Variants	Inverse variance weighted	35	-0.000106232	0.000208767	0.610855	0.673583
APEX1	9849_13_APEX1_APEX1	LPA Variants	Inverse variance weighted	35	-0.000106378	0.000209079	0.610896	0.673583
OMG	16908_5_OMG_OMGP	LPA Variants	Inverse variance weighted	35	-0.000108093	0.000214038	0.613547	0.675898
SDF2	15333_11_SDF2_SDF2	LPA Variants	Inverse variance weighted	35	-0.000106995	0.000212	0.613773	0.676046
SORCS1	15636_49_SORCS1_SORC1	LPA Variants	Inverse variance weighted	35	-0.000104725	0.000208515	0.615497	0.67764
IL32	9051_13_IL32_IL32	LPA Variants	Inverse variance weighted	35	-0.00010337	0.000207	0.617517	0.679637
GDF2	4880_21_GDF2_GDF2	LPA Variants	Inverse variance weighted	35	0.000104401	0.00020922	0.617778	0.679847
HSPE1	17150_8_HSPE1_HSP_10	LPA Variants	Inverse variance weighted	35	-0.000109223	0.000220528	0.620403	0.682378
SPRED1	8318_13_SPRED1_SPRE1	LPA Variants	Inverse variance weighted	35	0.000101108	0.000204792	0.621511	0.68329
VAMP7	19357_11_VAMP7_VAMP7	LPA Variants	Inverse variance weighted	35	-0.000103617	0.000210042	0.621792	0.683548
MAPK13	5006_71_MAPK13_MK13	LPA Variants	Inverse variance weighted	35	-0.000102686	0.000208479	0.622331	0.683957
SERPINA12	6551_94_SERPINA12_Vaspin	LPA Variants	Inverse variance weighted	35	-0.000107723	0.000219596	0.623744	0.685285
CCNA1	15319_226_CCNA1_CCNA1	LPA Variants	Inverse variance weighted	35	-0.000100343	0.000205009	0.624519	0.686034
GNS	3616_3_GNS_GNS	LPA Variants	Inverse variance weighted	35	0.000101464	0.000207651	0.625104	0.686594
GHRL	6518_85_GHRL_ghrelin	LPA Variants	Inverse variance weighted	35	-0.000105257	0.000215425	0.625122	0.686594
OLFM4	4769_10_OLFM4_Olfactomedin_4	LPA Variants	Inverse variance weighted	35	0.000100127	0.000205592	0.626248	0.687625
OBP2A	6526_77_OBP2A_OBP2A	LPA Variants	Inverse variance weighted	35	-9.54e-05	0.000196301	0.626796	0.688033
EMC4	13516_46_EMC4_TMM85	LPA Variants	Inverse variance weighted	35	-0.000113816	0.000234178	0.626952	0.688091
B4GALT3	6921_24_B4GALT3_B4GT3	LPA Variants	Inverse variance weighted	35	-9.99e-05	0.000205837	0.62745	0.688483
TMOD1	12595_11_TMOD1_TMOD1	LPA Variants	Inverse variance weighted	35	9.86e-05	0.000203522	0.627974	0.688955
CRNN	17738_7_CRNN_CRNN	LPA Variants	Inverse variance weighted	35	-9.96e-05	0.000206464	0.629401	0.690315
KCNE5	8756_41_KCNE5_KCE1L	LPA Variants	Inverse variance weighted	35	-0.000109351	0.000226767	0.629653	0.69054
FOLH1	5478_50_FOLH1_PSMA	LPA Variants	Inverse variance weighted	35	-0.000100814	0.000209112	0.62973	0.690573
DKK1	3535_84_DKK1_DKK1	LPA Variants	Inverse variance weighted	35	-0.000103971	0.000215979	0.630235	0.691002
ARRDC3	12352_70_ARRDC3_ARRD3	LPA Variants	Inverse variance weighted	35	-9.79e-05	0.000203415	0.630262	0.691002
IDO1	9759_13_IDO1_INDO	LPA Variants	Inverse variance weighted	35	0.000107542	0.000224071	0.631266	0.692052
LEAP2	5708_1_LEAP2_LEAP2	LPA Variants	Inverse variance weighted	35	0.000101422	0.000211433	0.631449	0.692201
PDGFRA	10366_11_PDGFRA_PDGFRA	LPA Variants	Inverse variance weighted	35	-9.8e-05	0.000204526	0.631722	0.692449
GBP2	18891_98_GBP2_GBP2	LPA Variants	Inverse variance weighted	35	-0.000101525	0.00021187	0.631805	0.692488
BCAN	3461_58_BCAN_PGCB	LPA Variants	Inverse variance weighted	35	-0.000102444	0.000214584	0.633071	0.693669
INHBB	16746_12_INHBB_Activin_B	LPA Variants	Inverse variance weighted	35	-9.9e-05	0.000207696	0.633572	0.694096
PSG7	5651_50_PSG7_PSG7	LPA Variants	Inverse variance weighted	35	9.65e-05	0.000202369	0.633602	0.694096
ID2	15403_53_ID2_ID2	LPA Variants	Inverse variance weighted	35	-9.01e-05	0.000190788	0.636755	0.697238
MFAP4	5636_10_MFAP4_MFAP4	LPA Variants	Inverse variance weighted	35	0.00010886	0.000232352	0.639418	0.699738
IL17RC	5468_67_IL17RC_IL_17_RC	LPA Variants	Inverse variance weighted	35	-9.48e-05	0.000202354	0.639548	0.699828
ENPP5	6556_5_ENPP5_ENPP5	LPA Variants	Inverse variance weighted	35	-0.00010141	0.000217179	0.64054	0.700701
GSTM1	15395_15_GSTM1_GST_M1_1	LPA Variants	Inverse variance weighted	35	-9.7e-05	0.000208046	0.640906	0.700845
GIP	16292_288_GIP_GIP	LPA Variants	Inverse variance weighted	35	-0.000103244	0.000222261	0.642276	0.70203
S100Z	18928_10_S100Z_S100Z	LPA Variants	Inverse variance weighted	35	-9.63e-05	0.000208062	0.643322	0.702913
PROK1	2247_20_PROK1_EG_VEGF	LPA Variants	Inverse variance weighted	35	-9.49e-05	0.000205031	0.643578	0.703088
HAVCR1	9021_1_HAVCR1_TIM_1	LPA Variants	Inverse variance weighted	35	0.000100945	0.000218483	0.644063	0.703461
IL20RB	13435_31_IL20RB_IL_20_Rb	LPA Variants	Inverse variance weighted	35	9.34e-05	0.000202349	0.644402	0.70378
MANBA	6382_17_MANBA_MANBA	LPA Variants	Inverse variance weighted	35	-9.33e-05	0.000202361	0.644626	0.703972
CDH11	16305_10_CDH11_Cadherin_11	LPA Variants	Inverse variance weighted	35	-0.000100264	0.000217487	0.644788	0.704044
FGF23	3807_1_FGF23_FGF23	LPA Variants	Inverse variance weighted	35	-9.53e-05	0.000206742	0.644887	0.704048
LOXL2	6504_65_LOXL2_Lysyl_oxidase_like_protein_2	LPA Variants	Inverse variance weighted	35	-9.52e-05	0.000206926	0.645479	0.704454
CPA4	9267_2_CPA4_CBPA4	LPA Variants	Inverse variance weighted	35	-8.02e-05	0.000174587	0.646078	0.704934
CMBL	19115_13_CMBL_CMBL	LPA Variants	Inverse variance weighted	35	-9.53e-05	0.000207638	0.646081	0.704934
COMP	8043_153_COMP_COMP	LPA Variants	Inverse variance weighted	35	-0.000100741	0.0002197	0.646564	0.705303
CD274	5060_62_CD274_B7_H1	LPA Variants	Inverse variance weighted	35	-0.000106492	0.000232869	0.647452	0.706043
PSME3	5204_13_PSME3_PSME3	LPA Variants	Inverse variance weighted	35	-9.43e-05	0.0002064	0.647856	0.706347
DCXR	17758_79_DCXR_DCXR	LPA Variants	Inverse variance weighted	35	-9.74e-05	0.000213484	0.648078	0.706483
C1QTNF3	7251_64_C1QTNF3_C1QT3	LPA Variants	Inverse variance weighted	35	-9.78e-05	0.000214947	0.649027	0.707361
GCNT1	7016_12_GCNT1_GCNT1	LPA Variants	Inverse variance weighted	35	-9.1e-05	0.00020044	0.649913	0.708222
PSMB1	12612_37_PSMB1_PSB1	LPA Variants	Inverse variance weighted	35	9.32e-05	0.000205515	0.65027	0.708559
FBLN1	6470_19_FBLN1_fibulin_1	LPA Variants	Inverse variance weighted	35	0.000110559	0.000244236	0.650785	0.709014
MCTS1	12488_9_MCTS1_MCTS1	LPA Variants	Inverse variance weighted	35	-9.65e-05	0.000213487	0.651251	0.709417
FGF18	2761_49_FGF18_FGF_18	LPA Variants	Inverse variance weighted	35	-9.12e-05	0.000202079	0.651752	0.709911
SORBS3	12976_49_SORBS3_Vinexin_b	LPA Variants	Inverse variance weighted	35	-9.13e-05	0.000202862	0.652493	0.710455
HNRNPA2B1	5351_52_HNRNPA2B1_hnRNP_A2_B1	LPA Variants	Inverse variance weighted	35	-9.46e-05	0.00021069	0.653339	0.711218
CD244	5063_12_CD244_CD244	LPA Variants	Inverse variance weighted	35	-9.19e-05	0.000204682	0.653493	0.711334
FGFR4	4988_49_FGFR4_FGFR4	LPA Variants	Inverse variance weighted	35	-0.000111957	0.000249503	0.653633	0.711433
ADH1A	17396_23_ADH1A_ADH1A	LPA Variants	Inverse variance weighted	35	-9.49e-05	0.000211576	0.653918	0.711691
DDIT3	19119_10_DDIT3_DDIT3	LPA Variants	Inverse variance weighted	35	-0.000100663	0.000224833	0.654352	0.712005
RET	3220_40_RET_RET	LPA Variants	Inverse variance weighted	35	-9.41e-05	0.000210224	0.654443	0.712052
GOT1	4912_17_GOT1_GOT1	LPA Variants	Inverse variance weighted	35	-9.5e-05	0.000212703	0.655133	0.712644
MMP10	8479_4_MMP10_MMP_10	LPA Variants	Inverse variance weighted	35	-9.67e-05	0.00021664	0.655303	0.712777
NCF2	10047_12_NCF2_NCF_2	LPA Variants	Inverse variance weighted	35	-9.2e-05	0.000206244	0.655561	0.712974
MVD	18422_41_MVD_ERG19	LPA Variants	Inverse variance weighted	35	-9.03e-05	0.000203987	0.657834	0.71516
ENGASE	16781_2_ENGASE_ENASE	LPA Variants	Inverse variance weighted	35	9.27e-05	0.000209895	0.658738	0.716036
SEC22A	13713_164_SEC22A_SC22A	LPA Variants	Inverse variance weighted	35	-8.97e-05	0.000203379	0.659021	0.716291
EIF4EBP2	4184_43_EIF4EBP2_4EBP2	LPA Variants	Inverse variance weighted	35	-9.06e-05	0.00020648	0.660839	0.718056
PIGR	3216_2_PIGR_PIGR	LPA Variants	Inverse variance weighted	35	9.44e-05	0.000215406	0.66109	0.718169
LRP8	3323_37_LRP8_LRP8	LPA Variants	Inverse variance weighted	35	-9.34e-05	0.000213916	0.662311	0.719356
SCG3	7957_2_SCG3_SCG3	LPA Variants	Inverse variance weighted	35	-9.01e-05	0.000206409	0.662539	0.719478
HRSP12	14636_25_HRSP12_Ribonuclease_UK114	LPA Variants	Inverse variance weighted	35	-9.26e-05	0.000212319	0.662606	0.719497
PLXNA1	9005_16_PLXNA1_PLXA1	LPA Variants	Inverse variance weighted	35	9.32e-05	0.000214714	0.664078	0.720936
COL9A1	15466_30_COL9A1_CO9A1	LPA Variants	Inverse variance weighted	35	-8.74e-05	0.00020224	0.665721	0.72256
FCGR2A	3309_2_FCGR2A_FCG2A	LPA Variants	Inverse variance weighted	35	-7.8e-05	0.000180604	0.665774	0.722564
POMGNT2	6359_50_POMGNT2_AGO61	LPA Variants	Inverse variance weighted	35	8.35e-05	0.000193938	0.666693	0.723401
MBTPS1	7240_2_MBTPS1_MBTP1	LPA Variants	Inverse variance weighted	35	-8.79e-05	0.000204931	0.668127	0.724797
DNAJC15	7197_2_DNAJC15_DJC15	LPA Variants	Inverse variance weighted	35	-8.58e-05	0.000200685	0.668861	0.72522
SULT2A1	9829_91_SULT2A1_SULT_2A1	LPA Variants	Inverse variance weighted	35	8.66e-05	0.000203244	0.670074	0.726321
LY9	3324_51_LY9_LY9	LPA Variants	Inverse variance weighted	35	-9.33e-05	0.000219169	0.670361	0.726578
CHRDL2	6086_15_CHRDL2_CRDL2	LPA Variants	Inverse variance weighted	35	-0.000104936	0.00024677	0.670663	0.726799
FSTL1	13112_179_FSTL1_FSTL1	LPA Variants	Inverse variance weighted	35	-9.06e-05	0.00021329	0.670875	0.726975
CFHR1	15468_14_CFHR1_FHR1	LPA Variants	Inverse variance weighted	35	8.48e-05	0.000199504	0.670979	0.727003
C1QL1	6404_20_C1QL1_C1QRF	LPA Variants	Inverse variance weighted	35	-9.01e-05	0.000212082	0.671	0.727003
IL19	3035_80_IL19_IL_19	LPA Variants	Inverse variance weighted	35	9.52e-05	0.000224709	0.671885	0.727908
GAS6	15391_114_GAS6_GAS_6	LPA Variants	Inverse variance weighted	35	-0.000109789	0.000259399	0.672116	0.728016
NXT1	9942_2_NXT1_NXT1	LPA Variants	Inverse variance weighted	35	8.84e-05	0.000208835	0.672133	0.728016
NRP2	15387_44_NRP2_Neuropilin_2	LPA Variants	Inverse variance weighted	35	-0.000112279	0.000265632	0.672524	0.728387
LTA4H	3204_2_LTA4H_LKHA4	LPA Variants	Inverse variance weighted	35	-9.79e-05	0.000232135	0.673122	0.72898
CSF2	4697_59_CSF2_GM_CSF	LPA Variants	Inverse variance weighted	35	-8.4e-05	0.000199196	0.673338	0.729161
SEMA4F	9932_49_SEMA4F_SEM4F	LPA Variants	Inverse variance weighted	35	-9.09e-05	0.000216572	0.674735	0.730404
TGM2	18934_50_TGM2_Tissue_transglutaminase	LPA Variants	Inverse variance weighted	35	-8.59e-05	0.000205265	0.675505	0.731131
CHAD	13460_4_CHAD_CHAD	LPA Variants	Inverse variance weighted	35	-9.52e-05	0.000227787	0.675838	0.731384
UBE2B	9865_40_UBE2B_UBE2B	LPA Variants	Inverse variance weighted	35	-8.7e-05	0.000208422	0.676544	0.731986
MXRA8	10521_10_MXRA8_MXRA8	LPA Variants	Inverse variance weighted	35	0.000104299	0.000250608	0.677277	0.732564
CHGA	8476_11_CHGA_CgA	LPA Variants	Inverse variance weighted	35	-8.82e-05	0.000212667	0.678438	0.73355
CER1	6230_56_CER1_CER1	LPA Variants	Inverse variance weighted	35	-8.7e-05	0.000210137	0.67902	0.734126
WFIKKN1	3191_50_WFIKKN1_WFKN1	LPA Variants	Inverse variance weighted	35	8.68e-05	0.000209831	0.679071	0.734126
FAP	5029_3_FAP_SEPR	LPA Variants	Inverse variance weighted	35	-8.71e-05	0.000211465	0.680248	0.735292
CD3G	7924_7_CD3G_CD3G	LPA Variants	Inverse variance weighted	35	-8.45e-05	0.000205383	0.680934	0.735979
LILRA2	15614_168_LILRA2_LIRA2	LPA Variants	Inverse variance weighted	35	0.000104341	0.000255456	0.682944	0.73788
IFI16	13940_19_IFI16_IP16	LPA Variants	Inverse variance weighted	35	-8.47e-05	0.000207475	0.683062	0.737953
CTSD	5508_62_CTSD_Cathepsin_D	LPA Variants	Inverse variance weighted	35	-8.63e-05	0.000211517	0.683142	0.737985
TMEM25	9014_18_TMEM25_TMM25	LPA Variants	Inverse variance weighted	35	-8.26e-05	0.000202833	0.683709	0.738435
B4GALT2	9595_11_B4GALT2_B4GT2	LPA Variants	Inverse variance weighted	35	-8.56e-05	0.000210549	0.684385	0.739111
FAM3B	9177_6_FAM3B_FAM3B	LPA Variants	Inverse variance weighted	35	-9.68e-05	0.000238369	0.684547	0.739233
EPHA3	3432_21_EPHA3_EPHA3	LPA Variants	Inverse variance weighted	35	8.24e-05	0.000202908	0.684612	0.739248
NHLRC3	9087_8_NHLRC3_NHLC3	LPA Variants	Inverse variance weighted	35	-8.8e-05	0.000217653	0.685847	0.740474
FCRL5	6103_70_FCRL5_FCRL5	LPA Variants	Inverse variance weighted	35	-8.97e-05	0.000224004	0.688808	0.743033
CLEC11A	2966_65_CLEC11A_SCGF_beta	LPA Variants	Inverse variance weighted	35	9.18e-05	0.000229169	0.688843	0.743033
NID2	16060_99_NID2_NID2	LPA Variants	Inverse variance weighted	35	-8.29e-05	0.000207119	0.688846	0.743033
SMEK1	10866_60_SMEK1_P4R3A	LPA Variants	Inverse variance weighted	35	-8.39e-05	0.000210843	0.69083	0.744979
ACP2	9237_54_ACP2_Lysosomal_acid_phosphatase	LPA Variants	Inverse variance weighted	35	-8.15e-05	0.000205227	0.691147	0.745267
BGN	3284_75_BGN_BGN	LPA Variants	Inverse variance weighted	35	-9.95e-05	0.000251017	0.691798	0.745725
CLEC7A	3603_60_CLEC7A_CLC7A	LPA Variants	Inverse variance weighted	35	-8.19e-05	0.000206501	0.691826	0.745725
TIMP1	2211_9_TIMP1_TIMP_1	LPA Variants	Inverse variance weighted	35	-8.82e-05	0.00022294	0.692318	0.746092
GMDS	18337_4_GMDS_GMDS	LPA Variants	Inverse variance weighted	35	7.89e-05	0.000199606	0.692585	0.746324
PCDH10	9018_38_PCDH10_PCD10	LPA Variants	Inverse variance weighted	35	-8.31e-05	0.000210555	0.692911	0.746621
SIT1	11194_6_SIT1_SIT1	LPA Variants	Inverse variance weighted	35	-8.2e-05	0.000208558	0.694128	0.747879
ARL5B	17404_5_ARL5B_ARL5B	LPA Variants	Inverse variance weighted	35	-8.46e-05	0.000215958	0.695255	0.748983
TRA2B	12373_73_TRA2B_TRA2B	LPA Variants	Inverse variance weighted	35	8.18e-05	0.000209083	0.6955	0.749192
NNMT	19376_74_NNMT_NNMT	LPA Variants	Inverse variance weighted	35	8.11e-05	0.000208002	0.696645	0.750225
FGR	3810_50_FGR_FGR	LPA Variants	Inverse variance weighted	35	-8.18e-05	0.000209735	0.696663	0.750225
HSPB6	19127_1_HSPB6_HSPB6	LPA Variants	Inverse variance weighted	35	-8.38e-05	0.00021519	0.696887	0.750412
AKR1D1	18398_1_AKR1D1_AK1D1	LPA Variants	Inverse variance weighted	35	8.11e-05	0.000209031	0.697878	0.751149
FCN2	13717_15_FCN2_FCN2	LPA Variants	Inverse variance weighted	35	8.36e-05	0.000217006	0.700001	0.753323
TNFRSF1B	3152_57_TNFRSF1B_TNF_sR_II	LPA Variants	Inverse variance weighted	35	-8.21e-05	0.000213453	0.700557	0.753746
TALDO1	11347_9_TALDO1_Transaldolase	LPA Variants	Inverse variance weighted	35	-8.02e-05	0.000208494	0.700598	0.753746
TNXB	5698_60_TNXB_Tenascin_X	LPA Variants	Inverse variance weighted	35	-8.42e-05	0.000219116	0.700767	0.753817
ARL9	18416_3_ARL9_ARL9	LPA Variants	Inverse variance weighted	35	7.2e-05	0.00018769	0.701392	0.75438
HSPH1	17704_74_HSPH1_HS105	LPA Variants	Inverse variance weighted	35	-7.84e-05	0.000204832	0.701757	0.754661
MRC2	3041_55_MRC2_MRC2	LPA Variants	Inverse variance weighted	35	-8.27e-05	0.000216611	0.702604	0.755517
MYBPC1	7648_9_MYBPC1_MYPC1	LPA Variants	Inverse variance weighted	35	8.78e-05	0.000232124	0.70519	0.757966
FCGR1A	3312_64_FCGR1A_FCGR1	LPA Variants	Inverse variance weighted	35	-7.72e-05	0.000206118	0.707906	0.760484
ATP5J	7788_1_ATP5J_CF6	LPA Variants	Inverse variance weighted	35	-8.21e-05	0.000219277	0.707946	0.760484
XRCC6	2835_1_XRCC6_Ku70	LPA Variants	Inverse variance weighted	35	7.74e-05	0.000206778	0.708228	0.760701
CEBPA	18874_66_CEBPA_CEBPA	LPA Variants	Inverse variance weighted	35	-7.6e-05	0.000203083	0.708301	0.760701
GALNT16	8923_94_GALNT16_GLTL1	LPA Variants	Inverse variance weighted	35	7.87e-05	0.000211726	0.710123	0.762488
EIF4EBP1	17372_5_EIF4EBP1_4EBP1	LPA Variants	Inverse variance weighted	35	-7.49e-05	0.000201768	0.71031	0.762634
CLPS	5749_53_CLPS_COL	LPA Variants	Inverse variance weighted	35	9.07e-05	0.000244748	0.711075	0.763363
GSTA1	17138_8_GSTA1_GST_A1_1	LPA Variants	Inverse variance weighted	35	-7.73e-05	0.000208645	0.711093	0.763363
TPSG1	3404_51_TPSG1_TPSG1	LPA Variants	Inverse variance weighted	35	-7.5e-05	0.000202795	0.711418	0.763656
PEX14	8300_82_PEX14_PEX14	LPA Variants	Inverse variance weighted	35	-7.67e-05	0.000207538	0.711724	0.763861
FAM24B	8775_61_FAM24B_FA24B	LPA Variants	Inverse variance weighted	35	-7.51e-05	0.00020441	0.713317	0.765248
ADCYAP1	8446_4_ADCYAP1_PACAP_27	LPA Variants	Inverse variance weighted	35	-7.44e-05	0.00020303	0.714154	0.766035
TAGLN	15640_54_TAGLN_TAGL	LPA Variants	Inverse variance weighted	35	-7.76e-05	0.000212186	0.714727	0.766594
USB1	11328_9_USB1_USB1	LPA Variants	Inverse variance weighted	35	-7.64e-05	0.000210012	0.716175	0.767873
HBB	17137_160_HBB_Beta_globin	LPA Variants	Inverse variance weighted	35	-7.51e-05	0.000206726	0.716404	0.767944
PCMT1	18160_2_PCMT1_PIMT	LPA Variants	Inverse variance weighted	35	-7.49e-05	0.000206613	0.717022	0.768551
PSG4	5649_83_PSG4_PSG4	LPA Variants	Inverse variance weighted	35	-7.17e-05	0.000199318	0.71898	0.770482
CNTN1	2974_61_CNTN1_contactin_1	LPA Variants	Inverse variance weighted	35	-8.07e-05	0.000224955	0.719663	0.771045
DNASE1L2	6324_11_DNASE1L2_DNSL2	LPA Variants	Inverse variance weighted	35	7.37e-05	0.000205822	0.720324	0.771585
GRAP2	5265_12_GRAP2_GRB2_related_adapter_protein_2	LPA Variants	Inverse variance weighted	35	7.19e-05	0.00020096	0.720604	0.771741
RORC	11827_7_RORC_RORG	LPA Variants	Inverse variance weighted	35	-7.2e-05	0.000201739	0.721202	0.772244
IFNL3	5713_9_IFNL3_IFN_lambda_3	LPA Variants	Inverse variance weighted	35	7.22e-05	0.000202784	0.721698	0.772607
EPHA2	4834_61_EPHA2_Epithelial_cell_kinase	LPA Variants	Inverse variance weighted	35	-7.49e-05	0.0002118	0.723554	0.774312
NELL2	6022_57_NELL2_NELL2	LPA Variants	Inverse variance weighted	35	7.48e-05	0.00021301	0.725354	0.776126
CDY1	7097_8_CDY1_CDY1	LPA Variants	Inverse variance weighted	35	-8.36e-05	0.000239507	0.726897	0.77761
GPD1	13697_51_GPD1_GPDA	LPA Variants	Inverse variance weighted	35	7.15e-05	0.000204744	0.726899	0.77761
RTN4R	5105_2_RTN4R_Nogo_Receptor	LPA Variants	Inverse variance weighted	35	-7.28e-05	0.000208407	0.727016	0.777678
ZG16	8219_14_ZG16_ZG16	LPA Variants	Inverse variance weighted	35	-7.59e-05	0.000217503	0.727271	0.777894
ANXA6	5335_73_ANXA6_annexin_VI	LPA Variants	Inverse variance weighted	35	-7.4e-05	0.00021261	0.727757	0.778358
LEP	8484_24_LEP_Leptin	LPA Variants	Inverse variance weighted	35	7.63e-05	0.000219255	0.727831	0.778359
IGLON5	6478_2_IGLON5_IGLO5	LPA Variants	Inverse variance weighted	35	-7.37e-05	0.000213251	0.729478	0.779767
FABP6	6450_8_FABP6_FABP6	LPA Variants	Inverse variance weighted	35	-7.39e-05	0.000213954	0.729703	0.779872
B2M	3485_28_B2M_b2_Microglobulin	LPA Variants	Inverse variance weighted	35	-7.21e-05	0.000209113	0.730276	0.780201
CHST2	18863_176_CHST2_CHST2	LPA Variants	Inverse variance weighted	35	-6.99e-05	0.000203114	0.730627	0.780436
IL2RB	9343_16_IL2RB_IL_2_sRb	LPA Variants	Inverse variance weighted	35	-7.39e-05	0.000215127	0.73136	0.781075
SIGLEC12	10037_98_SIGLEC12_SIG12	LPA Variants	Inverse variance weighted	35	7.18e-05	0.000209571	0.731858	0.781494
NCR1	8360_169_NCR1_NKp46	LPA Variants	Inverse variance weighted	35	7.13e-05	0.000208289	0.73215	0.781749
LARGE	7935_26_LARGE_LARGE	LPA Variants	Inverse variance weighted	35	-7.11e-05	0.000210388	0.735259	0.784728
HMGB2	6913_189_HMGB2_HMG_2	LPA Variants	Inverse variance weighted	35	-7.01e-05	0.000208235	0.736456	0.78572
IL1R1	2991_9_IL1R1_IL_1_sRI	LPA Variants	Inverse variance weighted	35	-7.1e-05	0.000211203	0.736588	0.785805
CPM	9416_77_CPM_CBPM	LPA Variants	Inverse variance weighted	35	-7.22e-05	0.000215313	0.737292	0.78645
ANGPT1	2811_27_ANGPT1_Angiopoietin_1	LPA Variants	Inverse variance weighted	35	7.06e-05	0.000210362	0.7373	0.78645
TGM3	4471_50_TGM3_TGM3	LPA Variants	Inverse variance weighted	35	-7.22e-05	0.000215673	0.737709	0.786715
ILF2	12665_16_ILF2_ILF2	LPA Variants	Inverse variance weighted	35	-6.78e-05	0.000202977	0.738298	0.787286
LIN7A	18910_45_LIN7A_LIN7A	LPA Variants	Inverse variance weighted	35	-6.78e-05	0.000203579	0.739071	0.787939
TMPRSS6	11239_49_TMPRSS6_TMPS6	LPA Variants	Inverse variance weighted	35	-6.94e-05	0.000208793	0.739538	0.78838
NTS	7857_22_NTS_NEUT	LPA Variants	Inverse variance weighted	35	7.11e-05	0.000214626	0.740467	0.789249
DCUN1D2	19511_8_DCUN1D2_DCNL2	LPA Variants	Inverse variance weighted	35	-6.68e-05	0.000201827	0.740514	0.789249
IGFBP6	14088_38_IGFBP6_IGFBP_6	LPA Variants	Inverse variance weighted	35	-7.1e-05	0.000214356	0.740578	0.78926
LILRB2	5091_28_LILRB2_ILT_4	LPA Variants	Inverse variance weighted	35	-7.46e-05	0.000226342	0.741701	0.790285
EPO	5813_58_EPO_Epo	LPA Variants	Inverse variance weighted	35	-6.86e-05	0.000211306	0.745407	0.793947
KLB	19557_3_KLB_KLOTB	LPA Variants	Inverse variance weighted	35	-6.71e-05	0.000207642	0.746669	0.795003
PC	13990_1_PC_pyruvate_carboxylase	LPA Variants	Inverse variance weighted	35	-6.63e-05	0.000206317	0.747966	0.796074
LYZ	4920_10_LYZ_Lysozyme	LPA Variants	Inverse variance weighted	35	6.65e-05	0.000207347	0.748366	0.796235
KRTAP2	14615_46_KRTAP2_4_KRA24	LPA Variants	Inverse variance weighted	35	-6.79e-05	0.000212412	0.749252	0.797004
BIRC7	15504_39_BIRC7_Livin_B	LPA Variants	Inverse variance weighted	35	-6.59e-05	0.000207267	0.750411	0.798006
EDDM3B	7782_34_EDDM3B_EP3B	LPA Variants	Inverse variance weighted	35	-6.42e-05	0.000202444	0.751191	0.798605
CALY	8924_55_CALY_CALY	LPA Variants	Inverse variance weighted	35	-6.4e-05	0.000202111	0.751588	0.798969
FAS	9459_7_FAS_Fas__soluble	LPA Variants	Inverse variance weighted	35	-6.79e-05	0.000215302	0.752343	0.799541
ADAM7	10753_31_ADAM7_ADAM7	LPA Variants	Inverse variance weighted	35	-6.39e-05	0.000204947	0.755069	0.801975
ASPN	6451_64_ASPN_ASPN	LPA Variants	Inverse variance weighted	35	6.46e-05	0.000209104	0.757399	0.804043
VIM	15540_6_VIM_Vimentin	LPA Variants	Inverse variance weighted	35	6.35e-05	0.000206976	0.758865	0.805252
C5	2851_63_C5_C5a	LPA Variants	Inverse variance weighted	35	-6.37e-05	0.000207741	0.758944	0.805277
NMU	8754_5_NMU_NMU	LPA Variants	Inverse variance weighted	35	-6.25e-05	0.000203699	0.759043	0.805324
ADPRH	18395_5_ADPRH_ADPRH	LPA Variants	Inverse variance weighted	35	-6.83e-05	0.00022553	0.761916	0.808066
C4BPA	9449_150_C4BPA_C4b_binding_protein_alpha_chain	LPA Variants	Inverse variance weighted	35	6.48e-05	0.000214175	0.762207	0.808274
NUP98	12772_8_NUP98_NUP98	LPA Variants	Inverse variance weighted	35	-6.12e-05	0.000202831	0.762766	0.808781
MYZAP	9964_10_MYZAP_MYZAP	LPA Variants	Inverse variance weighted	35	-6.37e-05	0.000211435	0.763163	0.809112
PODXL2	10616_67_PODXL2_PDXL2	LPA Variants	Inverse variance weighted	35	6.09e-05	0.000203152	0.764449	0.810068
SERPINA3	2879_9_SERPINA3_a1_Antichymotrypsin	LPA Variants	Inverse variance weighted	35	7.12e-05	0.000238201	0.765022	0.810449
PDHX	18319_7_PDHX_ODPX	LPA Variants	Inverse variance weighted	35	-6.17e-05	0.000206472	0.76503	0.810449
CXCL13	3487_32_CXCL13_BLC	LPA Variants	Inverse variance weighted	35	6.15e-05	0.00020734	0.766638	0.811685
FBP1	7206_20_FBP1_F16P1	LPA Variants	Inverse variance weighted	35	-6.2e-05	0.000209515	0.767316	0.812229
DKK3	3607_71_DKK3_DKK3	LPA Variants	Inverse variance weighted	35	-6.95e-05	0.000236462	0.768776	0.81353
BMP6	8459_10_BMP6_BMP_6	LPA Variants	Inverse variance weighted	35	6.34e-05	0.000216198	0.769273	0.813832
DEFB119	8315_5_DEFB119_DB119	LPA Variants	Inverse variance weighted	35	-6.09e-05	0.000208537	0.770103	0.814534
FLRT2	13122_19_FLRT2_FLRT2	LPA Variants	Inverse variance weighted	35	-6.12e-05	0.000210892	0.771517	0.81579
KITLG	9377_25_KITLG_SCF	LPA Variants	Inverse variance weighted	35	-6.55e-05	0.000226742	0.772814	0.816873
A4GNT	10835_25_A4GNT_A4GCT	LPA Variants	Inverse variance weighted	35	5.91e-05	0.000205071	0.773167	0.817188
PLA2G1B	4910_21_PLA2G1B_GIB	LPA Variants	Inverse variance weighted	35	6e-05	0.000208172	0.773355	0.817247
NLGN1	15620_4_NLGN1_NLGN1	LPA Variants	Inverse variance weighted	35	-6.9e-05	0.000239745	0.773427	0.817247
PTH	5954_62_PTH_PTH	LPA Variants	Inverse variance weighted	35	6.9e-05	0.000239778	0.773576	0.817327
SERPINB8	19130_81_SERPINB8_SPB8	LPA Variants	Inverse variance weighted	35	-6.02e-05	0.000209411	0.773724	0.81733
TFF3	4721_54_TFF3_TFF3	LPA Variants	Inverse variance weighted	35	6e-05	0.000208595	0.773746	0.81733
HN1	19335_2_HN1_HN1	LPA Variants	Inverse variance weighted	35	-6.28e-05	0.000218593	0.774038	0.817521
HSD17B11	17397_8_HSD17B11_DHB11	LPA Variants	Inverse variance weighted	35	-5.89e-05	0.000206084	0.774965	0.818266
HPX	15347_12_HPX_Hemopexin	LPA Variants	Inverse variance weighted	35	-6.2e-05	0.000217828	0.776023	0.819265
FGG	4989_7_FGG_Fibrinogen_g_chain_dimer	LPA Variants	Inverse variance weighted	35	6e-05	0.000211997	0.777158	0.820288
FIGF	14705_1_FIGF_VEGF_D	LPA Variants	Inverse variance weighted	35	5.89e-05	0.000210087	0.779146	0.822209
FAS	5392_73_FAS_Fas__soluble	LPA Variants	Inverse variance weighted	35	5.92e-05	0.000212457	0.780618	0.823507
ABO	9253_52_ABO_BGAT	LPA Variants	Inverse variance weighted	35	-4.46e-05	0.000160734	0.781365	0.824077
GH1	8462_18_GH1_HGH	LPA Variants	Inverse variance weighted	35	-6.43e-05	0.000233482	0.782982	0.825664
CHL1	8958_51_CHL1_CHL1	LPA Variants	Inverse variance weighted	35	-5.83e-05	0.000212448	0.783729	0.826334
SLITRK6	16916_19_SLITRK6_SLIK6	LPA Variants	Inverse variance weighted	35	-5.73e-05	0.000209475	0.784427	0.827011
HAO1	17768_50_HAO1_HAOX1	LPA Variants	Inverse variance weighted	35	5.63e-05	0.000206499	0.785252	0.827741
HS6ST1	5465_32_HS6ST1_H6ST1	LPA Variants	Inverse variance weighted	35	-6.15e-05	0.000225831	0.785288	0.827741
CCDC25	18264_12_CCDC25_CCD25	LPA Variants	Inverse variance weighted	35	5.93e-05	0.000218155	0.785692	0.828048
CD69	16618_7_CD69_CD69	LPA Variants	Inverse variance weighted	35	-5.62e-05	0.000208181	0.78713	0.829385
RACGAP1	13587_10_RACGAP1_RGAP1	LPA Variants	Inverse variance weighted	35	-7.22e-05	0.000267618	0.787402	0.829553
RAB7B	12409_90_RAB7B_RAB7B	LPA Variants	Inverse variance weighted	35	5.46e-05	0.00020375	0.788624	0.830662
RBP5	19241_31_RBP5_RBP_III	LPA Variants	Inverse variance weighted	35	-5.71e-05	0.000214373	0.790017	0.83201
ERBB4	2618_10_ERBB4_ERBB4	LPA Variants	Inverse variance weighted	35	-5.38e-05	0.000202492	0.790637	0.832604
TGIF2	9847_21_TGIF2_TGIF2	LPA Variants	Inverse variance weighted	35	-6e-05	0.000226337	0.790831	0.832749
GDA	12667_2_GDA_GUAD	LPA Variants	Inverse variance weighted	35	5.8e-05	0.000218863	0.791167	0.833043
NADK	13624_17_NADK_NADK	LPA Variants	Inverse variance weighted	35	5.54e-05	0.000209843	0.791917	0.833607
TIMP2	2278_61_TIMP2_TIMP_2	LPA Variants	Inverse variance weighted	35	6.58e-05	0.000249338	0.791929	0.833607
PNLIPRP1	6627_25_PNLIPRP1_LIPR1	LPA Variants	Inverse variance weighted	35	6.3e-05	0.000239727	0.792823	0.834368
MTFR1	9095_5_MTFR1_MTFR1	LPA Variants	Inverse variance weighted	35	-5.35e-05	0.000204513	0.793578	0.834924
EFEMP1	8480_29_EFEMP1_FBLN3	LPA Variants	Inverse variance weighted	35	5.84e-05	0.000223815	0.794213	0.835413
NOTCH3	5108_72_NOTCH3_Notch_3	LPA Variants	Inverse variance weighted	35	-6.45e-05	0.000247716	0.794679	0.835844
PDXK	11098_1_PDXK_PDXK	LPA Variants	Inverse variance weighted	35	5.49e-05	0.000211741	0.795298	0.836315
C3	2754_50_C3_C3	LPA Variants	Inverse variance weighted	35	-5.48e-05	0.00021174	0.79561	0.836584
INHBC	6408_2_INHBC_INHBC	LPA Variants	Inverse variance weighted	35	5.57e-05	0.00021591	0.796317	0.837148
ARL4D	18413_24_ARL4D_ARL4D	LPA Variants	Inverse variance weighted	35	5.27e-05	0.00020517	0.797262	0.838082
NT5DC3	9126_171_NT5DC3_NT5D3	LPA Variants	Inverse variance weighted	35	-5.1e-05	0.000198929	0.79751	0.83823
PCSK7	4459_68_PCSK7_PCSK7	LPA Variants	Inverse variance weighted	35	-4.9e-05	0.000191132	0.797568	0.83823
GNPDA1	8909_77_GNPDA1_GNPI1	LPA Variants	Inverse variance weighted	35	-5.41e-05	0.000211044	0.797574	0.83823
ASPRV1	10902_53_ASPRV1_APRV1	LPA Variants	Inverse variance weighted	35	-5.36e-05	0.000209497	0.798124	0.838712
ARHGAP1	9815_5_ARHGAP1_RHG01	LPA Variants	Inverse variance weighted	35	-5.3e-05	0.000208557	0.799469	0.839862
SIRPB1	6247_9_SIRPB1_SIRB1	LPA Variants	Inverse variance weighted	35	-4.55e-05	0.000179461	0.799792	0.840081
SCMH1	12604_16_SCMH1_SCMH1	LPA Variants	Inverse variance weighted	35	-5.21e-05	0.000207785	0.801984	0.842133
CD8A	15462_28_CD8A_CD8A	LPA Variants	Inverse variance weighted	35	5.37e-05	0.000215845	0.803481	0.843294
JAG2	5093_47_JAG2_JAG2	LPA Variants	Inverse variance weighted	35	5.54e-05	0.000223907	0.804644	0.844334
LRP11	6713_4_LRP11_LRP11	LPA Variants	Inverse variance weighted	35	5.01e-05	0.000203958	0.806073	0.845532
BAGE3	6442_6_BAGE3_BAGE3	LPA Variants	Inverse variance weighted	35	-7.75e-05	0.000316173	0.806389	0.845803
DAO	19120_33_DAO_OXDA	LPA Variants	Inverse variance weighted	35	-5.01e-05	0.000205631	0.807417	0.846822
UBE2M	19111_10_UBE2M_UBC12	LPA Variants	Inverse variance weighted	35	5.03e-05	0.000206713	0.807615	0.846969
NETO1	15298_199_NETO1_NETO1	LPA Variants	Inverse variance weighted	35	4.99e-05	0.0002065	0.80918	0.848331
KEL	7070_25_KEL_KELL	LPA Variants	Inverse variance weighted	35	4.96e-05	0.000205289	0.809202	0.848331
MAN1C1	13427_66_MAN1C1_MA1C1	LPA Variants	Inverse variance weighted	35	-5.08e-05	0.000215528	0.813502	0.852353
CILP2	8841_65_CILP2_CILP2	LPA Variants	Inverse variance weighted	35	-4.99e-05	0.000211901	0.81392	0.852639
MXI1	9035_2_MXI1_MXI1	LPA Variants	Inverse variance weighted	35	4.71e-05	0.000202553	0.815946	0.854306
TNFRSF6B	5070_76_TNFRSF6B_DcR3	LPA Variants	Inverse variance weighted	35	-4.76e-05	0.0002056	0.816921	0.855122
ARHGAP36	6289_78_ARHGAP36_RHG36	LPA Variants	Inverse variance weighted	35	4.92e-05	0.000212605	0.817014	0.855122
ANTXR2	15559_5_ANTXR2_ANTR2	LPA Variants	Inverse variance weighted	35	-5.1e-05	0.0002204	0.817016	0.855122
COX6C	8903_1_COX6C_COX6C	LPA Variants	Inverse variance weighted	35	-4.89e-05	0.000212048	0.817572	0.855535
NBL1	2944_66_NBL1_DAN	LPA Variants	Inverse variance weighted	35	-4.81e-05	0.000208476	0.817643	0.855535
BSG	3585_54_BSG_BASI	LPA Variants	Inverse variance weighted	35	4.74e-05	0.000205946	0.818126	0.855979
MUC16	15565_102_MUC16_CA125	LPA Variants	Inverse variance weighted	35	-6.03e-05	0.000262643	0.818445	0.856131
TNNI3	5441_67_TNNI3_Troponin_I	LPA Variants	Inverse variance weighted	35	4.71e-05	0.000206055	0.819084	0.856738
ST6GALNAC5	7927_16_ST6GALNAC5_SIA7E	LPA Variants	Inverse variance weighted	35	4.6e-05	0.000201357	0.819422	0.857031
ACTN2	9844_138_ACTN2_ACTN2	LPA Variants	Inverse variance weighted	35	5.27e-05	0.000231319	0.819664	0.857223
ENPEP	15558_63_ENPEP_AMPE	LPA Variants	Inverse variance weighted	35	4.84e-05	0.00021277	0.820093	0.85755
APP	3171_57_APP_amyloid_precursor_protein	LPA Variants	Inverse variance weighted	35	-4.81e-05	0.000211622	0.820183	0.857583
LGALS2	3033_57_LGALS2_Galectin_2	LPA Variants	Inverse variance weighted	35	-4.68e-05	0.000207989	0.821928	0.859103
ITGA2	15603_20_ITGA2_Integrin_alpha_2	LPA Variants	Inverse variance weighted	35	-4.64e-05	0.000206532	0.822091	0.859164
GSTA3	4993_16_GSTA3_GSTA3	LPA Variants	Inverse variance weighted	35	-4.58e-05	0.000204233	0.822375	0.859265
MARCKSL1	19175_18_MARCKSL1_MARCKSL1	LPA Variants	Inverse variance weighted	35	-4.71e-05	0.000210909	0.823355	0.860106
VEGFB	9453_12_VEGFB_VEGF_B	LPA Variants	Inverse variance weighted	35	-4.9e-05	0.00022018	0.823816	0.860245
SPACA5	6494_60_SPACA5_sperm_acrosome_associated_5	LPA Variants	Inverse variance weighted	35	-4.79e-05	0.000215254	0.823839	0.860245
LDHC	9828_86_LDHC_LDHC	LPA Variants	Inverse variance weighted	35	4.54e-05	0.000206044	0.825767	0.86183
GUSB	15562_24_GUSB_BGLR	LPA Variants	Inverse variance weighted	35	-5.51e-05	0.000252056	0.826815	0.86274
MSMB	10620_21_MSMB_PSP_94	LPA Variants	Inverse variance weighted	35	3.92e-05	0.000180536	0.828322	0.864007
GNRH1	5627_53_GNRH1_GON1	LPA Variants	Inverse variance weighted	35	-4.5e-05	0.000208172	0.828803	0.864324
NAGLU	15509_2_NAGLU_NAG	LPA Variants	Inverse variance weighted	35	-3.77e-05	0.000174482	0.829128	0.86448
FGFR3	13669_6_FGFR3_FGFR_3	LPA Variants	Inverse variance weighted	35	-4.58e-05	0.000213053	0.829678	0.864931
NEU1	15426_5_NEU1_NEUR1	LPA Variants	Inverse variance weighted	35	5.64e-05	0.000263651	0.830604	0.865529
CEL	9796_4_CEL_CEL	LPA Variants	Inverse variance weighted	35	-4.67e-05	0.000218459	0.830672	0.865538
THBS4	3340_53_THBS4_TSP4	LPA Variants	Inverse variance weighted	35	-4.58e-05	0.000216004	0.832228	0.866939
BMP4	15667_39_BMP4_BMP_4	LPA Variants	Inverse variance weighted	35	5.04e-05	0.000237838	0.832298	0.866939
SERPINB5	15417_3_SERPINB5_Maspin	LPA Variants	Inverse variance weighted	35	-4.39e-05	0.00020953	0.834118	0.86876
SLITRK1	15539_15_SLITRK1_SLIK1	LPA Variants	Inverse variance weighted	35	-4.41e-05	0.000210808	0.834254	0.86884
FGF5	3065_65_FGF5_FGF_5	LPA Variants	Inverse variance weighted	35	-4.35e-05	0.00020788	0.834328	0.868855
KIR3DL2	5096_51_KIR3DL2_KI3L2	LPA Variants	Inverse variance weighted	35	4.25e-05	0.000203916	0.834716	0.869198
TNFSF9	2599_51_TNFSF9_4_1BB_ligand	LPA Variants	Inverse variance weighted	35	-4.18e-05	0.000201518	0.835722	0.869999
SMC3	14324_52_SMC3_CSPG6	LPA Variants	Inverse variance weighted	35	-4.31e-05	0.000207801	0.835814	0.870034
PDGFB	4149_8_PDGFB_PDGF_BB	LPA Variants	Inverse variance weighted	35	4.4e-05	0.000212771	0.836147	0.870257
YWHAE	14157_21_YWHAE_14_3_3E	LPA Variants	Inverse variance weighted	35	-4.17e-05	0.000201574	0.836212	0.870263
TCN1	19614_8_TCN1_Holo_TC_I	LPA Variants	Inverse variance weighted	35	-4.54e-05	0.000220136	0.836712	0.870661
DMBT1	19212_4_DMBT1_DMBT1	LPA Variants	Inverse variance weighted	35	4.21e-05	0.000205365	0.837508	0.871304
REG1A	13095_51_REG1A_PSP	LPA Variants	Inverse variance weighted	35	4.38e-05	0.0002142	0.837989	0.871681
PRRG4	9579_59_PRRG4_TMG4	LPA Variants	Inverse variance weighted	35	-4.32e-05	0.000211569	0.838301	0.871917
C1orf43	6937_251_C1orf43_CA043	LPA Variants	Inverse variance weighted	35	4.14e-05	0.000203526	0.838699	0.872235
FCGR3A	15388_24_FCGR3A_FcRIIIa	LPA Variants	Inverse variance weighted	35	-3.62e-05	0.000178316	0.838957	0.872441
RGMA	5483_1_RGMA_RGMA	LPA Variants	Inverse variance weighted	35	-4.91e-05	0.000243473	0.84006	0.873342
B3GNT8	9297_12_B3GNT8_B3GN8	LPA Variants	Inverse variance weighted	35	-4e-05	0.000199293	0.840789	0.873976
OTC	15431_31_OTC_OTCase	LPA Variants	Inverse variance weighted	35	-4.29e-05	0.000216235	0.842587	0.875722
GPC2	3315_15_GPC2_GPC2	LPA Variants	Inverse variance weighted	35	-4.12e-05	0.000208267	0.843359	0.876339
SEC13	14689_3_SEC13_SEC13	LPA Variants	Inverse variance weighted	35	-3.89e-05	0.000202847	0.847754	0.880408
REG4	11102_22_REG4_REG4	LPA Variants	Inverse variance weighted	35	-4.14e-05	0.000215562	0.847869	0.880466
F8	13499_30_F8_Coagulation_Factor_VIII	LPA Variants	Inverse variance weighted	35	-4.51e-05	0.000236197	0.848456	0.88095
JAG1	5092_51_JAG1_JAG1	LPA Variants	Inverse variance weighted	35	-4.01e-05	0.000209926	0.848556	0.880992
IFNGR1	5825_49_IFNGR1_IFN_g_R1	LPA Variants	Inverse variance weighted	35	-3.87e-05	0.000204175	0.849801	0.882098
GIF	17672_184_GIF_Gastric_intrinsic_factor	LPA Variants	Inverse variance weighted	35	-4.34e-05	0.000229532	0.849928	0.882168
RNASE2	8394_56_RNASE2_RNase_2	LPA Variants	Inverse variance weighted	35	-4.15e-05	0.000220467	0.850665	0.882747
CD163	5028_59_CD163_sCD163	LPA Variants	Inverse variance weighted	35	-4.02e-05	0.000216099	0.85231	0.884204
REG3G	15476_6_REG3G_REG3G	LPA Variants	Inverse variance weighted	35	3.9e-05	0.000210548	0.852984	0.884841
CTSO	9264_11_CTSO_CATO	LPA Variants	Inverse variance weighted	35	5.11e-05	0.000276385	0.853202	0.885004
IFNL2	4397_26_IFNL2_IFN_lambda_2	LPA Variants	Inverse variance weighted	35	3.68e-05	0.000202741	0.856015	0.88761
PDLIM4	12387_7_PDLIM4_PDLI4	LPA Variants	Inverse variance weighted	35	-3.7e-05	0.000204567	0.856405	0.887951
QKI	7253_6_QKI_QKI	LPA Variants	Inverse variance weighted	35	-3.61e-05	0.00020118	0.857451	0.888911
IGF1	8406_17_IGF1_IGF_I	LPA Variants	Inverse variance weighted	35	-3.65e-05	0.000203687	0.857969	0.889288
UNC5B	7776_20_UNC5B_UNC5B	LPA Variants	Inverse variance weighted	35	-3.59e-05	0.000200608	0.857996	0.889288
CLEC3B	5701_81_CLEC3B_Tetranectin	LPA Variants	Inverse variance weighted	35	-4.3e-05	0.000241068	0.858367	0.88961
IL5RA	13686_2_IL5RA_IL_5_Ra	LPA Variants	Inverse variance weighted	35	-3.9e-05	0.000218954	0.858601	0.889685
ASL	11241_8_ASL_ARLY	LPA Variants	Inverse variance weighted	35	-3.81e-05	0.000213906	0.858614	0.889685
HCK	3374_49_HCK_HCK	LPA Variants	Inverse variance weighted	35	-3.6e-05	0.000204371	0.860102	0.890969
NLGN3	17427_26_NLGN3_NLGN3	LPA Variants	Inverse variance weighted	35	-3.56e-05	0.00020355	0.860999	0.891836
OMD	5358_3_OMD_OMD	LPA Variants	Inverse variance weighted	35	3.87e-05	0.000221935	0.861446	0.89211
BCHE	15514_26_BCHE_Pseudocholinesterase	LPA Variants	Inverse variance weighted	35	-4.22e-05	0.00024194	0.86162	0.892227
IL12B	13733_5_IL12B_IL_12_p40	LPA Variants	Inverse variance weighted	35	3.68e-05	0.00021323	0.862842	0.893242
CD109	3290_50_CD109_CD109	LPA Variants	Inverse variance weighted	35	-4.02e-05	0.000233802	0.863362	0.893621
IGSF11	10700_10_IGSF11_IGS11	LPA Variants	Inverse variance weighted	35	3.5e-05	0.000203157	0.863391	0.893621
NSDHL	8038_41_NSDHL_NSDHL	LPA Variants	Inverse variance weighted	35	3.56e-05	0.000207342	0.863796	0.893915
C1orf185	10667_78_C1orf185_CA185	LPA Variants	Inverse variance weighted	35	-3.38e-05	0.000202288	0.8672	0.896996
BST1	4535_50_BST1_BST1	LPA Variants	Inverse variance weighted	35	-3.39e-05	0.000202768	0.867272	0.897007
CBR1	12381_26_CBR1_CBR1	LPA Variants	Inverse variance weighted	35	3.51e-05	0.000211175	0.868001	0.897636
ACP5	3232_28_ACP5_TrATPase	LPA Variants	Inverse variance weighted	35	-3.61e-05	0.000217845	0.868398	0.897911
TNFRSF1B	8368_102_TNFRSF1B_TNF_sR_II	LPA Variants	Inverse variance weighted	35	-3.54e-05	0.000215152	0.869475	0.898655
BDNF	14047_78_BDNF_BDNF	LPA Variants	Inverse variance weighted	35	-3.48e-05	0.000213728	0.870668	0.899635
CACNA2D3	8885_6_CACNA2D3_CA2D3	LPA Variants	Inverse variance weighted	35	3.44e-05	0.000212053	0.871143	0.899947
APOA4	17685_9_APOA4_Apo_A_IV	LPA Variants	Inverse variance weighted	35	4.25e-05	0.000264295	0.872126	0.900826
TPST1	7928_183_TPST1_TPST1	LPA Variants	Inverse variance weighted	35	-3.45e-05	0.000214846	0.872504	0.901122
CBLN4	5688_65_CBLN4_CBLN4	LPA Variants	Inverse variance weighted	35	-3.44e-05	0.000214465	0.872535	0.901122
F5	4906_35_F5_Coagulation_Factor_V	LPA Variants	Inverse variance weighted	35	-3.84e-05	0.000239507	0.872694	0.901223
GZMK	9545_156_GZMK_Granzyme_K	LPA Variants	Inverse variance weighted	35	3.74e-05	0.000234046	0.872913	0.901386
KIF22	12734_112_KIF22_KIF22	LPA Variants	Inverse variance weighted	35	-3.29e-05	0.000206075	0.873038	0.901389
LYVE1	3206_4_LYVE1_LYVE1	LPA Variants	Inverse variance weighted	35	-3.45e-05	0.000217404	0.873991	0.902246
SLC16A3	9049_2_SLC16A3_MOT4	LPA Variants	Inverse variance weighted	35	-3.33e-05	0.000211203	0.874615	0.902764
LMAN2	9468_8_LMAN2_Lectin__mannose_binding_2	LPA Variants	Inverse variance weighted	35	3.38e-05	0.000214542	0.874887	0.902975
FSTL3	3438_10_FSTL3_FSTL3	LPA Variants	Inverse variance weighted	35	3.65e-05	0.000232057	0.874943	0.902975
SPACA3	8076_4_SPACA3_SACA3	LPA Variants	Inverse variance weighted	35	-3.21e-05	0.000204462	0.875213	0.903191
COMMD1	12509_115_COMMD1_COMD1	LPA Variants	Inverse variance weighted	35	3.19e-05	0.00020317	0.875353	0.903271
PROS1	2700_56_PROS1_Protein_S	LPA Variants	Inverse variance weighted	35	-3.74e-05	0.000238755	0.875579	0.903398
INHBC	15686_49_INHBC_INHBC	LPA Variants	Inverse variance weighted	35	-2.6e-05	0.000166013	0.875599	0.903398
KLK7	3378_49_KLK7_Kallikrein_7	LPA Variants	Inverse variance weighted	35	-3.46e-05	0.00022113	0.875677	0.903416
PAPPA	4148_49_PAPPA_PAPP_A	LPA Variants	Inverse variance weighted	35	3.39e-05	0.000217823	0.876152	0.903716
MASP1	9125_23_MASP1_MASP3	LPA Variants	Inverse variance weighted	35	-3.28e-05	0.000210679	0.876375	0.903882
DIMT1	12694_28_DIMT1_DIM1	LPA Variants	Inverse variance weighted	35	3.21e-05	0.000207265	0.876831	0.9041
CHST4	18876_77_CHST4_CHST4	LPA Variants	Inverse variance weighted	35	-3.21e-05	0.000207333	0.876959	0.904168
TF	4162_54_TF_Transferrin	LPA Variants	Inverse variance weighted	35	-3.1e-05	0.00020075	0.877472	0.90457
PUF60	10575_31_PUF60_PUF60	LPA Variants	Inverse variance weighted	35	3.19e-05	0.000207254	0.877539	0.904576
VRK1	12553_5_VRK1_VRK1	LPA Variants	Inverse variance weighted	35	-3.09e-05	0.000201331	0.878064	0.905054
CTSK	9443_137_CTSK_cathepsin_K	LPA Variants	Inverse variance weighted	35	3.03e-05	0.000199075	0.878918	0.90566
PRSS57	8351_17_PRSS57_PRS57	LPA Variants	Inverse variance weighted	35	3.61e-05	0.000238218	0.879426	0.905951
DDX39B	9742_59_DDX39B_BAT1	LPA Variants	Inverse variance weighted	35	-3.14e-05	0.00020819	0.880199	0.90643
PDGFA	4499_21_PDGFA_PDGF_AA	LPA Variants	Inverse variance weighted	35	-3.2e-05	0.000214167	0.881272	0.907407
HIST3H2A	14144_3_HIST3H2A_H2A3	LPA Variants	Inverse variance weighted	35	3.04e-05	0.000207029	0.883128	0.908746
WISP1	13692_154_WISP1_WISP_1	LPA Variants	Inverse variance weighted	35	-2.71e-05	0.000191016	0.887305	0.91247
CD200R1L	8980_19_CD200R1L_MO2R2	LPA Variants	Inverse variance weighted	35	2.84e-05	0.000201953	0.888204	0.913204
C3	4480_59_C3_C3b	LPA Variants	Inverse variance weighted	35	-2.54e-05	0.00018134	0.888533	0.913478
LILRB1	5090_49_LILRB1_ILT_2	LPA Variants	Inverse variance weighted	35	2.81e-05	0.000201077	0.888739	0.913623
PYDC1	12835_101_PYDC1_PYDC1	LPA Variants	Inverse variance weighted	35	-2.96e-05	0.000211732	0.888798	0.913623
MSR1	15533_97_MSR1_Macrophage_scavenger_receptor	LPA Variants	Inverse variance weighted	35	-3.34e-05	0.000239811	0.88936	0.914073
ANG	4874_3_ANG_Angiogenin	LPA Variants	Inverse variance weighted	35	2.89e-05	0.000208522	0.889793	0.914327
FABP2	15385_116_FABP2_FABP2	LPA Variants	Inverse variance weighted	35	-2.6e-05	0.000188019	0.890138	0.914618
CCL28	2890_59_CCL28_CCL28	LPA Variants	Inverse variance weighted	35	-2.84e-05	0.000206534	0.890502	0.914927
PGRMC2	10506_53_PGRMC2_PGRC2	LPA Variants	Inverse variance weighted	35	-2.8e-05	0.000203772	0.890783	0.915128
ZG16B	8310_6_ZG16B_U773	LPA Variants	Inverse variance weighted	35	-2.83e-05	0.000205847	0.890822	0.915128
ATP5O	9202_309_ATP5O_ATPO	LPA Variants	Inverse variance weighted	35	-3.33e-05	0.000243459	0.891218	0.915409
FAM3D	13102_1_FAM3D_FAM3D	LPA Variants	Inverse variance weighted	35	2.77e-05	0.000202505	0.89122	0.915409
SLITRK5	4568_17_SLITRK5_SLIK5	LPA Variants	Inverse variance weighted	35	2.89e-05	0.000211841	0.891668	0.915763
TCN2	15560_52_TCN2_Apo_TC_II	LPA Variants	Inverse variance weighted	35	-2.19e-05	0.000161531	0.892177	0.916137
ADAM10	8405_108_ADAM10_ADAM_10	LPA Variants	Inverse variance weighted	35	-2.7e-05	0.000200375	0.892711	0.916586
WFDC1	9316_67_WFDC1_WFDC1	LPA Variants	Inverse variance weighted	35	-3e-05	0.000222255	0.892739	0.916586
ARHGAP1	11955_1_ARHGAP1_RHG01	LPA Variants	Inverse variance weighted	35	2.78e-05	0.000206723	0.893191	0.916923
CCDC51	12790_10_CCDC51_CCD51	LPA Variants	Inverse variance weighted	35	-3.32e-05	0.000248246	0.893698	0.917379
GCG	4891_50_GCG_Glucagon	LPA Variants	Inverse variance weighted	35	2.73e-05	0.000205507	0.894345	0.917897
SULT4A1	8357_43_SULT4A1_ST4A1	LPA Variants	Inverse variance weighted	35	2.67e-05	0.000203104	0.89538	0.918747
NR1D2	12885_42_NR1D2_NR1D2	LPA Variants	Inverse variance weighted	35	2.68e-05	0.000204417	0.895667	0.918952
DLL4	3305_6_DLL4_DLL4	LPA Variants	Inverse variance weighted	35	-2.66e-05	0.00020926	0.898828	0.921616
LGALS3	3066_12_LGALS3_Galectin_3	LPA Variants	Inverse variance weighted	35	-2.7e-05	0.000212355	0.898912	0.921639
CGREF1	6257_56_CGREF1_CGRE1	LPA Variants	Inverse variance weighted	35	-2.82e-05	0.000222878	0.899456	0.922075
CASC4	10613_33_CASC4_CASC4	LPA Variants	Inverse variance weighted	35	2.64e-05	0.00021058	0.900246	0.922813
CST2	4324_33_CST2_CYTT	LPA Variants	Inverse variance weighted	35	-2.61e-05	0.000210701	0.901559	0.923966
MIF	8221_19_MIF_MIF	LPA Variants	Inverse variance weighted	35	-2.52e-05	0.000204974	0.901991	0.92428
ROBO4	16297_14_ROBO4_ROBO4	LPA Variants	Inverse variance weighted	35	-2.35e-05	0.000191755	0.902395	0.924535
KLRG2	10693_43_KLRG2_KLRG2	LPA Variants	Inverse variance weighted	35	-2.47e-05	0.000202653	0.902836	0.924887
GZMA	3440_7_GZMA_granzyme_A	LPA Variants	Inverse variance weighted	35	-2.54e-05	0.000210199	0.903983	0.925677
TOR1AIP1	9039_47_TOR1AIP1_TOIP1	LPA Variants	Inverse variance weighted	35	2.77e-05	0.000232045	0.904947	0.926536
NR5A2	12444_39_NR5A2_NR5A2	LPA Variants	Inverse variance weighted	35	2.39e-05	0.000205929	0.907434	0.928421
NANOG	2732_58_NANOG_NANOG	LPA Variants	Inverse variance weighted	35	-2.52e-05	0.000216996	0.907479	0.928421
CLIC2	17837_5_CLIC2_CLIC2	LPA Variants	Inverse variance weighted	35	-2.38e-05	0.000204964	0.907482	0.928421
CHST5	7020_13_CHST5_CHST5	LPA Variants	Inverse variance weighted	35	-2.33e-05	0.000201345	0.907967	0.92863
REG3A	15304_1_REG3A_PAP1	LPA Variants	Inverse variance weighted	35	-2.51e-05	0.000217477	0.908002	0.92863
EFNB3	2514_65_EFNB3_Ephrin_B3	LPA Variants	Inverse variance weighted	35	-2.43e-05	0.000214086	0.909697	0.929976
REG1B	16770_3_REG1B_REG1B	LPA Variants	Inverse variance weighted	35	-2.56e-05	0.000228271	0.910809	0.931048
EBI3	10851_77_EBI3_IL27B	LPA Variants	Inverse variance weighted	35	-2.12e-05	0.000192112	0.912022	0.932223
FDCSP	17346_61_FDCSP_FDSCP	LPA Variants	Inverse variance weighted	35	2.3e-05	0.00020916	0.912502	0.932584
OIT3	6296_36_OIT3_OIT3	LPA Variants	Inverse variance weighted	35	-2.21e-05	0.000204616	0.913986	0.933804
TXNDC5	11212_7_TXNDC5_TXND5	LPA Variants	Inverse variance weighted	35	-2.3e-05	0.000213486	0.914165	0.933804
IGFLR1	7244_16_IGFLR1_TM149	LPA Variants	Inverse variance weighted	35	-2.3e-05	0.000213253	0.914168	0.933804
GAA	9385_4_GAA_GAA	LPA Variants	Inverse variance weighted	35	-2.24e-05	0.000211987	0.915706	0.935052
CRTAM	7968_15_CRTAM_CRTAM	LPA Variants	Inverse variance weighted	35	2.23e-05	0.000210887	0.915742	0.935052
SORCS3	15637_38_SORCS3_SORC3	LPA Variants	Inverse variance weighted	35	-2.04e-05	0.000195655	0.917096	0.936239
NTRK2	4866_59_NTRK2_TrkB	LPA Variants	Inverse variance weighted	35	-2.23e-05	0.000214967	0.91754	0.936497
CST1	5459_33_CST1_CYTN	LPA Variants	Inverse variance weighted	35	2.43e-05	0.000235944	0.917995	0.936833
PTPRU	8337_65_PTPRU_PTPRU	LPA Variants	Inverse variance weighted	35	2.18e-05	0.000213823	0.918975	0.937507
KIR2DS2	10428_1_KIR2DS2_KI2S2	LPA Variants	Inverse variance weighted	35	2.1e-05	0.000219738	0.923899	0.941682
MYOM2	13534_20_MYOM2_MYOM2	LPA Variants	Inverse variance weighted	35	2e-05	0.000211219	0.924608	0.942155
ARL2BP	18407_36_ARL2BP_AR2BP	LPA Variants	Inverse variance weighted	35	-1.92e-05	0.000202996	0.924711	0.942183
FTMT	8048_9_FTMT_FTMT	LPA Variants	Inverse variance weighted	35	2.01e-05	0.000214922	0.925435	0.942727
ZFAND5	18317_111_ZFAND5_ZFAN5	LPA Variants	Inverse variance weighted	35	-1.9e-05	0.000202955	0.925436	0.942727
CTSS	3181_50_CTSS_Cathepsin_S	LPA Variants	Inverse variance weighted	35	2.18e-05	0.000234404	0.926027	0.943173
STMN4	6267_51_STMN4_STMN4	LPA Variants	Inverse variance weighted	35	1.95e-05	0.00021032	0.926066	0.943173
NRG1	9178_30_NRG1_NEUREGULIN_1	LPA Variants	Inverse variance weighted	35	1.88e-05	0.000203309	0.926191	0.943234
LAG3	9950_229_LAG3_LAG_3	LPA Variants	Inverse variance weighted	35	-1.96e-05	0.00021588	0.927616	0.944552
NQO2	9754_33_NQO2_Quinone_reductase_2	LPA Variants	Inverse variance weighted	35	2.51e-05	0.000276526	0.927677	0.944552
CCL3	3040_59_CCL3_MIP_1a	LPA Variants	Inverse variance weighted	35	-1.89e-05	0.000211854	0.929003	0.94564
THYN1	12424_107_THYN1_THYN1	LPA Variants	Inverse variance weighted	35	-1.77e-05	0.000200963	0.92967	0.946124
ANGPTL4	3796_79_ANGPTL4_ANGL4	LPA Variants	Inverse variance weighted	35	1.86e-05	0.000212009	0.930072	0.946336
OPCML	15622_13_OPCML_OBCAM	LPA Variants	Inverse variance weighted	35	-1.84e-05	0.000213956	0.931482	0.947575
RBM23	11590_5_RBM23_RBM23	LPA Variants	Inverse variance weighted	35	1.78e-05	0.000207382	0.931564	0.947592
PLAT	2212_69_PLAT_tPA	LPA Variants	Inverse variance weighted	35	1.68e-05	0.000203653	0.934278	0.94992
CCL4L1	2781_63_CCL4L1_LAG_1	LPA Variants	Inverse variance weighted	35	1.65e-05	0.000202979	0.935024	0.950389
MUTYH	10030_8_MUTYH_MutY_homolog	LPA Variants	Inverse variance weighted	35	1.64e-05	0.000201782	0.935238	0.950456
MB	3042_7_MB_Myoglobin	LPA Variants	Inverse variance weighted	35	1.67e-05	0.000212741	0.937492	0.952134
SEZ6L	19563_3_SEZ6L_SEZ6L	LPA Variants	Inverse variance weighted	35	1.82e-05	0.000233012	0.937591	0.952134
TNFRSF1A	2654_19_TNFRSF1A_TNF_sR_I	LPA Variants	Inverse variance weighted	35	-1.69e-05	0.000216302	0.937623	0.952134
RNF215	7758_217_RNF215_RN215	LPA Variants	Inverse variance weighted	35	-1.55e-05	0.000201205	0.938712	0.952888
NAALAD2	7986_98_NAALAD2_NALD2	LPA Variants	Inverse variance weighted	35	1.6e-05	0.000209331	0.939239	0.953292
CCL14	2900_53_CCL14_HCC_1	LPA Variants	Inverse variance weighted	35	1.64e-05	0.000216403	0.939567	0.953493
PXDNL	11324_3_PXDNL_PXDNL	LPA Variants	Inverse variance weighted	35	-1.54e-05	0.000205083	0.940275	0.954146
ADSS	12644_63_ADSS_PURA2	LPA Variants	Inverse variance weighted	35	-1.54e-05	0.000205961	0.940532	0.95434
GPC6	5350_14_GPC6_GPC6	LPA Variants	Inverse variance weighted	35	-1.57e-05	0.000211629	0.940826	0.954499
ABHD14B	19325_21_ABHD14B_ABHEB	LPA Variants	Inverse variance weighted	35	-1.68e-05	0.000225917	0.940883	0.954499
C22orf15	7073_69_C22orf15_CV015	LPA Variants	Inverse variance weighted	35	-1.49e-05	0.000203222	0.941643	0.955139
KMT2C	11402_17_KMT2C_KMT2C	LPA Variants	Inverse variance weighted	35	-1.47e-05	0.000203421	0.942423	0.955798
MICB	5102_55_MICB_MICB	LPA Variants	Inverse variance weighted	35	-1.56e-05	0.000219822	0.94328	0.956265
MFAP5	6440_31_MFAP5_MFAP5	LPA Variants	Inverse variance weighted	35	-1.62e-05	0.000228681	0.943403	0.956265
TBX3	13978_122_TBX3_Tbx3	LPA Variants	Inverse variance weighted	35	-1.47e-05	0.000207431	0.94365	0.956325
SPARC	3043_49_SPARC_ON	LPA Variants	Inverse variance weighted	35	-1.48e-05	0.000211815	0.944246	0.95679
GCDH	19258_24_GCDH_GCDH	LPA Variants	Inverse variance weighted	35	1.49e-05	0.000217934	0.945451	0.957813
CDCP1	16818_200_CDCP1_CDCP1	LPA Variants	Inverse variance weighted	35	-1.69e-05	0.000247518	0.945655	0.957954
GLIPR2	15522_2_GLIPR2_GAPR1	LPA Variants	Inverse variance weighted	35	1.44e-05	0.000212675	0.945927	0.958033
PLA2G2D	16298_84_PLA2G2D_sPLA_2__IID	LPA Variants	Inverse variance weighted	35	1.53e-05	0.000226785	0.946299	0.958277
DEFA5	16785_45_DEFA5_HD_5	LPA Variants	Inverse variance weighted	35	1.52e-05	0.000226926	0.946535	0.958449
DEFB104A	5763_67_DEFB104A_HBD_4	LPA Variants	Inverse variance weighted	35	-1.38e-05	0.000206657	0.946914	0.958768
CAPSL	13688_2_CAPSL_CAPSL	LPA Variants	Inverse variance weighted	35	1.32e-05	0.000202723	0.948175	0.959715
UBE2C	12556_7_UBE2C_UBE2C	LPA Variants	Inverse variance weighted	35	1.21e-05	0.000188112	0.948844	0.960259
UGT1A8	8899_75_UGT1A8_UD18	LPA Variants	Inverse variance weighted	35	-1.31e-05	0.000205133	0.94923	0.960584
GFRAL	6920_1_GFRAL_GFRAL	LPA Variants	Inverse variance weighted	35	-1.31e-05	0.000208912	0.949978	0.961254
DSG3	16317_20_DSG3_Desmoglein_3	LPA Variants	Inverse variance weighted	35	-1.3e-05	0.000210588	0.950622	0.961662
SERPINA3	4153_11_SERPINA3_alpha_1_antichymotrypsin_complex	LPA Variants	Inverse variance weighted	35	1.31e-05	0.000212555	0.950892	0.961869
RSPO2	4566_24_RSPO2_RSPO2	LPA Variants	Inverse variance weighted	35	-1.25e-05	0.000205861	0.951729	0.962517
COL3A1	18880_81_COL3A1_Collagen_Type_III	LPA Variants	Inverse variance weighted	35	1.29e-05	0.000214879	0.95228	0.962942
CA11	8859_51_CA11_CAH11	LPA Variants	Inverse variance weighted	35	-1.21e-05	0.000205856	0.953172	0.963573
NGF	5801_72_NGF_b_NGF	LPA Variants	Inverse variance weighted	35	-1.17e-05	0.000203191	0.954242	0.96433
GDF15	4374_45_GDF15_MIC_1	LPA Variants	Inverse variance weighted	35	-1.22e-05	0.000213666	0.954532	0.964473
SIGLEC6	2741_22_SIGLEC6_Siglec_6	LPA Variants	Inverse variance weighted	35	1.17e-05	0.00020527	0.95458	0.964473
ENO3	16616_137_ENO3_ENOB	LPA Variants	Inverse variance weighted	35	-1.18e-05	0.000209677	0.955191	0.964906
MMP19	6425_87_MMP19_MMP19	LPA Variants	Inverse variance weighted	35	1.23e-05	0.000219797	0.955205	0.964906
FOLR1	17455_42_FOLR1_FOLR1	LPA Variants	Inverse variance weighted	35	-1.17e-05	0.000212052	0.955859	0.965434
KLK14	15544_25_KLK14_kallikrein_14	LPA Variants	Inverse variance weighted	35	-1.66e-05	0.000304355	0.95644	0.965889
NPTXR	15511_37_NPTXR_NPTXR	LPA Variants	Inverse variance weighted	35	1.13e-05	0.000209012	0.956769	0.966154
SPOCK3	9906_21_SPOCK3_TICN3	LPA Variants	Inverse variance weighted	35	1.13e-05	0.000210082	0.956919	0.966188
SLTM	8320_5_SLTM_SLTM	LPA Variants	Inverse variance weighted	35	-1.09e-05	0.000204881	0.957759	0.966756
FCRL4	8973_23_FCRL4_FCRL4	LPA Variants	Inverse variance weighted	35	9.64e-06	0.000189923	0.959502	0.968208
SPINK9	8042_88_SPINK9_ISK9	LPA Variants	Inverse variance weighted	35	1.06e-05	0.000210046	0.959565	0.968208
ALDH2	18381_16_ALDH2_ALDH_E2	LPA Variants	Inverse variance weighted	35	1.07e-05	0.00021066	0.959593	0.968208
CCL15	18289_16_CCL15_MIP_5	LPA Variants	Inverse variance weighted	35	-1.08e-05	0.000216404	0.960154	0.968642
ELANE	13671_40_ELANE_Elastase	LPA Variants	Inverse variance weighted	35	-1.1e-05	0.000221921	0.960625	0.968993
CDYL2	10752_8_CDYL2_CDYL2	LPA Variants	Inverse variance weighted	35	-1.09e-05	0.000222215	0.960954	0.969118
DPT	4979_34_DPT_DERM	LPA Variants	Inverse variance weighted	35	1.04e-05	0.000213895	0.961151	0.969183
NAB2	13680_3_NAB2_NAB2	LPA Variants	Inverse variance weighted	35	-9.48e-06	0.000205869	0.963284	0.971201
OSTN	7265_32_OSTN_OSTN	LPA Variants	Inverse variance weighted	35	9.14e-06	0.000204814	0.964406	0.972199
PKLR	15607_56_PKLR_KPYR	LPA Variants	Inverse variance weighted	35	9.63e-06	0.00021812	0.964775	0.972504
S100A12	5852_6_S100A12_S100A12	LPA Variants	Inverse variance weighted	35	-9.34e-06	0.000213525	0.965099	0.972752
GOLM1	8983_7_GOLM1_GOLM1	LPA Variants	Inverse variance weighted	35	9.53e-06	0.000218105	0.96516	0.972752
MATN4	7083_74_MATN4_MATN4	LPA Variants	Inverse variance weighted	35	-9.03e-06	0.000207115	0.965219	0.972752
S100A9	5339_49_S100A9_calgranulin_B	LPA Variants	Inverse variance weighted	35	-9.25e-06	0.000212528	0.965288	0.972755
C7orf73	8927_6_C7orf73_CG073	LPA Variants	Inverse variance weighted	35	-7.77e-06	0.000199157	0.968867	0.976162
ADH1C	15525_294_ADH1C_ADH1G	LPA Variants	Inverse variance weighted	35	7.86e-06	0.000212724	0.970535	0.977574
POSTN	3457_57_POSTN_Periostin	LPA Variants	Inverse variance weighted	35	9.33e-06	0.000253101	0.970601	0.977574
TIGAR	12476_50_TIGAR_TIGAR	LPA Variants	Inverse variance weighted	35	-7.33e-06	0.000204769	0.971436	0.978214
APBB2	12761_12_APBB2_APBB2	LPA Variants	Inverse variance weighted	35	-7.35e-06	0.000208682	0.971905	0.978571
HLA	6962_5_HLA_DRB3_DRB3	LPA Variants	Inverse variance weighted	35	-7.39e-06	0.000210865	0.972056	0.978571
FCER2	3291_30_FCER2_CD23	LPA Variants	Inverse variance weighted	35	7.81e-06	0.000223968	0.972182	0.97863
SDCBP	17806_6_SDCBP_Syntenin_1	LPA Variants	Inverse variance weighted	35	-7.13e-06	0.000210938	0.97303	0.979417
SPINK13	10624_45_SPINK13_ISK13	LPA Variants	Inverse variance weighted	35	-7.05e-06	0.000220131	0.974465	0.980518
CST4	14076_74_CST4_Cystatin_S	LPA Variants	Inverse variance weighted	35	6.77e-06	0.000212056	0.974524	0.980518
NELL1	6544_33_NELL1_NELL1	LPA Variants	Inverse variance weighted	35	-7.01e-06	0.000220933	0.974704	0.980633
DCLK3	7826_1_DCLK3_DCLK3	LPA Variants	Inverse variance weighted	35	6.35e-06	0.00020222	0.974934	0.980797
C1R	3285_23_C1R_C1r	LPA Variants	Inverse variance weighted	35	7.05e-06	0.000235835	0.976151	0.981788
EFNA2	14124_6_EFNA2_Ephrin_A2	LPA Variants	Inverse variance weighted	35	-6.17e-06	0.000210955	0.976665	0.982135
CENPV	8817_29_CENPV_CENPV	LPA Variants	Inverse variance weighted	35	6.46e-06	0.000227904	0.977372	0.98278
PTH2	7257_18_PTH2_TIP39	LPA Variants	Inverse variance weighted	35	-5.7e-06	0.000204038	0.977733	0.983008
PDGFD	9341_1_PDGFD_PDGFD	LPA Variants	Inverse variance weighted	35	-5.8e-06	0.000213422	0.978314	0.983406
SPON2	8099_42_SPON2_SPON2	LPA Variants	Inverse variance weighted	35	4.93e-06	0.00020766	0.981041	0.985661
TPSB2	3403_1_TPSB2_TPSB2	LPA Variants	Inverse variance weighted	35	4.23e-06	0.000179835	0.981252	0.985805
CFP	2960_66_CFP_Properdin	LPA Variants	Inverse variance weighted	35	-5.25e-06	0.000225806	0.981455	0.985942
LRRTM2	6904_14_LRRTM2_LRRT2	LPA Variants	Inverse variance weighted	35	4.71e-06	0.00022005	0.982908	0.9872
THBS1	3474_19_THBS1_Thrombospondin_1	LPA Variants	Inverse variance weighted	35	4.33e-06	0.000212391	0.983733	0.987894
ALDOB	18185_118_ALDOB_ALDOB	LPA Variants	Inverse variance weighted	35	4.23e-06	0.000213546	0.984213	0.98824
UBC	6647_55_UBC_PolyUbiquitin_K63	LPA Variants	Inverse variance weighted	35	-3.65e-06	0.000222	0.986875	0.990576
TDGF1	5810_25_TDGF1_Cripto	LPA Variants	Inverse variance weighted	35	3.03e-06	0.000185825	0.98699	0.990624
CAPG	4968_50_CAPG_CAPG	LPA Variants	Inverse variance weighted	35	-3.07e-06	0.000207035	0.988154	0.991589
UCN3	10756_34_UCN3_UCN3	LPA Variants	Inverse variance weighted	35	2.86e-06	0.000201353	0.988657	0.991959
SPINK5	8028_22_SPINK5_SPINK5	LPA Variants	Inverse variance weighted	35	-2.61e-06	0.000212694	0.990219	0.993188
FAM162A	6531_29_FAM162A_F162A	LPA Variants	Inverse variance weighted	35	2.72e-06	0.000227064	0.990431	0.993307
DNAJB12	8006_12_DNAJB12_DJB12	LPA Variants	Inverse variance weighted	35	2.4e-06	0.000210699	0.990899	0.993632
PMEL	6472_40_PMEL_GP100	LPA Variants	Inverse variance weighted	35	2.41e-06	0.000213159	0.99097	0.993632
ALDH1A3	9835_16_ALDH1A3_AL1A3	LPA Variants	Inverse variance weighted	35	-2.08e-06	0.00021499	0.992264	0.99439
PSAT1	18342_2_PSAT1_SERC	LPA Variants	Inverse variance weighted	35	-2.05e-06	0.00021241	0.992288	0.99439
IL17RA	2992_59_IL17RA_IL_17_sR	LPA Variants	Inverse variance weighted	35	1.55e-06	0.000183465	0.99328	0.995038
RAET1L	10589_7_RAET1L_RET1L	LPA Variants	Inverse variance weighted	35	-1.74e-06	0.00021564	0.99356	0.995251
IL9	5834_18_IL9_IL_9	LPA Variants	Inverse variance weighted	35	1.62e-06	0.000206499	0.993746	0.995301
BMP7	2972_57_BMP7_BMP_7	LPA Variants	Inverse variance weighted	35	-1.93e-06	0.000252743	0.993913	0.9954
HAPLN4	6455_52_HAPLN4_HPLN4	LPA Variants	Inverse variance weighted	35	-1.66e-06	0.000238153	0.994433	0.995785
BDNF	2421_7_BDNF_BDNF	LPA Variants	Inverse variance weighted	35	1.18e-06	0.000210373	0.995532	0.996479
GALNT13	10908_2_GALNT13_GLT13	LPA Variants	Inverse variance weighted	35	1.12e-06	0.000208734	0.995716	0.996528
NTM	8428_102_NTM_NTRI	LPA Variants	Inverse variance weighted	35	-1.09e-06	0.000218236	0.99602	0.996749
PRSS3	18864_7_PRSS3_TRY3	LPA Variants	Inverse variance weighted	35	1e-06	0.000204776	0.996104	0.996749
HIST1H1C	2987_37_HIST1H1C_Histone_H1_2	LPA Variants	Inverse variance weighted	35	1.01e-06	0.000210875	0.996196	0.996749
GPX5	9475_22_GPX5_GPX5	LPA Variants	Inverse variance weighted	35	-4.94e-07	0.000201221	0.99804	0.998311

### Sheet: Burgess-Olink
protein	outcome	exposure	method	nsnp	b	se	pval	FDR
LPA	LPA_P08519_OID30747_v1_Inflammation_II	LPA Variants	Inverse variance weighted	36	0.0240266	0.00131632	1.96e-74	8.65e-71
CXCL13	CXCL13_O43927_OID21024_v1_Neurology	LPA Variants	Inverse variance weighted	36	0.00230528	0.000156559	4.48e-49	1.32e-45
SNCA	SNCA_P37840_OID30645_v1_Inflammation_II	LPA Variants	Inverse variance weighted	36	0.00224253	0.000158422	1.73e-45	3.81e-42
AGRP	AGRP_O00253_OID20658_v1_Inflammation	LPA Variants	Inverse variance weighted	36	0.00331161	0.000238863	1.05e-43	1.63e-40
ASPN	ASPN_Q9BXN1_OID30315_v1_Cardiometabolic_II	LPA Variants	Inverse variance weighted	36	-0.00237531	0.000187341	7.72e-37	7.57e-34
CCN1	CCN1_O00622_OID21368_v1_Oncology	LPA Variants	Inverse variance weighted	36	0.00308397	0.000246761	7.67e-36	6.15e-33
DEFB4A	DEFB4A_DEFB4B_O15263_OID21373_v1_Oncology	LPA Variants	Inverse variance weighted	36	0.00201616	0.000164548	1.62e-34	1.19e-31
TNFRSF12A	TNFRSF12A_Q9NP84_OID21482_v1_Oncology	LPA Variants	Inverse variance weighted	36	0.00157999	0.000136481	5.41e-31	3.18e-28
NPY	NPY_P01303_OID21388_v1_Oncology	LPA Variants	Inverse variance weighted	36	0.00263819	0.000229676	1.54e-30	8.49e-28
APOH	APOH_P02749_OID21072_v1_Neurology	LPA Variants	Inverse variance weighted	36	-0.00179153	0.000165435	2.5e-27	1.23e-24
CRH	CRH_P06850_OID21257_v1_Oncology	LPA Variants	Inverse variance weighted	36	0.00151181	0.000141665	1.38e-26	6.41e-24
GCG	GCG_P01275_OID21263_v1_Oncology	LPA Variants	Inverse variance weighted	36	0.0016356	0.000155653	7.94e-26	3.5e-23
CCL27	CCL27_Q9Y4X3_OID20121_v1_Cardiometabolic	LPA Variants	Inverse variance weighted	36	0.00253503	0.000244663	3.72e-25	1.56e-22
CD4	CD4_P01730_OID20584_v1_Inflammation	LPA Variants	Inverse variance weighted	36	0.00184209	0.000179142	8.42e-25	3.38e-22
CCL23	CCL23_P55773_OID20693_v1_Inflammation	LPA Variants	Inverse variance weighted	36	0.00178046	0.000184282	4.39e-22	1.61e-19
FGFBP1	FGFBP1_Q14512_OID21507_v1_Oncology	LPA Variants	Inverse variance weighted	36	-0.00181172	0.000188451	6.99e-22	2.47e-19
SMOC1	SMOC1_Q9H4F8_OID21461_v1_Oncology	LPA Variants	Inverse variance weighted	36	0.00174437	0.000181765	8.24e-22	2.8e-19
PLA2G10	PLA2G10_O15496_OID21002_v1_Neurology	LPA Variants	Inverse variance weighted	36	0.00157294	0.000164919	1.46e-21	4.6e-19
C9	C9_P02748_OID30698_v1_Inflammation_II	LPA Variants	Inverse variance weighted	36	-0.00185276	0.000195192	2.27e-21	6.89e-19
B4GALT1	B4GALT1_P15291_OID20780_v1_Inflammation	LPA Variants	Inverse variance weighted	36	0.00133412	0.000141216	3.48e-21	1.02e-18
PAMR1	PAMR1_Q6UXH9_OID21153_v1_Neurology	LPA Variants	Inverse variance weighted	36	0.00126023	0.000134678	8.17e-21	2.25e-18
LGALS4	LGALS4_P56470_OID20748_v1_Inflammation	LPA Variants	Inverse variance weighted	36	0.00132554	0.000142572	1.44e-20	3.85e-18
F13B	F13B_P05160_OID30781_v1_Inflammation_II	LPA Variants	Inverse variance weighted	36	0.00125869	0.000139644	1.99e-19	5.03e-17
GPR37	GPR37_O15354_OID20095_v1_Cardiometabolic	LPA Variants	Inverse variance weighted	36	0.00142104	0.000164092	4.72e-18	1.07e-15
HSD17B14	HSD17B14_Q9BPX1_OID31098_v1_Neurology_II	LPA Variants	Inverse variance weighted	36	0.00134047	0.000155263	5.95e-18	1.31e-15
CELSR2	CELSR2_Q9HCU4_OID30593_v1_Inflammation_II	LPA Variants	Inverse variance weighted	36	0.00119204	0.000144002	1.25e-16	2.57e-14
IL17D	IL17D_Q8TAD2_OID20481_v1_Inflammation	LPA Variants	Inverse variance weighted	36	0.00107552	0.000130946	2.15e-16	4.21e-14
PLA2G7	PLA2G7_Q13093_OID21105_v1_Neurology	LPA Variants	Inverse variance weighted	36	0.00162712	0.000198251	2.26e-16	4.33e-14
GHRL	GHRL_Q9UBU3_OID20175_v1_Cardiometabolic	LPA Variants	Inverse variance weighted	36	0.00117762	0.000144278	3.29e-16	6.17e-14
GRP	GRP_P07492_OID30264_v1_Cardiometabolic_II	LPA Variants	Inverse variance weighted	36	0.00116706	0.000143913	5.08e-16	9.15e-14
CCL22	CCL22_O00626_OID20765_v1_Inflammation	LPA Variants	Inverse variance weighted	36	0.00115696	0.000146732	3.15e-15	5.45e-13
CLUL1	CLUL1_Q15846_OID20198_v1_Cardiometabolic	LPA Variants	Inverse variance weighted	36	-0.00106732	0.00013562	3.55e-15	6.02e-13
LEFTY2	LEFTY2_O00292_OID21454_v1_Oncology	LPA Variants	Inverse variance weighted	36	0.00113808	0.00014624	7.12e-15	1.16e-12
PTH	PTH_P01270_OID30963_v1_Neurology_II	LPA Variants	Inverse variance weighted	36	0.00192215	0.000247558	8.2e-15	1.32e-12
ADAMTS15	ADAMTS15_Q8TE58_OID21275_v1_Oncology	LPA Variants	Inverse variance weighted	36	0.00121976	0.000158991	1.7e-14	2.62e-12
KLK10	KLK10_O43240_OID21523_v1_Oncology	LPA Variants	Inverse variance weighted	36	0.00100963	0.000133574	4.08e-14	6.09e-12
PON1	PON1_P27169_OID30704_v1_Inflammation_II	LPA Variants	Inverse variance weighted	36	-0.000871441	0.000115399	4.3e-14	6.32e-12
FIS1	FIS1_Q9Y3D6_OID20722_v1_Inflammation	LPA Variants	Inverse variance weighted	36	0.00110909	0.00014762	5.77e-14	8.21e-12
CCL16	CCL16_O15467_OID20334_v1_Cardiometabolic	LPA Variants	Inverse variance weighted	36	0.000881229	0.000118436	1e-13	1.4e-11
RTBDN	RTBDN_Q9BSG5_OID21343_v1_Oncology	LPA Variants	Inverse variance weighted	36	0.00116568	0.000157259	1.24e-13	1.71e-11
HHEX	HHEX_Q03014_OID31107_v1_Neurology_II	LPA Variants	Inverse variance weighted	36	0.00108795	0.000147146	1.43e-13	1.94e-11
WNT9A	WNT9A_O14904_OID20460_v1_Inflammation	LPA Variants	Inverse variance weighted	36	-0.000975227	0.000135757	6.79e-13	9.07e-11
CXCL10	CXCL10_P02778_OID20697_v1_Inflammation	LPA Variants	Inverse variance weighted	36	0.00101832	0.000141855	7.04e-13	9.27e-11
NCS1	NCS1_P62166_OID21458_v1_Oncology	LPA Variants	Inverse variance weighted	36	0.0012174	0.000171025	1.09e-12	1.4e-10
MLN	MLN_P12872_OID20541_v1_Inflammation	LPA Variants	Inverse variance weighted	36	0.000961908	0.000135594	1.3e-12	1.64e-10
IL16	IL16_Q14005_OID20633_v1_Inflammation	LPA Variants	Inverse variance weighted	36	0.000980147	0.000140212	2.74e-12	3.4e-10
PADI4	PADI4_Q9UM07_OID20832_v1_Neurology	LPA Variants	Inverse variance weighted	36	0.00176562	0.000253696	3.41e-12	4.18e-10
MMP3	MMP3_P08254_OID21083_v1_Neurology	LPA Variants	Inverse variance weighted	36	-0.000814399	0.000117988	5.11e-12	6.1e-10
PRDX6	PRDX6_P30041_OID21404_v1_Oncology	LPA Variants	Inverse variance weighted	36	-0.00133422	0.00019403	6.14e-12	7.22e-10
LBP	LBP_P18428_OID20355_v1_Cardiometabolic	LPA Variants	Inverse variance weighted	36	-0.000895992	0.000132607	1.41e-11	1.58e-09
PPY	PPY_P01298_OID21516_v1_Oncology	LPA Variants	Inverse variance weighted	36	0.000959911	0.000142245	1.5e-11	1.65e-09
RARRES2	RARRES2_Q99969_OID20373_v1_Cardiometabolic	LPA Variants	Inverse variance weighted	36	0.000966135	0.000143931	1.91e-11	2.08e-09
CRIP2	CRIP2_P52943_OID20901_v1_Neurology	LPA Variants	Inverse variance weighted	36	0.00127307	0.000189846	2e-11	2.15e-09
CHRDL1	CHRDL1_Q9BU40_OID20771_v1_Inflammation	LPA Variants	Inverse variance weighted	36	0.0010093	0.000151219	2.48e-11	2.64e-09
APOA2	APOA2_P02652_OID30686_v1_Inflammation_II	LPA Variants	Inverse variance weighted	36	-0.00129756	0.000195034	2.87e-11	2.98e-09
LRRC37A2	LRRC37A2_A6NM11_OID31440_v1_Oncology_II	LPA Variants	Inverse variance weighted	36	0.000629887	9.53e-05	3.85e-11	3.95e-09
MTSS1	MTSS1_O43312_OID31492_v1_Oncology_II	LPA Variants	Inverse variance weighted	36	0.000990108	0.000149905	3.98e-11	4.03e-09
IL7R	IL7R_P16871_OID21136_v1_Neurology	LPA Variants	Inverse variance weighted	36	-0.000803105	0.000122063	4.72e-11	4.73e-09
CCN5	CCN5_O76076_OID21068_v1_Neurology	LPA Variants	Inverse variance weighted	36	0.000890864	0.000137964	1.07e-10	1.02e-08
DNAJB1	DNAJB1_P25685_OID21363_v1_Oncology	LPA Variants	Inverse variance weighted	36	0.000939504	0.000145719	1.14e-10	1.08e-08
C4BPB	C4BPB_P20851_OID21481_v1_Oncology	LPA Variants	Inverse variance weighted	36	0.000943622	0.00014766	1.65e-10	1.52e-08
PRDX1	PRDX1_Q06830_OID20962_v1_Neurology	LPA Variants	Inverse variance weighted	36	-0.00141598	0.000222406	1.93e-10	1.76e-08
CHMP6	CHMP6_Q96FZ7_OID30327_v1_Cardiometabolic_II	LPA Variants	Inverse variance weighted	36	0.000934933	0.000147213	2.14e-10	1.93e-08
CXCL6	CXCL6_P80162_OID20613_v1_Inflammation	LPA Variants	Inverse variance weighted	36	0.000890197	0.000141805	3.44e-10	3e-08
PROK1	PROK1_P58294_OID20543_v1_Inflammation	LPA Variants	Inverse variance weighted	36	0.000793113	0.000128815	7.41e-10	6.35e-08
APOA1	APOA1_P02647_OID30769_v1_Inflammation_II	LPA Variants	Inverse variance weighted	36	-0.000908156	0.000147624	7.66e-10	6.5e-08
FGA	FGA_P02671_OID30788_v1_Inflammation_II	LPA Variants	Inverse variance weighted	36	0.00101017	0.000164742	8.69e-10	7.3e-08
CCL17	CCL17_Q92583_OID20745_v1_Inflammation	LPA Variants	Inverse variance weighted	36	0.000849155	0.000140162	1.37e-09	1.13e-07
CCL24	CCL24_O00175_OID20772_v1_Inflammation	LPA Variants	Inverse variance weighted	36	0.000561894	9.39e-05	2.16e-09	1.72e-07
REG4	REG4_Q9BYZ8_OID20784_v1_Inflammation	LPA Variants	Inverse variance weighted	36	0.000980244	0.000164077	2.31e-09	1.82e-07
BPIFA2	BPIFA2_Q96DR5_OID30279_v1_Cardiometabolic_II	LPA Variants	Inverse variance weighted	36	0.000825626	0.000139154	2.97e-09	2.3e-07
EPS8L2	EPS8L2_Q9H6S3_OID21397_v1_Oncology	LPA Variants	Inverse variance weighted	36	0.000836286	0.000140982	3e-09	2.3e-07
CTSB	CTSB_P07858_OID20276_v1_Cardiometabolic	LPA Variants	Inverse variance weighted	36	-0.000949653	0.000160192	3.06e-09	2.31e-07
SYAP1	SYAP1_Q96A49_OID30636_v1_Inflammation_II	LPA Variants	Inverse variance weighted	36	0.000879967	0.000148733	3.29e-09	2.46e-07
MAD1L1	MAD1L1_Q9Y6D9_OID20904_v1_Neurology	LPA Variants	Inverse variance weighted	36	0.0008693	0.000147703	3.97e-09	2.92e-07
DUSP13	DUSP13_Q6B8I1_OID31394_v1_Oncology_II	LPA Variants	Inverse variance weighted	36	0.000956783	0.000164381	5.87e-09	4.24e-07
SPON1	SPON1_Q9HCB6_OID20759_v1_Inflammation	LPA Variants	Inverse variance weighted	36	0.000777642	0.000134491	7.38e-09	5.29e-07
MSR1	MSR1_P21757_OID21063_v1_Neurology	LPA Variants	Inverse variance weighted	36	0.000756583	0.00013149	8.72e-09	6.06e-07
IDS	IDS_P22304_OID20619_v1_Inflammation	LPA Variants	Inverse variance weighted	36	-0.000840886	0.000146967	1.06e-08	7.16e-07
ANGPTL3	ANGPTL3_Q9Y5C1_OID20407_v1_Cardiometabolic	LPA Variants	Inverse variance weighted	36	-0.0008226	0.000143858	1.08e-08	7.25e-07
CEP20	CEP20_Q96NB1_OID21209_v1_Oncology	LPA Variants	Inverse variance weighted	36	0.000842485	0.000150136	2.01e-08	1.29e-06
SMPDL3A	SMPDL3A_Q92484_OID20676_v1_Inflammation	LPA Variants	Inverse variance weighted	36	-0.000815849	0.000145537	2.07e-08	1.33e-06
VPS37A	VPS37A_Q8NEZ2_OID21355_v1_Oncology	LPA Variants	Inverse variance weighted	36	0.000823221	0.000147033	2.16e-08	1.37e-06
CD207	CD207_Q9UJ71_OID21298_v1_Oncology	LPA Variants	Inverse variance weighted	36	0.000892931	0.000159841	2.32e-08	1.46e-06
LILRA2	LILRA2_Q8N149_OID21152_v1_Neurology	LPA Variants	Inverse variance weighted	36	0.000698114	0.000125373	2.57e-08	1.6e-06
LGALS9	LGALS9_O00182_OID20781_v1_Inflammation	LPA Variants	Inverse variance weighted	36	0.000765334	0.000137636	2.69e-08	1.65e-06
PAXX	PAXX_Q9BUH6_OID30591_v1_Inflammation_II	LPA Variants	Inverse variance weighted	36	0.000812749	0.000146651	2.99e-08	1.81e-06
SERPINA6	SERPINA6_P08185_OID30743_v1_Inflammation_II	LPA Variants	Inverse variance weighted	36	-0.000757624	0.00013753	3.61e-08	2.15e-06
CD38	CD38_P28907_OID21316_v1_Oncology	LPA Variants	Inverse variance weighted	36	0.000775219	0.000141393	4.19e-08	2.46e-06
SLC16A1	SLC16A1_P53985_OID20799_v1_Neurology	LPA Variants	Inverse variance weighted	36	-0.000816285	0.000150294	5.6e-08	3.23e-06
SMAD1	SMAD1_Q15797_OID21180_v1_Oncology	LPA Variants	Inverse variance weighted	36	0.000806871	0.00014885	5.94e-08	3.4e-06
LAMTOR5	LAMTOR5_O43504_OID31396_v1_Oncology_II	LPA Variants	Inverse variance weighted	36	-0.000810455	0.000149559	5.99e-08	3.41e-06
MEGF10	MEGF10_Q96KG7_OID20746_v1_Inflammation	LPA Variants	Inverse variance weighted	36	0.00070675	0.000130536	6.16e-08	3.48e-06
PCOLCE	PCOLCE_Q15113_OID20384_v1_Cardiometabolic	LPA Variants	Inverse variance weighted	34	0.00124026	0.000230554	7.47e-08	4.14e-06
CCL19	CCL19_Q99731_OID21030_v1_Neurology	LPA Variants	Inverse variance weighted	36	0.000880499	0.000164704	9e-08	4.93e-06
PDIA5	PDIA5_Q14554_OID31209_v1_Oncology_II	LPA Variants	Inverse variance weighted	36	-0.000804636	0.000150868	9.64e-08	5.22e-06
PSRC1	PSRC1_Q6PGN9_OID21169_v1_Oncology	LPA Variants	Inverse variance weighted	36	0.000792634	0.000149287	1.1e-07	5.84e-06
WDR46	WDR46_O15213_OID31389_v1_Oncology_II	LPA Variants	Inverse variance weighted	36	0.000784311	0.000148205	1.21e-07	6.39e-06
MGLL	MGLL_Q99685_OID20711_v1_Inflammation	LPA Variants	Inverse variance weighted	36	0.00077131	0.00014749	1.7e-07	8.87e-06
ENO3	ENO3_P13929_OID30209_v1_Cardiometabolic_II	LPA Variants	Inverse variance weighted	36	0.000722115	0.00013917	2.12e-07	1.1e-05
COL18A1	COL18A1_P39060_OID20332_v1_Cardiometabolic	LPA Variants	Inverse variance weighted	36	0.000710123	0.000137193	2.27e-07	1.16e-05
CDKN1A	CDKN1A_P38936_OID21319_v1_Oncology	LPA Variants	Inverse variance weighted	36	0.000760257	0.000147061	2.34e-07	1.19e-05
GNLY	GNLY_P22749_OID21132_v1_Neurology	LPA Variants	Inverse variance weighted	36	0.000672752	0.000130749	2.67e-07	1.34e-05
NAGA	NAGA_P17050_OID30509_v1_Inflammation_II	LPA Variants	Inverse variance weighted	36	-0.00076112	0.000148293	2.86e-07	1.41e-05
GC	GC_P02774_OID30780_v1_Inflammation_II	LPA Variants	Inverse variance weighted	36	0.000478927	9.35e-05	3.05e-07	1.48e-05
BAX	BAX_Q07812_OID20856_v1_Neurology	LPA Variants	Inverse variance weighted	36	-0.000770407	0.000150991	3.35e-07	1.61e-05
HEG1	HEG1_Q9ULI3_OID30579_v1_Inflammation_II	LPA Variants	Inverse variance weighted	36	0.00105637	0.000207075	3.37e-07	1.61e-05
S100A4	S100A4_P26447_OID21519_v1_Oncology	LPA Variants	Inverse variance weighted	36	0.000743286	0.000145743	3.4e-07	1.61e-05
DTYMK	DTYMK_P23919_OID30308_v1_Cardiometabolic_II	LPA Variants	Inverse variance weighted	36	0.000741325	0.000145495	3.48e-07	1.64e-05
TNFRSF6B	TNFRSF6B_O95407_OID20964_v1_Neurology	LPA Variants	Inverse variance weighted	36	0.000772023	0.000151608	3.54e-07	1.66e-05
LGALS7	LGALS7_LGALS7B_P47929_OID21406_v1_Oncology	LPA Variants	Inverse variance weighted	36	0.000853346	0.000168202	3.91e-07	1.82e-05
EEF1D	EEF1D_P29692_OID30335_v1_Cardiometabolic_II	LPA Variants	Inverse variance weighted	36	0.000733339	0.000145224	4.43e-07	2.03e-05
TNFRSF13B	TNFRSF13B_O14836_OID20702_v1_Inflammation	LPA Variants	Inverse variance weighted	36	0.000720367	0.000142905	4.63e-07	2.1e-05
PARP1	PARP1_P09874_OID20500_v1_Inflammation	LPA Variants	Inverse variance weighted	36	0.00074017	0.00014688	4.67e-07	2.1e-05
PTPRZ1	PTPRZ1_P23471_OID30343_v1_Cardiometabolic_II	LPA Variants	Inverse variance weighted	36	0.000661922	0.000131684	4.99e-07	2.24e-05
INPP5J	INPP5J_Q15735_OID30975_v1_Neurology_II	LPA Variants	Inverse variance weighted	36	-0.000733843	0.000147398	6.4e-07	2.81e-05
ROBO1	ROBO1_Q9Y6N7_OID20734_v1_Inflammation	LPA Variants	Inverse variance weighted	36	0.000712113	0.000143183	6.58e-07	2.87e-05
NOS3	NOS3_P29474_OID20834_v1_Neurology	LPA Variants	Inverse variance weighted	36	0.000791081	0.000159298	6.83e-07	2.94e-05
SNAP29	SNAP29_O95721_OID21506_v1_Oncology	LPA Variants	Inverse variance weighted	36	0.000733576	0.000148268	7.51e-07	3.2e-05
APCS	APCS_P02743_OID30778_v1_Inflammation_II	LPA Variants	Inverse variance weighted	36	0.000721929	0.00014625	7.96e-07	3.37e-05
SPON2	SPON2_Q9BUD6_OID20221_v1_Cardiometabolic	LPA Variants	Inverse variance weighted	36	-0.00103077	0.00020899	8.13e-07	3.42e-05
GLB1	GLB1_P16278_OID20949_v1_Neurology	LPA Variants	Inverse variance weighted	36	-0.000692066	0.000140441	8.32e-07	3.48e-05
ATP6AP2	ATP6AP2_O75787_OID21178_v1_Oncology	LPA Variants	Inverse variance weighted	36	0.000738945	0.000150873	9.69e-07	3.99e-05
SMAD5	SMAD5_Q99717_OID21353_v1_Oncology	LPA Variants	Inverse variance weighted	36	0.000705083	0.000144547	1.07e-06	4.4e-05
SOST	SOST_Q9BQB4_OID20204_v1_Cardiometabolic	LPA Variants	Inverse variance weighted	36	0.00102004	0.000209364	1.1e-06	4.5e-05
MARCO	MARCO_Q9UEW3_OID20210_v1_Cardiometabolic	LPA Variants	Inverse variance weighted	36	0.000687235	0.000141174	1.13e-06	4.56e-05
MRC1	MRC1_P22897_OID30694_v1_Inflammation_II	LPA Variants	Inverse variance weighted	36	0.000706393	0.000145173	1.14e-06	4.59e-05
GM2A	GM2A_P17900_OID30413_v1_Cardiometabolic_II	LPA Variants	Inverse variance weighted	36	-0.000670026	0.000137835	1.17e-06	4.67e-05
APOE	APOE_P02649_OID30727_v1_Inflammation_II	LPA Variants	Inverse variance weighted	36	0.000854297	0.000175752	1.17e-06	4.67e-05
CHGA	CHGA_P10645_OID30403_v1_Cardiometabolic_II	LPA Variants	Inverse variance weighted	36	-0.00094216	0.000194296	1.24e-06	4.91e-05
LACRT	LACRT_Q9GZZ8_OID31367_v1_Oncology_II	LPA Variants	Inverse variance weighted	36	0.000708628	0.000146522	1.32e-06	5.21e-05
POSTN	POSTN_Q15063_OID30410_v1_Cardiometabolic_II	LPA Variants	Inverse variance weighted	36	-0.000713958	0.000148282	1.47e-06	5.75e-05
ARF6	ARF6_P62330_OID31523_v1_Oncology_II	LPA Variants	Inverse variance weighted	36	0.000711011	0.000147817	1.51e-06	5.86e-05
BCHE	BCHE_P06276_OID30717_v1_Inflammation_II	LPA Variants	Inverse variance weighted	36	0.000729149	0.000152157	1.65e-06	6.39e-05
SERPINA4	SERPINA4_P29622_OID30774_v1_Inflammation_II	LPA Variants	Inverse variance weighted	36	-0.00065731	0.000137803	1.84e-06	7.07e-05
CXCL12	CXCL12_P48061_OID20464_v1_Inflammation	LPA Variants	Inverse variance weighted	36	0.000796835	0.000167099	1.85e-06	7.08e-05
BNIP2	BNIP2_Q12982_OID30292_v1_Cardiometabolic_II	LPA Variants	Inverse variance weighted	36	-0.000710897	0.000149246	1.9e-06	7.24e-05
PCDH7	PCDH7_O60245_OID31456_v1_Oncology_II	LPA Variants	Inverse variance weighted	36	0.0007538	0.00015907	2.15e-06	8.07e-05
NGF	NGF_P01138_OID20920_v1_Neurology	LPA Variants	Inverse variance weighted	36	-0.000758582	0.000160129	2.17e-06	8.09e-05
SORT1	SORT1_Q99523_OID20213_v1_Cardiometabolic	LPA Variants	Inverse variance weighted	36	-0.000702439	0.00014881	2.35e-06	8.76e-05
GDNF	GDNF_P39905_OID20861_v1_Neurology	LPA Variants	Inverse variance weighted	36	0.000842043	0.000178869	2.51e-06	9.21e-05
LILRB4	LILRB4_Q8NHJ6_OID20429_v1_Inflammation	LPA Variants	Inverse variance weighted	36	0.000680501	0.000146455	3.38e-06	0.000122555
CLEC3B	CLEC3B_P05452_OID30756_v1_Inflammation_II	LPA Variants	Inverse variance weighted	36	0.000668757	0.000144082	3.46e-06	0.000125028
NOTCH2	NOTCH2_Q04721_OID30407_v1_Cardiometabolic_II	LPA Variants	Inverse variance weighted	36	0.000651718	0.000140575	3.55e-06	0.000127813
KLKB1	KLKB1_P03952_OID30760_v1_Inflammation_II	LPA Variants	Inverse variance weighted	36	-0.000609346	0.000131573	3.63e-06	0.000129786
PDCD6	PDCD6_O75340_OID20163_v1_Cardiometabolic	LPA Variants	Inverse variance weighted	36	-0.000496204	0.000107213	3.69e-06	0.00013069
MVK	MVK_Q03426_OID20459_v1_Inflammation	LPA Variants	Inverse variance weighted	36	0.000681802	0.000147317	3.69e-06	0.00013069
CCL20	CCL20_P78556_OID20671_v1_Inflammation	LPA Variants	Inverse variance weighted	36	0.000780342	0.000168764	3.77e-06	0.000132876
AHNAK	AHNAK_Q09666_OID30260_v1_Cardiometabolic_II	LPA Variants	Inverse variance weighted	36	0.00070933	0.000154573	4.45e-06	0.00015407
PPM1A	PPM1A_P35813_OID21184_v1_Oncology	LPA Variants	Inverse variance weighted	36	-0.000723133	0.00015774	4.55e-06	0.000156909
LCAT	LCAT_P04180_OID30677_v1_Inflammation_II	LPA Variants	Inverse variance weighted	36	0.000656259	0.000143872	5.08e-06	0.000173693
VWC2	VWC2_Q2TAL6_OID20936_v1_Neurology	LPA Variants	Inverse variance weighted	36	0.000628092	0.000138339	5.62e-06	0.000189155
HSD11B1	HSD11B1_P28845_OID20575_v1_Inflammation	LPA Variants	Inverse variance weighted	36	-0.000795126	0.000177541	7.52e-06	0.000244595
VCAN	VCAN_P13611_OID21026_v1_Neurology	LPA Variants	Inverse variance weighted	36	0.000561955	0.000127031	9.7e-06	0.000308821
FCAMR	FCAMR_Q8WWV6_OID30332_v1_Cardiometabolic_II	LPA Variants	Inverse variance weighted	36	0.000691346	0.00015678	1.04e-05	0.000328491
YTHDF3	YTHDF3_Q7Z739_OID20478_v1_Inflammation	LPA Variants	Inverse variance weighted	36	0.000662121	0.000150316	1.06e-05	0.000334634
SULT1A1	SULT1A1_P50225_OID21031_v1_Neurology	LPA Variants	Inverse variance weighted	36	-0.000641503	0.000146073	1.12e-05	0.000353085
PROS1	PROS1_P07225_OID30737_v1_Inflammation_II	LPA Variants	Inverse variance weighted	36	0.000776084	0.000177411	1.22e-05	0.000379347
CALCA	CALCA_P01258_OID20983_v1_Neurology	LPA Variants	Inverse variance weighted	36	0.000523495	0.000120099	1.31e-05	0.000403199
MMP7	MMP7_P09237_OID20087_v1_Cardiometabolic	LPA Variants	Inverse variance weighted	36	0.000612212	0.000140531	1.32e-05	0.000404874
SMNDC1	SMNDC1_O75940_OID31471_v1_Oncology_II	LPA Variants	Inverse variance weighted	36	0.00061875	0.000142158	1.35e-05	0.0004093
GALNT2	GALNT2_Q10471_OID21423_v1_Oncology	LPA Variants	Inverse variance weighted	36	0.000614138	0.000141316	1.39e-05	0.00041766
IDO1	IDO1_P14902_OID30563_v1_Inflammation_II	LPA Variants	Inverse variance weighted	36	0.000626373	0.000144299	1.42e-05	0.000425874
SULT2A1	SULT2A1_Q06520_OID20508_v1_Inflammation	LPA Variants	Inverse variance weighted	36	0.000706586	0.000163204	1.49e-05	0.00044387
FLI1	FLI1_Q01543_OID21239_v1_Oncology	LPA Variants	Inverse variance weighted	36	0.000645839	0.000149891	1.64e-05	0.000484344
DIPK2B	DIPK2B_Q9H7Y0_OID30582_v1_Inflammation_II	LPA Variants	Inverse variance weighted	36	0.000651226	0.000151397	1.7e-05	0.000497248
IL12RB2	IL12RB2_Q99665_OID30422_v1_Inflammation_II	LPA Variants	Inverse variance weighted	36	-0.000650142	0.000151505	1.78e-05	0.000518952
FEN1	FEN1_P39748_OID21192_v1_Oncology	LPA Variants	Inverse variance weighted	36	0.000632223	0.000147478	1.81e-05	0.00052571
HYAL1	HYAL1_Q12794_OID20357_v1_Cardiometabolic	LPA Variants	Inverse variance weighted	36	0.00062336	0.000145637	1.87e-05	0.000538884
HSPB6	HSPB6_O14558_OID21408_v1_Oncology	LPA Variants	Inverse variance weighted	36	0.000547375	0.000127894	1.87e-05	0.000538884
PCSK9	PCSK9_Q8NBP7_OID20235_v1_Cardiometabolic	LPA Variants	Inverse variance weighted	36	0.000599913	0.000140572	1.98e-05	0.000563835
ERP44	ERP44_Q9BS26_OID21338_v1_Oncology	LPA Variants	Inverse variance weighted	36	-0.00061294	0.000144383	2.18e-05	0.000621277
FABP1	FABP1_P07148_OID20778_v1_Inflammation	LPA Variants	Inverse variance weighted	36	0.000603505	0.000142386	2.25e-05	0.000635407
GDF2	GDF2_Q9UK05_OID20202_v1_Cardiometabolic	LPA Variants	Inverse variance weighted	36	0.000591709	0.000140332	2.48e-05	0.000694771
KLF4	KLF4_O43474_OID30808_v1_Neurology_II	LPA Variants	Inverse variance weighted	36	0.000628903	0.000149574	2.62e-05	0.000723066
DEFB103A	DEFB103A_DEFB103B_P81534_OID30534_v1_Inflammation_II	LPA Variants	Inverse variance weighted	36	0.000639941	0.000152671	2.77e-05	0.000760937
NMI	NMI_Q13287_OID31378_v1_Oncology_II	LPA Variants	Inverse variance weighted	36	-0.000662828	0.000158812	3e-05	0.000813418
C5	C5_P01031_OID30744_v1_Inflammation_II	LPA Variants	Inverse variance weighted	36	-0.000663153	0.000159173	3.1e-05	0.000835273
PAM	PAM_P19021_OID20291_v1_Cardiometabolic	LPA Variants	Inverse variance weighted	36	0.000544215	0.000130677	3.12e-05	0.000838808
FCRL2	FCRL2_Q96LA5_OID20639_v1_Inflammation	LPA Variants	Inverse variance weighted	36	0.000641566	0.000154354	3.23e-05	0.000866513
PENK	PENK_P01210_OID30666_v1_Inflammation_II	LPA Variants	Inverse variance weighted	36	0.000656808	0.000158429	3.39e-05	0.000894441
CLEC4A	CLEC4A_Q9UMR7_OID20573_v1_Inflammation	LPA Variants	Inverse variance weighted	36	-0.000644152	0.000155415	3.4e-05	0.000895727
AGR3	AGR3_Q8TD06_OID21243_v1_Oncology	LPA Variants	Inverse variance weighted	36	-0.000617848	0.000149183	3.45e-05	0.000905521
SCG3	SCG3_Q8WXD2_OID20728_v1_Inflammation	LPA Variants	Inverse variance weighted	36	0.000622278	0.000150311	3.47e-05	0.00090917
TXNL1	TXNL1_O43396_OID30872_v1_Neurology_II	LPA Variants	Inverse variance weighted	36	-0.000628711	0.00015212	3.58e-05	0.000934417
PAG1	PAG1_Q9NWQ8_OID20108_v1_Cardiometabolic	LPA Variants	Inverse variance weighted	36	-0.00064315	0.000155655	3.6e-05	0.000936073
PINLYP	PINLYP_A6NC86_OID30651_v1_Inflammation_II	LPA Variants	Inverse variance weighted	36	0.000511326	0.000124011	3.74e-05	0.000969181
RAB6B	RAB6B_Q9NRW1_OID20817_v1_Neurology	LPA Variants	Inverse variance weighted	36	-0.000696371	0.000168969	3.77e-05	0.000974413
LDLRAP1	LDLRAP1_Q5SW96_OID31068_v1_Neurology_II	LPA Variants	Inverse variance weighted	36	0.000606084	0.000147777	4.11e-05	0.00105309
SH3BP1	SH3BP1_Q9Y3L3_OID31439_v1_Oncology_II	LPA Variants	Inverse variance weighted	36	0.000612007	0.000149786	4.39e-05	0.0011129
CFP	CFP_P27918_OID30784_v1_Inflammation_II	LPA Variants	Inverse variance weighted	36	0.000788654	0.000193444	4.56e-05	0.00114679
NFATC3	NFATC3_Q12968_OID20470_v1_Inflammation	LPA Variants	Inverse variance weighted	36	0.000663635	0.00016292	4.63e-05	0.00116099
GOLM2	GOLM2_Q6P4E1_OID21044_v1_Neurology	LPA Variants	Inverse variance weighted	36	0.000586608	0.000144164	4.72e-05	0.00117926
CD72	CD72_P21854_OID30641_v1_Inflammation_II	LPA Variants	Inverse variance weighted	36	0.00067788	0.000166619	4.73e-05	0.00117926
ATRN	ATRN_O75882-2_OID30735_v1_Inflammation_II	LPA Variants	Inverse variance weighted	36	-0.00064245	0.000159329	5.53e-05	0.00136127
TIMP3	TIMP3_P35625_OID20684_v1_Inflammation	LPA Variants	Inverse variance weighted	36	0.000573701	0.000142343	5.57e-05	0.00136788
ADAMTS13	ADAMTS13_Q76LX8_OID20249_v1_Cardiometabolic	LPA Variants	Inverse variance weighted	36	0.000568217	0.000141131	5.67e-05	0.00138904
METAP1	METAP1_P53582_OID20815_v1_Neurology	LPA Variants	Inverse variance weighted	36	-0.000614651	0.000152704	5.7e-05	0.00139142
PSME1	PSME1_Q06323_OID20969_v1_Neurology	LPA Variants	Inverse variance weighted	36	0.000595257	0.000148621	6.2e-05	0.00148915
LRG1	LRG1_P02750_OID30751_v1_Inflammation_II	LPA Variants	Inverse variance weighted	36	0.000538498	0.000134572	6.29e-05	0.00150818
LRCH4	LRCH4_O75427_OID30191_v1_Cardiometabolic_II	LPA Variants	Inverse variance weighted	36	0.000589159	0.000147293	6.34e-05	0.0015146
CLU	CLU_P10909_OID30732_v1_Inflammation_II	LPA Variants	Inverse variance weighted	36	-0.000660165	0.000165344	6.53e-05	0.00154906
GCC1	GCC1_Q96CN9_OID31147_v1_Neurology_II	LPA Variants	Inverse variance weighted	36	0.000585985	0.000146883	6.62e-05	0.00156591
LRP11	LRP11_Q86VZ4_OID20185_v1_Cardiometabolic	LPA Variants	Inverse variance weighted	36	0.000609299	0.000152885	6.74e-05	0.00158912
TFPI	TFPI_P10646_OID20388_v1_Cardiometabolic	LPA Variants	Inverse variance weighted	36	0.000596863	0.0001499	6.84e-05	0.00160248
LILRA3	LILRA3_Q8N6C8_OID30376_v1_Cardiometabolic_II	LPA Variants	Inverse variance weighted	36	0.000367093	9.22e-05	6.87e-05	0.0016038
ANG	ANG_P03950_OID20403_v1_Cardiometabolic	LPA Variants	Inverse variance weighted	36	0.000578992	0.000146257	7.53e-05	0.0017443
MYL1	MYL1_P05976_OID30120_v1_Cardiometabolic_II	LPA Variants	Inverse variance weighted	36	0.000588861	0.000149985	8.63e-05	0.00197757
EBI3	EBI3_IL27_Q14213_Q8NEV9_OID21389_v1_Oncology	LPA Variants	Inverse variance weighted	36	0.000611474	0.000155994	8.86e-05	0.00200898
EIF5A	EIF5A_P63241_OID20423_v1_Inflammation	LPA Variants	Inverse variance weighted	36	-0.000597046	0.000152413	8.95e-05	0.0020252
KRT19	KRT19_P08727_OID20596_v1_Inflammation	LPA Variants	Inverse variance weighted	36	0.000566244	0.000145145	9.57e-05	0.00214779
APOC1	APOC1_P02654_OID30749_v1_Inflammation_II	LPA Variants	Inverse variance weighted	36	-0.000561806	0.000144243	9.83e-05	0.00219405
CHRDL2	CHRDL2_Q6WN34_OID20223_v1_Cardiometabolic	LPA Variants	Inverse variance weighted	36	0.000649125	0.000167534	0.000106803	0.00236091
SELENOP	SELENOP_P49908_OID30745_v1_Inflammation_II	LPA Variants	Inverse variance weighted	36	-0.000573074	0.000147988	0.000107749	0.00236993
ADH4	ADH4_P08319_OID20117_v1_Cardiometabolic	LPA Variants	Inverse variance weighted	36	0.000552563	0.00014286	0.00010979	0.00240883
VTA1	VTA1_Q9NP79_OID21016_v1_Neurology	LPA Variants	Inverse variance weighted	36	-0.000580462	0.0001503	0.000112446	0.00244881
AAMDC	AAMDC_Q9H7C9_OID30236_v1_Cardiometabolic_II	LPA Variants	Inverse variance weighted	36	0.000511995	0.00013261	0.000112966	0.00245409
SBSN	SBSN_Q6UWP8_OID30398_v1_Cardiometabolic_II	LPA Variants	Inverse variance weighted	36	-0.000729147	0.000189379	0.000118016	0.00255123
BDNF	BDNF_P23560_OID30373_v1_Cardiometabolic_II	LPA Variants	Inverse variance weighted	36	-0.000561742	0.000146026	0.000119633	0.00257356
EXTL1	EXTL1_Q92935_OID30114_v1_Cardiometabolic_II	LPA Variants	Inverse variance weighted	36	0.000564893	0.000146888	0.000120187	0.0025792
RNASE4	RNASE4_P34096_OID30705_v1_Inflammation_II	LPA Variants	Inverse variance weighted	36	0.000710115	0.000185195	0.000125863	0.00269444
IDO1	IDO1_P14902_OID31050_v1_Neurology_II	LPA Variants	Inverse variance weighted	36	0.000553664	0.000144583	0.000128458	0.00273671
DTX3	DTX3_Q8N9I9_OID21349_v1_Oncology	LPA Variants	Inverse variance weighted	36	0.000514102	0.000134341	0.000129794	0.00275852
ANGPTL2	ANGPTL2_Q9UKU9_OID20726_v1_Inflammation	LPA Variants	Inverse variance weighted	36	0.000742207	0.000194091	0.000131293	0.00278367
PRELP	PRELP_P51888_OID20766_v1_Inflammation	LPA Variants	Inverse variance weighted	36	0.000502774	0.000131514	0.000131859	0.0027859
NGRN	NGRN_Q9NPE2_OID31115_v1_Neurology_II	LPA Variants	Inverse variance weighted	36	0.000569028	0.000148857	0.00013203	0.0027859
IFI30	IFI30_P13284_OID31505_v1_Oncology_II	LPA Variants	Inverse variance weighted	36	0.000518882	0.000136061	0.000136952	0.002876
XCL1	XCL1_P47992_OID21398_v1_Oncology	LPA Variants	Inverse variance weighted	36	0.000476476	0.000125055	0.0001389	0.00290307
MMP12	MMP12_P39900_OID21439_v1_Oncology	LPA Variants	Inverse variance weighted	36	0.000674107	0.000177273	0.000143163	0.00298511
CPA4	CPA4_Q9UI42_OID30606_v1_Inflammation_II	LPA Variants	Inverse variance weighted	36	0.000508207	0.000133823	0.000146102	0.00303205
SCARA5	SCARA5_Q6ZMJ2_OID21058_v1_Neurology	LPA Variants	Inverse variance weighted	36	0.000502774	0.000132867	0.00015431	0.00317994
IFNG	IFNG_P01579_OID20495_v1_Inflammation	LPA Variants	Inverse variance weighted	36	0.000567343	0.000150369	0.0001613	0.00330085
SERPINF1	SERPINF1_P36955_OID30757_v1_Inflammation_II	LPA Variants	Inverse variance weighted	36	0.000558561	0.000148365	0.000166701	0.00340348
EPO	EPO_P01588_OID20522_v1_Inflammation	LPA Variants	Inverse variance weighted	36	0.000620386	0.000165406	0.000176357	0.00355129
LILRB2	LILRB2_Q8N423_OID20301_v1_Cardiometabolic	LPA Variants	Inverse variance weighted	36	0.000390362	0.00010426	0.000181027	0.00362876
DYNLT1	DYNLT1_P63172_OID30925_v1_Neurology_II	LPA Variants	Inverse variance weighted	36	0.000480203	0.000128429	0.000184715	0.00369431
PPP1R14A	PPP1R14A_Q96A00_OID31011_v1_Neurology_II	LPA Variants	Inverse variance weighted	36	0.000550667	0.000147499	0.000188938	0.0037702
FCRL1	FCRL1_Q96LA6_OID20172_v1_Cardiometabolic	LPA Variants	Inverse variance weighted	36	0.000579211	0.000155208	0.000190079	0.00378443
EGFL7	EGFL7_Q9UHF1_OID21252_v1_Oncology	LPA Variants	Inverse variance weighted	36	0.000600356	0.00016113	0.000194619	0.00386608
QSOX1	QSOX1_O00391_OID30729_v1_Inflammation_II	LPA Variants	Inverse variance weighted	36	0.000521821	0.000140216	0.000198	0.00392441
IDO1	IDO1_P14902_OID30230_v1_Cardiometabolic_II	LPA Variants	Inverse variance weighted	36	0.000534489	0.000143818	0.000202071	0.00399611
PPM1B	PPM1B_O75688_OID30548_v1_Inflammation_II	LPA Variants	Inverse variance weighted	36	-0.000569202	0.000153968	0.000218266	0.00424968
GPC5	GPC5_P78333_OID20944_v1_Neurology	LPA Variants	Inverse variance weighted	36	-0.000442508	0.000119836	0.000221955	0.00431199
REN	REN_P00797_OID20201_v1_Cardiometabolic	LPA Variants	Inverse variance weighted	36	0.000517911	0.000141033	0.000240401	0.00458117
MAP2K1	MAP2K1_Q02750_OID31468_v1_Oncology_II	LPA Variants	Inverse variance weighted	36	0.000580933	0.000158472	0.000246527	0.00467607
CFHR2	CFHR2_P36980_OID30720_v1_Inflammation_II	LPA Variants	Inverse variance weighted	36	0.000359268	9.83e-05	0.00025585	0.0048321
CC2D1A	CC2D1A_Q6P1N0_OID20958_v1_Neurology	LPA Variants	Inverse variance weighted	36	0.000539853	0.000147743	0.000258191	0.00486591
DNER	DNER_Q8NFT8_OID20712_v1_Inflammation	LPA Variants	Inverse variance weighted	36	0.000583924	0.000160164	0.000266575	0.00498042
SIGLEC10	SIGLEC10_Q96LC7_OID20537_v1_Inflammation	LPA Variants	Inverse variance weighted	36	0.000498826	0.00013684	0.000267052	0.00498042
NUDT16	NUDT16_Q96DE0_OID31484_v1_Oncology_II	LPA Variants	Inverse variance weighted	36	0.000535065	0.0001468	0.000267529	0.00498042
LATS1	LATS1_O95835_OID30523_v1_Inflammation_II	LPA Variants	Inverse variance weighted	36	0.000555002	0.000153622	0.000302946	0.00553205
INHBB	INHBB_P09529_OID30625_v1_Inflammation_II	LPA Variants	Inverse variance weighted	36	0.000658624	0.000182674	0.000311594	0.00566651
SCRIB	SCRIB_Q14160_OID31046_v1_Neurology_II	LPA Variants	Inverse variance weighted	36	0.000537021	0.00014913	0.000316972	0.00571716
SSC4D	SSC4D_Q8WTU2_OID20182_v1_Cardiometabolic	LPA Variants	Inverse variance weighted	36	0.000569915	0.000158404	0.000320859	0.00577236
MZB1	MZB1_Q8WU39_OID20732_v1_Inflammation	LPA Variants	Inverse variance weighted	36	0.000513194	0.000143093	0.000335212	0.00600929
LZTFL1	LZTFL1_Q9NQ48_OID30637_v1_Inflammation_II	LPA Variants	Inverse variance weighted	36	0.000533007	0.000148855	0.000342642	0.00610526
PCDH17	PCDH17_O14917_OID20132_v1_Cardiometabolic	LPA Variants	Inverse variance weighted	36	0.00050916	0.000142944	0.000368105	0.00651946
CCL13	CCL13_Q99616_OID20655_v1_Inflammation	LPA Variants	Inverse variance weighted	36	0.000573005	0.000161059	0.000374083	0.00661204
YOD1	YOD1_Q5VVQ6_OID30181_v1_Cardiometabolic_II	LPA Variants	Inverse variance weighted	36	0.000514338	0.000144619	0.000375832	0.00662967
PHACTR2	PHACTR2_O75167_OID31009_v1_Neurology_II	LPA Variants	Inverse variance weighted	36	0.000525014	0.000147788	0.000381624	0.00671842
SDC1	SDC1_P18827_OID20169_v1_Cardiometabolic	LPA Variants	Inverse variance weighted	36	0.00057141	0.000160986	0.000386056	0.0067829
NPPC	NPPC_P23582_OID20568_v1_Inflammation	LPA Variants	Inverse variance weighted	36	0.000458348	0.000129408	0.000397285	0.00695249
SSC5D	SSC5D_A1L4H1_OID20351_v1_Cardiometabolic	LPA Variants	Inverse variance weighted	36	0.000714302	0.000202379	0.00041629	0.00724198
PTGR1	PTGR1_Q14914_OID30297_v1_Cardiometabolic_II	LPA Variants	Inverse variance weighted	36	0.000546317	0.000155446	0.000440568	0.00761923
HMOX1	HMOX1_P09601_OID20217_v1_Cardiometabolic	LPA Variants	Inverse variance weighted	36	-0.000504401	0.000143572	0.00044269	0.00762602
IDO1	IDO1_P14902_OID31474_v1_Oncology_II	LPA Variants	Inverse variance weighted	36	0.000499677	0.000142374	0.000448791	0.00771606
UFD1	UFD1_Q92890_OID31486_v1_Oncology_II	LPA Variants	Inverse variance weighted	36	0.000516976	0.000147843	0.000470886	0.00803329
CLNS1A	CLNS1A_P54105_OID30929_v1_Neurology_II	LPA Variants	Inverse variance weighted	36	-0.000527093	0.000150919	0.000478425	0.00812275
CCL11	CCL11_P51671_OID20668_v1_Inflammation	LPA Variants	Inverse variance weighted	36	0.000477565	0.000136857	0.000483912	0.00819213
FUT3	FUT3_FUT5_P21217_Q11128_OID21013_v1_Neurology	LPA Variants	Inverse variance weighted	36	0.000596777	0.000171159	0.000489066	0.00826352
STC1	STC1_P52823_OID21014_v1_Neurology	LPA Variants	Inverse variance weighted	36	0.000644302	0.000184949	0.000494564	0.00834045
CFH	CFH_P08603_OID30790_v1_Inflammation_II	LPA Variants	Inverse variance weighted	36	0.000562911	0.000162175	0.000518503	0.00867778
ADAMTS4	ADAMTS4_O75173_OID30471_v1_Inflammation_II	LPA Variants	Inverse variance weighted	36	-0.000518462	0.000149475	0.000523256	0.00874075
PYY	PYY_P10082_OID30150_v1_Cardiometabolic_II	LPA Variants	Inverse variance weighted	36	0.000503841	0.000145533	0.000536107	0.00892163
SFRP4	SFRP4_Q6FHJ7_OID30648_v1_Inflammation_II	LPA Variants	Inverse variance weighted	36	0.000534995	0.000154771	0.000546852	0.00904921
STAU1	STAU1_O95793_OID31210_v1_Oncology_II	LPA Variants	Inverse variance weighted	36	0.000526294	0.000152309	0.000549407	0.00905751
EDAR	EDAR_Q9UNE0_OID20525_v1_Inflammation	LPA Variants	Inverse variance weighted	36	-0.000483432	0.00014019	0.00056392	0.00926518
ECI2	ECI2_O75521_OID30142_v1_Cardiometabolic_II	LPA Variants	Inverse variance weighted	36	0.000524128	0.000151996	0.000564105	0.00926518
SEZ6L	SEZ6L_Q9BYH1_OID21488_v1_Oncology	LPA Variants	Inverse variance weighted	36	0.000556041	0.000161548	0.000577515	0.00945025
CREG1	CREG1_O75629_OID21515_v1_Oncology	LPA Variants	Inverse variance weighted	36	-0.000479933	0.000139664	0.000589622	0.0096305
MFAP5	MFAP5_Q13361_OID20239_v1_Cardiometabolic	LPA Variants	Inverse variance weighted	36	0.000613562	0.000178681	0.000595099	0.00970199
CCL15	CCL15_Q16663_OID20328_v1_Cardiometabolic	LPA Variants	Inverse variance weighted	36	0.000458576	0.000133609	0.000598638	0.00971647
MAN1A2	MAN1A2_O60476_OID30262_v1_Cardiometabolic_II	LPA Variants	Inverse variance weighted	36	0.000541013	0.000157641	0.000599292	0.00971647
FAM20A	FAM20A_Q96MK3_OID30348_v1_Cardiometabolic_II	LPA Variants	Inverse variance weighted	36	0.000486458	0.000141795	0.000602011	0.00974264
VIM	VIM_P08670_OID20053_v1_Cardiometabolic	LPA Variants	Inverse variance weighted	36	0.000518902	0.00015184	0.000632154	0.0101217
TPR	TPR_P12270_OID30143_v1_Cardiometabolic_II	LPA Variants	Inverse variance weighted	36	0.000508822	0.000149553	0.000668236	0.0106195
LGALS3BP	LGALS3BP_Q08380_OID30765_v1_Inflammation_II	LPA Variants	Inverse variance weighted	36	0.000589059	0.000173948	0.000708113	0.0111018
FCRLB	FCRLB_Q6BAA4_OID21193_v1_Oncology	LPA Variants	Inverse variance weighted	36	0.000411396	0.000121501	0.000709354	0.0111018
RLN2	RLN2_P04090_OID30601_v1_Inflammation_II	LPA Variants	Inverse variance weighted	36	0.00059334	0.000175389	0.000716982	0.0111728
FGF20	FGF20_Q9NP95_OID30459_v1_Inflammation_II	LPA Variants	Inverse variance weighted	36	-0.000515448	0.000152523	0.000726222	0.0112968
BAG6	BAG6_P46379_OID20114_v1_Cardiometabolic	LPA Variants	Inverse variance weighted	36	0.00049805	0.00014741	0.000728358	0.0113101
ITPR1	ITPR1_Q14643_OID30216_v1_Cardiometabolic_II	LPA Variants	Inverse variance weighted	36	0.000522594	0.000155363	0.000769034	0.0118093
IL21R	IL21R_Q9HBE5_OID30441_v1_Inflammation_II	LPA Variants	Inverse variance weighted	36	-0.000519407	0.000154484	0.00077323	0.0118097
CEACAM16	CEACAM16_Q2WEN9_OID31495_v1_Oncology_II	LPA Variants	Inverse variance weighted	36	0.000454945	0.000135313	0.000773306	0.0118097
CTSL	CTSL_P07711_OID20228_v1_Cardiometabolic	LPA Variants	Inverse variance weighted	36	0.000477909	0.00014218	0.00077578	0.0118176
CD209	CD209_Q9NNX6_OID20262_v1_Cardiometabolic	LPA Variants	Inverse variance weighted	36	-0.000386965	0.000115436	0.000801688	0.0121284
KLK7	KLK7_P49862_OID30652_v1_Inflammation_II	LPA Variants	Inverse variance weighted	36	0.000519714	0.000155089	0.000804989	0.0121575
CPOX	CPOX_P36551_OID30495_v1_Inflammation_II	LPA Variants	Inverse variance weighted	36	-0.000501971	0.00014994	0.000814512	0.0122594
GAPDH	GAPDH_P04406_OID30600_v1_Inflammation_II	LPA Variants	Inverse variance weighted	36	0.000545429	0.000163348	0.000840612	0.0125452
DUT	DUT_P33316_OID31457_v1_Oncology_II	LPA Variants	Inverse variance weighted	36	0.000491317	0.000147425	0.000860176	0.0128155
RRM2	RRM2_P31350_OID21187_v1_Oncology	LPA Variants	Inverse variance weighted	36	0.000515232	0.00015465	0.000863503	0.0128194
DPEP2	DPEP2_Q9H4A9_OID21305_v1_Oncology	LPA Variants	Inverse variance weighted	36	0.000503723	0.000151407	0.000878055	0.012994
PDCD5	PDCD5_O14737_OID21021_v1_Neurology	LPA Variants	Inverse variance weighted	36	0.000477336	0.000143937	0.000912207	0.0134094
KRT18	KRT18_P05783_OID21296_v1_Oncology	LPA Variants	Inverse variance weighted	36	0.000465799	0.000140616	0.000924426	0.0135579
LPL	LPL_P06858_OID20188_v1_Cardiometabolic	LPA Variants	Inverse variance weighted	36	-0.000586663	0.000177117	0.000925381	0.0135579
TREML1	TREML1_Q86YW5_OID30682_v1_Inflammation_II	LPA Variants	Inverse variance weighted	36	-0.000490597	0.00014828	0.000937713	0.0137158
CD74	CD74_P04233_OID21040_v1_Neurology	LPA Variants	Inverse variance weighted	36	0.000460322	0.000139214	0.00094446	0.0137688
TIGAR	TIGAR_Q9NQ88_OID20894_v1_Neurology	LPA Variants	Inverse variance weighted	36	-0.000509433	0.000154121	0.000948406	0.0137875
NOTCH1	NOTCH1_P46531_OID20311_v1_Cardiometabolic	LPA Variants	Inverse variance weighted	36	0.000472586	0.000143005	0.000950823	0.0137932
NPC2	NPC2_P61916_OID30418_v1_Cardiometabolic_II	LPA Variants	Inverse variance weighted	36	0.000546261	0.000165808	0.000985849	0.0142544
LELP1	LELP1_Q5T871_OID30845_v1_Neurology_II	LPA Variants	Inverse variance weighted	36	0.000501752	0.000152618	0.00101029	0.0145593
IGLC2	IGLC2_P0DOY2_OID30740_v1_Inflammation_II	LPA Variants	Inverse variance weighted	36	0.000565559	0.000172049	0.00101189	0.0145593
NFYA	NFYA_P23511_OID30134_v1_Cardiometabolic_II	LPA Variants	Inverse variance weighted	36	0.000494335	0.000150872	0.00105097	0.0150479
GPNMB	GPNMB_Q14956_OID20173_v1_Cardiometabolic	LPA Variants	Inverse variance weighted	36	0.000464372	0.00014257	0.00112535	0.0160609
MET	MET_P08581_OID20269_v1_Cardiometabolic	LPA Variants	Inverse variance weighted	36	-0.000605766	0.000186308	0.00114826	0.0163087
CASP8	CASP8_Q14790_OID21414_v1_Oncology	LPA Variants	Inverse variance weighted	36	-0.000485537	0.000149394	0.0011539	0.0163356
JMJD1C	JMJD1C_Q15652_OID31172_v1_Oncology_II	LPA Variants	Inverse variance weighted	36	-0.00049759	0.000153159	0.00115872	0.0163356
NPTXR	NPTXR_O95502_OID20191_v1_Cardiometabolic	LPA Variants	Inverse variance weighted	36	0.000440069	0.000135542	0.0011674	0.0164218
CSRP3	CSRP3_P50461_OID30176_v1_Cardiometabolic_II	LPA Variants	Inverse variance weighted	36	0.000510515	0.000157308	0.00117314	0.0164763
NUMB	NUMB_P49757_OID30568_v1_Inflammation_II	LPA Variants	Inverse variance weighted	36	0.000479387	0.000148064	0.00120495	0.0168223
VWF	VWF_P04275_OID20256_v1_Cardiometabolic	LPA Variants	Inverse variance weighted	36	-0.000478061	0.00014768	0.00120731	0.0168223
MIA	MIA_Q16674_OID21531_v1_Oncology	LPA Variants	Inverse variance weighted	36	0.00040679	0.000125995	0.00124388	0.017301
GAD2	GAD2_Q05329_OID30449_v1_Inflammation_II	LPA Variants	Inverse variance weighted	36	-0.000492643	0.000152631	0.00124804	0.0173077
CSF1	CSF1_P09603_OID20719_v1_Inflammation	LPA Variants	Inverse variance weighted	36	0.000464348	0.000143999	0.00126118	0.0174351
FAM3B	FAM3B_P58499_OID21372_v1_Oncology	LPA Variants	Inverse variance weighted	36	0.000431264	0.000133952	0.00128394	0.017722
TBR1	TBR1_Q16650_OID30923_v1_Neurology_II	LPA Variants	Inverse variance weighted	36	-0.000489373	0.000152197	0.00130265	0.0179522
VGF	VGF_O15240_OID31067_v1_Neurology_II	LPA Variants	Inverse variance weighted	36	0.000587681	0.00018281	0.00130575	0.0179566
CCL18	CCL18_P55774_OID20395_v1_Cardiometabolic	LPA Variants	Inverse variance weighted	36	0.000436897	0.000135917	0.00130704	0.0179566
DCTN1	DCTN1_Q14203_OID21399_v1_Oncology	LPA Variants	Inverse variance weighted	36	0.000467782	0.000145583	0.00131285	0.0180083
CSF1R	CSF1R_P07333_OID30681_v1_Inflammation_II	LPA Variants	Inverse variance weighted	36	0.000452769	0.000141068	0.00132925	0.0181767
CDON	CDON_Q4KMG0_OID20754_v1_Inflammation	LPA Variants	Inverse variance weighted	36	0.000457683	0.000142641	0.0013337	0.0182094
RIDA	RIDA_P52758_OID30635_v1_Inflammation_II	LPA Variants	Inverse variance weighted	36	0.000473318	0.000147571	0.00133939	0.0182588
CD163	CD163_Q86VB7_OID20360_v1_Cardiometabolic	LPA Variants	Inverse variance weighted	36	0.000443214	0.000138621	0.00138717	0.0187939
KRT5	KRT5_P13647_OID20860_v1_Neurology	LPA Variants	Inverse variance weighted	36	0.00094017	0.000294314	0.00140099	0.0188653
NBN	NBN_O60934_OID20442_v1_Inflammation	LPA Variants	Inverse variance weighted	36	0.000465119	0.000145972	0.00144072	0.0192796
SOD2	SOD2_P04179_OID21114_v1_Neurology	LPA Variants	Inverse variance weighted	36	0.000493056	0.000154874	0.00145456	0.0193502
NTF3	NTF3_P20783_OID20591_v1_Inflammation	LPA Variants	Inverse variance weighted	36	0.000513231	0.000161293	0.00146277	0.019391
ACY3	ACY3_Q96HD9_OID30086_v1_Cardiometabolic_II	LPA Variants	Inverse variance weighted	36	0.000476978	0.000150598	0.00153901	0.0201695
SHBG	SHBG_P04278_OID30685_v1_Inflammation_II	LPA Variants	Inverse variance weighted	36	-0.000415294	0.000131512	0.00158943	0.0207994
AHNAK2	AHNAK2_Q8IVF2_OID30244_v1_Cardiometabolic_II	LPA Variants	Inverse variance weighted	36	-0.000458907	0.000145532	0.00161428	0.0209844
CTHRC1	CTHRC1_Q96CG8_OID30393_v1_Cardiometabolic_II	LPA Variants	Inverse variance weighted	36	0.000410887	0.00013039	0.00162588	0.0210682
CXCL17	CXCL17_Q6UXB2_OID20622_v1_Inflammation	LPA Variants	Inverse variance weighted	36	0.000505127	0.000160582	0.00165745	0.0214351
PZP	PZP_P20742_OID30730_v1_Inflammation_II	LPA Variants	Inverse variance weighted	36	0.000342347	0.000108886	0.00166608	0.0215151
BOC	BOC_Q9BWV1_OID20116_v1_Cardiometabolic	LPA Variants	Inverse variance weighted	36	0.000457634	0.000145584	0.0016698	0.0215317
KLK4	KLK4_Q9Y5K2_OID21391_v1_Oncology	LPA Variants	Inverse variance weighted	36	0.000362078	0.000115234	0.00167744	0.0215986
RABEPK	RABEPK_Q7Z6M1_OID21163_v1_Oncology	LPA Variants	Inverse variance weighted	36	-0.000475118	0.000151348	0.00169382	0.0217777
TPT1	TPT1_P13693_OID20476_v1_Inflammation	LPA Variants	Inverse variance weighted	36	-0.000477078	0.000152227	0.00172445	0.022075
GZMA	GZMA_P12544_OID20663_v1_Inflammation	LPA Variants	Inverse variance weighted	36	0.000454935	0.000145184	0.00172734	0.0220786
FABP6	FABP6_P51161_OID20076_v1_Cardiometabolic	LPA Variants	Inverse variance weighted	36	0.000465264	0.0001485	0.00172974	0.0220786
C1QTNF9	C1QTNF9_P0C862_OID30620_v1_Inflammation_II	LPA Variants	Inverse variance weighted	36	0.000351277	0.000112524	0.00179748	0.0228441
SLITRK2	SLITRK2_Q9H156_OID21409_v1_Oncology	LPA Variants	Inverse variance weighted	36	0.00057319	0.00018424	0.00186386	0.0235116
CDHR5	CDHR5_Q9HBB8_OID20193_v1_Cardiometabolic	LPA Variants	Inverse variance weighted	36	0.000482583	0.000155459	0.00190765	0.0239572
REXO2	REXO2_Q9Y3B8_OID30075_v1_Cardiometabolic_II	LPA Variants	Inverse variance weighted	36	-0.000473699	0.000152611	0.00190951	0.0239572
RANGAP1	RANGAP1_P46060_OID21203_v1_Oncology	LPA Variants	Inverse variance weighted	36	-0.000473812	0.000152717	0.00191856	0.0240365
SART1	SART1_O43290_OID30113_v1_Cardiometabolic_II	LPA Variants	Inverse variance weighted	36	0.000495752	0.000159886	0.00193084	0.0241218
PRKD2	PRKD2_Q9BZL6_OID30140_v1_Cardiometabolic_II	LPA Variants	Inverse variance weighted	36	0.000469312	0.000151567	0.00195884	0.0243337
ELOA	ELOA_Q14241_OID21337_v1_Oncology	LPA Variants	Inverse variance weighted	36	0.000442758	0.000143651	0.00205495	0.0251731
CD226	CD226_Q15762_OID30556_v1_Inflammation_II	LPA Variants	Inverse variance weighted	36	-0.000452885	0.000147002	0.0020644	0.0252538
CD2AP	CD2AP_Q9Y5K6_OID20177_v1_Cardiometabolic	LPA Variants	Inverse variance weighted	36	0.000449791	0.000146065	0.00207427	0.0253395
FGF3	FGF3_P11487_OID30544_v1_Inflammation_II	LPA Variants	Inverse variance weighted	36	-0.000468842	0.000152377	0.00209191	0.0254694
CDH6	CDH6_P55285_OID20157_v1_Cardiometabolic	LPA Variants	Inverse variance weighted	36	-0.000463363	0.000150796	0.00212074	0.0256936
ADAM8	ADAM8_P78325_OID21039_v1_Neurology	LPA Variants	Inverse variance weighted	36	0.000427638	0.000139821	0.00222475	0.0266607
ADD1	ADD1_P35611_OID30655_v1_Inflammation_II	LPA Variants	Inverse variance weighted	36	0.000475435	0.000155557	0.00224064	0.0267403
CTAG1A	CTAG1A_CTAG1B_P78358_OID31299_v1_Oncology_II	LPA Variants	Inverse variance weighted	36	0.000461816	0.000151274	0.00226688	0.0269459
FGF16	FGF16_O43320_OID30535_v1_Inflammation_II	LPA Variants	Inverse variance weighted	36	-0.000464406	0.000152158	0.00227228	0.0269738
MTIF3	MTIF3_Q9H2K0_OID31513_v1_Oncology_II	LPA Variants	Inverse variance weighted	36	0.000453408	0.000148611	0.00228103	0.0270412
TINAGL1	TINAGL1_Q9GZM7_OID20180_v1_Cardiometabolic	LPA Variants	Inverse variance weighted	36	0.000505717	0.00016584	0.00229285	0.0271092
PTH1R	PTH1R_Q03431_OID20571_v1_Inflammation	LPA Variants	Inverse variance weighted	36	0.000459296	0.0001508	0.00232122	0.0274072
BCL2	BCL2_P10415_OID31454_v1_Oncology_II	LPA Variants	Inverse variance weighted	36	0.000445356	0.000146513	0.0023681	0.0278118
MTSS2	MTSS2_Q765P7_OID31409_v1_Oncology_II	LPA Variants	Inverse variance weighted	36	0.000446093	0.000146827	0.00237976	0.0278713
ABL1	ABL1_P00519_OID21280_v1_Oncology	LPA Variants	Inverse variance weighted	36	0.000444564	0.00014641	0.00239395	0.0279294
RASA1	RASA1_P20936_OID20826_v1_Neurology	LPA Variants	Inverse variance weighted	36	-0.000475533	0.000156975	0.00245081	0.0283914
LXN	LXN_Q9BS40_OID21003_v1_Neurology	LPA Variants	Inverse variance weighted	36	-0.000515126	0.000170059	0.00245287	0.0283914
DSG2	DSG2_Q14126_OID21113_v1_Neurology	LPA Variants	Inverse variance weighted	36	-0.000488424	0.000161589	0.00250589	0.0288389
GSTA1	GSTA1_P08263_OID20166_v1_Cardiometabolic	LPA Variants	Inverse variance weighted	36	0.00044004	0.000145646	0.00251691	0.0288389
IL17RB	IL17RB_Q9NRM6_OID20585_v1_Inflammation	LPA Variants	Inverse variance weighted	36	-0.000432068	0.000143511	0.00260645	0.029473
GOLGA3	GOLGA3_Q08378_OID31026_v1_Neurology_II	LPA Variants	Inverse variance weighted	36	0.000439105	0.000146028	0.0026384	0.0297579
ALDH3A1	ALDH3A1_P30838_OID20512_v1_Inflammation	LPA Variants	Inverse variance weighted	36	0.00040816	0.000135835	0.00265734	0.0299332
IGFBP4	IGFBP4_P22692_OID21158_v1_Neurology	LPA Variants	Inverse variance weighted	36	0.000445969	0.000148468	0.00266621	0.0299949
NAPRT	NAPRT_Q6XQN6_OID31114_v1_Neurology_II	LPA Variants	Inverse variance weighted	36	-0.000431544	0.000143693	0.00267125	0.0300133
PLAT	PLAT_P00750_OID20247_v1_Cardiometabolic	LPA Variants	Inverse variance weighted	36	0.000427118	0.000142269	0.00268046	0.0300784
FOLR2	FOLR2_P14207_OID21062_v1_Neurology	LPA Variants	Inverse variance weighted	36	0.000418528	0.000139728	0.00274159	0.0306864
LAIR1	LAIR1_Q6GTX8_OID20737_v1_Inflammation	LPA Variants	Inverse variance weighted	36	0.000383488	0.000128584	0.00285997	0.0316897
SEMA3F	SEMA3F_Q13275_OID20186_v1_Cardiometabolic	LPA Variants	Inverse variance weighted	36	0.000453371	0.00015235	0.00292182	0.0322938
NFKB1	NFKB1_P19838_OID30160_v1_Cardiometabolic_II	LPA Variants	Inverse variance weighted	36	0.000482909	0.000162546	0.00296916	0.0327349
ARHGEF1	ARHGEF1_Q92888_OID31133_v1_Neurology_II	LPA Variants	Inverse variance weighted	36	0.00043829	0.000147599	0.00298329	0.0328307
FLT3	FLT3_P36888_OID21272_v1_Oncology	LPA Variants	Inverse variance weighted	36	-0.000444791	0.000149852	0.00299548	0.0328307
GALNT3	GALNT3_Q14435_OID20471_v1_Inflammation	LPA Variants	Inverse variance weighted	36	0.000419793	0.000141433	0.00299599	0.0328307
SERPINB9	SERPINB9_P50453_OID20932_v1_Neurology	LPA Variants	Inverse variance weighted	36	-0.000439726	0.000149298	0.00322661	0.0349723
UPB1	UPB1_Q9UBR1_OID30352_v1_Cardiometabolic_II	LPA Variants	Inverse variance weighted	36	0.000428444	0.000145475	0.00322808	0.0349723
PALLD	PALLD_Q8WX93_OID30444_v1_Inflammation_II	LPA Variants	Inverse variance weighted	36	-0.0004761	0.000161675	0.00323157	0.0349723
PSIP1	PSIP1_O75475_OID20534_v1_Inflammation	LPA Variants	Inverse variance weighted	36	0.000428126	0.000145495	0.00325527	0.0351406
GSTP1	GSTP1_P09211_OID20876_v1_Neurology	LPA Variants	Inverse variance weighted	36	-0.000542457	0.000184418	0.0032667	0.0351798
DTNB	DTNB_O60941_OID31395_v1_Oncology_II	LPA Variants	Inverse variance weighted	36	0.000410349	0.000140012	0.00338071	0.0361867
PSTPIP2	PSTPIP2_Q9H939_OID30596_v1_Inflammation_II	LPA Variants	Inverse variance weighted	36	-0.000440849	0.000150455	0.0033884	0.036225
IL17F	IL17F_Q96PD4_OID20456_v1_Inflammation	LPA Variants	Inverse variance weighted	36	0.000487552	0.000166557	0.00341993	0.0363858
SERPINI1	SERPINI1_Q99574_OID30604_v1_Inflammation_II	LPA Variants	Inverse variance weighted	36	0.000415297	0.000142064	0.00346326	0.0368024
BSG	BSG_P35613_OID20626_v1_Inflammation	LPA Variants	Inverse variance weighted	36	-0.000434101	0.000148632	0.00349313	0.0369175
SSH3	SSH3_Q8TE77_OID31216_v1_Oncology_II	LPA Variants	Inverse variance weighted	36	-0.00044916	0.000153792	0.00349393	0.0369175
VAMP5	VAMP5_O95183_OID20071_v1_Cardiometabolic	LPA Variants	Inverse variance weighted	36	-0.000439514	0.000150494	0.00349503	0.0369175
CSNK2A1	CSNK2A1_P68400_OID31053_v1_Neurology_II	LPA Variants	Inverse variance weighted	36	0.000495595	0.000169777	0.00351044	0.037013
TGFA	TGFA_P01135_OID20600_v1_Inflammation	LPA Variants	Inverse variance weighted	36	0.000450224	0.000154243	0.00351245	0.037013
EIF4G1	EIF4G1_Q04637_OID20625_v1_Inflammation	LPA Variants	Inverse variance weighted	36	0.000423405	0.000145619	0.00364187	0.0380482
COLEC12	COLEC12_Q5KU26_OID20738_v1_Inflammation	LPA Variants	Inverse variance weighted	36	0.000388826	0.000133764	0.00365125	0.0380662
FSTL3	FSTL3_O95633_OID20782_v1_Inflammation	LPA Variants	Inverse variance weighted	36	0.000446243	0.000153896	0.00373599	0.0387208
RELT	RELT_Q969Z4_OID21142_v1_Neurology	LPA Variants	Inverse variance weighted	36	0.000371474	0.000128144	0.00374496	0.0387682
NCAM1	NCAM1_P13591_OID20354_v1_Cardiometabolic	LPA Variants	Inverse variance weighted	36	0.000386493	0.000133365	0.00375556	0.0388324
DAPK2	DAPK2_Q9UIK4_OID30505_v1_Inflammation_II	LPA Variants	Inverse variance weighted	36	-0.000419477	0.000144922	0.00379748	0.0391282
CD300LG	CD300LG_Q6UXG3_OID21130_v1_Neurology	LPA Variants	Inverse variance weighted	36	-0.000486236	0.000168244	0.00385155	0.0395467
DDX4	DDX4_Q9NQI0_OID30431_v1_Inflammation_II	LPA Variants	Inverse variance weighted	36	-0.000478072	0.000165669	0.00390545	0.0399143
MFAP4	MFAP4_P55083_OID30598_v1_Inflammation_II	LPA Variants	Inverse variance weighted	36	0.000469866	0.0001629	0.00392176	0.0400347
PCBD1	PCBD1_P61457_OID30610_v1_Inflammation_II	LPA Variants	Inverse variance weighted	36	0.000457036	0.000158509	0.00393468	0.04012
SRP14	SRP14_P37108_OID21324_v1_Oncology	LPA Variants	Inverse variance weighted	36	0.000416553	0.000144624	0.0039735	0.0402831
NDUFB7	NDUFB7_P17568_OID31521_v1_Oncology_II	LPA Variants	Inverse variance weighted	36	0.000426549	0.000148203	0.00400021	0.0404608
PEPD	PEPD_P12955_OID30688_v1_Inflammation_II	LPA Variants	Inverse variance weighted	36	0.00045078	0.000156821	0.00404682	0.0406364
NUDT2	NUDT2_P50583_OID21308_v1_Oncology	LPA Variants	Inverse variance weighted	36	-0.000419349	0.000145937	0.00405948	0.0406871
CACNB3	CACNB3_P54284_OID31039_v1_Neurology_II	LPA Variants	Inverse variance weighted	36	0.000423692	0.000147533	0.00408085	0.0408548
CDH5	CDH5_P33151_OID20243_v1_Cardiometabolic	LPA Variants	Inverse variance weighted	36	-0.000452202	0.000157634	0.00412174	0.0412174
ADGRE5	ADGRE5_P48960_OID20260_v1_Cardiometabolic	LPA Variants	Inverse variance weighted	36	-0.00041297	0.000143988	0.00412967	0.0412499
PDIA3	PDIA3_P30101_OID30573_v1_Inflammation_II	LPA Variants	Inverse variance weighted	36	-0.000431669	0.000150556	0.00414162	0.0412721
FOLH1	FOLH1_Q04609_OID30430_v1_Inflammation_II	LPA Variants	Inverse variance weighted	36	-0.000433676	0.000151273	0.00414593	0.0412721
NPDC1	NPDC1_Q9NQX5_OID20205_v1_Cardiometabolic	LPA Variants	Inverse variance weighted	36	0.000435835	0.000152269	0.00420615	0.0416834
FGL1	FGL1_Q08830_OID30702_v1_Inflammation_II	LPA Variants	Inverse variance weighted	36	0.0003446	0.000120427	0.00421661	0.0417402
FUOM	FUOM_A2VDF0_OID30626_v1_Inflammation_II	LPA Variants	Inverse variance weighted	36	0.000472417	0.000165259	0.00425455	0.0419064
PTPRC	PTPRC_P08575_OID30380_v1_Cardiometabolic_II	LPA Variants	Inverse variance weighted	36	0.000514916	0.000180132	0.00425572	0.0419064
PRAP1	PRAP1_Q96NZ9_OID30391_v1_Cardiometabolic_II	LPA Variants	Inverse variance weighted	36	0.000429072	0.000150177	0.00427513	0.0419928
CD8A	CD8A_P01732_OID21018_v1_Neurology	LPA Variants	Inverse variance weighted	36	-0.000418372	0.000146433	0.00427545	0.0419928
DKK4	DKK4_Q9UBT3_OID20934_v1_Neurology	LPA Variants	Inverse variance weighted	36	0.000516324	0.000180817	0.0042968	0.0420633
MAPK9	MAPK9_P45984_OID20557_v1_Inflammation	LPA Variants	Inverse variance weighted	36	0.000420905	0.000147401	0.00429695	0.0420633
ST6GAL1	ST6GAL1_P15907_OID20302_v1_Cardiometabolic	LPA Variants	Inverse variance weighted	36	0.000409679	0.0001436	0.00433211	0.0423606
RASGRF1	RASGRF1_Q13972_OID31213_v1_Oncology_II	LPA Variants	Inverse variance weighted	36	-0.000494316	0.000173458	0.00437503	0.0427329
CD99L2	CD99L2_Q8TCZ2_OID21122_v1_Neurology	LPA Variants	Inverse variance weighted	36	-0.000454313	0.000159498	0.00439413	0.0428567
SLMAP	SLMAP_Q14BN4_OID31441_v1_Oncology_II	LPA Variants	Inverse variance weighted	36	0.000416727	0.000146315	0.00439743	0.0428567
PIKFYVE	PIKFYVE_Q9Y2I7_OID30465_v1_Inflammation_II	LPA Variants	Inverse variance weighted	36	-0.000423005	0.000148554	0.00440663	0.0428659
VEGFA	VEGFA_P15692_OID20650_v1_Inflammation	LPA Variants	Inverse variance weighted	36	0.000409737	0.000144059	0.00445196	0.0431492
EP300	EP300_Q09472_OID30438_v1_Inflammation_II	LPA Variants	Inverse variance weighted	36	-0.000432539	0.000152095	0.00445679	0.0431492
PRKAR2A	PRKAR2A_P13861_OID31119_v1_Neurology_II	LPA Variants	Inverse variance weighted	36	0.000416798	0.000146608	0.00446984	0.043228
LTO1	LTO1_Q8WV07_OID20434_v1_Inflammation	LPA Variants	Inverse variance weighted	36	-0.000431949	0.000152489	0.0046163	0.0444011
RAB6A	RAB6A_P20340_OID20608_v1_Inflammation	LPA Variants	Inverse variance weighted	36	-0.000398965	0.000141147	0.00470454	0.0449558
STX3	STX3_Q13277_OID31090_v1_Neurology_II	LPA Variants	Inverse variance weighted	36	-0.000421609	0.000149168	0.0047075	0.0449558
ENG	ENG_P17813_OID20287_v1_Cardiometabolic	LPA Variants	Inverse variance weighted	36	-0.000384958	0.000136207	0.0047092	0.0449558
ERCC1	ERCC1_P07992_OID31223_v1_Oncology_II	LPA Variants	Inverse variance weighted	36	-0.000466941	0.000165232	0.00471382	0.0449558
YY1	YY1_P25490_OID30446_v1_Inflammation_II	LPA Variants	Inverse variance weighted	36	-0.000430835	0.000152459	0.00471476	0.0449558
NAA80	NAA80_Q93015_OID30893_v1_Neurology_II	LPA Variants	Inverse variance weighted	36	0.000418769	0.000148302	0.00474644	0.0451603
AP3S2	AP3S2_P59780_OID31117_v1_Neurology_II	LPA Variants	Inverse variance weighted	36	0.000414784	0.0001472	0.00483501	0.0458546
PRKRA	PRKRA_O75569_OID21225_v1_Oncology	LPA Variants	Inverse variance weighted	36	0.000415748	0.000147889	0.00493536	0.0465063
BTN3A2	BTN3A2_P78410_OID20540_v1_Inflammation	LPA Variants	Inverse variance weighted	36	0.000419927	0.000149397	0.00494158	0.0465152
FCAR	FCAR_P24071_OID20564_v1_Inflammation	LPA Variants	Inverse variance weighted	36	0.000340781	0.000121345	0.00497956	0.0467729
MMP10	MMP10_P09238_OID20687_v1_Inflammation	LPA Variants	Inverse variance weighted	36	-0.000474135	0.000169168	0.00506701	0.0473924
TJAP1	TJAP1_Q5JTD0_OID21477_v1_Oncology	LPA Variants	Inverse variance weighted	36	0.000406956	0.000145235	0.005078	0.0473946
IL17C	IL17C_Q9P0M4_OID20477_v1_Inflammation	LPA Variants	Inverse variance weighted	36	0.000413097	0.000147509	0.00510255	0.0475734
GAST	GAST_P01350_OID31083_v1_Neurology_II	LPA Variants	Inverse variance weighted	36	-0.00045363	0.000162117	0.00513932	0.0477648
SAP18	SAP18_O00422_OID31323_v1_Oncology_II	LPA Variants	Inverse variance weighted	36	0.000542894	0.000194077	0.005153	0.0478415
IFNGR2	IFNGR2_P38484_OID20941_v1_Neurology	LPA Variants	Inverse variance weighted	36	-0.000289066	0.000103672	0.00529908	0.0490045
S100P	S100P_P25815_OID20103_v1_Cardiometabolic	LPA Variants	Inverse variance weighted	36	0.000405904	0.00014558	0.00530049	0.0490045
DDX39A	DDX39A_O00148_OID30494_v1_Inflammation_II	LPA Variants	Inverse variance weighted	36	-0.000424543	0.000152331	0.00532013	0.0490707
PIGR	PIGR_P01833_OID21102_v1_Neurology	LPA Variants	Inverse variance weighted	36	0.000407722	0.000146554	0.00540163	0.0496792
NEDD9	NEDD9_Q14511_OID30503_v1_Inflammation_II	LPA Variants	Inverse variance weighted	36	-0.000420305	0.000151301	0.00547041	0.0500508
RTN4R	RTN4R_Q9BZR6_OID21424_v1_Oncology	LPA Variants	Inverse variance weighted	36	0.000396194	0.000142774	0.00552067	0.0503716
CD58	CD58_P19256_OID20716_v1_Inflammation	LPA Variants	Inverse variance weighted	36	-0.000417601	0.000150637	0.00556722	0.0506215
AGER	AGER_Q15109_OID20756_v1_Inflammation	LPA Variants	Inverse variance weighted	36	0.000392328	0.000141593	0.0055917	0.0506991
DPT	DPT_Q07507_OID20278_v1_Cardiometabolic	LPA Variants	Inverse variance weighted	36	0.0003813	0.000137784	0.00565117	0.051069
CTSF	CTSF_Q9UBX1_OID21500_v1_Oncology	LPA Variants	Inverse variance weighted	36	0.000386489	0.000139977	0.00576083	0.0519535
ARID3A	ARID3A_Q99856_OID30861_v1_Neurology_II	LPA Variants	Inverse variance weighted	36	-0.000420513	0.00015239	0.0057897	0.0520542
RTN4IP1	RTN4IP1_Q8WWV3_OID31030_v1_Neurology_II	LPA Variants	Inverse variance weighted	36	0.000406821	0.000148472	0.00614311	0.0547838
CSNK1D	CSNK1D_P48730_OID30492_v1_Inflammation_II	LPA Variants	Inverse variance weighted	36	-0.000413566	0.00015097	0.00615527	0.0547838
CKMT1A	CKMT1A_CKMT1B_P12532_OID20721_v1_Inflammation	LPA Variants	Inverse variance weighted	36	0.000405035	0.000147856	0.00615542	0.0547838
ACAN	ACAN_P16112_OID20159_v1_Cardiometabolic	LPA Variants	Inverse variance weighted	36	0.000375834	0.000137371	0.0062211	0.0551838
CFHR5	CFHR5_Q9BXR6_OID30716_v1_Inflammation_II	LPA Variants	Inverse variance weighted	36	0.000394775	0.000144313	0.00622761	0.0551838
MTPN	MTPN_P58546_OID20080_v1_Cardiometabolic	LPA Variants	Inverse variance weighted	36	-0.000415239	0.000151824	0.0062379	0.0551838
GGA1	GGA1_Q9UJY5_OID20838_v1_Neurology	LPA Variants	Inverse variance weighted	36	-0.0004705	0.000172182	0.00628422	0.0554823
MYL4	MYL4_P12829_OID30245_v1_Cardiometabolic_II	LPA Variants	Inverse variance weighted	36	-0.000397732	0.000145719	0.00634418	0.0559557
PTPRB	PTPRB_P23467_OID30324_v1_Cardiometabolic_II	LPA Variants	Inverse variance weighted	36	0.000483923	0.000177464	0.00639349	0.0561659
SIT1	SIT1_Q9Y3P8_OID20462_v1_Inflammation	LPA Variants	Inverse variance weighted	36	0.000443292	0.000162619	0.00641165	0.05619
GCHFR	GCHFR_P30047_OID30631_v1_Inflammation_II	LPA Variants	Inverse variance weighted	36	0.000435052	0.000159874	0.00650397	0.0567766
IL1RAP	IL1RAP_Q9NPH3_OID21126_v1_Neurology	LPA Variants	Inverse variance weighted	36	-0.000284562	0.000104718	0.00657935	0.0572851
SPAG1	SPAG1_Q07617_OID30979_v1_Neurology_II	LPA Variants	Inverse variance weighted	36	0.000350038	0.000128869	0.00660302	0.0573215
DKK1	DKK1_O94907_OID21066_v1_Neurology	LPA Variants	Inverse variance weighted	36	0.000392408	0.000144697	0.00668927	0.0579561
PRSS8	PRSS8_Q16651_OID20763_v1_Inflammation	LPA Variants	Inverse variance weighted	36	0.000365992	0.000135028	0.00671858	0.0580959
GZMH	GZMH_P20718_OID20096_v1_Cardiometabolic	LPA Variants	Inverse variance weighted	36	0.000388652	0.000143478	0.00675282	0.0583345
ACAA1	ACAA1_P09110_OID21269_v1_Oncology	LPA Variants	Inverse variance weighted	36	0.000462703	0.000171133	0.00685602	0.0589952
BAP18	BAP18_Q8IXM2_OID31150_v1_Neurology_II	LPA Variants	Inverse variance weighted	36	0.000393363	0.000145553	0.00688125	0.0591546
KYNU	KYNU_Q16719_OID20669_v1_Inflammation	LPA Variants	Inverse variance weighted	36	0.000381077	0.00014103	0.00689055	0.0591769
CFI	CFI_P05156_OID30772_v1_Inflammation_II	LPA Variants	Inverse variance weighted	36	0.000384973	0.000142615	0.00694682	0.0595048
CD276	CD276_Q5ZPR3_OID20680_v1_Inflammation	LPA Variants	Inverse variance weighted	36	0.000322173	0.000119392	0.00696616	0.0595941
TP53BP1	TP53BP1_Q12888_OID30470_v1_Inflammation_II	LPA Variants	Inverse variance weighted	36	-0.000405938	0.000150513	0.00699619	0.0597223
AP3B1	AP3B1_O00203_OID31478_v1_Oncology_II	LPA Variants	Inverse variance weighted	36	0.000396098	0.000146907	0.00701252	0.0597223
RFC4	RFC4_P35249_OID31376_v1_Oncology_II	LPA Variants	Inverse variance weighted	36	0.00040153	0.000149007	0.00704491	0.0599191
NFX1	NFX1_Q12986_OID30158_v1_Cardiometabolic_II	LPA Variants	Inverse variance weighted	36	0.000398643	0.000148049	0.00708895	0.0602024
NME1	NME1_P15531_OID30451_v1_Inflammation_II	LPA Variants	Inverse variance weighted	36	-0.000410189	0.00015248	0.00714257	0.0602193
TADA3	TADA3_O75528_OID31422_v1_Oncology_II	LPA Variants	Inverse variance weighted	36	0.00042036	0.000156295	0.00715531	0.0602193
RAC3	RAC3_P60763_OID30958_v1_Neurology_II	LPA Variants	Inverse variance weighted	36	0.000408547	0.000152118	0.00723743	0.0607366
TOMM20	TOMM20_Q15388_OID30353_v1_Cardiometabolic_II	LPA Variants	Inverse variance weighted	36	0.000396199	0.000147622	0.00727751	0.0610148
GSR	GSR_P00390_OID30700_v1_Inflammation_II	LPA Variants	Inverse variance weighted	36	0.000416481	0.000155518	0.00740599	0.0619155
TPK1	TPK1_Q9H3S4_OID30338_v1_Cardiometabolic_II	LPA Variants	Inverse variance weighted	36	0.000374567	0.000139891	0.007416	0.0619404
NPTX2	NPTX2_P47972_OID30390_v1_Cardiometabolic_II	LPA Variants	Inverse variance weighted	36	0.000323467	0.000120901	0.00746236	0.0621833
AP2B1	AP2B1_P63010_OID30949_v1_Neurology_II	LPA Variants	Inverse variance weighted	36	0.000401034	0.000149902	0.00746622	0.0621833
TERF1	TERF1_P54274_OID30480_v1_Inflammation_II	LPA Variants	Inverse variance weighted	36	-0.000407167	0.000152544	0.00760356	0.0630707
FN1	FN1_P02751_OID30787_v1_Inflammation_II	LPA Variants	Inverse variance weighted	36	-0.000404523	0.000151573	0.00761173	0.0630707
PDLIM7	PDLIM7_Q9NR12_OID20729_v1_Inflammation	LPA Variants	Inverse variance weighted	36	0.000389628	0.000146002	0.00761567	0.0630707
F12	F12_P00748_OID30739_v1_Inflammation_II	LPA Variants	Inverse variance weighted	36	0.000270642	0.000101463	0.00764441	0.06319
MYCBP2	MYCBP2_O75592_OID30996_v1_Neurology_II	LPA Variants	Inverse variance weighted	36	0.000392283	0.000147157	0.00768178	0.0633231
FABP9	FABP9_Q0Z7S8_OID20501_v1_Inflammation	LPA Variants	Inverse variance weighted	36	0.000365237	0.000137026	0.00768854	0.0633231
TRIM26	TRIM26_Q12899_OID31207_v1_Oncology_II	LPA Variants	Inverse variance weighted	36	-0.000411664	0.000154481	0.00770297	0.0633769
PPP1R14D	PPP1R14D_Q9NXH3_OID30997_v1_Neurology_II	LPA Variants	Inverse variance weighted	36	0.000438692	0.000165167	0.0079063	0.0646465
PRTN3	PRTN3_P24158_OID20329_v1_Cardiometabolic	LPA Variants	Inverse variance weighted	36	-0.000367163	0.000138239	0.00790733	0.0646465
BECN1	BECN1_Q14457_OID30220_v1_Cardiometabolic_II	LPA Variants	Inverse variance weighted	36	0.000388698	0.00014635	0.00790857	0.0646465
TNFSF11	TNFSF11_O14788_OID20592_v1_Inflammation	LPA Variants	Inverse variance weighted	36	-0.000436774	0.000164642	0.00798092	0.0651173
HS6ST1	HS6ST1_O60243_OID21441_v1_Oncology	LPA Variants	Inverse variance weighted	36	0.000376619	0.000142658	0.00829017	0.0671435
RARRES1	RARRES1_P49788_OID21177_v1_Oncology	LPA Variants	Inverse variance weighted	36	0.000455721	0.000172662	0.00830584	0.0672087
MAP1LC3A	MAP1LC3A_Q9H492_OID30868_v1_Neurology_II	LPA Variants	Inverse variance weighted	36	-0.000415716	0.000157864	0.00845386	0.0682812
CCL21	CCL21_O00585_OID20686_v1_Inflammation	LPA Variants	Inverse variance weighted	36	0.000397582	0.00015109	0.00850252	0.0684891
TNFRSF17	TNFRSF17_Q02223_OID30589_v1_Inflammation_II	LPA Variants	Inverse variance weighted	36	0.000393243	0.000149591	0.0085689	0.0688949
CCL7	CCL7_P80098_OID20523_v1_Inflammation	LPA Variants	Inverse variance weighted	36	0.000368033	0.000140097	0.00861446	0.069151
BIN2	BIN2_Q9UBW5_OID21067_v1_Neurology	LPA Variants	Inverse variance weighted	36	-0.000384027	0.000146389	0.00870769	0.0696124
ECHS1	ECHS1_P30084_OID30239_v1_Cardiometabolic_II	LPA Variants	Inverse variance weighted	36	0.000388707	0.000148234	0.00873505	0.0697223
NT5C1A	NT5C1A_Q9BXI3_OID31102_v1_Neurology_II	LPA Variants	Inverse variance weighted	36	0.000370422	0.000141336	0.00877099	0.0699459
SOX2	SOX2_P48431_OID30981_v1_Neurology_II	LPA Variants	Inverse variance weighted	36	0.000395134	0.000150851	0.00880921	0.0701872
BMP10	BMP10_O95393_OID30575_v1_Inflammation_II	LPA Variants	Inverse variance weighted	36	0.000495459	0.000189528	0.00894433	0.0710072
CEBPA	CEBPA_P49715_OID30458_v1_Inflammation_II	LPA Variants	Inverse variance weighted	36	-0.000395519	0.000151846	0.00919433	0.0725976
HJV	HJV_Q6ZVN8_OID31006_v1_Neurology_II	LPA Variants	Inverse variance weighted	36	0.000403513	0.000154951	0.00921051	0.0725976
SCRIB	SCRIB_Q14160_OID30558_v1_Inflammation_II	LPA Variants	Inverse variance weighted	36	0.000393497	0.000151144	0.00922869	0.0726759
PBXIP1	PBXIP1_Q96AQ6_OID31435_v1_Oncology_II	LPA Variants	Inverse variance weighted	36	0.000447906	0.000172489	0.00941163	0.0739459
IL5RA	IL5RA_Q01344_OID20601_v1_Inflammation	LPA Variants	Inverse variance weighted	36	0.000343546	0.000132306	0.00941511	0.0739459
PSMG4	PSMG4_Q5JS54_OID30514_v1_Inflammation_II	LPA Variants	Inverse variance weighted	36	-0.000415147	0.000159959	0.0094499	0.0741532
RNASE3	RNASE3_P12724_OID20203_v1_Cardiometabolic	LPA Variants	Inverse variance weighted	36	0.000373702	0.000144034	0.00947182	0.0742591
SLAMF8	SLAMF8_Q9P0V8_OID21214_v1_Oncology	LPA Variants	Inverse variance weighted	36	0.000357842	0.000138082	0.00955524	0.0748465
IL12RB1	IL12RB1_P42701_OID20486_v1_Inflammation	LPA Variants	Inverse variance weighted	36	0.000367956	0.000142002	0.00956415	0.0748498
TNFRSF10A	TNFRSF10A_O00220_OID20967_v1_Neurology	LPA Variants	Inverse variance weighted	36	0.000334315	0.00012908	0.00959822	0.0750499
DDT	DDT_P30046_OID30372_v1_Cardiometabolic_II	LPA Variants	Inverse variance weighted	36	0.000367857	0.000142146	0.00965697	0.075325
PFDN2	PFDN2_Q9UHV9_OID20892_v1_Neurology	LPA Variants	Inverse variance weighted	36	-0.000464256	0.000180263	0.0100113	0.0777283
LBR	LBR_Q14739_OID21034_v1_Neurology	LPA Variants	Inverse variance weighted	36	0.00037332	0.000145051	0.0100615	0.0780495
IL15	IL15_P40933_OID20562_v1_Inflammation	LPA Variants	Inverse variance weighted	36	-0.000397314	0.000154675	0.0102079	0.0789076
CBS	CBS_P35520_OID30200_v1_Cardiometabolic_II	LPA Variants	Inverse variance weighted	36	0.000381701	0.000149197	0.0105163	0.0810077
IGSF8	IGSF8_Q969P0_OID20167_v1_Cardiometabolic	LPA Variants	Inverse variance weighted	36	0.000375085	0.000146768	0.0105995	0.0815065
ENO1	ENO1_P06733_OID21037_v1_Neurology	LPA Variants	Inverse variance weighted	36	-0.000378028	0.000148164	0.0107284	0.0822035
ITGA5	ITGA5_P08648_OID21139_v1_Neurology	LPA Variants	Inverse variance weighted	36	0.000364616	0.000142912	0.0107311	0.0822035
CINP	CINP_Q9BW66_OID31328_v1_Oncology_II	LPA Variants	Inverse variance weighted	36	-0.000384475	0.000151296	0.0110467	0.084138
TGFBR1	TGFBR1_P36897_OID30502_v1_Inflammation_II	LPA Variants	Inverse variance weighted	36	-0.000431008	0.000169981	0.0112245	0.0850825
TNFRSF13C	TNFRSF13C_Q96RJ3_OID20480_v1_Inflammation	LPA Variants	Inverse variance weighted	36	0.000351276	0.000138559	0.0112382	0.0850825
CTSC	CTSC_P53634_OID20679_v1_Inflammation	LPA Variants	Inverse variance weighted	36	-0.000311037	0.000122775	0.0112965	0.0853419
IL6	IL6_P05231_OID21276_v1_Oncology	LPA Variants	Inverse variance weighted	36	0.000364272	0.000143797	0.0113015	0.0853419
SPRED2	SPRED2_Q7Z698_OID30423_v1_Inflammation_II	LPA Variants	Inverse variance weighted	36	-0.00038042	0.000150315	0.0113797	0.0857124
KLK14	KLK14_Q9P0G3_OID21407_v1_Oncology	LPA Variants	Inverse variance weighted	36	0.000519278	0.000205601	0.0115481	0.0868319
PIK3AP1	PIK3AP1_Q6ZUJ8_OID20587_v1_Inflammation	LPA Variants	Inverse variance weighted	36	0.000369708	0.000146473	0.0116008	0.0871541
NRCAM	NRCAM_Q92823_OID20229_v1_Cardiometabolic	LPA Variants	Inverse variance weighted	36	0.0004066	0.00016124	0.0116786	0.0875897
EIF4G3	EIF4G3_O43432_OID31022_v1_Neurology_II	LPA Variants	Inverse variance weighted	36	0.000369971	0.000146804	0.01173	0.0879004
ITGA2	ITGA2_P17301_OID30570_v1_Inflammation_II	LPA Variants	Inverse variance weighted	36	0.000332327	0.000132221	0.0119568	0.0893111
CORO1A	CORO1A_P31146_OID20286_v1_Cardiometabolic	LPA Variants	Inverse variance weighted	36	-0.000371935	0.000148259	0.0121185	0.0901982
PHOSPHO1	PHOSPHO1_Q8TCT1_OID20922_v1_Neurology	LPA Variants	Inverse variance weighted	36	0.000355869	0.00014197	0.0121883	0.0904127
SMOC2	SMOC2_Q9H3U7_OID20730_v1_Inflammation	LPA Variants	Inverse variance weighted	36	0.000468459	0.000187058	0.0122677	0.0909256
IFNL1	IFNL1_Q8IU54_OID20795_v1_Neurology	LPA Variants	Inverse variance weighted	36	-0.00037913	0.000151444	0.0122996	0.0909857
C1RL	C1RL_Q9NZP8_OID30721_v1_Inflammation_II	LPA Variants	Inverse variance weighted	36	0.000347882	0.000138983	0.0123127	0.0909857
LRP1	LRP1_Q07954_OID21293_v1_Oncology	LPA Variants	Inverse variance weighted	36	0.000405995	0.000162209	0.0123175	0.0909857
CIRBP	CIRBP_Q14011_OID31503_v1_Oncology_II	LPA Variants	Inverse variance weighted	36	0.000368371	0.000147398	0.0124487	0.0918038
C1S	C1S_P09871_OID30731_v1_Inflammation_II	LPA Variants	Inverse variance weighted	36	0.000352045	0.000140901	0.0124712	0.0918162
PNLIP	PNLIP_P16233_OID30693_v1_Inflammation_II	LPA Variants	Inverse variance weighted	36	0.000413244	0.000165648	0.012606	0.0927315
GAGE2A	GAGE2A_Q6NT46_OID31199_v1_Oncology_II	LPA Variants	Inverse variance weighted	36	-0.000397884	0.000159688	0.0127157	0.0934606
TP53INP1	TP53INP1_Q96A56_OID20120_v1_Cardiometabolic	LPA Variants	Inverse variance weighted	36	-0.000378701	0.000152058	0.0127564	0.0936036
VTI1A	VTI1A_Q96AJ9_OID30640_v1_Inflammation_II	LPA Variants	Inverse variance weighted	36	0.000367228	0.000147532	0.0128055	0.0938074
ITGA6	ITGA6_P23229_OID20528_v1_Inflammation	LPA Variants	Inverse variance weighted	36	-0.000362847	0.000145824	0.0128374	0.0938148
SMPD1	SMPD1_P17405_OID21028_v1_Neurology	LPA Variants	Inverse variance weighted	36	-0.000335069	0.000134662	0.0128384	0.0938148
FRMD7	FRMD7_Q6ZUT3_OID30898_v1_Neurology_II	LPA Variants	Inverse variance weighted	36	0.000377642	0.000152	0.0129741	0.0945873
DCTN2	DCTN2_Q13561_OID21334_v1_Oncology	LPA Variants	Inverse variance weighted	36	-0.000421319	0.000169931	0.0131619	0.0956473
TFAP2A	TFAP2A_P05549_OID30848_v1_Neurology_II	LPA Variants	Inverse variance weighted	36	0.000401545	0.000162099	0.0132431	0.0958193
PSCA	PSCA_O43653_OID31493_v1_Oncology_II	LPA Variants	Inverse variance weighted	36	-0.000215014	8.69e-05	0.0133094	0.0962206
CTRB1	CTRB1_P17538_OID21150_v1_Neurology	LPA Variants	Inverse variance weighted	36	0.000352579	0.000142465	0.0133292	0.0962301
PAK4	PAK4_O96013_OID20819_v1_Neurology	LPA Variants	Inverse variance weighted	36	0.000372433	0.000150492	0.0133326	0.0962301
ANGPTL4	ANGPTL4_Q9BY76_OID20703_v1_Inflammation	LPA Variants	Inverse variance weighted	36	0.000389737	0.000158357	0.0138502	0.0991548
PTPRM	PTPRM_P28827_OID20598_v1_Inflammation	LPA Variants	Inverse variance weighted	36	0.000307684	0.000125352	0.014106	0.100497
PLTP	PLTP_P55058_OID20238_v1_Cardiometabolic	LPA Variants	Inverse variance weighted	36	-0.000334943	0.000136716	0.0142887	0.101307
PAIP2B	PAIP2B_Q9ULR5_OID31228_v1_Oncology_II	LPA Variants	Inverse variance weighted	36	-0.000374302	0.000152881	0.0143524	0.101639
CCL26	CCL26_Q9Y258_OID20546_v1_Inflammation	LPA Variants	Inverse variance weighted	36	0.000361776	0.00014784	0.0144023	0.101836
GPR15L	GPR15L_Q6UWK7_OID31511_v1_Oncology_II	LPA Variants	Inverse variance weighted	36	0.000389143	0.000159278	0.014559	0.102728
LMOD1	LMOD1_P29536_OID30547_v1_Inflammation_II	LPA Variants	Inverse variance weighted	36	-0.000330358	0.000135278	0.0146032	0.102875
XPNPEP2	XPNPEP2_O43895_OID21508_v1_Oncology	LPA Variants	Inverse variance weighted	36	-0.000406283	0.000166433	0.0146416	0.103064
NRP2	NRP2_O60462_OID21081_v1_Neurology	LPA Variants	Inverse variance weighted	36	0.000340875	0.000139735	0.01471	0.10338
FTCD	FTCD_O95954_OID31137_v1_Neurology_II	LPA Variants	Inverse variance weighted	36	0.000353183	0.000144802	0.014725	0.103403
ADA2	ADA2_Q9NZK5_OID20394_v1_Cardiometabolic	LPA Variants	Inverse variance weighted	36	0.000360964	0.000148035	0.0147539	0.103524
PNLIPRP2	PNLIPRP2_P54317_OID20775_v1_Inflammation	LPA Variants	Inverse variance weighted	36	0.00022814	9.36e-05	0.0148006	0.103604
SNCG	SNCG_O76070_OID20971_v1_Neurology	LPA Variants	Inverse variance weighted	36	0.000325317	0.00013352	0.0148315	0.103738
PLB1	PLB1_Q6P1J6_OID31110_v1_Neurology_II	LPA Variants	Inverse variance weighted	36	0.000253152	0.000104328	0.0152452	0.105518
GLI2	GLI2_P10070_OID30429_v1_Inflammation_II	LPA Variants	Inverse variance weighted	36	-0.000369485	0.000152283	0.0152535	0.105518
DNAJA2	DNAJA2_O60884_OID20627_v1_Inflammation	LPA Variants	Inverse variance weighted	36	0.000355937	0.000146946	0.0154255	0.10637
CPVL	CPVL_Q9H3G5_OID21435_v1_Oncology	LPA Variants	Inverse variance weighted	36	0.000302035	0.000124754	0.0154761	0.106557
PLAU	PLAU_P00749_OID21124_v1_Neurology	LPA Variants	Inverse variance weighted	36	0.000339663	0.000140719	0.015789	0.108204
CD300E	CD300E_Q496F6_OID21418_v1_Oncology	LPA Variants	Inverse variance weighted	36	0.000358268	0.000148754	0.0160202	0.109364
RNASE1	RNASE1_P07998_OID30672_v1_Inflammation_II	LPA Variants	Inverse variance weighted	36	0.000334879	0.000139121	0.0160797	0.109601
STX5	STX5_Q13190_OID30432_v1_Inflammation_II	LPA Variants	Inverse variance weighted	36	-0.000365985	0.000152192	0.0161833	0.110222
IPCEF1	IPCEF1_Q8WWN9_OID20977_v1_Neurology	LPA Variants	Inverse variance weighted	36	0.000355793	0.000148003	0.0162184	0.110375
CDCP1	CDCP1_Q9H5V8_OID20940_v1_Neurology	LPA Variants	Inverse variance weighted	36	0.000304858	0.000126863	0.0162588	0.110565
CRYGD	CRYGD_P07320_OID31144_v1_Neurology_II	LPA Variants	Inverse variance weighted	36	-0.000293859	0.000122378	0.0163392	0.11094
ADAMTS1	ADAMTS1_Q9UHI8_OID30528_v1_Inflammation_II	LPA Variants	Inverse variance weighted	36	-0.000387764	0.000161549	0.0163823	0.111083
MAP2	MAP2_P11137_OID31138_v1_Neurology_II	LPA Variants	Inverse variance weighted	36	0.000351234	0.000146429	0.016455	0.111299
PPP1R12A	PPP1R12A_O14974_OID21475_v1_Oncology	LPA Variants	Inverse variance weighted	36	0.000353372	0.000147476	0.0165692	0.111814
SIGLEC1	SIGLEC1_Q9BZZ2_OID20690_v1_Inflammation	LPA Variants	Inverse variance weighted	36	0.000335955	0.00014104	0.0172197	0.114798
EGLN1	EGLN1_Q9GZT9_OID20572_v1_Inflammation	LPA Variants	Inverse variance weighted	36	0.000340989	0.000143172	0.0172341	0.114807
CASC3	CASC3_O15234_OID30921_v1_Neurology_II	LPA Variants	Inverse variance weighted	36	0.0003575	0.000150172	0.0172844	0.114969
ATG16L1	ATG16L1_Q676U5_OID31466_v1_Oncology_II	LPA Variants	Inverse variance weighted	36	0.000348831	0.000146825	0.0175098	0.116118
SELL	SELL_P14151_OID30752_v1_Inflammation_II	LPA Variants	Inverse variance weighted	36	0.000318924	0.000134555	0.0177776	0.117559
ARHGEF12	ARHGEF12_Q9NZN5_OID20554_v1_Inflammation	LPA Variants	Inverse variance weighted	36	0.000346054	0.000146116	0.0178672	0.117867
DCTN6	DCTN6_O00399_OID20879_v1_Neurology	LPA Variants	Inverse variance weighted	36	-0.000356731	0.000150883	0.0180649	0.118905
CHCHD6	CHCHD6_Q9BRQ6_OID31426_v1_Oncology_II	LPA Variants	Inverse variance weighted	36	0.000383171	0.000162162	0.0181333	0.119266
CRIM1	CRIM1_Q9NZV1_OID20701_v1_Inflammation	LPA Variants	Inverse variance weighted	36	0.000378041	0.0001601	0.0182119	0.119516
RICTOR	RICTOR_Q6R327_OID30433_v1_Inflammation_II	LPA Variants	Inverse variance weighted	36	-0.000359708	0.000152519	0.0183518	0.120077
EHBP1	EHBP1_Q8NDI1_OID30302_v1_Cardiometabolic_II	LPA Variants	Inverse variance weighted	36	0.000341863	0.000145067	0.0184438	0.12041
COL3A1	COL3A1_P02461_OID30379_v1_Cardiometabolic_II	LPA Variants	Inverse variance weighted	36	0.000349095	0.00014819	0.0184865	0.120518
EFHD1	EFHD1_Q9BUP0_OID31044_v1_Neurology_II	LPA Variants	Inverse variance weighted	36	0.000323738	0.000137427	0.0184876	0.120518
KEL	KEL_P23276_OID20881_v1_Neurology	LPA Variants	Inverse variance weighted	36	-0.000317049	0.000134753	0.0186322	0.121281
TMOD4	TMOD4_Q9NZQ9_OID31246_v1_Oncology_II	LPA Variants	Inverse variance weighted	36	-0.000359748	0.000153022	0.0187249	0.121705
SUGT1	SUGT1_Q9Y2Z0_OID21229_v1_Oncology	LPA Variants	Inverse variance weighted	36	-0.000350931	0.00014991	0.0192347	0.123832
PRR5	PRR5_P85299_OID30457_v1_Inflammation_II	LPA Variants	Inverse variance weighted	36	-0.000356765	0.000152643	0.0194264	0.124975
MTHFSD	MTHFSD_Q2M296_OID31305_v1_Oncology_II	LPA Variants	Inverse variance weighted	36	0.000325642	0.000139395	0.0194854	0.125263
RELB	RELB_Q01201_OID30463_v1_Inflammation_II	LPA Variants	Inverse variance weighted	36	-0.00038957	0.000166835	0.0195401	0.125432
SHH	SHH_Q15465_OID30516_v1_Inflammation_II	LPA Variants	Inverse variance weighted	36	-0.000379704	0.000162761	0.0196541	0.125798
IVD	IVD_P26440_OID20833_v1_Neurology	LPA Variants	Inverse variance weighted	36	-0.000391665	0.00016798	0.0197208	0.126133
LETM1	LETM1_O95202_OID31018_v1_Neurology_II	LPA Variants	Inverse variance weighted	36	0.000346728	0.000148742	0.0197497	0.126175
ESR1	ESR1_P03372_OID30434_v1_Inflammation_II	LPA Variants	Inverse variance weighted	36	-0.000354619	0.000152144	0.0197631	0.126175
SEPTIN7	SEPTIN7_Q16181_OID31288_v1_Oncology_II	LPA Variants	Inverse variance weighted	36	-0.000352234	0.000151245	0.0198645	0.126684
CPA2	CPA2_P48052_OID21060_v1_Neurology	LPA Variants	Inverse variance weighted	36	0.000328831	0.000141271	0.0199298	0.127009
LAMA4	LAMA4_Q16363_OID20769_v1_Inflammation	LPA Variants	Inverse variance weighted	36	0.000350836	0.00015076	0.0199588	0.127102
SEC31A	SEC31A_O94979_OID30269_v1_Cardiometabolic_II	LPA Variants	Inverse variance weighted	36	0.00034763	0.000149707	0.0202296	0.128179
ZBTB17	ZBTB17_Q13105_OID20082_v1_Cardiometabolic	LPA Variants	Inverse variance weighted	36	0.000342055	0.000147586	0.0204676	0.129228
PSG1	PSG1_P11464_OID20916_v1_Neurology	LPA Variants	Inverse variance weighted	36	0.000273526	0.000118019	0.0204684	0.129228
PROCR	PROCR_Q9UNN8_OID30149_v1_Cardiometabolic_II	LPA Variants	Inverse variance weighted	36	-0.000340853	0.000147277	0.020648	0.129994
SRC	SRC_P12931_OID21521_v1_Oncology	LPA Variants	Inverse variance weighted	36	-0.000340114	0.000147455	0.0210798	0.132142
SARG	SARG_Q9BW04_OID30331_v1_Cardiometabolic_II	LPA Variants	Inverse variance weighted	36	0.000337475	0.000146421	0.0211763	0.132595
CXCL11	CXCL11_O14625_OID21042_v1_Neurology	LPA Variants	Inverse variance weighted	36	0.000331938	0.000144098	0.0212478	0.132762
LSM1	LSM1_O15116_OID21210_v1_Oncology	LPA Variants	Inverse variance weighted	36	-0.000350404	0.000152285	0.0213933	0.133349
UNC5D	UNC5D_Q6UXZ4_OID30447_v1_Inflammation_II	LPA Variants	Inverse variance weighted	36	-0.000401269	0.000174521	0.0214901	0.133763
CD36	CD36_P16671_OID30485_v1_Inflammation_II	LPA Variants	Inverse variance weighted	36	-0.000338765	0.000147463	0.021602	0.134176
IL36G	IL36G_Q9NZH8_OID30551_v1_Inflammation_II	LPA Variants	Inverse variance weighted	36	0.000400734	0.000174516	0.0216608	0.134446
IL6	IL6_P05231_OID20101_v1_Cardiometabolic	LPA Variants	Inverse variance weighted	36	0.000369567	0.000160969	0.0216818	0.134482
ATP5IF1	ATP5IF1_Q9UII2_OID20760_v1_Inflammation	LPA Variants	Inverse variance weighted	36	0.000340134	0.000148378	0.0218858	0.13518
HS3ST3B1	HS3ST3B1_Q9Y662_OID21303_v1_Oncology	LPA Variants	Inverse variance weighted	36	0.000326151	0.000142279	0.0218863	0.13518
GET3	GET3_O43681_OID30303_v1_Cardiometabolic_II	LPA Variants	Inverse variance weighted	36	-0.000342192	0.000149314	0.0219195	0.135181
IL13	IL13_P35225_OID20430_v1_Inflammation	LPA Variants	Inverse variance weighted	36	-0.000348455	0.000152055	0.0219266	0.135181
CSPG4	CSPG4_Q6UVK1_OID30397_v1_Cardiometabolic_II	LPA Variants	Inverse variance weighted	36	0.000316872	0.000138473	0.0221183	0.135946
ESAM	ESAM_Q96AP7_OID20270_v1_Cardiometabolic	LPA Variants	Inverse variance weighted	36	-0.00039034	0.000170867	0.0223438	0.136951
IDUA	IDUA_P35475_OID21468_v1_Oncology	LPA Variants	Inverse variance weighted	36	0.00033851	0.000148224	0.0223848	0.137107
CXCL5	CXCL5_P42830_OID20207_v1_Cardiometabolic	LPA Variants	Inverse variance weighted	36	0.000312866	0.000137079	0.0224674	0.137518
DENR	DENR_O43583_OID30493_v1_Inflammation_II	LPA Variants	Inverse variance weighted	36	-0.000340642	0.000149354	0.0225626	0.137898
LDLR	LDLR_P01130_OID20240_v1_Cardiometabolic	LPA Variants	Inverse variance weighted	36	0.000417555	0.000183328	0.0227481	0.138562
CRYM	CRYM_Q14894_OID30815_v1_Neurology_II	LPA Variants	Inverse variance weighted	36	-0.000336005	0.000147578	0.0227981	0.138771
SMAD2	SMAD2_Q15796_OID31353_v1_Oncology_II	LPA Variants	Inverse variance weighted	36	0.000334007	0.000146879	0.0229638	0.139109
PODXL	PODXL_O00592_OID21358_v1_Oncology	LPA Variants	Inverse variance weighted	36	0.000323036	0.000142075	0.0229839	0.139109
FCRL5	FCRL5_Q96RD9_OID21111_v1_Neurology	LPA Variants	Inverse variance weighted	36	0.000296714	0.000130502	0.0229883	0.139109
FGFR4	FGFR4_P22455_OID30646_v1_Inflammation_II	LPA Variants	Inverse variance weighted	36	-0.000267504	0.000117657	0.022991	0.139109
IKZF2	IKZF2_Q9UKS7_OID21213_v1_Oncology	LPA Variants	Inverse variance weighted	36	-0.000438023	0.000192699	0.0230204	0.139109
TNN	TNN_Q9UQP3_OID30412_v1_Cardiometabolic_II	LPA Variants	Inverse variance weighted	36	0.000288846	0.000127199	0.0231577	0.13977
FST	FST_P19883_OID20770_v1_Inflammation	LPA Variants	Inverse variance weighted	36	0.000328224	0.000144638	0.0232518	0.140087
ADGRE1	ADGRE1_Q14246_OID31483_v1_Oncology_II	LPA Variants	Inverse variance weighted	36	0.000362004	0.000159546	0.0232705	0.140087
ADAM12	ADAM12_O43184_OID30491_v1_Inflammation_II	LPA Variants	Inverse variance weighted	36	-0.000376306	0.000165866	0.0232844	0.140087
S100A16	S100A16_Q96FQ6_OID20878_v1_Neurology	LPA Variants	Inverse variance weighted	36	-0.000344119	0.000151798	0.0233933	0.140524
PYDC1	PYDC1_Q8WXC3_OID30202_v1_Cardiometabolic_II	LPA Variants	Inverse variance weighted	36	0.000305821	0.000135012	0.0235041	0.140833
DCXR	DCXR_Q7Z4W1_OID21480_v1_Oncology	LPA Variants	Inverse variance weighted	36	0.000314827	0.000139349	0.0238661	0.142133
GPD1	GPD1_P21695_OID31358_v1_Oncology_II	LPA Variants	Inverse variance weighted	36	0.000335161	0.000148399	0.0239136	0.142139
ICAM2	ICAM2_P13598_OID20248_v1_Cardiometabolic	LPA Variants	Inverse variance weighted	36	-0.000263289	0.000116582	0.0239211	0.142139
PEAR1	PEAR1_Q5VY43_OID20257_v1_Cardiometabolic	LPA Variants	Inverse variance weighted	36	-0.000407304	0.000180363	0.0239304	0.142139
GDF15	GDF15_Q99988_OID20251_v1_Cardiometabolic	LPA Variants	Inverse variance weighted	36	0.000297239	0.000131679	0.0239892	0.142139
PON3	PON3_Q15166_OID20777_v1_Inflammation	LPA Variants	Inverse variance weighted	36	-0.00045835	0.000203085	0.0240121	0.142139
TAGLN3	TAGLN3_Q9UI15_OID31225_v1_Oncology_II	LPA Variants	Inverse variance weighted	36	0.000344516	0.000152923	0.0242668	0.143358
CYTH3	CYTH3_O43739_OID31208_v1_Oncology_II	LPA Variants	Inverse variance weighted	36	-0.000343771	0.000152748	0.0244125	0.143929
CD40	CD40_P25942_OID20724_v1_Inflammation	LPA Variants	Inverse variance weighted	36	0.000320869	0.000142932	0.0247745	0.145155
ARID4B	ARID4B_Q4LE39_OID20803_v1_Neurology	LPA Variants	Inverse variance weighted	36	-0.000339867	0.000151403	0.0247819	0.145155
DSG4	DSG4_Q86SJ6_OID21325_v1_Oncology	LPA Variants	Inverse variance weighted	36	0.000328831	0.00014649	0.024785	0.145155
SEZ6L2	SEZ6L2_Q6UXD5_OID21289_v1_Oncology	LPA Variants	Inverse variance weighted	36	0.000301115	0.000134158	0.0248014	0.145155
SMPD3	SMPD3_Q9NY59_OID30477_v1_Inflammation_II	LPA Variants	Inverse variance weighted	36	-0.000338764	0.000151335	0.0251878	0.146735
MAPT	MAPT_P10636_OID20830_v1_Neurology	LPA Variants	Inverse variance weighted	36	-0.000342564	0.000153251	0.0253963	0.147754
AOC1	AOC1_P19801_OID20452_v1_Inflammation	LPA Variants	Inverse variance weighted	36	-0.000332011	0.000148975	0.0258383	0.14993
SELPLG	SELPLG_Q14242_OID20560_v1_Inflammation	LPA Variants	Inverse variance weighted	36	-0.00035611	0.000159839	0.025885	0.150019
IL6	IL6_P05231_OID20911_v1_Neurology	LPA Variants	Inverse variance weighted	36	0.000320848	0.000144014	0.0258876	0.150019
ECHDC3	ECHDC3_Q96DC8_OID30293_v1_Cardiometabolic_II	LPA Variants	Inverse variance weighted	36	0.00030017	0.000134766	0.025924	0.150131
SCRIB	SCRIB_Q14160_OID30225_v1_Cardiometabolic_II	LPA Variants	Inverse variance weighted	36	0.000335358	0.000150676	0.0260354	0.150435
SUGP1	SUGP1_Q8IWZ8_OID31524_v1_Oncology_II	LPA Variants	Inverse variance weighted	36	0.000323949	0.000145659	0.0261473	0.150731
NARS1	NARS1_O43776_OID31035_v1_Neurology_II	LPA Variants	Inverse variance weighted	36	-0.000327626	0.000147393	0.0262287	0.151003
ADAM23	ADAM23_O75077_OID20651_v1_Inflammation	LPA Variants	Inverse variance weighted	36	-0.000296257	0.000133747	0.0267565	0.153043
SNAP25	SNAP25_P60880_OID30811_v1_Neurology_II	LPA Variants	Inverse variance weighted	36	0.000363756	0.000164435	0.0269563	0.153886
TYRP1	TYRP1_P17643_OID30517_v1_Inflammation_II	LPA Variants	Inverse variance weighted	36	-0.000328934	0.000149266	0.0275468	0.156347
IL6	IL6_P05231_OID20563_v1_Inflammation	LPA Variants	Inverse variance weighted	36	0.00036887	0.00016764	0.0277809	0.15727
CLEC4M	CLEC4M_Q9H2X3_OID30405_v1_Cardiometabolic_II	LPA Variants	Inverse variance weighted	36	-0.000249529	0.000113451	0.027846	0.157538
SORD	SORD_Q00796_OID21453_v1_Oncology	LPA Variants	Inverse variance weighted	36	0.000335039	0.000152696	0.0282237	0.159351
IST1	IST1_P53990_OID31497_v1_Oncology_II	LPA Variants	Inverse variance weighted	36	0.000324714	0.000148027	0.028263	0.159351
LAMB1	LAMB1_P07942_OID30280_v1_Cardiometabolic_II	LPA Variants	Inverse variance weighted	36	0.000305713	0.000139416	0.0283208	0.159351
TOP1MT	TOP1MT_Q969P6_OID31233_v1_Oncology_II	LPA Variants	Inverse variance weighted	36	-0.000335308	0.00015313	0.0285468	0.160269
THOP1	THOP1_P52888_OID20194_v1_Cardiometabolic	LPA Variants	Inverse variance weighted	36	0.000307322	0.00014069	0.0289331	0.162231
NMRK2	NMRK2_Q9NPI5_OID31163_v1_Oncology_II	LPA Variants	Inverse variance weighted	36	-0.000333173	0.000152783	0.0292054	0.163654
B3GNT7	B3GNT7_Q8NFL0_OID30281_v1_Cardiometabolic_II	LPA Variants	Inverse variance weighted	36	0.000280881	0.00012922	0.0297302	0.165962
AP1G2	AP1G2_O75843_OID31348_v1_Oncology_II	LPA Variants	Inverse variance weighted	36	0.0003166	0.000145927	0.0300392	0.167264
MECR	MECR_Q9BV79_OID30274_v1_Cardiometabolic_II	LPA Variants	Inverse variance weighted	36	0.000325449	0.000150085	0.0301256	0.167397
SPRR3	SPRR3_Q9UBC9_OID31131_v1_Neurology_II	LPA Variants	Inverse variance weighted	36	0.000292499	0.000135029	0.0302958	0.167661
C1GALT1C1	C1GALT1C1_Q96EU7_OID30180_v1_Cardiometabolic_II	LPA Variants	Inverse variance weighted	36	0.000329112	0.000152382	0.0307893	0.169514
CLSPN	CLSPN_Q9HAW4_OID20831_v1_Neurology	LPA Variants	Inverse variance weighted	36	-0.000328167	0.000152391	0.0312825	0.171597
PVALB	PVALB_P20472_OID21420_v1_Oncology	LPA Variants	Inverse variance weighted	36	-0.000262991	0.000122238	0.0314398	0.1719
PALM	PALM_O75781_OID31515_v1_Oncology_II	LPA Variants	Inverse variance weighted	36	0.000314923	0.000146382	0.0314464	0.1719
MSLN	MSLN_Q13421_OID21380_v1_Oncology	LPA Variants	Inverse variance weighted	36	-0.000309363	0.000143881	0.031545	0.172027
NUDT10	NUDT10_Q8NFP7_OID30198_v1_Cardiometabolic_II	LPA Variants	Inverse variance weighted	36	-0.000326201	0.000152023	0.0318941	0.173218
COQ7	COQ7_Q99807_OID30217_v1_Cardiometabolic_II	LPA Variants	Inverse variance weighted	36	-0.000317395	0.000148089	0.0320916	0.173862
TCOF1	TCOF1_Q13428_OID30316_v1_Cardiometabolic_II	LPA Variants	Inverse variance weighted	36	0.000313828	0.000146685	0.032398	0.174771
VSNL1	VSNL1_P62760_OID31105_v1_Neurology_II	LPA Variants	Inverse variance weighted	36	0.000276175	0.000129435	0.0328672	0.176821
MYO9B	MYO9B_Q13459_OID20451_v1_Inflammation	LPA Variants	Inverse variance weighted	36	0.000316567	0.000148388	0.0328939	0.176821
OBP2B	OBP2B_Q9NPH6_OID20980_v1_Neurology	LPA Variants	Inverse variance weighted	36	0.00022419	0.000105174	0.0330392	0.177254
NRXN3	NRXN3_Q9Y4C0_OID30901_v1_Neurology_II	LPA Variants	Inverse variance weighted	36	-0.000324655	0.000152333	0.0330713	0.177319
ARHGEF5	ARHGEF5_Q12774_OID30871_v1_Neurology_II	LPA Variants	Inverse variance weighted	36	0.000328881	0.000154457	0.0332313	0.178068
ELN	ELN_P15502_OID30301_v1_Cardiometabolic_II	LPA Variants	Inverse variance weighted	36	0.000599185	0.00028191	0.0335493	0.179411
CXCL14	CXCL14_O95715_OID20458_v1_Inflammation	LPA Variants	Inverse variance weighted	36	0.000560024	0.000263767	0.033739	0.180011
HNMT	HNMT_P50135_OID20975_v1_Neurology	LPA Variants	Inverse variance weighted	36	0.000292922	0.000137969	0.0337454	0.180011
AZU1	AZU1_P20160_OID20309_v1_Cardiometabolic	LPA Variants	Inverse variance weighted	36	-0.000308212	0.000145421	0.034053	0.18115
ACP1	ACP1_P24666_OID30524_v1_Inflammation_II	LPA Variants	Inverse variance weighted	36	-0.000302765	0.000143103	0.0343692	0.182393
PRDX5	PRDX5_P30044_OID20644_v1_Inflammation	LPA Variants	Inverse variance weighted	36	-0.000310052	0.000146661	0.034509	0.182695
C1QTNF1	C1QTNF1_Q9BXJ1_OID20367_v1_Cardiometabolic	LPA Variants	Inverse variance weighted	36	0.000307668	0.000145686	0.0346987	0.183354
C19orf12	C19orf12_Q9NSK7_OID20804_v1_Neurology	LPA Variants	Inverse variance weighted	36	0.000314103	0.000148857	0.0348497	0.183709
SLAMF6	SLAMF6_Q96DU3_OID21254_v1_Oncology	LPA Variants	Inverse variance weighted	36	0.000316411	0.000150156	0.0350995	0.184492
RAB37	RAB37_Q96AX2_OID20425_v1_Inflammation	LPA Variants	Inverse variance weighted	36	-0.000317757	0.000150953	0.0352904	0.185275
EDNRB	EDNRB_P24530_OID30421_v1_Inflammation_II	LPA Variants	Inverse variance weighted	36	-0.000319721	0.000152692	0.0362688	0.188949
NELL2	NELL2_Q99435_OID20706_v1_Inflammation	LPA Variants	Inverse variance weighted	36	0.000331453	0.000158318	0.0362961	0.18898
CD80	CD80_P33681_OID30291_v1_Cardiometabolic_II	LPA Variants	Inverse variance weighted	36	0.000282293	0.000134871	0.0363438	0.189005
MRPL28	MRPL28_Q13084_OID31023_v1_Neurology_II	LPA Variants	Inverse variance weighted	36	0.000385603	0.000184332	0.0364476	0.189433
BRME1	BRME1_Q0VDD7_OID30847_v1_Neurology_II	LPA Variants	Inverse variance weighted	36	-0.000319517	0.000152808	0.0365312	0.189644
HDAC8	HDAC8_Q9BY41_OID30436_v1_Inflammation_II	LPA Variants	Inverse variance weighted	36	-0.000345816	0.000165632	0.0368107	0.190474
GLO1	GLO1_Q04760_OID20107_v1_Cardiometabolic	LPA Variants	Inverse variance weighted	36	0.000316091	0.000151641	0.0371169	0.191107
STK4	STK4_Q13043_OID20140_v1_Cardiometabolic	LPA Variants	Inverse variance weighted	36	-0.000309142	0.000148366	0.037193	0.191107
FOXJ3	FOXJ3_Q9UPW0_OID30445_v1_Inflammation_II	LPA Variants	Inverse variance weighted	36	-0.000311636	0.000149571	0.037203	0.191107
RABEP1	RABEP1_Q15276_OID30647_v1_Inflammation_II	LPA Variants	Inverse variance weighted	36	0.000303756	0.000145865	0.0373016	0.191502
SCRG1	SCRG1_O75711_OID30333_v1_Cardiometabolic_II	LPA Variants	Inverse variance weighted	36	0.000267938	0.00012882	0.0375316	0.192123
F2	F2_P00734_OID30723_v1_Inflammation_II	LPA Variants	Inverse variance weighted	36	0.000344685	0.000166186	0.0380712	0.194547
SNRPB2	SNRPB2_P08579_OID31132_v1_Neurology_II	LPA Variants	Inverse variance weighted	36	0.000299952	0.000144825	0.038347	0.195503
PRSS22	PRSS22_Q9GZN4_OID30483_v1_Inflammation_II	LPA Variants	Inverse variance weighted	36	0.000353411	0.000170766	0.0384929	0.195991
DCTPP1	DCTPP1_Q9H773_OID20148_v1_Cardiometabolic	LPA Variants	Inverse variance weighted	36	0.000297068	0.000143692	0.0386975	0.196835
CLTA	CLTA_P09496_OID20118_v1_Cardiometabolic	LPA Variants	Inverse variance weighted	36	-0.000310483	0.000150327	0.0388866	0.197455
ECSCR	ECSCR_Q19T08_OID30831_v1_Neurology_II	LPA Variants	Inverse variance weighted	36	-0.000348722	0.000169021	0.0390948	0.198056
POLR2A	POLR2A_P24928_OID30440_v1_Inflammation_II	LPA Variants	Inverse variance weighted	36	-0.000349734	0.000169779	0.0394047	0.199055
SERPINA7	SERPINA7_P05543_OID30724_v1_Inflammation_II	LPA Variants	Inverse variance weighted	36	0.000304746	0.000148163	0.0397034	0.200334
TYMP	TYMP_P19971_OID20234_v1_Cardiometabolic	LPA Variants	Inverse variance weighted	36	-0.000304322	0.000148049	0.0398253	0.200605
CA14	CA14_Q9ULX7_OID21401_v1_Oncology	LPA Variants	Inverse variance weighted	36	-0.000369836	0.000180335	0.0402833	0.20245
CD22	CD22_P20273_OID20637_v1_Inflammation	LPA Variants	Inverse variance weighted	36	0.000291647	0.000142678	0.0409449	0.204493
WFDC12	WFDC12_Q8WWY7_OID21462_v1_Oncology	LPA Variants	Inverse variance weighted	36	0.000237702	0.000116635	0.0415504	0.206931
STX7	STX7_O15400_OID30560_v1_Inflammation_II	LPA Variants	Inverse variance weighted	36	-0.000295868	0.000145248	0.0416515	0.207043
KDM3A	KDM3A_Q9Y4C1_OID30426_v1_Inflammation_II	LPA Variants	Inverse variance weighted	36	-0.000308814	0.000151673	0.0417448	0.207228
NPL	NPL_Q9BXD5_OID30329_v1_Cardiometabolic_II	LPA Variants	Inverse variance weighted	36	0.000315269	0.000154931	0.041861	0.207657
CEACAM1	CEACAM1_P13688_OID21528_v1_Oncology	LPA Variants	Inverse variance weighted	36	-0.000287325	0.000141228	0.0419038	0.207752
YJU2	YJU2_Q9BW85_OID31404_v1_Oncology_II	LPA Variants	Inverse variance weighted	36	0.000301836	0.000149009	0.0428036	0.210688
FGF12	FGF12_P61328_OID30454_v1_Inflammation_II	LPA Variants	Inverse variance weighted	36	-0.000308103	0.000152137	0.0428499	0.210688
STAB2	STAB2_Q8WWQ8_OID30401_v1_Cardiometabolic_II	LPA Variants	Inverse variance weighted	36	-0.000307802	0.000152167	0.0430947	0.21134
C7orf50	C7orf50_Q9BRJ6_OID31095_v1_Neurology_II	LPA Variants	Inverse variance weighted	36	0.000286904	0.000141853	0.0431197	0.21134
F7	F7_P08709_OID20372_v1_Cardiometabolic	LPA Variants	Inverse variance weighted	36	0.000269731	0.000133604	0.0434995	0.212343
RPS10	RPS10_P46783_OID30070_v1_Cardiometabolic_II	LPA Variants	Inverse variance weighted	36	-0.000308211	0.000152667	0.0435028	0.212343
GPKOW	GPKOW_Q92917_OID20890_v1_Neurology	LPA Variants	Inverse variance weighted	36	0.000354479	0.000175642	0.0435712	0.212554
MCEE	MCEE_Q96PE7_OID31033_v1_Neurology_II	LPA Variants	Inverse variance weighted	36	-0.000312152	0.00015473	0.0436535	0.212838
CLGN	CLGN_O14967_OID30957_v1_Neurology_II	LPA Variants	Inverse variance weighted	36	-0.000265486	0.000131659	0.0437512	0.213196
PCYT2	PCYT2_Q99447_OID31519_v1_Oncology_II	LPA Variants	Inverse variance weighted	36	0.000298618	0.000148141	0.0438235	0.213431
CRHR1	CRHR1_P34998_OID20055_v1_Cardiometabolic	LPA Variants	Inverse variance weighted	36	-0.000312231	0.000155067	0.0440597	0.213926
CMIP	CMIP_Q8IY22_OID31406_v1_Oncology_II	LPA Variants	Inverse variance weighted	36	0.000297404	0.000147728	0.044095	0.213926
ANXA4	ANXA4_P09525_OID20123_v1_Cardiometabolic	LPA Variants	Inverse variance weighted	36	-0.000297632	0.000148121	0.0444953	0.215194
HEPH	HEPH_Q9BQS7_OID30337_v1_Cardiometabolic_II	LPA Variants	Inverse variance weighted	36	0.000297846	0.000148284	0.0445778	0.215348
IL15RA	IL15RA_Q13261_OID20498_v1_Inflammation	LPA Variants	Inverse variance weighted	36	-0.000285859	0.00014232	0.0445833	0.215348
VSTM1	VSTM1_Q6UX27_OID20851_v1_Neurology	LPA Variants	Inverse variance weighted	36	-0.000255709	0.000127364	0.0446748	0.215671
ENDOU	ENDOU_P21128_OID31498_v1_Oncology_II	LPA Variants	Inverse variance weighted	36	0.000319979	0.000159477	0.0448106	0.215972
IL32	IL32_P24001_OID20605_v1_Inflammation	LPA Variants	Inverse variance weighted	36	-0.000312587	0.000155947	0.0450226	0.216757
PCDH12	PCDH12_Q9NPG4_OID31045_v1_Neurology_II	LPA Variants	Inverse variance weighted	36	-0.000282359	0.000141389	0.0458215	0.219764
C8B	C8B_P07358_OID30719_v1_Inflammation_II	LPA Variants	Inverse variance weighted	36	0.000261996	0.000131289	0.0459804	0.220047
HDDC2	HDDC2_Q7Z4H3_OID31447_v1_Oncology_II	LPA Variants	Inverse variance weighted	36	-0.000291811	0.000146553	0.0464626	0.221473
FBN2	FBN2_P35556_OID30974_v1_Neurology_II	LPA Variants	Inverse variance weighted	36	0.000297623	0.000149693	0.0467874	0.222148
RBP5	RBP5_P82980_OID21369_v1_Oncology	LPA Variants	Inverse variance weighted	36	0.000275504	0.000138641	0.0469028	0.222341
ESYT2	ESYT2_A0FGR8_OID31134_v1_Neurology_II	LPA Variants	Inverse variance weighted	36	0.000291163	0.000146645	0.0470894	0.222515
INPP5D	INPP5D_Q92835_OID30259_v1_Cardiometabolic_II	LPA Variants	Inverse variance weighted	36	0.000284306	0.000143199	0.0471016	0.222515
ANGPTL7	ANGPTL7_O43827_OID21412_v1_Oncology	LPA Variants	Inverse variance weighted	36	0.000274307	0.000138249	0.0472383	0.223041
RPA2	RPA2_P15927_OID30453_v1_Inflammation_II	LPA Variants	Inverse variance weighted	36	-0.000330534	0.000166827	0.0475573	0.224068
DMP1	DMP1_Q13316_OID30213_v1_Cardiometabolic_II	LPA Variants	Inverse variance weighted	36	-0.000283966	0.000143557	0.0479216	0.225544
BCR	BCR_P11274_OID20558_v1_Inflammation	LPA Variants	Inverse variance weighted	36	0.000292143	0.00014778	0.0480546	0.225808
SLA2	SLA2_Q9H6Q3_OID31017_v1_Neurology_II	LPA Variants	Inverse variance weighted	36	0.000292402	0.000147936	0.0480936	0.225871
IMMT	IMMT_Q16891_OID31397_v1_Oncology_II	LPA Variants	Inverse variance weighted	36	0.000296026	0.000149788	0.048121	0.225879
CSF3	CSF3_P09919_OID20491_v1_Inflammation	LPA Variants	Inverse variance weighted	36	0.000353244	0.000179333	0.0488653	0.228038
DCC	DCC_P43146_OID30953_v1_Neurology_II	LPA Variants	Inverse variance weighted	36	0.000412605	0.000210792	0.0502999	0.23279
AKR1C4	AKR1C4_P17516_OID20062_v1_Cardiometabolic	LPA Variants	Inverse variance weighted	36	0.000305768	0.000156251	0.0503586	0.23279
TYRO3	TYRO3_Q06418_OID20161_v1_Cardiometabolic	LPA Variants	Inverse variance weighted	36	-0.000248634	0.000127076	0.0503977	0.232848
ENPP2	ENPP2_Q13822_OID20288_v1_Cardiometabolic	LPA Variants	Inverse variance weighted	36	-0.00031001	0.000158655	0.0507033	0.234015
CCAR2	CCAR2_Q8N163_OID31077_v1_Neurology_II	LPA Variants	Inverse variance weighted	36	-0.000293145	0.000150115	0.0508428	0.234455
PRR4	PRR4_Q16378_OID30607_v1_Inflammation_II	LPA Variants	Inverse variance weighted	36	0.000242885	0.000124387	0.0508614	0.234455
LGALS3	LGALS3_P17931_OID20284_v1_Cardiometabolic	LPA Variants	Inverse variance weighted	36	0.000302602	0.000154982	0.0508783	0.234455
A1BG	A1BG_P04217_OID30771_v1_Inflammation_II	LPA Variants	Inverse variance weighted	36	0.000269194	0.00013794	0.0509941	0.234619
CGREF1	CGREF1_Q99674_OID20152_v1_Cardiometabolic	LPA Variants	Inverse variance weighted	36	0.000256102	0.000131247	0.0510218	0.234619
SCRIB	SCRIB_Q14160_OID31455_v1_Oncology_II	LPA Variants	Inverse variance weighted	36	0.000289563	0.000148513	0.0512052	0.235224
ARAF	ARAF_P10398_OID31260_v1_Oncology_II	LPA Variants	Inverse variance weighted	36	0.000291652	0.000149702	0.0513879	0.235818
CST3	CST3_P01034_OID20400_v1_Cardiometabolic	LPA Variants	Inverse variance weighted	36	0.000281004	0.000144323	0.0515297	0.236223
MYOC	MYOC_Q99972_OID21121_v1_Neurology	LPA Variants	Inverse variance weighted	36	0.000264614	0.000135971	0.0516416	0.236612
SHPK	SHPK_Q9UHJ6_OID31292_v1_Oncology_II	LPA Variants	Inverse variance weighted	36	-0.000303905	0.00015635	0.051926	0.237422
PDCD1LG2	PDCD1LG2_Q9BQ51_OID21273_v1_Oncology	LPA Variants	Inverse variance weighted	36	-0.000235965	0.000121465	0.0520573	0.237898
FCRL3	FCRL3_Q96P31_OID20443_v1_Inflammation	LPA Variants	Inverse variance weighted	36	0.000241453	0.000124318	0.052111	0.237898
CCNE1	CCNE1_P24864_OID30456_v1_Inflammation_II	LPA Variants	Inverse variance weighted	36	0.000294871	0.000152056	0.0524736	0.238637
ANGPT1	ANGPT1_Q15389_OID20740_v1_Inflammation	LPA Variants	Inverse variance weighted	36	-0.00028257	0.000145772	0.0525703	0.23885
TNFSF10	TNFSF10_P50591_OID20611_v1_Inflammation	LPA Variants	Inverse variance weighted	36	0.000316055	0.000163232	0.0528388	0.239732
IL1R2	IL1R2_P27930_OID20757_v1_Inflammation	LPA Variants	Inverse variance weighted	36	-0.000272389	0.000140824	0.0530824	0.240409
CACNB1	CACNB1_Q02641_OID30820_v1_Neurology_II	LPA Variants	Inverse variance weighted	36	-0.000314575	0.0001628	0.0533246	0.240944
CCER2	CCER2_I3L3R5_OID30221_v1_Cardiometabolic_II	LPA Variants	Inverse variance weighted	36	0.000275031	0.000142362	0.0533707	0.240944
PMM2	PMM2_O15305_OID30125_v1_Cardiometabolic_II	LPA Variants	Inverse variance weighted	36	0.000288672	0.00014956	0.0535886	0.241642
DGKZ	DGKZ_Q13574_OID20466_v1_Inflammation	LPA Variants	Inverse variance weighted	36	-0.000291737	0.000151492	0.0541345	0.243854
IGBP1	IGBP1_P78318_OID31059_v1_Neurology_II	LPA Variants	Inverse variance weighted	36	0.000280342	0.000145668	0.0542891	0.244426
SHD	SHD_Q96IW2_OID30098_v1_Cardiometabolic_II	LPA Variants	Inverse variance weighted	36	-0.000292741	0.000152391	0.0547345	0.245893
DAAM1	DAAM1_Q9Y4D1_OID30664_v1_Inflammation_II	LPA Variants	Inverse variance weighted	36	0.000285481	0.000148747	0.0549544	0.246665
CSF3R	CSF3R_Q99062_OID30527_v1_Inflammation_II	LPA Variants	Inverse variance weighted	36	-0.000286945	0.000149543	0.055007	0.246776
EFNB2	EFNB2_P52799_OID30954_v1_Neurology_II	LPA Variants	Inverse variance weighted	36	-0.000321568	0.000168238	0.0559552	0.249735
PLIN3	PLIN3_O60664_OID20143_v1_Cardiometabolic	LPA Variants	Inverse variance weighted	36	-0.000281764	0.00014748	0.0560662	0.249874
PSMD5	PSMD5_Q16401_OID30918_v1_Neurology_II	LPA Variants	Inverse variance weighted	36	0.000316846	0.000165951	0.0562264	0.25021
PM20D1	PM20D1_Q6GTS8_OID20149_v1_Cardiometabolic	LPA Variants	Inverse variance weighted	36	0.000218457	0.00011469	0.0568101	0.252536
STXBP3	STXBP3_O00186_OID21240_v1_Oncology	LPA Variants	Inverse variance weighted	36	-0.000288032	0.000151249	0.0568638	0.252537
RBP2	RBP2_P50120_OID21365_v1_Oncology	LPA Variants	Inverse variance weighted	36	0.000316206	0.000166429	0.0574399	0.254455
IZUMO1	IZUMO1_Q8IYV9_OID31159_v1_Oncology_II	LPA Variants	Inverse variance weighted	36	-0.000328055	0.000172709	0.0575033	0.25455
NCK2	NCK2_O43639_OID20683_v1_Inflammation	LPA Variants	Inverse variance weighted	36	0.000280607	0.00014779	0.0576057	0.25455
MTUS1	MTUS1_Q9ULD2_OID31315_v1_Oncology_II	LPA Variants	Inverse variance weighted	36	0.000347916	0.000183276	0.0576543	0.254637
PRCP	PRCP_P42785_OID20337_v1_Cardiometabolic	LPA Variants	Inverse variance weighted	36	-0.000264047	0.000139341	0.0580962	0.255712
CLPP	CLPP_Q16740_OID20910_v1_Neurology	LPA Variants	Inverse variance weighted	36	0.000283149	0.000149428	0.0581066	0.255712
PLCB1	PLCB1_Q9NQ66_OID30484_v1_Inflammation_II	LPA Variants	Inverse variance weighted	36	-0.000296563	0.000156804	0.058585	0.256981
FGFBP3	FGFBP3_Q8TAT2_OID31108_v1_Neurology_II	LPA Variants	Inverse variance weighted	36	0.00230573	0.00122067	0.0589035	0.258
CD79B	CD79B_P40259_OID20635_v1_Inflammation	LPA Variants	Inverse variance weighted	36	0.000267687	0.000141854	0.0591521	0.258534
RNF31	RNF31_Q96EP0_OID30473_v1_Inflammation_II	LPA Variants	Inverse variance weighted	36	-0.000286582	0.000152162	0.0596464	0.259823
TSC1	TSC1_Q92574_OID30478_v1_Inflammation_II	LPA Variants	Inverse variance weighted	36	-0.000325693	0.000173212	0.0600652	0.261359
MGMT	MGMT_P16455_OID20588_v1_Inflammation	LPA Variants	Inverse variance weighted	36	-0.000263223	0.000140023	0.0601278	0.26147
EGFR	EGFR_P00533_OID20319_v1_Cardiometabolic	LPA Variants	Inverse variance weighted	36	-0.000264642	0.000140794	0.0601575	0.26147
MPO	MPO_P05164_OID21100_v1_Neurology	LPA Variants	Inverse variance weighted	36	-0.00026924	0.000143748	0.0610682	0.264549
ERBB2	ERBB2_P04626_OID21520_v1_Oncology	LPA Variants	Inverse variance weighted	36	-0.000257529	0.000137624	0.0613106	0.265208
LILRA6	LILRA6_Q6PI73_OID30346_v1_Cardiometabolic_II	LPA Variants	Inverse variance weighted	36	0.000201016	0.000107757	0.062116	0.267743
MYBPC1	MYBPC1_Q00872_OID30296_v1_Cardiometabolic_II	LPA Variants	Inverse variance weighted	36	0.000253619	0.000136072	0.0623412	0.267888
CTSV	CTSV_O60911_OID21405_v1_Oncology	LPA Variants	Inverse variance weighted	36	0.000264387	0.000141865	0.0623702	0.267888
F3	F3_P13726_OID21440_v1_Oncology	LPA Variants	Inverse variance weighted	36	-0.000285228	0.000153063	0.0623966	0.267888
CDSN	CDSN_Q15517_OID20667_v1_Inflammation	LPA Variants	Inverse variance weighted	36	0.000281028	0.000150935	0.0626151	0.268569
ADIPOQ	ADIPOQ_Q15848_OID30748_v1_Inflammation_II	LPA Variants	Inverse variance weighted	36	0.0002305	0.000123816	0.0626539	0.268569
PPP1R9B	PPP1R9B_Q96SB3_OID20643_v1_Inflammation	LPA Variants	Inverse variance weighted	36	0.000269779	0.000144999	0.0628067	0.26886
MKI67	MKI67_P46013_OID30455_v1_Inflammation_II	LPA Variants	Inverse variance weighted	36	-0.000282581	0.000151885	0.0628161	0.26886
LHPP	LHPP_Q9H008_OID20749_v1_Inflammation	LPA Variants	Inverse variance weighted	36	-0.000275518	0.000148094	0.0628254	0.26886
FOSB	FOSB_P53539_OID20791_v1_Neurology	LPA Variants	Inverse variance weighted	36	-0.000328844	0.000176848	0.06296	0.269044
BCL2L15	BCL2L15_Q5TBC7_OID30498_v1_Inflammation_II	LPA Variants	Inverse variance weighted	36	-0.000284886	0.000153341	0.0631885	0.269524
MEGF9	MEGF9_Q9H1U4_OID20285_v1_Cardiometabolic	LPA Variants	Inverse variance weighted	36	0.000266058	0.000143331	0.0634186	0.270218
CXCL8	CXCL8_P10145_OID20153_v1_Cardiometabolic	LPA Variants	Inverse variance weighted	36	0.000309464	0.000166752	0.0634761	0.270333
ARG2	ARG2_P78540_OID31339_v1_Oncology_II	LPA Variants	Inverse variance weighted	36	-0.00029829	0.000161077	0.0640483	0.271692
DNAJC6	DNAJC6_O75061_OID30247_v1_Cardiometabolic_II	LPA Variants	Inverse variance weighted	36	0.000272013	0.000146897	0.0640656	0.271692
RAP1A	RAP1A_P62834_OID30452_v1_Inflammation_II	LPA Variants	Inverse variance weighted	36	-0.000280224	0.000151628	0.0645876	0.272958
PHYKPL	PHYKPL_Q8IUZ5_OID30634_v1_Inflammation_II	LPA Variants	Inverse variance weighted	36	0.000290815	0.000157462	0.0647639	0.273179
MUC2	MUC2_Q02817_OID30377_v1_Cardiometabolic_II	LPA Variants	Inverse variance weighted	36	0.000221272	0.000119825	0.0648018	0.273209
BCAT2	BCAT2_O15382_OID30844_v1_Neurology_II	LPA Variants	Inverse variance weighted	36	-0.000320713	0.000173816	0.0650184	0.27386
KIAA0319	KIAA0319_Q5VV43_OID31094_v1_Neurology_II	LPA Variants	Inverse variance weighted	36	0.000292792	0.000158845	0.0652917	0.274356
NEDD4L	NEDD4L_Q96PU5_OID30521_v1_Inflammation_II	LPA Variants	Inverse variance weighted	36	-0.00029158	0.000158235	0.0653721	0.274415
CPXM2	CPXM2_Q8N436_OID30322_v1_Cardiometabolic_II	LPA Variants	Inverse variance weighted	36	0.000259197	0.000140675	0.0653992	0.274415
LEPR	LEPR_P48357_OID20128_v1_Cardiometabolic	LPA Variants	Inverse variance weighted	36	-0.0002749	0.000149377	0.0657228	0.275249
AMN	AMN_Q9BXJ7_OID20492_v1_Inflammation	LPA Variants	Inverse variance weighted	36	0.000270566	0.000147177	0.0660078	0.275658
HS6ST2	HS6ST2_Q96MM7_OID30481_v1_Inflammation_II	LPA Variants	Inverse variance weighted	36	-0.000291329	0.000158637	0.0662914	0.27633
AKR7L	AKR7L_Q8NHP1_OID30488_v1_Inflammation_II	LPA Variants	Inverse variance weighted	36	0.000271176	0.000147758	0.0664652	0.2765
CCS	CCS_O14618_OID20973_v1_Neurology	LPA Variants	Inverse variance weighted	36	-0.000329255	0.000179438	0.0665165	0.2765
SERPINA11	SERPINA11_Q86U17_OID20281_v1_Cardiometabolic	LPA Variants	Inverse variance weighted	36	-0.000264369	0.000144096	0.0665544	0.2765
CREBZF	CREBZF_Q9NS37_OID31206_v1_Oncology_II	LPA Variants	Inverse variance weighted	36	-0.000287165	0.000156595	0.0666826	0.276902
LILRB1	LILRB1_Q8NHL6_OID20323_v1_Cardiometabolic	LPA Variants	Inverse variance weighted	36	0.000230331	0.000125625	0.0667304	0.27697
BRD2	BRD2_P25440_OID30826_v1_Neurology_II	LPA Variants	Inverse variance weighted	36	-0.000279443	0.000152458	0.0668147	0.277164
CKB	CKB_P12277_OID30400_v1_Cardiometabolic_II	LPA Variants	Inverse variance weighted	36	-0.000294124	0.000160852	0.0674693	0.279118
SRPK2	SRPK2_P78362_OID20502_v1_Inflammation	LPA Variants	Inverse variance weighted	36	0.000267396	0.000146335	0.0676563	0.279498
FMNL1	FMNL1_O95466_OID20884_v1_Neurology	LPA Variants	Inverse variance weighted	36	0.000291958	0.00015984	0.0677651	0.279686
RBM17	RBM17_Q96I25_OID31034_v1_Neurology_II	LPA Variants	Inverse variance weighted	36	0.000270433	0.000148114	0.0678745	0.280006
CALB1	CALB1_P05937_OID21306_v1_Oncology	LPA Variants	Inverse variance weighted	36	0.000291695	0.000159954	0.0682085	0.281121
ACTN2	ACTN2_P35609_OID30192_v1_Cardiometabolic_II	LPA Variants	Inverse variance weighted	36	0.000272736	0.000149612	0.0683097	0.281407
HSP90B1	HSP90B1_P14625_OID20829_v1_Neurology	LPA Variants	Inverse variance weighted	36	-0.000284441	0.000156206	0.0686166	0.282275
HIP1	HIP1_O00291_OID30071_v1_Cardiometabolic_II	LPA Variants	Inverse variance weighted	36	0.000306448	0.000168525	0.0690021	0.282884
ZBP1	ZBP1_Q9H171_OID30526_v1_Inflammation_II	LPA Variants	Inverse variance weighted	36	-0.000276106	0.000151849	0.069019	0.282884
ITPRIP	ITPRIP_Q8IWB1_OID30860_v1_Neurology_II	LPA Variants	Inverse variance weighted	36	-0.000310774	0.000170925	0.0690352	0.282884
ZNF830	ZNF830_Q96NB3_OID31350_v1_Oncology_II	LPA Variants	Inverse variance weighted	36	0.000269642	0.000148329	0.0690852	0.282884
CXCL3	CXCL3_P19876_OID20788_v1_Inflammation	LPA Variants	Inverse variance weighted	36	0.000269351	0.000148661	0.0700109	0.28513
CCL8	CCL8_P80075_OID21466_v1_Oncology	LPA Variants	Inverse variance weighted	36	0.000241958	0.000133562	0.0700524	0.28513
DLL1	DLL1_O00548_OID21525_v1_Oncology	LPA Variants	Inverse variance weighted	36	0.000294908	0.000163101	0.0705861	0.287031
SERPINB5	SERPINB5_P36952_OID20064_v1_Cardiometabolic	LPA Variants	Inverse variance weighted	36	-0.000274127	0.000151935	0.0711939	0.288796
GIT1	GIT1_Q9Y2X7_OID30533_v1_Inflammation_II	LPA Variants	Inverse variance weighted	36	0.000264706	0.000147089	0.0719192	0.290709
SPINK2	SPINK2_P20155_OID30627_v1_Inflammation_II	LPA Variants	Inverse variance weighted	36	0.000229896	0.000127784	0.0720036	0.290804
ACRV1	ACRV1_P26436_OID30513_v1_Inflammation_II	LPA Variants	Inverse variance weighted	36	-0.000172957	9.62e-05	0.0721787	0.291224
ASPSCR1	ASPSCR1_Q9BZE9_OID31055_v1_Neurology_II	LPA Variants	Inverse variance weighted	36	0.00026026	0.000144958	0.0725877	0.29201
NT5E	NT5E_P21589_OID21498_v1_Oncology	LPA Variants	Inverse variance weighted	36	0.000260825	0.000145304	0.0726491	0.292053
VPS53	VPS53_Q5VIR6_OID21281_v1_Oncology	LPA Variants	Inverse variance weighted	36	0.000264481	0.000147399	0.0727619	0.292312
LEP	LEP_P41159_OID20187_v1_Cardiometabolic	LPA Variants	Inverse variance weighted	36	0.000287667	0.000160405	0.0729133	0.292449
MUC13	MUC13_Q9H3R2_OID20866_v1_Neurology	LPA Variants	Inverse variance weighted	36	0.000262285	0.000146382	0.0731685	0.293206
CRISP2	CRISP2_P16562_OID21456_v1_Oncology	LPA Variants	Inverse variance weighted	36	-0.000227204	0.000126926	0.0734445	0.293682
PDGFB	PDGFB_P01127_OID20741_v1_Inflammation	LPA Variants	Inverse variance weighted	36	0.000260445	0.000145761	0.0739701	0.295478
IFNLR1	IFNLR1_Q8IU57_OID20506_v1_Inflammation	LPA Variants	Inverse variance weighted	36	0.000258828	0.000144925	0.0741079	0.295573
OXCT1	OXCT1_P55809_OID30227_v1_Cardiometabolic_II	LPA Variants	Inverse variance weighted	36	0.000268017	0.000150098	0.0741614	0.295573
HCG22	HCG22_E2RYF7_OID30088_v1_Cardiometabolic_II	LPA Variants	Inverse variance weighted	36	0.000281085	0.000157511	0.074337	0.295878
PKD1	PKD1_P98161_OID30328_v1_Cardiometabolic_II	LPA Variants	Inverse variance weighted	36	0.000237452	0.000133098	0.0744176	0.295878
ANGPT2	ANGPT2_O15123_OID21463_v1_Oncology	LPA Variants	Inverse variance weighted	36	0.000280991	0.000157541	0.0744877	0.295878
EPHB4	EPHB4_P54760_OID20242_v1_Cardiometabolic	LPA Variants	Inverse variance weighted	36	-0.000289111	0.000162112	0.074521	0.295878
EDN1	EDN1_P05305_OID30224_v1_Cardiometabolic_II	LPA Variants	Inverse variance weighted	36	0.000259416	0.000145465	0.0745284	0.295878
FRZB	FRZB_Q92765_OID20968_v1_Neurology	LPA Variants	Inverse variance weighted	36	0.000306046	0.000171619	0.0745398	0.295878
NTRK3	NTRK3_Q16288_OID21057_v1_Neurology	LPA Variants	Inverse variance weighted	36	-0.000252514	0.000141652	0.0746459	0.296139
CRELD2	CRELD2_Q6UXH1_OID20751_v1_Inflammation	LPA Variants	Inverse variance weighted	36	0.00024786	0.000139054	0.0746726	0.296139
CLSTN1	CLSTN1_O94985_OID20874_v1_Neurology	LPA Variants	Inverse variance weighted	36	0.000273498	0.000153623	0.0750235	0.296863
SOX9	SOX9_P48436_OID30905_v1_Neurology_II	LPA Variants	Inverse variance weighted	36	0.000323846	0.000182169	0.0754496	0.298014
DPP6	DPP6_P42658_OID21354_v1_Oncology	LPA Variants	Inverse variance weighted	36	0.000313344	0.000176294	0.0755025	0.29809
VAT1	VAT1_Q99536_OID21382_v1_Oncology	LPA Variants	Inverse variance weighted	36	0.000324984	0.00018304	0.0758178	0.299184
TPD52L2	TPD52L2_O43399_OID30609_v1_Inflammation_II	LPA Variants	Inverse variance weighted	36	0.000265648	0.000149661	0.0758988	0.299252
MYH4	MYH4_Q9Y623_OID30061_v1_Cardiometabolic_II	LPA Variants	Inverse variance weighted	36	0.000271079	0.000152823	0.0760949	0.299758
HDGF	HDGF_P51858_OID21455_v1_Oncology	LPA Variants	Inverse variance weighted	36	-0.000178105	0.000100534	0.0764634	0.300538
B4GAT1	B4GAT1_O43505_OID21127_v1_Neurology	LPA Variants	Inverse variance weighted	36	0.000330971	0.000187006	0.0767533	0.300898
ANKRD54	ANKRD54_Q6NXT1_OID21162_v1_Oncology	LPA Variants	Inverse variance weighted	36	0.00026044	0.000147169	0.0767834	0.300898
CDC27	CDC27_P30260_OID21238_v1_Oncology	LPA Variants	Inverse variance weighted	36	0.000277278	0.00015672	0.0768506	0.300987
CASP9	CASP9_P55211_OID30530_v1_Inflammation_II	LPA Variants	Inverse variance weighted	36	-0.000267514	0.00015132	0.0770822	0.301249
ITM2A	ITM2A_O43736_OID20504_v1_Inflammation	LPA Variants	Inverse variance weighted	36	-0.000284345	0.000160844	0.0770883	0.301249
NOP56	NOP56_O00567_OID30055_v1_Cardiometabolic_II	LPA Variants	Inverse variance weighted	36	0.000270026	0.000152843	0.0772808	0.301668
OTUD7B	OTUD7B_Q6GQQ9_OID31064_v1_Neurology_II	LPA Variants	Inverse variance weighted	36	0.000259683	0.000147003	0.077309	0.301668
MAEA	MAEA_Q7L5Y9_OID21206_v1_Oncology	LPA Variants	Inverse variance weighted	36	-0.000267934	0.000151686	0.0773323	0.301668
SPINK5	SPINK5_Q9NQ38_OID21148_v1_Neurology	LPA Variants	Inverse variance weighted	36	0.000254943	0.000144463	0.0776037	0.302459
SCARB1	SCARB1_Q8WTV0_OID20805_v1_Neurology	LPA Variants	Inverse variance weighted	36	0.000269196	0.000152667	0.0778527	0.303028
JAM2	JAM2_P57087_OID21064_v1_Neurology	LPA Variants	Inverse variance weighted	36	0.000256738	0.00014572	0.078094	0.303431
CFHR4	CFHR4_Q92496_OID30758_v1_Inflammation_II	LPA Variants	Inverse variance weighted	36	-0.000164392	9.33e-05	0.0782262	0.303678
INPPL1	INPPL1_O15357_OID21314_v1_Oncology	LPA Variants	Inverse variance weighted	36	0.000256986	0.000145985	0.0783475	0.303881
EIF2S2	EIF2S2_P20042_OID30270_v1_Cardiometabolic_II	LPA Variants	Inverse variance weighted	36	-0.000266046	0.00015122	0.0785205	0.304383
DBH	DBH_P09172_OID30703_v1_Inflammation_II	LPA Variants	Inverse variance weighted	36	0.000185033	0.000105181	0.078546	0.304383
DNAJC21	DNAJC21_Q5F1R6_OID31104_v1_Neurology_II	LPA Variants	Inverse variance weighted	36	-0.000258355	0.000147178	0.0791933	0.306219
CARHSP1	CARHSP1_Q9Y2V2_OID20859_v1_Neurology	LPA Variants	Inverse variance weighted	36	0.000300823	0.000171701	0.0797711	0.307628
DPY30	DPY30_Q9C005_OID21410_v1_Oncology	LPA Variants	Inverse variance weighted	36	0.000256028	0.000146144	0.0797933	0.307628
PACS2	PACS2_Q86VP3_OID30186_v1_Cardiometabolic_II	LPA Variants	Inverse variance weighted	36	0.000264858	0.000151533	0.0804887	0.309464
ERMAP	ERMAP_Q96PL5_OID30539_v1_Inflammation_II	LPA Variants	Inverse variance weighted	36	-0.000272605	0.000156207	0.0809577	0.31038
IFIT3	IFIT3_O14879_OID31283_v1_Oncology_II	LPA Variants	Inverse variance weighted	36	-0.000261012	0.000149571	0.0809734	0.31038
PFDN6	PFDN6_O15212_OID30938_v1_Neurology_II	LPA Variants	Inverse variance weighted	36	-0.000292931	0.000167904	0.0810492	0.310444
ARHGAP45	ARHGAP45_Q92619_OID30653_v1_Inflammation_II	LPA Variants	Inverse variance weighted	36	-0.000256408	0.000147498	0.0821435	0.313232
ARSA	ARSA_P15289_OID21138_v1_Neurology	LPA Variants	Inverse variance weighted	36	-0.000214924	0.000123809	0.0825756	0.314065
RRAS	RRAS_P10301_OID30961_v1_Neurology_II	LPA Variants	Inverse variance weighted	36	-0.000259561	0.000149909	0.0833701	0.315861
S100A3	S100A3_P33764_OID31352_v1_Oncology_II	LPA Variants	Inverse variance weighted	36	0.000259922	0.000150139	0.0834131	0.315888
BSND	BSND_Q8WZ55_OID31184_v1_Oncology_II	LPA Variants	Inverse variance weighted	36	-0.000286198	0.000165418	0.083604	0.31634
WFDC1	WFDC1_Q9HC57_OID31366_v1_Oncology_II	LPA Variants	Inverse variance weighted	36	0.000254802	0.00014744	0.0839562	0.316867
TP53I3	TP53I3_Q53FA7_OID30632_v1_Inflammation_II	LPA Variants	Inverse variance weighted	36	0.00025949	0.00015051	0.0846944	0.318517
PDGFRA	PDGFRA_P16234_OID20133_v1_Cardiometabolic	LPA Variants	Inverse variance weighted	36	0.000252203	0.000146345	0.0848263	0.318776
SNX9	SNX9_Q9Y5X1_OID20135_v1_Cardiometabolic	LPA Variants	Inverse variance weighted	36	-0.000252155	0.000146481	0.0851757	0.319681
VWA1	VWA1_Q6PCB0_OID21421_v1_Oncology	LPA Variants	Inverse variance weighted	36	0.000247401	0.000143757	0.0852581	0.319772
ICOSLG	ICOSLG_O75144_OID21351_v1_Oncology	LPA Variants	Inverse variance weighted	36	-0.000255246	0.00014847	0.0855835	0.320532
CDC26	CDC26_Q8NHZ8_OID31508_v1_Oncology_II	LPA Variants	Inverse variance weighted	36	-0.00025861	0.000150445	0.0856205	0.320532
AIF1	AIF1_P55008_OID21234_v1_Oncology	LPA Variants	Inverse variance weighted	36	-0.00025878	0.000150617	0.0857729	0.32083
CCL25	CCL25_O15444_OID20674_v1_Inflammation	LPA Variants	Inverse variance weighted	36	0.000391318	0.000227838	0.0858836	0.321108
GNGT1	GNGT1_P63211_OID30920_v1_Neurology_II	LPA Variants	Inverse variance weighted	36	-0.000297657	0.000173648	0.0865033	0.322332
SYTL4	SYTL4_Q96C24_OID30339_v1_Cardiometabolic_II	LPA Variants	Inverse variance weighted	36	0.000253748	0.000148127	0.0867049	0.32281
CBX2	CBX2_Q14781_OID30177_v1_Cardiometabolic_II	LPA Variants	Inverse variance weighted	36	-0.000261855	0.000152895	0.0867789	0.322883
ART3	ART3_Q13508_OID20346_v1_Cardiometabolic	LPA Variants	Inverse variance weighted	36	-0.000256223	0.000149657	0.0868842	0.322883
MOCS2	MOCS2_O96007_OID30638_v1_Inflammation_II	LPA Variants	Inverse variance weighted	36	0.000233562	0.000136646	0.0874048	0.324184
APOF	APOF_Q13790_OID30701_v1_Inflammation_II	LPA Variants	Inverse variance weighted	36	0.000267934	0.000156851	0.0875985	0.324404
NT5C3A	NT5C3A_Q9H0P0_OID20553_v1_Inflammation	LPA Variants	Inverse variance weighted	36	-0.000251703	0.000147631	0.0882035	0.326187
LRRN1	LRRN1_Q6UXK5_OID20438_v1_Inflammation	LPA Variants	Inverse variance weighted	36	-0.000237375	0.000139258	0.0882747	0.326195
ENTR1	ENTR1_Q96C92_OID30231_v1_Cardiometabolic_II	LPA Variants	Inverse variance weighted	36	0.000247799	0.000145426	0.0883907	0.326468
MST1	MST1_P26927_OID30713_v1_Inflammation_II	LPA Variants	Inverse variance weighted	36	0.000162538	9.55e-05	0.0888453	0.327505
IFNW1	IFNW1_P05000_OID30129_v1_Cardiometabolic_II	LPA Variants	Inverse variance weighted	36	0.000260107	0.000152878	0.0888662	0.327505
EPPK1	EPPK1_P58107_OID30250_v1_Cardiometabolic_II	LPA Variants	Inverse variance weighted	36	0.000254557	0.000149702	0.0890517	0.327639
BLMH	BLMH_Q13867_OID20336_v1_Cardiometabolic	LPA Variants	Inverse variance weighted	36	0.000235549	0.00013853	0.089066	0.327639
CKAP4	CKAP4_Q07065_OID20617_v1_Inflammation	LPA Variants	Inverse variance weighted	36	0.000295893	0.000174159	0.0893214	0.328162
COMP	COMP_P49747_OID20405_v1_Cardiometabolic	LPA Variants	Inverse variance weighted	36	0.000237223	0.000139676	0.0894353	0.328162
AKAP12	AKAP12_Q02952_OID30571_v1_Inflammation_II	LPA Variants	Inverse variance weighted	36	-0.000256326	0.000150945	0.0894817	0.328162
CD14	CD14_P08571_OID20378_v1_Cardiometabolic	LPA Variants	Inverse variance weighted	36	0.000259686	0.000153192	0.0900431	0.329362
C1QL2	C1QL2_Q7Z5L3_OID30515_v1_Inflammation_II	LPA Variants	Inverse variance weighted	36	0.000244013	0.000143951	0.0900538	0.329362
CLIP2	CLIP2_Q9UDT6_OID20559_v1_Inflammation	LPA Variants	Inverse variance weighted	36	0.000248391	0.000146541	0.0900706	0.329362
KIF22	KIF22_Q14807_OID30175_v1_Cardiometabolic_II	LPA Variants	Inverse variance weighted	36	-0.000253949	0.000149865	0.0901664	0.329576
DAND5	DAND5_Q8N907_OID30420_v1_Inflammation_II	LPA Variants	Inverse variance weighted	36	-0.000263161	0.00015537	0.0903096	0.329826
USO1	USO1_O60763_OID21367_v1_Oncology	LPA Variants	Inverse variance weighted	36	0.000250235	0.000147822	0.0904907	0.329983
SDC4	SDC4_P31431_OID20216_v1_Cardiometabolic	LPA Variants	Inverse variance weighted	36	-0.000266161	0.000157253	0.0905385	0.329983
CR1	CR1_P17927_OID30697_v1_Inflammation_II	LPA Variants	Inverse variance weighted	36	0.000251488	0.000148584	0.0905395	0.329983
SFTPA1	SFTPA1_Q8IWL2_OID21165_v1_Oncology	LPA Variants	Inverse variance weighted	36	0.000258935	0.000153135	0.0908572	0.330594
ITGBL1	ITGBL1_O95965_OID30408_v1_Cardiometabolic_II	LPA Variants	Inverse variance weighted	36	0.00023437	0.00013867	0.0910025	0.330714
OFD1	OFD1_O75665_OID31268_v1_Oncology_II	LPA Variants	Inverse variance weighted	36	0.000255921	0.000151559	0.0912975	0.331512
CANT1	CANT1_Q8WVQ1_OID20181_v1_Cardiometabolic	LPA Variants	Inverse variance weighted	36	0.0002458	0.000145673	0.0915369	0.332245
FBLN2	FBLN2_P98095_OID30378_v1_Cardiometabolic_II	LPA Variants	Inverse variance weighted	36	0.000249726	0.00014808	0.0917136	0.332613
USP8	USP8_P40818_OID20110_v1_Cardiometabolic	LPA Variants	Inverse variance weighted	36	-0.000248793	0.00014765	0.0919854	0.333188
RAB33A	RAB33A_Q14088_OID30122_v1_Cardiometabolic_II	LPA Variants	Inverse variance weighted	36	-0.000252983	0.00015019	0.0921009	0.333469
FAM3D	FAM3D_Q96BQ1_OID31514_v1_Oncology_II	LPA Variants	Inverse variance weighted	36	0.000205825	0.000122222	0.0921768	0.33347
GAS6	GAS6_Q14393_OID20318_v1_Cardiometabolic	LPA Variants	Inverse variance weighted	36	0.000238258	0.00014172	0.0927268	0.334773
SWAP70	SWAP70_Q9UH65_OID31477_v1_Oncology_II	LPA Variants	Inverse variance weighted	36	0.000247057	0.000146974	0.0927703	0.334793
QPCT	QPCT_Q16769_OID20320_v1_Cardiometabolic	LPA Variants	Inverse variance weighted	36	0.000235776	0.000140541	0.0934187	0.336126
SDK2	SDK2_Q58EX2_OID30662_v1_Inflammation_II	LPA Variants	Inverse variance weighted	36	0.000257997	0.000153913	0.0936891	0.33632
CFB	CFB_P00751_OID30755_v1_Inflammation_II	LPA Variants	Inverse variance weighted	36	-0.000244035	0.000145738	0.0940367	0.337156
ING1	ING1_Q9UK53_OID20853_v1_Neurology	LPA Variants	Inverse variance weighted	36	-0.000253219	0.000151445	0.0945219	0.337995
MARS1	MARS1_P56192_OID30658_v1_Inflammation_II	LPA Variants	Inverse variance weighted	36	-0.000247759	0.000148205	0.0945773	0.337995
TNFAIP8L2	TNFAIP8L2_Q6P589_OID30629_v1_Inflammation_II	LPA Variants	Inverse variance weighted	36	-0.000249819	0.000149499	0.094714	0.338346
ACADM	ACADM_P11310_OID31277_v1_Oncology_II	LPA Variants	Inverse variance weighted	36	0.000261894	0.000157024	0.0953429	0.339636
VSTM2B	VSTM2B_A6NLU5_OID31272_v1_Oncology_II	LPA Variants	Inverse variance weighted	36	-0.000252407	0.00015163	0.0959879	0.340297
SNX18	SNX18_Q96RF0_OID31476_v1_Oncology_II	LPA Variants	Inverse variance weighted	36	0.000247839	0.0001489	0.0960202	0.340297
SCLY	SCLY_Q96I15_OID21425_v1_Oncology	LPA Variants	Inverse variance weighted	36	0.000234916	0.000141141	0.0960316	0.340297
HSDL2	HSDL2_Q6YN16_OID30256_v1_Cardiometabolic_II	LPA Variants	Inverse variance weighted	36	0.000223462	0.000134283	0.0960903	0.340302
NACC1	NACC1_Q96RE7_OID31393_v1_Oncology_II	LPA Variants	Inverse variance weighted	36	0.000245189	0.000147348	0.0961102	0.340302
KIR2DL2	KIR2DL2_P43627_OID31431_v1_Oncology_II	LPA Variants	Inverse variance weighted	36	0.000226683	0.00013639	0.0965082	0.340984
MATN3	MATN3_O15232_OID20979_v1_Neurology	LPA Variants	Inverse variance weighted	36	0.000217617	0.000130975	0.0966111	0.341087
FLRT2	FLRT2_O43155_OID20946_v1_Neurology	LPA Variants	Inverse variance weighted	36	-0.000246088	0.000148147	0.0966933	0.341087
ITIH5	ITIH5_Q86UX2_OID31430_v1_Oncology_II	LPA Variants	Inverse variance weighted	36	0.000249398	0.000150201	0.0968287	0.34115
ZHX2	ZHX2_Q9Y6X8_OID31140_v1_Neurology_II	LPA Variants	Inverse variance weighted	36	0.000241327	0.00014547	0.0971267	0.341706
DUSP29	DUSP29_Q68J44_OID30935_v1_Neurology_II	LPA Variants	Inverse variance weighted	36	0.000257844	0.000155842	0.0980227	0.343562
VAMP8	VAMP8_Q9BV40_OID30555_v1_Inflammation_II	LPA Variants	Inverse variance weighted	36	0.00024684	0.000149226	0.0981015	0.343562
LARP1	LARP1_Q6PKG0_OID31372_v1_Oncology_II	LPA Variants	Inverse variance weighted	36	0.000243052	0.000147161	0.0986164	0.344474
AGXT	AGXT_P21549_OID20139_v1_Cardiometabolic	LPA Variants	Inverse variance weighted	36	0.000236001	0.000143026	0.0989327	0.344896
AHSA1	AHSA1_O95433_OID31379_v1_Oncology_II	LPA Variants	Inverse variance weighted	36	-0.000268758	0.000163239	0.099681	0.34709
SCG2	SCG2_P13521_OID21400_v1_Oncology	LPA Variants	Inverse variance weighted	36	0.000238574	0.000144923	0.0997196	0.34709
NAGPA	NAGPA_Q9UK23_OID30643_v1_Inflammation_II	LPA Variants	Inverse variance weighted	36	0.000293929	0.000178666	0.0999422	0.347465
PRSS2	PRSS2_P07478_OID20364_v1_Cardiometabolic	LPA Variants	Inverse variance weighted	36	0.000286467	0.000174285	0.100244	0.348229
CTSZ	CTSZ_Q9UBR2_OID20365_v1_Cardiometabolic	LPA Variants	Inverse variance weighted	36	-0.000228647	0.000139206	0.100484	0.348513
ST13	ST13_P50502_OID30624_v1_Inflammation_II	LPA Variants	Inverse variance weighted	36	0.000237953	0.000145055	0.100915	0.349022
AHSP	AHSP_Q9NZD4_OID21078_v1_Neurology	LPA Variants	Inverse variance weighted	36	0.000260373	0.000158802	0.101086	0.349022
FAP	FAP_Q12884_OID20330_v1_Cardiometabolic	LPA Variants	Inverse variance weighted	36	0.000233466	0.000142392	0.101088	0.349022
CA6	CA6_P23280_OID21096_v1_Neurology	LPA Variants	Inverse variance weighted	36	0.000233536	0.000142471	0.101175	0.349022
HMCN2	HMCN2_Q8NDA2_OID30592_v1_Inflammation_II	LPA Variants	Inverse variance weighted	36	0.00021533	0.000131368	0.101185	0.349022
HIF1A	HIF1A_Q16665_OID30425_v1_Inflammation_II	LPA Variants	Inverse variance weighted	36	-0.00030403	0.00018568	0.101549	0.34945
DNAJB2	DNAJB2_P25686_OID30661_v1_Inflammation_II	LPA Variants	Inverse variance weighted	36	-0.00023741	0.000145042	0.101665	0.34945
ROBO2	ROBO2_Q9HCK4_OID21007_v1_Neurology	LPA Variants	Inverse variance weighted	36	0.000226593	0.00013848	0.101781	0.349574
SERPIND1	SERPIND1_P05546_OID30767_v1_Inflammation_II	LPA Variants	Inverse variance weighted	36	0.000231535	0.00014153	0.101853	0.349579
MCAM	MCAM_P43121_OID20343_v1_Cardiometabolic	LPA Variants	Inverse variance weighted	36	-0.000227617	0.000139199	0.102009	0.34981
SCN2A	SCN2A_Q99250_OID30833_v1_Neurology_II	LPA Variants	Inverse variance weighted	36	-0.000249603	0.000152683	0.102094	0.34981
PNPT1	PNPT1_Q8TCS8_OID20445_v1_Inflammation	LPA Variants	Inverse variance weighted	36	-0.000245771	0.000150353	0.102127	0.34981
NOTCH3	NOTCH3_Q9UM47_OID20253_v1_Cardiometabolic	LPA Variants	Inverse variance weighted	36	-0.000249698	0.000152854	0.10235	0.350125
GLT8D2	GLT8D2_Q9H1C3_OID20825_v1_Neurology	LPA Variants	Inverse variance weighted	36	-0.000248087	0.000151994	0.102634	0.35051
KLK15	KLK15_Q9H2R5_OID31427_v1_Oncology_II	LPA Variants	Inverse variance weighted	36	0.000197446	0.000120987	0.102689	0.35051
VSIG4	VSIG4_Q9Y279_OID21144_v1_Neurology	LPA Variants	Inverse variance weighted	36	0.00025943	0.000158999	0.102755	0.350598
TP73	TP73_O15350_OID30879_v1_Neurology_II	LPA Variants	Inverse variance weighted	36	-0.000248101	0.000152119	0.102897	0.350813
PLXNA4	PLXNA4_Q9HCM2_OID20597_v1_Inflammation	LPA Variants	Inverse variance weighted	36	0.000240911	0.000148034	0.103651	0.353088
PSAP	PSAP_P07602_OID30419_v1_Cardiometabolic_II	LPA Variants	Inverse variance weighted	36	-0.000244869	0.00015048	0.103685	0.353088
MYH7B	MYH7B_A7E2Y1_OID31178_v1_Oncology_II	LPA Variants	Inverse variance weighted	36	-0.000248747	0.000152923	0.103819	0.353409
IL20RB	IL20RB_Q6UXL0_OID30461_v1_Inflammation_II	LPA Variants	Inverse variance weighted	36	-0.000247162	0.000152044	0.104036	0.354012
FOLR3	FOLR3_P41439_OID21485_v1_Oncology	LPA Variants	Inverse variance weighted	36	0.00018107	0.000111715	0.105057	0.355929
LCP1	LCP1_P13796_OID30367_v1_Cardiometabolic_II	LPA Variants	Inverse variance weighted	36	0.000191086	0.000117897	0.105062	0.355929
CX3CL1	CX3CL1_P78423_OID20976_v1_Neurology	LPA Variants	Inverse variance weighted	36	-0.0002602	0.000160632	0.105265	0.35627
VPS28	VPS28_Q9UK41_OID31273_v1_Oncology_II	LPA Variants	Inverse variance weighted	36	0.000243362	0.000150275	0.105352	0.35629
CEACAM6	CEACAM6_P40199_OID30362_v1_Cardiometabolic_II	LPA Variants	Inverse variance weighted	36	-0.000245264	0.000151566	0.105621	0.357062
MMP1	MMP1_P03956_OID20672_v1_Inflammation	LPA Variants	Inverse variance weighted	36	0.000214739	0.000132816	0.105916	0.357512
ACY1	ACY1_Q03154_OID20137_v1_Cardiometabolic	LPA Variants	Inverse variance weighted	36	0.000224983	0.00013942	0.106591	0.359227
SERPINA9	SERPINA9_Q86WD7_OID21284_v1_Oncology	LPA Variants	Inverse variance weighted	36	-0.000231357	0.000143402	0.106668	0.359227
BABAM1	BABAM1_Q9NWV8_OID30466_v1_Inflammation_II	LPA Variants	Inverse variance weighted	36	-0.000261975	0.000162433	0.106783	0.359338
TEK	TEK_Q02763_OID21496_v1_Oncology	LPA Variants	Inverse variance weighted	36	-0.000209198	0.000129867	0.107211	0.360504
APOB	APOB_P04114_OID30673_v1_Inflammation_II	LPA Variants	Inverse variance weighted	36	-0.000241543	0.000150056	0.107467	0.360951
ARNTL	ARNTL_O00327_OID30168_v1_Cardiometabolic_II	LPA Variants	Inverse variance weighted	36	0.000245542	0.000152739	0.107924	0.362179
ICAM1	ICAM1_P05362_OID20411_v1_Cardiometabolic	LPA Variants	Inverse variance weighted	36	-0.000218177	0.000135738	0.107979	0.362179
BANK1	BANK1_Q8NDB2_OID20594_v1_Inflammation	LPA Variants	Inverse variance weighted	36	0.000234113	0.000145691	0.108072	0.362294
ESM1	ESM1_Q9NQ30_OID20758_v1_Inflammation	LPA Variants	Inverse variance weighted	36	0.000250889	0.000156272	0.108392	0.362814
IGDCC3	IGDCC3_Q8IVU1_OID30862_v1_Neurology_II	LPA Variants	Inverse variance weighted	36	-0.000244915	0.000152661	0.108648	0.363533
IFNAR1	IFNAR1_P17181_OID31491_v1_Oncology_II	LPA Variants	Inverse variance weighted	36	-0.000224109	0.000139986	0.109391	0.365465
VIT	VIT_Q6UXI7_OID30334_v1_Cardiometabolic_II	LPA Variants	Inverse variance weighted	36	0.000181583	0.000113539	0.109754	0.366541
CD84	CD84_Q9UIB8_OID20607_v1_Inflammation	LPA Variants	Inverse variance weighted	36	-0.000234205	0.000146586	0.110102	0.367008
ANXA3	ANXA3_P12429_OID21036_v1_Neurology	LPA Variants	Inverse variance weighted	36	-0.000233168	0.000146014	0.110292	0.367502
PGF	PGF_P49763_OID20673_v1_Inflammation	LPA Variants	Inverse variance weighted	36	0.000247197	0.000154856	0.11042	0.36779
TREM2	TREM2_Q9NZC2_OID20731_v1_Inflammation	LPA Variants	Inverse variance weighted	36	-0.000208663	0.000130848	0.11078	0.368431
NUDC	NUDC_Q9Y266_OID20623_v1_Inflammation	LPA Variants	Inverse variance weighted	36	-0.000234178	0.000146883	0.110867	0.368569
NID2	NID2_Q14112_OID21085_v1_Neurology	LPA Variants	Inverse variance weighted	36	-0.000212905	0.000133563	0.110927	0.368569
GUK1	GUK1_Q16774_OID30148_v1_Cardiometabolic_II	LPA Variants	Inverse variance weighted	36	-0.000243308	0.000152846	0.111417	0.369436
RAB3GAP1	RAB3GAP1_Q15042_OID30829_v1_Neurology_II	LPA Variants	Inverse variance weighted	36	-0.000242616	0.000152603	0.111869	0.370352
SCARF1	SCARF1_Q14162_OID20297_v1_Cardiometabolic	LPA Variants	Inverse variance weighted	36	-0.000224174	0.000141147	0.112233	0.370749
MINK1	MINK1_Q8N4C8_OID31156_v1_Neurology_II	LPA Variants	Inverse variance weighted	36	0.000233984	0.000147487	0.112632	0.371045
CASP3	CASP3_P42574_OID20305_v1_Cardiometabolic	LPA Variants	Inverse variance weighted	36	-0.000231829	0.000146297	0.113047	0.371627
GMPR2	GMPR2_Q9P2T1_OID30623_v1_Inflammation_II	LPA Variants	Inverse variance weighted	36	0.000233346	0.000147394	0.113388	0.371972
GGT5	GGT5_P36269_OID20909_v1_Neurology	LPA Variants	Inverse variance weighted	36	-0.000225569	0.000142495	0.113423	0.371972
BTLA	BTLA_Q7Z6A9_OID31237_v1_Oncology_II	LPA Variants	Inverse variance weighted	36	-0.000243664	0.000153937	0.113448	0.371972
PPL	PPL_O60437_OID30564_v1_Inflammation_II	LPA Variants	Inverse variance weighted	36	0.000310746	0.000196385	0.113573	0.372108
CD48	CD48_P09326_OID20692_v1_Inflammation	LPA Variants	Inverse variance weighted	36	0.000226346	0.000143114	0.113746	0.372535
DRAXIN	DRAXIN_Q8NBI3_OID20917_v1_Neurology	LPA Variants	Inverse variance weighted	36	0.000233093	0.000147507	0.114058	0.372999
B3GAT3	B3GAT3_O94766_OID30165_v1_Cardiometabolic_II	LPA Variants	Inverse variance weighted	36	-0.0002536	0.000160541	0.114183	0.372999
CST1	CST1_P01037_OID30581_v1_Inflammation_II	LPA Variants	Inverse variance weighted	36	0.000252486	0.000159976	0.114503	0.373765
STOML2	STOML2_Q9UJZ1_OID31183_v1_Oncology_II	LPA Variants	Inverse variance weighted	36	-0.000240976	0.00015271	0.114566	0.373834
ACVRL1	ACVRL1_P37023_OID20999_v1_Neurology	LPA Variants	Inverse variance weighted	36	-0.000232627	0.000147584	0.114973	0.374608
KIF1C	KIF1C_O43896_OID30163_v1_Cardiometabolic_II	LPA Variants	Inverse variance weighted	36	-0.000236451	0.000150108	0.115209	0.375101
PRTFDC1	PRTFDC1_Q9NRG1_OID20867_v1_Neurology	LPA Variants	Inverse variance weighted	36	-0.000234254	0.00014877	0.115348	0.375327
RNF168	RNF168_Q8IYW5_OID30506_v1_Inflammation_II	LPA Variants	Inverse variance weighted	36	-0.000240239	0.000152645	0.115525	0.375573
OMD	OMD_Q99983_OID20725_v1_Inflammation	LPA Variants	Inverse variance weighted	36	0.000220799	0.000140484	0.116018	0.376483
ACSL1	ACSL1_P33121_OID30080_v1_Cardiometabolic_II	LPA Variants	Inverse variance weighted	36	0.000239311	0.00015229	0.116085	0.376562
TMPRSS15	TMPRSS15_P98073_OID21364_v1_Oncology	LPA Variants	Inverse variance weighted	36	-0.000228272	0.000145531	0.116756	0.37818
CD248	CD248_Q9HCU0_OID30394_v1_Cardiometabolic_II	LPA Variants	Inverse variance weighted	36	0.000219885	0.000140514	0.117614	0.37915
LYPD3	LYPD3_O95274_OID21530_v1_Oncology	LPA Variants	Inverse variance weighted	36	0.000209132	0.000133791	0.118022	0.380139
GADD45GIP1	GADD45GIP1_Q8TAE8_OID30237_v1_Cardiometabolic_II	LPA Variants	Inverse variance weighted	36	0.000235154	0.000150449	0.11805	0.380139
RPL14	RPL14_P50914_OID30284_v1_Cardiometabolic_II	LPA Variants	Inverse variance weighted	36	0.000235613	0.000150938	0.118526	0.380551
SLK	SLK_Q9H2G2_OID31282_v1_Oncology_II	LPA Variants	Inverse variance weighted	36	-0.00023609	0.000151247	0.118534	0.380551
OGT	OGT_O15294_OID31300_v1_Oncology_II	LPA Variants	Inverse variance weighted	36	-0.000236462	0.000151536	0.118657	0.380566
IGSF3	IGSF3_O75054_OID21312_v1_Oncology	LPA Variants	Inverse variance weighted	36	0.000268089	0.000171881	0.118823	0.380821
CRX	CRX_O43186_OID20070_v1_Cardiometabolic	LPA Variants	Inverse variance weighted	36	0.000237707	0.000152463	0.118971	0.381156
MDGA1	MDGA1_Q8NFP4_OID20951_v1_Neurology	LPA Variants	Inverse variance weighted	36	0.00022709	0.000145713	0.119121	0.381206
SH3GLB2	SH3GLB2_Q9NR46_OID31145_v1_Neurology_II	LPA Variants	Inverse variance weighted	36	0.000221863	0.000142402	0.119231	0.381206
FKBPL	FKBPL_Q9UIM3_OID31499_v1_Oncology_II	LPA Variants	Inverse variance weighted	36	0.00022905	0.000147043	0.119302	0.381248
FAM3C	FAM3C_Q92520_OID20233_v1_Cardiometabolic	LPA Variants	Inverse variance weighted	36	0.000285596	0.000183383	0.119381	0.381362
STEAP4	STEAP4_Q687X5_OID30846_v1_Neurology_II	LPA Variants	Inverse variance weighted	36	-0.000242473	0.000156348	0.120938	0.384525
FHIP2A	FHIP2A_Q5W0V3_OID30187_v1_Cardiometabolic_II	LPA Variants	Inverse variance weighted	36	0.000236167	0.000152697	0.12195	0.386627
RGMB	RGMB_Q6NW40_OID21045_v1_Neurology	LPA Variants	Inverse variance weighted	36	0.000219372	0.000142063	0.122543	0.387696
CA5A	CA5A_P35218_OID20075_v1_Cardiometabolic	LPA Variants	Inverse variance weighted	36	0.000196908	0.000127658	0.12296	0.387981
ERC2	ERC2_O15083_OID30880_v1_Neurology_II	LPA Variants	Inverse variance weighted	36	0.000233865	0.000151631	0.122993	0.387981
PRSS27	PRSS27_Q9BQR3_OID20212_v1_Cardiometabolic	LPA Variants	Inverse variance weighted	36	-0.000206765	0.000134092	0.123081	0.38812
MAPRE3	MAPRE3_Q9UPY8_OID31177_v1_Oncology_II	LPA Variants	Inverse variance weighted	36	-0.000234062	0.000152193	0.124066	0.390388
HAVCR2	HAVCR2_Q8TDQ0_OID21137_v1_Neurology	LPA Variants	Inverse variance weighted	36	0.000230522	0.000149967	0.124256	0.390849
LIPF	LIPF_P07098_OID30266_v1_Cardiometabolic_II	LPA Variants	Inverse variance weighted	36	0.000220198	0.000143295	0.124371	0.390888
HPGDS	HPGDS_O60760_OID21266_v1_Oncology	LPA Variants	Inverse variance weighted	36	0.00021264	0.000138624	0.125045	0.39198
TARM1	TARM1_B6A8C7_OID30937_v1_Neurology_II	LPA Variants	Inverse variance weighted	36	0.000300403	0.000195845	0.12506	0.39198
CXCL8	CXCL8_P10145_OID20997_v1_Neurology	LPA Variants	Inverse variance weighted	36	0.000253597	0.000165331	0.12506	0.39198
HK2	HK2_P52789_OID20065_v1_Cardiometabolic	LPA Variants	Inverse variance weighted	36	0.000254027	0.000165791	0.125471	0.392744
HEPACAM2	HEPACAM2_A8MVW5_OID31151_v1_Neurology_II	LPA Variants	Inverse variance weighted	36	-0.000239126	0.000156139	0.125647	0.392888
C1QTNF5	C1QTNF5_Q9BXJ0_OID30618_v1_Inflammation_II	LPA Variants	Inverse variance weighted	36	0.000277821	0.000181434	0.125706	0.392888
EPHA10	EPHA10_Q5JZY3_OID20840_v1_Neurology	LPA Variants	Inverse variance weighted	36	0.000233267	0.000152402	0.125868	0.393253
CEP152	CEP152_O94986_OID31249_v1_Oncology_II	LPA Variants	Inverse variance weighted	36	-0.000232814	0.00015266	0.127245	0.396434
PON2	PON2_Q15165_OID20088_v1_Cardiometabolic	LPA Variants	Inverse variance weighted	36	-0.000188222	0.000123451	0.12734	0.396588
INPP1	INPP1_P49441_OID21345_v1_Oncology	LPA Variants	Inverse variance weighted	36	-0.00022556	0.000148003	0.127504	0.396818
DAB2	DAB2_P98082_OID21428_v1_Oncology	LPA Variants	Inverse variance weighted	36	0.000224446	0.00014747	0.128016	0.397879
GKN1	GKN1_Q9NS71_OID20885_v1_Neurology	LPA Variants	Inverse variance weighted	36	-0.000234148	0.000153849	0.128025	0.397879
CERT	CERT_Q9Y5P4_OID20857_v1_Neurology	LPA Variants	Inverse variance weighted	36	-0.000257976	0.000169677	0.128411	0.3983
MPRIP	MPRIP_Q6WCQ1_OID31420_v1_Oncology_II	LPA Variants	Inverse variance weighted	36	-0.000228032	0.00014999	0.128431	0.3983
ANXA2	ANXA2_P07355_OID30263_v1_Cardiometabolic_II	LPA Variants	Inverse variance weighted	36	-0.000209491	0.000137902	0.128729	0.399083
GSTA3	GSTA3_Q16772_OID21242_v1_Oncology	LPA Variants	Inverse variance weighted	36	0.000262599	0.000172904	0.128823	0.399196
LONP1	LONP1_P36776_OID30219_v1_Cardiometabolic_II	LPA Variants	Inverse variance weighted	36	0.000226234	0.000148973	0.128856	0.399196
IL1RL2	IL1RL2_Q9HB29_OID20487_v1_Inflammation	LPA Variants	Inverse variance weighted	36	-0.000245925	0.000161967	0.128923	0.399262
ITGAM	ITGAM_P11215_OID21071_v1_Neurology	LPA Variants	Inverse variance weighted	36	-0.000217938	0.00014359	0.129072	0.399415
CMC1	CMC1_Q7Z7K0_OID30360_v1_Cardiometabolic_II	LPA Variants	Inverse variance weighted	36	0.000223631	0.000147389	0.129196	0.399549
CD82	CD82_P27701_OID31256_v1_Oncology_II	LPA Variants	Inverse variance weighted	36	0.000229251	0.000151498	0.130222	0.401594
NAAA	NAAA_Q02083_OID20931_v1_Neurology	LPA Variants	Inverse variance weighted	36	-0.000190139	0.000125853	0.130838	0.403176
LHB	LHB_P01229_OID21248_v1_Oncology	LPA Variants	Inverse variance weighted	36	0.000213691	0.000141642	0.131382	0.403879
SIRT1	SIRT1_Q96EB6_OID30439_v1_Inflammation_II	LPA Variants	Inverse variance weighted	36	-0.000228418	0.000151627	0.131954	0.404811
DYNC1H1	DYNC1H1_Q14204_OID31341_v1_Oncology_II	LPA Variants	Inverse variance weighted	36	0.000222819	0.000147995	0.132175	0.404931
SUSD2	SUSD2_Q9UGT4_OID21098_v1_Neurology	LPA Variants	Inverse variance weighted	36	-0.000205755	0.000136678	0.132223	0.404931
NLGN1	NLGN1_Q8N2Q7_OID30900_v1_Neurology_II	LPA Variants	Inverse variance weighted	36	0.00026771	0.000177884	0.132332	0.405125
PRKAB1	PRKAB1_Q9Y478_OID20444_v1_Inflammation	LPA Variants	Inverse variance weighted	36	0.000223073	0.000148381	0.132743	0.405539
DHRS4L2	DHRS4L2_Q6PKH6_OID31072_v1_Neurology_II	LPA Variants	Inverse variance weighted	36	0.000219747	0.000146234	0.132915	0.405539
CFD	CFD_P00746_OID30738_v1_Inflammation_II	LPA Variants	Inverse variance weighted	36	0.000258338	0.00017194	0.132972	0.405539
SNAPIN	SNAPIN_O95295_OID31019_v1_Neurology_II	LPA Variants	Inverse variance weighted	36	0.000253826	0.000168938	0.132973	0.405539
SORBS1	SORBS1_Q9BX66_OID30978_v1_Neurology_II	LPA Variants	Inverse variance weighted	36	0.000246384	0.000164045	0.133116	0.405835
SUOX	SUOX_P51687_OID31031_v1_Neurology_II	LPA Variants	Inverse variance weighted	36	0.000219198	0.000146066	0.133439	0.40626
CASP2	CASP2_P42575_OID20555_v1_Inflammation	LPA Variants	Inverse variance weighted	36	-0.000221544	0.000147708	0.133645	0.406606
IGF2R	IGF2R_P11717_OID21146_v1_Neurology	LPA Variants	Inverse variance weighted	36	-0.000664382	0.000443152	0.133817	0.406943
IL18BP	IL18BP_O95998_OID20348_v1_Cardiometabolic	LPA Variants	Inverse variance weighted	36	-0.000208832	0.000139361	0.134002	0.407085
IDI2	IDI2_Q9BXS1_OID20823_v1_Neurology	LPA Variants	Inverse variance weighted	36	-0.00021283	0.000142215	0.134515	0.407943
DNAJB8	DNAJB8_Q8NHS0_OID20093_v1_Cardiometabolic	LPA Variants	Inverse variance weighted	36	-0.000231617	0.000154819	0.13464	0.407943
SH3GL3	SH3GL3_Q99963_OID31334_v1_Oncology_II	LPA Variants	Inverse variance weighted	36	-0.000226683	0.000151652	0.134978	0.408267
AIFM1	AIFM1_O95831_OID21287_v1_Oncology	LPA Variants	Inverse variance weighted	36	0.000222211	0.000148704	0.135094	0.408344
CDC42BPB	CDC42BPB_Q9Y5S2_OID31485_v1_Oncology_II	LPA Variants	Inverse variance weighted	36	0.000216758	0.000145056	0.135096	0.408344
ALPI	ALPI_P09923_OID30497_v1_Inflammation_II	LPA Variants	Inverse variance weighted	36	-0.000180838	0.000121033	0.135143	0.408346
HLA-E	HLA-E_P13747_OID20532_v1_Inflammation	LPA Variants	Inverse variance weighted	36	0.000222769	0.000149413	0.135973	0.410073
FCER2	FCER2_P06734_OID21133_v1_Neurology	LPA Variants	Inverse variance weighted	36	0.000221193	0.000148364	0.135994	0.410073
TAFA5	TAFA5_Q7Z5A7_OID21321_v1_Oncology	LPA Variants	Inverse variance weighted	36	0.000239904	0.000160941	0.136058	0.410128
ENPP6	ENPP6_Q6UWR7_OID30273_v1_Cardiometabolic_II	LPA Variants	Inverse variance weighted	36	0.000226961	0.000152432	0.136505	0.411046
LPCAT2	LPCAT2_Q7L5N7_OID21290_v1_Oncology	LPA Variants	Inverse variance weighted	36	0.000219492	0.000147758	0.137416	0.412809
ADA	ADA_P00813_OID20645_v1_Inflammation	LPA Variants	Inverse variance weighted	36	0.000194589	0.000131122	0.137802	0.413686
SCGB1A1	SCGB1A1_P11684_OID20688_v1_Inflammation	LPA Variants	Inverse variance weighted	36	-0.000208931	0.000140912	0.138152	0.414268
SCN2B	SCN2B_O60939_OID30948_v1_Neurology_II	LPA Variants	Inverse variance weighted	36	-0.000245067	0.000165345	0.138298	0.414331
DYNLT3	DYNLT3_P51808_OID31415_v1_Oncology_II	LPA Variants	Inverse variance weighted	36	-0.000215754	0.00014576	0.138819	0.415469
DDR1	DDR1_Q08345_OID21009_v1_Neurology	LPA Variants	Inverse variance weighted	36	-0.000213403	0.000144299	0.13917	0.416003
CD6	CD6_P30203_OID20649_v1_Inflammation	LPA Variants	Inverse variance weighted	36	0.00020899	0.000141345	0.139253	0.416061
SEMA3G	SEMA3G_Q9NS98_OID30599_v1_Inflammation_II	LPA Variants	Inverse variance weighted	36	-0.000217632	0.000147447	0.139943	0.417438
CCDC134	CCDC134_Q9H6E4_OID31413_v1_Oncology_II	LPA Variants	Inverse variance weighted	36	0.000220638	0.000149486	0.139951	0.417438
IKBKG	IKBKG_Q9Y6K9_OID20544_v1_Inflammation	LPA Variants	Inverse variance weighted	36	0.000213933	0.000145032	0.140193	0.417747
BTD	BTD_P43251_OID30754_v1_Inflammation_II	LPA Variants	Inverse variance weighted	36	0.000216097	0.000146518	0.140244	0.417747
ATP6V1G1	ATP6V1G1_O75348_OID30242_v1_Cardiometabolic_II	LPA Variants	Inverse variance weighted	36	0.00021941	0.000148788	0.140307	0.417795
DOCK9	DOCK9_Q9BZ29_OID30836_v1_Neurology_II	LPA Variants	Inverse variance weighted	36	-0.000224038	0.00015215	0.140892	0.418631
PRAME	PRAME_P78395_OID31165_v1_Oncology_II	LPA Variants	Inverse variance weighted	36	-0.000236995	0.000160961	0.14092	0.418631
SERPINA1	SERPINA1_P01009_OID30750_v1_Inflammation_II	LPA Variants	Inverse variance weighted	36	0.000240983	0.000163784	0.141197	0.41903
CD160	CD160_O95971_OID20647_v1_Inflammation	LPA Variants	Inverse variance weighted	36	-0.000207865	0.000141308	0.141291	0.419167
ANGPTL1	ANGPTL1_O95841_OID20211_v1_Cardiometabolic	LPA Variants	Inverse variance weighted	36	0.000281583	0.000191473	0.141394	0.419333
CCL3	CCL3_P10147_OID20610_v1_Inflammation	LPA Variants	Inverse variance weighted	36	0.000204794	0.000139395	0.141788	0.420078
KCTD5	KCTD5_Q9NXV2_OID31148_v1_Neurology_II	LPA Variants	Inverse variance weighted	36	0.000215228	0.000146558	0.141955	0.42029
CHAC2	CHAC2_Q8WUX2_OID21230_v1_Oncology	LPA Variants	Inverse variance weighted	36	-0.000217764	0.00014836	0.142157	0.420745
IGFBP2	IGFBP2_P18065_OID20325_v1_Cardiometabolic	LPA Variants	Inverse variance weighted	36	-0.000245746	0.000167677	0.142762	0.422111
ELOB	ELOB_Q15370_OID30127_v1_Cardiometabolic_II	LPA Variants	Inverse variance weighted	36	0.000224152	0.000152998	0.142904	0.42239
COL1A1	COL1A1_P02452_OID20335_v1_Cardiometabolic	LPA Variants	Inverse variance weighted	36	-0.000212284	0.00014497	0.143104	0.422697
KIRREL1	KIRREL1_Q96J84_OID30806_v1_Neurology_II	LPA Variants	Inverse variance weighted	36	-0.000246735	0.000168531	0.143186	0.422718
ITGAV	ITGAV_P06756_OID21416_v1_Oncology	LPA Variants	Inverse variance weighted	36	-0.000218392	0.000149179	0.143206	0.422718
IGFBP6	IGFBP6_P24592_OID20413_v1_Cardiometabolic	LPA Variants	Inverse variance weighted	36	0.000187637	0.000128191	0.143267	0.422754
MZT1	MZT1_Q08AG7_OID21186_v1_Oncology	LPA Variants	Inverse variance weighted	36	-0.000235066	0.000160662	0.143438	0.422976
KIAA1549L	KIAA1549L_Q6ZVL6_OID31312_v1_Oncology_II	LPA Variants	Inverse variance weighted	36	-0.000235422	0.000160927	0.143491	0.422993
SCAMP3	SCAMP3_O14828_OID21332_v1_Oncology	LPA Variants	Inverse variance weighted	36	0.000215198	0.00014715	0.143622	0.423095
MBL2	MBL2_P11226_OID30759_v1_Inflammation_II	LPA Variants	Inverse variance weighted	36	-0.000143978	9.86e-05	0.144208	0.423975
CD5L	CD5L_O43866_OID30775_v1_Inflammation_II	LPA Variants	Inverse variance weighted	36	0.000252126	0.00017275	0.144431	0.424343
ADRA2A	ADRA2A_P08913_OID30067_v1_Cardiometabolic_II	LPA Variants	Inverse variance weighted	36	-0.000222692	0.000152612	0.14451	0.424352
TNFSF13	TNFSF13_O75888_OID20733_v1_Inflammation	LPA Variants	Inverse variance weighted	36	0.000208495	0.000142992	0.144817	0.424352
ADM	ADM_P35318_OID21467_v1_Oncology	LPA Variants	Inverse variance weighted	36	-0.000257471	0.000176585	0.144823	0.424352
NIT2	NIT2_Q9NQR4_OID30336_v1_Cardiometabolic_II	LPA Variants	Inverse variance weighted	36	0.000215665	0.00014797	0.14498	0.424352
GLRX5	GLRX5_Q86SX6_OID30663_v1_Inflammation_II	LPA Variants	Inverse variance weighted	36	0.000217911	0.000149607	0.145238	0.424504
ARMCX2	ARMCX2_Q7L311_OID30792_v1_Neurology_II	LPA Variants	Inverse variance weighted	36	-0.000221867	0.00015233	0.145255	0.424504
FZD8	FZD8_Q9H461_OID30818_v1_Neurology_II	LPA Variants	Inverse variance weighted	36	-0.000222161	0.000152613	0.145471	0.424929
ISM2	ISM2_Q6H9L7_OID30365_v1_Cardiometabolic_II	LPA Variants	Inverse variance weighted	36	-0.000229431	0.000157617	0.145497	0.424929
IL25	IL25_Q9H293_OID31243_v1_Oncology_II	LPA Variants	Inverse variance weighted	36	0.000228036	0.000156724	0.145666	0.42528
GH2	GH2_P01242_OID21168_v1_Oncology	LPA Variants	Inverse variance weighted	36	0.000220472	0.000151625	0.145931	0.425913
OCLN	OCLN_Q16625_OID31069_v1_Neurology_II	LPA Variants	Inverse variance weighted	36	0.00020522	0.000141224	0.146182	0.426364
REG3G	REG3G_Q6UW15_OID31408_v1_Oncology_II	LPA Variants	Inverse variance weighted	36	0.000232124	0.00016015	0.147222	0.428217
IGF2BP3	IGF2BP3_O00425_OID30112_v1_Cardiometabolic_II	LPA Variants	Inverse variance weighted	36	-0.000230681	0.000159334	0.147677	0.429119
GRAP2	GRAP2_O75791_OID20192_v1_Cardiometabolic	LPA Variants	Inverse variance weighted	36	-0.000213678	0.000147915	0.148571	0.430769
REG3A	REG3A_Q06141_OID20258_v1_Cardiometabolic	LPA Variants	Inverse variance weighted	36	0.000207069	0.000143529	0.149105	0.431892
BLOC1S2	BLOC1S2_Q6QNY1_OID30856_v1_Neurology_II	LPA Variants	Inverse variance weighted	36	-0.000243866	0.000169213	0.149534	0.432566
CCL4	CCL4_P13236_OID20695_v1_Inflammation	LPA Variants	Inverse variance weighted	36	0.00023531	0.000163518	0.150138	0.433607
WFIKKN2	WFIKKN2_Q8TEU8_OID20785_v1_Inflammation	LPA Variants	Inverse variance weighted	36	0.000244009	0.000170068	0.151351	0.436343
CEP170	CEP170_Q5SW79_OID30240_v1_Cardiometabolic_II	LPA Variants	Inverse variance weighted	36	-0.000211884	0.000147707	0.151434	0.436343
BCAT1	BCAT1_P54687_OID30312_v1_Cardiometabolic_II	LPA Variants	Inverse variance weighted	36	0.000201444	0.000140684	0.152175	0.437844
NCAM2	NCAM2_O15394_OID21095_v1_Neurology	LPA Variants	Inverse variance weighted	36	0.000186337	0.000130135	0.152179	0.437844
PPME1	PPME1_Q9Y570_OID21347_v1_Oncology	LPA Variants	Inverse variance weighted	36	-0.000245432	0.000171761	0.153029	0.439503
YAP1	YAP1_P46937_OID31113_v1_Neurology_II	LPA Variants	Inverse variance weighted	36	0.000225674	0.000158044	0.153315	0.43998
TFPI2	TFPI2_P48307_OID21512_v1_Oncology	LPA Variants	Inverse variance weighted	36	0.00026122	0.000183129	0.153745	0.440555
ATP6V1G2	ATP6V1G2_O95670_OID30167_v1_Cardiometabolic_II	LPA Variants	Inverse variance weighted	36	0.0002178	0.000152781	0.153993	0.440942
HYOU1	HYOU1_Q9Y4L1_OID20300_v1_Cardiometabolic	LPA Variants	Inverse variance weighted	36	0.000217232	0.00015253	0.154392	0.441548
CD101	CD101_Q93033_OID31480_v1_Oncology_II	LPA Variants	Inverse variance weighted	36	0.00016587	0.000116499	0.15451	0.441743
DARS1	DARS1_P14868_OID20903_v1_Neurology	LPA Variants	Inverse variance weighted	36	-0.000243825	0.000171334	0.154708	0.442166
TOP1	TOP1_P11387_OID31449_v1_Oncology_II	LPA Variants	Inverse variance weighted	36	0.000167842	0.000118086	0.155214	0.443182
CES1	CES1_P23141_OID20244_v1_Cardiometabolic	LPA Variants	Inverse variance weighted	36	0.000190129	0.000133815	0.155365	0.443468
CPE	CPE_P16870_OID21392_v1_Oncology	LPA Variants	Inverse variance weighted	36	-0.000208694	0.000147034	0.155794	0.443719
KITLG	KITLG_P21583_OID20196_v1_Cardiometabolic	LPA Variants	Inverse variance weighted	36	0.000255137	0.000179876	0.156072	0.443906
SDCCAG8	SDCCAG8_Q86SQ7_OID31423_v1_Oncology_II	LPA Variants	Inverse variance weighted	36	0.000212737	0.000150225	0.156739	0.444841
OSCAR	OSCAR_Q8IYS5_OID20776_v1_Inflammation	LPA Variants	Inverse variance weighted	36	0.000179628	0.000126912	0.15696	0.445139
SCARB2	SCARB2_Q14108_OID20943_v1_Neurology	LPA Variants	Inverse variance weighted	36	0.000213773	0.000151092	0.157111	0.445426
BRD1	BRD1_O95696_OID31259_v1_Oncology_II	LPA Variants	Inverse variance weighted	36	-0.00023052	0.000163155	0.157688	0.446508
TNFRSF19	TNFRSF19_Q9NS68_OID21446_v1_Oncology	LPA Variants	Inverse variance weighted	36	-0.000190875	0.000135098	0.157695	0.446508
TMEM25	TMEM25_Q86YD3_OID31015_v1_Neurology_II	LPA Variants	Inverse variance weighted	36	0.000205883	0.000145794	0.157906	0.446816
NFASC	NFASC_O94856_OID20634_v1_Inflammation	LPA Variants	Inverse variance weighted	36	0.000225849	0.000160082	0.158295	0.447412
KIAA2013	KIAA2013_Q8IYS2_OID31392_v1_Oncology_II	LPA Variants	Inverse variance weighted	36	0.000212085	0.000150336	0.158319	0.447412
WIF1	WIF1_Q9Y5W5_OID21464_v1_Oncology	LPA Variants	Inverse variance weighted	36	-0.000198152	0.000140694	0.159017	0.448524
PXN	PXN_P49023_OID20822_v1_Neurology	LPA Variants	Inverse variance weighted	36	0.000206371	0.000146675	0.159429	0.449542
KLK6	KLK6_Q92876_OID21526_v1_Oncology	LPA Variants	Inverse variance weighted	36	0.000247243	0.000175762	0.159518	0.449648
GRN	GRN_P28799_OID21159_v1_Neurology	LPA Variants	Inverse variance weighted	36	0.000209529	0.000148993	0.159637	0.449838
GSTT2B	GSTT2B_P0CG30_OID31097_v1_Neurology_II	LPA Variants	Inverse variance weighted	36	-0.000154719	0.000110061	0.159794	0.449996
CDH3	CDH3_P22223_OID21008_v1_Neurology	LPA Variants	Inverse variance weighted	36	0.000202366	0.000144106	0.160234	0.450945
SNED1	SNED1_Q8TER0_OID30205_v1_Cardiometabolic_II	LPA Variants	Inverse variance weighted	36	0.000207425	0.000147764	0.160391	0.45119
ASGR1	ASGR1_P07306_OID20990_v1_Neurology	LPA Variants	Inverse variance weighted	36	0.000201625	0.000143815	0.160922	0.451663
RP2	RP2_O75695_OID21302_v1_Oncology	LPA Variants	Inverse variance weighted	36	-0.000208826	0.000148961	0.16095	0.451663
EFEMP1	EFEMP1_Q12805_OID20414_v1_Cardiometabolic	LPA Variants	Inverse variance weighted	36	-0.00020182	0.000144121	0.16141	0.452665
ITIH3	ITIH3_Q06033_OID20352_v1_Cardiometabolic	LPA Variants	Inverse variance weighted	36	0.000205417	0.000146748	0.161577	0.45299
ZBTB16	ZBTB16_Q05516_OID21205_v1_Oncology	LPA Variants	Inverse variance weighted	36	0.000199165	0.000142425	0.161998	0.453307
COL9A2	COL9A2_Q14055_OID31255_v1_Oncology_II	LPA Variants	Inverse variance weighted	36	0.000238003	0.000170235	0.162088	0.453416
CUZD1	CUZD1_Q86UP6_OID30914_v1_Neurology_II	LPA Variants	Inverse variance weighted	36	0.000204176	0.000146146	0.162393	0.453691
KIR2DL3	KIR2DL3_P43628_OID21196_v1_Oncology	LPA Variants	Inverse variance weighted	36	0.000201693	0.000144514	0.162814	0.454509
CTSE	CTSE_P14091_OID30628_v1_Inflammation_II	LPA Variants	Inverse variance weighted	36	0.000191779	0.000137435	0.162892	0.454509
CA8	CA8_P35219_OID30482_v1_Inflammation_II	LPA Variants	Inverse variance weighted	36	-0.000237755	0.000170487	0.163146	0.455075
TP53	TP53_P04637_OID21232_v1_Oncology	LPA Variants	Inverse variance weighted	36	-0.00021142	0.000151671	0.163338	0.45518
MRPS16	MRPS16_Q9Y3D3_OID30489_v1_Inflammation_II	LPA Variants	Inverse variance weighted	36	-0.00025678	0.000184397	0.16376	0.456067
ZP3	ZP3_P21754_OID30265_v1_Cardiometabolic_II	LPA Variants	Inverse variance weighted	36	-0.000124609	8.96e-05	0.164128	0.456446
F11	F11_P03951_OID30773_v1_Inflammation_II	LPA Variants	Inverse variance weighted	36	-0.000179722	0.000129182	0.164155	0.456446
GAD1	GAD1_Q99259_OID31166_v1_Oncology_II	LPA Variants	Inverse variance weighted	36	0.000212299	0.000152758	0.164599	0.457064
ODAM	ODAM_A1E959_OID20793_v1_Neurology	LPA Variants	Inverse variance weighted	36	0.000204022	0.000146816	0.164636	0.457064
TK1	TK1_P04183_OID31294_v1_Oncology_II	LPA Variants	Inverse variance weighted	36	-0.000210292	0.00015145	0.164977	0.457433
VEGFC	VEGFC_P49767_OID21524_v1_Oncology	LPA Variants	Inverse variance weighted	36	0.000203583	0.000146806	0.165518	0.458502
PRDX3	PRDX3_P30048_OID20483_v1_Inflammation	LPA Variants	Inverse variance weighted	36	0.000208762	0.000150699	0.165963	0.459222
SLC39A14	SLC39A14_Q15043_OID20852_v1_Neurology	LPA Variants	Inverse variance weighted	36	-0.000261137	0.000188517	0.165986	0.459222
NCR1	NCR1_O76036_OID20566_v1_Inflammation	LPA Variants	Inverse variance weighted	36	0.000192922	0.00013933	0.166162	0.459419
PHLDB1	PHLDB1_Q86UU1_OID31467_v1_Oncology_II	LPA Variants	Inverse variance weighted	36	0.000211098	0.000152599	0.166558	0.460369
NCLN	NCLN_Q969V3_OID20448_v1_Inflammation	LPA Variants	Inverse variance weighted	36	-0.000248143	0.000179502	0.166849	0.460659
AMBP	AMBP_P02760_OID21413_v1_Oncology	LPA Variants	Inverse variance weighted	36	0.000191066	0.000138234	0.166912	0.460659
INHBC	INHBC_P55103_OID21093_v1_Neurology	LPA Variants	Inverse variance weighted	36	0.000186302	0.000134795	0.166937	0.460659
MMP13	MMP13_P45452_OID20807_v1_Neurology	LPA Variants	Inverse variance weighted	36	-0.000207352	0.000150039	0.166976	0.460659
PTP4A3	PTP4A3_O75365_OID30469_v1_Inflammation_II	LPA Variants	Inverse variance weighted	36	0.000249953	0.000180954	0.167185	0.460783
TGFBR3	TGFBR3_Q03167_OID20255_v1_Cardiometabolic	LPA Variants	Inverse variance weighted	36	0.000260377	0.000188522	0.167233	0.460783
NPM1	NPM1_P06748_OID20961_v1_Neurology	LPA Variants	Inverse variance weighted	33	0.000455696	0.000330819	0.168364	0.462841
NECTIN1	NECTIN1_Q15223_OID30545_v1_Inflammation_II	LPA Variants	Inverse variance weighted	36	-0.000207933	0.000151326	0.16942	0.464876
AGT	AGT_P01019_OID30709_v1_Inflammation_II	LPA Variants	Inverse variance weighted	36	-0.000191644	0.000139484	0.169456	0.464876
GP5	GP5_P40197_OID30611_v1_Inflammation_II	LPA Variants	Inverse variance weighted	36	-0.000205098	0.000149293	0.169506	0.464876
MRPL46	MRPL46_Q9H2W6_OID20858_v1_Neurology	LPA Variants	Inverse variance weighted	36	-0.000215431	0.000156865	0.169644	0.46511
FSTL1	FSTL1_Q12841_OID30254_v1_Cardiometabolic_II	LPA Variants	Inverse variance weighted	36	-0.000238113	0.000173706	0.170442	0.466718
CSTB	CSTB_P04080_OID20294_v1_Cardiometabolic	LPA Variants	Inverse variance weighted	36	0.00017534	0.000127955	0.170585	0.466821
MENT	MENT_Q9BUN1_OID30595_v1_Inflammation_II	LPA Variants	Inverse variance weighted	36	0.000180242	0.000131555	0.170658	0.466876
TNNI3	TNNI3_P19429_OID20050_v1_Cardiometabolic	LPA Variants	Inverse variance weighted	36	0.00020633	0.000150746	0.171085	0.467319
AMDHD2	AMDHD2_Q9Y303_OID30366_v1_Cardiometabolic_II	LPA Variants	Inverse variance weighted	36	-0.000205302	0.000150071	0.1713	0.467351
MFAP3	MFAP3_P55082_OID20057_v1_Cardiometabolic	LPA Variants	Inverse variance weighted	36	0.000208622	0.000152506	0.171325	0.467351
PLEKHO1	PLEKHO1_Q53GL0_OID31088_v1_Neurology_II	LPA Variants	Inverse variance weighted	36	0.000199477	0.000145833	0.171362	0.467351
GPHA2	GPHA2_Q96T91_OID31437_v1_Oncology_II	LPA Variants	Inverse variance weighted	36	0.000226594	0.000165742	0.171579	0.467799
TNIP1	TNIP1_Q15025_OID31120_v1_Neurology_II	LPA Variants	Inverse variance weighted	36	0.000197532	0.000144581	0.171864	0.46843
CHEK2	CHEK2_O96017_OID20054_v1_Cardiometabolic	LPA Variants	Inverse variance weighted	36	-0.000208115	0.000152463	0.172248	0.469041
CXADR	CXADR_P78310_OID20561_v1_Inflammation	LPA Variants	Inverse variance weighted	36	-0.000196667	0.000144258	0.172788	0.469803
DGKA	DGKA_P23743_OID30546_v1_Inflammation_II	LPA Variants	Inverse variance weighted	36	0.000203017	0.000148918	0.172794	0.469803
TLR4	TLR4_O00206_OID30428_v1_Inflammation_II	LPA Variants	Inverse variance weighted	36	-0.000247009	0.000181244	0.172929	0.470025
ITGB2	ITGB2_P05107_OID20315_v1_Cardiometabolic	LPA Variants	Inverse variance weighted	36	-0.000192459	0.000141256	0.173045	0.470197
LRP2BP	LRP2BP_Q9P2M1_OID30907_v1_Neurology_II	LPA Variants	Inverse variance weighted	36	-0.000206451	0.00015167	0.173455	0.470867
CLIC5	CLIC5_Q9NZA1_OID30890_v1_Neurology_II	LPA Variants	Inverse variance weighted	36	0.000261964	0.000192579	0.173738	0.470867
DOK1	DOK1_Q99704_OID31111_v1_Neurology_II	LPA Variants	Inverse variance weighted	36	-0.000199775	0.00014698	0.174084	0.470867
OLFM4	OLFM4_Q6UX06_OID30665_v1_Inflammation_II	LPA Variants	Inverse variance weighted	36	0.000195147	0.000143581	0.1741	0.470867
TBL1X	TBL1X_O60907_OID21220_v1_Oncology	LPA Variants	Inverse variance weighted	36	-0.000202556	0.000149066	0.174199	0.470867
TNFRSF9	TNFRSF9_Q07011_OID20985_v1_Neurology	LPA Variants	Inverse variance weighted	36	0.000213871	0.000157496	0.174482	0.471343
ASRGL1	ASRGL1_Q7L266_OID30283_v1_Cardiometabolic_II	LPA Variants	Inverse variance weighted	36	-0.000191873	0.000141353	0.174652	0.471512
SIRPB1	SIRPB1_O00241_OID20739_v1_Inflammation	LPA Variants	Inverse variance weighted	36	0.000160735	0.000118542	0.175122	0.472347
MYOM1	MYOM1_P52179_OID30834_v1_Neurology_II	LPA Variants	Inverse variance weighted	36	-0.000206894	0.000152682	0.175395	0.472467
H2AP	H2AP_O75409_OID31232_v1_Oncology_II	LPA Variants	Inverse variance weighted	36	-0.000207166	0.000152904	0.175459	0.472467
CLEC4G	CLEC4G_Q6UXB4_OID20590_v1_Inflammation	LPA Variants	Inverse variance weighted	36	0.000193276	0.00014271	0.175633	0.472467
ACP5	ACP5_P13686_OID20314_v1_Cardiometabolic	LPA Variants	Inverse variance weighted	36	0.000203845	0.00015052	0.175649	0.472467
DPP4	DPP4_P27487_OID20406_v1_Cardiometabolic	LPA Variants	Inverse variance weighted	36	0.000191486	0.000141454	0.175834	0.472535
KIF20B	KIF20B_Q96Q89_OID30816_v1_Neurology_II	LPA Variants	Inverse variance weighted	36	-0.000228834	0.000169221	0.176286	0.472908
RBKS	RBKS_Q9H477_OID20986_v1_Neurology	LPA Variants	Inverse variance weighted	36	0.000190628	0.000140997	0.176374	0.472908
IL3RA	IL3RA_P26951_OID20461_v1_Inflammation	LPA Variants	Inverse variance weighted	36	-0.000191356	0.000141599	0.176568	0.472927
NPR1	NPR1_P16066_OID30116_v1_Cardiometabolic_II	LPA Variants	Inverse variance weighted	36	-0.00021188	0.000157045	0.177284	0.47412
LILRB5	LILRB5_O75023_OID20324_v1_Cardiometabolic	LPA Variants	Inverse variance weighted	36	0.000104806	7.77e-05	0.177502	0.474413
ACTN4	ACTN4_O43707_OID20435_v1_Inflammation	LPA Variants	Inverse variance weighted	36	-0.000204662	0.000151859	0.177752	0.474761
VCPKMT	VCPKMT_Q9H867_OID31179_v1_Oncology_II	LPA Variants	Inverse variance weighted	36	-0.000205041	0.00015218	0.177866	0.474811
AKR1B1	AKR1B1_P15121_OID21244_v1_Oncology	LPA Variants	Inverse variance weighted	36	-0.000203249	0.000150908	0.178031	0.475059
TRIM24	TRIM24_O15164_OID31271_v1_Oncology_II	LPA Variants	Inverse variance weighted	36	0.000205232	0.000152486	0.178333	0.475157
STX1B	STX1B_P61266_OID30934_v1_Neurology_II	LPA Variants	Inverse variance weighted	36	0.00020769	0.00015437	0.178495	0.475157
TFF1	TFF1_P04155_OID21154_v1_Neurology	LPA Variants	Inverse variance weighted	36	-0.000196474	0.000146205	0.179006	0.476127
CDHR1	CDHR1_Q96JP9_OID20808_v1_Neurology	LPA Variants	Inverse variance weighted	36	0.000199309	0.00014839	0.179225	0.476565
ACP6	ACP6_Q9NPH0_OID21432_v1_Oncology	LPA Variants	Inverse variance weighted	36	-0.000130765	9.76e-05	0.180375	0.478477
RILPL2	RILPL2_Q969X0_OID30342_v1_Cardiometabolic_II	LPA Variants	Inverse variance weighted	36	-0.000196904	0.000146988	0.180378	0.478477
COL2A1	COL2A1_P02458_OID30286_v1_Cardiometabolic_II	LPA Variants	Inverse variance weighted	36	-0.000164092	0.000122547	0.180566	0.478832
EZR	EZR_P15311_OID21017_v1_Neurology	LPA Variants	Inverse variance weighted	36	0.000227862	0.000170211	0.180666	0.478953
RSPO3	RSPO3_Q9BXY4_OID21415_v1_Oncology	LPA Variants	Inverse variance weighted	36	-0.000446485	0.000333728	0.180938	0.479097
NPPB	NPPB_P16860_OID20049_v1_Cardiometabolic	LPA Variants	Inverse variance weighted	36	0.000193647	0.000144779	0.181048	0.479246
PPM1F	PPM1F_P49593_OID30350_v1_Cardiometabolic_II	LPA Variants	Inverse variance weighted	36	-0.000196981	0.000147404	0.181442	0.479855
GART	GART_P22102_OID31004_v1_Neurology_II	LPA Variants	Inverse variance weighted	36	-0.000198683	0.000148731	0.181597	0.480121
PCBP2	PCBP2_Q15366_OID31003_v1_Neurology_II	LPA Variants	Inverse variance weighted	36	0.00019667	0.000147443	0.182246	0.481164
IFNGR1	IFNGR1_P15260_OID20678_v1_Inflammation	LPA Variants	Inverse variance weighted	36	0.000191123	0.000143567	0.183107	0.482784
GADD45B	GADD45B_O75293_OID31261_v1_Oncology_II	LPA Variants	Inverse variance weighted	36	-0.000201207	0.000151424	0.183926	0.484174
OPHN1	OPHN1_O60890_OID31087_v1_Neurology_II	LPA Variants	Inverse variance weighted	36	0.000192718	0.000145169	0.184331	0.484799
KIR3DL1	KIR3DL1_P43629_OID21185_v1_Oncology	LPA Variants	Inverse variance weighted	36	-0.00013521	0.000101922	0.184638	0.485251
CHI3L1	CHI3L1_P36222_OID20399_v1_Cardiometabolic	LPA Variants	Inverse variance weighted	36	-0.00017505	0.000131991	0.184764	0.485293
GRIN2B	GRIN2B_Q13224_OID30802_v1_Neurology_II	LPA Variants	Inverse variance weighted	36	0.00020194	0.000152441	0.185267	0.486186
GFRA2	GFRA2_O00451_OID21330_v1_Oncology	LPA Variants	Inverse variance weighted	36	0.000189381	0.000142961	0.185269	0.486186
GFAP	GFAP_P14136_OID21247_v1_Oncology	LPA Variants	Inverse variance weighted	36	0.000182381	0.000137736	0.185458	0.486367
HTR1B	HTR1B_P28222_OID30866_v1_Neurology_II	LPA Variants	Inverse variance weighted	36	-0.000243527	0.000183965	0.18558	0.486367
AGR2	AGR2_O95994_OID20896_v1_Neurology	LPA Variants	Inverse variance weighted	36	-0.000214775	0.000162262	0.185626	0.486367
CD99	CD99_P14209_OID21110_v1_Neurology	LPA Variants	Inverse variance weighted	36	-0.000176611	0.000133475	0.185778	0.486509
UBXN1	UBXN1_Q04323_OID30654_v1_Inflammation_II	LPA Variants	Inverse variance weighted	36	0.000194382	0.000146985	0.186014	0.486695
MATN2	MATN2_O00339_OID20767_v1_Inflammation	LPA Variants	Inverse variance weighted	36	0.00018018	0.000136347	0.186339	0.487179
PRKCQ	PRKCQ_Q04759_OID20468_v1_Inflammation	LPA Variants	Inverse variance weighted	36	-0.000200403	0.000151896	0.187056	0.488373
CNTF	CNTF_P26441_OID30807_v1_Neurology_II	LPA Variants	Inverse variance weighted	36	-0.000227123	0.000172488	0.187923	0.489266
SPINK4	SPINK4_O60575_OID20509_v1_Inflammation	LPA Variants	Inverse variance weighted	36	0.000190659	0.000145051	0.188704	0.490964
DECR1	DECR1_Q16698_OID20579_v1_Inflammation	LPA Variants	Inverse variance weighted	36	0.00019472	0.000148459	0.189653	0.492265
ICAM5	ICAM5_Q9UMF0_OID20145_v1_Cardiometabolic	LPA Variants	Inverse variance weighted	36	-0.000153683	0.000117344	0.190307	0.493033
DUSP3	DUSP3_P51452_OID20827_v1_Neurology	LPA Variants	Inverse variance weighted	36	0.000198326	0.000151461	0.190393	0.493033
APOL1	APOL1_O14791_OID30708_v1_Inflammation_II	LPA Variants	Inverse variance weighted	36	-0.000168168	0.000128657	0.191176	0.494479
SNU13	SNU13_P55769_OID30052_v1_Cardiometabolic_II	LPA Variants	Inverse variance weighted	36	0.000199004	0.000152413	0.191658	0.495146
PTK7	PTK7_Q13308_OID20880_v1_Neurology	LPA Variants	Inverse variance weighted	36	-0.000208696	0.000160094	0.192375	0.496155
AKT3	AKT3_Q9Y243_OID21197_v1_Oncology	LPA Variants	Inverse variance weighted	36	-0.000196112	0.000150575	0.192772	0.49696
HBQ1	HBQ1_P09105_OID21433_v1_Oncology	LPA Variants	Inverse variance weighted	36	-0.000190532	0.000146407	0.193128	0.497485
IL1RL1	IL1RL1_Q01638_OID20250_v1_Cardiometabolic	LPA Variants	Inverse variance weighted	36	-0.000145846	0.000112174	0.19354	0.498131
SERPINC1	SERPINC1_P01008_OID30789_v1_Inflammation_II	LPA Variants	Inverse variance weighted	36	-0.000202649	0.000155912	0.193682	0.498264
CRYZL1	CRYZL1_O95825_OID30272_v1_Cardiometabolic_II	LPA Variants	Inverse variance weighted	36	-0.00019212	0.0001479	0.193948	0.498578
CASP1	CASP1_P29466_OID20854_v1_Neurology	LPA Variants	Inverse variance weighted	36	0.000192222	0.000148112	0.194351	0.499324
CRLF1	CRLF1_O75462_OID20699_v1_Inflammation	LPA Variants	Inverse variance weighted	36	0.000210292	0.000162086	0.194491	0.499473
PTPN9	PTPN9_P43378_OID30437_v1_Inflammation_II	LPA Variants	Inverse variance weighted	36	-0.000239042	0.000184597	0.195342	0.500993
PIBF1	PIBF1_Q8WXW3-4_OID31061_v1_Neurology_II	LPA Variants	Inverse variance weighted	36	0.000190624	0.000147354	0.195789	0.501411
ALMS1	ALMS1_Q8TCU4_OID31275_v1_Oncology_II	LPA Variants	Inverse variance weighted	36	0.00019858	0.000153571	0.195982	0.501467
HNRNPUL1	HNRNPUL1_Q9BUJ2_OID31037_v1_Neurology_II	LPA Variants	Inverse variance weighted	36	0.000186144	0.000143984	0.196077	0.501567
CASQ2	CASQ2_O14958_OID30063_v1_Cardiometabolic_II	LPA Variants	Inverse variance weighted	36	-0.000210836	0.000163117	0.196168	0.501654
DNM1	DNM1_Q05193_OID31458_v1_Oncology_II	LPA Variants	Inverse variance weighted	36	0.000187987	0.000145521	0.196421	0.502155
CETN2	CETN2_P41208_OID20836_v1_Neurology	LPA Variants	Inverse variance weighted	36	0.000194387	0.00015093	0.197773	0.503513
LYZL2	LYZL2_Q7Z4W2_OID31180_v1_Oncology_II	LPA Variants	Inverse variance weighted	36	-0.000189059	0.000146861	0.19798	0.503513
CDH4	CDH4_P55283_OID30875_v1_Neurology_II	LPA Variants	Inverse variance weighted	36	0.000229289	0.000178261	0.198354	0.504029
AXIN1	AXIN1_O15169_OID20582_v1_Inflammation	LPA Variants	Inverse variance weighted	36	0.000186511	0.000145109	0.198683	0.504429
WARS	WARS_P23381_OID21084_v1_Neurology	LPA Variants	Inverse variance weighted	36	0.000188526	0.000146746	0.198893	0.504815
MYH9	MYH9_P35579_OID30382_v1_Cardiometabolic_II	LPA Variants	Inverse variance weighted	36	0.000215523	0.000167806	0.199018	0.504988
PECR	PECR_Q9BY49_OID30228_v1_Cardiometabolic_II	LPA Variants	Inverse variance weighted	36	0.000191018	0.000148799	0.199235	0.505249
SHMT1	SHMT1_P34896_OID20714_v1_Inflammation	LPA Variants	Inverse variance weighted	36	0.000162179	0.000126409	0.199503	0.505783
NLGN2	NLGN2_Q8NFZ4_OID30878_v1_Neurology_II	LPA Variants	Inverse variance weighted	36	-0.000198162	0.000154556	0.199794	0.505952
GP2	GP2_P55259_OID20090_v1_Cardiometabolic	LPA Variants	Inverse variance weighted	36	0.000208	0.000162325	0.200059	0.506409
FABP3	FABP3_P05413_OID30351_v1_Cardiometabolic_II	LPA Variants	Inverse variance weighted	36	0.000195376	0.000152583	0.200383	0.506471
HRG	HRG_P04196_OID30770_v1_Inflammation_II	LPA Variants	Inverse variance weighted	36	-0.000224716	0.000175528	0.200464	0.506471
S100A11	S100A11_P31949_OID20130_v1_Cardiometabolic	LPA Variants	Inverse variance weighted	36	0.000190727	0.00014913	0.200921	0.507136
PPP3R1	PPP3R1_P63098_OID20902_v1_Neurology	LPA Variants	Inverse variance weighted	36	0.000191794	0.000150097	0.20132	0.507762
FCER1A	FCER1A_P12319_OID30992_v1_Neurology_II	LPA Variants	Inverse variance weighted	36	-0.000232342	0.000182314	0.202521	0.50974
CSF2RA	CSF2RA_P15509_OID20915_v1_Neurology	LPA Variants	Inverse variance weighted	36	-0.000190887	0.000149911	0.202899	0.509995
PDXDC1	PDXDC1_Q6P996_OID31226_v1_Oncology_II	LPA Variants	Inverse variance weighted	36	-0.000194643	0.000152923	0.203084	0.5102
JCHAIN	JCHAIN_P01591_OID20494_v1_Inflammation	LPA Variants	Inverse variance weighted	36	0.000195637	0.000153831	0.203456	0.510376
MAX	MAX_P61244_OID20877_v1_Neurology	LPA Variants	Inverse variance weighted	36	0.000191145	0.000150458	0.203935	0.511292
NDRG1	NDRG1_Q92597_OID20792_v1_Neurology	LPA Variants	Inverse variance weighted	36	-0.000197833	0.000155795	0.204146	0.511292
PNMA1	PNMA1_Q8ND90_OID30194_v1_Cardiometabolic_II	LPA Variants	Inverse variance weighted	36	-0.00020976	0.000165244	0.2043	0.511423
RAB10	RAB10_P61026_OID30357_v1_Cardiometabolic_II	LPA Variants	Inverse variance weighted	36	-0.000188255	0.000148315	0.204337	0.511423
COL28A1	COL28A1_Q2UY09_OID30969_v1_Neurology_II	LPA Variants	Inverse variance weighted	36	-0.000176846	0.000139695	0.205532	0.512959
SPART	SPART_Q8N0X7_OID30656_v1_Inflammation_II	LPA Variants	Inverse variance weighted	36	-0.000186236	0.000147238	0.205919	0.513418
ARG1	ARG1_P05089_OID21445_v1_Oncology	LPA Variants	Inverse variance weighted	36	-0.000182168	0.000144324	0.20687	0.514677
SLC27A4	SLC27A4_Q6P1M0_OID20814_v1_Neurology	LPA Variants	Inverse variance weighted	36	0.00018926	0.000149991	0.207017	0.514677
TMED8	TMED8_Q6PL24_OID31462_v1_Oncology_II	LPA Variants	Inverse variance weighted	36	-0.000185122	0.000147032	0.20801	0.51622
SKAP1	SKAP1_Q86WV1_OID20906_v1_Neurology	LPA Variants	Inverse variance weighted	36	0.000188805	0.00015021	0.208775	0.516953
SLC28A1	SLC28A1_O00337_OID31220_v1_Oncology_II	LPA Variants	Inverse variance weighted	36	-0.000192246	0.000152986	0.208891	0.516953
M6PR	M6PR_P20645_OID30208_v1_Cardiometabolic_II	LPA Variants	Inverse variance weighted	36	0.000189529	0.000151304	0.210338	0.519213
MANEAL	MANEAL_Q5VSG8_OID31244_v1_Oncology_II	LPA Variants	Inverse variance weighted	36	0.000191058	0.000152682	0.210807	0.519654
ERBB3	ERBB3_P21860_OID20705_v1_Inflammation	LPA Variants	Inverse variance weighted	36	-0.000193665	0.000154851	0.211059	0.51983
ENSA	ENSA_O43768_OID31355_v1_Oncology_II	LPA Variants	Inverse variance weighted	36	-0.000219387	0.000175479	0.21122	0.51983
SESTD1	SESTD1_Q86VW0_OID20790_v1_Neurology	LPA Variants	Inverse variance weighted	36	-0.000186085	0.000148931	0.211494	0.520299
CCN3	CCN3_P48745_OID20299_v1_Cardiometabolic	LPA Variants	Inverse variance weighted	36	-0.000165769	0.000132685	0.211541	0.520299
CA13	CA13_Q8N1Q1_OID20225_v1_Cardiometabolic	LPA Variants	Inverse variance weighted	36	-0.000182946	0.000146472	0.211661	0.520304
RETN	RETN_Q9HD89_OID20327_v1_Cardiometabolic	LPA Variants	Inverse variance weighted	36	0.00017845	0.00014301	0.212097	0.521084
UROD	UROD_P06132_OID30603_v1_Inflammation_II	LPA Variants	Inverse variance weighted	36	-0.000175136	0.000140431	0.212347	0.521204
THBS4	THBS4_P35443_OID20368_v1_Cardiometabolic	LPA Variants	Inverse variance weighted	36	0.000194566	0.000156022	0.212382	0.521204
ABHD14B	ABHD14B_Q96IU4_OID20921_v1_Neurology	LPA Variants	Inverse variance weighted	36	-0.000229464	0.000184035	0.212452	0.521231
RNF149	RNF149_Q8NC42_OID30235_v1_Cardiometabolic_II	LPA Variants	Inverse variance weighted	36	-0.000177959	0.000142798	0.212682	0.521506
MTHFD2	MTHFD2_P13995_OID31078_v1_Neurology_II	LPA Variants	Inverse variance weighted	36	-0.000186595	0.000149867	0.213107	0.522256
SERPINB8	SERPINB8_P50452_OID20630_v1_Inflammation	LPA Variants	Inverse variance weighted	36	0.00014771	0.000118717	0.213418	0.522729
GLA	GLA_P06280_OID30594_v1_Inflammation_II	LPA Variants	Inverse variance weighted	36	0.000186613	0.000150098	0.213767	0.523438
STAT5B	STAT5B_P51692_OID21277_v1_Oncology	LPA Variants	Inverse variance weighted	36	0.000183802	0.000148127	0.214664	0.524906
NME3	NME3_Q13232_OID20789_v1_Inflammation	LPA Variants	Inverse variance weighted	36	0.000190229	0.000153366	0.214842	0.52515
ORM1	ORM1_P02763_OID30768_v1_Inflammation_II	LPA Variants	Inverse variance weighted	36	0.000177815	0.000143752	0.216104	0.526761
SIGLEC7	SIGLEC7_Q9Y286_OID20190_v1_Cardiometabolic	LPA Variants	Inverse variance weighted	36	0.000177283	0.00014337	0.216259	0.526761
AGRN	AGRN_O00468_OID20786_v1_Inflammation	LPA Variants	Inverse variance weighted	36	0.000172579	0.000139573	0.216282	0.526761
WASL	WASL_O00401_OID30467_v1_Inflammation_II	LPA Variants	Inverse variance weighted	36	-0.000214153	0.000173229	0.216368	0.526761
RTKN2	RTKN2_Q8IZC4_OID30049_v1_Cardiometabolic_II	LPA Variants	Inverse variance weighted	36	-0.000188731	0.000152807	0.216796	0.526761
DAPP1	DAPP1_Q9UN19_OID20524_v1_Inflammation	LPA Variants	Inverse variance weighted	36	-0.000182974	0.000148422	0.217652	0.527823
AHSG	AHSG_P02765_OID30706_v1_Inflammation_II	LPA Variants	Inverse variance weighted	36	0.000159241	0.000129235	0.217881	0.528182
PKD2	PKD2_Q13563_OID30184_v1_Cardiometabolic_II	LPA Variants	Inverse variance weighted	36	0.000183662	0.000149233	0.218435	0.528877
KLRB1	KLRB1_Q12918_OID20629_v1_Inflammation	LPA Variants	Inverse variance weighted	36	0.000172361	0.000140066	0.218486	0.528877
AMIGO2	AMIGO2_Q86SJ2_OID21370_v1_Oncology	LPA Variants	Inverse variance weighted	36	-0.000178371	0.000144966	0.218536	0.528877
TSNAX	TSNAX_Q99598_OID30185_v1_Cardiometabolic_II	LPA Variants	Inverse variance weighted	36	0.000182831	0.000149078	0.220042	0.531311
CST7	CST7_O76096_OID20704_v1_Inflammation	LPA Variants	Inverse variance weighted	36	0.000142437	0.000116174	0.220175	0.531311
RGS8	RGS8_P57771_OID20454_v1_Inflammation	LPA Variants	Inverse variance weighted	36	-0.000185307	0.000151181	0.220301	0.531471
NPTX1	NPTX1_Q15818_OID21074_v1_Neurology	LPA Variants	Inverse variance weighted	36	0.000159645	0.000130405	0.22087	0.532533
BTN1A1	BTN1A1_Q13410_OID31363_v1_Oncology_II	LPA Variants	Inverse variance weighted	36	0.000192952	0.000157651	0.220983	0.532533
EIF1AX	EIF1AX_P47813_OID31125_v1_Neurology_II	LPA Variants	Inverse variance weighted	36	-0.000182946	0.000149839	0.222104	0.534649
UXS1	UXS1_Q8NBZ7_OID21189_v1_Oncology	LPA Variants	Inverse variance weighted	36	-0.000180986	0.000148405	0.22264	0.53522
RILP	RILP_Q96NA2_OID21436_v1_Oncology	LPA Variants	Inverse variance weighted	36	0.000175861	0.000144237	0.22275	0.53522
PSME2	PSME2_Q9UL46_OID20989_v1_Neurology	LPA Variants	Inverse variance weighted	36	0.000197525	0.00016202	0.22279	0.53522
KAZN	KAZN_Q674X7_OID31481_v1_Oncology_II	LPA Variants	Inverse variance weighted	36	0.000177225	0.00014538	0.222826	0.53522
CEACAM3	CEACAM3_P40198_OID21245_v1_Oncology	LPA Variants	Inverse variance weighted	36	-0.000192579	0.000158041	0.223018	0.535535
FLT4	FLT4_P35916_OID21491_v1_Oncology	LPA Variants	Inverse variance weighted	36	-0.000150582	0.000123633	0.223234	0.535762
GH1	GH1_P01241_OID20220_v1_Cardiometabolic	LPA Variants	Inverse variance weighted	36	-0.000207152	0.000170118	0.223341	0.535873
BRD3	BRD3_Q15059_OID30093_v1_Cardiometabolic_II	LPA Variants	Inverse variance weighted	36	0.000185504	0.000152859	0.224915	0.538052
IGSF9	IGSF9_Q9P2J2_OID30330_v1_Cardiometabolic_II	LPA Variants	Inverse variance weighted	36	0.000180016	0.000148412	0.225151	0.538131
PAEP	PAEP_P09466_OID20925_v1_Neurology	LPA Variants	Inverse variance weighted	36	-0.000159702	0.000131678	0.225197	0.538131
ITPA	ITPA_Q9BY32_OID30082_v1_Cardiometabolic_II	LPA Variants	Inverse variance weighted	36	0.000161476	0.00013325	0.225577	0.538455
CGA	CGA_P01215_OID21069_v1_Neurology	LPA Variants	Inverse variance weighted	36	-0.00012957	0.000107184	0.226715	0.53946
DNMBP	DNMBP_Q6XZF7_OID20956_v1_Neurology	LPA Variants	Inverse variance weighted	36	0.000177074	0.000146495	0.226766	0.53946
TNF	TNF_P01375_OID20848_v1_Neurology	LPA Variants	Inverse variance weighted	36	-0.000179393	0.000148463	0.22692	0.53946
ENOPH1	ENOPH1_Q9UHY7_OID31349_v1_Oncology_II	LPA Variants	Inverse variance weighted	36	-0.00018187	0.000150515	0.226925	0.53946
TXNDC15	TXNDC15_Q96J42_OID21495_v1_Oncology	LPA Variants	Inverse variance weighted	36	-0.000150685	0.000124725	0.226992	0.53946
ERBB4	ERBB4_Q15303_OID21510_v1_Oncology	LPA Variants	Inverse variance weighted	36	0.000168635	0.000139595	0.227038	0.53946
JAM3	JAM3_Q9BX67_OID30586_v1_Inflammation_II	LPA Variants	Inverse variance weighted	36	0.000204618	0.000169466	0.227268	0.539715
GALNT10	GALNT10_Q86SR1_OID21371_v1_Oncology	LPA Variants	Inverse variance weighted	36	0.000166194	0.000137705	0.227475	0.540062
ARL13B	ARL13B_Q3SXY8_OID30166_v1_Cardiometabolic_II	LPA Variants	Inverse variance weighted	36	0.000193222	0.00016034	0.228172	0.541149
ENO2	ENO2_P09104_OID21046_v1_Neurology	LPA Variants	Inverse variance weighted	36	-0.000175659	0.000145787	0.22824	0.541149
LAMP3	LAMP3_Q9UQV4_OID20638_v1_Inflammation	LPA Variants	Inverse variance weighted	36	-0.000181283	0.000150603	0.228701	0.541659
DEFB104A	DEFB104A_DEFB104B_Q8WTQ1_OID30849_v1_Neurology_II	LPA Variants	Inverse variance weighted	36	-0.000191523	0.000159145	0.228802	0.541709
NINJ1	NINJ1_Q92982_OID21167_v1_Oncology	LPA Variants	Inverse variance weighted	36	-0.000208663	0.000173526	0.229175	0.542056
ISM1	ISM1_B1AKI9_OID20538_v1_Inflammation	LPA Variants	Inverse variance weighted	36	-0.000169728	0.00014129	0.229645	0.542772
TBCA	TBCA_O75347_OID30616_v1_Inflammation_II	LPA Variants	Inverse variance weighted	36	0.000181344	0.000150997	0.229761	0.542772
CPQ	CPQ_Q9Y646_OID30406_v1_Cardiometabolic_II	LPA Variants	Inverse variance weighted	36	-0.000186731	0.00015556	0.229992	0.542946
PLA2G15	PLA2G15_Q8NCC3_OID21473_v1_Oncology	LPA Variants	Inverse variance weighted	36	-0.000170225	0.000141873	0.230202	0.542946
KLB	KLB_Q86Z14_OID20888_v1_Neurology	LPA Variants	Inverse variance weighted	36	0.000148256	0.000123587	0.230291	0.542946
PSAPL1	PSAPL1_Q6NUJ1_OID31473_v1_Oncology_II	LPA Variants	Inverse variance weighted	36	0.000174598	0.00014557	0.230372	0.542993
GCLM	GCLM_P48507_OID30059_v1_Cardiometabolic_II	LPA Variants	Inverse variance weighted	36	0.000179862	0.000150072	0.230721	0.543525
TSPAN7	TSPAN7_P41732_OID30810_v1_Neurology_II	LPA Variants	Inverse variance weighted	36	-0.000182278	0.000152183	0.231012	0.543547
TF	TF_P02787_OID30783_v1_Inflammation_II	LPA Variants	Inverse variance weighted	36	0.000186565	0.000156096	0.23201	0.545397
TNFAIP2	TNFAIP2_Q03169_OID31446_v1_Oncology_II	LPA Variants	Inverse variance weighted	36	0.000173546	0.00014535	0.232486	0.546078
GBP4	GBP4_Q96PP9_OID20845_v1_Neurology	LPA Variants	Inverse variance weighted	36	-0.000150421	0.000126039	0.232693	0.546129
ACE	ACE_P12821_OID30696_v1_Inflammation_II	LPA Variants	Inverse variance weighted	36	0.000167347	0.000140335	0.233072	0.5466
MORC3	MORC3_Q14149_OID31073_v1_Neurology_II	LPA Variants	Inverse variance weighted	36	-0.000178886	0.000150034	0.233142	0.5466
PNMA2	PNMA2_Q9UL42_OID30842_v1_Neurology_II	LPA Variants	Inverse variance weighted	36	-0.000186419	0.000156449	0.233432	0.546852
TALDO1	TALDO1_P37837_OID30414_v1_Cardiometabolic_II	LPA Variants	Inverse variance weighted	36	0.00017196	0.000144427	0.233796	0.546852
GIMAP7	GIMAP7_Q8NHV1_OID30639_v1_Inflammation_II	LPA Variants	Inverse variance weighted	36	-0.000163838	0.000137632	0.233885	0.546852
RAPGEF2	RAPGEF2_Q9Y4G8_OID31337_v1_Oncology_II	LPA Variants	Inverse variance weighted	36	0.000176438	0.000148251	0.233996	0.546852
PLAUR	PLAUR_Q03405_OID20764_v1_Inflammation	LPA Variants	Inverse variance weighted	36	0.000174113	0.000146401	0.234328	0.547188
ZFYVE19	ZFYVE19_Q96K21_OID31452_v1_Oncology_II	LPA Variants	Inverse variance weighted	36	0.000170959	0.000143767	0.234385	0.547188
RCC1	RCC1_P18754_OID31356_v1_Oncology_II	LPA Variants	Inverse variance weighted	36	0.000201662	0.000170204	0.236086	0.549412
ENPP7	ENPP7_Q6UWV6_OID20689_v1_Inflammation	LPA Variants	Inverse variance weighted	36	-0.000134131	0.000113261	0.23631	0.549447
CA11	CA11_O75493_OID21195_v1_Oncology	LPA Variants	Inverse variance weighted	36	-0.000191627	0.00016195	0.236712	0.550144
CEND1	CEND1_Q8N111_OID30821_v1_Neurology_II	LPA Variants	Inverse variance weighted	36	0.000179631	0.000151832	0.236774	0.550145
B2M	B2M_P61769_OID30725_v1_Inflammation_II	LPA Variants	Inverse variance weighted	36	-0.00018801	0.000159104	0.237331	0.551147
CNTN1	CNTN1_Q12860_OID20307_v1_Cardiometabolic	LPA Variants	Inverse variance weighted	36	0.000181696	0.00015382	0.237515	0.551153
CLINT1	CLINT1_Q14677_OID31182_v1_Oncology_II	LPA Variants	Inverse variance weighted	36	-0.000203524	0.000172395	0.237773	0.551153
PLXDC2	PLXDC2_Q6UX71_OID31101_v1_Neurology_II	LPA Variants	Inverse variance weighted	36	0.000172863	0.000146442	0.237833	0.551153
PDE1C	PDE1C_Q14123_OID31201_v1_Oncology_II	LPA Variants	Inverse variance weighted	36	-0.00022201	0.000188342	0.238494	0.551958
ART5	ART5_Q96L15_OID30828_v1_Neurology_II	LPA Variants	Inverse variance weighted	36	-0.000179171	0.000152078	0.238735	0.552101
TRIM58	TRIM58_Q8NG06_OID31429_v1_Oncology_II	LPA Variants	Inverse variance weighted	36	0.000171574	0.000145727	0.239049	0.552101
TGFB2	TGFB2_P61812_OID31417_v1_Oncology_II	LPA Variants	Inverse variance weighted	36	-0.000212619	0.000180734	0.239426	0.552297
CLEC10A	CLEC10A_Q8IUN9_OID20928_v1_Neurology	LPA Variants	Inverse variance weighted	36	-0.000182589	0.000155517	0.240365	0.553675
FUT1	FUT1_P19526_OID31295_v1_Oncology_II	LPA Variants	Inverse variance weighted	36	0.000232029	0.000197885	0.240979	0.55456
CDH15	CDH15_P55291_OID21005_v1_Neurology	LPA Variants	Inverse variance weighted	36	0.000140463	0.000119913	0.241449	0.555156
FASLG	FASLG_P48023_OID20665_v1_Inflammation	LPA Variants	Inverse variance weighted	36	-0.000174128	0.000149011	0.242581	0.557468
IGLON5	IGLON5_A6NGN9_OID31169_v1_Oncology_II	LPA Variants	Inverse variance weighted	36	0.000194267	0.000166315	0.242781	0.557782
NCAN	NCAN_O14594_OID21055_v1_Neurology	LPA Variants	Inverse variance weighted	36	0.000194402	0.000166793	0.243806	0.559501
BID	BID_P55957_OID20517_v1_Inflammation	LPA Variants	Inverse variance weighted	36	0.000172295	0.000147839	0.243849	0.559501
MN1	MN1_Q10571_OID30908_v1_Neurology_II	LPA Variants	Inverse variance weighted	36	-0.000176974	0.00015199	0.244269	0.559889
CCL5	CCL5_P13501_OID20412_v1_Cardiometabolic	LPA Variants	Inverse variance weighted	36	0.000168385	0.000144641	0.244361	0.559915
VSTM2L	VSTM2L_Q96N03_OID20067_v1_Cardiometabolic	LPA Variants	Inverse variance weighted	36	0.000202854	0.000174267	0.244407	0.559915
ASAH1	ASAH1_Q13510_OID30415_v1_Cardiometabolic_II	LPA Variants	Inverse variance weighted	36	0.000161284	0.000138604	0.24457	0.559998
RANBP1	RANBP1_P43487_OID30258_v1_Cardiometabolic_II	LPA Variants	Inverse variance weighted	36	-0.000188217	0.0001618	0.244721	0.560091
USP25	USP25_Q9UHP3_OID31428_v1_Oncology_II	LPA Variants	Inverse variance weighted	36	0.000169114	0.000145403	0.244801	0.560091
UNC79	UNC79_Q9P2D8_OID31181_v1_Oncology_II	LPA Variants	Inverse variance weighted	36	-0.000174346	0.000150597	0.246986	0.56304
RECK	RECK_O95980_OID30234_v1_Cardiometabolic_II	LPA Variants	Inverse variance weighted	36	0.000171481	0.000148212	0.247274	0.56304
TRAF3	TRAF3_Q13114-2_OID30479_v1_Inflammation_II	LPA Variants	Inverse variance weighted	36	-0.000198886	0.000171902	0.247284	0.56304
AMIGO1	AMIGO1_Q86WK6_OID30881_v1_Neurology_II	LPA Variants	Inverse variance weighted	36	0.000176127	0.000152268	0.2474	0.56304
IL12A	IL12A_IL12B_P29459_P29460_OID21327_v1_Oncology	LPA Variants	Inverse variance weighted	36	0.000163961	0.000141808	0.247594	0.56304
TRIM21	TRIM21_P19474_OID20533_v1_Inflammation	LPA Variants	Inverse variance weighted	36	-0.00016813	0.000145423	0.247623	0.56304
GPIHBP1	GPIHBP1_Q8IV16_OID31469_v1_Oncology_II	LPA Variants	Inverse variance weighted	36	0.00017878	0.00015479	0.248096	0.563465
EVI2B	EVI2B_P34910_OID31227_v1_Oncology_II	LPA Variants	Inverse variance weighted	36	-0.000205194	0.000177671	0.248129	0.563465
PTRHD1	PTRHD1_Q6GMV3_OID30659_v1_Inflammation_II	LPA Variants	Inverse variance weighted	36	0.000171483	0.000148591	0.248475	0.563749
EFNA1	EFNA1_P20827_OID21125_v1_Neurology	LPA Variants	Inverse variance weighted	36	-0.000162847	0.00014111	0.248482	0.563749
CHM	CHM_P24386_OID30972_v1_Neurology_II	LPA Variants	Inverse variance weighted	36	-0.000173336	0.00015033	0.248896	0.564114
ATP1B4	ATP1B4_Q9UN42_OID31230_v1_Oncology_II	LPA Variants	Inverse variance weighted	36	-0.000201565	0.000174824	0.248927	0.564114
BEX3	BEX3_Q00994_OID31202_v1_Oncology_II	LPA Variants	Inverse variance weighted	36	-0.000176321	0.000153036	0.249258	0.56454
BOLA1	BOLA1_Q9Y3E2_OID30837_v1_Neurology_II	LPA Variants	Inverse variance weighted	36	0.000169505	0.000147384	0.250108	0.565339
SMPDL3B	SMPDL3B_Q92485_OID31387_v1_Oncology_II	LPA Variants	Inverse variance weighted	36	0.000172906	0.000150448	0.250443	0.565425
PTPRH	PTPRH_Q9HD43_OID31433_v1_Oncology_II	LPA Variants	Inverse variance weighted	36	0.000177407	0.000154372	0.250467	0.565425
ELAVL4	ELAVL4_P26378_OID30854_v1_Neurology_II	LPA Variants	Inverse variance weighted	36	-0.000201394	0.000175481	0.251106	0.566143
RALY	RALY_Q9UKM9_OID31382_v1_Oncology_II	LPA Variants	Inverse variance weighted	36	0.000181217	0.000158137	0.251817	0.567086
MTDH	MTDH_Q86UE4_OID30538_v1_Inflammation_II	LPA Variants	Inverse variance weighted	36	0.000171465	0.000149876	0.252605	0.568215
HDGFL2	HDGFL2_Q7Z4V5_OID31136_v1_Neurology_II	LPA Variants	Inverse variance weighted	36	0.000168	0.000146869	0.252674	0.568227
TLR1	TLR1_Q15399_OID30532_v1_Inflammation_II	LPA Variants	Inverse variance weighted	36	0.000185545	0.000162274	0.25287	0.568354
ARHGAP25	ARHGAP25_P42331_OID21255_v1_Oncology	LPA Variants	Inverse variance weighted	36	-0.000171958	0.000150452	0.253062	0.568354
CPB1	CPB1_P15086_OID20289_v1_Cardiometabolic	LPA Variants	Inverse variance weighted	36	0.000179194	0.000156919	0.253474	0.568721
PI3	PI3_P19957_OID20326_v1_Cardiometabolic	LPA Variants	Inverse variance weighted	36	0.000157047	0.000137616	0.253787	0.568844
SOD3	SOD3_P08294_OID30683_v1_Inflammation_II	LPA Variants	Inverse variance weighted	36	0.000150207	0.000131681	0.254001	0.569179
SERPINB6	SERPINB6_P35237_OID21023_v1_Neurology	LPA Variants	Inverse variance weighted	36	-0.000167725	0.000147262	0.254721	0.570078
RRM2B	RRM2B_Q7LG56_OID21174_v1_Oncology	LPA Variants	Inverse variance weighted	36	-0.0001707	0.000149884	0.254755	0.570078
LY96	LY96_Q9Y6Y9_OID20945_v1_Neurology	LPA Variants	Inverse variance weighted	36	0.000164716	0.000144806	0.255333	0.57094
CTSH	CTSH_P09668_OID20113_v1_Cardiometabolic	LPA Variants	Inverse variance weighted	36	0.000112273	9.88e-05	0.2556	0.571055
GRPEL1	GRPEL1_Q9HAV7_OID21309_v1_Oncology	LPA Variants	Inverse variance weighted	36	0.000199574	0.000175555	0.255615	0.571055
BST1	BST1_Q10588_OID21051_v1_Neurology	LPA Variants	Inverse variance weighted	36	0.000117262	0.000103272	0.256179	0.57159
CRHBP	CRHBP_P24387_OID20747_v1_Inflammation	LPA Variants	Inverse variance weighted	36	0.000149914	0.000132254	0.256994	0.572624
PTGDS	PTGDS_P41222_OID20408_v1_Cardiometabolic	LPA Variants	Inverse variance weighted	36	0.000157994	0.00013954	0.257529	0.573298
DDC	DDC_P20711_OID20215_v1_Cardiometabolic	LPA Variants	Inverse variance weighted	36	0.000160894	0.00014234	0.258326	0.574358
CCL2	CCL2_P13500_OID21004_v1_Neurology	LPA Variants	Inverse variance weighted	36	-0.00015718	0.000139074	0.258396	0.574358
DEFA1	DEFA1_DEFA1B_P59665_OID20344_v1_Cardiometabolic	LPA Variants	Inverse variance weighted	36	-0.000195717	0.000173237	0.258574	0.574476
CD3E	CD3E_P07766_OID31302_v1_Oncology_II	LPA Variants	Inverse variance weighted	36	0.000171302	0.000151628	0.258579	0.574476
CD109	CD109_Q6YHK3_OID21108_v1_Neurology	LPA Variants	Inverse variance weighted	36	0.000164685	0.000146088	0.259615	0.575616
PTX3	PTX3_P26022_OID20570_v1_Inflammation	LPA Variants	Inverse variance weighted	36	-0.000169417	0.000150366	0.25987	0.575749
IL19	IL19_Q9UHD0_OID20158_v1_Cardiometabolic	LPA Variants	Inverse variance weighted	36	0.000157191	0.000139709	0.260533	0.576526
PILRA	PILRA_Q9UKJ1_OID21129_v1_Neurology	LPA Variants	Inverse variance weighted	36	0.000126314	0.000112292	0.260646	0.576526
PLA2G2A	PLA2G2A_P14555_OID20274_v1_Cardiometabolic	LPA Variants	Inverse variance weighted	36	0.000146042	0.000129839	0.260678	0.576526
EDEM2	EDEM2_Q9BV94_OID30136_v1_Cardiometabolic_II	LPA Variants	Inverse variance weighted	36	-0.000171837	0.000152867	0.260974	0.576692
HMBS	HMBS_P08397_OID21385_v1_Oncology	LPA Variants	Inverse variance weighted	36	0.000159752	0.00014213	0.26102	0.576692
SUSD4	SUSD4_Q5VX71_OID31398_v1_Oncology_II	LPA Variants	Inverse variance weighted	36	0.000158687	0.000141245	0.26123	0.576776
COL15A1	COL15A1_P39059_OID30396_v1_Cardiometabolic_II	LPA Variants	Inverse variance weighted	36	0.000171175	0.000152403	0.261366	0.576776
CABP2	CABP2_Q9NPB3_OID30916_v1_Neurology_II	LPA Variants	Inverse variance weighted	36	0.000168712	0.000150524	0.262359	0.578211
ARHGEF10	ARHGEF10_O15013_OID30994_v1_Neurology_II	LPA Variants	Inverse variance weighted	36	0.000156932	0.000140105	0.26267	0.578211
CD34	CD34_P28906_OID21025_v1_Neurology	LPA Variants	Inverse variance weighted	36	0.000163193	0.000145858	0.263205	0.579064
PGA4	PGA4_P0DJD7_OID30699_v1_Inflammation_II	LPA Variants	Inverse variance weighted	36	0.000162168	0.000145045	0.263544	0.579376
TNC	TNC_P24821_OID20359_v1_Cardiometabolic	LPA Variants	Inverse variance weighted	36	-0.000154435	0.000138367	0.26437	0.580353
PBLD	PBLD_P30039_OID20839_v1_Neurology	LPA Variants	Inverse variance weighted	36	-0.000156824	0.000140523	0.264422	0.580353
TNXB	TNXB_P22105_OID21107_v1_Neurology	LPA Variants	Inverse variance weighted	36	-0.000162164	0.000145336	0.264515	0.580353
CTRL	CTRL_P40313_OID31157_v1_Neurology_II	LPA Variants	Inverse variance weighted	36	0.000166834	0.00014956	0.264635	0.580472
GAS2	GAS2_O43903_OID31285_v1_Oncology_II	LPA Variants	Inverse variance weighted	36	0.000168152	0.000150903	0.265149	0.580948
FCGR2A	FCGR2A_P12318_OID20391_v1_Cardiometabolic	LPA Variants	Inverse variance weighted	36	0.000124632	0.000111885	0.265311	0.580948
IL1RN	IL1RN_P18510_OID20700_v1_Inflammation	LPA Variants	Inverse variance weighted	36	0.000178743	0.000160463	0.265313	0.580948
GORASP2	GORASP2_Q9H8Y8_OID31438_v1_Oncology_II	LPA Variants	Inverse variance weighted	36	0.000164762	0.0001481	0.265919	0.581782
CD244	CD244_Q9BZW8_OID20628_v1_Inflammation	LPA Variants	Inverse variance weighted	36	-0.000165664	0.000149028	0.266294	0.58188
SIRT5	SIRT5_Q9NXA8_OID20820_v1_Neurology	LPA Variants	Inverse variance weighted	36	-0.000181225	0.000163047	0.266357	0.58188
CLEC11A	CLEC11A_Q9Y240_OID21112_v1_Neurology	LPA Variants	Inverse variance weighted	36	-0.000162767	0.000146453	0.266398	0.58188
INSL5	INSL5_Q9Y5Q6_OID31448_v1_Oncology_II	LPA Variants	Inverse variance weighted	36	0.000156399	0.000140786	0.26661	0.582199
HSPA1A	HSPA1A_P0DMV8_OID20718_v1_Inflammation	LPA Variants	Inverse variance weighted	36	0.000162869	0.000146727	0.266993	0.582694
PXDNL	PXDNL_A1KZ92_OID31405_v1_Oncology_II	LPA Variants	Inverse variance weighted	36	0.0001899	0.000171096	0.267039	0.582694
EDDM3B	EDDM3B_P56851_OID31365_v1_Oncology_II	LPA Variants	Inverse variance weighted	36	-0.000134132	0.000120989	0.267589	0.583181
ACOT13	ACOT13_Q9NPJ3_OID31522_v1_Oncology_II	LPA Variants	Inverse variance weighted	36	0.000164189	0.000148453	0.268728	0.584797
KIR3DL2	KIR3DL2_P43630_OID31191_v1_Oncology_II	LPA Variants	Inverse variance weighted	36	0.000180941	0.000163745	0.269153	0.585144
FADD	FADD_Q13158_OID20151_v1_Cardiometabolic	LPA Variants	Inverse variance weighted	36	-0.000163038	0.000147717	0.269718	0.585721
CRYBB2	CRYBB2_P43320_OID31081_v1_Neurology_II	LPA Variants	Inverse variance weighted	36	-0.000158043	0.000143241	0.269882	0.585729
SPTBN2	SPTBN2_O15020_OID30876_v1_Neurology_II	LPA Variants	Inverse variance weighted	36	0.000184249	0.000167066	0.270093	0.585837
LILRA5	LILRA5_A6NI73_OID20209_v1_Cardiometabolic	LPA Variants	Inverse variance weighted	36	0.000152909	0.00013867	0.270165	0.585837
ARHGAP1	ARHGAP1_Q07960_OID21202_v1_Oncology	LPA Variants	Inverse variance weighted	36	-0.000165196	0.000149861	0.270319	0.585837
CD28	CD28_P10747_OID21265_v1_Oncology	LPA Variants	Inverse variance weighted	36	0.00016863	0.000153049	0.270546	0.585848
CD274	CD274_Q9NZQ7_OID20966_v1_Neurology	LPA Variants	Inverse variance weighted	36	0.000154177	0.000139985	0.270731	0.585974
SELP	SELP_P16109_OID20379_v1_Cardiometabolic	LPA Variants	Inverse variance weighted	36	-0.000158452	0.000143943	0.270987	0.586171
FAM13A	FAM13A_O94988_OID31463_v1_Oncology_II	LPA Variants	Inverse variance weighted	36	0.000159536	0.000144956	0.271077	0.586171
TST	TST_Q16762_OID20868_v1_Neurology	LPA Variants	Inverse variance weighted	36	0.000168259	0.000152913	0.271175	0.586217
EDA2R	EDA2R_Q9HAV5_OID21451_v1_Oncology	LPA Variants	Inverse variance weighted	36	0.000125777	0.000114472	0.271873	0.587437
NEFL	NEFL_P07196_OID20871_v1_Neurology	LPA Variants	Inverse variance weighted	36	0.000146265	0.000133147	0.271975	0.587515
LRPAP1	LRPAP1_P30533_OID21059_v1_Neurology	LPA Variants	Inverse variance weighted	36	0.000157964	0.000143989	0.272618	0.588232
ARL2BP	ARL2BP_Q9Y2Y0_OID30121_v1_Cardiometabolic_II	LPA Variants	Inverse variance weighted	36	0.000162897	0.000148507	0.272685	0.588232
JUN	JUN_P05412_OID20424_v1_Inflammation	LPA Variants	Inverse variance weighted	36	0.000165922	0.000151421	0.273181	0.588992
ALCAM	ALCAM_Q13740_OID20273_v1_Cardiometabolic	LPA Variants	Inverse variance weighted	36	-0.000147968	0.000135219	0.273832	0.589792
THBD	THBD_P07204_OID20231_v1_Cardiometabolic	LPA Variants	Inverse variance weighted	36	-0.000152053	0.00013916	0.274549	0.590254
REST	REST_Q13127_OID31248_v1_Oncology_II	LPA Variants	Inverse variance weighted	36	-0.000191434	0.000175239	0.27465	0.590257
GBP2	GBP2_P32456_OID20489_v1_Inflammation	LPA Variants	Inverse variance weighted	36	0.000165452	0.000151529	0.274884	0.590616
HGFAC	HGFAC_Q04756_OID30718_v1_Inflammation_II	LPA Variants	Inverse variance weighted	36	0.000166362	0.000152447	0.275151	0.590912
TXLNA	TXLNA_P40222_OID20952_v1_Neurology	LPA Variants	Inverse variance weighted	36	0.000172954	0.000158665	0.275689	0.59148
CST6	CST6_Q15828_OID20293_v1_Cardiometabolic	LPA Variants	Inverse variance weighted	36	0.000157811	0.000144826	0.275861	0.591707
FABP5	FABP5_Q01469_OID21043_v1_Neurology	LPA Variants	Inverse variance weighted	36	0.000169574	0.000155655	0.275968	0.591734
CPA1	CPA1_P15085_OID20280_v1_Cardiometabolic	LPA Variants	Inverse variance weighted	36	0.000186774	0.000171544	0.276251	0.592015
TOP2B	TOP2B_Q02880_OID30559_v1_Inflammation_II	LPA Variants	Inverse variance weighted	36	0.000160682	0.000147622	0.276387	0.592015
ZPR1	ZPR1_O75312_OID30801_v1_Neurology_II	LPA Variants	Inverse variance weighted	36	-0.000166119	0.000152617	0.27639	0.592015
TMEM106A	TMEM106A_Q96A25_OID31411_v1_Oncology_II	LPA Variants	Inverse variance weighted	36	-0.000159753	0.000146774	0.276408	0.592015
CEACAM20	CEACAM20_Q6UY09_OID31308_v1_Oncology_II	LPA Variants	Inverse variance weighted	36	0.000160634	0.000148309	0.278764	0.594608
ITGAX	ITGAX_P20702_OID31325_v1_Oncology_II	LPA Variants	Inverse variance weighted	36	0.00017423	0.000161169	0.27968	0.595058
PMCH	PMCH_P20382_OID30172_v1_Cardiometabolic_II	LPA Variants	Inverse variance weighted	36	0.000179508	0.000166076	0.279751	0.595058
NDUFA5	NDUFA5_Q16718_OID30520_v1_Inflammation_II	LPA Variants	Inverse variance weighted	36	-0.000202632	0.000187528	0.279901	0.595102
TXNDC9	TXNDC9_O14530_OID31121_v1_Neurology_II	LPA Variants	Inverse variance weighted	36	0.000160538	0.000148614	0.280038	0.595102
KCNH2	KCNH2_Q12809_OID30899_v1_Neurology_II	LPA Variants	Inverse variance weighted	36	0.000169714	0.000157121	0.280076	0.595102
CTSD	CTSD_P07339_OID20358_v1_Cardiometabolic	LPA Variants	Inverse variance weighted	36	-0.000152853	0.000141594	0.280357	0.59535
LSP1	LSP1_P33241_OID20530_v1_Inflammation	LPA Variants	Inverse variance weighted	36	0.000154836	0.00014374	0.281391	0.596349
DIPK1C	DIPK1C_Q0P6D2_OID30932_v1_Neurology_II	LPA Variants	Inverse variance weighted	36	-0.000182307	0.000169442	0.28196	0.597018
TNFRSF4	TNFRSF4_P43489_OID20653_v1_Inflammation	LPA Variants	Inverse variance weighted	36	0.000151443	0.000141247	0.283636	0.598693
DCBLD2	DCBLD2_Q96PD2_OID21474_v1_Oncology	LPA Variants	Inverse variance weighted	36	-0.000173642	0.000161984	0.283734	0.598693
TREH	TREH_O43280_OID30388_v1_Cardiometabolic_II	LPA Variants	Inverse variance weighted	36	0.000127307	0.000118791	0.283859	0.598804
VSIG10	VSIG10_Q8N0Z9_OID31400_v1_Oncology_II	LPA Variants	Inverse variance weighted	36	0.000133388	0.000124658	0.284606	0.599528
WASF3	WASF3_Q9UPY6_OID20882_v1_Neurology	LPA Variants	Inverse variance weighted	36	-0.000161517	0.000151089	0.285061	0.600254
IL7	IL7_P13232_OID20535_v1_Inflammation	LPA Variants	Inverse variance weighted	36	-0.000167304	0.000156747	0.285815	0.601071
RNASET2	RNASET2_O00584_OID20321_v1_Cardiometabolic	LPA Variants	Inverse variance weighted	36	-0.000152328	0.000142903	0.286443	0.601433
FCN1	FCN1_O00602_OID30690_v1_Inflammation_II	LPA Variants	Inverse variance weighted	36	-0.00014374	0.00013485	0.286458	0.601433
GABRA4	GABRA4_P48169_OID30803_v1_Neurology_II	LPA Variants	Inverse variance weighted	36	-0.000199017	0.000186711	0.286465	0.601433
C3	C3_P01024_OID30776_v1_Inflammation_II	LPA Variants	Inverse variance weighted	36	0.000160608	0.000150759	0.286727	0.601554
NFAT5	NFAT5_O94916_OID30522_v1_Inflammation_II	LPA Variants	Inverse variance weighted	36	-0.000161886	0.000152011	0.286896	0.601679
MED18	MED18_Q9BUE0_OID21236_v1_Oncology	LPA Variants	Inverse variance weighted	36	-0.000159707	0.000150003	0.287016	0.60173
NEK7	NEK7_Q8TDX7_OID31250_v1_Oncology_II	LPA Variants	Inverse variance weighted	36	0.000159349	0.000149854	0.287617	0.602419
POMC	POMC_P01189_OID30282_v1_Cardiometabolic_II	LPA Variants	Inverse variance weighted	36	0.000150613	0.000141818	0.288228	0.602911
TRDMT1	TRDMT1_O14717_OID31335_v1_Oncology_II	LPA Variants	Inverse variance weighted	36	0.000157875	0.000148933	0.289127	0.604363
FGF6	FGF6_P10767_OID30443_v1_Inflammation_II	LPA Variants	Inverse variance weighted	36	-0.000172568	0.000162924	0.289512	0.604663
MMP8	MMP8_P22894_OID21019_v1_Neurology	LPA Variants	Inverse variance weighted	36	0.000152506	0.00014402	0.289637	0.604781
ARSB	ARSB_P15848_OID21331_v1_Oncology	LPA Variants	Inverse variance weighted	36	-0.000151839	0.000143555	0.290191	0.605474
AMY2B	AMY2B_P19961_OID20340_v1_Cardiometabolic	LPA Variants	Inverse variance weighted	36	-0.000159136	0.000150547	0.290488	0.605597
CD55	CD55_P08174_OID20377_v1_Cardiometabolic	LPA Variants	Inverse variance weighted	36	-0.000148313	0.000140314	0.290508	0.605597
RBP7	RBP7_Q96R05_OID31526_v1_Oncology_II	LPA Variants	Inverse variance weighted	36	-0.000146129	0.000138277	0.290612	0.605671
SCN4B	SCN4B_Q8IWT1_OID30277_v1_Cardiometabolic_II	LPA Variants	Inverse variance weighted	36	-0.000132523	0.000125614	0.291424	0.60641
MDK	MDK_P21741_OID21489_v1_Oncology	LPA Variants	Inverse variance weighted	36	-0.000226624	0.000214952	0.291746	0.606886
ISLR2	ISLR2_Q6UXK2_OID20889_v1_Neurology	LPA Variants	Inverse variance weighted	36	-0.00014332	0.000136054	0.292155	0.607219
CBLN4	CBLN4_Q9NTU7_OID21386_v1_Oncology	LPA Variants	Inverse variance weighted	36	-0.000151032	0.000143382	0.292179	0.607219
APOA4	APOA4_P06727_OID30733_v1_Inflammation_II	LPA Variants	Inverse variance weighted	36	0.000215709	0.000204986	0.292656	0.607777
TARBP2	TARBP2_Q15633_OID20870_v1_Neurology	LPA Variants	Inverse variance weighted	36	0.000155421	0.000147987	0.293609	0.608896
IGFBPL1	IGFBPL1_Q8WX77_OID20155_v1_Cardiometabolic	LPA Variants	Inverse variance weighted	36	-0.00017024	0.000162213	0.293953	0.609466
TIMP2	TIMP2_P16035_OID30318_v1_Cardiometabolic_II	LPA Variants	Inverse variance weighted	36	0.000158524	0.000151134	0.294224	0.609883
NAMPT	NAMPT_P43490_OID21227_v1_Oncology	LPA Variants	Inverse variance weighted	36	0.000157489	0.000150702	0.296005	0.612226
PCDH9	PCDH9_Q9HC56_OID31516_v1_Oncology_II	LPA Variants	Inverse variance weighted	36	-0.000210491	0.000201859	0.29706	0.613567
SOD1	SOD1_P00441_OID20386_v1_Cardiometabolic	LPA Variants	Inverse variance weighted	36	0.000152355	0.000146124	0.297114	0.613567
PRND	PRND_Q9UKY0_OID31124_v1_Neurology_II	LPA Variants	Inverse variance weighted	36	0.000148652	0.000142695	0.29753	0.613852
KLHL41	KLHL41_O60662_OID30986_v1_Neurology_II	LPA Variants	Inverse variance weighted	36	-0.000177776	0.000170841	0.298065	0.614512
CDC123	CDC123_O75794_OID31242_v1_Oncology_II	LPA Variants	Inverse variance weighted	36	0.000174656	0.000167864	0.298124	0.614512
LGALS8	LGALS8_O00214_OID21041_v1_Neurology	LPA Variants	Inverse variance weighted	36	-0.000145843	0.000140301	0.298571	0.614849
PRSS53	PRSS53_Q2L4Q9_OID31093_v1_Neurology_II	LPA Variants	Inverse variance weighted	36	0.000129623	0.000124983	0.29968	0.615337
GP6	GP6_Q9HCN6_OID21091_v1_Neurology	LPA Variants	Inverse variance weighted	36	-0.000151092	0.000145738	0.299857	0.615337
RSPO1	RSPO1_Q2MKA7_OID20938_v1_Neurology	LPA Variants	Inverse variance weighted	36	-0.000230304	0.000222238	0.300066	0.615337
PCNA	PCNA_P12004_OID31161_v1_Oncology_II	LPA Variants	Inverse variance weighted	36	-0.000159229	0.000153747	0.300363	0.615565
ATF4	ATF4_P18848_OID31162_v1_Oncology_II	LPA Variants	Inverse variance weighted	36	-0.000158316	0.000152872	0.300385	0.615565
NXPH1	NXPH1_P58417_OID20849_v1_Neurology	LPA Variants	Inverse variance weighted	36	0.000206671	0.000200209	0.301943	0.617316
S100A12	S100A12_P80511_OID21374_v1_Oncology	LPA Variants	Inverse variance weighted	36	0.000149237	0.000144653	0.302219	0.617316
TNPO1	TNPO1_Q92973_OID31330_v1_Oncology_II	LPA Variants	Inverse variance weighted	36	-0.000167322	0.000162677	0.303691	0.618869
MNDA	MNDA_P41218_OID20156_v1_Cardiometabolic	LPA Variants	Inverse variance weighted	36	0.000145958	0.000142166	0.304575	0.61905
LAG3	LAG3_P18627_OID21315_v1_Oncology	LPA Variants	Inverse variance weighted	36	0.0001457	0.000142029	0.304965	0.619339
RWDD1	RWDD1_Q9H446_OID21015_v1_Neurology	LPA Variants	Inverse variance weighted	36	-0.000149521	0.00014609	0.306077	0.620081
CHIT1	CHIT1_Q13231_OID20312_v1_Cardiometabolic	LPA Variants	Inverse variance weighted	36	0.000108196	0.000105719	0.306104	0.620081
TMED1	TMED1_Q13445_OID31278_v1_Oncology_II	LPA Variants	Inverse variance weighted	36	0.00015636	0.00015296	0.306673	0.620623
MAPK13	MAPK13_O15264_OID31205_v1_Oncology_II	LPA Variants	Inverse variance weighted	36	-0.000173218	0.00016946	0.306697	0.620623
PRKG1	PRKG1_Q13976_OID30621_v1_Inflammation_II	LPA Variants	Inverse variance weighted	36	0.000150085	0.000147086	0.307545	0.621306
RHOC	RHOC_P08134_OID20950_v1_Neurology	LPA Variants	Inverse variance weighted	36	-0.000151971	0.000149108	0.308105	0.621609
RALB	RALB_P11234_OID30567_v1_Inflammation_II	LPA Variants	Inverse variance weighted	36	0.00015468	0.000151817	0.308271	0.621616
GIMAP8	GIMAP8_Q8ND71_OID31194_v1_Oncology_II	LPA Variants	Inverse variance weighted	36	0.000152799	0.000150066	0.308575	0.622088
SAA4	SAA4_P35542_OID30726_v1_Inflammation_II	LPA Variants	Inverse variance weighted	36	-0.000145311	0.000142971	0.309455	0.622941
PCSK7	PCSK7_Q16549_OID31410_v1_Oncology_II	LPA Variants	Inverse variance weighted	36	-0.00014848	0.000146147	0.309645	0.623013
EPGN	EPGN_Q6UW88_OID31373_v1_Oncology_II	LPA Variants	Inverse variance weighted	36	-0.000156838	0.000154412	0.309767	0.623065
CCDC50	CCDC50_Q8IVM0_OID31001_v1_Neurology_II	LPA Variants	Inverse variance weighted	36	-0.000154263	0.000151939	0.309963	0.623319
DEFB116	DEFB116_Q30KQ4_OID30823_v1_Neurology_II	LPA Variants	Inverse variance weighted	36	-0.000154205	0.000152235	0.311091	0.624238
RAB39B	RAB39B_Q96DA2_OID30069_v1_Cardiometabolic_II	LPA Variants	Inverse variance weighted	36	0.000154473	0.000152748	0.311876	0.625313
IL13RA1	IL13RA1_P78552_OID21504_v1_Oncology	LPA Variants	Inverse variance weighted	36	-0.000164571	0.000162847	0.312214	0.625556
CTSO	CTSO_P43234_OID20660_v1_Inflammation	LPA Variants	Inverse variance weighted	36	0.000196085	0.000194176	0.312576	0.625862
GALNT5	GALNT5_Q7Z7M9_OID30295_v1_Cardiometabolic_II	LPA Variants	Inverse variance weighted	36	0.000146	0.000145033	0.314093	0.627392
IL1A	IL1A_P01583_OID20488_v1_Inflammation	LPA Variants	Inverse variance weighted	36	-0.000153266	0.000152265	0.31414	0.627392
PER3	PER3_P56645_OID30511_v1_Inflammation_II	LPA Variants	Inverse variance weighted	36	-0.000141312	0.000140419	0.314244	0.627392
PGR	PGR_P06401_OID30460_v1_Inflammation_II	LPA Variants	Inverse variance weighted	36	-0.000152451	0.000151699	0.314919	0.628413
IL1R1	IL1R1_P14778_OID21116_v1_Neurology	LPA Variants	Inverse variance weighted	36	-0.000157483	0.000156923	0.315587	0.629271
ADAMTSL5	ADAMTSL5_Q6ZMM2_OID30355_v1_Cardiometabolic_II	LPA Variants	Inverse variance weighted	36	-0.000167583	0.000167159	0.316085	0.62968
IL18RAP	IL18RAP_O95256_OID20900_v1_Neurology	LPA Variants	Inverse variance weighted	36	0.000191539	0.000191294	0.316692	0.629945
GUSB	GUSB_P08236_OID20296_v1_Cardiometabolic	LPA Variants	Inverse variance weighted	36	0.000148839	0.000148659	0.316724	0.629945
ID4	ID4_P47928_OID31284_v1_Oncology_II	LPA Variants	Inverse variance weighted	36	-0.000162705	0.000162633	0.317096	0.629945
GBP1	GBP1_P32455_OID31128_v1_Neurology_II	LPA Variants	Inverse variance weighted	36	0.000141602	0.000141572	0.317209	0.629945
CEACAM5	CEACAM5_P06731_OID21171_v1_Oncology	LPA Variants	Inverse variance weighted	36	-0.000147473	0.000147624	0.317807	0.630609
RAD23B	RAD23B_P54727_OID21166_v1_Oncology	LPA Variants	Inverse variance weighted	36	-0.000150376	0.000150576	0.317954	0.630759
IMPA1	IMPA1_P29218_OID20907_v1_Neurology	LPA Variants	Inverse variance weighted	36	-0.00015969	0.000160006	0.318269	0.630816
CRNN	CRNN_Q9UBG3_OID21427_v1_Oncology	LPA Variants	Inverse variance weighted	36	0.00014434	0.000144805	0.318866	0.631432
NPHS2	NPHS2_Q9NP85_OID30462_v1_Inflammation_II	LPA Variants	Inverse variance weighted	36	0.000152026	0.000152707	0.319474	0.631785
SEL1L	SEL1L_Q9UBV2_OID30196_v1_Cardiometabolic_II	LPA Variants	Inverse variance weighted	36	0.000153697	0.000154436	0.31963	0.631952
CCL28	CCL28_Q9NRJ3_OID20569_v1_Inflammation	LPA Variants	Inverse variance weighted	36	0.000153868	0.000154772	0.320147	0.632523
AREG	AREG_P15514_OID21357_v1_Oncology	LPA Variants	Inverse variance weighted	36	0.000144852	0.000145833	0.320577	0.632921
THPO	THPO_P40225_OID20098_v1_Cardiometabolic	LPA Variants	Inverse variance weighted	36	0.00014651	0.000147558	0.320759	0.633048
CLASP1	CLASP1_Q7Z460_OID31192_v1_Oncology_II	LPA Variants	Inverse variance weighted	36	0.000151392	0.0001525	0.320839	0.633065
ARTN	ARTN_Q5T4W7_OID20446_v1_Inflammation	LPA Variants	Inverse variance weighted	36	0.000151243	0.000152428	0.321088	0.633414
VEGFD	VEGFD_O43915_OID20662_v1_Inflammation	LPA Variants	Inverse variance weighted	36	0.000144994	0.00014617	0.321222	0.633537
ESPL1	ESPL1_Q14674_OID31176_v1_Oncology_II	LPA Variants	Inverse variance weighted	36	-0.000170627	0.000172486	0.322556	0.635316
TCTN3	TCTN3_Q6NUS6_OID30326_v1_Cardiometabolic_II	LPA Variants	Inverse variance weighted	36	0.00012047	0.000121889	0.322976	0.635717
TFF3	TFF3_Q07654_OID20371_v1_Cardiometabolic	LPA Variants	Inverse variance weighted	36	0.000141157	0.000142954	0.323431	0.636089
MOG	MOG_Q16653_OID21384_v1_Oncology	LPA Variants	Inverse variance weighted	36	0.000197995	0.000200598	0.323632	0.636299
CTSS	CTSS_P25774_OID21056_v1_Neurology	LPA Variants	Inverse variance weighted	36	0.000154019	0.000156207	0.324137	0.636632
COMMD9	COMMD9_Q9P000_OID31390_v1_Oncology_II	LPA Variants	Inverse variance weighted	36	0.000191877	0.000194671	0.324307	0.636632
LMOD2	LMOD2_Q6P5Q4_OID30864_v1_Neurology_II	LPA Variants	Inverse variance weighted	36	-0.000150297	0.000152555	0.324526	0.636632
CEP43	CEP43_O95684_OID20084_v1_Cardiometabolic	LPA Variants	Inverse variance weighted	36	0.00014701	0.000149263	0.324668	0.636632
DCDC2C	DCDC2C_A8MYV0_OID31235_v1_Oncology_II	LPA Variants	Inverse variance weighted	36	0.000150227	0.000152858	0.325713	0.638397
GPC1	GPC1_P35052_OID21438_v1_Oncology	LPA Variants	Inverse variance weighted	36	0.000135835	0.000138246	0.325824	0.638474
PADI2	PADI2_Q9Y2J8_OID20467_v1_Inflammation	LPA Variants	Inverse variance weighted	36	-0.000148226	0.000151123	0.326678	0.639436
CDHR2	CDHR2_Q9BYE9_OID21282_v1_Oncology	LPA Variants	Inverse variance weighted	36	0.000133669	0.000136642	0.327952	0.640418
ROBO4	ROBO4_Q8WZ75_OID30226_v1_Cardiometabolic_II	LPA Variants	Inverse variance weighted	36	-0.000146878	0.000150175	0.328051	0.640418
RBFOX3	RBFOX3_A6NFN3_OID30984_v1_Neurology_II	LPA Variants	Inverse variance weighted	36	0.000135744	0.000138923	0.328513	0.640992
ANXA5	ANXA5_P08758_OID20810_v1_Neurology	LPA Variants	Inverse variance weighted	36	-0.000163269	0.000167507	0.32971	0.642661
AIDA	AIDA_Q96BJ3_OID30956_v1_Neurology_II	LPA Variants	Inverse variance weighted	36	-0.000149665	0.000153772	0.330407	0.643309
FZD10	FZD10_Q9ULW2_OID30931_v1_Neurology_II	LPA Variants	Inverse variance weighted	36	0.000147811	0.000151909	0.330543	0.643431
PPP1R2	PPP1R2_P41236_OID20176_v1_Cardiometabolic	LPA Variants	Inverse variance weighted	36	-0.000143586	0.00014767	0.330877	0.64394
FCRL6	FCRL6_Q6DN72_OID20529_v1_Inflammation	LPA Variants	Inverse variance weighted	36	0.000122797	0.000126322	0.331	0.644009
C7	C7_P10643_OID30766_v1_Inflammation_II	LPA Variants	Inverse variance weighted	36	0.000140648	0.000144822	0.331462	0.644344
TNFSF14	TNFSF14_O43557_OID20953_v1_Neurology	LPA Variants	Inverse variance weighted	36	-0.000141083	0.000145289	0.331523	0.644344
DNAJB14	DNAJB14_Q8TBM8_OID31434_v1_Oncology_II	LPA Variants	Inverse variance weighted	36	0.000143145	0.000147745	0.332611	0.645318
AFP	AFP_P02771_OID20978_v1_Neurology	LPA Variants	Inverse variance weighted	36	0.000161035	0.000166348	0.333015	0.645678
PODXL2	PODXL2_Q9NZ53_OID21487_v1_Oncology	LPA Variants	Inverse variance weighted	36	0.000179621	0.000185808	0.333692	0.646282
TREML2	TREML2_Q5T2D2_OID21120_v1_Neurology	LPA Variants	Inverse variance weighted	36	-0.000140952	0.000145962	0.334207	0.646591
CEP164	CEP164_Q9UPV0_OID20441_v1_Inflammation	LPA Variants	Inverse variance weighted	36	0.000148851	0.000154165	0.334279	0.646591
PLIN1	PLIN1_O60240_OID20835_v1_Neurology	LPA Variants	Inverse variance weighted	36	0.000143064	0.000148194	0.334352	0.646591
ASS1	ASS1_P00966_OID30170_v1_Cardiometabolic_II	LPA Variants	Inverse variance weighted	36	0.000138815	0.000143844	0.334524	0.646614
CXCL8	CXCL8_P10145_OID20631_v1_Inflammation	LPA Variants	Inverse variance weighted	36	0.00015569	0.000161767	0.335831	0.648147
TNR	TNR_Q92752_OID20957_v1_Neurology	LPA Variants	Inverse variance weighted	36	0.000154055	0.000160299	0.336528	0.648981
NUDT5	NUDT5_Q9UKK9_OID21115_v1_Neurology	LPA Variants	Inverse variance weighted	36	0.000141022	0.000146784	0.33668	0.649009
BAG3	BAG3_O95817_OID20972_v1_Neurology	LPA Variants	Inverse variance weighted	36	0.00014534	0.00015129	0.336719	0.649009
ATXN3	ATXN3_P54252_OID31149_v1_Neurology_II	LPA Variants	Inverse variance weighted	36	0.000134409	0.000139982	0.336962	0.649334
SPP1	SPP1_P10451_OID20322_v1_Cardiometabolic	LPA Variants	Inverse variance weighted	36	-0.000134901	0.000140706	0.33769	0.650311
NFIC	NFIC_P08651_OID30988_v1_Neurology_II	LPA Variants	Inverse variance weighted	36	-0.00014757	0.000154414	0.339235	0.652432
CGB3	CGB3_CGB5_CGB8_P0DN86_OID30671_v1_Inflammation_II	LPA Variants	Inverse variance weighted	36	-0.000131695	0.000137838	0.339357	0.652525
ADAMTSL2	ADAMTSL2_Q86TH1_OID30370_v1_Cardiometabolic_II	LPA Variants	Inverse variance weighted	36	0.000138784	0.000145388	0.339793	0.652688
IQGAP2	IQGAP2_Q13576_OID21361_v1_Oncology	LPA Variants	Inverse variance weighted	36	-0.000142828	0.000149631	0.339812	0.652688
S100A14	S100A14_Q9HCY8_OID30987_v1_Neurology_II	LPA Variants	Inverse variance weighted	36	-0.000139688	0.000146551	0.340503	0.653166
OMP	OMP_P47874_OID30835_v1_Neurology_II	LPA Variants	Inverse variance weighted	36	-0.000186056	0.000195197	0.340506	0.653166
BRDT	BRDT_Q58F21_OID30179_v1_Cardiometabolic_II	LPA Variants	Inverse variance weighted	36	0.00014342	0.000150788	0.341533	0.653984
MORF4L2	MORF4L2_Q15014_OID31160_v1_Oncology_II	LPA Variants	Inverse variance weighted	36	-0.000149877	0.000157792	0.342194	0.654449
ATXN2	ATXN2_Q99700_OID30850_v1_Neurology_II	LPA Variants	Inverse variance weighted	36	0.000144122	0.000151769	0.342308	0.654488
LTA	LTA_P01374_OID20586_v1_Inflammation	LPA Variants	Inverse variance weighted	36	0.000154255	0.000162577	0.342719	0.655133
CNDP1	CNDP1_Q96KN2_OID20347_v1_Cardiometabolic	LPA Variants	Inverse variance weighted	36	0.000139178	0.000146841	0.343223	0.65567
FABP2	FABP2_P12104_OID20200_v1_Cardiometabolic	LPA Variants	Inverse variance weighted	36	0.000145345	0.000153412	0.343426	0.655773
TNFRSF14	TNFRSF14_Q92956_OID20783_v1_Inflammation	LPA Variants	Inverse variance weighted	36	0.000137038	0.000144967	0.344501	0.656547
ADH1B	ADH1B_P00325_OID30612_v1_Inflammation_II	LPA Variants	Inverse variance weighted	36	0.000146973	0.000155787	0.345464	0.657194
TCP11	TCP11_Q8WWU5_OID31267_v1_Oncology_II	LPA Variants	Inverse variance weighted	36	-0.000142821	0.000151424	0.345586	0.657194
PDGFA	PDGFA_P04085_OID20313_v1_Cardiometabolic	LPA Variants	Inverse variance weighted	36	-0.000136716	0.000145151	0.346251	0.658034
BIRC2	BIRC2_Q13490_OID21217_v1_Oncology	LPA Variants	Inverse variance weighted	36	-0.000140873	0.000149837	0.347126	0.659139
LTB	LTB_Q06643_OID31383_v1_Oncology_II	LPA Variants	Inverse variance weighted	36	0.000139946	0.000149065	0.347819	0.659726
MORN4	MORN4_Q8NDC4_OID31217_v1_Oncology_II	LPA Variants	Inverse variance weighted	36	-0.000158281	0.000168598	0.347828	0.659726
TNFRSF10C	TNFRSF10C_O14798_OID20265_v1_Cardiometabolic	LPA Variants	Inverse variance weighted	36	-0.000123008	0.000131072	0.347999	0.659726
TPP1	TPP1_O14773_OID20750_v1_Inflammation	LPA Variants	Inverse variance weighted	36	-0.000135761	0.000144673	0.348039	0.659726
CCDC28A	CCDC28A_Q8IWP9_OID30973_v1_Neurology_II	LPA Variants	Inverse variance weighted	36	-0.000141994	0.000152105	0.350546	0.662484
IL12B	IL12B_P29460_OID20666_v1_Inflammation	LPA Variants	Inverse variance weighted	36	0.000134433	0.000144212	0.351236	0.663079
LEG1	LEG1_Q6P5S2_OID30608_v1_Inflammation_II	LPA Variants	Inverse variance weighted	36	0.000133583	0.000143432	0.35168	0.663426
C1QBP	C1QBP_Q07021_OID31007_v1_Neurology_II	LPA Variants	Inverse variance weighted	36	-0.000139242	0.000149783	0.352563	0.663878
ANXA11	ANXA11_P50995_OID20583_v1_Inflammation	LPA Variants	Inverse variance weighted	36	0.000138163	0.000148825	0.353221	0.664691
APPL2	APPL2_Q8NEU8_OID30590_v1_Inflammation_II	LPA Variants	Inverse variance weighted	36	-0.000136463	0.000147149	0.353729	0.665363
CES3	CES3_Q6UWW8_OID21340_v1_Oncology	LPA Variants	Inverse variance weighted	36	-0.000134133	0.000144724	0.354021	0.665488
PCDHB15	PCDHB15_Q9Y5E8_OID31377_v1_Oncology_II	LPA Variants	Inverse variance weighted	36	0.000136287	0.000147172	0.354429	0.665828
UBE2Z	UBE2Z_Q9H832_OID30427_v1_Inflammation_II	LPA Variants	Inverse variance weighted	36	-0.000140218	0.000151526	0.354774	0.666335
DCN	DCN_P07585_OID20106_v1_Cardiometabolic	LPA Variants	Inverse variance weighted	36	0.000154632	0.000167156	0.354927	0.666429
VWC2L	VWC2L_B2RUY7_OID31002_v1_Neurology_II	LPA Variants	Inverse variance weighted	36	0.000188284	0.000203899	0.355789	0.667083
PILRB	PILRB_Q9UKJ0_OID20197_v1_Cardiometabolic	LPA Variants	Inverse variance weighted	36	9.31e-05	0.00010083	0.355795	0.667083
CCN2	CCN2_P29279_OID20709_v1_Inflammation	LPA Variants	Inverse variance weighted	36	0.000138562	0.000150418	0.356956	0.668603
GIPR	GIPR_P48546_OID30542_v1_Inflammation_II	LPA Variants	Inverse variance weighted	36	-0.000185551	0.000201567	0.35729	0.668924
ANXA10	ANXA10_Q9UJ72_OID20886_v1_Neurology	LPA Variants	Inverse variance weighted	36	-0.000136135	0.000147911	0.357373	0.668926
LYPLA2	LYPLA2_O95372_OID30817_v1_Neurology_II	LPA Variants	Inverse variance weighted	36	0.000140392	0.00015287	0.35842	0.669587
CEACAM21	CEACAM21_Q3KPI0_OID20548_v1_Inflammation	LPA Variants	Inverse variance weighted	36	8.76e-05	9.55e-05	0.359317	0.669895
ERVV-1	ERVV-1_B6SEH8_OID30094_v1_Cardiometabolic_II	LPA Variants	Inverse variance weighted	36	0.000140122	0.000152893	0.359417	0.669895
PNLIPRP1	PNLIPRP1_P54315_OID31122_v1_Neurology_II	LPA Variants	Inverse variance weighted	36	0.000142629	0.000155645	0.359472	0.669895
RAB44	RAB44_Q7Z6P3_OID31346_v1_Oncology_II	LPA Variants	Inverse variance weighted	36	-0.000134581	0.000146965	0.359804	0.669895
KRT6C	KRT6C_P48668_OID30169_v1_Cardiometabolic_II	LPA Variants	Inverse variance weighted	36	-0.000139063	0.00015191	0.359964	0.669895
SV2A	SV2A_Q7L0J3_OID30965_v1_Neurology_II	LPA Variants	Inverse variance weighted	36	0.000139314	0.00015227	0.360236	0.67003
NSFL1C	NSFL1C_Q9UNZ2_OID21022_v1_Neurology	LPA Variants	Inverse variance weighted	36	0.000130816	0.000143035	0.360414	0.670219
RNASEH2A	RNASEH2A_O75792_OID31027_v1_Neurology_II	LPA Variants	Inverse variance weighted	36	0.000135069	0.000148162	0.361962	0.672339
CLEC5A	CLEC5A_Q9NY25_OID20165_v1_Cardiometabolic	LPA Variants	Inverse variance weighted	36	-0.000136976	0.000150332	0.362213	0.672572
CELA3A	CELA3A_P09093_OID20298_v1_Cardiometabolic	LPA Variants	Inverse variance weighted	36	0.000144183	0.000158497	0.362986	0.673441
UHRF2	UHRF2_Q96PU4_OID30171_v1_Cardiometabolic_II	LPA Variants	Inverse variance weighted	36	0.000138973	0.000152896	0.363383	0.67402
INSL4	INSL4_Q14641_OID31370_v1_Oncology_II	LPA Variants	Inverse variance weighted	36	0.000148048	0.000163055	0.363897	0.6741
IGF1R	IGF1R_P08069_OID21274_v1_Oncology	LPA Variants	Inverse variance weighted	36	0.000124643	0.000137595	0.365004	0.674914
AKR1B10	AKR1B10_O60218_OID30955_v1_Neurology_II	LPA Variants	Inverse variance weighted	36	0.000145783	0.000160993	0.365189	0.675113
SPINT1	SPINT1_O43278_OID21109_v1_Neurology	LPA Variants	Inverse variance weighted	36	0.000130876	0.000144631	0.36552	0.675301
DDX25	DDX25_Q9UHL0_OID30892_v1_Neurology_II	LPA Variants	Inverse variance weighted	36	-0.000137424	0.000151992	0.365915	0.675606
NXPH3	NXPH3_O95157_OID30565_v1_Inflammation_II	LPA Variants	Inverse variance weighted	36	0.000130316	0.00014432	0.366547	0.675811
PEBP1	PEBP1_P30086_OID21087_v1_Neurology	LPA Variants	Inverse variance weighted	36	0.000142368	0.000157692	0.36662	0.675811
CNPY4	CNPY4_Q8N129_OID21317_v1_Oncology	LPA Variants	Inverse variance weighted	36	-0.000133258	0.000147637	0.366733	0.675811
UPK3BL1	UPK3BL1_B0FP48_OID31281_v1_Oncology_II	LPA Variants	Inverse variance weighted	36	0.000136827	0.00015161	0.366792	0.675811
PRRT3	PRRT3_Q5FWE3_OID30276_v1_Cardiometabolic_II	LPA Variants	Inverse variance weighted	36	0.000143248	0.000158842	0.367148	0.676043
FGF9	FGF9_P31371_OID31193_v1_Oncology_II	LPA Variants	Inverse variance weighted	36	-0.000137748	0.000152915	0.367686	0.676893
RNASE6	RNASE6_Q93091_OID30689_v1_Inflammation_II	LPA Variants	Inverse variance weighted	36	0.000130386	0.000144798	0.367868	0.676985
CD2	CD2_P06729_OID30097_v1_Cardiometabolic_II	LPA Variants	Inverse variance weighted	36	-0.000177899	0.000197665	0.368119	0.676989
RET	RET_P07949_OID21346_v1_Oncology	LPA Variants	Inverse variance weighted	36	0.000133882	0.000148782	0.368199	0.676989
ELAC1	ELAC1_Q9H777_OID31029_v1_Neurology_II	LPA Variants	Inverse variance weighted	36	-0.000132592	0.000147457	0.368549	0.677287
MPHOSPH8	MPHOSPH8_Q99549_OID20092_v1_Cardiometabolic	LPA Variants	Inverse variance weighted	36	-0.000134952	0.000150202	0.368934	0.677338
PDGFRB	PDGFRB_P09619_OID20268_v1_Cardiometabolic	LPA Variants	Inverse variance weighted	36	-8.69e-05	9.67e-05	0.368935	0.677338
MAP3K5	MAP3K5_Q99683_OID21253_v1_Oncology	LPA Variants	Inverse variance weighted	36	-0.000131272	0.000146514	0.370269	0.678369
PLSCR3	PLSCR3_Q9NRY6_OID31146_v1_Neurology_II	LPA Variants	Inverse variance weighted	36	-0.000132267	0.000147752	0.370683	0.678445
STK24	STK24_Q9Y6E0_OID20837_v1_Neurology	LPA Variants	Inverse variance weighted	36	-0.000141748	0.00015872	0.37182	0.67968
SSBP1	SSBP1_Q04837_OID30468_v1_Inflammation_II	LPA Variants	Inverse variance weighted	36	-0.000162402	0.000182169	0.372665	0.680518
CHP1	CHP1_Q99653_OID30869_v1_Neurology_II	LPA Variants	Inverse variance weighted	36	-0.000162433	0.000182389	0.373151	0.681266
CEBPB	CEBPB_P17676_OID20052_v1_Cardiometabolic	LPA Variants	Inverse variance weighted	36	0.000130952	0.000147153	0.373517	0.68151
CAMLG	CAMLG_P49069_OID30952_v1_Neurology_II	LPA Variants	Inverse variance weighted	36	0.000134052	0.000150744	0.373859	0.681775
DLG4	DLG4_P78352_OID31071_v1_Neurology_II	LPA Variants	Inverse variance weighted	36	-0.000130808	0.000147103	0.373881	0.681775
HGF	HGF_P14210_OID20656_v1_Inflammation	LPA Variants	Inverse variance weighted	36	-0.000126062	0.000141769	0.373894	0.681775
ATG4A	ATG4A_Q8WYN0_OID21246_v1_Oncology	LPA Variants	Inverse variance weighted	36	-0.000131427	0.000147946	0.374355	0.681974
STIP1	STIP1_P31948_OID21077_v1_Neurology	LPA Variants	Inverse variance weighted	36	-0.000129294	0.000145556	0.37439	0.681974
PAFAH2	PAFAH2_Q99487_OID31286_v1_Oncology_II	LPA Variants	Inverse variance weighted	36	0.000133079	0.00014991	0.374689	0.682016
MFAP3L	MFAP3L_O75121_OID30933_v1_Neurology_II	LPA Variants	Inverse variance weighted	36	0.000138512	0.000156162	0.375091	0.682415
CES2	CES2_O00748_OID21366_v1_Oncology	LPA Variants	Inverse variance weighted	36	-0.000135238	0.000152676	0.375733	0.682943
BLOC1S3	BLOC1S3_Q6QNY0_OID31106_v1_Neurology_II	LPA Variants	Inverse variance weighted	36	0.000130099	0.000146885	0.37577	0.682943
CALCB	CALCB_P10092_OID31100_v1_Neurology_II	LPA Variants	Inverse variance weighted	36	0.000129865	0.000146924	0.376754	0.684011
NFKB2	NFKB2_Q00653_OID31258_v1_Oncology_II	LPA Variants	Inverse variance weighted	36	0.00013358	0.000151346	0.377447	0.684011
CD5	CD5_P06127_OID21449_v1_Oncology	LPA Variants	Inverse variance weighted	36	0.000126716	0.000143616	0.3776	0.684149
CD300C	CD300C_Q08708_OID21010_v1_Neurology	LPA Variants	Inverse variance weighted	36	0.000126294	0.000143452	0.378647	0.68506
RGMA	RGMA_Q96B86_OID21065_v1_Neurology	LPA Variants	Inverse variance weighted	36	0.000128175	0.000145708	0.379037	0.685204
GMFG	GMFG_O60234_OID30340_v1_Cardiometabolic_II	LPA Variants	Inverse variance weighted	36	-0.000129951	0.000147764	0.379157	0.68528
MMP9	MMP9_P14780_OID21103_v1_Neurology	LPA Variants	Inverse variance weighted	36	-0.000150637	0.00017154	0.379867	0.685601
GRK5	GRK5_P34947_OID20066_v1_Cardiometabolic	LPA Variants	Inverse variance weighted	36	-0.000132129	0.000150561	0.380173	0.685851
USP47	USP47_Q96K76_OID30119_v1_Cardiometabolic_II	LPA Variants	Inverse variance weighted	36	-0.000148961	0.000170003	0.380906	0.686752
CWC15	CWC15_Q9P013_OID31479_v1_Oncology_II	LPA Variants	Inverse variance weighted	36	0.000128738	0.000147013	0.381197	0.686855
MRPL58	MRPL58_Q14197_OID31036_v1_Neurology_II	LPA Variants	Inverse variance weighted	36	0.000130679	0.000149398	0.381733	0.687681
MAGEA3	MAGEA3_P43357_OID31331_v1_Oncology_II	LPA Variants	Inverse variance weighted	36	-0.000155743	0.000178274	0.382327	0.687831
IL18	IL18_Q14116_OID20694_v1_Inflammation	LPA Variants	Inverse variance weighted	36	0.000121644	0.00013928	0.382458	0.687831
SEPTIN8	SEPTIN8_Q92599_OID31079_v1_Neurology_II	LPA Variants	Inverse variance weighted	36	-0.000134989	0.00015502	0.383872	0.689034
IL17RA	IL17RA_Q96F46_OID21089_v1_Neurology	LPA Variants	Inverse variance weighted	36	-9.59e-05	0.000110225	0.384094	0.689034
MEP1B	MEP1B_Q16820_OID20168_v1_Cardiometabolic	LPA Variants	Inverse variance weighted	36	-8.08e-05	9.29e-05	0.384302	0.689211
MSMB	MSMB_P08118_OID20275_v1_Cardiometabolic	LPA Variants	Inverse variance weighted	36	-0.000115882	0.000133221	0.384383	0.689218
GNE	GNE_Q9Y223_OID21231_v1_Oncology	LPA Variants	Inverse variance weighted	36	-0.000129874	0.000149602	0.385323	0.689736
CSPG5	CSPG5_O95196_OID30843_v1_Neurology_II	LPA Variants	Inverse variance weighted	36	0.000156785	0.000180614	0.385358	0.689736
TPSAB1	TPSAB1_Q15661_OID20642_v1_Inflammation	LPA Variants	Inverse variance weighted	36	9.53e-05	0.000109847	0.385782	0.690079
ATP6V1D	ATP6V1D_Q9Y5K8_OID21341_v1_Oncology	LPA Variants	Inverse variance weighted	36	-0.000131032	0.000151089	0.385802	0.690079
GMPR	GMPR_P36959_OID20641_v1_Inflammation	LPA Variants	Inverse variance weighted	36	0.000124563	0.000143815	0.386417	0.690618
ERI1	ERI1_Q8IV48_OID31317_v1_Oncology_II	LPA Variants	Inverse variance weighted	36	0.000129341	0.000149399	0.386632	0.690721
LTBP2	LTBP2_Q14767_OID20254_v1_Cardiometabolic	LPA Variants	Inverse variance weighted	36	0.000111122	0.000128496	0.387154	0.691515
NID1	NID1_P14543_OID20362_v1_Cardiometabolic	LPA Variants	Inverse variance weighted	36	-0.000124661	0.000144329	0.387737	0.691994
GZMB	GZMB_P10144_OID20604_v1_Inflammation	LPA Variants	Inverse variance weighted	36	-0.00012055	0.000139628	0.387937	0.692122
YARS1	YARS1_P54577_OID31494_v1_Oncology_II	LPA Variants	Inverse variance weighted	36	0.000127466	0.000147673	0.388046	0.692122
PLA2G4A	PLA2G4A_P47712_OID20685_v1_Inflammation	LPA Variants	Inverse variance weighted	36	-0.000127428	0.000147652	0.388122	0.692122
OMG	OMG_P23515_OID21352_v1_Oncology	LPA Variants	Inverse variance weighted	36	0.000155695	0.000180436	0.388204	0.692128
FMR1	FMR1_Q06787_OID21233_v1_Oncology	LPA Variants	Inverse variance weighted	36	-0.000131083	0.00015228	0.389347	0.692743
ICAM3	ICAM3_P32942_OID20277_v1_Cardiometabolic	LPA Variants	Inverse variance weighted	36	0.000136268	0.000158317	0.389387	0.692743
SEPTIN3	SEPTIN3_Q9UH03_OID31025_v1_Neurology_II	LPA Variants	Inverse variance weighted	36	0.000124341	0.000144507	0.389541	0.692743
IL13RA2	IL13RA2_Q14627_OID30841_v1_Neurology_II	LPA Variants	Inverse variance weighted	36	-0.000154306	0.000179399	0.389719	0.692743
LYSMD3	LYSMD3_Q7Z3D4_OID30950_v1_Neurology_II	LPA Variants	Inverse variance weighted	36	-0.000137605	0.000160032	0.389865	0.692743
CDA	CDA_P32320_OID30345_v1_Cardiometabolic_II	LPA Variants	Inverse variance weighted	36	-0.000126456	0.00014711	0.39001	0.692743
RBM25	RBM25_P49756_OID31236_v1_Oncology_II	LPA Variants	Inverse variance weighted	36	-0.000131438	0.000153082	0.390554	0.693227
ATP5F1D	ATP5F1D_P30049_OID30079_v1_Cardiometabolic_II	LPA Variants	Inverse variance weighted	36	0.000133715	0.000155758	0.390628	0.693227
SIGLEC15	SIGLEC15_Q6ZMC9_OID20812_v1_Neurology	LPA Variants	Inverse variance weighted	36	-0.000130625	0.000152259	0.390939	0.693361
SPINK6	SPINK6_Q6UWN8_OID21450_v1_Oncology	LPA Variants	Inverse variance weighted	36	-0.000123261	0.000143746	0.391171	0.693632
FGF19	FGF19_O95750_OID20715_v1_Inflammation	LPA Variants	Inverse variance weighted	36	-0.000134566	0.000157037	0.391495	0.693928
ATP1B1	ATP1B1_P05026_OID30124_v1_Cardiometabolic_II	LPA Variants	Inverse variance weighted	36	-0.000130621	0.000152555	0.391872	0.694288
CLSTN2	CLSTN2_Q9H4D0_OID20664_v1_Inflammation	LPA Variants	Inverse variance weighted	36	0.000115472	0.00013491	0.392043	0.694288
CLPS	CLPS_P04118_OID21156_v1_Neurology	LPA Variants	Inverse variance weighted	36	-0.000127747	0.0001493	0.392198	0.694337
UBAC1	UBAC1_Q9BSL1_OID21336_v1_Oncology	LPA Variants	Inverse variance weighted	36	-0.000122459	0.000143583	0.393723	0.695595
AMOT	AMOT_Q4VCS5_OID30572_v1_Inflammation_II	LPA Variants	Inverse variance weighted	36	0.000142349	0.000166946	0.393846	0.695595
DKK3	DKK3_Q9UBP4_OID20264_v1_Cardiometabolic	LPA Variants	Inverse variance weighted	36	0.000121987	0.000143069	0.393855	0.695595
GNPDA2	GNPDA2_Q8TDQ7_OID30597_v1_Inflammation_II	LPA Variants	Inverse variance weighted	36	0.00012531	0.000147053	0.394134	0.69581
SLURP1	SLURP1_P55000_OID30404_v1_Cardiometabolic_II	LPA Variants	Inverse variance weighted	36	-0.000118403	0.000139051	0.394485	0.696149
GOPC	GOPC_Q9HD26_OID20551_v1_Inflammation	LPA Variants	Inverse variance weighted	36	0.000125312	0.000147436	0.395359	0.696582
RNF4	RNF4_P78317_OID31321_v1_Oncology_II	LPA Variants	Inverse variance weighted	36	0.000128536	0.000151334	0.395687	0.696582
EPHA4	EPHA4_P54764_OID30622_v1_Inflammation_II	LPA Variants	Inverse variance weighted	36	0.000117921	0.000138978	0.396166	0.697164
FXYD5	FXYD5_Q96DB9_OID20463_v1_Inflammation	LPA Variants	Inverse variance weighted	36	-0.000124618	0.000146907	0.396281	0.697228
KHK	KHK_P50053_OID30241_v1_Cardiometabolic_II	LPA Variants	Inverse variance weighted	36	0.000120859	0.000142517	0.39642	0.697332
SLAMF7	SLAMF7_Q9NQ25_OID20602_v1_Inflammation	LPA Variants	Inverse variance weighted	36	0.000111309	0.000131454	0.397134	0.698448
TIMP4	TIMP4_Q99727_OID21147_v1_Neurology	LPA Variants	Inverse variance weighted	36	0.000132519	0.000156611	0.39746	0.698883
CASP10	CASP10_Q92851_OID20893_v1_Neurology	LPA Variants	Inverse variance weighted	36	0.000126029	0.000149087	0.397924	0.699317
AMOTL2	AMOTL2_Q9Y2J4_OID31351_v1_Oncology_II	LPA Variants	Inverse variance weighted	36	-0.000131177	0.000155286	0.398254	0.699703
HGS	HGS_O14964_OID21175_v1_Oncology	LPA Variants	Inverse variance weighted	36	0.000126558	0.00014984	0.398323	0.699703
CELA2A	CELA2A_P08217_OID30411_v1_Cardiometabolic_II	LPA Variants	Inverse variance weighted	36	0.000123966	0.000147131	0.399478	0.700376
CLEC12A	CLEC12A_Q5QGZ9_OID30552_v1_Inflammation_II	LPA Variants	Inverse variance weighted	36	-0.000130549	0.000155053	0.399808	0.700777
IL6R	IL6R_P08887_OID20385_v1_Cardiometabolic	LPA Variants	Inverse variance weighted	36	-7.84e-05	9.33e-05	0.400776	0.701916
NECAP2	NECAP2_Q9NVZ3_OID30089_v1_Cardiometabolic_II	LPA Variants	Inverse variance weighted	36	0.000126991	0.000151206	0.400988	0.701926
SNX5	SNX5_Q9Y5X3_OID30215_v1_Cardiometabolic_II	LPA Variants	Inverse variance weighted	36	-0.000126728	0.000150967	0.401219	0.701926
GOT1	GOT1_P17174_OID30417_v1_Cardiometabolic_II	LPA Variants	Inverse variance weighted	36	0.00012053	0.000143595	0.40126	0.701926
IGFL4	IGFL4_Q6B9Z1_OID30500_v1_Inflammation_II	LPA Variants	Inverse variance weighted	36	-0.000127971	0.000152546	0.401522	0.702064
KIAA1549	KIAA1549_Q9HCM3_OID31307_v1_Oncology_II	LPA Variants	Inverse variance weighted	36	-0.000144951	0.000172926	0.401905	0.702498
DDX58	DDX58_O95786_OID21226_v1_Oncology	LPA Variants	Inverse variance weighted	36	-0.00012217	0.000145992	0.402691	0.703314
MCFD2	MCFD2_Q8NI22_OID20171_v1_Cardiometabolic	LPA Variants	Inverse variance weighted	36	0.000127936	0.000153044	0.403187	0.703557
FRMD4B	FRMD4B_Q9Y2L6_OID30155_v1_Cardiometabolic_II	LPA Variants	Inverse variance weighted	36	-0.00012355	0.000147835	0.403309	0.703557
TMEM132A	TMEM132A_Q24JP5_OID30287_v1_Cardiometabolic_II	LPA Variants	Inverse variance weighted	36	-0.000112738	0.000134943	0.403462	0.703685
KHDC3L	KHDC3L_Q587J8_OID31245_v1_Oncology_II	LPA Variants	Inverse variance weighted	36	-0.000127594	0.00015305	0.404464	0.704874
CCN4	CCN4_O95388_OID21444_v1_Oncology	LPA Variants	Inverse variance weighted	36	-0.000126758	0.000152292	0.405219	0.705492
TNFRSF21	TNFRSF21_O75509_OID21052_v1_Neurology	LPA Variants	Inverse variance weighted	36	0.000131084	0.000157519	0.40531	0.705492
CXCL1	CXCL1_P09341_OID20762_v1_Inflammation	LPA Variants	Inverse variance weighted	36	0.000111044	0.000133542	0.405675	0.705731
CLMP	CLMP_Q9H6B4_OID21419_v1_Oncology	LPA Variants	Inverse variance weighted	36	-0.000131246	0.000157869	0.40577	0.705757
PSMD9	PSMD9_O00233_OID21304_v1_Oncology	LPA Variants	Inverse variance weighted	36	0.000132429	0.000159376	0.406015	0.705947
LRRC59	LRRC59_Q96AG4_OID30361_v1_Cardiometabolic_II	LPA Variants	Inverse variance weighted	36	0.000122989	0.000148062	0.406167	0.706029
RBPMS	RBPMS_Q93062_OID30507_v1_Inflammation_II	LPA Variants	Inverse variance weighted	36	-0.000164435	0.000198471	0.407384	0.707285
CAPG	CAPG_P40121_OID21431_v1_Oncology	LPA Variants	Inverse variance weighted	36	-9.36e-05	0.000112982	0.407496	0.707285
IL36A	IL36A_Q9UHA7_OID30472_v1_Inflammation_II	LPA Variants	Inverse variance weighted	36	-0.000152844	0.000184544	0.407545	0.707285
DDAH1	DDAH1_O94760_OID21299_v1_Oncology	LPA Variants	Inverse variance weighted	36	0.000121249	0.00014641	0.407588	0.707285
TDO2	TDO2_P48775_OID30910_v1_Neurology_II	LPA Variants	Inverse variance weighted	36	0.000125074	0.000151095	0.407795	0.707305
MLLT1	MLLT1_Q03111_OID31211_v1_Oncology_II	LPA Variants	Inverse variance weighted	36	-0.000155081	0.000187478	0.408128	0.707487
SEMA6C	SEMA6C_Q9H3T2_OID30531_v1_Inflammation_II	LPA Variants	Inverse variance weighted	36	-0.000128348	0.000155354	0.40871	0.707731
THSD1	THSD1_Q9NS62_OID30476_v1_Inflammation_II	LPA Variants	Inverse variance weighted	36	-0.000143067	0.000173374	0.409264	0.707989
FLT3LG	FLT3LG_P49771_OID20661_v1_Inflammation	LPA Variants	Inverse variance weighted	36	0.000114502	0.00013876	0.409268	0.707989
PLA2G1B	PLA2G1B_P04054_OID20252_v1_Cardiometabolic	LPA Variants	Inverse variance weighted	36	0.000131804	0.000159942	0.409901	0.70847
MDM1	MDM1_Q8TC05_OID30945_v1_Neurology_II	LPA Variants	Inverse variance weighted	36	-0.00013258	0.000161038	0.410346	0.708824
NBL1	NBL1_P41271_OID21486_v1_Oncology	LPA Variants	Inverse variance weighted	36	0.000119417	0.000145808	0.412785	0.711306
CD7	CD7_P09564_OID30543_v1_Inflammation_II	LPA Variants	Inverse variance weighted	36	0.00011613	0.000141874	0.413048	0.711306
QDPR	QDPR_P09417_OID20174_v1_Cardiometabolic	LPA Variants	Inverse variance weighted	36	0.000116584	0.000142436	0.413074	0.711306
HADH	HADH_Q16836_OID30132_v1_Cardiometabolic_II	LPA Variants	Inverse variance weighted	36	-0.000124825	0.000152734	0.413775	0.712375
BRK1	BRK1_Q8WUW1_OID20883_v1_Neurology	LPA Variants	Inverse variance weighted	36	-0.000120876	0.000147974	0.414003	0.712495
SIGLEC6	SIGLEC6_O43699_OID21394_v1_Oncology	LPA Variants	Inverse variance weighted	36	0.000107512	0.000131924	0.415099	0.713123
CNPY2	CNPY2_Q9Y2B0_OID20069_v1_Cardiometabolic	LPA Variants	Inverse variance weighted	36	-0.000141265	0.000173737	0.416163	0.713998
KIRREL2	KIRREL2_Q6UWL6_OID20873_v1_Neurology	LPA Variants	Inverse variance weighted	36	-0.000116894	0.000143768	0.416175	0.713998
OPLAH	OPLAH_O14841_OID30201_v1_Cardiometabolic_II	LPA Variants	Inverse variance weighted	36	-0.000119805	0.000147599	0.416968	0.714247
ZNF174	ZNF174_Q15697_OID30508_v1_Inflammation_II	LPA Variants	Inverse variance weighted	36	-0.000123461	0.000152369	0.417782	0.715225
FHIT	FHIT_P49789_OID20872_v1_Neurology	LPA Variants	Inverse variance weighted	36	-0.000132663	0.000163906	0.418294	0.715696
LMOD1	LMOD1_P29536_OID30212_v1_Cardiometabolic_II	LPA Variants	Inverse variance weighted	36	-0.000111096	0.000137334	0.418545	0.715696
IRAG2	IRAG2_Q12912_OID20085_v1_Cardiometabolic	LPA Variants	Inverse variance weighted	36	-0.000125813	0.000155529	0.418549	0.715696
NEO1	NEO1_Q92859_OID31066_v1_Neurology_II	LPA Variants	Inverse variance weighted	36	-0.00014457	0.000178744	0.418625	0.715696
PPIB	PPIB_P23284_OID20331_v1_Cardiometabolic	LPA Variants	Inverse variance weighted	36	-0.000119931	0.000148367	0.418894	0.715917
TPPP2	TPPP2_P59282_OID31274_v1_Oncology_II	LPA Variants	Inverse variance weighted	36	0.000122425	0.00015146	0.418917	0.715917
C9orf40	C9orf40_Q8IXQ3_OID31489_v1_Oncology_II	LPA Variants	Inverse variance weighted	36	-0.000117401	0.000145284	0.419046	0.715953
ADGRG2	ADGRG2_Q8IZP9_OID20189_v1_Cardiometabolic	LPA Variants	Inverse variance weighted	36	-0.000112355	0.000139113	0.419291	0.715953
PF4	PF4_P02776_OID30764_v1_Inflammation_II	LPA Variants	Inverse variance weighted	36	-0.000118925	0.000147607	0.420423	0.716508
SHC1	SHC1_P29353_OID31222_v1_Oncology_II	LPA Variants	Inverse variance weighted	36	-0.00012282	0.000152448	0.420447	0.716508
F9	F9_P00740_OID20349_v1_Cardiometabolic	LPA Variants	Inverse variance weighted	36	-0.000117639	0.000146278	0.421275	0.717307
ACADSB	ACADSB_P45954_OID30356_v1_Cardiometabolic_II	LPA Variants	Inverse variance weighted	36	0.000121972	0.000151893	0.421969	0.717933
ST8SIA1	ST8SIA1_Q92185_OID30442_v1_Inflammation_II	LPA Variants	Inverse variance weighted	36	-0.000125103	0.000155973	0.422506	0.718155
CA7	CA7_P43166_OID31265_v1_Oncology_II	LPA Variants	Inverse variance weighted	36	0.000121267	0.000151548	0.4236	0.71946
CALCOCO2	CALCOCO2_Q13137_OID30249_v1_Cardiometabolic_II	LPA Variants	Inverse variance weighted	36	-0.00011765	0.0001477	0.425714	0.721106
FNTA	FNTA_P49354_OID31381_v1_Oncology_II	LPA Variants	Inverse variance weighted	36	0.000136701	0.000171892	0.426454	0.721558
FOLR1	FOLR1_P15328_OID21529_v1_Oncology	LPA Variants	Inverse variance weighted	36	-0.000110697	0.00013937	0.427041	0.722052
TSPAN1	TSPAN1_O60635_OID20078_v1_Cardiometabolic	LPA Variants	Inverse variance weighted	36	0.000111028	0.000139876	0.427336	0.722104
GID8	GID8_Q9NWU2_OID31041_v1_Neurology_II	LPA Variants	Inverse variance weighted	36	-0.000119218	0.000150397	0.427958	0.72241
CXCL9	CXCL9_Q07325_OID20675_v1_Inflammation	LPA Variants	Inverse variance weighted	36	-0.000252439	0.00031868	0.42828	0.722538
CTBS	CTBS_Q01459_OID30710_v1_Inflammation_II	LPA Variants	Inverse variance weighted	36	0.000103558	0.000130797	0.428506	0.722707
ERN1	ERN1_O75460_OID31391_v1_Oncology_II	LPA Variants	Inverse variance weighted	36	0.000144051	0.000182324	0.429479	0.723316
SPACA5	SPACA5_SPACA5B_Q96QH8_OID30990_v1_Neurology_II	LPA Variants	Inverse variance weighted	36	0.000128991	0.000163322	0.429647	0.723322
CRTAM	CRTAM_O95727_OID20914_v1_Neurology	LPA Variants	Inverse variance weighted	36	-0.000119717	0.000151753	0.430172	0.723831
NFE2	NFE2_Q16621_OID30268_v1_Cardiometabolic_II	LPA Variants	Inverse variance weighted	36	0.000116159	0.000147252	0.430205	0.723831
CPB2	CPB2_Q96IY4_OID30734_v1_Inflammation_II	LPA Variants	Inverse variance weighted	36	0.000132768	0.000168847	0.431678	0.725189
VASN	VASN_Q6EMK4_OID20345_v1_Cardiometabolic	LPA Variants	Inverse variance weighted	36	-0.000109964	0.000140099	0.432511	0.726065
LMNB2	LMNB2_Q03252_OID31109_v1_Neurology_II	LPA Variants	Inverse variance weighted	36	0.000110952	0.000141429	0.432744	0.726319
SFTPA2	SFTPA2_Q8IWL1_OID21218_v1_Oncology	LPA Variants	Inverse variance weighted	36	0.000102395	0.000130601	0.433021	0.726507
FOXO3	FOXO3_O43524_OID21271_v1_Oncology	LPA Variants	Inverse variance weighted	36	-0.000117625	0.000150324	0.433935	0.727109
RAD51	RAD51_Q06609_OID31254_v1_Oncology_II	LPA Variants	Inverse variance weighted	36	0.00012001	0.00015343	0.434109	0.727109
RNF5	RNF5_Q99942_OID30218_v1_Cardiometabolic_II	LPA Variants	Inverse variance weighted	36	0.000116464	0.000148967	0.434325	0.727131
CD3D	CD3D_P04234_OID30827_v1_Neurology_II	LPA Variants	Inverse variance weighted	36	-0.000156755	0.000200562	0.434463	0.727131
LRP2	LRP2_P98164_OID30960_v1_Neurology_II	LPA Variants	Inverse variance weighted	36	-0.000119109	0.000152477	0.434706	0.727131
TCN2	TCN2_P20062_OID20341_v1_Cardiometabolic	LPA Variants	Inverse variance weighted	36	-0.000114499	0.000146625	0.434863	0.727131
TFRC	TFRC_P02786_OID20369_v1_Cardiometabolic	LPA Variants	Inverse variance weighted	36	0.000115405	0.000147915	0.435267	0.727208
PTGES2	PTGES2_Q9H7Z7_OID30561_v1_Inflammation_II	LPA Variants	Inverse variance weighted	36	-0.000117906	0.000151165	0.435401	0.727208
NPTN	NPTN_Q9Y639_OID21235_v1_Oncology	LPA Variants	Inverse variance weighted	36	-0.000118398	0.000151869	0.435622	0.727208
CHRM1	CHRM1_P11229_OID30930_v1_Neurology_II	LPA Variants	Inverse variance weighted	36	-0.00013067	0.000167624	0.43566	0.727208
MYOM3	MYOM3_Q5VTT5_OID30633_v1_Inflammation_II	LPA Variants	Inverse variance weighted	36	-0.000131162	0.000168627	0.436674	0.727208
ADGRG1	ADGRG1_Q9Y653_OID21294_v1_Oncology	LPA Variants	Inverse variance weighted	36	0.000120828	0.000155368	0.436752	0.727208
CDK1	CDK1_P06493_OID31164_v1_Oncology_II	LPA Variants	Inverse variance weighted	36	-0.000120627	0.000155141	0.436845	0.727208
ATP6V1F	ATP6V1F_Q16864_OID20843_v1_Neurology	LPA Variants	Inverse variance weighted	36	-0.000125023	0.000160809	0.436885	0.727208
DNAJA4	DNAJA4_Q8WW22_OID31130_v1_Neurology_II	LPA Variants	Inverse variance weighted	36	-0.000110793	0.000142521	0.436934	0.727208
EIF2AK2	EIF2AK2_P19525_OID31442_v1_Oncology_II	LPA Variants	Inverse variance weighted	36	0.000113472	0.000145975	0.436961	0.727208
SERPINI2	SERPINI2_O75830_OID31504_v1_Oncology_II	LPA Variants	Inverse variance weighted	36	0.000112039	0.000144162	0.437057	0.727208
PDP1	PDP1_Q9P0J1_OID21176_v1_Oncology	LPA Variants	Inverse variance weighted	36	-0.000118105	0.000152322	0.438126	0.728421
AMY2A	AMY2A_P04746_OID20333_v1_Cardiometabolic	LPA Variants	Inverse variance weighted	36	-0.000111381	0.00014373	0.438382	0.728591
SLC1A4	SLC1A4_P43007_OID30926_v1_Neurology_II	LPA Variants	Inverse variance weighted	36	-0.000123623	0.000159533	0.438394	0.728591
PGD	PGD_P52209_OID30344_v1_Cardiometabolic_II	LPA Variants	Inverse variance weighted	36	-0.000115992	0.000149853	0.438905	0.728884
BGN	BGN_P21810_OID21198_v1_Oncology	LPA Variants	Inverse variance weighted	36	0.000122599	0.000158806	0.440112	0.729725
DKKL1	DKKL1_Q9UK85_OID21313_v1_Oncology	LPA Variants	Inverse variance weighted	36	6.32e-05	8.2e-05	0.440725	0.729853
LY75	LY75_O60449_OID20580_v1_Inflammation	LPA Variants	Inverse variance weighted	36	7.84e-05	0.000101785	0.441316	0.730009
FCGR3B	FCGR3B_O75015_OID20387_v1_Cardiometabolic	LPA Variants	Inverse variance weighted	36	-0.000109492	0.000142367	0.441842	0.730605
APRT	APRT_P07741_OID20927_v1_Neurology	LPA Variants	Inverse variance weighted	36	0.000112668	0.000146664	0.442366	0.730924
S100G	S100G_P29377_OID31051_v1_Neurology_II	LPA Variants	Inverse variance weighted	36	-0.000130107	0.000170042	0.444187	0.73256
DGCR6	DGCR6_Q14129_OID30859_v1_Neurology_II	LPA Variants	Inverse variance weighted	36	0.000127032	0.000166266	0.44485	0.733299
SCRN1	SCRN1_Q12765_OID20542_v1_Inflammation	LPA Variants	Inverse variance weighted	36	-0.000115755	0.000151567	0.445033	0.733407
HBZ	HBZ_P02008_OID30307_v1_Cardiometabolic_II	LPA Variants	Inverse variance weighted	36	7.93e-05	0.000103939	0.44531	0.733589
TNFSF8	TNFSF8_P32971_OID30384_v1_Cardiometabolic_II	LPA Variants	Inverse variance weighted	36	0.000109649	0.000143739	0.445562	0.733867
SERPINB1	SERPINB1_P30740_OID21088_v1_Neurology	LPA Variants	Inverse variance weighted	36	-0.000112128	0.000147391	0.446805	0.735091
CRISP3	CRISP3_P54108_OID30715_v1_Inflammation_II	LPA Variants	Inverse variance weighted	36	-0.000111349	0.00014665	0.447682	0.736396
TSPAN15	TSPAN15_O95858_OID30095_v1_Cardiometabolic_II	LPA Variants	Inverse variance weighted	36	0.000122629	0.000162036	0.449169	0.737604
MPIG6B	MPIG6B_O95866_OID20779_v1_Inflammation	LPA Variants	Inverse variance weighted	36	0.000112145	0.000148542	0.450266	0.738599
IGFBP3	IGFBP3_P17936_OID20398_v1_Cardiometabolic	LPA Variants	Inverse variance weighted	36	0.000120095	0.000159214	0.450671	0.73881
FKBP5	FKBP5_Q13451_OID20937_v1_Neurology	LPA Variants	Inverse variance weighted	36	-0.000111687	0.00014809	0.450741	0.73881
ERP29	ERP29_P30040_OID30578_v1_Inflammation_II	LPA Variants	Inverse variance weighted	36	0.000112509	0.000149387	0.451366	0.739538
ACE2	ACE2_Q9BYF1_OID20105_v1_Cardiometabolic	LPA Variants	Inverse variance weighted	36	0.00010032	0.0001335	0.452376	0.740802
DDA1	DDA1_Q9BW61_OID30126_v1_Cardiometabolic_II	LPA Variants	Inverse variance weighted	36	0.000114388	0.00015255	0.453349	0.741707
TIE1	TIE1_P35590_OID20303_v1_Cardiometabolic	LPA Variants	Inverse variance weighted	36	0.000102484	0.000136765	0.453648	0.741783
DCLRE1C	DCLRE1C_Q96SD1_OID31240_v1_Oncology_II	LPA Variants	Inverse variance weighted	36	-0.00011481	0.000153347	0.454041	0.742047
SNX2	SNX2_O60749_OID31374_v1_Oncology_II	LPA Variants	Inverse variance weighted	36	0.000111345	0.000148803	0.454296	0.742155
DNAJA1	DNAJA1_P31689_OID31204_v1_Oncology_II	LPA Variants	Inverse variance weighted	36	-0.000114527	0.000153213	0.454762	0.74222
CEACAM8	CEACAM8_P31997_OID20102_v1_Cardiometabolic	LPA Variants	Inverse variance weighted	36	-0.00011465	0.000153404	0.454841	0.74222
WWP2	WWP2_O00308_OID20926_v1_Neurology	LPA Variants	Inverse variance weighted	36	-0.000108506	0.00014523	0.454984	0.742316
TNFRSF1A	TNFRSF1A_P19438_OID21155_v1_Neurology	LPA Variants	Inverse variance weighted	36	0.00010472	0.000140533	0.456172	0.743429
CPXM1	CPXM1_Q96SM3_OID21479_v1_Oncology	LPA Variants	Inverse variance weighted	36	-0.000105367	0.000141587	0.456767	0.743849
NRGN	NRGN_Q92686_OID30674_v1_Inflammation_II	LPA Variants	Inverse variance weighted	36	-0.000109851	0.000147703	0.457042	0.743967
PI16	PI16_Q6UXB8_OID30676_v1_Inflammation_II	LPA Variants	Inverse variance weighted	36	0.000103916	0.000139825	0.457368	0.744141
SLC44A4	SLC44A4_Q53GD3_OID30897_v1_Neurology_II	LPA Variants	Inverse variance weighted	36	0.000113266	0.000152503	0.457657	0.744337
CAMSAP1	CAMSAP1_Q5T5Y3_OID31070_v1_Neurology_II	LPA Variants	Inverse variance weighted	36	0.000107511	0.000144863	0.457992	0.744549
COL24A1	COL24A1_Q17RW2_OID31464_v1_Oncology_II	LPA Variants	Inverse variance weighted	36	-0.000108708	0.000146557	0.458242	0.744549
MERTK	MERTK_Q12866_OID20657_v1_Inflammation	LPA Variants	Inverse variance weighted	36	0.000151924	0.000205135	0.458933	0.745311
RNASE10	RNASE10_Q5GAN6_OID30238_v1_Cardiometabolic_II	LPA Variants	Inverse variance weighted	36	9.11e-05	0.000122979	0.459066	0.745391
EIF4E	EIF4E_P06730_OID30557_v1_Inflammation_II	LPA Variants	Inverse variance weighted	36	-0.000110271	0.00014923	0.459948	0.746182
CXCL16	CXCL16_Q9H2A7_OID20282_v1_Cardiometabolic	LPA Variants	Inverse variance weighted	36	0.000108048	0.000146231	0.459977	0.746182
SATB1	SATB1_Q01826_OID31038_v1_Neurology_II	LPA Variants	Inverse variance weighted	36	0.000110397	0.000149645	0.46068	0.746687
PAPPA	PAPPA_Q13219_OID20421_v1_Inflammation	LPA Variants	Inverse variance weighted	36	-0.000103957	0.000141408	0.462243	0.747212
RGL2	RGL2_O15211_OID31297_v1_Oncology_II	LPA Variants	Inverse variance weighted	36	0.000149215	0.00020302	0.462355	0.747212
PDGFC	PDGFC_Q9NRA1_OID21183_v1_Oncology	LPA Variants	Inverse variance weighted	36	-0.000109998	0.000149772	0.462683	0.747212
C1QA	C1QA_P02745_OID20654_v1_Inflammation	LPA Variants	Inverse variance weighted	36	-0.000101664	0.00013869	0.46354	0.747295
DXO	DXO_O77932_OID31080_v1_Neurology_II	LPA Variants	Inverse variance weighted	36	-0.000108067	0.000147454	0.463628	0.747295
EVI5	EVI5_O60447_OID30519_v1_Inflammation_II	LPA Variants	Inverse variance weighted	36	0.000108718	0.000148645	0.464538	0.748083
SDHB	SDHB_P21912_OID31436_v1_Oncology_II	LPA Variants	Inverse variance weighted	36	-0.000108177	0.000148177	0.465358	0.749102
ADGRB3	ADGRB3_O60242_OID20974_v1_Neurology	LPA Variants	Inverse variance weighted	36	0.000108564	0.000148748	0.465481	0.749102
TNFSF12	TNFSF12_O43508_OID20624_v1_Inflammation	LPA Variants	Inverse variance weighted	36	-0.00011384	0.000156035	0.465649	0.749183
BMPER	BMPER_Q8N8U9_OID30615_v1_Inflammation_II	LPA Variants	Inverse variance weighted	36	0.00013619	0.000186788	0.465931	0.749477
GHRHR	GHRHR_Q02643_OID20841_v1_Neurology	LPA Variants	Inverse variance weighted	36	-0.000111361	0.000152806	0.466139	0.749561
EIF2AK3	EIF2AK3_Q9NZJ5_OID30060_v1_Cardiometabolic_II	LPA Variants	Inverse variance weighted	36	-0.000108284	0.00014868	0.466426	0.749613
SERPINF2	SERPINF2_P08697_OID30779_v1_Inflammation_II	LPA Variants	Inverse variance weighted	36	0.000147069	0.00020207	0.466729	0.749828
MAP1LC3B2	MAP1LC3B2_A6NCE7_OID30074_v1_Cardiometabolic_II	LPA Variants	Inverse variance weighted	36	0.000119022	0.000163648	0.467039	0.750189
ADAM9	ADAM9_Q13443_OID31488_v1_Oncology_II	LPA Variants	Inverse variance weighted	36	-0.000131382	0.000180783	0.467385	0.750334
PSPN	PSPN_O60542_OID20511_v1_Inflammation	LPA Variants	Inverse variance weighted	36	8.27e-05	0.000113955	0.467757	0.750565
TACC3	TACC3_Q9Y6A5_OID21285_v1_Oncology	LPA Variants	Inverse variance weighted	36	-0.000106266	0.000146696	0.468823	0.751412
PLXNB2	PLXNB2_O15031_OID20317_v1_Cardiometabolic	LPA Variants	Inverse variance weighted	36	9.94e-05	0.000137314	0.469296	0.751749
ABO	ABO_P16442_OID30675_v1_Inflammation_II	LPA Variants	Inverse variance weighted	36	-6.81e-05	9.41e-05	0.469375	0.751749
PDE4D	PDE4D_Q08499_OID30084_v1_Cardiometabolic_II	LPA Variants	Inverse variance weighted	36	-0.000110099	0.000152466	0.47022	0.752147
BLNK	BLNK_Q8WV28_OID30541_v1_Inflammation_II	LPA Variants	Inverse variance weighted	36	0.000108525	0.000150469	0.470757	0.752687
FKBP1B	FKBP1B_P68106_OID20618_v1_Inflammation	LPA Variants	Inverse variance weighted	36	0.000105677	0.000146947	0.472049	0.753193
S100A13	S100A13_Q99584_OID30529_v1_Inflammation_II	LPA Variants	Inverse variance weighted	36	0.000137067	0.000190687	0.472259	0.753193
REG1A	REG1A_P05451_OID20415_v1_Cardiometabolic	LPA Variants	Inverse variance weighted	36	-0.000119788	0.000166671	0.472318	0.753193
INSR	INSR_P06213_OID30566_v1_Inflammation_II	LPA Variants	Inverse variance weighted	36	-0.000129412	0.000180064	0.472326	0.753193
WFIKKN1	WFIKKN1_Q96NZ8_OID20939_v1_Neurology	LPA Variants	Inverse variance weighted	36	-0.000111941	0.000155842	0.472574	0.75332
HMGCL	HMGCL_P35914_OID30214_v1_Cardiometabolic_II	LPA Variants	Inverse variance weighted	36	0.000108452	0.00015101	0.472648	0.75332
MSLNL	MSLNL_Q96KJ4_OID30939_v1_Neurology_II	LPA Variants	Inverse variance weighted	36	-0.000117094	0.000163087	0.472767	0.75332
DHODH	DHODH_Q02127_OID30137_v1_Cardiometabolic_II	LPA Variants	Inverse variance weighted	36	0.000115997	0.000161568	0.472791	0.75332
SERPINA3	SERPINA3_P01011_OID30786_v1_Inflammation_II	LPA Variants	Inverse variance weighted	36	-0.000119751	0.000166982	0.473281	0.753753
EXOSC10	EXOSC10_Q01780_OID30083_v1_Cardiometabolic_II	LPA Variants	Inverse variance weighted	36	-0.000109571	0.000152956	0.473771	0.753862
RRP15	RRP15_Q9Y3B9_OID30867_v1_Neurology_II	LPA Variants	Inverse variance weighted	36	-0.000109156	0.000152869	0.475197	0.755234
PRL	PRL_P01236_OID21033_v1_Neurology	LPA Variants	Inverse variance weighted	36	0.000110495	0.000154756	0.475232	0.755234
ALDH1A1	ALDH1A1_P00352_OID21128_v1_Neurology	LPA Variants	Inverse variance weighted	36	0.000100784	0.000141355	0.475853	0.755782
ITGAL	ITGAL_P20701_OID30537_v1_Inflammation_II	LPA Variants	Inverse variance weighted	36	-0.00012287	0.000172402	0.476035	0.755829
MRPL52	MRPL52_Q86TS9_OID31239_v1_Oncology_II	LPA Variants	Inverse variance weighted	36	-0.000109137	0.000153293	0.476494	0.756069
SKAP2	SKAP2_O75563_OID20761_v1_Inflammation	LPA Variants	Inverse variance weighted	36	0.000104844	0.000147274	0.476529	0.756069
GIPC2	GIPC2_Q8TF65_OID31153_v1_Neurology_II	LPA Variants	Inverse variance weighted	36	9.83e-05	0.000138407	0.477443	0.756566
CR2	CR2_P20023_OID20393_v1_Cardiometabolic	LPA Variants	Inverse variance weighted	36	-0.000100665	0.000141756	0.477626	0.756719
ATF2	ATF2_P15336_OID20798_v1_Neurology	LPA Variants	Inverse variance weighted	36	0.000108083	0.000152514	0.478525	0.757313
SLC4A1	SLC4A1_P02730_OID30369_v1_Cardiometabolic_II	LPA Variants	Inverse variance weighted	36	-0.000103144	0.000145598	0.478685	0.757313
RUVBL1	RUVBL1_Q9Y265_OID21211_v1_Oncology	LPA Variants	Inverse variance weighted	36	-0.000107052	0.000151325	0.479299	0.757587
OGFR	OGFR_Q9NZT2_OID21360_v1_Oncology	LPA Variants	Inverse variance weighted	36	0.000101759	0.000143911	0.479506	0.757587
PRDX2	PRDX2_P32119_OID30668_v1_Inflammation_II	LPA Variants	Inverse variance weighted	36	-0.000100224	0.000141859	0.479874	0.757739
RPGR	RPGR_Q92834_OID30959_v1_Neurology_II	LPA Variants	Inverse variance weighted	36	0.00011667	0.000165353	0.480448	0.757886
TSPYL1	TSPYL1_Q9H0U9_OID30512_v1_Inflammation_II	LPA Variants	Inverse variance weighted	36	0.000105729	0.000150157	0.481356	0.758359
PDZD2	PDZD2_O15018_OID30151_v1_Cardiometabolic_II	LPA Variants	Inverse variance weighted	36	-0.000104643	0.000148642	0.481435	0.758359
VEGFB	VEGFB_P49765_OID30554_v1_Inflammation_II	LPA Variants	Inverse variance weighted	36	0.000117506	0.000166945	0.481521	0.758359
CAPN3	CAPN3_P20807_OID31384_v1_Oncology_II	LPA Variants	Inverse variance weighted	36	-0.00010519	0.000149482	0.48162	0.758359
GGCT	GGCT_O75223_OID30304_v1_Cardiometabolic_II	LPA Variants	Inverse variance weighted	36	0.000110915	0.000157852	0.482274	0.758552
BAG4	BAG4_O95429_OID30474_v1_Inflammation_II	LPA Variants	Inverse variance weighted	36	-0.000114522	0.000163027	0.482384	0.758552
ITGB5	ITGB5_P18084_OID21522_v1_Oncology	LPA Variants	Inverse variance weighted	36	0.000103703	0.000147926	0.483275	0.75926
TAB2	TAB2_Q9NYJ8_OID31319_v1_Oncology_II	LPA Variants	Inverse variance weighted	36	0.000102408	0.0001462	0.483637	0.759302
EDF1	EDF1_O60869_OID31010_v1_Neurology_II	LPA Variants	Inverse variance weighted	36	0.000104767	0.000149586	0.48369	0.759302
CYP24A1	CYP24A1_Q07973_OID30091_v1_Cardiometabolic_II	LPA Variants	Inverse variance weighted	36	0.000116287	0.000166171	0.484051	0.759397
FDX2	FDX2_Q6P4F2_OID30147_v1_Cardiometabolic_II	LPA Variants	Inverse variance weighted	36	0.000106354	0.000152217	0.48474	0.759803
TAP1	TAP1_Q03518_OID31289_v1_Oncology_II	LPA Variants	Inverse variance weighted	36	-0.00010573	0.000151641	0.485652	0.760587
ZNRD2	ZNRD2_O60232_OID31450_v1_Oncology_II	LPA Variants	Inverse variance weighted	36	0.00010203	0.00014666	0.48662	0.761275
SLIRP	SLIRP_Q9GZT3_OID31174_v1_Oncology_II	LPA Variants	Inverse variance weighted	36	-0.000144307	0.00020745	0.486664	0.761275
ITGB1BP2	ITGB1BP2_Q9UKP3_OID20112_v1_Cardiometabolic	LPA Variants	Inverse variance weighted	36	-0.000103878	0.000149397	0.48686	0.761275
GFER	GFER_P55789_OID21259_v1_Oncology	LPA Variants	Inverse variance weighted	36	-0.000102442	0.000147393	0.487038	0.761275
AIF1L	AIF1L_Q9BQI0_OID30204_v1_Cardiometabolic_II	LPA Variants	Inverse variance weighted	36	0.000102346	0.000147552	0.487914	0.761275
VCAM1	VCAM1_P19320_OID20396_v1_Cardiometabolic	LPA Variants	Inverse variance weighted	36	-0.000106005	0.000153091	0.488668	0.76197
FGF21	FGF21_Q9NSA1_OID21402_v1_Oncology	LPA Variants	Inverse variance weighted	36	-0.000100539	0.00014528	0.488915	0.762017
CD302	CD302_Q8IX05_OID21328_v1_Oncology	LPA Variants	Inverse variance weighted	36	0.000106546	0.000154412	0.490189	0.763282
COCH	COCH_O43405_OID30305_v1_Cardiometabolic_II	LPA Variants	Inverse variance weighted	36	9.38e-05	0.00013599	0.490214	0.763282
TNFRSF10B	TNFRSF10B_O14763_OID20981_v1_Neurology	LPA Variants	Inverse variance weighted	36	9.69e-05	0.000140591	0.49078	0.763734
STC2	STC2_O76061_OID21157_v1_Neurology	LPA Variants	Inverse variance weighted	36	9.8e-05	0.000142263	0.490959	0.763849
ARFIP1	ARFIP1_P53367_OID31024_v1_Neurology_II	LPA Variants	Inverse variance weighted	36	0.000108871	0.000158166	0.491241	0.764153
ADGRE2	ADGRE2_Q9UHX3_OID20755_v1_Inflammation	LPA Variants	Inverse variance weighted	36	-9.5e-05	0.0001382	0.491936	0.764695
CAMKK1	CAMKK1_Q8N5S9_OID21182_v1_Oncology	LPA Variants	Inverse variance weighted	36	0.000104196	0.000151769	0.492371	0.765236
IL20RA	IL20RA_Q9UHF4_OID20422_v1_Inflammation	LPA Variants	Inverse variance weighted	36	-0.000128078	0.000186951	0.493287	0.765738
RIPK4	RIPK4_P57078_OID30138_v1_Cardiometabolic_II	LPA Variants	Inverse variance weighted	36	0.000104684	0.000152859	0.493444	0.765738
RNF43	RNF43_Q68DV7_OID31291_v1_Oncology_II	LPA Variants	Inverse variance weighted	36	-0.000103026	0.000150445	0.493465	0.765738
MAP4K5	MAP4K5_Q9Y4K4_OID20899_v1_Neurology	LPA Variants	Inverse variance weighted	36	-0.000100857	0.000147341	0.49365	0.765738
SCT	SCT_P09683_OID30951_v1_Neurology_II	LPA Variants	Inverse variance weighted	36	0.000116647	0.000170446	0.493744	0.765738
ATP1B2	ATP1B2_P14415_OID30118_v1_Cardiometabolic_II	LPA Variants	Inverse variance weighted	36	-0.00010451	0.000152738	0.493823	0.765738
DENND2B	DENND2B_P78524_OID30050_v1_Cardiometabolic_II	LPA Variants	Inverse variance weighted	36	-0.000109416	0.000159983	0.494025	0.765799
AARSD1	AARSD1_Q9BTE6_OID21311_v1_Oncology	LPA Variants	Inverse variance weighted	36	0.000100788	0.000147372	0.494036	0.765799
TTF2	TTF2_Q9UNY4_OID30942_v1_Neurology_II	LPA Variants	Inverse variance weighted	36	9.94e-05	0.000145405	0.494369	0.76601
ADAMTS16	ADAMTS16_Q8TE57_OID20089_v1_Cardiometabolic	LPA Variants	Inverse variance weighted	36	-0.000146174	0.00021392	0.494408	0.76601
VNN1	VNN1_O95497_OID30711_v1_Inflammation_II	LPA Variants	Inverse variance weighted	36	-0.000111959	0.00016415	0.495206	0.766548
ENTPD2	ENTPD2_Q9Y5L3_OID21260_v1_Oncology	LPA Variants	Inverse variance weighted	36	9.27e-05	0.000136165	0.495994	0.767351
GFRA1	GFRA1_P56159_OID21457_v1_Oncology	LPA Variants	Inverse variance weighted	36	9.9e-05	0.000145495	0.496242	0.767566
NEB	NEB_P20929_OID30105_v1_Cardiometabolic_II	LPA Variants	Inverse variance weighted	36	0.000111727	0.000164366	0.496664	0.767566
LYN	LYN_P07948_OID21350_v1_Oncology	LPA Variants	Inverse variance weighted	36	-0.00010057	0.000147968	0.496711	0.767566
AMY1A	AMY1A_AMY1B_AMY1C_P0DUB6_P0DTE7_P0DTE8_OID30707_v1_Inflammation_II	LPA Variants	Inverse variance weighted	36	0.000120554	0.000177572	0.497202	0.767566
TMSB10	TMSB10_P63313_OID21118_v1_Neurology	LPA Variants	Inverse variance weighted	36	0.000106727	0.000157374	0.497662	0.767566
BTNL10	BTNL10_A8MVZ5_OID31196_v1_Oncology_II	LPA Variants	Inverse variance weighted	36	0.000103727	0.000152984	0.497753	0.767566
POF1B	POF1B_Q8WVV4_OID30504_v1_Inflammation_II	LPA Variants	Inverse variance weighted	36	-0.000104067	0.000153677	0.498291	0.767775
PARD3	PARD3_Q8TEW0_OID31301_v1_Oncology_II	LPA Variants	Inverse variance weighted	36	0.000101818	0.00015041	0.498444	0.767775
FETUB	FETUB_Q9UGM5_OID20404_v1_Cardiometabolic	LPA Variants	Inverse variance weighted	36	-0.000102583	0.000151622	0.498677	0.767816
CENPF	CENPF_P49454_OID31329_v1_Oncology_II	LPA Variants	Inverse variance weighted	36	-9.7e-05	0.000143452	0.49895	0.768018
TMPRSS11B	TMPRSS11B_Q86T26_OID30852_v1_Neurology_II	LPA Variants	Inverse variance weighted	36	0.000102946	0.000152649	0.50006	0.769457
CRKL	CRKL_P46109_OID20742_v1_Inflammation	LPA Variants	Inverse variance weighted	36	-9.92e-05	0.000147164	0.500251	0.769508
PTPRS	PTPRS_Q13332_OID20306_v1_Cardiometabolic	LPA Variants	Inverse variance weighted	36	-9.76e-05	0.000144722	0.500268	0.769508
COL9A1	COL9A1_P20849_OID20550_v1_Inflammation	LPA Variants	Inverse variance weighted	36	-9.63e-05	0.000142852	0.500356	0.769511
ILKAP	ILKAP_Q9H0C8_OID20855_v1_Neurology	LPA Variants	Inverse variance weighted	36	0.000107706	0.000160123	0.501174	0.770351
PFKFB2	PFKFB2_O60825_OID21356_v1_Oncology	LPA Variants	Inverse variance weighted	36	-9.75e-05	0.000145034	0.501523	0.770631
IL17A	IL17A_Q16552_OID20469_v1_Inflammation	LPA Variants	Inverse variance weighted	36	0.000102086	0.00015199	0.501797	0.770651
TCL1A	TCL1A_P56279_OID20987_v1_Neurology	LPA Variants	Inverse variance weighted	36	9.36e-05	0.000139465	0.502101	0.770984
BNIP3L	BNIP3L_O60238_OID30525_v1_Inflammation_II	LPA Variants	Inverse variance weighted	36	-9.93e-05	0.000148088	0.50251	0.771477
ICAM4	ICAM4_Q14773_OID20578_v1_Inflammation	LPA Variants	Inverse variance weighted	36	-8.4e-05	0.000125505	0.503523	0.772114
CA4	CA4_P22748_OID20241_v1_Cardiometabolic	LPA Variants	Inverse variance weighted	36	-0.000111921	0.000167387	0.503728	0.772272
NFU1	NFU1_Q9UMS0_OID31510_v1_Oncology_II	LPA Variants	Inverse variance weighted	36	9.89e-05	0.000148289	0.504846	0.772925
CRELD1	CRELD1_Q96HD1_OID30619_v1_Inflammation_II	LPA Variants	Inverse variance weighted	36	8.18e-05	0.000122887	0.505476	0.773204
PMVK	PMVK_Q15126_OID20850_v1_Neurology	LPA Variants	Inverse variance weighted	36	9.97e-05	0.000149822	0.505759	0.773486
CHAD	CHAD_O15335_OID30660_v1_Inflammation_II	LPA Variants	Inverse variance weighted	36	9.57e-05	0.000143868	0.505835	0.773486
C2orf69	C2orf69_Q8N8R5_OID30883_v1_Neurology_II	LPA Variants	Inverse variance weighted	36	-9.99e-05	0.000150408	0.506377	0.774046
PECAM1	PECAM1_P16284_OID21131_v1_Neurology	LPA Variants	Inverse variance weighted	36	-9.25e-05	0.000139486	0.507302	0.77469
SUMF1	SUMF1_Q8NBK3_OID30486_v1_Inflammation_II	LPA Variants	Inverse variance weighted	36	-0.000105401	0.000159135	0.507758	0.774813
AGBL2	AGBL2_Q5U5Z8_OID30793_v1_Neurology_II	LPA Variants	Inverse variance weighted	36	0.000112574	0.000170092	0.508074	0.774813
CSF2RB	CSF2RB_P32927_OID30553_v1_Inflammation_II	LPA Variants	Inverse variance weighted	36	-6.2e-05	9.37e-05	0.508246	0.774813
OSM	OSM_P13725_OID20574_v1_Inflammation	LPA Variants	Inverse variance weighted	36	0.000105629	0.000159774	0.508537	0.774813
CXCL8	CXCL8_P10145_OID21430_v1_Oncology	LPA Variants	Inverse variance weighted	36	0.000105386	0.000159453	0.508664	0.774813
CETN3	CETN3_O15182_OID31525_v1_Oncology_II	LPA Variants	Inverse variance weighted	36	9.66e-05	0.000146117	0.508724	0.774813
TG	TG_P01266_OID31359_v1_Oncology_II	LPA Variants	Inverse variance weighted	36	-0.00011088	0.000167979	0.509201	0.775272
DSCAM	DSCAM_O60469_OID30993_v1_Neurology_II	LPA Variants	Inverse variance weighted	36	9.3e-05	0.000141103	0.509639	0.775321
MSTN	MSTN_O14793_OID20115_v1_Cardiometabolic	LPA Variants	Inverse variance weighted	36	8.94e-05	0.000135628	0.509697	0.775321
CDKN2D	CDKN2D_P55273_OID21295_v1_Oncology	LPA Variants	Inverse variance weighted	36	-9.78e-05	0.00014836	0.509777	0.775321
COMT	COMT_P21964_OID20086_v1_Cardiometabolic	LPA Variants	Inverse variance weighted	36	-9.37e-05	0.00014258	0.511016	0.775625
COL5A1	COL5A1_P20908_OID30587_v1_Inflammation_II	LPA Variants	Inverse variance weighted	36	0.000116929	0.00017809	0.511454	0.775949
FOXO1	FOXO1_Q12778_OID20515_v1_Inflammation	LPA Variants	Inverse variance weighted	36	9.66e-05	0.000147214	0.511689	0.775949
PTEN	PTEN_P60484_OID20794_v1_Neurology	LPA Variants	Inverse variance weighted	36	-9.96e-05	0.000151805	0.511823	0.775949
RANBP2	RANBP2_P49792_OID30812_v1_Neurology_II	LPA Variants	Inverse variance weighted	36	-0.000118449	0.000180606	0.511926	0.775949
FGF2	FGF2_P09038_OID20503_v1_Inflammation	LPA Variants	Inverse variance weighted	36	8.97e-05	0.000136849	0.512081	0.776034
ADAMTSL4	ADAMTSL4_Q6UY14_OID30275_v1_Cardiometabolic_II	LPA Variants	Inverse variance weighted	36	-9.4e-05	0.000143902	0.513472	0.777677
DDHD2	DDHD2_O94830_OID31043_v1_Neurology_II	LPA Variants	Inverse variance weighted	36	-9.47e-05	0.000145006	0.513602	0.777677
RNF41	RNF41_Q9H4P4_OID21179_v1_Oncology	LPA Variants	Inverse variance weighted	36	-9.67e-05	0.000148195	0.513939	0.777908
CCT5	CCT5_P48643_OID21200_v1_Oncology	LPA Variants	Inverse variance weighted	36	9.69e-05	0.000148537	0.514032	0.777908
IL10RB	IL10RB_Q08334_OID20696_v1_Inflammation	LPA Variants	Inverse variance weighted	36	8.64e-05	0.000132856	0.515289	0.779161
CDH2	CDH2_P19022_OID20170_v1_Cardiometabolic	LPA Variants	Inverse variance weighted	36	-9.9e-05	0.000152511	0.516305	0.780162
UNG	UNG_P13051_OID31419_v1_Oncology_II	LPA Variants	Inverse variance weighted	36	9.74e-05	0.000150205	0.516616	0.780238
NEXN	NEXN_Q0ZGT2_OID30678_v1_Inflammation_II	LPA Variants	Inverse variance weighted	36	-9.45e-05	0.000145925	0.517295	0.780383
IL10RA	IL10RA_Q13651_OID20420_v1_Inflammation	LPA Variants	Inverse variance weighted	36	0.000104062	0.000160736	0.517367	0.780383
GUCA2A	GUCA2A_Q02747_OID21101_v1_Neurology	LPA Variants	Inverse variance weighted	36	9.23e-05	0.000142861	0.518404	0.78066
MDH1	MDH1_P40925_OID30669_v1_Inflammation_II	LPA Variants	Inverse variance weighted	36	9.41e-05	0.000145849	0.518712	0.780968
CDNF	CDNF_Q49AH0_OID21318_v1_Oncology	LPA Variants	Inverse variance weighted	36	-9.68e-05	0.000150361	0.519518	0.781515
CD200R1	CD200R1_Q8TD46_OID20595_v1_Inflammation	LPA Variants	Inverse variance weighted	36	-7.82e-05	0.000121527	0.519769	0.781515
SAT1	SAT1_P21673_OID30111_v1_Cardiometabolic_II	LPA Variants	Inverse variance weighted	36	-0.00011552	0.000179835	0.520633	0.78228
GFRA3	GFRA3_O60609_OID20933_v1_Neurology	LPA Variants	Inverse variance weighted	36	9.04e-05	0.000140878	0.520884	0.78239
CHCHD10	CHCHD10_Q8WYQ3_OID31116_v1_Neurology_II	LPA Variants	Inverse variance weighted	36	0.000109285	0.000170503	0.521551	0.782934
THBS2	THBS2_P35442_OID21104_v1_Neurology	LPA Variants	Inverse variance weighted	36	-9.36e-05	0.000146093	0.521794	0.783031
PRG3	PRG3_Q9Y2Y8_OID30383_v1_Cardiometabolic_II	LPA Variants	Inverse variance weighted	36	-0.000109181	0.00017097	0.523086	0.784096
BPIFB1	BPIFB1_Q8TDL5_OID20308_v1_Cardiometabolic	LPA Variants	Inverse variance weighted	36	8.93e-05	0.000140055	0.523681	0.784227
DBN1	DBN1_Q16643_OID30549_v1_Inflammation_II	LPA Variants	Inverse variance weighted	36	-9.48e-05	0.000148617	0.523707	0.784227
TMPRSS5	TMPRSS5_Q9H3S3_OID20947_v1_Neurology	LPA Variants	Inverse variance weighted	36	7.63e-05	0.000119872	0.524341	0.78445
FGF7	FGF7_P21781_OID31241_v1_Oncology_II	LPA Variants	Inverse variance weighted	36	9.7e-05	0.000152848	0.525854	0.785309
AK2	AK2_P54819_OID31142_v1_Neurology_II	LPA Variants	Inverse variance weighted	36	-9.4e-05	0.000148265	0.526223	0.785593
IFNL2	IFNL2_Q8IZJ0_OID30791_v1_Neurology_II	LPA Variants	Inverse variance weighted	36	-9.65e-05	0.000152424	0.526484	0.785673
HSPA2	HSPA2_P54652_OID31424_v1_Oncology_II	LPA Variants	Inverse variance weighted	36	9.22e-05	0.000146144	0.527899	0.786498
KRT17	KRT17_Q04695_OID30092_v1_Cardiometabolic_II	LPA Variants	Inverse variance weighted	36	9.64e-05	0.000152685	0.527905	0.786498
NRP1	NRP1_O14786_OID20390_v1_Cardiometabolic	LPA Variants	Inverse variance weighted	36	8.87e-05	0.000140549	0.528003	0.786498
UGDH	UGDH_O60701_OID30081_v1_Cardiometabolic_II	LPA Variants	Inverse variance weighted	36	-9.63e-05	0.000152719	0.528336	0.786498
IL2	IL2_P60568_OID20419_v1_Inflammation	LPA Variants	Inverse variance weighted	36	-0.000103133	0.000163659	0.528584	0.786498
SUSD1	SUSD1_Q6UWL2_OID20072_v1_Cardiometabolic	LPA Variants	Inverse variance weighted	36	9.44e-05	0.000149903	0.528682	0.786498
EPN1	EPN1_Q9Y6I3_OID31252_v1_Oncology_II	LPA Variants	Inverse variance weighted	36	9.91e-05	0.000157486	0.529376	0.786904
CPM	CPM_P14384_OID21054_v1_Neurology	LPA Variants	Inverse variance weighted	36	-9.26e-05	0.000147378	0.529599	0.786904
PPT1	PPT1_P50897_OID30947_v1_Neurology_II	LPA Variants	Inverse variance weighted	36	9.55e-05	0.000152002	0.529764	0.787017
MESD	MESD_Q14696_OID21099_v1_Neurology	LPA Variants	Inverse variance weighted	36	-9.29e-05	0.000148408	0.531337	0.787894
CEACAM18	CEACAM18_A8MTB9_OID31251_v1_Oncology_II	LPA Variants	Inverse variance weighted	36	9.47e-05	0.000151511	0.532037	0.788577
HPCAL1	HPCAL1_P37235_OID20615_v1_Inflammation	LPA Variants	Inverse variance weighted	36	-9.17e-05	0.000147179	0.533143	0.789378
MYBPC2	MYBPC2_Q14324_OID30199_v1_Cardiometabolic_II	LPA Variants	Inverse variance weighted	36	8.96e-05	0.000143832	0.533291	0.789465
SFRP1	SFRP1_Q8N474_OID20984_v1_Neurology	LPA Variants	Inverse variance weighted	36	9.87e-05	0.000158752	0.534074	0.790093
TWF2	TWF2_Q6IBS0_OID30386_v1_Cardiometabolic_II	LPA Variants	Inverse variance weighted	36	9.13e-05	0.000147046	0.534462	0.790401
MYLPF	MYLPF_Q96A32_OID30917_v1_Neurology_II	LPA Variants	Inverse variance weighted	36	0.000105139	0.000169299	0.534582	0.790447
MYO6	MYO6_Q9UM54_OID30989_v1_Neurology_II	LPA Variants	Inverse variance weighted	36	9.33e-05	0.000150323	0.534801	0.790585
ITGB1BP1	ITGB1BP1_O14713_OID21268_v1_Oncology	LPA Variants	Inverse variance weighted	36	-9.84e-05	0.000158532	0.534855	0.790585
TDGF1	TDGF1_P13385_OID20816_v1_Neurology	LPA Variants	Inverse variance weighted	36	5.95e-05	9.6e-05	0.535271	0.79067
CDC25A	CDC25A_P30304_OID31189_v1_Oncology_II	LPA Variants	Inverse variance weighted	36	-9.5e-05	0.000153329	0.535705	0.791178
SERPINA12	SERPINA12_Q8IW75_OID20219_v1_Cardiometabolic	LPA Variants	Inverse variance weighted	36	-8.61e-05	0.000139703	0.53758	0.792821
TMED4	TMED4_Q7Z7H5_OID30154_v1_Cardiometabolic_II	LPA Variants	Inverse variance weighted	36	-9.42e-05	0.00015283	0.537657	0.792821
CD177	CD177_Q8N6Q3_OID21119_v1_Neurology	LPA Variants	Inverse variance weighted	36	-9.66e-05	0.000156784	0.537846	0.792821
COX5B	COX5B_P10606_OID21297_v1_Oncology	LPA Variants	Inverse variance weighted	36	9.24e-05	0.00014993	0.537847	0.792821
FAM171B	FAM171B_Q6P995_OID31338_v1_Oncology_II	LPA Variants	Inverse variance weighted	36	-8.98e-05	0.000145795	0.537896	0.792821
TRPV3	TRPV3_Q8NET8_OID30128_v1_Cardiometabolic_II	LPA Variants	Inverse variance weighted	36	-9.38e-05	0.000152826	0.539217	0.793772
APEX1	APEX1_P27695_OID21434_v1_Oncology	LPA Variants	Inverse variance weighted	36	-8.44e-05	0.000137638	0.539852	0.794111
STXBP1	STXBP1_P61764_OID31054_v1_Neurology_II	LPA Variants	Inverse variance weighted	36	9.15e-05	0.000149459	0.540569	0.794306
MMUT	MMUT_P22033_OID30159_v1_Cardiometabolic_II	LPA Variants	Inverse variance weighted	36	9.31e-05	0.00015229	0.540839	0.794306
CHGB	CHGB_P05060_OID21038_v1_Neurology	LPA Variants	Inverse variance weighted	36	0.000100995	0.000165393	0.541443	0.794465
LTBP3	LTBP3_Q9NS15_OID21191_v1_Oncology	LPA Variants	Inverse variance weighted	36	-0.000100045	0.000163971	0.54177	0.79468
FUT8	FUT8_Q9BYC5_OID20992_v1_Neurology	LPA Variants	Inverse variance weighted	36	7.73e-05	0.000127044	0.542657	0.795453
LSM8	LSM8_O95777_OID31269_v1_Oncology_II	LPA Variants	Inverse variance weighted	36	9.14e-05	0.000150344	0.543083	0.795537
TNFSF13B	TNFSF13B_Q9Y275_OID20272_v1_Cardiometabolic	LPA Variants	Inverse variance weighted	36	-8.4e-05	0.000138426	0.54387	0.796171
BRSK2	BRSK2_Q8IWQ3_OID31042_v1_Neurology_II	LPA Variants	Inverse variance weighted	36	8.45e-05	0.000139266	0.544015	0.796251
KIFBP	KIFBP_Q96EK5_OID21320_v1_Oncology	LPA Variants	Inverse variance weighted	36	-9e-05	0.000148539	0.544547	0.796634
VIPR1	VIPR1_P32241_OID30193_v1_Cardiometabolic_II	LPA Variants	Inverse variance weighted	36	-9.18e-05	0.00015193	0.545794	0.797016
GGACT	GGACT_Q9BVM4_OID30290_v1_Cardiometabolic_II	LPA Variants	Inverse variance weighted	36	8.81e-05	0.000145917	0.545961	0.797016
IGDCC4	IGDCC4_Q8TDY8_OID30402_v1_Cardiometabolic_II	LPA Variants	Inverse variance weighted	36	-8.14e-05	0.000134847	0.545983	0.797016
SERPINA5	SERPINA5_P05154_OID30763_v1_Inflammation_II	LPA Variants	Inverse variance weighted	36	-8.61e-05	0.000142648	0.546294	0.79704
ABRAXAS2	ABRAXAS2_Q15018_OID30130_v1_Cardiometabolic_II	LPA Variants	Inverse variance weighted	36	9.04e-05	0.000149905	0.546518	0.79704
SERPINE1	SERPINE1_P05121_OID20342_v1_Cardiometabolic	LPA Variants	Inverse variance weighted	36	-8.72e-05	0.000144788	0.546983	0.7971
NFKBIE	NFKBIE_O00221_OID21212_v1_Oncology	LPA Variants	Inverse variance weighted	36	8.97e-05	0.000149156	0.547409	0.797513
NXPE4	NXPE4_Q6UWF7_OID30076_v1_Cardiometabolic_II	LPA Variants	Inverse variance weighted	36	-9.19e-05	0.000153139	0.548476	0.797836
PAGR1	PAGR1_Q9BTK6_OID30206_v1_Cardiometabolic_II	LPA Variants	Inverse variance weighted	36	-9.01e-05	0.000150128	0.548601	0.797836
FGD3	FGD3_Q5JSP0_OID31040_v1_Neurology_II	LPA Variants	Inverse variance weighted	36	8.82e-05	0.000147212	0.548989	0.797836
FAM171A2	FAM171A2_A8MVW0_OID31005_v1_Neurology_II	LPA Variants	Inverse variance weighted	36	0.000103713	0.000173226	0.549362	0.797836
IRAK4	IRAK4_Q9NWZ3_OID20577_v1_Inflammation	LPA Variants	Inverse variance weighted	36	8.85e-05	0.000148017	0.549701	0.797836
CD40LG	CD40LG_P29965_OID20616_v1_Inflammation	LPA Variants	Inverse variance weighted	36	-8.81e-05	0.000147337	0.549732	0.797836
ATXN10	ATXN10_Q9UBB4_OID20865_v1_Neurology	LPA Variants	Inverse variance weighted	36	-8.99e-05	0.000150355	0.549995	0.797836
RAB27B	RAB27B_O00194_OID30354_v1_Cardiometabolic_II	LPA Variants	Inverse variance weighted	36	8.83e-05	0.000147792	0.550398	0.798177
UBE2B	UBE2B_P63146_OID31368_v1_Oncology_II	LPA Variants	Inverse variance weighted	36	-8.88e-05	0.000148971	0.550958	0.798352
FARSA	FARSA_Q9Y285_OID30887_v1_Neurology_II	LPA Variants	Inverse variance weighted	36	8.94e-05	0.000150007	0.55134	0.798515
MUC16	MUC16_Q8WXI7_OID21378_v1_Oncology	LPA Variants	Inverse variance weighted	36	8.85e-05	0.000148565	0.551355	0.798515
PDE5A	PDE5A_O76074_OID30584_v1_Inflammation_II	LPA Variants	Inverse variance weighted	36	8.75e-05	0.000147307	0.552533	0.798993
ARNT	ARNT_P27540_OID20432_v1_Inflammation	LPA Variants	Inverse variance weighted	36	9.02e-05	0.000151866	0.552734	0.798993
C2CD2L	C2CD2L_O14523_OID20864_v1_Neurology	LPA Variants	Inverse variance weighted	36	0.000111333	0.000187612	0.552897	0.798993
OSMR	OSMR_Q99650_OID20356_v1_Cardiometabolic	LPA Variants	Inverse variance weighted	36	-7.42e-05	0.000125147	0.553316	0.798993
SLC51B	SLC51B_Q86UW2_OID30107_v1_Cardiometabolic_II	LPA Variants	Inverse variance weighted	36	8.68e-05	0.000146561	0.553514	0.799017
SPINK8	SPINK8_P0C7L1_OID30153_v1_Cardiometabolic_II	LPA Variants	Inverse variance weighted	36	-9.81e-05	0.000165602	0.553696	0.799149
MCTS1	MCTS1_Q9ULC4_OID31444_v1_Oncology_II	LPA Variants	Inverse variance weighted	36	8.8e-05	0.000148737	0.55401	0.799472
DPP10	DPP10_Q8N608_OID20527_v1_Inflammation	LPA Variants	Inverse variance weighted	36	-8.3e-05	0.000140457	0.554472	0.799603
CNTNAP4	CNTNAP4_Q9C0A0_OID30911_v1_Neurology_II	LPA Variants	Inverse variance weighted	36	8.95e-05	0.0001515	0.554808	0.799603
FLT1	FLT1_P17948_OID21301_v1_Oncology	LPA Variants	Inverse variance weighted	36	-8.91e-05	0.000150883	0.554827	0.799603
COPE	COPE_O14579_OID20797_v1_Neurology	LPA Variants	Inverse variance weighted	36	0.000100883	0.000171022	0.555267	0.799938
DRG2	DRG2_P55039_OID21335_v1_Oncology	LPA Variants	Inverse variance weighted	36	-8.74e-05	0.000148214	0.555331	0.799938
WASHC3	WASHC3_Q9Y3C0_OID31123_v1_Neurology_II	LPA Variants	Inverse variance weighted	36	8.54e-05	0.000145466	0.557167	0.801244
TGFBI	TGFBI_Q15582_OID20417_v1_Cardiometabolic	LPA Variants	Inverse variance weighted	36	-7.75e-05	0.000132259	0.557861	0.801631
UMOD	UMOD_P07911_OID20237_v1_Cardiometabolic	LPA Variants	Inverse variance weighted	36	-6.92e-05	0.000118168	0.558097	0.801631
CLEC1A	CLEC1A_Q8NC01_OID20099_v1_Cardiometabolic	LPA Variants	Inverse variance weighted	36	9.03e-05	0.00015462	0.559146	0.801935
GFRAL	GFRAL_Q6UXV0_OID31091_v1_Neurology_II	LPA Variants	Inverse variance weighted	36	-8.41e-05	0.000144313	0.55985	0.802515
TNFRSF11A	TNFRSF11A_Q9Y6Q6_OID20646_v1_Inflammation	LPA Variants	Inverse variance weighted	36	8.51e-05	0.000146241	0.560502	0.80298
DIABLO	DIABLO_Q9NR28_OID20184_v1_Cardiometabolic	LPA Variants	Inverse variance weighted	36	-8.62e-05	0.000148354	0.561358	0.803892
CNTN2	CNTN2_Q02246_OID21426_v1_Oncology	LPA Variants	Inverse variance weighted	36	7.64e-05	0.000131706	0.561741	0.803972
THAP12	THAP12_O43422_OID31238_v1_Oncology_II	LPA Variants	Inverse variance weighted	36	0.000104939	0.000181434	0.563003	0.804731
HAO1	HAO1_Q9UJM8_OID21395_v1_Oncology	LPA Variants	Inverse variance weighted	36	8.21e-05	0.000142179	0.563656	0.805092
PTN	PTN_P21246_OID20083_v1_Cardiometabolic	LPA Variants	Inverse variance weighted	36	-0.000183609	0.000319847	0.565933	0.807442
MB	MB_P02144_OID20263_v1_Cardiometabolic	LPA Variants	Inverse variance weighted	36	-8.31e-05	0.000144919	0.566129	0.807447
IL5	IL5_P05113_OID20472_v1_Inflammation	LPA Variants	Inverse variance weighted	36	0.000107509	0.000187812	0.56703	0.807969
MEGF11	MEGF11_A6BM72_OID30099_v1_Cardiometabolic_II	LPA Variants	Inverse variance weighted	36	8.64e-05	0.000151012	0.567441	0.808055
GSN	GSN_P06396_OID30714_v1_Inflammation_II	LPA Variants	Inverse variance weighted	36	-8.34e-05	0.000146039	0.568004	0.808055
CLC	CLC_Q05315_OID20126_v1_Cardiometabolic	LPA Variants	Inverse variance weighted	36	-8.7e-05	0.000152555	0.568313	0.808055
CALCOCO1	CALCOCO1_Q9P1Z2_OID21387_v1_Oncology	LPA Variants	Inverse variance weighted	36	-8.17e-05	0.000143207	0.568387	0.808055
SSNA1	SSNA1_O43805_OID31453_v1_Oncology_II	LPA Variants	Inverse variance weighted	36	8.37e-05	0.000147084	0.569408	0.808334
BPIFB2	BPIFB2_Q8N4F0_OID30311_v1_Cardiometabolic_II	LPA Variants	Inverse variance weighted	36	-9.18e-05	0.000161698	0.570366	0.808976
OGN	OGN_P20774_OID21123_v1_Neurology	LPA Variants	Inverse variance weighted	36	6.98e-05	0.000123232	0.571021	0.80919
HRC	HRC_P23327_OID30211_v1_Cardiometabolic_II	LPA Variants	Inverse variance weighted	36	-9.41e-05	0.000166126	0.571117	0.809197
GRHPR	GRHPR_Q9UBQ7_OID30289_v1_Cardiometabolic_II	LPA Variants	Inverse variance weighted	36	8.17e-05	0.000144366	0.571259	0.809266
HLA-A	HLA-A_P04439_OID31048_v1_Neurology_II	LPA Variants	Inverse variance weighted	36	8.44e-05	0.000149205	0.571572	0.809362
KLK1	KLK1_P06870_OID21499_v1_Oncology	LPA Variants	Inverse variance weighted	36	-6.17e-05	0.000109014	0.5716	0.809362
HSPB1	HSPB1_P04792_OID20230_v1_Cardiometabolic	LPA Variants	Inverse variance weighted	36	-7.95e-05	0.000140717	0.572301	0.809641
APP	APP_P05067_OID21070_v1_Neurology	LPA Variants	Inverse variance weighted	36	-8.31e-05	0.000147219	0.572408	0.809641
ICA1	ICA1_Q05084_OID20484_v1_Inflammation	LPA Variants	Inverse variance weighted	36	-8.31e-05	0.000147291	0.572591	0.809641
SCGB2A2	SCGB2A2_Q13296_OID30104_v1_Cardiometabolic_II	LPA Variants	Inverse variance weighted	36	8.63e-05	0.00015297	0.572682	0.809641
FGFR2	FGFR2_P21802_OID21478_v1_Oncology	LPA Variants	Inverse variance weighted	36	-7.79e-05	0.000138191	0.572885	0.809671
GTF2IRD1	GTF2IRD1_Q9UHL9_OID31264_v1_Oncology_II	LPA Variants	Inverse variance weighted	36	0.000101301	0.000180097	0.573789	0.809924
VASH1	VASH1_Q7L8A9_OID20516_v1_Inflammation	LPA Variants	Inverse variance weighted	36	8.86e-05	0.000157951	0.57499	0.810869
SERPINH1	SERPINH1_P50454_OID31322_v1_Oncology_II	LPA Variants	Inverse variance weighted	36	8.29e-05	0.00014786	0.575069	0.810869
GALNT7	GALNT7_Q86SF2_OID21377_v1_Oncology	LPA Variants	Inverse variance weighted	36	8.21e-05	0.000146615	0.57573	0.811302
HSD17B3	HSD17B3_P37058_OID30145_v1_Cardiometabolic_II	LPA Variants	Inverse variance weighted	36	-9.13e-05	0.000163751	0.577124	0.812397
APOBR	APOBR_Q0VD83_OID30246_v1_Cardiometabolic_II	LPA Variants	Inverse variance weighted	36	5.5e-05	9.86e-05	0.577152	0.812397
ATOX1	ATOX1_O00244_OID21476_v1_Oncology	LPA Variants	Inverse variance weighted	36	-8.2e-05	0.000147519	0.578113	0.813022
TPMT	TPMT_P51580_OID21270_v1_Oncology	LPA Variants	Inverse variance weighted	36	8.37e-05	0.000150611	0.578532	0.813431
NRTN	NRTN_Q99748_OID20465_v1_Inflammation	LPA Variants	Inverse variance weighted	36	8.45e-05	0.000152156	0.578839	0.813733
BMP6	BMP6_P22004_OID20111_v1_Cardiometabolic	LPA Variants	Inverse variance weighted	36	8.22e-05	0.000148259	0.579289	0.814106
LRRFIP1	LRRFIP1_Q32MZ4_OID31344_v1_Oncology_II	LPA Variants	Inverse variance weighted	36	-8.75e-05	0.000157871	0.579446	0.814197
BOLA2	BOLA2_BOLA2B_Q9H3K6_OID30267_v1_Cardiometabolic_II	LPA Variants	Inverse variance weighted	36	9.9e-05	0.000178674	0.579706	0.814303
SEPTIN9	SEPTIN9_Q9UHD8_OID21279_v1_Oncology	LPA Variants	Inverse variance weighted	36	8.75e-05	0.00015804	0.580008	0.814405
TAX1BP1	TAX1BP1_Q86VP1_OID31075_v1_Neurology_II	LPA Variants	Inverse variance weighted	36	-8.77e-05	0.00015873	0.580579	0.814405
PTPRR	PTPRR_Q15256_OID31099_v1_Neurology_II	LPA Variants	Inverse variance weighted	36	9.51e-05	0.000172565	0.581413	0.815238
TXNDC5	TXNDC5_Q8NBS9_OID21012_v1_Neurology	LPA Variants	Inverse variance weighted	36	8.1e-05	0.000147213	0.582166	0.815938
CD63	CD63_P08962_OID20988_v1_Neurology	LPA Variants	Inverse variance weighted	36	8.09e-05	0.000147541	0.583642	0.817111
JPT2	JPT2_Q9H910_OID31520_v1_Oncology_II	LPA Variants	Inverse variance weighted	36	-8.35e-05	0.000152476	0.583858	0.817111
PVR	PVR_P15151_OID21011_v1_Neurology	LPA Variants	Inverse variance weighted	36	-6.6e-05	0.000120475	0.583929	0.817111
XIAP	XIAP_P98170_OID30490_v1_Inflammation_II	LPA Variants	Inverse variance weighted	36	-8.14e-05	0.000148633	0.58415	0.817291
CA2	CA2_P00918_OID21149_v1_Neurology	LPA Variants	Inverse variance weighted	36	8.99e-05	0.000164426	0.584548	0.817603
CNTN3	CNTN3_Q9P232_OID21092_v1_Neurology	LPA Variants	Inverse variance weighted	36	-9.29e-05	0.000169842	0.584558	0.817603
MRI1	MRI1_Q9BV20_OID30891_v1_Neurology_II	LPA Variants	Inverse variance weighted	36	7.76e-05	0.000142059	0.584694	0.817663
TRIM25	TRIM25_Q14258_OID31482_v1_Oncology_II	LPA Variants	Inverse variance weighted	36	7.93e-05	0.000145372	0.585324	0.817802
TPSG1	TPSG1_Q9NRR2_OID30424_v1_Inflammation_II	LPA Variants	Inverse variance weighted	36	-8.3e-05	0.000152393	0.585804	0.817802
TCL1B	TCL1B_O95988_OID20058_v1_Cardiometabolic	LPA Variants	Inverse variance weighted	36	8.95e-05	0.000164529	0.586619	0.818279
SLAMF1	SLAMF1_Q13291_OID20496_v1_Inflammation	LPA Variants	Inverse variance weighted	36	-9.13e-05	0.000168005	0.586784	0.81838
WAS	WAS_P42768_OID20479_v1_Inflammation	LPA Variants	Inverse variance weighted	36	-8.17e-05	0.000150593	0.587442	0.81888
TPBGL	TPBGL_P0DKB5_OID30928_v1_Neurology_II	LPA Variants	Inverse variance weighted	36	-8.96e-05	0.000165138	0.587514	0.81888
AFM	AFM_P43652_OID30741_v1_Inflammation_II	LPA Variants	Inverse variance weighted	36	8.97e-05	0.000165842	0.588491	0.819594
DOK2	DOK2_O60496_OID20138_v1_Cardiometabolic	LPA Variants	Inverse variance weighted	36	7.95e-05	0.000147096	0.588861	0.819721
HDAC9	HDAC9_Q9UKV0_OID30832_v1_Neurology_II	LPA Variants	Inverse variance weighted	36	8.25e-05	0.000152986	0.589528	0.819953
ZP4	ZP4_Q12836_OID31185_v1_Oncology_II	LPA Variants	Inverse variance weighted	36	-8.73e-05	0.000162196	0.590367	0.820265
CAT	CAT_P04040_OID30712_v1_Inflammation_II	LPA Variants	Inverse variance weighted	36	-7.5e-05	0.000139589	0.591125	0.820342
SOWAHA	SOWAHA_Q2M3V2_OID30888_v1_Neurology_II	LPA Variants	Inverse variance weighted	36	-8.81e-05	0.000164028	0.591192	0.820342
NECTIN4	NECTIN4_Q96NY8_OID21490_v1_Oncology	LPA Variants	Inverse variance weighted	36	9.45e-05	0.000176078	0.5913	0.820342
TARS1	TARS1_P26639_OID31343_v1_Oncology_II	LPA Variants	Inverse variance weighted	36	-8.55e-05	0.00015951	0.592135	0.821039
AOC3	AOC3_Q16853_OID20389_v1_Cardiometabolic	LPA Variants	Inverse variance weighted	36	-6.93e-05	0.000129542	0.592413	0.821286
GSAP	GSAP_A4D1B5_OID21173_v1_Oncology	LPA Variants	Inverse variance weighted	36	8.39e-05	0.000156756	0.592519	0.821286
NUP50	NUP50_Q9UKX7_OID30100_v1_Cardiometabolic_II	LPA Variants	Inverse variance weighted	36	8.4e-05	0.000157028	0.592658	0.821286
TGOLN2	TGOLN2_O43493_OID30691_v1_Inflammation_II	LPA Variants	Inverse variance weighted	36	-7.2e-05	0.000135623	0.595317	0.823383
CHL1	CHL1_O00533_OID20366_v1_Cardiometabolic	LPA Variants	Inverse variance weighted	36	7.46e-05	0.000140698	0.596058	0.823686
CTF1	CTF1_Q16619_OID20061_v1_Cardiometabolic	LPA Variants	Inverse variance weighted	36	7.98e-05	0.000150596	0.596182	0.823686
BCL7B	BCL7B_Q9BQE9_OID31421_v1_Oncology_II	LPA Variants	Inverse variance weighted	36	-7.97e-05	0.000150654	0.596882	0.823736
MYL3	MYL3_P08590_OID30251_v1_Cardiometabolic_II	LPA Variants	Inverse variance weighted	36	-8.54e-05	0.000161541	0.597109	0.823921
VPS4B	VPS4B_O75351_OID31386_v1_Oncology_II	LPA Variants	Inverse variance weighted	36	-7.82e-05	0.000148277	0.598122	0.824802
OXT	OXT_P01178_OID21047_v1_Neurology	LPA Variants	Inverse variance weighted	36	-8.35e-05	0.000159154	0.599752	0.82565
TNFRSF1B	TNFRSF1B_P20333_OID21145_v1_Neurology	LPA Variants	Inverse variance weighted	36	7.45e-05	0.000142136	0.599946	0.82565
LIFR	LIFR_P42702_OID20606_v1_Inflammation	LPA Variants	Inverse variance weighted	36	8.79e-05	0.000167788	0.600249	0.825928
SF3B4	SF3B4_Q15427_OID21278_v1_Oncology	LPA Variants	Inverse variance weighted	36	-8.11e-05	0.000155006	0.600977	0.82624
WFDC2	WFDC2_Q14508_OID21505_v1_Oncology	LPA Variants	Inverse variance weighted	36	-8.69e-05	0.000166568	0.601854	0.826853
IL18R1	IL18R1_Q13478_OID20652_v1_Inflammation	LPA Variants	Inverse variance weighted	36	6.51e-05	0.000124857	0.602003	0.826853
DPEP1	DPEP1_P16444_OID20897_v1_Neurology	LPA Variants	Inverse variance weighted	36	-6.63e-05	0.000127541	0.603021	0.827933
KLK11	KLK11_Q9UBX7_OID21518_v1_Oncology	LPA Variants	Inverse variance weighted	36	7.29e-05	0.000140554	0.604024	0.828587
MAVS	MAVS_Q7Z434_OID21204_v1_Oncology	LPA Variants	Inverse variance weighted	36	7.64e-05	0.000147267	0.604037	0.828587
CD200	CD200_P41217_OID20603_v1_Inflammation	LPA Variants	Inverse variance weighted	36	8.3e-05	0.000160558	0.605292	0.829503
ATP2B4	ATP2B4_P23634_OID30062_v1_Cardiometabolic_II	LPA Variants	Inverse variance weighted	36	-7.86e-05	0.000152514	0.606226	0.830496
PRTG	PRTG_Q2VWP7_OID21443_v1_Oncology	LPA Variants	Inverse variance weighted	36	6.95e-05	0.000135135	0.606818	0.830878
SIL1	SIL1_Q9H173_OID30207_v1_Cardiometabolic_II	LPA Variants	Inverse variance weighted	36	-7.78e-05	0.000151332	0.607165	0.83105
KRT14	KRT14_P02533_OID20800_v1_Neurology	LPA Variants	Inverse variance weighted	36	-8.05e-05	0.000156959	0.608211	0.831436
TPRKB	TPRKB_Q9Y3C4_OID31234_v1_Oncology_II	LPA Variants	Inverse variance weighted	36	-9.05e-05	0.000177056	0.609261	0.831839
GP1BB	GP1BB_P13224_OID30174_v1_Cardiometabolic_II	LPA Variants	Inverse variance weighted	36	7.63e-05	0.000149336	0.609449	0.831858
CRYBB1	CRYBB1_P53674_OID30319_v1_Cardiometabolic_II	LPA Variants	Inverse variance weighted	36	7.57e-05	0.000148246	0.609519	0.831858
SPINT2	SPINT2_O43291_OID20720_v1_Inflammation	LPA Variants	Inverse variance weighted	36	-8.4e-05	0.000164825	0.610416	0.832284
IL2RG	IL2RG_P31785_OID31361_v1_Oncology_II	LPA Variants	Inverse variance weighted	36	7.93e-05	0.00015574	0.610419	0.832284
SETMAR	SETMAR_Q53H47_OID20948_v1_Neurology	LPA Variants	Inverse variance weighted	36	7.16e-05	0.000140503	0.61053	0.832284
IL4R	IL4R_P24394_OID20576_v1_Inflammation	LPA Variants	Inverse variance weighted	36	-7.39e-05	0.0001452	0.610832	0.832382
IFIT1	IFIT1_P09914_OID31310_v1_Oncology_II	LPA Variants	Inverse variance weighted	36	7.7e-05	0.00015148	0.611074	0.832382
SIGLEC5	SIGLEC5_O15389_OID21082_v1_Neurology	LPA Variants	Inverse variance weighted	36	5.89e-05	0.00011631	0.612788	0.83397
PGLYRP1	PGLYRP1_O75594_OID20338_v1_Cardiometabolic	LPA Variants	Inverse variance weighted	36	-8.84e-05	0.000174945	0.613473	0.834093
APOD	APOD_P05090_OID30746_v1_Inflammation_II	LPA Variants	Inverse variance weighted	36	-7.38e-05	0.000146117	0.613531	0.834093
PPIE	PPIE_Q9UNP9_OID31279_v1_Oncology_II	LPA Variants	Inverse variance weighted	36	7.63e-05	0.000151037	0.61356	0.834093
ATP5PO	ATP5PO_P48047_OID20811_v1_Neurology	LPA Variants	Inverse variance weighted	36	7.92e-05	0.000156973	0.613958	0.834506
COL6A3	COL6A3_P12111_OID20292_v1_Cardiometabolic	LPA Variants	Inverse variance weighted	36	7.59e-05	0.000150709	0.614752	0.835067
PFDN4	PFDN4_Q9NQP4_OID31212_v1_Oncology_II	LPA Variants	Inverse variance weighted	36	7.65e-05	0.000152869	0.61694	0.836368
PPP1CC	PPP1CC_P36873_OID31360_v1_Oncology_II	LPA Variants	Inverse variance weighted	36	-7.34e-05	0.000147199	0.6181	0.837555
AXL	AXL_P30530_OID20363_v1_Cardiometabolic	LPA Variants	Inverse variance weighted	36	7.13e-05	0.000143108	0.618391	0.837692
RLN1	RLN1_P04808_OID30995_v1_Neurology_II	LPA Variants	Inverse variance weighted	36	7.33e-05	0.000147367	0.618757	0.837692
NOMO1	NOMO1_Q15155_OID21106_v1_Neurology	LPA Variants	Inverse variance weighted	36	6.81e-05	0.000137062	0.619075	0.837717
BCAN	BCAN_Q96GW7_OID20998_v1_Neurology	LPA Variants	Inverse variance weighted	36	8.66e-05	0.000174731	0.620258	0.838033
GABARAP	GABARAP_O95166_OID31414_v1_Oncology_II	LPA Variants	Inverse variance weighted	36	7.97e-05	0.000161177	0.621171	0.839008
EGF	EGF_P01133_OID20698_v1_Inflammation	LPA Variants	Inverse variance weighted	36	-7.31e-05	0.000148185	0.621838	0.839525
EPCAM	EPCAM_P16422_OID20743_v1_Inflammation	LPA Variants	Inverse variance weighted	36	-6.99e-05	0.000141827	0.621954	0.839552
CD93	CD93_Q9NPY3_OID20397_v1_Cardiometabolic	LPA Variants	Inverse variance weighted	36	-7.54e-05	0.000153105	0.622195	0.83962
SGSH	SGSH_P51688_OID30341_v1_Cardiometabolic_II	LPA Variants	Inverse variance weighted	36	-5.87e-05	0.000119288	0.622689	0.839733
TET2	TET2_Q6N021_OID31266_v1_Oncology_II	LPA Variants	Inverse variance weighted	36	-7.42e-05	0.000151259	0.623813	0.840525
CA3	CA3_P07451_OID20271_v1_Cardiometabolic	LPA Variants	Inverse variance weighted	36	7.5e-05	0.000154018	0.626493	0.842919
ITGB6	ITGB6_P18564_OID20493_v1_Inflammation	LPA Variants	Inverse variance weighted	36	-6.8e-05	0.000140169	0.627489	0.843559
BCL2L1	BCL2L1_Q07817_OID31152_v1_Neurology_II	LPA Variants	Inverse variance weighted	36	7.19e-05	0.000148113	0.6275	0.843559
TIMD4	TIMD4_Q96H15_OID20375_v1_Cardiometabolic	LPA Variants	Inverse variance weighted	36	6.77e-05	0.000139616	0.627508	0.843559
PDIA2	PDIA2_Q13087_OID31214_v1_Oncology_II	LPA Variants	Inverse variance weighted	36	-8.24e-05	0.000170071	0.627932	0.843707
FYB1	FYB1_O15117_OID21140_v1_Neurology	LPA Variants	Inverse variance weighted	36	-7.16e-05	0.000147896	0.628459	0.843768
EHD3	EHD3_Q9NZN3_OID30229_v1_Cardiometabolic_II	LPA Variants	Inverse variance weighted	36	7.23e-05	0.000149417	0.62847	0.843768
LRRC25	LRRC25_Q8N386_OID21333_v1_Oncology	LPA Variants	Inverse variance weighted	36	-6.69e-05	0.000138364	0.628629	0.843768
NHLRC3	NHLRC3_Q5JS37_OID30614_v1_Inflammation_II	LPA Variants	Inverse variance weighted	36	7.54e-05	0.000156078	0.629233	0.843995
GAMT	GAMT_Q14353_OID30133_v1_Cardiometabolic_II	LPA Variants	Inverse variance weighted	36	-7.38e-05	0.000152795	0.629265	0.843995
ZCCHC8	ZCCHC8_Q6NZY4_OID30117_v1_Cardiometabolic_II	LPA Variants	Inverse variance weighted	36	-7.36e-05	0.000152699	0.630039	0.844264
CLEC2L	CLEC2L_P0C7M8_OID30884_v1_Neurology_II	LPA Variants	Inverse variance weighted	36	7.31e-05	0.000151874	0.630272	0.844448
IGFBP1	IGFBP1_P08833_OID20246_v1_Cardiometabolic	LPA Variants	Inverse variance weighted	36	-7.73e-05	0.000160815	0.63066	0.844711
LPO	LPO_P22079_OID20963_v1_Neurology	LPA Variants	Inverse variance weighted	36	6.97e-05	0.000145203	0.631086	0.844897
TLR2	TLR2_O60603_OID31290_v1_Oncology_II	LPA Variants	Inverse variance weighted	36	-7.42e-05	0.000154746	0.631721	0.84503
CEP290	CEP290_O15078_OID31287_v1_Oncology_II	LPA Variants	Inverse variance weighted	36	-7.23e-05	0.000151328	0.632596	0.84525
NCF2	NCF2_P19878_OID20567_v1_Inflammation	LPA Variants	Inverse variance weighted	36	6.96e-05	0.00014573	0.632736	0.845309
PGLYRP2	PGLYRP2_Q96PD5_OID30742_v1_Inflammation_II	LPA Variants	Inverse variance weighted	36	5.51e-05	0.000115495	0.633335	0.845419
IL6ST	IL6ST_P40189_OID20147_v1_Cardiometabolic	LPA Variants	Inverse variance weighted	36	6.82e-05	0.000143032	0.633351	0.845419
BAMBI	BAMBI_Q13145_OID21267_v1_Oncology	LPA Variants	Inverse variance weighted	36	-7.07e-05	0.000148551	0.633928	0.845642
LUZP2	LUZP2_Q86TE4_OID31402_v1_Oncology_II	LPA Variants	Inverse variance weighted	36	6.84e-05	0.000143663	0.633944	0.845642
SCPEP1	SCPEP1_Q9HB40_OID30278_v1_Cardiometabolic_II	LPA Variants	Inverse variance weighted	36	6.91e-05	0.000145221	0.63443	0.845907
GNAS	GNAS_O95467_OID31008_v1_Neurology_II	LPA Variants	Inverse variance weighted	36	6.98e-05	0.000147379	0.635827	0.846785
FXN	FXN_Q16595_OID21442_v1_Oncology	LPA Variants	Inverse variance weighted	36	7e-05	0.000148045	0.636211	0.846785
CLEC6A	CLEC6A_Q6EIG7_OID21228_v1_Oncology	LPA Variants	Inverse variance weighted	36	-7.46e-05	0.000157797	0.636232	0.846785
CALB2	CALB2_P22676_OID20801_v1_Neurology	LPA Variants	Inverse variance weighted	36	-7.87e-05	0.000166533	0.636337	0.846785
VTCN1	VTCN1_Q7Z7D3_OID21164_v1_Oncology	LPA Variants	Inverse variance weighted	36	7.14e-05	0.000151204	0.636922	0.84703
IGFBP7	IGFBP7_Q16270_OID20236_v1_Cardiometabolic	LPA Variants	Inverse variance weighted	36	-6.31e-05	0.000134099	0.637903	0.847973
IRAK1	IRAK1_P51617_OID20485_v1_Inflammation	LPA Variants	Inverse variance weighted	36	6.9e-05	0.000147436	0.639634	0.849165
NUCB2	NUCB2_P80303_OID21448_v1_Oncology	LPA Variants	Inverse variance weighted	36	-6.65e-05	0.000142293	0.640274	0.84954
SH2B3	SH2B3_Q9UQQ2_OID21222_v1_Oncology	LPA Variants	Inverse variance weighted	36	-6.94e-05	0.0001486	0.640691	0.849887
GRIK2	GRIK2_Q13002_OID30977_v1_Neurology_II	LPA Variants	Inverse variance weighted	36	-6.98e-05	0.000149752	0.641192	0.850046
LCN15	LCN15_Q6UWW0_OID31032_v1_Neurology_II	LPA Variants	Inverse variance weighted	36	-7.35e-05	0.000157827	0.641401	0.850061
CREB3	CREB3_O43889_OID31188_v1_Oncology_II	LPA Variants	Inverse variance weighted	36	-7.35e-05	0.000158159	0.642188	0.850337
FBP1	FBP1_P09467_OID20227_v1_Cardiometabolic	LPA Variants	Inverse variance weighted	36	6.68e-05	0.000143981	0.642912	0.850786
MASP1	MASP1_P48740_OID20954_v1_Neurology	LPA Variants	Inverse variance weighted	36	-6.48e-05	0.000140281	0.643895	0.851576
CDC37	CDC37_Q16543_OID21470_v1_Oncology	LPA Variants	Inverse variance weighted	36	-6.81e-05	0.000147648	0.644471	0.851907
TRIAP1	TRIAP1_O43715_OID21403_v1_Oncology	LPA Variants	Inverse variance weighted	36	-6.76e-05	0.000146649	0.644795	0.851998
ASGR2	ASGR2_P07307_OID30679_v1_Inflammation_II	LPA Variants	Inverse variance weighted	36	-6.81e-05	0.000148013	0.645255	0.852479
LY9	LY9_Q9HBG7_OID20670_v1_Inflammation	LPA Variants	Inverse variance weighted	36	-6.45e-05	0.000140588	0.646351	0.852988
LRTM1	LRTM1_Q9HBL6_OID30906_v1_Neurology_II	LPA Variants	Inverse variance weighted	36	8.16e-05	0.000178488	0.647373	0.853268
LPP	LPP_Q93052_OID30190_v1_Cardiometabolic_II	LPA Variants	Inverse variance weighted	36	6.87e-05	0.000150241	0.647593	0.853268
NGFR	NGFR_P08138_OID30300_v1_Cardiometabolic_II	LPA Variants	Inverse variance weighted	36	-7.07e-05	0.000155326	0.648865	0.854456
ADAM15	ADAM15_Q13444_OID20109_v1_Cardiometabolic	LPA Variants	Inverse variance weighted	36	5.39e-05	0.000118368	0.649121	0.854456
PPCDC	PPCDC_Q96CD2_OID21027_v1_Neurology	LPA Variants	Inverse variance weighted	36	-6.4e-05	0.000140663	0.649255	0.854456
PTS	PTS_Q03393_OID20847_v1_Neurology	LPA Variants	Inverse variance weighted	36	6.83e-05	0.000150157	0.649262	0.854456
HPSE	HPSE_Q9Y251_OID30409_v1_Cardiometabolic_II	LPA Variants	Inverse variance weighted	36	6.75e-05	0.000148484	0.64927	0.854456
PDCL2	PDCL2_Q8N4E4_OID31168_v1_Oncology_II	LPA Variants	Inverse variance weighted	36	6.94e-05	0.000152804	0.649935	0.854719
SAMD9L	SAMD9L_Q8IVG5_OID20536_v1_Inflammation	LPA Variants	Inverse variance weighted	36	-6.53e-05	0.00014412	0.650504	0.855083
TBC1D17	TBC1D17_Q9HA65_OID20844_v1_Neurology	LPA Variants	Inverse variance weighted	36	-6.35e-05	0.000140414	0.651094	0.855199
IL22RA1	IL22RA1_Q8N6P7_OID20449_v1_Inflammation	LPA Variants	Inverse variance weighted	36	-8.75e-05	0.000193392	0.651095	0.855199
EFCAB2	EFCAB2_Q5VUJ9_OID31313_v1_Oncology_II	LPA Variants	Inverse variance weighted	36	6.54e-05	0.00014494	0.652051	0.855945
CDH17	CDH17_Q12864_OID20134_v1_Cardiometabolic	LPA Variants	Inverse variance weighted	36	6.32e-05	0.000140462	0.65265	0.856348
ENPP5	ENPP5_Q9UJA9_OID20736_v1_Inflammation	LPA Variants	Inverse variance weighted	36	-6.18e-05	0.000137512	0.652917	0.856444
MED21	MED21_Q13503_OID30066_v1_Cardiometabolic_II	LPA Variants	Inverse variance weighted	36	7.49e-05	0.000167656	0.655075	0.857761
LECT2	LECT2_O14960_OID30320_v1_Cardiometabolic_II	LPA Variants	Inverse variance weighted	36	0.000167035	0.000374506	0.655587	0.857787
RGS10	RGS10_O43665_OID30999_v1_Neurology_II	LPA Variants	Inverse variance weighted	36	6.62e-05	0.000148607	0.655737	0.857847
MICALL2	MICALL2_Q8IY33_OID30889_v1_Neurology_II	LPA Variants	Inverse variance weighted	36	6.59e-05	0.000148054	0.656249	0.85839
IL22	IL22_Q9GZX6_OID31407_v1_Oncology_II	LPA Variants	Inverse variance weighted	36	-6.3e-05	0.000142001	0.657459	0.85891
SLITRK6	SLITRK6_Q9H5Y7_OID20094_v1_Cardiometabolic	LPA Variants	Inverse variance weighted	36	-7.46e-05	0.00016828	0.657572	0.85891
TIMM10	TIMM10_P62072_OID30358_v1_Cardiometabolic_II	LPA Variants	Inverse variance weighted	36	-6.55e-05	0.00014822	0.658702	0.859176
RAB11FIP3	RAB11FIP3_O75154_OID30325_v1_Cardiometabolic_II	LPA Variants	Inverse variance weighted	36	-6.42e-05	0.000145883	0.659771	0.859968
YWHAQ	YWHAQ_P27348_OID30605_v1_Inflammation_II	LPA Variants	Inverse variance weighted	36	-6.52e-05	0.000148191	0.659956	0.859968
METAP2	METAP2_P50579_OID21437_v1_Oncology	LPA Variants	Inverse variance weighted	36	6.43e-05	0.000146148	0.660174	0.860079
DLGAP5	DLGAP5_Q15398_OID30976_v1_Neurology_II	LPA Variants	Inverse variance weighted	36	7.91e-05	0.000180526	0.661404	0.861172
SEMA4C	SEMA4C_Q9C0C4_OID21329_v1_Oncology	LPA Variants	Inverse variance weighted	36	-7.45e-05	0.0001707	0.662428	0.861566
BCL2L11	BCL2L11_O43521-2_OID20513_v1_Inflammation	LPA Variants	Inverse variance weighted	36	-7.59e-05	0.000173985	0.662493	0.861566
CEMIP2	CEMIP2_Q9UHN6_OID30499_v1_Inflammation_II	LPA Variants	Inverse variance weighted	36	-6.72e-05	0.000154066	0.662615	0.861566
TMPRSS11D	TMPRSS11D_O60235_OID31103_v1_Neurology_II	LPA Variants	Inverse variance weighted	36	6.33e-05	0.000145113	0.662766	0.861566
SAFB2	SAFB2_Q14151_OID31012_v1_Neurology_II	LPA Variants	Inverse variance weighted	36	-6.74e-05	0.000154666	0.662976	0.861566
DBI	DBI_P07108_OID21143_v1_Neurology	LPA Variants	Inverse variance weighted	36	6.33e-05	0.000145527	0.663465	0.861948
CCDC80	CCDC80_Q76M96_OID20226_v1_Cardiometabolic	LPA Variants	Inverse variance weighted	36	0.000164899	0.000379357	0.663795	0.862142
SLIT2	SLIT2_O94813_OID20862_v1_Neurology	LPA Variants	Inverse variance weighted	36	6.56e-05	0.000152529	0.667062	0.863876
ALDH5A1	ALDH5A1_P51649_OID31047_v1_Neurology_II	LPA Variants	Inverse variance weighted	36	-6.44e-05	0.000149836	0.667379	0.863876
GFOD2	GFOD2_Q3B7J2_OID21216_v1_Oncology	LPA Variants	Inverse variance weighted	36	7.18e-05	0.000167212	0.667676	0.863876
AK1	AK1_P00568_OID20122_v1_Cardiometabolic	LPA Variants	Inverse variance weighted	36	-6.44e-05	0.000149904	0.667692	0.863876
PTPRK	PTPRK_Q15262_OID31461_v1_Oncology_II	LPA Variants	Inverse variance weighted	36	6.53e-05	0.000152176	0.668007	0.864119
MICB	MICB_MICA_Q29980_Q29983_OID20593_v1_Inflammation	LPA Variants	Inverse variance weighted	36	6.38e-05	0.000149331	0.669278	0.86425
SCGN	SCGN_O76038_OID20457_v1_Inflammation	LPA Variants	Inverse variance weighted	36	6.33e-05	0.000148375	0.669446	0.86425
EPHB6	EPHB6_O15197_OID20982_v1_Neurology	LPA Variants	Inverse variance weighted	36	-6.42e-05	0.000150897	0.670637	0.864578
LIF	LIF_P15018_OID20824_v1_Neurology	LPA Variants	Inverse variance weighted	36	-6.79e-05	0.0001596	0.670685	0.864578
NTproBNP	NTproBNP_NTproBNP_OID20125_v1_Cardiometabolic	LPA Variants	Inverse variance weighted	36	5.66e-05	0.000133168	0.670992	0.864579
PMS1	PMS1_P54277_OID30943_v1_Neurology_II	LPA Variants	Inverse variance weighted	36	-7.3e-05	0.00017181	0.671012	0.864579
NOS2	NOS2_P35228_OID30087_v1_Cardiometabolic_II	LPA Variants	Inverse variance weighted	36	6.61e-05	0.000155989	0.671829	0.865168
DHPS	DHPS_P49366_OID31357_v1_Oncology_II	LPA Variants	Inverse variance weighted	36	-7.01e-05	0.000165665	0.672162	0.865343
F2R	F2R_P25116_OID20691_v1_Inflammation	LPA Variants	Inverse variance weighted	36	-6.34e-05	0.00014992	0.672442	0.865469
GNPDA1	GNPDA1_P46926_OID30197_v1_Cardiometabolic_II	LPA Variants	Inverse variance weighted	36	-7e-05	0.000165692	0.672569	0.865488
ITGB1	ITGB1_P05556_OID20376_v1_Cardiometabolic	LPA Variants	Inverse variance weighted	36	6e-05	0.000142236	0.672976	0.865613
ADGRV1	ADGRV1_Q8WXG9_OID30877_v1_Neurology_II	LPA Variants	Inverse variance weighted	36	6.4e-05	0.000152449	0.674752	0.866654
SPRR1B	SPRR1B_P22528_OID31296_v1_Oncology_II	LPA Variants	Inverse variance weighted	36	6.32e-05	0.000151243	0.675817	0.86739
SKIV2L	SKIV2L_Q15477_OID30056_v1_Cardiometabolic_II	LPA Variants	Inverse variance weighted	36	-9.48e-05	0.000226944	0.676263	0.867396
STK11	STK11_Q15831_OID20077_v1_Cardiometabolic	LPA Variants	Inverse variance weighted	36	-6.19e-05	0.000148371	0.676313	0.867396
FGR	FGR_P09769_OID20828_v1_Neurology	LPA Variants	Inverse variance weighted	36	-6.04e-05	0.00014558	0.678313	0.868662
DNPH1	DNPH1_O43598_OID20744_v1_Inflammation	LPA Variants	Inverse variance weighted	36	6.71e-05	0.000161825	0.678383	0.868662
NFATC1	NFATC1_O95644_OID20545_v1_Inflammation	LPA Variants	Inverse variance weighted	36	6.56e-05	0.000158586	0.679317	0.869409
MANSC1	MANSC1_Q9H8J5_OID21492_v1_Oncology	LPA Variants	Inverse variance weighted	36	-7.57e-05	0.000183176	0.67943	0.869409
DCTD	DCTD_P32321_OID30657_v1_Inflammation_II	LPA Variants	Inverse variance weighted	36	6.16e-05	0.000149105	0.67946	0.869409
KLRF1	KLRF1_Q9NZS2_OID30464_v1_Inflammation_II	LPA Variants	Inverse variance weighted	36	-6.19e-05	0.000150077	0.679795	0.869705
CYB5R2	CYB5R2_Q6BCY4_OID31512_v1_Oncology_II	LPA Variants	Inverse variance weighted	36	-5.94e-05	0.000144128	0.68043	0.869742
BGLAP	BGLAP_P02818_OID30389_v1_Cardiometabolic_II	LPA Variants	Inverse variance weighted	36	-5.83e-05	0.000141743	0.680741	0.869796
DNLZ	DNLZ_Q5SXM8_OID30822_v1_Neurology_II	LPA Variants	Inverse variance weighted	36	-6.36e-05	0.000154694	0.680748	0.869796
GBP6	GBP6_Q6ZN66_OID30139_v1_Cardiometabolic_II	LPA Variants	Inverse variance weighted	36	-7.16e-05	0.000174329	0.681458	0.870073
SCGB3A2	SCGB3A2_Q96PL1_OID20723_v1_Inflammation	LPA Variants	Inverse variance weighted	36	7.47e-05	0.000181974	0.681581	0.87009
KYAT1	KYAT1_Q16773_OID20232_v1_Cardiometabolic	LPA Variants	Inverse variance weighted	36	6.04e-05	0.000147271	0.681853	0.87009
PLPBP	PLPBP_O94903_OID20144_v1_Cardiometabolic	LPA Variants	Inverse variance weighted	36	6e-05	0.000146472	0.681867	0.87009
TXK	TXK_P42681_OID31262_v1_Oncology_II	LPA Variants	Inverse variance weighted	36	-6.17e-05	0.000151491	0.683568	0.871128
TBC1D23	TBC1D23_Q9NUY8_OID21286_v1_Oncology	LPA Variants	Inverse variance weighted	36	-5.97e-05	0.0001467	0.683812	0.871312
CA12	CA12_O43570_OID21344_v1_Oncology	LPA Variants	Inverse variance weighted	36	-5.84e-05	0.000143435	0.684018	0.871448
OGA	OGA_O60502_OID31465_v1_Oncology_II	LPA Variants	Inverse variance weighted	36	5.92e-05	0.000145862	0.684997	0.87194
CLEC4D	CLEC4D_Q8WXI8_OID20609_v1_Inflammation	LPA Variants	Inverse variance weighted	36	-6.06e-05	0.000149683	0.685555	0.872052
CNP	CNP_P09543_OID30285_v1_Cardiometabolic_II	LPA Variants	Inverse variance weighted	36	-5.97e-05	0.000147481	0.685752	0.872052
HNF1A	HNF1A_P20823_OID30919_v1_Neurology_II	LPA Variants	Inverse variance weighted	36	6.17e-05	0.000152545	0.685782	0.872052
SLITRK1	SLITRK1_Q96PX8_OID30510_v1_Inflammation_II	LPA Variants	Inverse variance weighted	36	-6.13e-05	0.000152171	0.686966	0.872934
CNGB3	CNGB3_Q9NQW8_OID30805_v1_Neurology_II	LPA Variants	Inverse variance weighted	36	7.62e-05	0.000189831	0.68812	0.873634
PLCB2	PLCB2_Q00722_OID31155_v1_Neurology_II	LPA Variants	Inverse variance weighted	36	-6.21e-05	0.000154845	0.68821	0.873634
MEP1A	MEP1A_Q16819_OID31459_v1_Oncology_II	LPA Variants	Inverse variance weighted	36	5.52e-05	0.000137717	0.688679	0.874002
VWA5A	VWA5A_O00534_OID31198_v1_Oncology_II	LPA Variants	Inverse variance weighted	36	6.11e-05	0.00015312	0.690066	0.874984
SPRING1	SPRING1_Q9H741_OID31197_v1_Oncology_II	LPA Variants	Inverse variance weighted	36	-6.07e-05	0.000152383	0.690463	0.875065
TRIM40	TRIM40_Q6P9F5_OID30885_v1_Neurology_II	LPA Variants	Inverse variance weighted	36	-6.58e-05	0.000165167	0.690466	0.875065
THY1	THY1_P04216_OID21050_v1_Neurology	LPA Variants	Inverse variance weighted	36	6.3e-05	0.000158292	0.690527	0.875065
FGF5	FGF5_P12034_OID20490_v1_Inflammation	LPA Variants	Inverse variance weighted	36	-4.88e-05	0.000122964	0.691638	0.875842
KIT	KIT_P10721_OID20370_v1_Cardiometabolic	LPA Variants	Inverse variance weighted	36	-5.9e-05	0.000148683	0.69174	0.875846
TTR	TTR_P02766_OID30782_v1_Inflammation_II	LPA Variants	Inverse variance weighted	36	-5.52e-05	0.000139374	0.691904	0.875929
FKBP7	FKBP7_Q9Y680_OID20846_v1_Neurology	LPA Variants	Inverse variance weighted	36	-6.07e-05	0.000153532	0.692623	0.876213
KLRK1	KLRK1_P26718_OID31082_v1_Neurology_II	LPA Variants	Inverse variance weighted	36	-5.49e-05	0.000138947	0.692852	0.876213
CALY	CALY_Q9NYX4_OID30144_v1_Cardiometabolic_II	LPA Variants	Inverse variance weighted	36	-5.99e-05	0.000152848	0.694947	0.87724
IL2RA	IL2RA_P01589_OID20267_v1_Cardiometabolic	LPA Variants	Inverse variance weighted	36	5.15e-05	0.00013126	0.69496	0.87724
ATXN2L	ATXN2L_Q8WWM7_OID30980_v1_Neurology_II	LPA Variants	Inverse variance weighted	36	5.8e-05	0.000148183	0.69573	0.877874
MNAT1	MNAT1_P51948_OID31327_v1_Oncology_II	LPA Variants	Inverse variance weighted	36	-6.5e-05	0.000166766	0.696524	0.878292
STX8	STX8_Q9UNK0_OID20531_v1_Inflammation	LPA Variants	Inverse variance weighted	36	5.73e-05	0.000147522	0.697519	0.878322
ZNRF4	ZNRF4_Q8WWF5_OID31347_v1_Oncology_II	LPA Variants	Inverse variance weighted	36	-5.8e-05	0.000149178	0.697529	0.878322
SORCS2	SORCS2_Q96PQ0_OID21262_v1_Oncology	LPA Variants	Inverse variance weighted	36	5.94e-05	0.000153129	0.697958	0.878322
CEACAM19	CEACAM19_Q7Z692_OID31443_v1_Oncology_II	LPA Variants	Inverse variance weighted	36	-5.99e-05	0.000154899	0.699116	0.878919
SCARF2	SCARF2_Q96GP6_OID21048_v1_Neurology	LPA Variants	Inverse variance weighted	36	-4.8e-05	0.00012434	0.699668	0.87907
SCIN	SCIN_Q9Y6U3_OID30857_v1_Neurology_II	LPA Variants	Inverse variance weighted	36	-5.88e-05	0.000152783	0.700198	0.879235
OTUD6B	OTUD6B_Q8N6M0_OID31487_v1_Oncology_II	LPA Variants	Inverse variance weighted	36	-5.64e-05	0.000146738	0.700928	0.879924
SLC12A2	SLC12A2_P55011_OID30077_v1_Cardiometabolic_II	LPA Variants	Inverse variance weighted	36	5.87e-05	0.00015298	0.701085	0.879924
ANPEP	ANPEP_P15144_OID20350_v1_Cardiometabolic	LPA Variants	Inverse variance weighted	36	5.52e-05	0.000143969	0.701566	0.880097
GLP1R	GLP1R_P43220_OID30809_v1_Neurology_II	LPA Variants	Inverse variance weighted	36	-6.04e-05	0.000157532	0.701583	0.880097
SCP2	SCP2_P22307_OID21161_v1_Oncology	LPA Variants	Inverse variance weighted	36	-5.81e-05	0.000151813	0.702122	0.880367
ATRAID	ATRAID_Q6UW56_OID31451_v1_Oncology_II	LPA Variants	Inverse variance weighted	36	5.67e-05	0.000148249	0.702262	0.880367
SLC13A1	SLC13A1_Q9BZW2_OID31388_v1_Oncology_II	LPA Variants	Inverse variance weighted	36	-6.23e-05	0.0001641	0.704241	0.882064
CD46	CD46_P15529_OID20380_v1_Cardiometabolic	LPA Variants	Inverse variance weighted	36	5.56e-05	0.000146399	0.704327	0.882064
UBE2L6	UBE2L6_O14933_OID30321_v1_Cardiometabolic_II	LPA Variants	Inverse variance weighted	36	-5.47e-05	0.000144838	0.705878	0.883029
ADAMTS8	ADAMTS8_Q9UP79_OID21502_v1_Oncology	LPA Variants	Inverse variance weighted	36	-5.47e-05	0.000144967	0.706094	0.883029
SPESP1	SPESP1_Q6UW49_OID30298_v1_Cardiometabolic_II	LPA Variants	Inverse variance weighted	36	-5.48e-05	0.000145438	0.706224	0.883029
HSPG2	HSPG2_P98160_OID20383_v1_Cardiometabolic	LPA Variants	Inverse variance weighted	36	5.35e-05	0.000142003	0.706227	0.883029
TSC22D1	TSC22D1_Q15714_OID31016_v1_Neurology_II	LPA Variants	Inverse variance weighted	36	5.55e-05	0.000147235	0.706453	0.883029
KLRC1	KLRC1_P26715_OID30855_v1_Neurology_II	LPA Variants	Inverse variance weighted	36	-7.54e-05	0.000200769	0.707099	0.883239
FAM172A	FAM172A_Q8WUF8_OID30248_v1_Cardiometabolic_II	LPA Variants	Inverse variance weighted	36	-5.59e-05	0.000148716	0.707246	0.883239
STX6	STX6_O43752_OID21219_v1_Oncology	LPA Variants	Inverse variance weighted	36	-5.63e-05	0.000150301	0.707914	0.883515
CBLN1	CBLN1_P23435_OID30851_v1_Neurology_II	LPA Variants	Inverse variance weighted	36	-7.21e-05	0.000193615	0.709412	0.884508
DCUN1D2	DCUN1D2_Q6PH85_OID31231_v1_Oncology_II	LPA Variants	Inverse variance weighted	36	5.68e-05	0.000152699	0.710001	0.884743
FGF23	FGF23_Q9GZV9_OID21411_v1_Oncology	LPA Variants	Inverse variance weighted	36	5.4e-05	0.000145171	0.710157	0.884812
RYR1	RYR1_P21817_OID30085_v1_Cardiometabolic_II	LPA Variants	Inverse variance weighted	36	-5.67e-05	0.000152894	0.710602	0.885064
DNAJB6	DNAJB6_O75190_OID30613_v1_Inflammation_II	LPA Variants	Inverse variance weighted	36	5.51e-05	0.000148569	0.710613	0.885064
TLR3	TLR3_O15455_OID20612_v1_Inflammation	LPA Variants	Inverse variance weighted	36	2.7e-05	7.29e-05	0.711398	0.885502
ST3GAL1	ST3GAL1_Q11201_OID21322_v1_Oncology	LPA Variants	Inverse variance weighted	36	5.19e-05	0.000141044	0.712966	0.886412
MAMDC4	MAMDC4_Q6UXC1_OID31342_v1_Oncology_II	LPA Variants	Inverse variance weighted	36	5.24e-05	0.000142929	0.713888	0.886412
ARHGAP30	ARHGAP30_Q7Z6I6_OID31336_v1_Oncology_II	LPA Variants	Inverse variance weighted	36	5.78e-05	0.000157805	0.714341	0.886518
CLEC14A	CLEC14A_Q86T13_OID21090_v1_Neurology	LPA Variants	Inverse variance weighted	36	5.08e-05	0.000138803	0.714442	0.886519
MMP15	MMP15_P51511_OID30299_v1_Cardiometabolic_II	LPA Variants	Inverse variance weighted	36	5.48e-05	0.00014997	0.715037	0.886857
HSBP1	HSBP1_O75506_OID30232_v1_Cardiometabolic_II	LPA Variants	Inverse variance weighted	36	4.96e-05	0.000135981	0.71504	0.886857
OSTN	OSTN_P61366_OID30909_v1_Neurology_II	LPA Variants	Inverse variance weighted	36	-5.69e-05	0.000156244	0.715883	0.887261
CDAN1	CDAN1_Q8IWY9_OID31076_v1_Neurology_II	LPA Variants	Inverse variance weighted	36	-5.47e-05	0.000150567	0.716299	0.88749
CEP112	CEP112_Q8N8E3_OID30115_v1_Cardiometabolic_II	LPA Variants	Inverse variance weighted	36	5.48e-05	0.000150773	0.716331	0.88749
HIP1R	HIP1R_O75146_OID31141_v1_Neurology_II	LPA Variants	Inverse variance weighted	36	5.24e-05	0.000144651	0.716936	0.887616
LILRA4	LILRA4_P59901_OID30162_v1_Cardiometabolic_II	LPA Variants	Inverse variance weighted	36	-6.67e-05	0.000184542	0.717963	0.888264
TNFRSF11B	TNFRSF11B_O00300_OID20735_v1_Inflammation	LPA Variants	Inverse variance weighted	36	6.72e-05	0.000186246	0.718148	0.888368
MORF4L1	MORF4L1_Q9UBU8_OID31257_v1_Oncology_II	LPA Variants	Inverse variance weighted	36	-5.45e-05	0.000151538	0.719054	0.88899
SCGB3A1	SCGB3A1_Q96QR1_OID30577_v1_Inflammation_II	LPA Variants	Inverse variance weighted	36	-5.08e-05	0.00014177	0.719858	0.889256
CD59	CD59_P13987_OID20339_v1_Cardiometabolic	LPA Variants	Inverse variance weighted	36	-6.18e-05	0.00017239	0.719874	0.889256
SCN3A	SCN3A_Q9NY46_OID30903_v1_Neurology_II	LPA Variants	Inverse variance weighted	36	6.1e-05	0.000170299	0.720108	0.889421
METAP1D	METAP1D_Q6UB28_OID20519_v1_Inflammation	LPA Variants	Inverse variance weighted	36	5.3e-05	0.000148921	0.722091	0.890484
NAP1L4	NAP1L4_Q99733_OID31475_v1_Oncology_II	LPA Variants	Inverse variance weighted	36	-5.06e-05	0.000142996	0.723332	0.891348
GPA33	GPA33_Q99795_OID21376_v1_Oncology	LPA Variants	Inverse variance weighted	36	-4.97e-05	0.000141082	0.724618	0.891765
NRN1	NRN1_Q9NPD7_OID30983_v1_Neurology_II	LPA Variants	Inverse variance weighted	36	-6.52e-05	0.000184988	0.72463	0.891765
KLK3	KLK3_P07288_OID30364_v1_Cardiometabolic_II	LPA Variants	Inverse variance weighted	36	-3.25e-05	9.24e-05	0.724635	0.891765
PSMC3	PSMC3_P17980_OID31200_v1_Oncology_II	LPA Variants	Inverse variance weighted	36	-5.37e-05	0.000152855	0.725229	0.891998
PTPRN2	PTPRN2_Q92932_OID20912_v1_Neurology	LPA Variants	Inverse variance weighted	36	6.18e-05	0.000176186	0.725841	0.892571
HMOX2	HMOX2_P30519_OID20887_v1_Neurology	LPA Variants	Inverse variance weighted	36	-5.2e-05	0.00014876	0.726609	0.893018
IL9	IL9_P15248_OID31298_v1_Oncology_II	LPA Variants	Inverse variance weighted	36	5.28e-05	0.000151314	0.726995	0.893018
AKT1S1	AKT1S1_Q96B36_OID20895_v1_Neurology	LPA Variants	Inverse variance weighted	36	-5.18e-05	0.000148477	0.727059	0.893018
LRTM2	LRTM2_Q8N967_OID31020_v1_Neurology_II	LPA Variants	Inverse variance weighted	36	6.06e-05	0.000174109	0.727588	0.893281
PTPN1	PTPN1_P18031_OID20908_v1_Neurology	LPA Variants	Inverse variance weighted	36	5.12e-05	0.000147373	0.72827	0.893375
PDLIM5	PDLIM5_Q96HC4_OID31063_v1_Neurology_II	LPA Variants	Inverse variance weighted	36	-5.1e-05	0.000146739	0.728273	0.893375
FDX1	FDX1_P10109_OID30078_v1_Cardiometabolic_II	LPA Variants	Inverse variance weighted	36	5.35e-05	0.00015421	0.728797	0.893857
SSB	SSB_P05455_OID20818_v1_Neurology	LPA Variants	Inverse variance weighted	36	-5.28e-05	0.000152716	0.729655	0.894383
PALM2	PALM2_Q8IXS6_OID31096_v1_Neurology_II	LPA Variants	Inverse variance weighted	36	5e-05	0.00014498	0.730064	0.894409
TNF	TNF_P01375_OID20473_v1_Inflammation	LPA Variants	Inverse variance weighted	36	5.08e-05	0.00014728	0.73013	0.894409
VSIR	VSIR_Q9H7M9_OID20131_v1_Cardiometabolic	LPA Variants	Inverse variance weighted	36	4.98e-05	0.000144496	0.73041	0.894504
MILR1	MILR1_Q7Z6M3_OID20482_v1_Inflammation	LPA Variants	Inverse variance weighted	36	4.84e-05	0.000141677	0.732504	0.896073
TCN1	TCN1_P20061_OID30687_v1_Inflammation_II	LPA Variants	Inverse variance weighted	36	-4.42e-05	0.00012966	0.733332	0.896713
ADCYAP1R1	ADCYAP1R1_P41586_OID21188_v1_Oncology	LPA Variants	Inverse variance weighted	36	-5.88e-05	0.000173117	0.733904	0.897002
LAMP2	LAMP2_P13473_OID21035_v1_Neurology	LPA Variants	Inverse variance weighted	36	5e-05	0.000146995	0.733964	0.897002
HMGCS1	HMGCS1_Q01581_OID30157_v1_Cardiometabolic_II	LPA Variants	Inverse variance weighted	36	-5.21e-05	0.00015316	0.733975	0.897002
LYVE1	LYVE1_Q9Y5Y7_OID30728_v1_Inflammation_II	LPA Variants	Inverse variance weighted	36	-4.84e-05	0.000142746	0.734823	0.897292
CADPS	CADPS_Q9ULU8_OID30915_v1_Neurology_II	LPA Variants	Inverse variance weighted	36	-5.1e-05	0.000152197	0.737458	0.899788
DBNL	DBNL_Q9UJU6_OID20681_v1_Inflammation	LPA Variants	Inverse variance weighted	36	4.91e-05	0.000146578	0.737678	0.899788
CTLA4	CTLA4_P16410_OID30363_v1_Cardiometabolic_II	LPA Variants	Inverse variance weighted	36	-5.02e-05	0.000150548	0.738771	0.900185
FURIN	FURIN_P09958_OID21514_v1_Oncology	LPA Variants	Inverse variance weighted	36	-4.81e-05	0.000144608	0.739562	0.900883
FUCA1	FUCA1_P04066_OID20261_v1_Cardiometabolic	LPA Variants	Inverse variance weighted	36	-4.74e-05	0.000142868	0.739981	0.900883
ITGB7	ITGB7_P26010_OID21393_v1_Oncology	LPA Variants	Inverse variance weighted	36	-4.54e-05	0.000136918	0.740056	0.900883
IGHMBP2	IGHMBP2_P38935_OID30123_v1_Cardiometabolic_II	LPA Variants	Inverse variance weighted	36	5.03e-05	0.000151821	0.740298	0.900883
KLRD1	KLRD1_Q13241_OID20632_v1_Inflammation	LPA Variants	Inverse variance weighted	36	4.47e-05	0.000135184	0.740992	0.901331
PARK7	PARK7_Q99497_OID21160_v1_Neurology	LPA Variants	Inverse variance weighted	36	4.8e-05	0.000145428	0.741459	0.901526
COPB2	COPB2_P35606_OID30173_v1_Cardiometabolic_II	LPA Variants	Inverse variance weighted	36	5.01e-05	0.000152167	0.742064	0.901656
GASK1A	GASK1A_Q9UFP1_OID30109_v1_Cardiometabolic_II	LPA Variants	Inverse variance weighted	36	4.08e-05	0.000124461	0.743002	0.902407
ENTPD6	ENTPD6_O75354_OID20100_v1_Cardiometabolic	LPA Variants	Inverse variance weighted	36	4.66e-05	0.000142185	0.743262	0.902474
LAP3	LAP3_P28838_OID20436_v1_Inflammation	LPA Variants	Inverse variance weighted	36	4.91e-05	0.000150167	0.743718	0.902648
CRADD	CRADD_P78560_OID20923_v1_Neurology	LPA Variants	Inverse variance weighted	36	4.92e-05	0.000150645	0.743853	0.902648
ANXA1	ANXA1_P04083_OID30617_v1_Inflammation_II	LPA Variants	Inverse variance weighted	36	4.8e-05	0.000146993	0.743977	0.902648
PTPRF	PTPRF_P10586_OID20310_v1_Cardiometabolic	LPA Variants	Inverse variance weighted	36	-5.03e-05	0.000154119	0.744019	0.902648
CD164L2	CD164L2_Q6UWJ8_OID30922_v1_Neurology_II	LPA Variants	Inverse variance weighted	36	-4.76e-05	0.000145918	0.744336	0.902789
NUDT15	NUDT15_Q9NV35_OID30102_v1_Cardiometabolic_II	LPA Variants	Inverse variance weighted	36	5.56e-05	0.000170525	0.744445	0.902789
GABARAPL1	GABARAPL1_Q9H0R8_OID31253_v1_Oncology_II	LPA Variants	Inverse variance weighted	36	4.93e-05	0.000151424	0.744699	0.902851
VNN2	VNN2_O95498_OID21310_v1_Oncology	LPA Variants	Inverse variance weighted	36	-4.8e-05	0.000147756	0.745367	0.903278
FCGR2B	FCGR2B_P31994_OID21215_v1_Oncology	LPA Variants	Inverse variance weighted	36	4.63e-05	0.000142641	0.745492	0.903278
DOC2B	DOC2B_Q14184_OID30927_v1_Neurology_II	LPA Variants	Inverse variance weighted	36	-5.87e-05	0.000181151	0.745767	0.903278
LRFN2	LRFN2_Q9ULH4_OID30895_v1_Neurology_II	LPA Variants	Inverse variance weighted	36	4.91e-05	0.000151871	0.746596	0.90391
ALPP	ALPP_P05187_OID21383_v1_Oncology	LPA Variants	Inverse variance weighted	36	-4.23e-05	0.000131311	0.747261	0.904227
TNFRSF8	TNFRSF8_P28908_OID21049_v1_Neurology	LPA Variants	Inverse variance weighted	36	4.65e-05	0.000144569	0.747504	0.904227
SLC9A3R1	SLC9A3R1_O14745_OID30630_v1_Inflammation_II	LPA Variants	Inverse variance weighted	36	-4.8e-05	0.000149418	0.747878	0.904227
SNAP23	SNAP23_O00161_OID20218_v1_Cardiometabolic	LPA Variants	Inverse variance weighted	36	4.72e-05	0.000147226	0.748494	0.904227
ITIH4	ITIH4_Q14624_OID30762_v1_Inflammation_II	LPA Variants	Inverse variance weighted	36	-4.42e-05	0.000138043	0.748657	0.904227
PTTG1	PTTG1_O95997_OID31326_v1_Oncology_II	LPA Variants	Inverse variance weighted	36	-5.45e-05	0.000170516	0.749105	0.904227
CTRC	CTRC_Q99895_OID20752_v1_Inflammation	LPA Variants	Inverse variance weighted	36	5.32e-05	0.000168336	0.751944	0.906286
KCNC4	KCNC4_Q03721_OID30813_v1_Neurology_II	LPA Variants	Inverse variance weighted	36	-5.32e-05	0.000169002	0.752977	0.906432
MCEMP1	MCEMP1_Q8IX19_OID30501_v1_Inflammation_II	LPA Variants	Inverse variance weighted	36	-4.58e-05	0.000145674	0.753467	0.906504
ERBIN	ERBIN_Q96RT1_OID21323_v1_Oncology	LPA Variants	Inverse variance weighted	36	-4.63e-05	0.000148329	0.75474	0.907023
ENPEP	ENPEP_Q07075_OID30135_v1_Cardiometabolic_II	LPA Variants	Inverse variance weighted	36	5.43e-05	0.000174342	0.755656	0.907183
RPE	RPE_Q96AT9_OID31324_v1_Oncology_II	LPA Variants	Inverse variance weighted	36	4.62e-05	0.000148761	0.75621	0.907452
REEP4	REEP4_Q9H6H4_OID31028_v1_Neurology_II	LPA Variants	Inverse variance weighted	36	-4.52e-05	0.0001463	0.757474	0.907767
GGH	GGH_Q92820_OID20416_v1_Cardiometabolic	LPA Variants	Inverse variance weighted	36	-4.22e-05	0.00013703	0.757892	0.907767
NMNAT1	NMNAT1_Q9HAN9_OID20913_v1_Neurology	LPA Variants	Inverse variance weighted	36	4.36e-05	0.000142222	0.759002	0.907767
EIF4EBP1	EIF4EBP1_Q13541_OID20162_v1_Cardiometabolic	LPA Variants	Inverse variance weighted	36	4.42e-05	0.000144136	0.759163	0.907767
CPPED1	CPPED1_Q9BRF8_OID21053_v1_Neurology	LPA Variants	Inverse variance weighted	36	3.68e-05	0.000120155	0.759202	0.907767
EFCAB14	EFCAB14_O75071_OID31460_v1_Oncology_II	LPA Variants	Inverse variance weighted	36	4.97e-05	0.000162464	0.759511	0.907767
CPLX2	CPLX2_Q6PUV4_OID31186_v1_Oncology_II	LPA Variants	Inverse variance weighted	36	-5.51e-05	0.00017992	0.759544	0.907767
ANKRA2	ANKRA2_Q9H9E1_OID31173_v1_Oncology_II	LPA Variants	Inverse variance weighted	36	4.69e-05	0.000153357	0.759657	0.907767
ARHGAP5	ARHGAP5_Q13017_OID31190_v1_Oncology_II	LPA Variants	Inverse variance weighted	36	-4.6e-05	0.000150341	0.759766	0.907767
CENPJ	CENPJ_Q9HC77_OID31314_v1_Oncology_II	LPA Variants	Inverse variance weighted	36	-4.6e-05	0.000150913	0.760459	0.907801
LMOD1	LMOD1_P29536_OID31014_v1_Neurology_II	LPA Variants	Inverse variance weighted	36	4.01e-05	0.000131772	0.760782	0.907801
GBA	GBA_P04062_OID30966_v1_Neurology_II	LPA Variants	Inverse variance weighted	36	-4.82e-05	0.000158557	0.761158	0.907801
EPHA1	EPHA1_P21709_OID20677_v1_Inflammation	LPA Variants	Inverse variance weighted	36	-4.62e-05	0.000151943	0.761332	0.907801
LYAR	LYAR_Q9NX58_OID21264_v1_Oncology	LPA Variants	Inverse variance weighted	36	-4.65e-05	0.000153259	0.761652	0.907801
CLSTN3	CLSTN3_Q9BQT9_OID31092_v1_Neurology_II	LPA Variants	Inverse variance weighted	36	4.32e-05	0.000142605	0.761682	0.907801
DLL4	DLL4_Q9NR61_OID30255_v1_Cardiometabolic_II	LPA Variants	Inverse variance weighted	36	-4.59e-05	0.000151365	0.761722	0.907801
L3HYPDH	L3HYPDH_Q96EM0_OID30314_v1_Cardiometabolic_II	LPA Variants	Inverse variance weighted	36	4.49e-05	0.000148618	0.76277	0.90828
THRAP3	THRAP3_Q9Y2W1_OID30053_v1_Cardiometabolic_II	LPA Variants	Inverse variance weighted	36	4.58e-05	0.000152561	0.763787	0.908632
AHCY	AHCY_P23526_OID20199_v1_Cardiometabolic	LPA Variants	Inverse variance weighted	36	4.3e-05	0.000143987	0.765266	0.909814
TEF	TEF_Q10587_OID30103_v1_Cardiometabolic_II	LPA Variants	Inverse variance weighted	36	4.94e-05	0.000165765	0.765719	0.910064
EPHA2	EPHA2_P29317_OID21342_v1_Oncology	LPA Variants	Inverse variance weighted	36	-4.23e-05	0.000141983	0.765905	0.910064
STAT2	STAT2_P52630_OID30536_v1_Inflammation_II	LPA Variants	Inverse variance weighted	36	4.42e-05	0.000148494	0.765919	0.910064
TIA1	TIA1_P31483_OID20068_v1_Cardiometabolic	LPA Variants	Inverse variance weighted	36	4.49e-05	0.000150832	0.766073	0.910124
KIR2DS4	KIR2DS4_P43632_OID31432_v1_Oncology_II	LPA Variants	Inverse variance weighted	36	-2.81e-05	9.46e-05	0.766798	0.91074
CEP350	CEP350_Q5VT06_OID31247_v1_Oncology_II	LPA Variants	Inverse variance weighted	36	-4.99e-05	0.00016845	0.76728	0.910945
CNST	CNST_Q6PJW8_OID20127_v1_Cardiometabolic	LPA Variants	Inverse variance weighted	36	4.37e-05	0.000147708	0.767515	0.910979
PBK	PBK_Q96KB5_OID31158_v1_Oncology_II	LPA Variants	Inverse variance weighted	36	-4.51e-05	0.000152679	0.767706	0.911082
TANK	TANK_Q92844_OID20474_v1_Inflammation	LPA Variants	Inverse variance weighted	36	4.36e-05	0.000148925	0.769562	0.912181
IGSF21	IGSF21_Q96ID5_OID30210_v1_Cardiometabolic_II	LPA Variants	Inverse variance weighted	36	-4.15e-05	0.000142254	0.770419	0.912706
CLEC4C	CLEC4C_Q8WTT0_OID20547_v1_Inflammation	LPA Variants	Inverse variance weighted	36	-3.38e-05	0.000116206	0.771252	0.913448
GYS1	GYS1_P13807_OID20097_v1_Cardiometabolic	LPA Variants	Inverse variance weighted	36	4.78e-05	0.000165272	0.772187	0.913743
DEFB118	DEFB118_Q96PH6_OID30858_v1_Neurology_II	LPA Variants	Inverse variance weighted	36	4.42e-05	0.000152808	0.772214	0.913743
NT5C	NT5C_Q8TCD5_OID30294_v1_Cardiometabolic_II	LPA Variants	Inverse variance weighted	36	3.97e-05	0.000137328	0.772418	0.913743
PLG	PLG_P00747_OID30785_v1_Inflammation_II	LPA Variants	Inverse variance weighted	36	-0.000263741	0.000912673	0.772599	0.913816
CD300LF	CD300LF_Q8TDQ1_OID21469_v1_Oncology	LPA Variants	Inverse variance weighted	36	2.97e-05	0.000103359	0.773657	0.914573
CD27	CD27_P26842_OID21527_v1_Oncology	LPA Variants	Inverse variance weighted	36	4.04e-05	0.000140663	0.773758	0.914573
BHMT2	BHMT2_Q9H2M3_OID30051_v1_Cardiometabolic_II	LPA Variants	Inverse variance weighted	36	4.36e-05	0.000152828	0.775246	0.915527
MANSC4	MANSC4_A6NHS7_OID30141_v1_Cardiometabolic_II	LPA Variants	Inverse variance weighted	36	3.55e-05	0.000124373	0.77526	0.915527
LACTB2	LACTB2_Q53H82_OID20150_v1_Cardiometabolic	LPA Variants	Inverse variance weighted	36	4.19e-05	0.000147202	0.775842	0.916055
ATP1B3	ATP1B3_P54709_OID30065_v1_Cardiometabolic_II	LPA Variants	Inverse variance weighted	36	4.34e-05	0.000152844	0.776466	0.916423
GIP	GIP_P09681_OID30288_v1_Cardiometabolic_II	LPA Variants	Inverse variance weighted	36	-4.03e-05	0.000142324	0.776923	0.916717
IL1B	IL1B_P01584_OID20427_v1_Inflammation	LPA Variants	Inverse variance weighted	36	-4.21e-05	0.000149317	0.778174	0.917306
SPTLC1	SPTLC1_O15269_OID31086_v1_Neurology_II	LPA Variants	Inverse variance weighted	36	4.25e-05	0.000150903	0.7784	0.917306
CASP4	CASP4_P49662_OID31276_v1_Oncology_II	LPA Variants	Inverse variance weighted	36	-4.24e-05	0.000151149	0.779221	0.917497
APLP1	APLP1_P51693_OID20164_v1_Cardiometabolic	LPA Variants	Inverse variance weighted	36	4.1e-05	0.000146354	0.779273	0.917497
LRIG3	LRIG3_Q6UXM1_OID30450_v1_Inflammation_II	LPA Variants	Inverse variance weighted	36	4.18e-05	0.000149386	0.779582	0.917497
SH3BGRL2	SH3BGRL2_Q9UJC5_OID30863_v1_Neurology_II	LPA Variants	Inverse variance weighted	36	4.26e-05	0.000152401	0.779712	0.917497
LAT2	LAT2_Q9GZY6_OID21292_v1_Oncology	LPA Variants	Inverse variance weighted	36	-4.07e-05	0.000147032	0.78172	0.918986
MPI	MPI_P34949_OID21288_v1_Oncology	LPA Variants	Inverse variance weighted	36	4.05e-05	0.000146117	0.781763	0.918986
EDIL3	EDIL3_O43854_OID20081_v1_Cardiometabolic	LPA Variants	Inverse variance weighted	36	5.37e-05	0.000194126	0.782044	0.919194
HS1BP3	HS1BP3_Q53T59_OID30243_v1_Cardiometabolic_II	LPA Variants	Inverse variance weighted	36	-4.18e-05	0.000151144	0.782268	0.919212
PROC	PROC_P04070_OID20402_v1_Cardiometabolic	LPA Variants	Inverse variance weighted	36	-3.74e-05	0.000135533	0.782735	0.919526
IL34	IL34_Q6ZMJ4_OID20809_v1_Neurology	LPA Variants	Inverse variance weighted	36	-3.61e-05	0.000131578	0.783547	0.920321
APBB1IP	APBB1IP_Q7Z5R6_OID21359_v1_Oncology	LPA Variants	Inverse variance weighted	36	-4.32e-05	0.000157518	0.783915	0.920534
ACOX1	ACOX1_Q15067_OID20124_v1_Cardiometabolic	LPA Variants	Inverse variance weighted	36	4.07e-05	0.000150064	0.786151	0.922381
AFAP1	AFAP1_Q8N556_OID30569_v1_Inflammation_II	LPA Variants	Inverse variance weighted	36	-2.93e-05	0.000108206	0.786869	0.922897
ASAH2	ASAH2_Q9NR71_OID20996_v1_Neurology	LPA Variants	Inverse variance weighted	36	3.7e-05	0.000136984	0.787091	0.923035
SERPING1	SERPING1_P05155_OID30777_v1_Inflammation_II	LPA Variants	Inverse variance weighted	36	-3.78e-05	0.000140439	0.78793	0.92365
MINDY1	MINDY1_Q8N5J2_OID31399_v1_Oncology_II	LPA Variants	Inverse variance weighted	36	-3.92e-05	0.000146268	0.788499	0.923949
SAT2	SAT2_Q96F10_OID31306_v1_Oncology_II	LPA Variants	Inverse variance weighted	36	3.94e-05	0.00014684	0.788699	0.924061
SPARC	SPARC_P09486_OID21511_v1_Oncology	LPA Variants	Inverse variance weighted	36	-3.92e-05	0.000147325	0.789996	0.92492
ULBP2	ULBP2_Q9BZM5_OID20919_v1_Neurology	LPA Variants	Inverse variance weighted	36	-3.74e-05	0.000141088	0.790881	0.925512
SAG	SAG_P10523_OID30874_v1_Neurology_II	LPA Variants	Inverse variance weighted	36	4.04e-05	0.000152646	0.79116	0.925512
CCND2	CCND2_P30279_OID31316_v1_Oncology_II	LPA Variants	Inverse variance weighted	36	4e-05	0.000150977	0.791274	0.925512
LY6D	LY6D_Q14210_OID20708_v1_Inflammation	LPA Variants	Inverse variance weighted	36	-3.63e-05	0.000137368	0.791732	0.925512
REPS1	REPS1_Q96D71_OID30496_v1_Inflammation_II	LPA Variants	Inverse variance weighted	36	4.27e-05	0.000162291	0.79263	0.925512
PKN3	PKN3_Q6P5Z2_OID31311_v1_Oncology_II	LPA Variants	Inverse variance weighted	36	4.64e-05	0.00017765	0.793778	0.925512
IFT20	IFT20_Q8IY31_OID30962_v1_Neurology_II	LPA Variants	Inverse variance weighted	36	-4.04e-05	0.000155135	0.794747	0.925512
CLEC7A	CLEC7A_Q9BXN2_OID20636_v1_Inflammation	LPA Variants	Inverse variance weighted	36	2.92e-05	0.00011224	0.794972	0.925512
PLXNB3	PLXNB3_Q9ULL4_OID20160_v1_Cardiometabolic	LPA Variants	Inverse variance weighted	36	3.85e-05	0.000148309	0.795136	0.925512
TRAF3IP2	TRAF3IP2_O43734_OID30054_v1_Cardiometabolic_II	LPA Variants	Inverse variance weighted	36	-3.94e-05	0.000152604	0.796094	0.925512
CNTNAP2	CNTNAP2_Q9UHC6_OID20556_v1_Inflammation	LPA Variants	Inverse variance weighted	36	4.51e-05	0.000174692	0.796176	0.925512
P4HB	P4HB_P07237_OID21509_v1_Oncology	LPA Variants	Inverse variance weighted	36	3.82e-05	0.000148071	0.796376	0.925512
NADK	NADK_O95544_OID20178_v1_Cardiometabolic	LPA Variants	Inverse variance weighted	36	-3.64e-05	0.000141002	0.79639	0.925512
ANKMY2	ANKMY2_Q8IV38_OID30518_v1_Inflammation_II	LPA Variants	Inverse variance weighted	36	-4.37e-05	0.000169547	0.796677	0.925512
GATA3	GATA3_P23771_OID31219_v1_Oncology_II	LPA Variants	Inverse variance weighted	36	4.14e-05	0.000160773	0.796718	0.925512
PDRG1	PDRG1_Q9NUG6_OID30912_v1_Neurology_II	LPA Variants	Inverse variance weighted	36	3.88e-05	0.000151919	0.798627	0.926452
CSF2	CSF2_P04141_OID30072_v1_Cardiometabolic_II	LPA Variants	Inverse variance weighted	36	3.8e-05	0.00014928	0.799305	0.926748
WASF1	WASF1_Q92558_OID20091_v1_Cardiometabolic	LPA Variants	Inverse variance weighted	36	-3.74e-05	0.000147718	0.799881	0.926885
CDH23	CDH23_Q9H251_OID31074_v1_Neurology_II	LPA Variants	Inverse variance weighted	36	-3.8e-05	0.000150008	0.80006	0.926885
UROS	UROS_P10746_OID30964_v1_Neurology_II	LPA Variants	Inverse variance weighted	36	3.81e-05	0.000150392	0.80009	0.926885
ACYP1	ACYP1_P07311_OID30642_v1_Inflammation_II	LPA Variants	Inverse variance weighted	36	3.64e-05	0.000143901	0.800192	0.926885
SMARCA2	SMARCA2_P51531_OID20796_v1_Neurology	LPA Variants	Inverse variance weighted	36	3.84e-05	0.000152325	0.801031	0.927035
DDX53	DDX53_Q86TM3_OID30944_v1_Neurology_II	LPA Variants	Inverse variance weighted	36	-4.53e-05	0.000179929	0.801156	0.927035
ECM1	ECM1_Q16610_OID30736_v1_Inflammation_II	LPA Variants	Inverse variance weighted	36	3.79e-05	0.000150796	0.801434	0.927035
DPP7	DPP7_Q9UHL4_OID20142_v1_Cardiometabolic	LPA Variants	Inverse variance weighted	36	3.35e-05	0.000133226	0.801622	0.927131
ENTPD5	ENTPD5_O75356_OID20104_v1_Cardiometabolic	LPA Variants	Inverse variance weighted	36	3.51e-05	0.000140314	0.802521	0.927506
SIRT2	SIRT2_Q8IXJ6_OID21375_v1_Oncology	LPA Variants	Inverse variance weighted	36	-3.7e-05	0.000147951	0.802777	0.927506
SIGLEC8	SIGLEC8_Q9NYZ4_OID30261_v1_Cardiometabolic_II	LPA Variants	Inverse variance weighted	36	3.22e-05	0.000129784	0.803957	0.92775
GCNT1	GCNT1_Q02742_OID21379_v1_Oncology	LPA Variants	Inverse variance weighted	36	3.34e-05	0.000135059	0.804759	0.928204
SEZ6	SEZ6_Q53EL9_OID30968_v1_Neurology_II	LPA Variants	Inverse variance weighted	36	-3.68e-05	0.000149622	0.805946	0.929023
TBC1D5	TBC1D5_Q92609_OID20521_v1_Inflammation	LPA Variants	Inverse variance weighted	36	-3.57e-05	0.000145419	0.805969	0.929023
OTOA	OTOA_Q7RTW8_OID30825_v1_Neurology_II	LPA Variants	Inverse variance weighted	36	4.35e-05	0.00017758	0.806654	0.929357
CD33	CD33_P20138_OID21472_v1_Oncology	LPA Variants	Inverse variance weighted	36	1.81e-05	7.39e-05	0.806967	0.929357
MME	MME_P08473_OID21307_v1_Oncology	LPA Variants	Inverse variance weighted	36	-3.24e-05	0.000132811	0.807248	0.929373
REG1B	REG1B_P48304_OID20266_v1_Cardiometabolic	LPA Variants	Inverse variance weighted	36	4.04e-05	0.000166017	0.807527	0.929574
LGALS1	LGALS1_P09382_OID20154_v1_Cardiometabolic	LPA Variants	Inverse variance weighted	36	4.11e-05	0.000169099	0.807926	0.929709
CILP	CILP_O75339_OID30399_v1_Cardiometabolic_II	LPA Variants	Inverse variance weighted	36	-3.72e-05	0.000153135	0.807977	0.929709
ACRBP	ACRBP_Q8NEB7_OID31385_v1_Oncology_II	LPA Variants	Inverse variance weighted	36	-3.56e-05	0.000147407	0.808915	0.930323
GGT1	GGT1_P19440_OID21075_v1_Neurology	LPA Variants	Inverse variance weighted	36	3.24e-05	0.000133944	0.808995	0.930323
CD164	CD164_Q04900_OID21080_v1_Neurology	LPA Variants	Inverse variance weighted	36	-3.57e-05	0.000147973	0.809432	0.930323
NENF	NENF_Q9UMX5_OID31354_v1_Oncology_II	LPA Variants	Inverse variance weighted	36	3.62e-05	0.000150197	0.809672	0.930323
PSMG3	PSMG3_Q9BT73_OID20549_v1_Inflammation	LPA Variants	Inverse variance weighted	36	3.53e-05	0.000146833	0.810142	0.930333
SYT1	SYT1_P21579_OID31089_v1_Neurology_II	LPA Variants	Inverse variance weighted	36	4.22e-05	0.000175586	0.810191	0.930333
FAS	FAS_P25445_OID20316_v1_Cardiometabolic	LPA Variants	Inverse variance weighted	36	3.87e-05	0.000163373	0.812575	0.932585
CD70	CD70_P32970_OID20599_v1_Inflammation	LPA Variants	Inverse variance weighted	36	-2.75e-05	0.000116406	0.813232	0.932956
AMPD3	AMPD3_Q01432_OID31139_v1_Neurology_II	LPA Variants	Inverse variance weighted	36	-3.35e-05	0.0001417	0.813344	0.932956
AMBN	AMBN_Q9NP70_OID20437_v1_Inflammation	LPA Variants	Inverse variance weighted	36	3.58e-05	0.000151807	0.813755	0.933154
FH	FH_P07954_OID30839_v1_Neurology_II	LPA Variants	Inverse variance weighted	36	-3.82e-05	0.000162896	0.814429	0.933256
TSPAN8	TSPAN8_P19075_OID31470_v1_Oncology_II	LPA Variants	Inverse variance weighted	36	3.13e-05	0.000133595	0.814745	0.933256
PRUNE2	PRUNE2_Q8WUY3_OID31270_v1_Oncology_II	LPA Variants	Inverse variance weighted	36	3.53e-05	0.000151065	0.814995	0.933344
CYTL1	CYTL1_Q9NRR1_OID30374_v1_Cardiometabolic_II	LPA Variants	Inverse variance weighted	36	-3e-05	0.000128487	0.815401	0.933621
TMCO5A	TMCO5A_Q8N6Q1_OID30940_v1_Neurology_II	LPA Variants	Inverse variance weighted	36	3.76e-05	0.000162775	0.817498	0.933893
VSIG2	VSIG2_Q96IQ7_OID31371_v1_Oncology_II	LPA Variants	Inverse variance weighted	36	-3.55e-05	0.000154255	0.817896	0.934065
USP28	USP28_Q96RU2_OID31084_v1_Neurology_II	LPA Variants	Inverse variance weighted	36	3.4e-05	0.000148559	0.819115	0.934134
MXRA8	MXRA8_Q9BRK3_OID30583_v1_Inflammation_II	LPA Variants	Inverse variance weighted	36	4.16e-05	0.00018275	0.819842	0.934189
CSDE1	CSDE1_O75534_OID30183_v1_Cardiometabolic_II	LPA Variants	Inverse variance weighted	36	3.43e-05	0.000151111	0.82062	0.934521
PDAP1	PDAP1_Q13442_OID30323_v1_Cardiometabolic_II	LPA Variants	Inverse variance weighted	36	3.36e-05	0.000148292	0.820915	0.934616
TSHB	TSHB_P01222_OID20129_v1_Cardiometabolic	LPA Variants	Inverse variance weighted	36	-3.65e-05	0.000162086	0.821828	0.935293
IL33	IL33_O95760_OID20428_v1_Inflammation	LPA Variants	Inverse variance weighted	36	3.41e-05	0.000151977	0.822402	0.935295
GPR158	GPR158_Q5T848_OID31013_v1_Neurology_II	LPA Variants	Inverse variance weighted	36	3.61e-05	0.000162197	0.823695	0.935968
HMMR	HMMR_O75330_OID31175_v1_Oncology_II	LPA Variants	Inverse variance weighted	36	3.37e-05	0.000153219	0.825981	0.938204
PDZK1	PDZK1_Q5T2W1_OID30550_v1_Inflammation_II	LPA Variants	Inverse variance weighted	36	-3.25e-05	0.000149025	0.827554	0.939506
MYL6B	MYL6B_P14649_OID30936_v1_Neurology_II	LPA Variants	Inverse variance weighted	36	-3.29e-05	0.000151665	0.828319	0.939867
AKT2	AKT2_P31751_OID31052_v1_Neurology_II	LPA Variants	Inverse variance weighted	36	-3.19e-05	0.000147844	0.829294	0.940183
PHLDB2	PHLDB2_Q86SQ0_OID31167_v1_Oncology_II	LPA Variants	Inverse variance weighted	36	-3.74e-05	0.000173658	0.829363	0.940183
PQBP1	PQBP1_O60828_OID21172_v1_Oncology	LPA Variants	Inverse variance weighted	36	3.24e-05	0.000151013	0.830132	0.940255
LRRC38	LRRC38_Q5VT99_OID30924_v1_Neurology_II	LPA Variants	Inverse variance weighted	36	3.45e-05	0.00016094	0.830304	0.940275
TEX101	TEX101_Q9BY14_OID30971_v1_Neurology_II	LPA Variants	Inverse variance weighted	36	-2.22e-05	0.000103582	0.830649	0.940357
F11R	F11R_Q9Y624_OID21151_v1_Neurology	LPA Variants	Inverse variance weighted	36	3.16e-05	0.000148207	0.831066	0.940572
SUSD5	SUSD5_O60279_OID30650_v1_Inflammation_II	LPA Variants	Inverse variance weighted	36	2.74e-05	0.000128597	0.831332	0.940572
NTRK2	NTRK2_Q16620_OID20136_v1_Cardiometabolic	LPA Variants	Inverse variance weighted	36	-3.08e-05	0.000144626	0.831479	0.940572
GSTM4	GSTM4_Q03013_OID30164_v1_Cardiometabolic_II	LPA Variants	Inverse variance weighted	36	3.17e-05	0.000149414	0.83181	0.940706
IL11	IL11_P20809_OID20455_v1_Inflammation	LPA Variants	Inverse variance weighted	36	3.22e-05	0.000152243	0.832711	0.941005
PIK3IP1	PIK3IP1_Q96FE7_OID21094_v1_Neurology	LPA Variants	Inverse variance weighted	36	-3.12e-05	0.00014877	0.833625	0.941551
TFF2	TFF2_Q03403_OID20787_v1_Inflammation	LPA Variants	Inverse variance weighted	36	-2.95e-05	0.00014079	0.833941	0.941712
TSLP	TSLP_Q969D9_OID20056_v1_Cardiometabolic	LPA Variants	Inverse variance weighted	36	3.21e-05	0.000153221	0.834088	0.941712
UBQLN3	UBQLN3_Q9H347_OID30096_v1_Cardiometabolic_II	LPA Variants	Inverse variance weighted	36	3.19e-05	0.000152681	0.834639	0.941973
RBM19	RBM19_Q9Y4C8_OID30090_v1_Cardiometabolic_II	LPA Variants	Inverse variance weighted	36	-3.17e-05	0.000152622	0.835568	0.942326
GPR101	GPR101_Q96P66_OID30819_v1_Neurology_II	LPA Variants	Inverse variance weighted	36	4.03e-05	0.000194003	0.835594	0.942326
GIGYF2	GIGYF2_Q6Y7W6_OID31062_v1_Neurology_II	LPA Variants	Inverse variance weighted	36	3.02e-05	0.00014655	0.836578	0.942713
PALM3	PALM3_A6NDB9_OID30182_v1_Cardiometabolic_II	LPA Variants	Inverse variance weighted	36	3.15e-05	0.000152842	0.836839	0.942887
TIMM8A	TIMM8A_O60220_OID31143_v1_Neurology_II	LPA Variants	Inverse variance weighted	36	3.02e-05	0.000147314	0.837342	0.943018
COMMD1	COMMD1_Q8N668_OID30222_v1_Cardiometabolic_II	LPA Variants	Inverse variance weighted	36	-3.18e-05	0.000155692	0.838137	0.943162
EPHX2	EPHX2_P34913_OID20119_v1_Cardiometabolic	LPA Variants	Inverse variance weighted	36	3.07e-05	0.000151546	0.83926	0.943688
NECTIN2	NECTIN2_Q92692_OID20222_v1_Cardiometabolic	LPA Variants	Inverse variance weighted	36	2.91e-05	0.000143729	0.83941	0.943688
RASSF2	RASSF2_P50749_OID21194_v1_Oncology	LPA Variants	Inverse variance weighted	36	2.97e-05	0.000146678	0.839507	0.943688
SEMA4D	SEMA4D_Q92854_OID21020_v1_Neurology	LPA Variants	Inverse variance weighted	36	-2.99e-05	0.000148093	0.839942	0.943716
CNTN5	CNTN5_O94779_OID21006_v1_Neurology	LPA Variants	Inverse variance weighted	36	2.45e-05	0.000121193	0.840104	0.943716
SFTPD	SFTPD_P35247_OID20214_v1_Cardiometabolic	LPA Variants	Inverse variance weighted	36	-2.91e-05	0.0001443	0.840393	0.943716
MAMDC2	MAMDC2_Q7Z304_OID30309_v1_Cardiometabolic_II	LPA Variants	Inverse variance weighted	36	3.21e-05	0.000161295	0.842278	0.94431
SHISA5	SHISA5_Q8N114_OID30387_v1_Cardiometabolic_II	LPA Variants	Inverse variance weighted	36	-2.83e-05	0.00014249	0.84283	0.944569
PPP2R5A	PPP2R5A_Q15172_OID31502_v1_Oncology_II	LPA Variants	Inverse variance weighted	36	-2.91e-05	0.000147734	0.843827	0.944955
SMAD3	SMAD3_P84022_OID31418_v1_Oncology_II	LPA Variants	Inverse variance weighted	36	2.85e-05	0.000145074	0.84421	0.944955
NELL1	NELL1_Q92832_OID21494_v1_Oncology	LPA Variants	Inverse variance weighted	36	3.36e-05	0.000171112	0.844222	0.944955
FGFBP2	FGFBP2_Q9BYJ0_OID30395_v1_Cardiometabolic_II	LPA Variants	Inverse variance weighted	36	2.44e-05	0.000124215	0.844267	0.944955
EGFLAM	EGFLAM_Q63HQ2_OID31496_v1_Oncology_II	LPA Variants	Inverse variance weighted	36	2.58e-05	0.000131248	0.844353	0.944955
CRTAC1	CRTAC1_Q9NQ79_OID20279_v1_Cardiometabolic	LPA Variants	Inverse variance weighted	36	2.55e-05	0.000131197	0.846107	0.945805
VSIG10L	VSIG10L_Q86VR7_OID30189_v1_Cardiometabolic_II	LPA Variants	Inverse variance weighted	36	2.93e-05	0.000150793	0.846183	0.945805
SEMA7A	SEMA7A_O75326_OID20283_v1_Cardiometabolic	LPA Variants	Inverse variance weighted	36	-3.21e-05	0.000165724	0.846318	0.945805
CDH1	CDH1_P12830_OID20353_v1_Cardiometabolic	LPA Variants	Inverse variance weighted	36	2.71e-05	0.000140566	0.84719	0.946089
TXNRD1	TXNRD1_Q16881_OID21135_v1_Neurology	LPA Variants	Inverse variance weighted	36	2.8e-05	0.000146415	0.848106	0.946692
VMO1	VMO1_Q7Z5L0_OID21381_v1_Oncology	LPA Variants	Inverse variance weighted	36	2.14e-05	0.000112141	0.848887	0.947017
CGN	CGN_Q9P2M7_OID30894_v1_Neurology_II	LPA Variants	Inverse variance weighted	36	2.89e-05	0.000151951	0.848987	0.947017
CDH22	CDH22_Q9UJ99_OID31332_v1_Oncology_II	LPA Variants	Inverse variance weighted	36	2.94e-05	0.000155071	0.849516	0.947178
ACHE	ACHE_P22303_OID30585_v1_Inflammation_II	LPA Variants	Inverse variance weighted	36	-3.31e-05	0.000175833	0.850905	0.948078
IL10	IL10_P22301_OID20431_v1_Inflammation	LPA Variants	Inverse variance weighted	36	-2.88e-05	0.00015393	0.851411	0.948162
UPK3A	UPK3A_O75631_OID30794_v1_Neurology_II	LPA Variants	Inverse variance weighted	36	2.85e-05	0.000152711	0.85173	0.948293
PAFAH1B3	PAFAH1B3_Q15102_OID30998_v1_Neurology_II	LPA Variants	Inverse variance weighted	36	2.88e-05	0.000154231	0.851744	0.948293
CACNA1C	CACNA1C_Q13936_OID30840_v1_Neurology_II	LPA Variants	Inverse variance weighted	36	-2.98e-05	0.00015976	0.851998	0.948309
ADAM22	ADAM22_Q9P0K1_OID21001_v1_Neurology	LPA Variants	Inverse variance weighted	36	-2.44e-05	0.000131223	0.852413	0.94856
GP1BA	GP1BA_P07359_OID20381_v1_Cardiometabolic	LPA Variants	Inverse variance weighted	36	2.93e-05	0.000159702	0.854652	0.949096
BST2	BST2_Q10589_OID21029_v1_Neurology	LPA Variants	Inverse variance weighted	36	2.61e-05	0.000142572	0.854656	0.949096
FSHB	FSHB_P01225_OID30233_v1_Cardiometabolic_II	LPA Variants	Inverse variance weighted	36	1.81e-05	9.94e-05	0.855168	0.949111
STX16	STX16_O14662_OID21170_v1_Oncology	LPA Variants	Inverse variance weighted	36	-2.74e-05	0.000150618	0.855781	0.949628
GLRX	GLRX_P35754_OID20195_v1_Cardiometabolic	LPA Variants	Inverse variance weighted	36	2.35e-05	0.000129859	0.856611	0.949922
HCLS1	HCLS1_P14317_OID20648_v1_Inflammation	LPA Variants	Inverse variance weighted	36	2.64e-05	0.00014588	0.856653	0.949922
YES1	YES1_P07947_OID21348_v1_Oncology	LPA Variants	Inverse variance weighted	36	-2.65e-05	0.000147328	0.857183	0.950271
PSMA1	PSMA1_P25786_OID21221_v1_Oncology	LPA Variants	Inverse variance weighted	36	-3.02e-05	0.000168651	0.858033	0.950853
KCNIP4	KCNIP4_Q6PIL6_OID20813_v1_Neurology	LPA Variants	Inverse variance weighted	36	-2.68e-05	0.000152397	0.860391	0.952217
MFGE8	MFGE8_Q08431_OID21134_v1_Neurology	LPA Variants	Inverse variance weighted	36	2.52e-05	0.000144264	0.861395	0.952307
CD69	CD69_Q07108_OID20206_v1_Cardiometabolic	LPA Variants	Inverse variance weighted	36	-2.57e-05	0.000148578	0.862416	0.953038
MAGED1	MAGED1_Q9Y5V3_OID21181_v1_Oncology	LPA Variants	Inverse variance weighted	36	2.66e-05	0.000155157	0.863635	0.953588
TRAF2	TRAF2_Q12933_OID20507_v1_Inflammation	LPA Variants	Inverse variance weighted	36	2.51e-05	0.000146271	0.863811	0.953662
RGCC	RGCC_Q9H4X1_OID31060_v1_Neurology_II	LPA Variants	Inverse variance weighted	36	2.52e-05	0.000147026	0.863999	0.953751
SERPINE2	SERPINE2_P07093_OID30359_v1_Cardiometabolic_II	LPA Variants	Inverse variance weighted	36	-2.42e-05	0.000141622	0.864388	0.954061
HAVCR1	HAVCR1_Q96D42_OID21422_v1_Oncology	LPA Variants	Inverse variance weighted	36	2.05e-05	0.000120542	0.864652	0.954233
FKBP14	FKBP14_Q9NWM8_OID31065_v1_Neurology_II	LPA Variants	Inverse variance weighted	36	2.52e-05	0.000147803	0.864875	0.954274
IL20	IL20_Q9NYY1_OID20453_v1_Inflammation	LPA Variants	Inverse variance weighted	36	-2.58e-05	0.00015199	0.865041	0.954288
CRTAP	CRTAP_O75718_OID30902_v1_Neurology_II	LPA Variants	Inverse variance weighted	36	-2.55e-05	0.000150273	0.865258	0.954288
PGM2	PGM2_Q96G03_OID30904_v1_Neurology_II	LPA Variants	Inverse variance weighted	36	2.88e-05	0.000170225	0.865673	0.954326
TPPP3	TPPP3_Q9BW30_OID20842_v1_Neurology	LPA Variants	Inverse variance weighted	36	2.63e-05	0.000156114	0.866341	0.954447
XRCC4	XRCC4_Q13426_OID20869_v1_Neurology	LPA Variants	Inverse variance weighted	36	2.55e-05	0.000151848	0.866492	0.954472
CA1	CA1_P00915_OID20409_v1_Cardiometabolic	LPA Variants	Inverse variance weighted	36	2.66e-05	0.000159155	0.867266	0.954967
CPTP	CPTP_Q5TA50_OID30106_v1_Cardiometabolic_II	LPA Variants	Inverse variance weighted	36	2.51e-05	0.000152184	0.868926	0.955536
PGLYRP4	PGLYRP4_Q96LB8_OID30101_v1_Cardiometabolic_II	LPA Variants	Inverse variance weighted	36	2.35e-05	0.000142798	0.869153	0.955536
OSBPL2	OSBPL2_Q9H1P3_OID31085_v1_Neurology_II	LPA Variants	Inverse variance weighted	36	2.46e-05	0.000150246	0.8697	0.955536
COL4A4	COL4A4_P53420_OID31333_v1_Oncology_II	LPA Variants	Inverse variance weighted	36	-2.53e-05	0.00015427	0.869733	0.955536
ACTA2	ACTA2_P62736_OID20079_v1_Cardiometabolic	LPA Variants	Inverse variance weighted	36	2.17e-05	0.000132782	0.869967	0.955674
NAGK	NAGK_Q9UJ70_OID30271_v1_Cardiometabolic_II	LPA Variants	Inverse variance weighted	36	-2.38e-05	0.000146842	0.871323	0.956807
DCUN1D1	DCUN1D1_Q96GG9_OID30830_v1_Neurology_II	LPA Variants	Inverse variance weighted	36	-2.72e-05	0.000168863	0.87202	0.957333
CLEC1B	CLEC1B_Q9P126_OID21061_v1_Neurology	LPA Variants	Inverse variance weighted	36	2.35e-05	0.000146955	0.872865	0.957904
TDRKH	TDRKH_Q9Y2W6_OID20875_v1_Neurology	LPA Variants	Inverse variance weighted	36	2.31e-05	0.000145712	0.874296	0.958537
LTBR	LTBR_P36941_OID20768_v1_Inflammation	LPA Variants	Inverse variance weighted	36	2.48e-05	0.000157172	0.874573	0.958537
F10	F10_P00742_OID30684_v1_Inflammation_II	LPA Variants	Inverse variance weighted	36	-2.28e-05	0.000144706	0.874638	0.958537
CFC1	CFC1_P0CG37_OID21261_v1_Oncology	LPA Variants	Inverse variance weighted	36	2.32e-05	0.000149605	0.87672	0.960098
DUOX2	DUOX2_Q9NRD8_OID20059_v1_Cardiometabolic	LPA Variants	Inverse variance weighted	36	-2.36e-05	0.000152155	0.876964	0.960098
TPSD1	TPSD1_Q9BZJ3_OID30982_v1_Neurology_II	LPA Variants	Inverse variance weighted	36	2.23e-05	0.000144609	0.877265	0.960098
LYPD8	LYPD8_Q6UX82_OID21251_v1_Oncology	LPA Variants	Inverse variance weighted	36	-2.12e-05	0.000137619	0.877488	0.960098
APOM	APOM_O95445_OID20374_v1_Cardiometabolic	LPA Variants	Inverse variance weighted	36	-2.64e-05	0.000171144	0.877514	0.960098
CSH1	CSH1_P0DML2_OID30667_v1_Inflammation_II	LPA Variants	Inverse variance weighted	36	-2.32e-05	0.000150414	0.877572	0.960098
PPBP	PPBP_P02775_OID30761_v1_Inflammation_II	LPA Variants	Inverse variance weighted	36	2.27e-05	0.000147288	0.877746	0.960098
TDP1	TDP1_Q9NUW8_OID31403_v1_Oncology_II	LPA Variants	Inverse variance weighted	36	-2.27e-05	0.000147709	0.878112	0.960098
TTN	TTN_Q8WZ42_OID30108_v1_Cardiometabolic_II	LPA Variants	Inverse variance weighted	36	-2.55e-05	0.00016668	0.878235	0.960098
CTNNA1	CTNNA1_P35221_OID30800_v1_Neurology_II	LPA Variants	Inverse variance weighted	36	2.6e-05	0.000170546	0.87863	0.960098
CASP7	CASP7_P55210_OID31135_v1_Neurology_II	LPA Variants	Inverse variance weighted	36	-2.26e-05	0.000147785	0.878716	0.960098
CD3G	CD3G_P09693_OID30448_v1_Inflammation_II	LPA Variants	Inverse variance weighted	36	2.59e-05	0.000171967	0.880391	0.961497
DNAJC9	DNAJC9_Q8WXX5_OID31472_v1_Oncology_II	LPA Variants	Inverse variance weighted	36	2.18e-05	0.000145702	0.880797	0.961658
CNTN4	CNTN4_Q8IWV2_OID21117_v1_Neurology	LPA Variants	Inverse variance weighted	36	2.04e-05	0.000136242	0.880978	0.961658
GLOD4	GLOD4_Q9HC38_OID20710_v1_Inflammation	LPA Variants	Inverse variance weighted	36	-2.15e-05	0.000146243	0.883064	0.962996
NMT1	NMT1_P30419_OID31021_v1_Neurology_II	LPA Variants	Inverse variance weighted	36	-2.18e-05	0.000148735	0.88339	0.96306
GJA8	GJA8_P48165_OID31187_v1_Oncology_II	LPA Variants	Inverse variance weighted	36	-2.59e-05	0.000176376	0.88344	0.96306
LAYN	LAYN_Q6UX15_OID20970_v1_Neurology	LPA Variants	Inverse variance weighted	36	-2.21e-05	0.000150765	0.88357	0.96306
MAN2B2	MAN2B2_Q9Y2E5_OID30306_v1_Cardiometabolic_II	LPA Variants	Inverse variance weighted	36	1.72e-05	0.000118018	0.883836	0.963166
MYOM2	MYOM2_P54296_OID30131_v1_Cardiometabolic_II	LPA Variants	Inverse variance weighted	36	2.48e-05	0.000169695	0.883885	0.963166
RAB2B	RAB2B_Q8WUD1_OID31362_v1_Oncology_II	LPA Variants	Inverse variance weighted	36	2.12e-05	0.000147489	0.885496	0.964013
PRG2	PRG2_P13727_OID30381_v1_Cardiometabolic_II	LPA Variants	Inverse variance weighted	36	2.26e-05	0.000157602	0.885968	0.964244
COX6B1	COX6B1_P14854_OID30317_v1_Cardiometabolic_II	LPA Variants	Inverse variance weighted	36	2.23e-05	0.000158089	0.888024	0.964599
SPRY2	SPRY2_O43597_OID20475_v1_Inflammation	LPA Variants	Inverse variance weighted	36	-2.1e-05	0.000149263	0.88811	0.964599
NUB1	NUB1_Q9Y5A7_OID20510_v1_Inflammation	LPA Variants	Inverse variance weighted	36	-2.07e-05	0.000147193	0.888255	0.964599
TPM3	TPM3_P06753_OID30058_v1_Cardiometabolic_II	LPA Variants	Inverse variance weighted	36	-3.02e-05	0.000215295	0.888297	0.964599
TXN	TXN_P10599_OID30670_v1_Inflammation_II	LPA Variants	Inverse variance weighted	36	-2.17e-05	0.000154706	0.888577	0.964599
EREG	EREG_O14944_OID20905_v1_Neurology	LPA Variants	Inverse variance weighted	36	-2.09e-05	0.000149112	0.888759	0.964599
MAP2K6	MAP2K6_P52564_OID20552_v1_Inflammation	LPA Variants	Inverse variance weighted	36	2.06e-05	0.000147707	0.889248	0.964599
LAMP1	LAMP1_P11279_OID30416_v1_Cardiometabolic_II	LPA Variants	Inverse variance weighted	36	2.07e-05	0.000148905	0.889594	0.964599
DAG1	DAG1_Q14118_OID20774_v1_Inflammation	LPA Variants	Inverse variance weighted	36	2.05e-05	0.000147444	0.889653	0.964599
PRC1	PRC1_O43663_OID31345_v1_Oncology_II	LPA Variants	Inverse variance weighted	36	-2.38e-05	0.000171885	0.890021	0.964609
CEP85	CEP85_Q6P2H3_OID21241_v1_Oncology	LPA Variants	Inverse variance weighted	36	2.03e-05	0.000147408	0.890481	0.964885
PSMD1	PSMD1_Q99460_OID31058_v1_Neurology_II	LPA Variants	Inverse variance weighted	36	2.37e-05	0.000173853	0.891428	0.965378
SUMF2	SUMF2_Q8NBJ7_OID21032_v1_Neurology	LPA Variants	Inverse variance weighted	36	-2.11e-05	0.000154796	0.891694	0.965378
KRT8	KRT8_P05787_OID30865_v1_Neurology_II	LPA Variants	Inverse variance weighted	36	2.27e-05	0.00016671	0.891769	0.965378
GIPC3	GIPC3_Q8TF64_OID31507_v1_Oncology_II	LPA Variants	Inverse variance weighted	36	1.98e-05	0.000146742	0.892472	0.965842
TBCC	TBCC_Q15814_OID20942_v1_Neurology	LPA Variants	Inverse variance weighted	36	-2e-05	0.000148192	0.892506	0.965842
HBEGF	HBEGF_Q99075_OID21465_v1_Oncology	LPA Variants	Inverse variance weighted	36	-1.92e-05	0.000144372	0.894236	0.966801
NDUFS6	NDUFS6_O75380_OID21224_v1_Oncology	LPA Variants	Inverse variance weighted	36	2.01e-05	0.000151706	0.894847	0.967224
PRKAG3	PRKAG3_Q9UGI9_OID30941_v1_Neurology_II	LPA Variants	Inverse variance weighted	36	2.01e-05	0.000152335	0.895035	0.967305
LAIR2	LAIR2_Q6ISS4_OID20965_v1_Neurology	LPA Variants	Inverse variance weighted	36	-1.48e-05	0.000112358	0.895345	0.967305
ENAH	ENAH_Q8N8S7_OID20497_v1_Inflammation	LPA Variants	Inverse variance weighted	36	-1.97e-05	0.000149446	0.89536	0.967305
HAGH	HAGH_Q16775_OID21459_v1_Oncology	LPA Variants	Inverse variance weighted	36	-2.04e-05	0.00015713	0.8966	0.96817
BHLHE40	BHLHE40_O14503_OID30873_v1_Neurology_II	LPA Variants	Inverse variance weighted	36	-1.97e-05	0.000152533	0.897224	0.96817
THTPA	THTPA_Q9BU02_OID31375_v1_Oncology_II	LPA Variants	Inverse variance weighted	36	-1.85e-05	0.000144135	0.898027	0.96817
IL3	IL3_P08700_OID31229_v1_Oncology_II	LPA Variants	Inverse variance weighted	36	-1.96e-05	0.000153018	0.898158	0.968193
GLYR1	GLYR1_Q49A26_OID31364_v1_Oncology_II	LPA Variants	Inverse variance weighted	36	2.08e-05	0.000163556	0.898598	0.968548
FABP4	FABP4_P15090_OID20245_v1_Cardiometabolic	LPA Variants	Inverse variance weighted	36	1.96e-05	0.000156172	0.900093	0.969205
PLXDC1	PLXDC1_Q8IUK5_OID21258_v1_Oncology	LPA Variants	Inverse variance weighted	36	-1.81e-05	0.000145008	0.900701	0.969205
VASP	VASP_P50552_OID30692_v1_Inflammation_II	LPA Variants	Inverse variance weighted	36	1.84e-05	0.000147608	0.900771	0.969205
BRAP	BRAP_Q7Z569_OID31506_v1_Oncology_II	LPA Variants	Inverse variance weighted	36	-1.83e-05	0.000146817	0.900801	0.969205
BAIAP2	BAIAP2_Q9UQB8_OID21250_v1_Oncology	LPA Variants	Inverse variance weighted	36	-1.85e-05	0.000148947	0.900959	0.969205
DTD1	DTD1_Q8TEA8_OID30580_v1_Inflammation_II	LPA Variants	Inverse variance weighted	36	1.84e-05	0.00014826	0.901351	0.969253
DNPEP	DNPEP_Q9ULA0_OID31118_v1_Neurology_II	LPA Variants	Inverse variance weighted	36	-1.81e-05	0.0001465	0.90163	0.969253
BCAM	BCAM_P50895_OID21076_v1_Neurology	LPA Variants	Inverse variance weighted	36	1.69e-05	0.000137158	0.901981	0.969253
IL24	IL24_Q13007_OID20440_v1_Inflammation	LPA Variants	Inverse variance weighted	36	-2.43e-05	0.00019791	0.902146	0.969253
LRIG1	LRIG1_Q96JA1_OID21429_v1_Oncology	LPA Variants	Inverse variance weighted	36	-1.74e-05	0.000141741	0.902507	0.969253
NAA10	NAA10_P41227_OID30188_v1_Cardiometabolic_II	LPA Variants	Inverse variance weighted	36	1.86e-05	0.000151645	0.902566	0.969253
NIT1	NIT1_Q86X76_OID30252_v1_Cardiometabolic_II	LPA Variants	Inverse variance weighted	36	-1.86e-05	0.000154515	0.904367	0.97062
LMNB1	LMNB1_P20700_OID31501_v1_Oncology_II	LPA Variants	Inverse variance weighted	36	1.73e-05	0.000146772	0.906413	0.971768
LEO1	LEO1_Q8WVC0_OID30991_v1_Neurology_II	LPA Variants	Inverse variance weighted	36	-1.73e-05	0.000149908	0.908029	0.972298
MYDGF	MYDGF_Q969H8_OID30313_v1_Cardiometabolic_II	LPA Variants	Inverse variance weighted	36	-1.69e-05	0.000147806	0.908743	0.972514
GAL	GAL_P22466_OID20727_v1_Inflammation	LPA Variants	Inverse variance weighted	36	1.84e-05	0.000161177	0.908938	0.972514
DNM3	DNM3_Q9UQ16_OID31000_v1_Neurology_II	LPA Variants	Inverse variance weighted	36	-1.65e-05	0.000146841	0.910376	0.972733
TEX33	TEX33_O43247_OID31280_v1_Oncology_II	LPA Variants	Inverse variance weighted	36	1.7e-05	0.000151526	0.910531	0.972733
SIGLEC9	SIGLEC9_Q9Y336_OID21390_v1_Oncology	LPA Variants	Inverse variance weighted	36	-1.32e-05	0.000117634	0.910665	0.972758
DSC2	DSC2_Q02487_OID21079_v1_Neurology	LPA Variants	Inverse variance weighted	36	-1.61e-05	0.000144597	0.911169	0.973061
CD300A	CD300A_Q9UGN4_OID30576_v1_Inflammation_II	LPA Variants	Inverse variance weighted	36	1.65e-05	0.000151078	0.912783	0.973841
SPINT3	SPINT3_P49223_OID31509_v1_Oncology_II	LPA Variants	Inverse variance weighted	36	1.06e-05	9.68e-05	0.913158	0.974006
NDST1	NDST1_P52848_OID31369_v1_Oncology_II	LPA Variants	Inverse variance weighted	36	1.63e-05	0.000150527	0.913514	0.974035
XG	XG_P55808_OID20259_v1_Cardiometabolic	LPA Variants	Inverse variance weighted	36	1.43e-05	0.00013194	0.91373	0.974035
STX4	STX4_Q12846_OID21326_v1_Oncology	LPA Variants	Inverse variance weighted	36	1.59e-05	0.000146747	0.913952	0.974146
NPHS1	NPHS1_O60500_OID30540_v1_Inflammation_II	LPA Variants	Inverse variance weighted	36	-1.55e-05	0.000144043	0.914417	0.974309
PCDH1	PCDH1_Q08174_OID20614_v1_Inflammation	LPA Variants	Inverse variance weighted	36	-1.63e-05	0.000154618	0.915811	0.974764
IL2RB	IL2RB_P14784_OID20450_v1_Inflammation	LPA Variants	Inverse variance weighted	36	-1.6e-05	0.000152155	0.916348	0.974865
PCARE	PCARE_A6NGG8_OID30838_v1_Neurology_II	LPA Variants	Inverse variance weighted	36	-1.59e-05	0.000152207	0.916999	0.974966
SMTN	SMTN_P53814_OID31154_v1_Neurology_II	LPA Variants	Inverse variance weighted	36	-1.54e-05	0.000148899	0.917752	0.975132
IL31	IL31_Q6EBC2_OID30487_v1_Inflammation_II	LPA Variants	Inverse variance weighted	36	-1.71e-05	0.000166838	0.918195	0.975485
MANF	MANF_P55145_OID20707_v1_Inflammation	LPA Variants	Inverse variance weighted	36	1.49e-05	0.000148224	0.920184	0.975738
SPOCK1	SPOCK1_Q08629_OID20924_v1_Neurology	LPA Variants	Inverse variance weighted	36	-1.41e-05	0.000144196	0.921876	0.976134
GATD3	GATD3_P0DPI2_OID30253_v1_Cardiometabolic_II	LPA Variants	Inverse variance weighted	36	1.44e-05	0.000150459	0.923757	0.97704
MITD1	MITD1_Q8WV92_OID20959_v1_Neurology	LPA Variants	Inverse variance weighted	36	-1.41e-05	0.000148108	0.923919	0.977094
TNFAIP8	TNFAIP8_O95379_OID20433_v1_Inflammation	LPA Variants	Inverse variance weighted	36	-1.45e-05	0.000153862	0.924818	0.977693
DLK1	DLK1_P80370_OID20295_v1_Cardiometabolic	LPA Variants	Inverse variance weighted	36	1.25e-05	0.000132943	0.925224	0.977736
BTC	BTC_P35070_OID21199_v1_Oncology	LPA Variants	Inverse variance weighted	36	-1.3e-05	0.000142853	0.927487	0.978737
KLK8	KLK8_O60259_OID21517_v1_Oncology	LPA Variants	Inverse variance weighted	36	1.23e-05	0.00013508	0.927545	0.978737
KAZALD1	KAZALD1_Q96I82_OID21339_v1_Oncology	LPA Variants	Inverse variance weighted	36	1.28e-05	0.000141572	0.928058	0.978889
HEXIM1	HEXIM1_O94992_OID20589_v1_Inflammation	LPA Variants	Inverse variance weighted	36	1.3e-05	0.000145036	0.928312	0.978923
RBP1	RBP1_P09455_OID30913_v1_Neurology_II	LPA Variants	Inverse variance weighted	36	-1.49e-05	0.000168271	0.929246	0.978936
NUBP1	NUBP1_P53384_OID31412_v1_Oncology_II	LPA Variants	Inverse variance weighted	36	-1.37e-05	0.000154676	0.929445	0.978947
C1QTNF6	C1QTNF6_Q9BXI9_OID31049_v1_Neurology_II	LPA Variants	Inverse variance weighted	36	-1.35e-05	0.000156071	0.93085	0.979563
TOR1AIP1	TOR1AIP1_Q5JTV8_OID30195_v1_Cardiometabolic_II	LPA Variants	Inverse variance weighted	36	-1.15e-05	0.000133841	0.931584	0.979563
LTA4H	LTA4H_P09960_OID21452_v1_Oncology	LPA Variants	Inverse variance weighted	36	1.23e-05	0.000145553	0.93292	0.980225
LCN2	LCN2_P80188_OID20392_v1_Cardiometabolic	LPA Variants	Inverse variance weighted	36	-1.52e-05	0.000180694	0.932986	0.980225
INSL3	INSL3_P51460_OID31129_v1_Neurology_II	LPA Variants	Inverse variance weighted	36	7.82e-06	9.3e-05	0.933001	0.980225
CA9	CA9_Q16790_OID21417_v1_Oncology	LPA Variants	Inverse variance weighted	36	1.19e-05	0.0001448	0.934328	0.980686
ECE1	ECE1_P42892_OID20891_v1_Neurology	LPA Variants	Inverse variance weighted	36	1.22e-05	0.000148845	0.934688	0.980686
IMPACT	IMPACT_Q9P2X3_OID31112_v1_Neurology_II	LPA Variants	Inverse variance weighted	36	1.18e-05	0.000144515	0.934876	0.980686
SLC34A3	SLC34A3_Q8N130_OID31203_v1_Oncology_II	LPA Variants	Inverse variance weighted	36	1.2e-05	0.000152869	0.937242	0.981812
TIMP1	TIMP1_P01033_OID20418_v1_Cardiometabolic	LPA Variants	Inverse variance weighted	36	1.3e-05	0.000167252	0.938047	0.982027
DFFA	DFFA_O00273_OID20620_v1_Inflammation	LPA Variants	Inverse variance weighted	36	1.14e-05	0.000146917	0.938285	0.982155
NOS1	NOS1_P29475_OID20863_v1_Neurology	LPA Variants	Inverse variance weighted	36	1.07e-05	0.000141065	0.939563	0.98303
NTF4	NTF4_P34130_OID21208_v1_Oncology	LPA Variants	Inverse variance weighted	36	1.28e-05	0.000169299	0.939927	0.983127
CD86	CD86_P42081_OID31500_v1_Oncology_II	LPA Variants	Inverse variance weighted	36	-1.06e-05	0.000142687	0.941053	0.983656
MEPE	MEPE_Q9NQ76_OID20753_v1_Inflammation	LPA Variants	Inverse variance weighted	36	-1.01e-05	0.000137306	0.941585	0.983866
PTPN6	PTPN6_P29350_OID20717_v1_Inflammation	LPA Variants	Inverse variance weighted	36	-1.08e-05	0.000148479	0.941812	0.983866
STAM	STAM_Q92783_OID31425_v1_Oncology_II	LPA Variants	Inverse variance weighted	36	1.08e-05	0.000148608	0.941953	0.983897
TMED10	TMED10_P49755_OID30068_v1_Cardiometabolic_II	LPA Variants	Inverse variance weighted	36	-1.1e-05	0.000152631	0.942472	0.983965
SELE	SELE_P16581_OID20290_v1_Cardiometabolic	LPA Variants	Inverse variance weighted	36	8.68e-06	0.000121625	0.943118	0.983965
PITHD1	PITHD1_Q9GZP4_OID31215_v1_Oncology_II	LPA Variants	Inverse variance weighted	36	1.13e-05	0.000158292	0.943191	0.983965
NCR3LG1	NCR3LG1_Q68D85_OID31490_v1_Oncology_II	LPA Variants	Inverse variance weighted	36	9.12e-06	0.000129412	0.943838	0.983965
FNDC1	FNDC1_Q4ZHG4_OID31127_v1_Neurology_II	LPA Variants	Inverse variance weighted	36	-1.43e-05	0.000206645	0.944995	0.984106
EIF5	EIF5_P55010_OID30156_v1_Cardiometabolic_II	LPA Variants	Inverse variance weighted	36	1.05e-05	0.000152229	0.945013	0.984106
TGFBR2	TGFBR2_P37173_OID21493_v1_Oncology	LPA Variants	Inverse variance weighted	36	9.56e-06	0.000138648	0.945054	0.984106
ITIH1	ITIH1_P19827_OID30722_v1_Inflammation_II	LPA Variants	Inverse variance weighted	36	-1.02e-05	0.000149486	0.945486	0.984229
CAPS	CAPS_Q13938_OID31126_v1_Neurology_II	LPA Variants	Inverse variance weighted	36	-1.1e-05	0.0001607	0.945619	0.984229
OLR1	OLR1_P78380_OID20183_v1_Cardiometabolic	LPA Variants	Inverse variance weighted	36	-9.87e-06	0.00014596	0.946081	0.98432
CACNA1H	CACNA1H_O95180_OID30064_v1_Cardiometabolic_II	LPA Variants	Inverse variance weighted	36	1.01e-05	0.000152906	0.947349	0.985161
AMFR	AMFR_Q9UKV5_OID20806_v1_Neurology	LPA Variants	Inverse variance weighted	36	-1e-05	0.000151701	0.947467	0.985161
HLA-DRA	HLA-DRA_P01903_OID20520_v1_Inflammation	LPA Variants	Inverse variance weighted	36	-9.82e-06	0.000149322	0.94759	0.985161
BTN2A1	BTN2A1_Q7KYR7_OID20713_v1_Inflammation	LPA Variants	Inverse variance weighted	36	-9.4e-06	0.00014424	0.948055	0.985369
CCL14	CCL14_Q16627_OID20401_v1_Cardiometabolic	LPA Variants	Inverse variance weighted	36	-1.12e-05	0.000172003	0.948284	0.985375
TNF	TNF_P01375_OID20074_v1_Cardiometabolic	LPA Variants	Inverse variance weighted	36	9.35e-06	0.000147295	0.949362	0.985767
SPARCL1	SPARCL1_Q14515_OID20361_v1_Cardiometabolic	LPA Variants	Inverse variance weighted	36	7.84e-06	0.000124061	0.949605	0.985767
KLK13	KLK13_Q9UKR3_OID21291_v1_Oncology	LPA Variants	Inverse variance weighted	36	-8.58e-06	0.000135937	0.949667	0.985767
TBCB	TBCB_Q99426_OID20993_v1_Neurology	LPA Variants	Inverse variance weighted	36	9.29e-06	0.000148512	0.950097	0.985865
CORO6	CORO6_Q6QEF8_OID30870_v1_Neurology_II	LPA Variants	Inverse variance weighted	36	-1.17e-05	0.000194468	0.951866	0.986823
STAMBP	STAMBP_O95630_OID20955_v1_Neurology	LPA Variants	Inverse variance weighted	36	-8.98e-06	0.000149609	0.952148	0.986823
CDKL5	CDKL5_O76039_OID30796_v1_Neurology_II	LPA Variants	Inverse variance weighted	36	-9.5e-06	0.000160602	0.952821	0.986823
CYB5A	CYB5A_P00167_OID31171_v1_Oncology_II	LPA Variants	Inverse variance weighted	36	9.78e-06	0.000169158	0.953895	0.987483
EBAG9	EBAG9_O00559_OID20918_v1_Neurology	LPA Variants	Inverse variance weighted	36	-8.39e-06	0.000148308	0.954891	0.987587
FKBP4	FKBP4_Q02790_OID20960_v1_Neurology	LPA Variants	Inverse variance weighted	36	8.33e-06	0.00014867	0.955295	0.987643
LMOD1	LMOD1_P29536_OID31416_v1_Oncology_II	LPA Variants	Inverse variance weighted	36	-7.36e-06	0.000132941	0.95587	0.987904
GRSF1	GRSF1_Q12849_OID31224_v1_Oncology_II	LPA Variants	Inverse variance weighted	36	-8.2e-06	0.00015221	0.957053	0.988007
ANP32C	ANP32C_O43423_OID30203_v1_Cardiometabolic_II	LPA Variants	Inverse variance weighted	36	8.46e-06	0.000158222	0.957364	0.988059
DSG3	DSG3_P32926_OID21460_v1_Oncology	LPA Variants	Inverse variance weighted	36	-7.07e-06	0.00013509	0.958258	0.988288
DMD	DMD_P11532_OID30223_v1_Cardiometabolic_II	LPA Variants	Inverse variance weighted	36	8.42e-06	0.000165188	0.959357	0.988846
ALDH2	ALDH2_P05091_OID31380_v1_Oncology_II	LPA Variants	Inverse variance weighted	36	-8.03e-06	0.000157771	0.959397	0.988846
FES	FES_P07332_OID21207_v1_Oncology	LPA Variants	Inverse variance weighted	36	-8.62e-06	0.000169673	0.959472	0.988846
PDCD1	PDCD1_Q15116_OID21396_v1_Oncology	LPA Variants	Inverse variance weighted	36	-7.32e-06	0.000145292	0.959811	0.988964
TUBB3	TUBB3_Q13509_OID30799_v1_Neurology_II	LPA Variants	Inverse variance weighted	36	-1.05e-05	0.00020856	0.959931	0.988972
EFNA4	EFNA4_P52798_OID20935_v1_Neurology	LPA Variants	Inverse variance weighted	36	-7.74e-06	0.000155495	0.960299	0.989011
TACSTD2	TACSTD2_P09758_OID21447_v1_Oncology	LPA Variants	Inverse variance weighted	36	-7.48e-06	0.000151701	0.96067	0.989156
EPB41L5	EPB41L5_Q9HCM4_OID30886_v1_Neurology_II	LPA Variants	Inverse variance weighted	36	-9.31e-06	0.000194225	0.961756	0.98927
AZI2	AZI2_Q9H6S1_OID31056_v1_Neurology_II	LPA Variants	Inverse variance weighted	36	6.94e-06	0.00014524	0.961896	0.98927
PPIF	PPIF_P30405_OID30385_v1_Cardiometabolic_II	LPA Variants	Inverse variance weighted	36	-8.23e-06	0.000173225	0.962086	0.98927
ADGRD1	ADGRD1_Q6QNK2_OID30588_v1_Inflammation_II	LPA Variants	Inverse variance weighted	36	5.74e-06	0.000122812	0.962707	0.98941
LAT	LAT_O43561_OID20640_v1_Inflammation	LPA Variants	Inverse variance weighted	36	-6.73e-06	0.000147537	0.96361	0.989661
HRAS	HRAS_P01112_OID31263_v1_Oncology_II	LPA Variants	Inverse variance weighted	36	-7.45e-06	0.000163408	0.963646	0.989661
ZNF75D	ZNF75D_P51815_OID31303_v1_Oncology_II	LPA Variants	Inverse variance weighted	36	-6.73e-06	0.0001517	0.964635	0.989808
BLVRB	BLVRB_P30043_OID21141_v1_Neurology	LPA Variants	Inverse variance weighted	36	6.9e-06	0.000162867	0.966216	0.990559
DDX1	DDX1_Q92499_OID31518_v1_Oncology_II	LPA Variants	Inverse variance weighted	36	-6.33e-06	0.000149753	0.9663	0.990559
TIGIT	TIGIT_Q495A1_OID31320_v1_Oncology_II	LPA Variants	Inverse variance weighted	36	-6.25e-06	0.000150709	0.966947	0.990975
L1CAM	L1CAM_P32004_OID21484_v1_Oncology	LPA Variants	Inverse variance weighted	36	5.52e-06	0.000137163	0.967873	0.991429
GPI	GPI_P06744_OID30680_v1_Inflammation_II	LPA Variants	Inverse variance weighted	36	5.91e-06	0.000151205	0.968839	0.991631
LAMA1	LAMA1_P25391_OID30057_v1_Cardiometabolic_II	LPA Variants	Inverse variance weighted	36	5.93e-06	0.000152599	0.968991	0.991631
PKLR	PKLR_P30613_OID20682_v1_Inflammation	LPA Variants	Inverse variance weighted	36	-5.73e-06	0.000147823	0.969056	0.991631
SRPX	SRPX_P78539_OID30310_v1_Cardiometabolic_II	LPA Variants	Inverse variance weighted	36	-5.19e-06	0.000136708	0.9697	0.991739
BATF	BATF_Q16520_OID30896_v1_Neurology_II	LPA Variants	Inverse variance weighted	36	6.01e-06	0.00016174	0.970374	0.992159
SMC3	SMC3_Q9UQE7_OID31195_v1_Oncology_II	LPA Variants	Inverse variance weighted	36	5.66e-06	0.000152971	0.970468	0.992159
CD83	CD83_Q01151_OID20565_v1_Inflammation	LPA Variants	Inverse variance weighted	36	-5.26e-06	0.000143539	0.970743	0.992159
RBPMS2	RBPMS2_Q6ZRY4_OID30257_v1_Cardiometabolic_II	LPA Variants	Inverse variance weighted	36	-5.35e-06	0.000147467	0.971071	0.992159
GUCY2C	GUCY2C_P25092_OID31318_v1_Oncology_II	LPA Variants	Inverse variance weighted	36	-5.34e-06	0.000150883	0.971764	0.992159
SPINK1	SPINK1_P00995_OID21097_v1_Neurology	LPA Variants	Inverse variance weighted	36	-5.95e-06	0.000168253	0.971798	0.992159
KLK12	KLK12_Q9UKR0_OID21201_v1_Oncology	LPA Variants	Inverse variance weighted	36	3.17e-06	9.06e-05	0.972116	0.992254
FOS	FOS_P01100_OID31221_v1_Oncology_II	LPA Variants	Inverse variance weighted	36	-5.29e-06	0.000157052	0.973134	0.99312
TGM2	TGM2_P21980_OID20141_v1_Cardiometabolic	LPA Variants	Inverse variance weighted	36	-4.95e-06	0.000148048	0.973322	0.99312
LYPD1	LYPD1_Q8N2G4_OID20821_v1_Neurology	LPA Variants	Inverse variance weighted	36	-5.06e-06	0.000152532	0.973528	0.99312
EVPL	EVPL_Q92817_OID31309_v1_Oncology_II	LPA Variants	Inverse variance weighted	36	4.95e-06	0.000151358	0.973922	0.993347
MRPL24	MRPL24_Q96A35_OID30178_v1_Cardiometabolic_II	LPA Variants	Inverse variance weighted	36	4.95e-06	0.000154579	0.974461	0.993347
KDR	KDR_P35968_OID21497_v1_Oncology	LPA Variants	Inverse variance weighted	36	5.9e-06	0.000185106	0.974573	0.993347
ANK2	ANK2_Q01484_OID30161_v1_Cardiometabolic_II	LPA Variants	Inverse variance weighted	36	-4.87e-06	0.000152836	0.9746	0.993347
DTX2	DTX2_Q86UW9_OID30882_v1_Neurology_II	LPA Variants	Inverse variance weighted	36	-4.77e-06	0.000151451	0.974867	0.993347
FUS	FUS_P35637_OID21256_v1_Oncology	LPA Variants	Inverse variance weighted	36	4.7e-06	0.000149317	0.974877	0.993347
CBLIF	CBLIF_P27352_OID20179_v1_Cardiometabolic	LPA Variants	Inverse variance weighted	36	5.24e-06	0.000171348	0.975601	0.993818
HNRNPK	HNRNPK_P61978_OID20051_v1_Cardiometabolic	LPA Variants	Inverse variance weighted	36	4.52e-06	0.000148814	0.97577	0.993818
MAPKAPK2	MAPKAPK2_P49137_OID31293_v1_Oncology_II	LPA Variants	Inverse variance weighted	36	-4.44e-06	0.000147689	0.976007	0.993831
MSRA	MSRA_Q9UJ68_OID21513_v1_Oncology	LPA Variants	Inverse variance weighted	36	-4.39e-06	0.000147763	0.97629	0.993941
CIAPIN1	CIAPIN1_Q6FI81_OID21501_v1_Oncology	LPA Variants	Inverse variance weighted	36	4.25e-06	0.000146655	0.976878	0.993941
PREB	PREB_Q9HCU5_OID20439_v1_Inflammation	LPA Variants	Inverse variance weighted	36	-4.55e-06	0.000158363	0.977063	0.993941
CD1C	CD1C_P29017_OID21483_v1_Oncology	LPA Variants	Inverse variance weighted	36	4.05e-06	0.000141472	0.97715	0.993941
PPP1R12B	PPP1R12B_O60237_OID31304_v1_Oncology_II	LPA Variants	Inverse variance weighted	36	-4.24e-06	0.000150449	0.977531	0.994099
RCOR1	RCOR1_Q9UKL0_OID20073_v1_Cardiometabolic	LPA Variants	Inverse variance weighted	36	-4.25e-06	0.000151614	0.977654	0.994109
MIF	MIF_P14174_OID21073_v1_Neurology	LPA Variants	Inverse variance weighted	36	4.12e-06	0.000152838	0.978501	0.994353
SLC9A3R2	SLC9A3R2_Q15599_OID31445_v1_Oncology_II	LPA Variants	Inverse variance weighted	36	-3.81e-06	0.000146731	0.979291	0.994353
CACYBP	CACYBP_Q9HB71_OID30649_v1_Inflammation_II	LPA Variants	Inverse variance weighted	36	3.84e-06	0.00014871	0.979405	0.994353
SLC39A5	SLC39A5_Q6ZMH5_OID20539_v1_Inflammation	LPA Variants	Inverse variance weighted	36	4.27e-06	0.00016583	0.979471	0.994353
ROR1	ROR1_Q01973_OID20224_v1_Cardiometabolic	LPA Variants	Inverse variance weighted	36	3.59e-06	0.000145825	0.980347	0.994899
PRKAR1A	PRKAR1A_P10644_OID20146_v1_Cardiometabolic	LPA Variants	Inverse variance weighted	36	-3.49e-06	0.000147909	0.981167	0.995445
SNX15	SNX15_Q9NRS6_OID30644_v1_Inflammation_II	LPA Variants	Inverse variance weighted	36	3.2e-06	0.000138668	0.981606	0.995445
GTPBP2	GTPBP2_Q9BX10_OID30946_v1_Neurology_II	LPA Variants	Inverse variance weighted	36	3.31e-06	0.000148682	0.98226	0.995468
DDI2	DDI2_Q5TDH0_OID30602_v1_Inflammation_II	LPA Variants	Inverse variance weighted	36	2.99e-06	0.000143382	0.983371	0.996104
TNF	TNF_P01375_OID21237_v1_Oncology	LPA Variants	Inverse variance weighted	36	3.52e-06	0.000168971	0.983387	0.996104
SCN3B	SCN3B_Q9NY72_OID30804_v1_Neurology_II	LPA Variants	Inverse variance weighted	36	-4.43e-06	0.000219017	0.983874	0.996185
C1R	C1R_P00736_OID30753_v1_Inflammation_II	LPA Variants	Inverse variance weighted	36	-2.9e-06	0.00014459	0.983993	0.996191
FCN2	FCN2_Q15485_OID20382_v1_Cardiometabolic	LPA Variants	Inverse variance weighted	36	-2.61e-06	0.000136902	0.984778	0.996528
MTR	MTR_Q99707_OID30110_v1_Cardiometabolic_II	LPA Variants	Inverse variance weighted	36	-3.17e-06	0.000174696	0.98551	0.996606
HTR1A	HTR1A_P08908_OID30824_v1_Neurology_II	LPA Variants	Inverse variance weighted	36	2.69e-06	0.000152243	0.985894	0.996606
BACH1	BACH1_O14867_OID20505_v1_Inflammation	LPA Variants	Inverse variance weighted	36	2.37e-06	0.000145901	0.987056	0.996606
SIAE	SIAE_Q9HAT2_OID21503_v1_Oncology	LPA Variants	Inverse variance weighted	36	-2.31e-06	0.000146255	0.987394	0.996606
OPTC	OPTC_Q9UBM4_OID21362_v1_Oncology	LPA Variants	Inverse variance weighted	36	2.33e-06	0.000148097	0.987468	0.996606
GPRC5C	GPRC5C_Q9NQ84_OID31340_v1_Oncology_II	LPA Variants	Inverse variance weighted	36	2.28e-06	0.0001486	0.987769	0.996606
ABCA2	ABCA2_Q9BZC7_OID30146_v1_Cardiometabolic_II	LPA Variants	Inverse variance weighted	36	2.28e-06	0.000151771	0.988012	0.996606
IL31RA	IL31RA_Q8NI17_OID30475_v1_Inflammation_II	LPA Variants	Inverse variance weighted	36	1.94e-06	0.000129568	0.98804	0.996606
CRACR2A	CRACR2A_Q9BSW2_OID21249_v1_Oncology	LPA Variants	Inverse variance weighted	36	2.18e-06	0.000146329	0.988131	0.996606
BCL7A	BCL7A_Q4VC05_OID31218_v1_Oncology_II	LPA Variants	Inverse variance weighted	36	-2.41e-06	0.000174015	0.98897	0.996768
SYNGAP1	SYNGAP1_Q96PV0_OID30797_v1_Neurology_II	LPA Variants	Inverse variance weighted	36	-2.13e-06	0.000162533	0.989552	0.997061
C2	C2_P06681_OID20410_v1_Cardiometabolic	LPA Variants	Inverse variance weighted	36	1.85e-06	0.000146594	0.989934	0.997284
SIRPA	SIRPA_P78324_OID20304_v1_Cardiometabolic	LPA Variants	Inverse variance weighted	36	-9.36e-07	8.34e-05	0.991042	0.997333
ADGRF5	ADGRF5_Q8IZF2_OID30349_v1_Cardiometabolic_II	LPA Variants	Inverse variance weighted	36	1.74e-06	0.000156069	0.991095	0.997333
MUCL3	MUCL3_Q3MIW9_OID31170_v1_Oncology_II	LPA Variants	Inverse variance weighted	36	-1.84e-06	0.000164605	0.991102	0.997333
HTRA2	HTRA2_O43464_OID21471_v1_Oncology	LPA Variants	Inverse variance weighted	36	-1.63e-06	0.000147816	0.991213	0.997333
SH2D1A	SH2D1A_O60880_OID20514_v1_Inflammation	LPA Variants	Inverse variance weighted	36	-1.84e-06	0.000167594	0.991227	0.997333
SMS	SMS_P52788_OID30853_v1_Neurology_II	LPA Variants	Inverse variance weighted	36	1.6e-06	0.000151243	0.991547	0.997502
VAV3	VAV3_Q9UKW4_OID30795_v1_Neurology_II	LPA Variants	Inverse variance weighted	36	1.56e-06	0.000148828	0.991621	0.997502
CDK5RAP3	CDK5RAP3_Q96JB5_OID30985_v1_Neurology_II	LPA Variants	Inverse variance weighted	36	-1.46e-06	0.000148963	0.992157	0.997623
CIT	CIT_O14578_OID30970_v1_Neurology_II	LPA Variants	Inverse variance weighted	36	1.31e-06	0.000147672	0.992942	0.997623
TGFB1	TGFB1_P01137_OID20621_v1_Inflammation	LPA Variants	Inverse variance weighted	36	1.26e-06	0.000143415	0.992991	0.997623
HARS1	HARS1_P12081_OID21086_v1_Neurology	LPA Variants	Inverse variance weighted	36	1.19e-06	0.000148459	0.993615	0.997623
GHR	GHR_P10912_OID30574_v1_Inflammation_II	LPA Variants	Inverse variance weighted	36	-1.24e-06	0.000156193	0.993669	0.997623
ENOX2	ENOX2_Q16206_OID30152_v1_Cardiometabolic_II	LPA Variants	Inverse variance weighted	36	1.18e-06	0.000151004	0.993742	0.997623
RABGAP1L	RABGAP1L_Q5R372_OID20447_v1_Inflammation	LPA Variants	Inverse variance weighted	36	1.12e-06	0.00014751	0.993962	0.997623
TJP3	TJP3_O95049_OID30798_v1_Neurology_II	LPA Variants	Inverse variance weighted	36	-1.22e-06	0.000161426	0.993976	0.997623
IMPG1	IMPG1_Q17R60_OID30814_v1_Neurology_II	LPA Variants	Inverse variance weighted	36	-1.25e-06	0.000171275	0.99416	0.997667
LGMN	LGMN_Q99538_OID20773_v1_Inflammation	LPA Variants	Inverse variance weighted	36	-1e-06	0.000142241	0.994385	0.997779
MAG	MAG_P20916_OID30967_v1_Neurology_II	LPA Variants	Inverse variance weighted	36	-9.52e-07	0.000152162	0.995011	0.998179
COL4A1	COL4A1_P02462_OID20208_v1_Cardiometabolic	LPA Variants	Inverse variance weighted	36	1.09e-06	0.000183764	0.995286	0.998342
HEBP1	HEBP1_Q9NRV9_OID20063_v1_Cardiometabolic	LPA Variants	Inverse variance weighted	36	-8.72e-07	0.000151803	0.995417	0.998359
EIF4B	EIF4B_P23588_OID21000_v1_Neurology	LPA Variants	Inverse variance weighted	36	7.81e-07	0.000147791	0.995782	0.998465
POLR2F	POLR2F_P61218_OID21283_v1_Oncology	LPA Variants	Inverse variance weighted	36	-6.05e-07	0.000144985	0.99667	0.998821
CST5	CST5_P28325_OID20995_v1_Neurology	LPA Variants	Inverse variance weighted	36	4.14e-07	0.000117298	0.997186	0.998998
BMP4	BMP4_P12644_OID20994_v1_Neurology	LPA Variants	Inverse variance weighted	36	5.1e-07	0.000152827	0.997339	0.999038
MELTF	MELTF_P08582_OID30347_v1_Cardiometabolic_II	LPA Variants	Inverse variance weighted	36	-4.38e-07	0.000148697	0.99765	0.999183
PDIA4	PDIA4_P13667_OID30375_v1_Cardiometabolic_II	LPA Variants	Inverse variance weighted	36	-3.41e-07	0.00014799	0.998162	0.999295
ITGA11	ITGA11_Q9UKX5_OID20581_v1_Inflammation	LPA Variants	Inverse variance weighted	36	-2.73e-07	0.000143138	0.998478	0.999498
CHMP1A	CHMP1A_Q9HD42_OID20930_v1_Neurology	LPA Variants	Inverse variance weighted	36	2.21e-07	0.000149391	0.998817	0.999689
TRIM5	TRIM5_Q9C035_OID20526_v1_Inflammation	LPA Variants	Inverse variance weighted	36	-1.51e-07	0.000143226	0.999161	0.999689
IL4	IL4_P05112_OID20426_v1_Inflammation	LPA Variants	Inverse variance weighted	36	7.52e-08	0.000178892	0.999665	0.999689

### Sheet: Dron-Somascan
protein	outcome	exposure	method	nsnp	b	se	pval	FDR
VOPP1	14618_26_VOPP1_ECOP	LPA Variants	Inverse variance weighted	30	-0.0492517	0.0129218	0.000138117	0.374281
SHBG	4929_55_SHBG_SHBG	LPA Variants	Inverse variance weighted	30	-0.0482025	0.0127572	0.000157803	0.374281
RHOC	17764_108_RHOC_RHOC	LPA Variants	Inverse variance weighted	30	-0.0476246	0.0127661	0.000191063	0.374281
BRAF	15669_7_BRAF_BRAF1	LPA Variants	Inverse variance weighted	30	-0.0456187	0.0123984	0.000233781	0.374281
CAPN3	12385_4_CAPN3_CAN3	LPA Variants	Inverse variance weighted	30	-0.04644	0.0127793	0.000279049	0.374281
DUSP13	6525_17_DUSP13_DUSP13	LPA Variants	Inverse variance weighted	30	-0.0453013	0.0124671	0.000279413	0.374281
MET	2837_3_MET_Met	LPA Variants	Inverse variance weighted	30	-0.0533701	0.0149543	0.000358513	0.374281
CDC42BPA	12706_2_CDC42BPA_MRCKA	LPA Variants	Inverse variance weighted	30	-0.0429902	0.0123298	0.000489048	0.374281
EDC4	13066_42_EDC4_EDC4	LPA Variants	Inverse variance weighted	30	-0.0432053	0.0125485	0.000575177	0.374281
AIF1	2849_49_AIF1_AIF1	LPA Variants	Inverse variance weighted	30	-0.0426634	0.0124695	0.000622935	0.374281
RAC3	16769_20_RAC3_RAC3	LPA Variants	Inverse variance weighted	30	-0.0442031	0.0129783	0.000659432	0.374281
POLR2K	19134_66_POLR2K_RPAB4	LPA Variants	Inverse variance weighted	30	-0.0430138	0.0126573	0.000677949	0.374281
KLRC4	10552_88_KLRC4_NKG2F	LPA Variants	Inverse variance weighted	30	-0.0420855	0.0125387	0.000789472	0.374281
CCT7	13673_21_CCT7_TCPH	LPA Variants	Inverse variance weighted	30	-0.0414676	0.0125641	0.000965138	0.374281
RAB3C	19586_89_RAB3C_RAB3C	LPA Variants	Inverse variance weighted	30	-0.0419092	0.0127442	0.00100728	0.374281
NMT1	5196_7_NMT1_NMT1	LPA Variants	Inverse variance weighted	30	-0.0431143	0.0131204	0.00101605	0.374281
LRFN2	7200_4_LRFN2_LRFN2	LPA Variants	Inverse variance weighted	30	-0.0405809	0.0124004	0.00106584	0.374281
PLCG2	10070_22_PLCG2_PLCG2	LPA Variants	Inverse variance weighted	30	-0.0411319	0.0125839	0.00108074	0.374281
ADH5	11369_23_ADH5_ADHX	LPA Variants	Inverse variance weighted	30	-0.0411901	0.0126745	0.0011547	0.374281
RBBP6	9887_40_RBBP6_RBBP6	LPA Variants	Inverse variance weighted	30	-0.0407224	0.0125345	0.00115885	0.374281
PDPK1	4460_8_PDPK1_PDPK1	LPA Variants	Inverse variance weighted	30	-0.0407972	0.0125682	0.00117016	0.374281
SLC5A8	13691_10_SLC5A8_SC5A8	LPA Variants	Inverse variance weighted	30	-0.0422036	0.0131359	0.00131434	0.374281
GPC3	4842_62_GPC3_Glypican_3	LPA Variants	Inverse variance weighted	30	-0.110617	0.0345547	0.00136848	0.374281
RAC2	18950_13_RAC2_RAC2	LPA Variants	Inverse variance weighted	30	-0.0401639	0.0125599	0.00138481	0.374281
KREMEN2	3202_28_KREMEN2_KREM2	LPA Variants	Inverse variance weighted	30	-0.0403643	0.0126846	0.00146189	0.374281
UCK2	12515_45_UCK2_UCK2	LPA Variants	Inverse variance weighted	30	-0.0409668	0.0128779	0.00146686	0.374281
CUL1	17797_1_CUL1_CUL1	LPA Variants	Inverse variance weighted	30	-0.0412017	0.0129752	0.00149616	0.374281
BAG1	17195_43_BAG1_BAG_1	LPA Variants	Inverse variance weighted	30	-0.0396627	0.0125389	0.00156062	0.374281
AGO1	15312_14_AGO1_AGO1	LPA Variants	Inverse variance weighted	30	-0.0395334	0.0125032	0.00156757	0.374281
SNTB1	9078_207_SNTB1_SNTB1	LPA Variants	Inverse variance weighted	30	-0.0410439	0.0130433	0.00165095	0.374281
SNX1	6955_68_SNX1_SNX1	LPA Variants	Inverse variance weighted	30	-0.0413414	0.0131409	0.00165515	0.374281
TLN2	14082_56_TLN2_TLN2	LPA Variants	Inverse variance weighted	30	-0.0385341	0.0124504	0.00196808	0.374281
AP1S2	18405_117_AP1S2_AP1S2	LPA Variants	Inverse variance weighted	30	-0.0377221	0.012314	0.00218869	0.374281
RAB13	19282_3_RAB13_RAB13	LPA Variants	Inverse variance weighted	30	-0.0420598	0.0137605	0.00223885	0.374281
SNTA1	19274_80_SNTA1_Alpha_1_syntrophin	LPA Variants	Inverse variance weighted	30	-0.0396027	0.0129647	0.00225313	0.374281
RANBP1	18191_23_RANBP1_RANG	LPA Variants	Inverse variance weighted	30	-0.0381297	0.0124875	0.00226238	0.374281
TMEM230	11542_11_TMEM230_TM230	LPA Variants	Inverse variance weighted	30	-0.036634	0.0120273	0.0023198	0.374281
JAM2	2997_8_JAM2_JAM_B	LPA Variants	Inverse variance weighted	30	-0.0384464	0.0126333	0.0023403	0.374281
VPS4B	12668_7_VPS4B_VPS4B	LPA Variants	Inverse variance weighted	30	-0.0378274	0.0124713	0.00242018	0.374281
SRC	5488_74_SRC_SRCN1	LPA Variants	Inverse variance weighted	30	-0.0386632	0.0127669	0.00245853	0.374281
EHMT2	5843_60_EHMT2_NG36	LPA Variants	Inverse variance weighted	30	-0.044287	0.0146401	0.00248597	0.374281
SERPINA11	9002_36_SERPINA11_SPA11	LPA Variants	Inverse variance weighted	30	-0.0385193	0.0127602	0.00253849	0.374281
ARF4	18408_26_ARF4_ARF4	LPA Variants	Inverse variance weighted	30	-0.0404394	0.0134124	0.00256923	0.374281
ARL11	12433_8_ARL11_ARL11	LPA Variants	Inverse variance weighted	30	-0.0377719	0.0125365	0.00258722	0.374281
AHSA1	11633_89_AHSA1_AHSA1	LPA Variants	Inverse variance weighted	30	-0.0380563	0.012659	0.00264478	0.374281
FGF6	4130_71_FGF6_FGF_6	LPA Variants	Inverse variance weighted	30	-0.0395323	0.0131659	0.00267659	0.374281
PPP2R1A	12621_55_PPP2R1A_PP2AAA	LPA Variants	Inverse variance weighted	30	-0.0391205	0.013038	0.00269544	0.374281
SLC27A2	9045_3_SLC27A2_S27A2	LPA Variants	Inverse variance weighted	30	-0.0372164	0.0124121	0.00271397	0.374281
MAP2K6	17175_5_MAP2K6_MP2K6	LPA Variants	Inverse variance weighted	30	-0.039674	0.0132347	0.00271998	0.374281
HDAC8	2859_69_HDAC8_HDAC8	LPA Variants	Inverse variance weighted	30	-0.0396984	0.0133092	0.00285636	0.374281
RAB5C	14287_6_RAB5C_RAB5C	LPA Variants	Inverse variance weighted	30	-0.0372073	0.0124862	0.00288373	0.374281
NAGK	3894_15_NAGK_NAGK	LPA Variants	Inverse variance weighted	30	-0.0369975	0.0124286	0.00291266	0.374281
CDC42	9840_2_CDC42_Cdc42Hs	LPA Variants	Inverse variance weighted	30	-0.0371685	0.0125086	0.00296407	0.374281
CTBP1	11217_16_CTBP1_CTBP1	LPA Variants	Inverse variance weighted	30	-0.0372767	0.0125745	0.00303206	0.374281
FAM175B	8945_7_FAM175B_F175B	LPA Variants	Inverse variance weighted	30	-0.0369085	0.012457	0.00304784	0.374281
CCBL2	12682_5_CCBL2_KAT3	LPA Variants	Inverse variance weighted	30	-0.0377639	0.012751	0.00306009	0.374281
POFUT1	5634_39_POFUT1_OFUT1	LPA Variants	Inverse variance weighted	30	-0.0377389	0.0127442	0.00306381	0.374281
JAK2	11816_84_JAK2_JAK2	LPA Variants	Inverse variance weighted	30	-0.0384214	0.0129952	0.0031106	0.374281
CUL3	10045_47_CUL3_CUL3	LPA Variants	Inverse variance weighted	30	-0.0364842	0.0124062	0.00327371	0.374281
CSNK1G2	17436_193_CSNK1G2_CSNK1G2	LPA Variants	Inverse variance weighted	30	-0.0365323	0.0124351	0.0033052	0.374281
STAT1	10370_21_STAT1_STAT1	LPA Variants	Inverse variance weighted	30	-0.0368395	0.0125405	0.00330712	0.374281
EHD4	11421_10_EHD4_EHD4	LPA Variants	Inverse variance weighted	30	-0.0379175	0.0129112	0.00331618	0.374281
EXOSC8	18909_11_EXOSC8_EXOS8	LPA Variants	Inverse variance weighted	30	-0.0362885	0.0123817	0.00338062	0.374281
EDDM3A	9536_16_EDDM3A_EP3A	LPA Variants	Inverse variance weighted	30	-0.0363637	0.0124359	0.00345469	0.374281
PTK2B	11395_5_PTK2B_FAK2	LPA Variants	Inverse variance weighted	30	-0.0363097	0.0124193	0.00345952	0.374281
DNAJC30	7866_11_DNAJC30_DJC30	LPA Variants	Inverse variance weighted	30	-0.0362496	0.0124027	0.00347001	0.374281
RAB3D	19379_154_RAB3D_RAB3D	LPA Variants	Inverse variance weighted	30	-0.0369509	0.0126477	0.00348283	0.374281
PRKCSH	5687_5_PRKCSH_GLU2B	LPA Variants	Inverse variance weighted	30	-0.0361803	0.0123868	0.0034906	0.374281
DNAJA2	11582_63_DNAJA2_DNJA2	LPA Variants	Inverse variance weighted	30	-0.0387883	0.0133513	0.00367016	0.374281
HTR2A	13556_28_HTR2A_5HT2A	LPA Variants	Inverse variance weighted	30	-0.0366875	0.0126306	0.00367668	0.374281
PGM2	18330_7_PGM2_PGM2	LPA Variants	Inverse variance weighted	30	-0.0357713	0.0123729	0.00383885	0.374281
RAB6B	14271_23_RAB6B_RAB6B	LPA Variants	Inverse variance weighted	30	-0.0361654	0.0125148	0.00385478	0.374281
TEC	16079_2_TEC_TEC	LPA Variants	Inverse variance weighted	30	-0.0368117	0.0128062	0.00404659	0.374281
NAAA	3173_49_NAAA_ASAHL	LPA Variants	Inverse variance weighted	30	-0.0361233	0.0125774	0.00407783	0.374281
ZNRF3	10390_21_ZNRF3_ZNRF3	LPA Variants	Inverse variance weighted	30	-0.0358882	0.0125087	0.00411706	0.374281
DDX19A	18813_15_DDX19A_DD19A	LPA Variants	Inverse variance weighted	30	-0.0360409	0.0125646	0.00412499	0.374281
HSD17B7	9929_16_HSD17B7_DHB7	LPA Variants	Inverse variance weighted	30	-0.0381819	0.0133353	0.0041937	0.374281
MYCBP	19250_50_MYCBP_MYCBP	LPA Variants	Inverse variance weighted	30	-0.0361166	0.0126189	0.00420851	0.374281
DMKN	5963_9_DMKN_Dermokine	LPA Variants	Inverse variance weighted	30	-0.0365441	0.0127782	0.00423815	0.374281
DCP1B	12715_30_DCP1B_DCP1B	LPA Variants	Inverse variance weighted	30	-0.0345391	0.0120792	0.00424464	0.374281
PAFAH2	18914_188_PAFAH2_PAFA2	LPA Variants	Inverse variance weighted	30	-0.0355298	0.0124273	0.0042497	0.374281
MVK	11391_69_MVK_MVK	LPA Variants	Inverse variance weighted	30	-0.0369484	0.0129283	0.0042639	0.374281
YARS	19270_26_YARS_SYYC	LPA Variants	Inverse variance weighted	30	-0.0371431	0.0130014	0.00427861	0.374281
ING1	3888_8_ING1_ING1	LPA Variants	Inverse variance weighted	30	-0.0361226	0.0126704	0.00435891	0.374281
ENAH	9757_29_ENAH_ENAH	LPA Variants	Inverse variance weighted	30	-0.0393863	0.0138159	0.00436096	0.374281
SNX17	12845_18_SNX17_SNX17	LPA Variants	Inverse variance weighted	30	-0.0372891	0.0131287	0.00450756	0.374281
FIS1	17746_77_FIS1_FIS1	LPA Variants	Inverse variance weighted	30	-0.0354514	0.0124969	0.00455659	0.374281
USP8	13450_49_USP8_UBP8	LPA Variants	Inverse variance weighted	30	-0.0355201	0.0125297	0.0045843	0.374281
FST	4132_27_FST_FST	LPA Variants	Inverse variance weighted	30	-0.0380513	0.0134714	0.00473396	0.374281
SNAP29	12357_41_SNAP29_SNP29	LPA Variants	Inverse variance weighted	30	-0.0347996	0.0123622	0.00487766	0.374281
SCGB1D2	6508_68_SCGB1D2_SG1D2	LPA Variants	Inverse variance weighted	30	-0.0366023	0.0130148	0.0049178	0.374281
PFDN2	19243_2_PFDN2_PFD2	LPA Variants	Inverse variance weighted	30	-0.0349585	0.0124407	0.00495394	0.374281
PAK4	13719_19_PAK4_PAK4	LPA Variants	Inverse variance weighted	30	-0.0355766	0.0126677	0.00497819	0.374281
MSLN	3893_64_MSLN_Mesothelin	LPA Variants	Inverse variance weighted	30	-0.0351165	0.0125067	0.00498791	0.374281
VASP	9762_14_VASP_VASP	LPA Variants	Inverse variance weighted	30	-0.0385594	0.0137434	0.00502133	0.374281
RAB2A	16857_2_RAB2A_RAB2A	LPA Variants	Inverse variance weighted	30	-0.0352806	0.012576	0.00502574	0.374281
SPATA9	7809_22_SPATA9_SPAT9	LPA Variants	Inverse variance weighted	30	-0.034739	0.0123844	0.00503069	0.374281
MSR1	11207_3_MSR1_Macrophage_scavenger_receptor	LPA Variants	Inverse variance weighted	30	-0.0347423	0.0123967	0.00507021	0.374281
BCL10	8768_4_BCL10_Bcl_10	LPA Variants	Inverse variance weighted	30	-0.0350776	0.0125361	0.00514003	0.374281
PRKCA	2644_11_PRKCA_PKC_A	LPA Variants	Inverse variance weighted	30	-0.0365063	0.0130522	0.00515879	0.374281
PRKACA	3466_8_PRKACA_PRKACA	LPA Variants	Inverse variance weighted	30	-0.0369669	0.0132615	0.00531119	0.374281
LYN	3453_87_LYN_LYN	LPA Variants	Inverse variance weighted	30	-0.0352532	0.0126807	0.00543467	0.374281
EEF1B2	5882_34_EEF1B2_EF_1_beta	LPA Variants	Inverse variance weighted	30	-0.0349003	0.0125552	0.00543996	0.374281
DCTD	17756_69_DCTD_DCTD	LPA Variants	Inverse variance weighted	30	-0.0354771	0.0127842	0.00551911	0.374281
ACE2	2805_6_ACE2_ACE2	LPA Variants	Inverse variance weighted	30	-0.0356944	0.0128676	0.00553768	0.374281
DDX19B	5460_60_DDX19B_DEAD_box_protein_19B	LPA Variants	Inverse variance weighted	30	-0.0345617	0.0124726	0.00558848	0.374281
DARS	12675_14_DARS_SYDC	LPA Variants	Inverse variance weighted	30	-0.035151	0.0126861	0.00559124	0.374281
KDELC2	8296_117_KDELC2_KDEL2	LPA Variants	Inverse variance weighted	30	-0.0361535	0.0130612	0.0056401	0.374281
NEGR1	13109_82_NEGR1_NEGR1	LPA Variants	Inverse variance weighted	30	-0.0358646	0.012959	0.00564787	0.374281
GRB2	5464_52_GRB2_GRB2_adapter_protein	LPA Variants	Inverse variance weighted	30	-0.036122	0.0130626	0.00568705	0.374281
RAB31	13597_20_RAB31_RAB31	LPA Variants	Inverse variance weighted	30	-0.0356454	0.0128906	0.00568854	0.374281
HSPB1	11103_24_HSPB1_HSP_27	LPA Variants	Inverse variance weighted	30	-0.0346462	0.0125336	0.00570507	0.374281
DENR	19287_59_DENR_DENR	LPA Variants	Inverse variance weighted	30	-0.0350715	0.0126885	0.00570899	0.374281
CSRP1	15529_33_CSRP1_Cysteine_rich_protein_1	LPA Variants	Inverse variance weighted	30	-0.034847	0.0126159	0.00574225	0.374281
FKBP7	9288_7_FKBP7_FKBP7	LPA Variants	Inverse variance weighted	30	-0.0343109	0.0124287	0.00576911	0.374281
AREG	2970_60_AREG_AREG	LPA Variants	Inverse variance weighted	30	-0.0347546	0.0125918	0.00577844	0.374281
PRKCI	3379_29_PRKCI_KPCI	LPA Variants	Inverse variance weighted	30	-0.035335	0.01283	0.00588568	0.374281
MOB1A	12426_19_MOB1A_MOL1B	LPA Variants	Inverse variance weighted	30	-0.0340714	0.0123773	0.00591009	0.374281
2025-09-11	12620_3_SEPT11_Septin_11	LPA Variants	Inverse variance weighted	30	-0.0345144	0.0125406	0.00591938	0.374281
DOK1	16831_7_DOK1_DOK1	LPA Variants	Inverse variance weighted	30	-0.034924	0.0126967	0.00594803	0.374281
ADH6	18206_18_ADH6_ADH6	LPA Variants	Inverse variance weighted	30	-0.0349035	0.0126943	0.00596784	0.374281
CNPY4	15465_79_CNPY4_CNPY4	LPA Variants	Inverse variance weighted	30	-0.0343901	0.012511	0.00598141	0.374281
SPG20	11161_5_SPG20_SPG20	LPA Variants	Inverse variance weighted	30	-0.0345337	0.012574	0.00602468	0.374281
ANXA7	18244_1_ANXA7_ANXA7	LPA Variants	Inverse variance weighted	30	-0.0345453	0.0125903	0.00607326	0.374281
RAB4A	16883_57_RAB4A_RAB4A	LPA Variants	Inverse variance weighted	30	-0.0342888	0.0125121	0.00613551	0.374281
SUGT1	17818_22_SUGT1_SUGT1	LPA Variants	Inverse variance weighted	30	-0.03442	0.0125769	0.00620448	0.374281
ARPC3	13573_5_ARPC3_p21_ARC	LPA Variants	Inverse variance weighted	30	-0.0340506	0.0124423	0.00620612	0.374281
AKT1	15627_83_AKT1_PKB	LPA Variants	Inverse variance weighted	30	-0.0346714	0.012684	0.00626714	0.374281
NME1	5909_51_NME1_Nucleoside_diphosphate_kinase_A	LPA Variants	Inverse variance weighted	30	-0.0337153	0.0123485	0.0063272	0.374281
PPM1L	7187_3_PPM1L_PPM1L	LPA Variants	Inverse variance weighted	30	-0.034224	0.0125401	0.00634964	0.374281
DCK	9836_20_DCK_DCK	LPA Variants	Inverse variance weighted	30	-0.0336818	0.012344	0.00636041	0.374281
PDIA3	4719_58_PDIA3_Protein_disulfide_isomerase_A3	LPA Variants	Inverse variance weighted	30	-0.0339104	0.012436	0.00639528	0.374281
PSMA6	3860_7_PSMA6_PSA6	LPA Variants	Inverse variance weighted	30	-0.0360888	0.0132677	0.00652738	0.374281
NAP1L2	13529_39_NAP1L2_NP1L2	LPA Variants	Inverse variance weighted	30	-0.0371844	0.0136759	0.00654861	0.374281
ARHGEF1	13976_9_ARHGEF1_ARHG1	LPA Variants	Inverse variance weighted	30	-0.033988	0.0125101	0.00659092	0.374281
DDX6	12869_68_DDX6_DDX6	LPA Variants	Inverse variance weighted	30	-0.0342323	0.0126091	0.00662983	0.374281
UBLCP1	19124_9_UBLCP1_UBCP1	LPA Variants	Inverse variance weighted	30	-0.0339105	0.0124917	0.00663458	0.374281
C10orf54	14123_34_C10orf54_GI24	LPA Variants	Inverse variance weighted	30	-0.0350562	0.0129256	0.00668466	0.374281
SLPI	4413_3_SLPI_SLPI	LPA Variants	Inverse variance weighted	30	-0.0352832	0.0130105	0.00669001	0.374281
EIF3J	13497_34_EIF3J_EIF3J	LPA Variants	Inverse variance weighted	30	-0.0353576	0.013039	0.00669414	0.374281
MLEC	6285_71_MLEC_K0152	LPA Variants	Inverse variance weighted	30	-0.0344914	0.0127268	0.00672562	0.374281
CCT8	12699_28_CCT8_TCP_1_theta	LPA Variants	Inverse variance weighted	30	-0.0356052	0.0131476	0.00676674	0.374281
CNP	6609_22_CNP_CN37	LPA Variants	Inverse variance weighted	30	-0.0343269	0.0126825	0.00679688	0.374281
NAA10	17854_33_NAA10_NAA10	LPA Variants	Inverse variance weighted	30	-0.0342484	0.0126632	0.00683956	0.374281
TBCE	11211_7_TBCE_TBCE	LPA Variants	Inverse variance weighted	30	-0.035271	0.0130526	0.00688771	0.374281
COL4A3BP	13535_2_COL4A3BP_C43BP	LPA Variants	Inverse variance weighted	30	-0.0334911	0.0123985	0.00690866	0.374281
C5orf46	9100_32_C5orf46_CE046	LPA Variants	Inverse variance weighted	30	-0.0347374	0.0128604	0.0069107	0.374281
PNKP	13657_2_PNKP_PNKP	LPA Variants	Inverse variance weighted	30	-0.0341979	0.0126661	0.00693475	0.374281
MAPK1	3115_64_MAPK1_MK01	LPA Variants	Inverse variance weighted	30	-0.0338571	0.0125407	0.00693844	0.374281
ULBP3	2747_3_ULBP3_ULBP_3	LPA Variants	Inverse variance weighted	30	-0.0340518	0.0126298	0.00701474	0.374281
PLCB1	11354_21_PLCB1_Phospholipase_C_beta_1	LPA Variants	Inverse variance weighted	30	-0.0338878	0.0125857	0.00709061	0.374281
AMMECR1L	18402_1_AMMECR1L_AMERL	LPA Variants	Inverse variance weighted	30	-0.0346414	0.0128657	0.00709097	0.374281
AIP	3839_60_AIP_AIP	LPA Variants	Inverse variance weighted	30	-0.0340566	0.0126546	0.00711851	0.374281
IST1	12434_25_IST1_K0174	LPA Variants	Inverse variance weighted	30	-0.0342775	0.0127379	0.00712403	0.374281
GRAP	12820_1_GRAP_GRAP	LPA Variants	Inverse variance weighted	30	-0.0337064	0.0125476	0.00722492	0.374281
AGO3	15323_112_AGO3_AGO3	LPA Variants	Inverse variance weighted	30	-0.0332278	0.012375	0.00725107	0.374281
KLRC3	11571_75_KLRC3_NKG2E	LPA Variants	Inverse variance weighted	30	-0.0336336	0.0125351	0.00729302	0.374281
DNM2	11572_4_DNM2_DYN2	LPA Variants	Inverse variance weighted	30	-0.0342846	0.0128031	0.0074101	0.374281
LAYN	2635_61_LAYN_Layilin	LPA Variants	Inverse variance weighted	30	-0.0346044	0.0129264	0.0074278	0.374281
TBC1D5	9960_2_TBC1D5_TBCD5	LPA Variants	Inverse variance weighted	30	-0.0348437	0.0130164	0.00743043	0.374281
PPT1	9244_27_PPT1_PPT1	LPA Variants	Inverse variance weighted	30	-0.0338367	0.0126458	0.00745671	0.374281
SERPINA9	7266_4_SERPINA9_SPA9	LPA Variants	Inverse variance weighted	30	-0.0355073	0.0132709	0.00745998	0.374281
ADRBK1	3347_9_ADRBK1_BARK1	LPA Variants	Inverse variance weighted	30	-0.0333922	0.0124991	0.00754965	0.374281
RAB5B	19222_124_RAB5B_RAB5B	LPA Variants	Inverse variance weighted	30	-0.0332746	0.0124579	0.00756352	0.374281
PDLIM1	11428_31_PDLIM1_PDLI1	LPA Variants	Inverse variance weighted	30	-0.0361987	0.0135686	0.00763408	0.374281
HDLBP	13570_43_HDLBP_VIGLN	LPA Variants	Inverse variance weighted	30	-0.0348784	0.0130863	0.00769296	0.374281
TXNDC12	19334_62_TXNDC12_TXD12	LPA Variants	Inverse variance weighted	30	-0.0335546	0.0125909	0.00769898	0.374281
CFC1	3294_55_CFC1_CFC1	LPA Variants	Inverse variance weighted	30	-0.0330159	0.0123891	0.00770103	0.374281
ARFIP1	13488_3_ARFIP1_ARFP1	LPA Variants	Inverse variance weighted	30	-0.033803	0.012685	0.00770347	0.374281
RGS18	13982_33_RGS18_RGS18	LPA Variants	Inverse variance weighted	30	-0.0329859	0.0123936	0.0077788	0.374281
ST3GAL1	5657_28_ST3GAL1_SIA4A	LPA Variants	Inverse variance weighted	30	-0.0353198	0.0133015	0.00792338	0.374281
ASNA1	13620_10_ASNA1_ASNA	LPA Variants	Inverse variance weighted	30	-0.0342647	0.0129051	0.0079276	0.374281
CHIA	16591_71_CHIA_CHIA	LPA Variants	Inverse variance weighted	30	-0.0328919	0.0123991	0.00798338	0.374281
UCHL1	5019_16_UCHL1_PGP9_5	LPA Variants	Inverse variance weighted	30	-0.0332342	0.01253	0.00799266	0.374281
MENT	5744_12_MENT_CA056	LPA Variants	Inverse variance weighted	30	-0.034801	0.013123	0.00800394	0.374281
PKN1	12562_1_PKN1_PKN1	LPA Variants	Inverse variance weighted	30	-0.0327895	0.0123656	0.0080093	0.374281
UNC45A	13082_9_UNC45A_UN45A	LPA Variants	Inverse variance weighted	30	-0.0336635	0.0127055	0.00806049	0.374281
AP2A2	13621_31_AP2A2_AP2A2	LPA Variants	Inverse variance weighted	30	-0.0324881	0.0122885	0.00819864	0.374281
UBXN2B	18435_40_UBXN2B_UBX2B	LPA Variants	Inverse variance weighted	30	-0.0330066	0.0124988	0.00827156	0.374281
CSRP2	12968_2_CSRP2_CSRP2	LPA Variants	Inverse variance weighted	30	-0.0331783	0.0125662	0.00828369	0.374281
PKM2	4240_31_PKM2_M2_PK	LPA Variants	Inverse variance weighted	30	-0.0337267	0.0127778	0.00830347	0.374281
BRICD5	6612_90_BRICD5_CP079	LPA Variants	Inverse variance weighted	30	-0.0329052	0.0124672	0.00830654	0.374281
KARS	19249_18_KARS_SYK	LPA Variants	Inverse variance weighted	30	-0.0326108	0.0123558	0.00830781	0.374281
CASS4	12855_16_CASS4_CT032	LPA Variants	Inverse variance weighted	30	-0.0327515	0.0124102	0.00831326	0.374281
LAP3	13959_7_LAP3_LAP	LPA Variants	Inverse variance weighted	30	-0.0345674	0.0131171	0.00840638	0.374281
IL2RG	2634_2_IL2RG_IL_2_sRg	LPA Variants	Inverse variance weighted	30	-0.0335006	0.0127156	0.00842348	0.374281
ALKBH2	18400_52_ALKBH2_ALKB2	LPA Variants	Inverse variance weighted	30	-0.0330473	0.0125527	0.00847134	0.374281
SMAP1	11649_3_SMAP1_SMAP1	LPA Variants	Inverse variance weighted	30	-0.0333992	0.012687	0.00847445	0.374281
GABBR2	9930_48_GABBR2_GABR2	LPA Variants	Inverse variance weighted	30	-0.0321489	0.0122131	0.00848011	0.374281
FKBP2	9339_204_FKBP2_FKBP2	LPA Variants	Inverse variance weighted	30	-0.0328326	0.0124917	0.00858026	0.374281
MPP7	12732_13_MPP7_MPP7	LPA Variants	Inverse variance weighted	30	-0.032511	0.0123721	0.00859489	0.374281
FEV	12740_55_FEV_FEV	LPA Variants	Inverse variance weighted	30	-0.032837	0.0125068	0.00865106	0.374281
VPS25	18189_12_VPS25_VPS25	LPA Variants	Inverse variance weighted	30	-0.033153	0.0126283	0.00865747	0.374281
ASH2L	12832_10_ASH2L_ASH2L	LPA Variants	Inverse variance weighted	30	-0.0332631	0.0126741	0.00867788	0.374281
CLIC1	5013_2_CLIC1_NCC27	LPA Variants	Inverse variance weighted	30	-0.0349885	0.0133335	0.00868796	0.374281
BTK	19202_10_BTK_BTK	LPA Variants	Inverse variance weighted	30	-0.033075	0.0126056	0.00869458	0.374281
ESAM	7841_84_ESAM_ESAM	LPA Variants	Inverse variance weighted	30	-0.0336668	0.0128387	0.00873418	0.374281
CKAP2	5345_51_CKAP2_CKAP2	LPA Variants	Inverse variance weighted	30	-0.0366505	0.0139772	0.00873738	0.374281
DYNLRB1	3845_51_DYNLRB1_DLRB1	LPA Variants	Inverse variance weighted	30	-0.0325614	0.0124278	0.00879209	0.374281
VIP	3522_57_VIP_Vasoactive_Intestinal_Peptide	LPA Variants	Inverse variance weighted	30	-0.0345529	0.0131934	0.00882009	0.374281
POGLUT1	6467_65_POGLUT1_KTEL1	LPA Variants	Inverse variance weighted	30	-0.0328194	0.0125346	0.00883652	0.374281
PPP2R5A	13622_16_PPP2R5A_2A5A	LPA Variants	Inverse variance weighted	30	-0.0360942	0.0138247	0.00903174	0.374281
SDF2L1	6990_44_SDF2L1_SDF2L	LPA Variants	Inverse variance weighted	30	-0.0326004	0.0125022	0.00911885	0.374281
DAPP1	11615_16_DAPP1_DAPP1	LPA Variants	Inverse variance weighted	30	-0.033592	0.0129036	0.00923313	0.374281
NUDC	8887_21_NUDC_NUDC	LPA Variants	Inverse variance weighted	30	-0.0333006	0.0127933	0.00924192	0.374281
KLK15	6491_59_KLK15_kallikrein_15	LPA Variants	Inverse variance weighted	30	-0.0343408	0.0131956	0.00925615	0.374281
CCT5	12569_25_CCT5_TCP_1_epsilon	LPA Variants	Inverse variance weighted	30	-0.033425	0.0128562	0.00932486	0.374281
PDRG1	12593_33_PDRG1_PDRG1	LPA Variants	Inverse variance weighted	30	-0.0326717	0.0125698	0.00934373	0.374281
ENO1	11105_171_ENO1_Alpha_enolase	LPA Variants	Inverse variance weighted	30	-0.0323312	0.0124444	0.00937523	0.374281
IAPP	19639_53_IAPP_IAPP	LPA Variants	Inverse variance weighted	30	-0.0325719	0.0125438	0.00941394	0.374281
LYN	3381_24_LYN_LYNB	LPA Variants	Inverse variance weighted	30	-0.0331958	0.0127872	0.00943081	0.374281
SIRT2	5030_52_SIRT2_SIRT2	LPA Variants	Inverse variance weighted	30	-0.0386437	0.0148886	0.00944457	0.374281
CCM2	12347_29_CCM2_CCM2	LPA Variants	Inverse variance weighted	30	-0.0325395	0.0125485	0.00951129	0.374281
RMDN1	7096_30_RMDN1_RMD1	LPA Variants	Inverse variance weighted	30	-0.0323252	0.012472	0.00954684	0.374281
LIN7B	15612_5_LIN7B_LIN7B	LPA Variants	Inverse variance weighted	30	-0.0322709	0.0124574	0.0095839	0.374281
RAP1GDS1	14106_46_RAP1GDS1_GDP_GTP_exchange_protein	LPA Variants	Inverse variance weighted	30	-0.0328014	0.0126658	0.00960434	0.374281
ICOSLG	5061_27_ICOSLG_B7_H2	LPA Variants	Inverse variance weighted	30	-0.0320658	0.0123879	0.00964002	0.374281
C11orf94	8383_20_C11orf94_CK094	LPA Variants	Inverse variance weighted	30	-0.0326044	0.0126025	0.00967794	0.374281
CDKN2D	12376_85_CDKN2D_p19_INK4d	LPA Variants	Inverse variance weighted	30	-0.0328775	0.0127215	0.00975459	0.374281
PPP1CC	19295_32_PPP1CC_PP1G	LPA Variants	Inverse variance weighted	30	-0.0329632	0.0127583	0.00977531	0.374281
SNRPD2	17823_40_SNRPD2_SMD2	LPA Variants	Inverse variance weighted	30	-0.0323114	0.0125068	0.00978028	0.374281
CFLAR	16837_20_CFLAR_FLIP	LPA Variants	Inverse variance weighted	30	-0.0316255	0.0122511	0.00983897	0.374281
TOLLIP	13963_7_TOLLIP_tollip	LPA Variants	Inverse variance weighted	30	-0.0336332	0.0130418	0.00991216	0.374281
MTHFS	14107_1_MTHFS_MTHFS	LPA Variants	Inverse variance weighted	30	-0.0321026	0.0124495	0.00991961	0.374281
COMMD9	17683_2_COMMD9_COMD9	LPA Variants	Inverse variance weighted	30	-0.0324178	0.0125754	0.00994127	0.374281
DYNLL2	11493_169_DYNLL2_DYL2	LPA Variants	Inverse variance weighted	30	-0.0323962	0.0125923	0.0100907	0.374281
KCNMB3	8905_20_KCNMB3_KCMB3	LPA Variants	Inverse variance weighted	30	-0.0361712	0.0140621	0.010104	0.374281
PABPC4	12603_87_PABPC4_PABP4	LPA Variants	Inverse variance weighted	30	-0.0322773	0.0125497	0.0101125	0.374281
WFIKKN2	3235_50_WFIKKN2_WFKN2	LPA Variants	Inverse variance weighted	30	-0.0329882	0.0128293	0.0101309	0.374281
PIK3CG	3391_10_PIK3CG_PK3CG	LPA Variants	Inverse variance weighted	30	-0.0350928	0.0136487	0.0101364	0.374281
SERPINH1	10800_15_SERPINH1_Collagen_binding_protein	LPA Variants	Inverse variance weighted	30	-0.0325693	0.0126757	0.0101868	0.374281
AGAP2	14291_53_AGAP2_AGAP2	LPA Variants	Inverse variance weighted	30	-0.0325169	0.0126722	0.0102877	0.374281
VPS4A	11476_43_VPS4A_VPS4A	LPA Variants	Inverse variance weighted	30	-0.0325326	0.0126898	0.0103567	0.374281
EVL	11656_110_EVL_EVL	LPA Variants	Inverse variance weighted	30	-0.0353055	0.0137753	0.0103783	0.374281
NUDT16L1	12497_29_NUDT16L1_SDOS	LPA Variants	Inverse variance weighted	30	-0.0320655	0.0125125	0.0103872	0.374281
CABLES2	7105_7_CABLES2_CABL2	LPA Variants	Inverse variance weighted	30	-0.032282	0.0125973	0.0103887	0.374281
CCDC134	15300_66_CCDC134_CC134	LPA Variants	Inverse variance weighted	30	-0.0339517	0.0132554	0.0104267	0.374281
IDH3G	19275_68_IDH3G_IDH3G	LPA Variants	Inverse variance weighted	30	-0.0309091	0.0120689	0.0104354	0.374281
STIP1	5489_18_STIP1_Stress_induced_phosphoprotein_1	LPA Variants	Inverse variance weighted	30	-0.03363	0.0131331	0.0104462	0.374281
CMPK1	18243_9_CMPK1_Cytidylate_kinase	LPA Variants	Inverse variance weighted	30	-0.0319529	0.0124801	0.0104577	0.374281
PDE11A	5252_33_PDE11A_PDE11	LPA Variants	Inverse variance weighted	30	-0.0338942	0.013254	0.0105491	0.374281
DRG1	17849_6_DRG1_DRG1	LPA Variants	Inverse variance weighted	30	-0.0325124	0.0127171	0.0105706	0.374281
ACTN1	9843_5_ACTN1_ACTN1	LPA Variants	Inverse variance weighted	30	-0.0331253	0.0129653	0.0106211	0.374281
PAK6	3827_22_PAK6_PAK6	LPA Variants	Inverse variance weighted	30	-0.0317473	0.0124339	0.0106712	0.374281
SNX4	3903_49_SNX4_Sorting_nexin_4	LPA Variants	Inverse variance weighted	30	-0.034648	0.0135747	0.0106988	0.374281
GMPR2	19446_1_GMPR2_GMPR2	LPA Variants	Inverse variance weighted	30	-0.0322796	0.0126494	0.0107146	0.374281
STAMBP	19187_21_STAMBP_STABP	LPA Variants	Inverse variance weighted	30	-0.0321591	0.0126296	0.0108865	0.374281
NOV	2737_22_NOV_NovH	LPA Variants	Inverse variance weighted	30	-0.0335996	0.0132007	0.0109185	0.374281
KPNA6	13969_24_KPNA6_IMA7	LPA Variants	Inverse variance weighted	30	-0.0341872	0.013439	0.0109628	0.374281
PRDM4	12779_30_PRDM4_PRDM4	LPA Variants	Inverse variance weighted	30	-0.0332381	0.0130702	0.0109892	0.374281
YBX2	6372_7_YBX2_YBOX2	LPA Variants	Inverse variance weighted	30	-0.0320293	0.012599	0.011015	0.374281
RAB21	17514_48_RAB21_RAB21	LPA Variants	Inverse variance weighted	30	-0.0314611	0.0123777	0.01103	0.374281
UFC1	3405_6_UFC1_UFC1	LPA Variants	Inverse variance weighted	30	-0.032326	0.0127219	0.0110544	0.374281
UBQLN4	12720_71_UBQLN4_UBQL4	LPA Variants	Inverse variance weighted	30	-0.0323424	0.012735	0.0110964	0.374281
CCDC126	6388_21_CCDC126_CC126	LPA Variants	Inverse variance weighted	30	-0.0397105	0.0156374	0.0111026	0.374281
ATG5	12597_68_ATG5_Autophagy_protein_5	LPA Variants	Inverse variance weighted	30	-0.0314859	0.0124052	0.0111451	0.374281
MAPK3	2855_49_MAPK3_ERK_1	LPA Variants	Inverse variance weighted	30	-0.0321357	0.0126651	0.0111694	0.374281
NMT2	17821_20_NMT2_NMT2	LPA Variants	Inverse variance weighted	30	-0.0312817	0.0123484	0.0113007	0.374281
NXPH2	9511_61_NXPH2_NXPH2	LPA Variants	Inverse variance weighted	30	-0.0415144	0.0163919	0.0113213	0.374281
GLYAT	19506_6_GLYAT_GLYAT	LPA Variants	Inverse variance weighted	30	-0.0319499	0.0126347	0.011447	0.374281
SPAG11B	5762_35_SPAG11B_Sperm_associated_antigen_11	LPA Variants	Inverse variance weighted	30	-0.0311284	0.012311	0.0114551	0.374281
SRC	15433_4_SRC_p60_Src	LPA Variants	Inverse variance weighted	30	-0.0321623	0.012734	0.0115468	0.374281
CD47	6653_58_CD47_CD47	LPA Variants	Inverse variance weighted	30	-0.0339979	0.0134651	0.0115735	0.374281
MESDC2	15299_102_MESDC2_MESD2	LPA Variants	Inverse variance weighted	30	-0.0322348	0.0127675	0.0115776	0.374281
NT5C2	11288_26_NT5C2_5NTC	LPA Variants	Inverse variance weighted	30	-0.0316084	0.012521	0.0115887	0.374281
DUSP6	12341_8_DUSP6_DUS6	LPA Variants	Inverse variance weighted	30	-0.0316667	0.012545	0.0115945	0.374281
MAP2K3	6151_18_MAP2K3_MP2K3	LPA Variants	Inverse variance weighted	30	-0.0317508	0.0126005	0.011742	0.374281
KCNAB2	10015_119_KCNAB2_KCAB2	LPA Variants	Inverse variance weighted	30	-0.0309738	0.0122937	0.0117526	0.374281
SH3GLB1	16859_100_SH3GLB1_SHLB1	LPA Variants	Inverse variance weighted	30	-0.0333627	0.0132695	0.011929	0.374281
TLR4	11101_18_TLR4_TLR4	LPA Variants	Inverse variance weighted	30	-0.030478	0.0121425	0.0120722	0.374281
BCL2	3412_7_BCL2_Bcl_2	LPA Variants	Inverse variance weighted	30	-0.0317362	0.0126481	0.0121015	0.374281
PDE5A	16805_5_PDE5A_PDE5A	LPA Variants	Inverse variance weighted	30	-0.0316721	0.0126232	0.0121059	0.374281
UBXN4	9997_12_UBXN4_UBXN4	LPA Variants	Inverse variance weighted	30	-0.0313213	0.012484	0.0121099	0.374281
SLC30A5	9594_30_SLC30A5_ZNT5	LPA Variants	Inverse variance weighted	30	-0.0317675	0.0126666	0.0121427	0.374281
TRADD	13507_51_TRADD_TRADD	LPA Variants	Inverse variance weighted	30	-0.0320171	0.0127678	0.012154	0.374281
DLG2	19620_16_DLG2_DLG2	LPA Variants	Inverse variance weighted	30	-0.0313463	0.0125038	0.0121782	0.374281
RNF122	11160_56_RNF122_RN122	LPA Variants	Inverse variance weighted	30	-0.0341066	0.0136095	0.0122078	0.374281
RAB1B	19278_19_RAB1B_RAB1B	LPA Variants	Inverse variance weighted	30	-0.0312509	0.0124769	0.0122557	0.374281
EPS15L1	4212_5_EPS15L1_EP15R	LPA Variants	Inverse variance weighted	30	-0.0320271	0.0127889	0.0122695	0.374281
RHOA	9855_10_RHOA_Rho_A	LPA Variants	Inverse variance weighted	30	-0.0313145	0.0125058	0.0122797	0.374281
PTP4A3	19231_22_PTP4A3_PRL_3	LPA Variants	Inverse variance weighted	30	-0.0314016	0.0125433	0.0122984	0.374281
LRRC32	7551_33_LRRC32_LRC32	LPA Variants	Inverse variance weighted	30	-0.0322874	0.0128975	0.0123009	0.374281
COL18A1	2201_17_COL18A1_Endostatin	LPA Variants	Inverse variance weighted	30	-0.0352786	0.014093	0.0123051	0.374281
PURA	12537_88_PURA_PURA	LPA Variants	Inverse variance weighted	30	-0.0316445	0.0126439	0.0123232	0.374281
MMRN2	9723_105_MMRN2_EMILIN_3	LPA Variants	Inverse variance weighted	30	-0.0313558	0.0125409	0.0124098	0.374281
MAPK10	15418_25_MAPK10_MK10	LPA Variants	Inverse variance weighted	30	-0.0317731	0.0127114	0.0124343	0.374281
ENPP2	16892_23_ENPP2_ENPP2	LPA Variants	Inverse variance weighted	30	-0.0361571	0.0144677	0.0124488	0.374281
CINP	19383_131_CINP_CINP	LPA Variants	Inverse variance weighted	30	-0.0303826	0.0121608	0.0124757	0.374281
NXPH3	6054_6_NXPH3_NXPH3	LPA Variants	Inverse variance weighted	30	-0.0359452	0.0143901	0.0124927	0.374281
NAP1L1	13636_20_NAP1L1_NP1L1	LPA Variants	Inverse variance weighted	30	-0.0348359	0.0139545	0.0125464	0.374281
EIF5A2	11355_10_EIF5A2_IF5A2	LPA Variants	Inverse variance weighted	30	-0.0314196	0.0125872	0.0125546	0.374281
NCALD	17816_58_NCALD_NCALD	LPA Variants	Inverse variance weighted	30	-0.0336746	0.0135004	0.0126196	0.374281
C11orf68	8307_47_C11orf68_CK068	LPA Variants	Inverse variance weighted	30	-0.0313617	0.0125747	0.0126302	0.374281
STAT6	10372_18_STAT6_STAT6	LPA Variants	Inverse variance weighted	30	-0.0313687	0.012578	0.0126334	0.374281
GALK1	11448_34_GALK1_GALK1	LPA Variants	Inverse variance weighted	30	-0.031474	0.0126377	0.0127566	0.374281
EZR	9753_17_EZR_Ezrin	LPA Variants	Inverse variance weighted	30	-0.0311123	0.0124939	0.0127674	0.374281
VTA1	4209_60_VTA1_DRG_1	LPA Variants	Inverse variance weighted	30	-0.0312928	0.0125664	0.0127675	0.374281
ARHGEF7	13932_45_ARHGEF7_COOL_1	LPA Variants	Inverse variance weighted	30	-0.0336808	0.0135301	0.0127984	0.374281
PFKM	17384_110_PFKM_K6PF	LPA Variants	Inverse variance weighted	30	-0.0302677	0.012164	0.0128356	0.374281
SERPINA6	4785_30_SERPINA6_CBG	LPA Variants	Inverse variance weighted	30	-0.0307557	0.0123607	0.0128393	0.374281
METAP1	3210_1_METAP1_METAP1	LPA Variants	Inverse variance weighted	30	-0.0314797	0.0126527	0.0128471	0.374281
DNAJB1	3852_19_DNAJB1_HSP_40	LPA Variants	Inverse variance weighted	30	-0.031966	0.0128548	0.0128936	0.374281
MRE11A	11319_106_MRE11A_MRE11	LPA Variants	Inverse variance weighted	30	-0.0309887	0.0124659	0.0129231	0.374281
IL23R	5088_175_IL23R_IL_23_R	LPA Variants	Inverse variance weighted	30	-0.0318922	0.0128296	0.012925	0.374281
HSP90B1	6393_63_HSP90B1_Endoplasmin	LPA Variants	Inverse variance weighted	30	-0.0292707	0.0117771	0.0129408	0.374281
HARS	17450_51_HARS_Histidyl_tRNA_synthetase	LPA Variants	Inverse variance weighted	30	-0.031351	0.0126165	0.0129583	0.374281
FLRT1	4547_59_FLRT1_FLRT1	LPA Variants	Inverse variance weighted	30	-0.0323167	0.0130067	0.0129694	0.374281
TPM4	9863_1_TPM4_Tropomyosin_4	LPA Variants	Inverse variance weighted	30	-0.0324522	0.0130617	0.0129724	0.374281
ACBD6	19341_36_ACBD6_ACBD6	LPA Variants	Inverse variance weighted	30	-0.0315706	0.0127178	0.0130504	0.374281
FXR1	13076_4_FXR1_FXR1	LPA Variants	Inverse variance weighted	30	-0.0310419	0.0125215	0.0131721	0.374281
UBQLN2	19121_3_UBQLN2_UBQL2	LPA Variants	Inverse variance weighted	30	-0.0318463	0.0128471	0.0131795	0.374281
UBXN4	9970_7_UBXN4_UBXN4	LPA Variants	Inverse variance weighted	30	-0.0342545	0.0138309	0.0132616	0.374281
BAD	5870_23_BAD_BAD	LPA Variants	Inverse variance weighted	30	-0.0313231	0.0126535	0.0133066	0.374281
ERP29	13728_19_ERP29_ERP29	LPA Variants	Inverse variance weighted	30	-0.0322007	0.013011	0.0133283	0.374281
ARF6	12425_104_ARF6_ARF6	LPA Variants	Inverse variance weighted	30	-0.031613	0.0127786	0.0133647	0.374281
TXLNA	15698_6_TXLNA_TXLNA	LPA Variants	Inverse variance weighted	30	-0.0309821	0.0125398	0.0134847	0.374281
PDAP1	19240_265_PDAP1_HAP28	LPA Variants	Inverse variance weighted	30	-0.0311835	0.0126243	0.0135065	0.374281
GLTP	12513_8_GLTP_GLTP	LPA Variants	Inverse variance weighted	30	-0.0306323	0.0124025	0.0135168	0.374281
FGF7	4487_1_FGF7_FGF7	LPA Variants	Inverse variance weighted	30	-0.0312182	0.0126415	0.0135305	0.374281
UBASH3B	12558_3_UBASH3B_UBS3B	LPA Variants	Inverse variance weighted	30	-0.0315518	0.0127891	0.0136217	0.374281
RDX	18373_13_RDX_Radixin	LPA Variants	Inverse variance weighted	30	-0.0308424	0.0125048	0.0136461	0.374281
PATE1	8386_11_PATE1_PATE	LPA Variants	Inverse variance weighted	30	-0.0302096	0.0122535	0.0136866	0.374281
AK2	11368_32_AK2_KAD2	LPA Variants	Inverse variance weighted	30	-0.031622	0.0128285	0.0137025	0.374281
PGAM2	15524_30_PGAM2_PGAM2	LPA Variants	Inverse variance weighted	30	-0.0307021	0.0124567	0.0137129	0.374281
NAP1L4	19188_21_NAP1L4_NAP2L	LPA Variants	Inverse variance weighted	30	-0.0333488	0.0135329	0.0137291	0.374281
CARS	14098_28_CARS_SYCC	LPA Variants	Inverse variance weighted	30	-0.0327439	0.0132937	0.0137736	0.374281
AIDA	17347_80_AIDA_CA080	LPA Variants	Inverse variance weighted	30	-0.0313265	0.0127235	0.0138125	0.374281
MRPL52	7123_25_MRPL52_RM52	LPA Variants	Inverse variance weighted	30	-0.0340405	0.0138273	0.0138233	0.374281
MANF	9223_11_MANF_ARMET	LPA Variants	Inverse variance weighted	30	-0.0309091	0.0125601	0.0138589	0.374281
COTL1	4905_63_COTL1_Coactosin_like_protein	LPA Variants	Inverse variance weighted	30	-0.0306515	0.0124555	0.01386	0.374281
SHMT1	12334_25_SHMT1_cSHMT	LPA Variants	Inverse variance weighted	30	-0.0298795	0.0121539	0.0139544	0.374281
PAWR	9565_6_PAWR_PAWR	LPA Variants	Inverse variance weighted	30	-0.0328189	0.0133502	0.0139593	0.374281
FERMT3	12599_10_FERMT3_URP2	LPA Variants	Inverse variance weighted	30	-0.0318079	0.0129425	0.0139856	0.374281
SNX8	6925_26_SNX8_SNX8	LPA Variants	Inverse variance weighted	30	-0.0313619	0.0127611	0.0139864	0.374281
MAP2K2	3628_3_MAP2K2_MP2K2	LPA Variants	Inverse variance weighted	30	-0.0314227	0.0127921	0.0140333	0.374281
HAPLN1	3196_6_HAPLN1_HPLN1	LPA Variants	Inverse variance weighted	30	-0.0298239	0.012144	0.0140551	0.374281
FUT9	6991_24_FUT9_FUT9	LPA Variants	Inverse variance weighted	30	-0.0304772	0.0124144	0.014089	0.374281
PCBP1	11458_30_PCBP1_PCBP1	LPA Variants	Inverse variance weighted	30	-0.0308181	0.0125565	0.0141138	0.374281
CACYBP	12432_23_CACYBP_CYBP	LPA Variants	Inverse variance weighted	30	-0.0306716	0.0124991	0.0141317	0.374281
HTRA2	3317_33_HTRA2_HTRA2	LPA Variants	Inverse variance weighted	30	-0.0308838	0.0126006	0.0142468	0.374281
SH3BP2	7769_29_SH3BP2_3BP2	LPA Variants	Inverse variance weighted	30	-0.0305312	0.0124582	0.014258	0.374281
GNPNAT1	13954_9_GNPNAT1_GNA1	LPA Variants	Inverse variance weighted	30	-0.0311352	0.0127102	0.0143007	0.374281
RALB	18432_32_RALB_RALB	LPA Variants	Inverse variance weighted	30	-0.0324109	0.0132392	0.0143612	0.374281
SH3BGRL2	19113_66_SH3BGRL2_SH3L2	LPA Variants	Inverse variance weighted	30	-0.0312603	0.0127722	0.0143844	0.374281
CAMP	9384_17_CAMP_Cathelicidin_peptide	LPA Variants	Inverse variance weighted	30	-0.0315176	0.0128797	0.0144018	0.374281
TSG101	13044_5_TSG101_TS101	LPA Variants	Inverse variance weighted	30	-0.0308064	0.0125923	0.0144271	0.374281
RCN3	16858_384_RCN3_RCN3	LPA Variants	Inverse variance weighted	30	-0.0332163	0.0135775	0.0144285	0.374281
JAM3	2998_53_JAM3_JAM_C	LPA Variants	Inverse variance weighted	30	-0.030943	0.0126555	0.0144841	0.374281
ZYX	13632_10_ZYX_Zyxin	LPA Variants	Inverse variance weighted	30	-0.0325867	0.0133389	0.0145664	0.374281
NMES1	6406_3_NMES1_NMES1	LPA Variants	Inverse variance weighted	30	-0.0315729	0.0129261	0.0145834	0.374281
TYK2	5260_80_TYK2_TYK2	LPA Variants	Inverse variance weighted	30	-0.0302219	0.012375	0.0145988	0.374281
BCL2L1	4423_77_BCL2L1_BCL2_like_1_protein	LPA Variants	Inverse variance weighted	30	-0.0337306	0.0138163	0.0146319	0.374281
MAPRE1	12469_19_MAPRE1_MARE1	LPA Variants	Inverse variance weighted	30	-0.0326353	0.0133744	0.0146815	0.374281
ILK	10053_5_ILK_ILK1	LPA Variants	Inverse variance weighted	30	-0.0318488	0.0130551	0.0147051	0.374281
METAP2	3170_6_METAP2_AMPM2	LPA Variants	Inverse variance weighted	30	-0.0313242	0.0128407	0.0147099	0.374281
MAN1B1	7071_23_MAN1B1_MA1B1	LPA Variants	Inverse variance weighted	30	-0.0319252	0.0130917	0.0147448	0.374281
CDH6	16312_45_CDH6_Cadherin_6	LPA Variants	Inverse variance weighted	30	-0.0300555	0.0123459	0.0149141	0.374281
GAGE2A	18268_5_GAGE2A_GAG2A	LPA Variants	Inverse variance weighted	30	-0.0298598	0.0122732	0.014977	0.374281
RALA	14332_3_RALA_RALA	LPA Variants	Inverse variance weighted	30	-0.032904	0.0135266	0.0149935	0.374281
DCTN6	18311_44_DCTN6_DCTN6	LPA Variants	Inverse variance weighted	30	-0.0301661	0.0124013	0.0149951	0.374281
N6AMT1	11096_57_N6AMT1_HEMK2	LPA Variants	Inverse variance weighted	30	-0.0301811	0.0124089	0.0150064	0.374281
CPT1B	11709_29_CPT1B_CPT1B	LPA Variants	Inverse variance weighted	30	-0.0373889	0.015379	0.0150502	0.374281
CSK	3363_31_CSK_CSK	LPA Variants	Inverse variance weighted	30	-0.0304906	0.0125523	0.015137	0.374281
DDT	19237_17_DDT_D_dopachrome_decarboxylase	LPA Variants	Inverse variance weighted	30	-0.0321337	0.0132329	0.0151691	0.374281
SMAD3	10363_13_SMAD3_SMAD3	LPA Variants	Inverse variance weighted	30	-0.0306132	0.012607	0.0151712	0.374281
SMAD1	9838_4_SMAD1_SMAD1	LPA Variants	Inverse variance weighted	30	-0.0313102	0.012903	0.0152419	0.374281
ATXN3	16825_20_ATXN3_ATX3	LPA Variants	Inverse variance weighted	30	-0.0301952	0.0124529	0.0153183	0.374281
STMN1	17367_5_STMN1_Stathmin	LPA Variants	Inverse variance weighted	30	-0.0303056	0.0125008	0.015338	0.374281
DLG4	8070_88_DLG4_DLG4	LPA Variants	Inverse variance weighted	30	-0.0312385	0.0128903	0.0153753	0.374281
G3BP1	19266_35_G3BP1_G3BP1	LPA Variants	Inverse variance weighted	30	-0.0301742	0.012452	0.0153825	0.374281
ACBD6	10075_75_ACBD6_ACBD6	LPA Variants	Inverse variance weighted	30	-0.0314583	0.0129957	0.015492	0.374281
KIAA1279	12956_40_KIAA1279_KBP	LPA Variants	Inverse variance weighted	30	-0.0306307	0.0126822	0.0157249	0.374281
MEMO1	19110_6_MEMO1_MEMO1	LPA Variants	Inverse variance weighted	30	-0.030365	0.012574	0.0157397	0.374281
PILRA	10816_150_PILRA_PILRA_isoform_FDF03_M14	LPA Variants	Inverse variance weighted	30	-0.0220879	0.00914689	0.0157441	0.374281
COMMD7	2823_7_COMMD7_COMMD7	LPA Variants	Inverse variance weighted	30	-0.030026	0.0124456	0.0158404	0.374281
BPHL	17813_21_BPHL_BPHL	LPA Variants	Inverse variance weighted	30	-0.0298705	0.0123834	0.0158589	0.374281
EFHA1	6226_69_EFHA1_EFHA1	LPA Variants	Inverse variance weighted	30	-0.0307704	0.0127591	0.0158806	0.374281
GGA3	11683_19_GGA3_GGA3	LPA Variants	Inverse variance weighted	30	-0.0321839	0.0133498	0.0159171	0.374281
AHCYL1	12652_37_AHCYL1_SAHH2	LPA Variants	Inverse variance weighted	30	-0.0318251	0.0132186	0.0160582	0.374281
ATP1B2	7218_87_ATP1B2_AT1B2	LPA Variants	Inverse variance weighted	30	-0.0337172	0.0140047	0.0160596	0.374281
PPARA	12954_71_PPARA_PPARa	LPA Variants	Inverse variance weighted	30	-0.0306341	0.0127257	0.0160725	0.374281
UBE2F	18213_30_UBE2F_UBE2F	LPA Variants	Inverse variance weighted	30	-0.0299662	0.0124531	0.0161138	0.374281
HNRNPF	9764_79_HNRNPF_HNRPF	LPA Variants	Inverse variance weighted	30	-0.0298939	0.0124275	0.0161517	0.374281
USO1	13639_101_USO1_USO1	LPA Variants	Inverse variance weighted	30	-0.030286	0.012593	0.0161733	0.374281
CP	17453_34_CP_Ceruloplasmin	LPA Variants	Inverse variance weighted	30	-0.0298888	0.012437	0.0162515	0.374281
SEZ6L2	3867_49_SEZ6L2_SE6L2	LPA Variants	Inverse variance weighted	30	-0.0306883	0.0127721	0.0162713	0.374281
SSMEM1	8298_8_SSMEM1_CG045	LPA Variants	Inverse variance weighted	30	-0.0302085	0.0125772	0.0163129	0.374281
RNF41	13411_21_RNF41_RNF41	LPA Variants	Inverse variance weighted	30	-0.0297838	0.0124062	0.0163632	0.374281
ANXA7	14203_3_ANXA7_ANXA7	LPA Variants	Inverse variance weighted	30	-0.0303747	0.0126588	0.0164177	0.374281
IMPDH2	5250_53_IMPDH2_IMDH2	LPA Variants	Inverse variance weighted	30	-0.0304315	0.0126838	0.0164288	0.374281
EBAG9	19323_1_EBAG9_RCAS1	LPA Variants	Inverse variance weighted	30	-0.0297333	0.0123932	0.0164332	0.374281
TNNI2	5440_26_TNNI2_Troponin_I__skeletal__fast_twitch	LPA Variants	Inverse variance weighted	30	-0.0300853	0.0125431	0.0164602	0.374281
NISCH	12738_43_NISCH_NISCH	LPA Variants	Inverse variance weighted	30	-0.0317803	0.0132503	0.0164645	0.374281
ITPRIPL1	9221_6_ITPRIPL1_IPIL1	LPA Variants	Inverse variance weighted	30	-0.030347	0.0126555	0.0164883	0.374281
APOBEC3G	13930_3_APOBEC3G_ABC3G	LPA Variants	Inverse variance weighted	30	-0.0308826	0.0128816	0.0165114	0.374281
LZIC	19338_3_LZIC_LZIC	LPA Variants	Inverse variance weighted	30	-0.0296001	0.0123517	0.0165548	0.374281
FBXL4	9951_36_FBXL4_FBXL4	LPA Variants	Inverse variance weighted	30	-0.0296629	0.0123781	0.0165569	0.374281
NRXN3	5111_15_NRXN3_NRX3B	LPA Variants	Inverse variance weighted	30	-0.030652	0.0127913	0.0165608	0.374281
CRKL	9877_28_CRKL_CRKL	LPA Variants	Inverse variance weighted	30	-0.0302891	0.0126483	0.0166335	0.374281
SUMO3	14623_26_SUMO3_SUMO3	LPA Variants	Inverse variance weighted	30	-0.0298534	0.0124692	0.0166578	0.374281
SNRPG	19276_124_SNRPG_RUXG	LPA Variants	Inverse variance weighted	30	-0.0299337	0.0125028	0.0166585	0.374281
MAPK9	15604_18_MAPK9_JNK2	LPA Variants	Inverse variance weighted	30	-0.030101	0.0125773	0.0166983	0.374281
PMVK	12450_42_PMVK_PMVK	LPA Variants	Inverse variance weighted	30	-0.0302825	0.0126769	0.016904	0.374281
ROCK2	13654_1_ROCK2_ROCK2	LPA Variants	Inverse variance weighted	30	-0.0305779	0.0128023	0.0169186	0.374281
WISP2	6392_7_WISP2_WISP_2	LPA Variants	Inverse variance weighted	30	-0.0313743	0.0131362	0.0169221	0.374281
DEAF1	6369_82_DEAF1_DEAF1	LPA Variants	Inverse variance weighted	30	-0.0325179	0.0136192	0.0169564	0.374281
VEGFC	3132_1_VEGFC_VEGF_C	LPA Variants	Inverse variance weighted	30	-0.029906	0.0125299	0.0169972	0.374281
CETN3	17410_5_CETN3_CETN3	LPA Variants	Inverse variance weighted	30	-0.031818	0.0133316	0.0170026	0.374281
RPS6KB1	15608_5_RPS6KB1_KS6B1	LPA Variants	Inverse variance weighted	30	-0.0303484	0.0127172	0.0170138	0.374281
DERL1	13393_46_DERL1_DERL1	LPA Variants	Inverse variance weighted	30	-0.0298083	0.0124964	0.0170632	0.374281
CHP1	12458_79_CHP1_CHP1	LPA Variants	Inverse variance weighted	30	-0.0291422	0.0122227	0.017113	0.374281
WSCD2	6274_15_WSCD2_WSCD2	LPA Variants	Inverse variance weighted	30	-0.0300072	0.0125875	0.0171307	0.374281
SPHK2	4468_21_SPHK2_SPHK2	LPA Variants	Inverse variance weighted	30	-0.0306624	0.0128691	0.0171894	0.374281
DNAJB2	11438_6_DNAJB2_DNJB2	LPA Variants	Inverse variance weighted	30	-0.0297188	0.0124777	0.0172309	0.374281
PURB	18300_39_PURB_PURB	LPA Variants	Inverse variance weighted	30	-0.0303713	0.0127536	0.0172479	0.374281
ANXA11	17513_11_ANXA11_ANX11	LPA Variants	Inverse variance weighted	30	-0.0294715	0.0123772	0.0172601	0.374281
CSNK1G2	12653_13_CSNK1G2_CSNK1G2	LPA Variants	Inverse variance weighted	30	-0.0314103	0.0131971	0.0173089	0.374281
KPNA1	19587_12_KPNA1_IMA5	LPA Variants	Inverse variance weighted	30	-0.0319608	0.01343	0.0173222	0.374281
YWHAZ	5858_6_YWHAZ_14_3_3_protein_zeta_delta	LPA Variants	Inverse variance weighted	30	-0.0303475	0.0127562	0.0173581	0.374281
CFL1	4203_50_CFL1_Cofilin_1	LPA Variants	Inverse variance weighted	30	-0.0297525	0.0125182	0.0174665	0.374281
EIF4B	14675_20_EIF4B_IF4B	LPA Variants	Inverse variance weighted	30	-0.030016	0.012633	0.0175015	0.374281
LRRC3B	18947_3_LRRC3B_LRC3B	LPA Variants	Inverse variance weighted	30	-0.0295728	0.012449	0.017525	0.374281
EEF1D	17826_341_EEF1D_EF1D	LPA Variants	Inverse variance weighted	30	-0.0306514	0.0129069	0.0175584	0.374281
C4orf32	9490_3_C4orf32_CD032	LPA Variants	Inverse variance weighted	30	-0.034599	0.0145694	0.0175601	0.374281
LYPLAL1	12428_2_LYPLAL1_LYPL1	LPA Variants	Inverse variance weighted	30	-0.0299814	0.0126254	0.0175637	0.374281
FGF16	4393_3_FGF16_FGF_16	LPA Variants	Inverse variance weighted	30	-0.0300467	0.0126544	0.0175772	0.374281
FBXL4	11416_23_FBXL4_FBXL4	LPA Variants	Inverse variance weighted	30	-0.0310403	0.0130747	0.0175927	0.374281
MCF2L	13934_3_MCF2L_MCF2L	LPA Variants	Inverse variance weighted	30	-0.0297768	0.0125462	0.0176267	0.374281
PDILT	7092_7_PDILT_PDILT	LPA Variants	Inverse variance weighted	30	-0.0327052	0.0137849	0.0176663	0.374281
ARHGAP5	14748_31_ARHGAP5_RHG05	LPA Variants	Inverse variance weighted	30	-0.03144	0.0132519	0.0176686	0.374281
VPS26A	19293_6_VPS26A_VP26A	LPA Variants	Inverse variance weighted	30	-0.0300218	0.0126589	0.0177111	0.374281
ARHGAP25	11333_82_ARHGAP25_RHG25	LPA Variants	Inverse variance weighted	30	-0.0295657	0.0124694	0.0177375	0.374281
ARSK	8269_327_ARSK_ARSK	LPA Variants	Inverse variance weighted	30	-0.0297261	0.0125383	0.0177485	0.374281
TNFSF8	3421_54_TNFSF8_CD30_Ligand	LPA Variants	Inverse variance weighted	30	-0.0309136	0.0130416	0.0177695	0.374281
SYK	10722_13_SYK_KSYK	LPA Variants	Inverse variance weighted	30	-0.0296797	0.0125229	0.0177861	0.374281
TCEA2	13481_24_TCEA2_TCEA2	LPA Variants	Inverse variance weighted	30	-0.0310502	0.0131055	0.0178239	0.374281
EHBP1	12813_18_EHBP1_EHBP1	LPA Variants	Inverse variance weighted	30	-0.0291536	0.0123109	0.0178796	0.374281
NUDCD3	4254_6_NUDCD3_NUDC3	LPA Variants	Inverse variance weighted	30	-0.0291454	0.0123116	0.0179178	0.374281
ALPL	16926_44_ALPL_Alkaline_phosphatase__liver	LPA Variants	Inverse variance weighted	30	-0.0301174	0.0127337	0.0180216	0.374281
GAN	10054_3_GAN_GAN	LPA Variants	Inverse variance weighted	30	-0.0304843	0.0128922	0.0180517	0.374281
VBP1	19193_18_VBP1_PFD3	LPA Variants	Inverse variance weighted	30	-0.0298762	0.0126357	0.0180576	0.374281
MTHFD1	12575_30_MTHFD1_C1TC	LPA Variants	Inverse variance weighted	30	-0.0298169	0.0126221	0.0181636	0.374281
MYL5	19286_30_MYL5_MLR5	LPA Variants	Inverse variance weighted	30	-0.0319273	0.0135173	0.0181785	0.374281
DTD1	19194_9_DTD1_Histidyl_tRNA_synthetase_related	LPA Variants	Inverse variance weighted	30	-0.0310001	0.0131253	0.0181834	0.374281
AARS	12340_17_AARS_SYAC	LPA Variants	Inverse variance weighted	30	-0.0299503	0.0126933	0.0182981	0.374281
STAU2	12970_35_STAU2_STAU2	LPA Variants	Inverse variance weighted	30	-0.0287386	0.0121862	0.0183592	0.374281
YWHAB	14156_33_YWHAB_14_3_3_protein_beta_alpha	LPA Variants	Inverse variance weighted	30	-0.0303999	0.0128932	0.018382	0.374281
GUCA2B	6223_5_GUCA2B_GUC2B	LPA Variants	Inverse variance weighted	30	-0.0294788	0.0125028	0.0183845	0.374281
MAPK8	3825_18_MAPK8_MK08	LPA Variants	Inverse variance weighted	30	-0.0296419	0.0125723	0.018388	0.374281
RAC1	2870_29_RAC1_RAC1	LPA Variants	Inverse variance weighted	30	-0.0313812	0.0133181	0.0184591	0.374281
PRKCQ	3817_18_PRKCQ_KPCT	LPA Variants	Inverse variance weighted	30	-0.0319132	0.0135451	0.0184691	0.374281
FOXO3	11540_37_FOXO3_FOXO3A	LPA Variants	Inverse variance weighted	30	-0.0303795	0.0128951	0.0184779	0.374281
STK24	12617_2_STK24_STK24	LPA Variants	Inverse variance weighted	30	-0.0312105	0.0132488	0.0184867	0.374281
MRPL21	8942_2_MRPL21_RM21	LPA Variants	Inverse variance weighted	30	-0.0335887	0.0142588	0.0184905	0.374281
HOMER2	12685_57_HOMER2_HOME2	LPA Variants	Inverse variance weighted	30	-0.0309313	0.013134	0.0185203	0.374281
SYK	11378_37_SYK_KSYK	LPA Variants	Inverse variance weighted	30	-0.0301487	0.0128031	0.0185329	0.374281
GSKIP	12849_25_GSKIP_GSKIP	LPA Variants	Inverse variance weighted	30	-0.0293737	0.0124797	0.0185864	0.374281
DNAJB6	11606_22_DNAJB6_DNJB6	LPA Variants	Inverse variance weighted	30	-0.0295439	0.0125559	0.0186229	0.374281
PIP4K2B	18232_42_PIP4K2B_PI42B	LPA Variants	Inverse variance weighted	30	-0.0311942	0.013259	0.0186385	0.374281
CBL	12016_60_CBL_CBL	LPA Variants	Inverse variance weighted	30	-0.0292814	0.0124463	0.018642	0.374281
CD40LG	3534_14_CD40LG_CD40_ligand__soluble	LPA Variants	Inverse variance weighted	30	-0.0309553	0.0131607	0.0186678	0.374281
GDI2	2647_66_GDI2_Rab_GDP_dissociation_inhibitor_beta	LPA Variants	Inverse variance weighted	30	-0.0289076	0.0123008	0.0187703	0.374281
PDCD6IP	18174_79_PDCD6IP_PDC6I	LPA Variants	Inverse variance weighted	30	-0.0294102	0.0125162	0.0187851	0.374281
DNAJC10	8297_8_DNAJC10_DJC10	LPA Variants	Inverse variance weighted	30	-0.0287835	0.0122499	0.018789	0.374281
FOLR2	15587_20_FOLR2_FOLR2	LPA Variants	Inverse variance weighted	30	-0.0315263	0.0134173	0.0187896	0.374281
PDIA6	5650_9_PDIA6_PDIA6	LPA Variants	Inverse variance weighted	30	-0.0306161	0.0130353	0.018839	0.374281
ARFGAP2	11664_32_ARFGAP2_ARFG2	LPA Variants	Inverse variance weighted	30	-0.0309875	0.0131966	0.0188674	0.374281
RGS10	11634_32_RGS10_RGS10	LPA Variants	Inverse variance weighted	30	-0.0308071	0.0131206	0.0188752	0.374281
TARS	18186_15_TARS_SYTC	LPA Variants	Inverse variance weighted	30	-0.0309675	0.0131891	0.018877	0.374281
WISP3	5927_4_WISP3_WISP_3	LPA Variants	Inverse variance weighted	30	-0.0311581	0.0132746	0.0189152	0.374281
NPLOC4	12993_21_NPLOC4_NPL4	LPA Variants	Inverse variance weighted	30	-0.0321189	0.0136901	0.0189692	0.374281
UBE3A	11226_16_UBE3A_UBE3A	LPA Variants	Inverse variance weighted	30	-0.0296262	0.012634	0.0190295	0.374281
DHH	4389_2_DHH_DHH	LPA Variants	Inverse variance weighted	30	-0.0296049	0.0126267	0.0190462	0.374281
MAPK14	5007_1_MAPK14_MAPK14	LPA Variants	Inverse variance weighted	30	-0.0295721	0.0126254	0.0191672	0.374281
PIN4	12718_43_PIN4_PIN4	LPA Variants	Inverse variance weighted	30	-0.0294979	0.0125959	0.0191876	0.374281
RAB3A	17516_7_RAB3A_Rab3A	LPA Variants	Inverse variance weighted	30	-0.0289275	0.0123537	0.0192006	0.374281
SYNCRIP	4224_7_SYNCRIP_HNRPQ	LPA Variants	Inverse variance weighted	30	-0.0309552	0.0132291	0.0192873	0.374281
LRTM2	8906_60_LRTM2_LRTM2	LPA Variants	Inverse variance weighted	30	-0.0292146	0.0124854	0.0192884	0.374281
TWF1	12871_10_TWF1_TWF1	LPA Variants	Inverse variance weighted	30	-0.0297424	0.0127225	0.0193989	0.374281
MARK3	9747_48_MARK3_MARK3	LPA Variants	Inverse variance weighted	30	-0.0286806	0.0122684	0.0193992	0.374281
EIF4E	19263_147_EIF4E_IF4E	LPA Variants	Inverse variance weighted	30	-0.0299812	0.0128251	0.0194032	0.374281
HSPC159	18236_3_HSPC159_LEGL	LPA Variants	Inverse variance weighted	30	-0.0298736	0.0127807	0.0194187	0.374281
EIF2S1	19259_176_EIF2S1_IF2A	LPA Variants	Inverse variance weighted	30	-0.0295352	0.012644	0.019496	0.374281
TAF15	16865_62_TAF15_RBP56	LPA Variants	Inverse variance weighted	30	-0.0290408	0.0124468	0.0196382	0.374281
GPI	4272_46_GPI_PHI	LPA Variants	Inverse variance weighted	30	-0.0288441	0.0123664	0.019677	0.374281
ANTXR1	10464_6_ANTXR1_ANTR1	LPA Variants	Inverse variance weighted	30	-0.0348747	0.0149566	0.0197151	0.374281
SHC1	16043_30_SHC1_SHC1	LPA Variants	Inverse variance weighted	30	-0.0295185	0.0126606	0.0197258	0.374281
HSP90AB1	5467_15_HSP90AB1_HSP_90b	LPA Variants	Inverse variance weighted	30	-0.0312116	0.0133869	0.0197269	0.374281
UBE2L3	3874_8_UBE2L3_UB2L3	LPA Variants	Inverse variance weighted	30	-0.0295022	0.0126568	0.0197569	0.374281
ROR1	2590_69_ROR1_ROR1	LPA Variants	Inverse variance weighted	30	-0.029959	0.0128608	0.0198332	0.374281
PAFAH1B2	2642_4_PAFAH1B2_PAFAH_beta_subunit	LPA Variants	Inverse variance weighted	30	-0.0289633	0.0124402	0.0199011	0.374281
MAPKAPK2	3820_68_MAPKAPK2_MAPK2	LPA Variants	Inverse variance weighted	30	-0.0295575	0.012696	0.0199072	0.374281
LRPAP1	3640_14_LRPAP1_RAP	LPA Variants	Inverse variance weighted	30	-0.0306682	0.0131741	0.0199168	0.374281
LMNB1	3889_64_LMNB1_Lamin_B1	LPA Variants	Inverse variance weighted	30	-0.0316471	0.0136106	0.020062	0.374281
LRRC24	9989_12_LRRC24_LRC24	LPA Variants	Inverse variance weighted	30	-0.0292371	0.0125792	0.020112	0.374281
RARRES3	10961_15_RARRES3_TIG3	LPA Variants	Inverse variance weighted	30	-0.0287941	0.0123893	0.020119	0.374281
KCNF1	12834_3_KCNF1_KCNF1	LPA Variants	Inverse variance weighted	30	-0.0288389	0.0124097	0.0201305	0.374281
TAGLN2	11636_33_TAGLN2_Transgelin_2	LPA Variants	Inverse variance weighted	30	-0.0293521	0.0126351	0.0201764	0.374281
ALDOA	5864_10_ALDOA_aldolase_A	LPA Variants	Inverse variance weighted	30	-0.0310936	0.013386	0.0201876	0.374281
RAB11A	17744_31_RAB11A_RB11A	LPA Variants	Inverse variance weighted	30	-0.0288659	0.0124302	0.0202195	0.374281
PLBD1	6315_58_PLBD1_PLBL1	LPA Variants	Inverse variance weighted	30	-0.0288991	0.0124458	0.0202334	0.374281
ARRB1	12643_4_ARRB1_ARRB1	LPA Variants	Inverse variance weighted	30	-0.0297408	0.0128155	0.0203031	0.374281
PVRIG	6464_40_PVRIG_PVRIG	LPA Variants	Inverse variance weighted	30	-0.0296123	0.0127636	0.020338	0.374281
APBB2	12753_6_APBB2_APBB2	LPA Variants	Inverse variance weighted	30	-0.0289391	0.0124757	0.0203606	0.374281
SOD1	2794_60_SOD1_SOD	LPA Variants	Inverse variance weighted	30	-0.0289302	0.0124747	0.0203893	0.374281
DNAJC27	12799_65_DNAJC27_DJC27	LPA Variants	Inverse variance weighted	30	-0.0298556	0.0128743	0.0203949	0.374281
GGA1	13594_158_GGA1_GGA1	LPA Variants	Inverse variance weighted	30	-0.0290901	0.0125465	0.0204175	0.374281
GNAS	5757_45_GNAS_GNAS3	LPA Variants	Inverse variance weighted	30	-0.0287212	0.0123878	0.0204219	0.374281
STX6	10945_11_STX6_Syntaxin_6	LPA Variants	Inverse variance weighted	30	-0.0288994	0.0124686	0.0204614	0.374281
AMPD2	18403_25_AMPD2_AMPD2	LPA Variants	Inverse variance weighted	30	-0.0294541	0.0127167	0.0205482	0.374281
EIF3G	11454_87_EIF3G_EIF3G	LPA Variants	Inverse variance weighted	30	-0.0300426	0.0129769	0.0206083	0.374281
NUP210	9819_110_NUP210_PO210	LPA Variants	Inverse variance weighted	30	-0.0286502	0.0123762	0.0206162	0.374281
CR2	15570_99_CR2_Complement_receptor_type_2	LPA Variants	Inverse variance weighted	30	-0.0303362	0.0131078	0.0206475	0.374281
DLG3	7897_75_DLG3_DLG3	LPA Variants	Inverse variance weighted	30	-0.0296468	0.0128204	0.0207523	0.374281
RAB1A	19223_6_RAB1A_RAB1A	LPA Variants	Inverse variance weighted	30	-0.0289987	0.012548	0.0208311	0.374281
EIF2B1	10080_9_EIF2B1_EI2BA	LPA Variants	Inverse variance weighted	30	-0.0291675	0.0126213	0.0208342	0.374281
HDHD3	19482_11_HDHD3_HDHD3	LPA Variants	Inverse variance weighted	30	-0.0289379	0.0125221	0.0208359	0.374281
UBE2V2	18165_181_UBE2V2_UB2V2	LPA Variants	Inverse variance weighted	30	-0.0291025	0.0125992	0.0208956	0.374281
PPP1R8	13039_1_PPP1R8_PP1R8	LPA Variants	Inverse variance weighted	30	-0.0288345	0.0124876	0.0209405	0.374281
SNRPF	5494_52_SNRPF_RUXF	LPA Variants	Inverse variance weighted	30	-0.0290053	0.0125687	0.0210138	0.374281
TBCB	17686_27_TBCB_TBCB	LPA Variants	Inverse variance weighted	30	-0.0297062	0.0128777	0.0210666	0.374281
PPP1R2	19152_4_PPP1R2_IPP2	LPA Variants	Inverse variance weighted	30	-0.0299955	0.0130045	0.0210798	0.374281
IL3	4717_55_IL3_IL_3	LPA Variants	Inverse variance weighted	30	-0.0290539	0.0126061	0.0211806	0.374281
TNFAIP3	14009_65_TNFAIP3_TNFAIP3	LPA Variants	Inverse variance weighted	30	-0.0288851	0.0125387	0.0212403	0.374281
LTA	4703_87_LTA_TNF_b	LPA Variants	Inverse variance weighted	30	-0.0297831	0.0129292	0.0212475	0.374281
MYOC	16558_2_MYOC_MYOC	LPA Variants	Inverse variance weighted	30	-0.0296274	0.0128633	0.0212647	0.374281
CETN2	13078_3_CETN2_CETN2	LPA Variants	Inverse variance weighted	30	-0.0287171	0.0124693	0.0212777	0.374281
SNX5	18327_6_SNX5_SNX5	LPA Variants	Inverse variance weighted	30	-0.0291463	0.0126593	0.0213151	0.374281
TMEM59L	9959_60_TMEM59L_TM59L	LPA Variants	Inverse variance weighted	30	-0.028549	0.0124017	0.021334	0.374281
SH3GL3	18318_98_SH3GL3_SH3G3	LPA Variants	Inverse variance weighted	30	-0.0295492	0.0128375	0.0213476	0.374281
XRCC4	9886_28_XRCC4_XRCC4	LPA Variants	Inverse variance weighted	30	-0.0285531	0.0124188	0.021495	0.374281
FGF19	13724_27_FGF19_FGF_19	LPA Variants	Inverse variance weighted	30	-0.0281701	0.0122524	0.0214962	0.374281
PARVA	13434_172_PARVA_PARVA	LPA Variants	Inverse variance weighted	30	-0.0293809	0.0127812	0.021519	0.374281
NMI	17512_2_NMI_NMI	LPA Variants	Inverse variance weighted	30	-0.0298845	0.0130093	0.0216097	0.374281
POLM	12851_5_POLM_DPOLM	LPA Variants	Inverse variance weighted	30	-0.0287748	0.0125342	0.0216925	0.374281
ARF5	18409_61_ARF5_ARF5	LPA Variants	Inverse variance weighted	30	-0.0282906	0.012324	0.0217004	0.374281
SMAD2	10364_6_SMAD2_SMAD2	LPA Variants	Inverse variance weighted	30	-0.0290092	0.0126435	0.0217681	0.374281
CD14	16914_104_CD14_sCD14	LPA Variants	Inverse variance weighted	30	-0.0297069	0.0129601	0.0218956	0.374281
FLII	12677_164_FLII_FLII	LPA Variants	Inverse variance weighted	30	-0.0280833	0.0122588	0.0219709	0.374281
NFKBIB	17387_27_NFKBIB_IKB_beta	LPA Variants	Inverse variance weighted	30	-0.0299888	0.0130932	0.0219976	0.374281
ADAM10	8405_108_ADAM10_ADAM_10	LPA Variants	Inverse variance weighted	30	-0.027779	0.0121408	0.0221331	0.374281
NRXN3	16323_8_NRXN3_NRX3A	LPA Variants	Inverse variance weighted	30	-0.0291984	0.0127751	0.0222796	0.374281
PSMG3	12729_12_PSMG3_PSMG3	LPA Variants	Inverse variance weighted	30	-0.0286694	0.0125445	0.0222883	0.374281
PDIA5	5593_11_PDIA5_PDIA5	LPA Variants	Inverse variance weighted	30	-0.0287894	0.0126012	0.0223334	0.374281
CAB39	17757_86_CAB39_CAB39	LPA Variants	Inverse variance weighted	30	-0.028492	0.0124719	0.0223419	0.374281
BAG2	19228_11_BAG2_BAG_2	LPA Variants	Inverse variance weighted	30	-0.0284903	0.0124765	0.0223995	0.374281
LAP3	15610_72_LAP3_LAP	LPA Variants	Inverse variance weighted	30	-0.0308829	0.0135262	0.0224191	0.374281
WWP1	11307_33_WWP1_WWP1	LPA Variants	Inverse variance weighted	30	-0.0287471	0.0125942	0.0224559	0.374281
MYB	11618_83_MYB_MYB	LPA Variants	Inverse variance weighted	30	-0.0307985	0.0134965	0.0224922	0.374281
COLGALT1	5638_23_COLGALT1_GT251	LPA Variants	Inverse variance weighted	30	-0.0299324	0.0131212	0.0225352	0.374281
PCDHB1	9941_70_PCDHB1_PCDB1	LPA Variants	Inverse variance weighted	30	-0.0327897	0.014382	0.0226131	0.374281
GPCPD1	12786_61_GPCPD1_GDE5	LPA Variants	Inverse variance weighted	30	-0.0287026	0.0125963	0.0226876	0.374281
RAB5A	17205_21_RAB5A_RAB5A	LPA Variants	Inverse variance weighted	30	-0.0280731	0.0123218	0.0227072	0.374281
CNN2	18877_15_CNN2_CNN2	LPA Variants	Inverse variance weighted	30	-0.0282901	0.0124225	0.0227669	0.374281
RAF1	10001_7_RAF1_c_Raf	LPA Variants	Inverse variance weighted	30	-0.0298777	0.0131313	0.0228871	0.374281
DPP4	15460_9_DPP4_CD26	LPA Variants	Inverse variance weighted	30	-0.0290594	0.0127742	0.0229152	0.374281
AFP	5792_8_AFP_AFP	LPA Variants	Inverse variance weighted	30	-0.0294494	0.0129459	0.0229174	0.374281
HDHD2	13472_35_HDHD2_HDHD2	LPA Variants	Inverse variance weighted	30	-0.0281404	0.0123726	0.0229407	0.374281
LAMTOR3	12490_92_LAMTOR3_LTOR3	LPA Variants	Inverse variance weighted	30	-0.027874	0.0122633	0.0230283	0.374281
PLEK	7875_86_PLEK_PLEK	LPA Variants	Inverse variance weighted	30	-0.0293683	0.0129246	0.0230697	0.374281
NEK7	12703_6_NEK7_NEK7	LPA Variants	Inverse variance weighted	30	-0.0288985	0.0127182	0.0230739	0.374281
MYL12B	19122_47_MYL12B_ML12B	LPA Variants	Inverse variance weighted	30	-0.0315352	0.0138994	0.0232797	0.374281
PDGFC	13658_31_PDGFC_PDGF_CC	LPA Variants	Inverse variance weighted	30	-0.0299936	0.0132273	0.0233571	0.374281
NDRG1	19215_7_NDRG1_NDRG1	LPA Variants	Inverse variance weighted	30	-0.0294093	0.0129746	0.0234093	0.374281
MRVI1	8255_34_MRVI1_MRVI1	LPA Variants	Inverse variance weighted	30	-0.0303754	0.0134038	0.0234408	0.374281
TPD52L1	17710_40_TPD52L1_TPD53	LPA Variants	Inverse variance weighted	30	-0.0280285	0.0123685	0.0234443	0.374281
MFAP3L	8837_8_MFAP3L_MFA3L	LPA Variants	Inverse variance weighted	30	-0.0289406	0.0127712	0.0234463	0.374281
CREG1	9357_4_CREG1_CREG1	LPA Variants	Inverse variance weighted	30	-0.0327686	0.0144613	0.023454	0.374281
TENM2	11164_7_TENM2_TEN2	LPA Variants	Inverse variance weighted	30	-0.0305785	0.0134972	0.0234791	0.374281
MOBKL1A	19177_7_MOBKL1A_MOL1A	LPA Variants	Inverse variance weighted	30	-0.0293171	0.0129444	0.0235218	0.374281
AP1G2	12714_38_AP1G2_AP1G2	LPA Variants	Inverse variance weighted	30	-0.0282667	0.0124809	0.0235248	0.374281
NME2	4249_64_NME2_NDP_kinase_B	LPA Variants	Inverse variance weighted	30	-0.0297378	0.0131408	0.0236343	0.374281
MRPL33	13453_2_MRPL33_RM33	LPA Variants	Inverse variance weighted	30	-0.0278764	0.0123189	0.0236427	0.374281
MAP1LC3B	11608_5_MAP1LC3B_MLP3B	LPA Variants	Inverse variance weighted	30	-0.0289408	0.0127991	0.0237492	0.374281
VAV1	5275_28_VAV1_VAV	LPA Variants	Inverse variance weighted	30	-0.0285922	0.0126487	0.0237915	0.374281
GMEB2	12804_5_GMEB2_GMEB2	LPA Variants	Inverse variance weighted	30	-0.0283261	0.0125358	0.0238449	0.374281
PRG3	9015_1_PRG3_PRG3	LPA Variants	Inverse variance weighted	30	-0.0286086	0.0126666	0.0239098	0.374281
PABPC3	10447_18_PABPC3_PABP3	LPA Variants	Inverse variance weighted	30	-0.0280638	0.0124281	0.0239402	0.374281
NIPAL4	12864_9_NIPAL4_NIPA4	LPA Variants	Inverse variance weighted	30	-0.0313242	0.0138753	0.0239741	0.374281
CRK	4976_57_CRK_CRK	LPA Variants	Inverse variance weighted	30	-0.0283453	0.0125562	0.0239787	0.374281
TYMP	11361_73_TYMP_TP	LPA Variants	Inverse variance weighted	30	-0.0287761	0.0127476	0.0239842	0.374281
CD200R1	5103_30_CD200R1_MO2R1	LPA Variants	Inverse variance weighted	30	-0.0298024	0.0132075	0.0240405	0.374281
DOC2B	7997_118_DOC2B_DOC2B	LPA Variants	Inverse variance weighted	30	-0.0284681	0.0126229	0.0241166	0.374281
MAP1LC3A	17781_191_MAP1LC3A_MLP3A	LPA Variants	Inverse variance weighted	30	-0.0285555	0.012662	0.0241198	0.374281
TBL2	11227_31_TBL2_TBL2	LPA Variants	Inverse variance weighted	30	-0.0299035	0.0132626	0.0241509	0.374281
ATG3	18156_7_ATG3_ATG3	LPA Variants	Inverse variance weighted	30	-0.02768	0.0122791	0.0241817	0.374281
TRIP10	17676_13_TRIP10_CIP4	LPA Variants	Inverse variance weighted	30	-0.0308837	0.0137008	0.0241862	0.374281
WNT11	6624_94_WNT11_WNT11	LPA Variants	Inverse variance weighted	30	-0.0283998	0.0126026	0.0242289	0.374281
GPX2	18894_1_GPX2_GPX2	LPA Variants	Inverse variance weighted	30	-0.0297582	0.0132095	0.0242729	0.374281
MTHFSD	19129_15_MTHFSD_MTHFSD	LPA Variants	Inverse variance weighted	30	-0.0285335	0.0126772	0.0244	0.374281
ASAH2	3212_30_ASAH2_ASAH2	LPA Variants	Inverse variance weighted	30	-0.0283473	0.0126022	0.0244879	0.374281
GPR26	13540_1_GPR26_GPR26	LPA Variants	Inverse variance weighted	30	-0.0314841	0.0139971	0.0244919	0.374281
ALB	18380_78_ALB_Albumin	LPA Variants	Inverse variance weighted	30	-0.0267835	0.0119102	0.0245256	0.374281
CSRP3	9171_11_CSRP3_CSRP3	LPA Variants	Inverse variance weighted	30	-0.0284582	0.0126607	0.0245912	0.374281
PRPSAP1	9478_69_PRPSAP1_KPRA	LPA Variants	Inverse variance weighted	30	-0.028309	0.0126019	0.0246782	0.374281
DUSP26	8967_6_DUSP26_DUS26	LPA Variants	Inverse variance weighted	30	-0.0292016	0.0130006	0.0246932	0.374281
RUVBL1	12365_108_RUVBL1_RUVB1	LPA Variants	Inverse variance weighted	30	-0.0282934	0.0125966	0.024697	0.374281
KIF23	5228_25_KIF23_KIF23	LPA Variants	Inverse variance weighted	30	-0.0288818	0.012861	0.0247245	0.374281
SLC26A7	13979_3_SLC26A7_S26A7	LPA Variants	Inverse variance weighted	30	-0.027466	0.0122319	0.0247396	0.374281
PLXNC1	4564_2_PLXNC1_PLXC1	LPA Variants	Inverse variance weighted	30	-0.0300637	0.0133895	0.0247473	0.374281
TIMELESS	17699_43_TIMELESS_TIMELESS	LPA Variants	Inverse variance weighted	30	-0.0288438	0.0128482	0.0247703	0.374281
ACAN	3280_49_ACAN_Aggrecan	LPA Variants	Inverse variance weighted	30	-0.030247	0.0134739	0.024777	0.374281
SPG21	11122_97_SPG21_SPG21	LPA Variants	Inverse variance weighted	30	-0.0276366	0.0123209	0.0248927	0.374281
PDXP	3897_61_PDXP_PLPP	LPA Variants	Inverse variance weighted	30	-0.0285327	0.0127279	0.0249772	0.374281
ARID3A	3875_62_ARID3A_ARI3A	LPA Variants	Inverse variance weighted	30	-0.0279586	0.0124733	0.0249956	0.374281
ANGPT4	2500_2_ANGPT4_Angiopoietin_4	LPA Variants	Inverse variance weighted	30	-0.0293141	0.0130861	0.0250844	0.374281
DNAJC17	14655_1_DNAJC17_DJC17	LPA Variants	Inverse variance weighted	30	-0.0279681	0.012486	0.0250934	0.374281
CCL24	4128_27_CCL24_Eotaxin_2	LPA Variants	Inverse variance weighted	30	-0.032342	0.0144489	0.0251965	0.374281
AASDHPPT	17320_19_AASDHPPT_ADPPT	LPA Variants	Inverse variance weighted	30	-0.0284184	0.0127028	0.0252746	0.374281
SLIT2	18930_28_SLIT2_SLIT2	LPA Variants	Inverse variance weighted	30	-0.045402	0.0202957	0.0252847	0.374281
CNTN5	3299_29_CNTN5_Contactin_5	LPA Variants	Inverse variance weighted	30	-0.0325489	0.0145539	0.0253228	0.374281
NRGN	18303_39_NRGN_NEUG	LPA Variants	Inverse variance weighted	30	-0.0306107	0.0136875	0.0253256	0.374281
ARL15	18411_83_ARL15_ARL15	LPA Variants	Inverse variance weighted	30	-0.0290148	0.0129783	0.0253756	0.374281
FAF2	9738_7_FAF2_FAF2	LPA Variants	Inverse variance weighted	30	-0.0276659	0.0123755	0.0253825	0.374281
RAB32	17778_19_RAB32_RAB32	LPA Variants	Inverse variance weighted	30	-0.0280408	0.0125444	0.0253958	0.374281
SYF2	19438_68_SYF2_SYF2	LPA Variants	Inverse variance weighted	30	-0.0277925	0.0124396	0.0254696	0.374281
AKT2	5360_9_AKT2_PKB_beta	LPA Variants	Inverse variance weighted	30	-0.0302365	0.0135336	0.0254712	0.374281
IL15	19568_17_IL15_IL_15	LPA Variants	Inverse variance weighted	30	-0.0279545	0.0125132	0.0254837	0.374281
STAU1	12471_47_STAU1_STAU1	LPA Variants	Inverse variance weighted	30	-0.0278934	0.012493	0.0255675	0.374281
INPP5B	12641_3_INPP5B_I5P2	LPA Variants	Inverse variance weighted	30	-0.030086	0.0134763	0.025581	0.374281
EIF5A	5888_29_EIF5A_eIF_5A_1	LPA Variants	Inverse variance weighted	30	-0.0280697	0.0125765	0.0256204	0.374281
ISOC1	9816_37_ISOC1_ISOC1	LPA Variants	Inverse variance weighted	30	-0.0298805	0.0133882	0.0256253	0.374281
OSBPL9	16899_59_OSBPL9_OSBL9	LPA Variants	Inverse variance weighted	30	-0.0298429	0.0133813	0.0257346	0.374281
BRSK2	9790_28_BRSK2_BR_serine_threonine_kinase_2	LPA Variants	Inverse variance weighted	30	-0.028844	0.0129421	0.0258345	0.374281
DNAJC16	10454_99_DNAJC16_DJC16	LPA Variants	Inverse variance weighted	30	-0.0277746	0.0124714	0.0259434	0.374281
UGT1A1	17702_53_UGT1A1_UGT_1A1	LPA Variants	Inverse variance weighted	30	-0.0276047	0.0123988	0.0259874	0.374281
TCP1	19265_9_TCP1_TCPA	LPA Variants	Inverse variance weighted	30	-0.0277702	0.0124745	0.0260032	0.374281
CLIC4	15314_49_CLIC4_CLIC4	LPA Variants	Inverse variance weighted	30	-0.0285569	0.0128397	0.0261407	0.374281
EIF4E2	9745_20_EIF4E2_IF4E2	LPA Variants	Inverse variance weighted	30	-0.0270167	0.0121529	0.0262116	0.374281
G6PD	19297_4_G6PD_G6PD	LPA Variants	Inverse variance weighted	30	-0.0280808	0.0126395	0.0263057	0.374281
NAE1	18177_49_NAE1_ULA1	LPA Variants	Inverse variance weighted	30	-0.032446	0.0146077	0.0263406	0.374281
STAT3	10346_5_STAT3_STAT3	LPA Variants	Inverse variance weighted	30	-0.0280304	0.0126227	0.0263754	0.374281
PAEP	8867_18_PAEP_Glycodelin	LPA Variants	Inverse variance weighted	30	-0.0321962	0.0144988	0.0263779	0.374281
MAPK12	5005_4_MAPK12_MK12	LPA Variants	Inverse variance weighted	30	-0.0279983	0.0126168	0.0264774	0.374281
EIF4G2	4230_1_EIF4G2_IF4G2	LPA Variants	Inverse variance weighted	30	-0.0292612	0.0131962	0.0265964	0.374281
NANS	17802_4_NANS_SIAS	LPA Variants	Inverse variance weighted	30	-0.027916	0.0125926	0.0266325	0.374281
NEGR1	7050_5_NEGR1_NEGR1	LPA Variants	Inverse variance weighted	30	-0.0288765	0.0130328	0.0267136	0.374281
GRB10	11358_15_GRB10_GRB10	LPA Variants	Inverse variance weighted	30	-0.0284672	0.0128524	0.0267645	0.374281
SAR1A	17726_3_SAR1A_SAR1A	LPA Variants	Inverse variance weighted	30	-0.0310988	0.0140423	0.0267844	0.374281
FGFR1	5532_53_FGFR1_bFGF_R	LPA Variants	Inverse variance weighted	30	-0.029171	0.0131731	0.0267984	0.374281
TPK1	12018_84_TPK1_TPK1	LPA Variants	Inverse variance weighted	30	-0.0292055	0.0131903	0.026817	0.374281
LRRC59	19163_26_LRRC59_LRC59	LPA Variants	Inverse variance weighted	30	-0.0284138	0.0128428	0.0269368	0.374281
AK4	17432_25_AK4_KAD4	LPA Variants	Inverse variance weighted	30	-0.031961	0.014447	0.0269469	0.374281
IGFBP1	2771_35_IGFBP1_IGFBP_1	LPA Variants	Inverse variance weighted	30	-0.0274371	0.0124026	0.026952	0.374281
PPIC	18819_21_PPIC_PPIC	LPA Variants	Inverse variance weighted	30	-0.027124	0.0122614	0.0269569	0.374281
PTHLH	2962_50_PTHLH_PTHrP	LPA Variants	Inverse variance weighted	30	-0.0273708	0.0123753	0.0269849	0.374281
OPHN1	12591_27_OPHN1_Oligophrenin_1	LPA Variants	Inverse variance weighted	30	-0.0292791	0.0132388	0.0269939	0.374281
MYL12A	19373_3_MYL12A_MLRM	LPA Variants	Inverse variance weighted	30	-0.0297241	0.0134567	0.0271835	0.374281
L3MBTL2	12708_91_L3MBTL2_LMBL2	LPA Variants	Inverse variance weighted	30	-0.0277907	0.012584	0.027215	0.374281
NIT2	17808_37_NIT2_NIT2	LPA Variants	Inverse variance weighted	30	-0.0276129	0.0125099	0.0272944	0.374281
RNF114	9957_9_RNF114_RN114	LPA Variants	Inverse variance weighted	30	-0.0283701	0.012876	0.0275718	0.374281
SEMA3G	5628_21_SEMA3G_SEM3G	LPA Variants	Inverse variance weighted	30	-0.0317628	0.0144266	0.0276883	0.374281
PTN	3045_72_PTN_PTN	LPA Variants	Inverse variance weighted	30	-0.0450201	0.0204486	0.0276918	0.374281
LPCAT2	11175_45_LPCAT2_PCAT2	LPA Variants	Inverse variance weighted	30	-0.0286907	0.0130326	0.0277035	0.374281
PMM2	17794_6_PMM2_Phosphomannomutase_2	LPA Variants	Inverse variance weighted	30	-0.02774	0.0126022	0.0277222	0.374281
TARBP2	12781_2_TARBP2_TRBP2	LPA Variants	Inverse variance weighted	30	-0.0274805	0.0124893	0.0277844	0.374281
EIF1B	12701_1_EIF1B_EIF1B	LPA Variants	Inverse variance weighted	30	-0.0279593	0.0127115	0.0278406	0.374281
PCNP	17769_28_PCNP_PCNP	LPA Variants	Inverse variance weighted	30	-0.0276219	0.0125588	0.0278494	0.374281
RASA1	5481_16_RASA1_RASA1	LPA Variants	Inverse variance weighted	30	-0.0273017	0.0124248	0.027995	0.374281
MDH1	3853_56_MDH1_MDHC	LPA Variants	Inverse variance weighted	30	-0.0272663	0.0124105	0.0280178	0.374281
G3BP2	9831_12_G3BP2_G3BP2	LPA Variants	Inverse variance weighted	30	-0.0284283	0.0129422	0.0280514	0.374281
DLX4	11910_27_DLX4_DLX4	LPA Variants	Inverse variance weighted	30	-0.0284102	0.012939	0.0281139	0.374281
PGD	4187_49_PGD_6_Phosphogluconate_dehydrogenase	LPA Variants	Inverse variance weighted	30	-0.02776	0.0126468	0.0281625	0.374281
CA13	3420_21_CA13_Carbonic_anhydrase_XIII	LPA Variants	Inverse variance weighted	30	-0.027668	0.0126071	0.0281897	0.374281
NAPA	4292_5_NAPA_SNAA	LPA Variants	Inverse variance weighted	30	-0.0291119	0.0132665	0.0282067	0.374281
GABBR2	13948_50_GABBR2_GABR2	LPA Variants	Inverse variance weighted	30	-0.026922	0.012269	0.0282131	0.374281
ASCC1	10647_18_ASCC1_ASCC1	LPA Variants	Inverse variance weighted	30	-0.0276732	0.0126201	0.0283223	0.374281
ENO2	10339_48_ENO2_NSE	LPA Variants	Inverse variance weighted	30	-0.0294084	0.0134157	0.0283733	0.374281
UFD1L	17411_55_UFD1L_UFD1	LPA Variants	Inverse variance weighted	30	-0.0297767	0.0135892	0.0284375	0.374281
CX3CL1	2827_23_CX3CL1_Fractalkine_CX3CL_1	LPA Variants	Inverse variance weighted	30	-0.028281	0.0129118	0.0285009	0.374281
PIP4K2A	12697_30_PIP4K2A_PI42A	LPA Variants	Inverse variance weighted	30	-0.028896	0.0131953	0.0285341	0.374281
B3GALTL	5727_35_B3GALTL_B3GLT	LPA Variants	Inverse variance weighted	30	-0.0270023	0.0123327	0.0285612	0.374281
MADCAM1	11258_41_MADCAM1_MAdCAM_1	LPA Variants	Inverse variance weighted	30	-0.0283224	0.0129378	0.0285878	0.374281
KPNB1	3887_90_KPNB1_IMB1	LPA Variants	Inverse variance weighted	30	-0.0297421	0.0135864	0.0285887	0.374281
JMJD6	18322_15_JMJD6_JMJD6	LPA Variants	Inverse variance weighted	30	-0.0302614	0.0138345	0.0287142	0.374281
TXNRD1	13967_14_TXNRD1_Thioredoxin_reductase_1	LPA Variants	Inverse variance weighted	30	-0.0274296	0.0125431	0.0287549	0.374281
SPINK1	8243_55_SPINK1_TATI	LPA Variants	Inverse variance weighted	30	-0.0266348	0.01218	0.028759	0.374281
GPR64	10767_52_GPR64_GPR64	LPA Variants	Inverse variance weighted	30	-0.0300243	0.0137301	0.0287608	0.374281
NAGS	11247_20_NAGS_NAGS	LPA Variants	Inverse variance weighted	30	-0.0294981	0.0134947	0.0288228	0.374281
SBSN	5724_58_SBSN_SBSN	LPA Variants	Inverse variance weighted	30	-0.0275698	0.0126165	0.0288721	0.374472
CLPP	17196_5_CLPP_ClpP_endopeptidase	LPA Variants	Inverse variance weighted	30	-0.028186	0.0129054	0.0289581	0.374596
RAB18	12945_33_RAB18_RAB18	LPA Variants	Inverse variance weighted	30	-0.027081	0.0124033	0.0290091	0.374596
DNAJA4	9744_139_DNAJA4_DNJA4	LPA Variants	Inverse variance weighted	30	-0.02705	0.0123951	0.0290868	0.374596
STAMBPL1	12401_3_STAMBPL1_STALP	LPA Variants	Inverse variance weighted	30	-0.0279321	0.012807	0.0291834	0.374596
SPRN	13447_42_SPRN_SPRN	LPA Variants	Inverse variance weighted	30	-0.0265946	0.0121969	0.0292245	0.374596
EIF4H	5885_55_EIF4H_eIF_4H	LPA Variants	Inverse variance weighted	30	-0.0274088	0.0125782	0.029326	0.374596
SERF1A	7842_52_SERF1A_SERF1	LPA Variants	Inverse variance weighted	30	-0.0313023	0.014365	0.0293262	0.374596
SCO1	7853_19_SCO1_SCO1	LPA Variants	Inverse variance weighted	30	-0.0265414	0.012181	0.0293379	0.374596
ADGRF1	11243_90_ADGRF1_GPR110	LPA Variants	Inverse variance weighted	30	-0.0286518	0.0131579	0.0294406	0.374596
RPS6KA3	3469_74_RPS6KA3_RPS6KA3	LPA Variants	Inverse variance weighted	30	-0.028309	0.0130155	0.0296284	0.374596
IFIT3	13642_90_IFIT3_CIG49	LPA Variants	Inverse variance weighted	30	-0.0266312	0.0122442	0.0296298	0.374596
DUSP28	9940_35_DUSP28_DUS28	LPA Variants	Inverse variance weighted	30	-0.0275666	0.0126839	0.0297535	0.374596
DSTN	18883_4_DSTN_DEST	LPA Variants	Inverse variance weighted	30	-0.0333297	0.0153467	0.0298721	0.374596
MAPRE2	16856_79_MAPRE2_MARE2	LPA Variants	Inverse variance weighted	30	-0.0282883	0.0130291	0.0299196	0.374596
UCHL5	17405_2_UCHL5_UCHL5	LPA Variants	Inverse variance weighted	30	-0.0279314	0.0128686	0.0299684	0.374596
PLBD2	6536_54_PLBD2_LAML2	LPA Variants	Inverse variance weighted	30	-0.032235	0.0148709	0.0301848	0.374596
IRF6	9999_1_IRF6_IRF6	LPA Variants	Inverse variance weighted	30	-0.0269681	0.0124419	0.0301948	0.374596
TTC1	9864_38_TTC1_TTC1	LPA Variants	Inverse variance weighted	30	-0.027539	0.0127077	0.0302259	0.374596
MICALL2	12891_1_MICALL2_MILK2	LPA Variants	Inverse variance weighted	30	-0.0296974	0.013708	0.0302776	0.374596
TMX2	10675_223_TMX2_TMX2	LPA Variants	Inverse variance weighted	30	-0.0268088	0.0123767	0.0303056	0.374596
SH3GL2	12499_108_SH3GL2_SH3G2	LPA Variants	Inverse variance weighted	30	-0.0284754	0.0131478	0.0303273	0.374596
CAV2	9457_3_CAV2_CAV2	LPA Variants	Inverse variance weighted	30	-0.0328318	0.0151611	0.0303467	0.374596
SBDS	3866_7_SBDS_SBDS	LPA Variants	Inverse variance weighted	30	-0.0284835	0.0131547	0.0303666	0.374596
PRDX1	3855_56_PRDX1_Peroxiredoxin_1	LPA Variants	Inverse variance weighted	30	-0.0270408	0.0125037	0.0305692	0.374596
SGTA	3868_8_SGTA_SGTA	LPA Variants	Inverse variance weighted	30	-0.028512	0.0131973	0.0307382	0.374596
MAX	12411_60_MAX_MAX	LPA Variants	Inverse variance weighted	30	-0.0270759	0.0125328	0.0307411	0.374596
GPN1	16599_38_GPN1_GPN1	LPA Variants	Inverse variance weighted	30	-0.0272997	0.012637	0.0307494	0.374596
PPIA	3844_2_PPIA_Cyclophilin_A	LPA Variants	Inverse variance weighted	30	-0.0270838	0.0125376	0.0307568	0.374596
CDC42BPB	3629_60_CDC42BPB_MRCKB	LPA Variants	Inverse variance weighted	30	-0.0324203	0.01501	0.030779	0.374596
CHMP2B	17350_13_CHMP2B_CHM2B	LPA Variants	Inverse variance weighted	30	-0.0270426	0.0125211	0.0307918	0.374596
PSME2	17694_32_PSME2_PSME2	LPA Variants	Inverse variance weighted	30	-0.0270058	0.0125046	0.0307978	0.374596
NDE1	9765_4_NDE1_NDE1	LPA Variants	Inverse variance weighted	30	-0.0281504	0.0130364	0.0308218	0.374596
CSN2	16587_1_CSN2_Beta_casein	LPA Variants	Inverse variance weighted	30	-0.0279928	0.0129674	0.0308732	0.374596
PDCD1LG2	3004_67_PDCD1LG2_PD_L2	LPA Variants	Inverse variance weighted	30	-0.0271352	0.012574	0.0309241	0.374596
GNAI3	12650_43_GNAI3_GNAI3	LPA Variants	Inverse variance weighted	30	-0.0264122	0.0122422	0.0309689	0.374596
GSN	4775_34_GSN_Gelsolin	LPA Variants	Inverse variance weighted	30	-0.0276514	0.0128193	0.0310047	0.374596
PVRL3	13557_3_PVRL3_Nectin_3	LPA Variants	Inverse variance weighted	30	-0.0270833	0.0125563	0.0310102	0.374596
DHRS9	17467_1_DHRS9_DHRS9	LPA Variants	Inverse variance weighted	30	-0.0271876	0.012608	0.0310535	0.374596
EMC8	17770_42_EMC8_EMC8	LPA Variants	Inverse variance weighted	30	-0.0263144	0.012203	0.0310541	0.374596
WIF1	16070_7_WIF1_WIF_1	LPA Variants	Inverse variance weighted	30	-0.0269073	0.0124797	0.0310773	0.374596
TBK1	3400_49_TBK1_TBK1	LPA Variants	Inverse variance weighted	30	-0.0275528	0.0127924	0.0312521	0.374596
SLMAP	7191_32_SLMAP_SLMAP	LPA Variants	Inverse variance weighted	30	-0.0264246	0.0122697	0.0312676	0.374596
YES1	2878_66_YES1_YES	LPA Variants	Inverse variance weighted	30	-0.0266745	0.0123891	0.0313136	0.374596
PGAM1	3896_5_PGAM1_Phosphoglycerate_mutase_1	LPA Variants	Inverse variance weighted	30	-0.0272887	0.0126794	0.0313807	0.374596
PACSIN1	12676_1_PACSIN1_PACN1	LPA Variants	Inverse variance weighted	30	-0.0307556	0.014293	0.0314129	0.374596
ARF1	19239_5_ARF1_ARF1	LPA Variants	Inverse variance weighted	30	-0.0265849	0.012356	0.0314304	0.374596
CSTL1	6368_9_CSTL1_CST1L	LPA Variants	Inverse variance weighted	30	-0.0270406	0.0125769	0.0315528	0.374596
CAMK2A	3350_53_CAMK2A_CAMK2A	LPA Variants	Inverse variance weighted	30	-0.0265558	0.0123518	0.0315583	0.374596
FIBP	19169_88_FIBP_FIBP	LPA Variants	Inverse variance weighted	30	-0.0274032	0.0127521	0.0316406	0.374596
CUZD1	7943_16_CUZD1_CUZD1	LPA Variants	Inverse variance weighted	30	-0.0267528	0.0124505	0.0316553	0.374596
PFKFB3	12456_5_PFKFB3_F263	LPA Variants	Inverse variance weighted	30	-0.0278562	0.0129715	0.0317538	0.375159
ART3	7970_315_ART3_NAR3	LPA Variants	Inverse variance weighted	30	-0.0291855	0.0136058	0.0319464	0.376227
OTUD5	12480_9_OTUD5_OTUD5	LPA Variants	Inverse variance weighted	30	-0.0288607	0.0134589	0.0320045	0.376308
PEAR1	8892_14_PEAR1_PEAR1	LPA Variants	Inverse variance weighted	30	-0.0272559	0.0127154	0.0320707	0.376786
AKR7A2	4188_1_AKR7A2_Aflatoxin_B1_aldehyde_reductase	LPA Variants	Inverse variance weighted	30	-0.0281137	0.0131224	0.0321591	0.377436
PPME1	17852_5_PPME1_PPME1	LPA Variants	Inverse variance weighted	30	-0.0269467	0.0125821	0.0322198	0.377436
AS3MT	18417_3_AS3MT_AS3MT	LPA Variants	Inverse variance weighted	30	-0.0268717	0.0125477	0.0322286	0.377436
PRKG1	13067_5_PRKG1_KGP1B	LPA Variants	Inverse variance weighted	30	-0.0268189	0.0125266	0.0322778	0.377669
LCK	4560_34_LCK_LCK	LPA Variants	Inverse variance weighted	30	-0.0264761	0.0123809	0.0324797	0.37874
ARF3	12578_13_ARF3_ARF3	LPA Variants	Inverse variance weighted	30	-0.0263617	0.0123285	0.0324943	0.37874
NUTF2	19219_71_NUTF2_NTF_2	LPA Variants	Inverse variance weighted	30	-0.0268591	0.0125828	0.032795	0.381339
PCDH9	10558_26_PCDH9_PCDH9	LPA Variants	Inverse variance weighted	30	-0.0279988	0.0131204	0.0328441	0.381609
PA2G4	4258_15_PA2G4_PA2G4	LPA Variants	Inverse variance weighted	30	-0.0268214	0.0125835	0.0330505	0.382498
SRA1	18220_141_SRA1_SRA1	LPA Variants	Inverse variance weighted	30	-0.026875	0.0126124	0.0331026	0.382516
KRTDAP	5739_75_KRTDAP_KTDAP	LPA Variants	Inverse variance weighted	30	-0.0273597	0.0128411	0.0331188	0.382516
CYTH4	12746_4_CYTH4_CYH4	LPA Variants	Inverse variance weighted	30	-0.0263912	0.0123905	0.0331753	0.382516
HDAC2	18897_31_HDAC2_HDAC2	LPA Variants	Inverse variance weighted	30	-0.0281698	0.013227	0.0331942	0.382516
DEF6	14090_23_DEF6_DEFI6	LPA Variants	Inverse variance weighted	30	-0.0267256	0.0125503	0.0332154	0.382516
SEMA3A	3222_11_SEMA3A_Semaphorin_3A	LPA Variants	Inverse variance weighted	30	-0.0280572	0.0131771	0.033234	0.382516
DEFB4A	13397_88_DEFB4A_HBD_2	LPA Variants	Inverse variance weighted	30	0.0283001	0.0132974	0.0333174	0.383176
DOK2	19578_19_DOK2_DOK2	LPA Variants	Inverse variance weighted	30	-0.0278741	0.0131161	0.0335713	0.384068
PSMD11	13572_43_PSMD11_PSD11	LPA Variants	Inverse variance weighted	30	-0.0259483	0.0122105	0.0335796	0.384068
FLT3LG	14093_10_FLT3LG_Flt3_ligand	LPA Variants	Inverse variance weighted	30	-0.0271344	0.0127708	0.0336093	0.384068
GRHPR	18295_102_GRHPR_GRHPR	LPA Variants	Inverse variance weighted	30	-0.0281132	0.0132315	0.0336102	0.384068
PLA2G5	2449_1_PLA2G5_GV	LPA Variants	Inverse variance weighted	30	-0.028897	0.0136185	0.0338462	0.385047
DTYMK	19504_22_DTYMK_KTHY	LPA Variants	Inverse variance weighted	30	-0.026697	0.012594	0.0340211	0.385479
PAPSS1	14007_22_PAPSS1_PAPS1	LPA Variants	Inverse variance weighted	30	-0.0294494	0.0139031	0.034159	0.386211
FAM163B	10880_38_FAM163B_F163B	LPA Variants	Inverse variance weighted	30	-0.0264187	0.0124723	0.0341591	0.386211
NTNG1	5637_81_NTNG1_NTNG1	LPA Variants	Inverse variance weighted	30	-0.0281368	0.0132892	0.0342368	0.386211
SMURF1	11557_3_SMURF1_SMUF1	LPA Variants	Inverse variance weighted	30	-0.0302463	0.0142862	0.0342458	0.386211
POLE3	19170_25_POLE3_DPOE3	LPA Variants	Inverse variance weighted	30	-0.0277387	0.0131049	0.0342884	0.386211
PCDHA4	7157_22_PCDHA4_PCDA4	LPA Variants	Inverse variance weighted	30	0.0283659	0.0134015	0.0342913	0.386211
NPL	19496_1_NPL_NPL	LPA Variants	Inverse variance weighted	30	-0.0280532	0.0132548	0.0343057	0.386211
S100A5	15303_63_S100A5_S100A5	LPA Variants	Inverse variance weighted	30	-0.0265661	0.0125632	0.0344642	0.386211
S100P	9926_4_S100P_S100P	LPA Variants	Inverse variance weighted	30	-0.0260629	0.0123281	0.0345067	0.386211
POMK	10582_36_POMK_SG196	LPA Variants	Inverse variance weighted	30	-0.0261529	0.012377	0.0345987	0.386211
DDX58	12382_2_DDX58_DDX58	LPA Variants	Inverse variance weighted	30	-0.0261618	0.0123825	0.0346181	0.386211
NDNF	6604_59_NDNF_CD031	LPA Variants	Inverse variance weighted	30	-0.031408	0.0148663	0.0346265	0.386211
C9orf89	7778_104_C9orf89_BINCA	LPA Variants	Inverse variance weighted	30	-0.0261567	0.0123845	0.0346817	0.386211
CLCA2	8950_4_CLCA2_CLCA2	LPA Variants	Inverse variance weighted	30	-0.027018	0.0127946	0.0347144	0.386211
TP53	6168_11_TP53_p53_R175H	LPA Variants	Inverse variance weighted	30	-0.0278761	0.0132035	0.03475	0.386211
PTRH2	16887_29_PTRH2_PTH2	LPA Variants	Inverse variance weighted	30	-0.0261699	0.0124003	0.0348213	0.386211
VPS24	12508_9_VPS24_CHMP3	LPA Variants	Inverse variance weighted	30	-0.0267325	0.0126677	0.034833	0.386211
RSPO3	13094_75_RSPO3_RSPO3	LPA Variants	Inverse variance weighted	30	-0.0262406	0.0124401	0.0349139	0.386211
CALCOCO2	12534_10_CALCOCO2_CACO2	LPA Variants	Inverse variance weighted	30	-0.026344	0.0124926	0.0349647	0.386211
SMOC2	15635_4_SMOC2_SMOC2	LPA Variants	Inverse variance weighted	30	-0.0289488	0.0137281	0.0349689	0.386211
AMIGO1	9979_13_AMIGO1_AMGO1	LPA Variants	Inverse variance weighted	30	-0.0242204	0.0114924	0.0350734	0.386324
PDE5A	5256_86_PDE5A_PDE5A	LPA Variants	Inverse variance weighted	30	-0.0266421	0.0126515	0.035218	0.386433
HMHA1	13544_9_HMHA1_HMHA1	LPA Variants	Inverse variance weighted	30	-0.0282934	0.0134436	0.0353253	0.386433
PRKAR1B	12479_50_PRKAR1B_KAP1	LPA Variants	Inverse variance weighted	30	-0.0259585	0.0123455	0.0354944	0.386433
CHMP2A	17728_61_CHMP2A_CHM2A	LPA Variants	Inverse variance weighted	30	-0.026496	0.0126025	0.0355149	0.386433
CCPG1	8889_5_CCPG1_CCPG1	LPA Variants	Inverse variance weighted	30	-0.0271098	0.0128974	0.0355572	0.386433
GSTK1	13474_40_GSTK1_GSTK1	LPA Variants	Inverse variance weighted	30	-0.0265479	0.012631	0.0355696	0.386433
BPI	4126_22_BPI_BPI	LPA Variants	Inverse variance weighted	30	-0.0274132	0.0130436	0.0355833	0.386433
COL4A3BP	13950_9_COL4A3BP_C43BP	LPA Variants	Inverse variance weighted	30	-0.0258247	0.0122903	0.0356207	0.386433
SNX3	19503_2_SNX3_SNX3	LPA Variants	Inverse variance weighted	30	-0.0272564	0.0129728	0.0356372	0.386433
FAM49B	19176_27_FAM49B_FA49B	LPA Variants	Inverse variance weighted	30	-0.0254642	0.0121207	0.0356509	0.386433
KAT2A	19369_17_KAT2A_GCNL2	LPA Variants	Inverse variance weighted	30	-0.0254515	0.0121162	0.0356743	0.386433
TNFAIP8	12563_2_TNFAIP8_TFIP8	LPA Variants	Inverse variance weighted	30	-0.0259503	0.0123616	0.0357932	0.386464
ZFAND1	19173_5_ZFAND1_ZFAN1	LPA Variants	Inverse variance weighted	30	-0.0268041	0.0127687	0.0357989	0.386464
SLC14A2	12818_159_SLC14A2_UT2	LPA Variants	Inverse variance weighted	30	-0.0257861	0.0122843	0.0358075	0.386464
PLCG1	4563_61_PLCG1_PLCG1	LPA Variants	Inverse variance weighted	30	-0.0283654	0.0135197	0.035898	0.386701
RECQL	11431_235_RECQL_RECQ1	LPA Variants	Inverse variance weighted	30	-0.0267891	0.0127723	0.0359558	0.386701
SDSL	17777_31_SDSL_SDSL	LPA Variants	Inverse variance weighted	30	-0.0260389	0.0124148	0.0359573	0.386701
SPINT2	2843_13_SPINT2_SPINT2	LPA Variants	Inverse variance weighted	30	-0.0250968	0.0119676	0.035988	0.386701
SNPH	17343_6_SNPH_SNPH	LPA Variants	Inverse variance weighted	30	-0.0305775	0.0145869	0.0360616	0.387209
STMN3	8019_73_STMN3_STMN3	LPA Variants	Inverse variance weighted	30	-0.0261576	0.0124842	0.0361487	0.387569
FER	4220_39_FER_FER	LPA Variants	Inverse variance weighted	30	-0.0276454	0.0131969	0.0361855	0.387569
GAS1	5463_22_GAS1_GAS1	LPA Variants	Inverse variance weighted	30	-0.0281097	0.0134204	0.0362107	0.387569
ARHGDIB	9846_32_ARHGDIB_Rho_GDI_beta	LPA Variants	Inverse variance weighted	30	-0.0262167	0.0125177	0.0362269	0.387569
CILP	5717_2_CILP_CILP	LPA Variants	Inverse variance weighted	30	-0.025979	0.0124205	0.0364723	0.388482
TMEM52B	9778_45_TMEM52B_TM52B	LPA Variants	Inverse variance weighted	30	-0.025779	0.0123268	0.0365012	0.388482
CSAG1	5716_49_CSAG1_CSAG1	LPA Variants	Inverse variance weighted	30	-0.0256469	0.0122649	0.0365218	0.388482
FAM19A1	5753_21_FAM19A1_F19A1	LPA Variants	Inverse variance weighted	30	-0.0256484	0.0122663	0.0365319	0.388482
MBD1	14294_61_MBD1_MBD1	LPA Variants	Inverse variance weighted	30	-0.0258112	0.0123479	0.0365886	0.388482
CHST1	7803_4_CHST1_CHST1	LPA Variants	Inverse variance weighted	30	-0.0287973	0.0137968	0.0368658	0.389846
CIRBP	12724_81_CIRBP_CIRBP	LPA Variants	Inverse variance weighted	30	-0.0266052	0.0127536	0.0369707	0.39014
SHC1	5272_55_SHC1_SHC1	LPA Variants	Inverse variance weighted	30	-0.0261114	0.0125363	0.0372631	0.391022
SNUPN	17765_3_SNUPN_SPN1	LPA Variants	Inverse variance weighted	30	-0.0253726	0.0121823	0.0372745	0.391022
ECH1	12662_82_ECH1_ECH1	LPA Variants	Inverse variance weighted	30	-0.0257697	0.0123793	0.0373715	0.391215
MMP12	4496_60_MMP12_MMP_12	LPA Variants	Inverse variance weighted	30	0.0286207	0.0137517	0.0374104	0.391215
USP21	12681_63_USP21_UBP21	LPA Variants	Inverse variance weighted	30	-0.0286873	0.0137894	0.0374898	0.391215
RRBP1	9913_4_RRBP1_RRBP1	LPA Variants	Inverse variance weighted	30	-0.0259646	0.0124879	0.0376014	0.391215
NT5C	12560_9_NT5C_NT5C	LPA Variants	Inverse variance weighted	30	-0.0262703	0.0126363	0.0376216	0.391215
SARS2	12348_46_SARS2_SYSM	LPA Variants	Inverse variance weighted	30	-0.0303753	0.0146135	0.0376558	0.391215
EFNB2	8772_5_EFNB2_EFNB2	LPA Variants	Inverse variance weighted	30	-0.0269175	0.012953	0.0377016	0.391215
GJA8	12711_19_GJA8_CXA8	LPA Variants	Inverse variance weighted	30	-0.0265525	0.0127775	0.0377028	0.391215
GABARAPL2	12494_99_GABARAPL2_GBRL2	LPA Variants	Inverse variance weighted	30	-0.027308	0.0131483	0.0378088	0.391215
IDE	3197_70_IDE_IDE	LPA Variants	Inverse variance weighted	30	-0.0270316	0.0130237	0.0379337	0.391215
CKS1B	12530_14_CKS1B_CKS_1	LPA Variants	Inverse variance weighted	30	-0.0259076	0.0124906	0.0380642	0.391215
SEPHS1	14083_25_SEPHS1_SPS1	LPA Variants	Inverse variance weighted	30	-0.0258754	0.0124762	0.0380815	0.391215
TARDBP	12046_51_TARDBP_TADBP	LPA Variants	Inverse variance weighted	30	-0.0266235	0.0128421	0.0381586	0.391215
ROBLD3	15329_167_ROBLD3_MAPIP	LPA Variants	Inverse variance weighted	30	-0.0258289	0.0124597	0.038173	0.391215
MANEA	8014_359_MANEA_MANEA	LPA Variants	Inverse variance weighted	30	-0.0253391	0.0122252	0.0382012	0.391215
MAD1L1	13618_15_MAD1L1_MD1L1	LPA Variants	Inverse variance weighted	30	-0.0254815	0.0122989	0.0382795	0.391215
SNAP25	13105_7_SNAP25_SNP25	LPA Variants	Inverse variance weighted	30	-0.0259664	0.0125369	0.0383404	0.391215
PRPSAP2	19150_20_PRPSAP2_KPRB	LPA Variants	Inverse variance weighted	30	-0.0262662	0.0126836	0.0383711	0.391215
RNF149	9773_15_RNF149_RN149	LPA Variants	Inverse variance weighted	30	-0.0309984	0.0149703	0.0383912	0.391215
ITPKA	13473_55_ITPKA_IP3KA	LPA Variants	Inverse variance weighted	30	-0.0316961	0.0153087	0.0384082	0.391215
APOA5	15363_32_APOA5_Apo_A_V	LPA Variants	Inverse variance weighted	30	-0.0329975	0.0159387	0.0384266	0.391215
CUL4B	13743_56_CUL4B_CUL4B	LPA Variants	Inverse variance weighted	30	-0.027151	0.013116	0.0384459	0.391215
OVCA2	17697_2_OVCA2_OVCA2	LPA Variants	Inverse variance weighted	30	-0.0264414	0.0127733	0.0384477	0.391215
ARPC1B	12689_56_ARPC1B_ARC1B	LPA Variants	Inverse variance weighted	30	-0.0268726	0.0129843	0.0384879	0.391215
CD55	5069_9_CD55_DAF	LPA Variants	Inverse variance weighted	30	-0.0265691	0.0128412	0.0385414	0.391215
CCS	13068_139_CCS_CCS	LPA Variants	Inverse variance weighted	30	-0.025716	0.0124353	0.038642	0.391215
RBM3	12747_89_RBM3_RBM3	LPA Variants	Inverse variance weighted	30	-0.0260361	0.0125964	0.0387392	0.391215
HINT1	5900_11_HINT1_HINT1	LPA Variants	Inverse variance weighted	30	-0.0257415	0.0124569	0.0387866	0.391215
U2AF2	13577_25_U2AF2_U2AF2	LPA Variants	Inverse variance weighted	30	-0.0282817	0.0136883	0.0388168	0.391215
CTGF	2975_19_CTGF_CTGF	LPA Variants	Inverse variance weighted	30	-0.0258434	0.012512	0.0388772	0.391215
HSPD1	2682_68_HSPD1_HSP_60	LPA Variants	Inverse variance weighted	30	-0.0259718	0.012579	0.0389525	0.391215
EDF1	12415_122_EDF1_EDF1	LPA Variants	Inverse variance weighted	30	-0.0284792	0.0137949	0.0389733	0.391215
CRADD	15322_35_CRADD_CRADD	LPA Variants	Inverse variance weighted	30	-0.0258208	0.0125126	0.0390574	0.391215
NSFL1C	4250_23_NSFL1C_NSF1C	LPA Variants	Inverse variance weighted	30	-0.0274246	0.0132904	0.0390658	0.391215
CLCA1	10496_11_CLCA1_CaCC	LPA Variants	Inverse variance weighted	30	-0.0254935	0.0123549	0.0390719	0.391215
CFL2	15339_32_CFL2_COF2	LPA Variants	Inverse variance weighted	30	-0.0275009	0.0133392	0.0392402	0.391835
TAGLN3	17775_8_TAGLN3_TAGL3	LPA Variants	Inverse variance weighted	30	-0.0252465	0.0122475	0.0392684	0.391835
ECI2	12859_33_ECI2_PECI	LPA Variants	Inverse variance weighted	30	-0.02626	0.0127392	0.039269	0.391835
LSM1	17795_176_LSM1_LSM1	LPA Variants	Inverse variance weighted	30	-0.0269655	0.0130909	0.0394114	0.391921
ADAMTS1	3174_2_ADAMTS1_ATS1	LPA Variants	Inverse variance weighted	30	-0.0258227	0.0125433	0.0395247	0.391921
AGFG1	11681_8_AGFG1_NUPL	LPA Variants	Inverse variance weighted	30	-0.0255275	0.012404	0.0395897	0.391921
EPHA4	16288_17_EPHA4_EPHA4	LPA Variants	Inverse variance weighted	30	-0.0259859	0.0126326	0.039681	0.391921
TACSTD2	2619_72_TACSTD2_GA733_1_protein	LPA Variants	Inverse variance weighted	30	-0.02615	0.0127243	0.0398669	0.391921
PPCS	17843_30_PPCS_PPCS	LPA Variants	Inverse variance weighted	30	-0.0260359	0.0126818	0.040071	0.391921
LEPRE1	6273_58_LEPRE1_P3H1	LPA Variants	Inverse variance weighted	30	-0.0297046	0.0144719	0.0401141	0.391921
BTN3A3	17692_2_BTN3A3_BT3A3	LPA Variants	Inverse variance weighted	30	-0.0270194	0.0131647	0.0401297	0.391921
ANKRD27	12445_50_ANKRD27_ANR27	LPA Variants	Inverse variance weighted	30	-0.0254234	0.0123948	0.040255	0.391921
KCNIP1	13650_11_KCNIP1_KCIP1	LPA Variants	Inverse variance weighted	30	-0.0280338	0.0136694	0.0402832	0.391921
SYN3	7199_3_SYN3_SYN3	LPA Variants	Inverse variance weighted	30	-0.0272694	0.0132974	0.0402933	0.391921
EPB41	4706_17_EPB41_41	LPA Variants	Inverse variance weighted	30	-0.025363	0.0123682	0.0403002	0.391921
MIA	2687_2_MIA_MIA	LPA Variants	Inverse variance weighted	30	-0.0271069	0.013225	0.0403959	0.391921
CSMD1	9598_23_CSMD1_CSMD1	LPA Variants	Inverse variance weighted	30	-0.0256903	0.0125355	0.0404237	0.391921
SPHK1	4294_16_SPHK1_Sphingosine_kinase_1	LPA Variants	Inverse variance weighted	30	-0.0267674	0.0130636	0.0404608	0.391921
FAM150B	6284_7_FAM150B_F150B	LPA Variants	Inverse variance weighted	30	-0.0254164	0.0124062	0.0404927	0.391921
IGFL3	6961_14_IGFL3_IGFL3	LPA Variants	Inverse variance weighted	30	-0.0291151	0.0142136	0.0405204	0.391921
CACNB4	11130_158_CACNB4_CACB4	LPA Variants	Inverse variance weighted	30	-0.0268158	0.0130982	0.0406305	0.391921
FLT3	3437_80_FLT3_Flt_3	LPA Variants	Inverse variance weighted	30	-0.0306673	0.0149829	0.040676	0.391921
MAGEA10	13610_9_MAGEA10_MAGE_10	LPA Variants	Inverse variance weighted	30	-0.0283006	0.0138269	0.0406807	0.391921
SSB	13526_5_SSB_LA	LPA Variants	Inverse variance weighted	30	-0.0251143	0.0122716	0.0407042	0.391921
PTPN1	3005_5_PTPN1_PTP_1B	LPA Variants	Inverse variance weighted	30	-0.0256049	0.0125158	0.0407754	0.391921
CAMK2D	3419_49_CAMK2D_CAMK2D	LPA Variants	Inverse variance weighted	30	-0.0254463	0.0124409	0.0408188	0.391921
SOST	13101_60_SOST_SOST	LPA Variants	Inverse variance weighted	30	-0.0259433	0.0126855	0.0408428	0.391921
NCK2	13615_60_NCK2_NCK2	LPA Variants	Inverse variance weighted	30	-0.0271606	0.013287	0.0409385	0.391921
TKT	4306_4_TKT_Transketolase	LPA Variants	Inverse variance weighted	30	-0.0252231	0.0123428	0.0409993	0.391921
CAMP	15481_45_CAMP_LL_37	LPA Variants	Inverse variance weighted	30	-0.0263796	0.0129096	0.0410127	0.391921
TOX3	12717_65_TOX3_TOX3	LPA Variants	Inverse variance weighted	30	-0.0255501	0.0125065	0.041058	0.391921
PTP4A2	11699_16_PTP4A2_TP4A2	LPA Variants	Inverse variance weighted	30	-0.0260994	0.0127767	0.0410778	0.391921
FKBP3	18383_9_FKBP3_FKBP3	LPA Variants	Inverse variance weighted	30	-0.0257963	0.0126301	0.0411069	0.391921
COMT	18382_109_COMT_Catechol_O_methyltransferase	LPA Variants	Inverse variance weighted	30	-0.0261538	0.0128091	0.0411703	0.391921
LEMD1	8040_9_LEMD1_LEMD1	LPA Variants	Inverse variance weighted	30	-0.0251741	0.0123299	0.0411795	0.391921
PTEN	3831_21_PTEN_pTEN	LPA Variants	Inverse variance weighted	30	-0.0255787	0.0125293	0.0412005	0.391921
SEMA4D	5737_61_SEMA4D_SEM4D	LPA Variants	Inverse variance weighted	30	-0.0253766	0.0124375	0.041318	0.391921
PRKCZ	2645_54_PRKCZ_PKC_Z	LPA Variants	Inverse variance weighted	30	-0.027534	0.0134961	0.0413362	0.391921
CNPY3	17327_3_CNPY3_CNPY3	LPA Variants	Inverse variance weighted	30	-0.0257833	0.0126395	0.0413596	0.391921
PPIE	5238_26_PPIE_PPIE	LPA Variants	Inverse variance weighted	30	-0.0259461	0.012729	0.0415157	0.391944
KIR2DS2	10428_1_KIR2DS2_KI2S2	LPA Variants	Inverse variance weighted	30	-0.0271069	0.013301	0.0415543	0.391944
SHANK3	13242_134_SHANK3_SHAN3	LPA Variants	Inverse variance weighted	30	-0.0259798	0.0127522	0.041622	0.391944
UROS	11248_43_UROS_HEM4	LPA Variants	Inverse variance weighted	30	-0.0258847	0.0127067	0.0416403	0.391944
PARK7	19523_215_PARK7_PARK7	LPA Variants	Inverse variance weighted	30	-0.0258237	0.0126768	0.0416412	0.391944
APRT	10088_37_APRT_APT	LPA Variants	Inverse variance weighted	30	-0.0248424	0.0121997	0.0417195	0.39219
UBE2D4	13475_10_UBE2D4_UB2D4	LPA Variants	Inverse variance weighted	30	-0.0255005	0.0125357	0.0419274	0.39219
FGF4	4123_60_FGF4_FGF_4	LPA Variants	Inverse variance weighted	30	-0.0262787	0.0129209	0.0419709	0.39219
AGT	3484_60_AGT_Angiotensinogen	LPA Variants	Inverse variance weighted	30	-0.02948	0.014508	0.0421559	0.39219
POMC	9204_33_POMC_Corticotropin_lipotropin	LPA Variants	Inverse variance weighted	30	-0.0299742	0.0147521	0.0421674	0.39219
FMR1	7713_102_FMR1_FMR1	LPA Variants	Inverse variance weighted	30	-0.0254786	0.01254	0.0421752	0.39219
ARL3	12571_14_ARL3_ARL3	LPA Variants	Inverse variance weighted	30	-0.0259193	0.0127599	0.0422238	0.39219
PYGL	11441_11_PYGL_PYGL	LPA Variants	Inverse variance weighted	30	-0.0248957	0.0122572	0.0422443	0.39219
FGF8	4394_71_FGF8_FGF_8A	LPA Variants	Inverse variance weighted	30	-0.0273907	0.0134866	0.0422596	0.39219
RPE	12646_2_RPE_RPE	LPA Variants	Inverse variance weighted	30	-0.0253176	0.0124757	0.0424214	0.39219
PGLS	17799_9_PGLS_6PGL	LPA Variants	Inverse variance weighted	30	-0.0256905	0.0126635	0.0424879	0.39219
RNF148	7742_11_RNF148_RN148	LPA Variants	Inverse variance weighted	30	-0.0272309	0.0134283	0.0425732	0.39219
RYK	5583_62_RYK_RYK	LPA Variants	Inverse variance weighted	30	-0.0262621	0.0129568	0.0426722	0.392386
RFFL	14186_13_RFFL_RFFL	LPA Variants	Inverse variance weighted	30	-0.0245115	0.0121009	0.0428072	0.392833
ANGPTL7	6371_50_ANGPTL7_ANGL7	LPA Variants	Inverse variance weighted	30	-0.0249158	0.0123176	0.0430959	0.392833
EDIL3	9360_33_EDIL3_EDIL3	LPA Variants	Inverse variance weighted	30	-0.0310859	0.0153746	0.0431868	0.392833
CNTF	3489_9_CNTF_CNTF	LPA Variants	Inverse variance weighted	30	-0.0258358	0.0127835	0.043276	0.392833
LRCH4	11252_30_LRCH4_LRCH4	LPA Variants	Inverse variance weighted	30	-0.0299468	0.0148199	0.0433086	0.392833
ANXA4	17164_15_ANXA4_annexin_IV	LPA Variants	Inverse variance weighted	30	-0.0254101	0.0125815	0.0434205	0.392833
SYTL4	9090_9_SYTL4_SYTL4	LPA Variants	Inverse variance weighted	30	-0.0263128	0.01303	0.0434465	0.392833
BACH1	12451_62_BACH1_BACH1	LPA Variants	Inverse variance weighted	30	-0.0287884	0.0142607	0.043516	0.392833
PRRG1	9008_6_PRRG1_TMG1	LPA Variants	Inverse variance weighted	30	-0.0254828	0.0126259	0.0435595	0.392833
CLEC2A	10953_14_CLEC2A_CLC2A	LPA Variants	Inverse variance weighted	30	-0.0310704	0.0154014	0.0436566	0.392833
ETHE1	3847_56_ETHE1_ETHE1	LPA Variants	Inverse variance weighted	30	-0.0247553	0.0122981	0.044121	0.392833
UBE2K	17380_2_UBE2K_UBE2K	LPA Variants	Inverse variance weighted	30	-0.0256067	0.0127281	0.0442386	0.392833
PLXNA4	19560_23_PLXNA4_PLXA4	LPA Variants	Inverse variance weighted	30	-0.0256813	0.0127678	0.0442814	0.392833
HNRNPAB	8894_80_HNRNPAB_hnRNP_A_B	LPA Variants	Inverse variance weighted	30	-0.0252211	0.0125416	0.044327	0.392833
KRT18	5354_11_KRT18_Keratin_18	LPA Variants	Inverse variance weighted	30	-0.0274333	0.013646	0.0443937	0.392833
ARAF	12583_77_ARAF_ARAF	LPA Variants	Inverse variance weighted	30	-0.0247969	0.0123375	0.0444448	0.392833
ATG4B	13629_25_ATG4B_ATG4B	LPA Variants	Inverse variance weighted	30	-0.0298858	0.0148716	0.0444741	0.392833
ERO1L	7060_2_ERO1L_ERO1A	LPA Variants	Inverse variance weighted	30	-0.0264487	0.0131631	0.0445054	0.392833
LGALS8	4909_68_LGALS8_Galectin_8	LPA Variants	Inverse variance weighted	30	-0.0248004	0.0123511	0.0446481	0.392833
KIR2DL1	17200_50_KIR2DL1_KI2L1	LPA Variants	Inverse variance weighted	30	-0.0285231	0.0142098	0.0447192	0.392833
SH3BGRL	12693_2_SH3BGRL_SH3L1	LPA Variants	Inverse variance weighted	30	-0.0253085	0.0126135	0.0448068	0.392833
RNF146	11401_181_RNF146_RN146	LPA Variants	Inverse variance weighted	30	-0.0254688	0.0126949	0.0448314	0.392833
ADAM22	7933_75_ADAM22_ADA22	LPA Variants	Inverse variance weighted	30	-0.0253975	0.012662	0.0448762	0.392833
MFRP	3685_53_MFRP_MFRP	LPA Variants	Inverse variance weighted	30	-0.0251069	0.0125174	0.0448816	0.392833
IRF3	17151_84_IRF3_IRF_3	LPA Variants	Inverse variance weighted	30	-0.0245483	0.0122412	0.0449216	0.392833
TCF4	19144_9_TCF4_ITF2	LPA Variants	Inverse variance weighted	30	-0.0252517	0.0125969	0.045006	0.392833
CAMK2B	3351_1_CAMK2B_CAMK2B	LPA Variants	Inverse variance weighted	30	-0.0247789	0.0123626	0.0450342	0.392833
PGRMC2	10506_53_PGRMC2_PGRC2	LPA Variants	Inverse variance weighted	30	-0.0250224	0.0124843	0.0450369	0.392833
RAD23A	10058_1_RAD23A_RD23A	LPA Variants	Inverse variance weighted	30	-0.0258141	0.0128797	0.0450447	0.392833
SPOCK1	5490_53_SPOCK1_Testican_1	LPA Variants	Inverse variance weighted	30	-0.0250692	0.0125121	0.0451131	0.392965
LANCL1	13986_6_LANCL1_LANC1	LPA Variants	Inverse variance weighted	30	-0.0257185	0.012846	0.0452786	0.39371
NACA	3854_24_NACA_NACA	LPA Variants	Inverse variance weighted	30	-0.0266756	0.0133272	0.0453295	0.39371
TPT1	3872_2_TPT1_TCTP	LPA Variants	Inverse variance weighted	30	-0.0256167	0.0128009	0.0453755	0.39371
ZFYVE27	9102_28_ZFYVE27_ZFY27	LPA Variants	Inverse variance weighted	30	-0.0252198	0.0126048	0.0454131	0.39371
ACOT13	17675_17_ACOT13_ACO13	LPA Variants	Inverse variance weighted	30	-0.0269908	0.0134931	0.0454637	0.39371
EDN3	15383_200_EDN3_Endothelin_3	LPA Variants	Inverse variance weighted	30	-0.0247903	0.0123986	0.0455601	0.394292
ARPP19	4963_19_ARPP19_ARP19	LPA Variants	Inverse variance weighted	30	-0.025067	0.0125481	0.0457528	0.394975
LDLRAP1	18183_3_LDLRAP1_ARH	LPA Variants	Inverse variance weighted	30	-0.027635	0.0138386	0.0458301	0.395234
TPI1	4309_59_TPI1_Triosephosphate_isomerase	LPA Variants	Inverse variance weighted	30	-0.0250294	0.0125441	0.046009	0.396033
CTF1	2889_37_CTF1_Cardiotrophin_1	LPA Variants	Inverse variance weighted	30	-0.0282593	0.014174	0.0461807	0.396033
EDAR	2977_7_EDAR_EDAR	LPA Variants	Inverse variance weighted	30	-0.0255969	0.0128417	0.0462336	0.396033
NT5C3A	19615_213_NT5C3A_5NT3	LPA Variants	Inverse variance weighted	30	-0.0275137	0.0138129	0.0463835	0.396766
NTF3	4145_58_NTF3_Neurotrophin_3	LPA Variants	Inverse variance weighted	30	-0.0246791	0.012392	0.0464212	0.396766
UBL4A	11490_42_UBL4A_UBL4A	LPA Variants	Inverse variance weighted	30	-0.0248448	0.0124788	0.0464853	0.396766
CA8	11390_24_CA8_Carbonic_Anhydrase_VIII	LPA Variants	Inverse variance weighted	30	-0.0243881	0.0122512	0.0465173	0.396766
SH3BGRL3	17490_4_SH3BGRL3_SH3BGRL3_like_protein	LPA Variants	Inverse variance weighted	30	-0.0250584	0.012594	0.0466228	0.396766
CPOX	18241_18_CPOX_HEM6	LPA Variants	Inverse variance weighted	30	-0.0308973	0.015532	0.0466723	0.396766
CDHR3	8222_49_CDHR3_CDHR3	LPA Variants	Inverse variance weighted	30	-0.0243619	0.0122498	0.0467282	0.396766
RAB14	14283_12_RAB14_RAB14	LPA Variants	Inverse variance weighted	30	-0.0246496	0.0123949	0.046735	0.396766
IER3	9786_310_IER3_IEX1	LPA Variants	Inverse variance weighted	30	-0.0284462	0.014304	0.0467354	0.396766
RAD23B	12522_6_RAD23B_RD23B	LPA Variants	Inverse variance weighted	30	-0.0254012	0.0127841	0.0469298	0.397957
FOXM1	10056_5_FOXM1_FOXM1	LPA Variants	Inverse variance weighted	30	-0.0250194	0.0125989	0.0470514	0.397996
CXCL14	5730_60_CXCL14_BRAK	LPA Variants	Inverse variance weighted	30	-0.0237685	0.0119706	0.0470808	0.397996
GFER	15398_2_GFER_HERV1	LPA Variants	Inverse variance weighted	30	-0.0253345	0.0127654	0.047186	0.397996
LAIR1	11284_24_LAIR1_LAIR1	LPA Variants	Inverse variance weighted	30	-0.0266899	0.013449	0.0471978	0.397996
MXRA7	8005_1_MXRA7_MXRA7	LPA Variants	Inverse variance weighted	30	-0.0249722	0.0125837	0.0472017	0.397996
MOCS3	14229_5_MOCS3_MOCS3	LPA Variants	Inverse variance weighted	30	-0.0286615	0.0144457	0.047246	0.397996
CD33	3166_92_CD33_Siglec_3	LPA Variants	Inverse variance weighted	30	-0.0248738	0.0125374	0.0472588	0.397996
SKIL	14670_1_SKIL_SKIL	LPA Variants	Inverse variance weighted	30	-0.0252306	0.0127194	0.0472963	0.398084
COL15A1	8974_172_COL15A1_COFA1	LPA Variants	Inverse variance weighted	30	-0.0286869	0.0144676	0.0473863	0.398386
DDR1	4122_12_DDR1_discoidin_domain_receptor_1	LPA Variants	Inverse variance weighted	30	-0.02665	0.0134438	0.0474422	0.398401
DDR2	15381_45_DDR2_Discoidin_domain_receptor_2	LPA Variants	Inverse variance weighted	30	-0.0245641	0.0123977	0.047552	0.398627
XXYLT1	6375_75_XXYLT1_XXLT1	LPA Variants	Inverse variance weighted	30	-0.0251773	0.0127141	0.047673	0.398627
GHRH	16293_1_GHRH_Growth_hormone_releasing_factor	LPA Variants	Inverse variance weighted	30	-0.024435	0.0123471	0.0478154	0.398627
NSF	13992_12_NSF_NSF	LPA Variants	Inverse variance weighted	30	-0.0246568	0.0124599	0.0478279	0.398627
NUP210L	9606_4_NUP210L_P210L	LPA Variants	Inverse variance weighted	30	-0.0268804	0.0136135	0.0483209	0.399643
THPO	5947_90_THPO_Tpo	LPA Variants	Inverse variance weighted	30	-0.0252436	0.0127865	0.0483552	0.399643
STX4	10668_5_STX4_STX4	LPA Variants	Inverse variance weighted	30	-0.0243268	0.0123311	0.0485186	0.40036
SMS	18179_56_SMS_SPSY	LPA Variants	Inverse variance weighted	30	-0.0244457	0.0123944	0.048574	0.400478
CCK	6918_183_CCK_CCKN	LPA Variants	Inverse variance weighted	30	0.0250909	0.0127262	0.0486559	0.400478
MAPKAPK3	3822_54_MAPKAPK3_MAPKAPK3	LPA Variants	Inverse variance weighted	30	-0.0250291	0.0126951	0.0486607	0.400478
GRP	8400_74_GRP_Gastrin_releasing_peptide	LPA Variants	Inverse variance weighted	30	-0.0271553	0.0137741	0.0486689	0.400478
DUSP3	3480_7_DUSP3_DUS3	LPA Variants	Inverse variance weighted	30	-0.0237722	0.0120699	0.0488903	0.401183
THSD1	5621_64_THSD1_THSD1	LPA Variants	Inverse variance weighted	30	-0.0250032	0.0126985	0.0489554	0.401489
RRM2B	8925_25_RRM2B_RIR2B	LPA Variants	Inverse variance weighted	30	-0.0258877	0.0131517	0.0490227	0.401806
KLKB1	4152_58_KLKB1_Prekallikrein	LPA Variants	Inverse variance weighted	30	-0.0271114	0.013781	0.0491482	0.401806
TSSC4	18181_2_TSSC4_TSSC4	LPA Variants	Inverse variance weighted	30	-0.0249396	0.0126819	0.0492353	0.401806
LRIT2	11716_28_LRIT2_LRIT2	LPA Variants	Inverse variance weighted	30	-0.0239296	0.0121829	0.0495077	0.402349
STX12	10418_36_STX12_STX12	LPA Variants	Inverse variance weighted	30	-0.0241873	0.0123145	0.0495157	0.402349
C7	2888_49_C7_C7	LPA Variants	Inverse variance weighted	30	-0.0253815	0.0129226	0.0495167	0.402349
MED4	14021_81_MED4_MED4	LPA Variants	Inverse variance weighted	30	-0.0280718	0.014296	0.0495752	0.402349
HS3ST1	15497_9_HS3ST1_HS3S1	LPA Variants	Inverse variance weighted	30	-0.0297994	0.0151816	0.0496626	0.402349
ENOX2	13422_66_ENOX2_ENOX2	LPA Variants	Inverse variance weighted	30	-0.0260398	0.0132697	0.0497212	0.402349
LYVE1	3206_4_LYVE1_LYVE1	LPA Variants	Inverse variance weighted	30	-0.0255883	0.0130506	0.0499139	0.402349
PPIH	12449_16_PPIH_PPIH	LPA Variants	Inverse variance weighted	30	-0.0244932	0.0124949	0.0499663	0.402349
NDUFB8	9800_20_NDUFB8_NDUB8	LPA Variants	Inverse variance weighted	30	-0.0254272	0.0129715	0.0499688	0.402349
HSD17B8	19491_11_HSD17B8_DHB8	LPA Variants	Inverse variance weighted	30	-0.0280756	0.0143239	0.0499895	0.402349
PDGFRL	9713_67_PDGFRL_PGFRL	LPA Variants	Inverse variance weighted	30	-0.0260654	0.0133016	0.0500466	0.402369
ZP4	7766_25_ZP4_ZP4	LPA Variants	Inverse variance weighted	30	-0.0270079	0.0137833	0.0500588	0.402369
PNP	15435_4_PNP_PNP	LPA Variants	Inverse variance weighted	30	-0.0248853	0.0127046	0.0501402	0.402369
TMEM87B	13485_20_TMEM87B_TM87B	LPA Variants	Inverse variance weighted	30	-0.0258068	0.0131758	0.0501544	0.402369
PCTK1	16867_76_PCTK1_PCTK1	LPA Variants	Inverse variance weighted	30	-0.0248042	0.0126735	0.0503273	0.402877
HS3ST4	19370_30_HS3ST4_HS3S4	LPA Variants	Inverse variance weighted	30	-0.0244764	0.0125087	0.0503773	0.402877
FBP2	9867_23_FBP2_F16P2	LPA Variants	Inverse variance weighted	30	-0.0294853	0.0150792	0.0505406	0.402877
DPP7	8346_9_DPP7_DPP2	LPA Variants	Inverse variance weighted	30	-0.0247451	0.0126579	0.0505934	0.402877
UBA2	12500_88_UBA2_SAE2	LPA Variants	Inverse variance weighted	30	-0.0242642	0.0124185	0.0507168	0.402877
USP15	19161_1_USP15_UBP15	LPA Variants	Inverse variance weighted	30	-0.0244663	0.0125237	0.050749	0.402877
PIN1	15474_7_PIN1_PIN1	LPA Variants	Inverse variance weighted	30	-0.0250688	0.0128361	0.0508201	0.402877
TEK	3773_15_TEK_sTie_2	LPA Variants	Inverse variance weighted	30	-0.0247518	0.0126859	0.0510427	0.402877
CD1D	8749_194_CD1D_CD1D	LPA Variants	Inverse variance weighted	30	-0.0268727	0.0137762	0.051097	0.402877
ANP32A	13073_14_ANP32A_AN32A	LPA Variants	Inverse variance weighted	30	-0.0255591	0.0131045	0.0511271	0.402877
BUB1	12033_3_BUB1_BUB1	LPA Variants	Inverse variance weighted	30	-0.0241215	0.0123724	0.0512201	0.402877
NETO2	10562_42_NETO2_NETO2	LPA Variants	Inverse variance weighted	30	-0.0236338	0.0121269	0.0513101	0.402877
ACAP2	12343_14_ACAP2_CENB2	LPA Variants	Inverse variance weighted	30	-0.0237886	0.0122118	0.0514145	0.402877
DAPK1	13955_33_DAPK1_DAPK1	LPA Variants	Inverse variance weighted	30	-0.0244452	0.0125508	0.0514506	0.402877
TRDMT1	12635_9_TRDMT1_TRDMT	LPA Variants	Inverse variance weighted	30	-0.0245683	0.0126146	0.0514627	0.402877
ATP2A3	13510_7_ATP2A3_AT2A3	LPA Variants	Inverse variance weighted	30	-0.0293533	0.0150796	0.0515871	0.402877
BPTF	12482_5_BPTF_BPTF	LPA Variants	Inverse variance weighted	30	-0.0280604	0.014416	0.0515967	0.402877
BOLA3	5980_55_BOLA3_BOLA3	LPA Variants	Inverse variance weighted	30	-0.0244291	0.0125526	0.0516377	0.402877
EIF4A2	18824_7_EIF4A2_IF4A2	LPA Variants	Inverse variance weighted	30	-0.024005	0.0123362	0.0516663	0.402877
ADPRHL2	17332_3_ADPRHL2_ARHL2	LPA Variants	Inverse variance weighted	30	-0.0244501	0.0125795	0.0519377	0.402877
INSL3	5723_4_INSL3_INSL3	LPA Variants	Inverse variance weighted	30	-0.0255224	0.0131313	0.0519391	0.402877
RNF128	8633_18_RNF128_RN128	LPA Variants	Inverse variance weighted	30	-0.0287901	0.0148203	0.052064	0.402877
LIN7C	12986_12_LIN7C_LIN7C	LPA Variants	Inverse variance weighted	30	-0.0252021	0.0129847	0.0522693	0.403322
LGR5	16296_43_LGR5_LGR5	LPA Variants	Inverse variance weighted	30	-0.0242415	0.0124917	0.0523056	0.403322
IL18RAP	2993_1_IL18RAP_IL_18_Rb	LPA Variants	Inverse variance weighted	30	-0.0242531	0.0124992	0.0523339	0.403322
BHMT2	14226_120_BHMT2_BHMT2	LPA Variants	Inverse variance weighted	30	-0.027095	0.0139745	0.0525146	0.403322
MSRA	7137_8_MSRA_MSRA	LPA Variants	Inverse variance weighted	30	-0.0235518	0.0121499	0.05257	0.403322
CSF2RB	11137_43_CSF2RB_IL3RB	LPA Variants	Inverse variance weighted	30	-0.0257563	0.0132928	0.0526711	0.403322
CARD17	18267_74_CARD17_CAR17	LPA Variants	Inverse variance weighted	30	-0.0250743	0.0129462	0.0527701	0.403322
TCEAL8	19109_32_TCEAL8_TCAL8	LPA Variants	Inverse variance weighted	30	-0.0243248	0.0125617	0.0528158	0.403322
ORC6L	12389_4_ORC6L_ORC6	LPA Variants	Inverse variance weighted	30	-0.0283207	0.0146263	0.0528328	0.403322
ATP5B	4965_27_ATP5B_ATP_synthase_beta_chain	LPA Variants	Inverse variance weighted	30	-0.0262886	0.0135794	0.0528776	0.403322
NUDT5	17761_2_NUDT5_NUDT5	LPA Variants	Inverse variance weighted	30	-0.0241173	0.0124749	0.0532046	0.404767
NDC80	12730_3_NDC80_KNTC2	LPA Variants	Inverse variance weighted	30	-0.0286213	0.0148076	0.0532521	0.404919
GCNT4	10842_7_GCNT4_GCNT4	LPA Variants	Inverse variance weighted	30	-0.0242485	0.012553	0.0533984	0.405477
CISD1	7745_3_CISD1_ZCD1	LPA Variants	Inverse variance weighted	30	-0.0256279	0.0132721	0.0534883	0.405477
TTN	11352_42_TTN_TITIN	LPA Variants	Inverse variance weighted	30	-0.0237734	0.012318	0.0536106	0.405477
NDRG3	18312_68_NDRG3_NDRG3	LPA Variants	Inverse variance weighted	30	-0.0237796	0.0123248	0.0536801	0.405477
LCMT1	4237_70_LCMT1_LCMT1	LPA Variants	Inverse variance weighted	30	-0.0244757	0.0126885	0.0537342	0.405477
ADGRG5	4551_72_ADGRG5_GP114	LPA Variants	Inverse variance weighted	30	-0.025977	0.0134671	0.0537411	0.405477
PITPNA	9934_29_PITPNA_PIPNA	LPA Variants	Inverse variance weighted	30	-0.0257165	0.0133323	0.0537454	0.405477
CD58	10938_13_CD58_sLFA_3	LPA Variants	Inverse variance weighted	30	-0.027021	0.0140134	0.0538279	0.405494
NDRG4	7934_11_NDRG4_NDRG4	LPA Variants	Inverse variance weighted	30	-0.0241811	0.0125418	0.0538511	0.405494
STXBP6	18308_30_STXBP6_STXB6	LPA Variants	Inverse variance weighted	30	-0.025549	0.0132545	0.0539087	0.405721
ACADS	17393_13_ACADS_SCAD	LPA Variants	Inverse variance weighted	30	-0.0289242	0.0150089	0.0539629	0.405921
MYOM3	13966_30_MYOM3_MYOM3	LPA Variants	Inverse variance weighted	30	-0.0285821	0.0148386	0.0540803	0.406096
CHGB	8235_48_CHGB_SCG1	LPA Variants	Inverse variance weighted	30	-0.0249211	0.0129425	0.0541641	0.406096
DTX3L	11643_73_DTX3L_DTX3L	LPA Variants	Inverse variance weighted	30	-0.0230002	0.0119556	0.054379	0.406136
ADAMTSL1	16890_37_ADAMTSL1_ATL1	LPA Variants	Inverse variance weighted	30	-0.0280823	0.0145999	0.0544221	0.406136
HMGB1	2524_56_HMGB1_HMG_1	LPA Variants	Inverse variance weighted	30	-0.0238935	0.0124248	0.0544743	0.406136
SRL	10940_25_SRL_SRCA	LPA Variants	Inverse variance weighted	30	-0.024902	0.01295	0.054488	0.406136
PKDCC	8664_36_PKDCC_PKDCC	LPA Variants	Inverse variance weighted	30	-0.0270792	0.0140901	0.054623	0.406329
CROT	13929_27_CROT_OCTC	LPA Variants	Inverse variance weighted	30	-0.0242003	0.012596	0.0546966	0.406329
ENTPD1	7999_23_ENTPD1_CD39	LPA Variants	Inverse variance weighted	30	-0.0268328	0.0139684	0.0547363	0.406329
SCN2B	8353_15_SCN2B_SCN2B	LPA Variants	Inverse variance weighted	30	-0.0232607	0.0121107	0.0547732	0.406329
MAPRE3	16885_49_MAPRE3_MARE3	LPA Variants	Inverse variance weighted	30	-0.0240906	0.0125498	0.054908	0.406329
YWHAQ	7625_27_YWHAQ_14_3_3_protein_theta	LPA Variants	Inverse variance weighted	30	-0.0240495	0.0125286	0.0549136	0.406329
PTGES2	18458_4_PTGES2_PGES2	LPA Variants	Inverse variance weighted	30	-0.0267478	0.0139554	0.0552806	0.40708
RHPN2	11439_88_RHPN2_RHPN2	LPA Variants	Inverse variance weighted	30	-0.0291177	0.0151924	0.055289	0.40708
GPR56	18893_26_GPR56_GPR56	LPA Variants	Inverse variance weighted	30	-0.0244505	0.0127581	0.0553055	0.40708
CBFB	10048_7_CBFB_PEBB	LPA Variants	Inverse variance weighted	30	-0.0237681	0.0124021	0.0553066	0.40708
STX10	12842_43_STX10_STX10	LPA Variants	Inverse variance weighted	30	-0.0237305	0.0123829	0.0553147	0.40708
STMN2	10900_272_STMN2_STMN2	LPA Variants	Inverse variance weighted	30	-0.023932	0.0124906	0.0553658	0.40708
MGAT2	6909_40_MGAT2_MGAT2	LPA Variants	Inverse variance weighted	30	-0.0239894	0.0125225	0.0554028	0.40708
GXYLT1	8229_1_GXYLT1_GXLT1	LPA Variants	Inverse variance weighted	30	-0.0242923	0.0126813	0.0554167	0.40708
ANXA5	14158_17_ANXA5_Annexin_V	LPA Variants	Inverse variance weighted	30	-0.0260459	0.0136073	0.0556054	0.408059
LYPD3	13107_9_LYPD3_LYPD3	LPA Variants	Inverse variance weighted	30	-0.0243407	0.0127227	0.0557253	0.408092
PAPOLG	8343_224_PAPOLG_PAPOG	LPA Variants	Inverse variance weighted	30	-0.0232743	0.0121732	0.0558855	0.408092
LANCL2	12628_31_LANCL2_LANC2	LPA Variants	Inverse variance weighted	30	-0.0241194	0.0126167	0.0559133	0.408092
HEPHL1	6354_13_HEPHL1_HPHL1	LPA Variants	Inverse variance weighted	30	-0.0262723	0.0137429	0.0559149	0.408092
ZWILCH	18302_204_ZWILCH_ZWILC	LPA Variants	Inverse variance weighted	30	-0.0275849	0.0144346	0.0560014	0.408092
DAPK2	4355_13_DAPK2_DAPK2	LPA Variants	Inverse variance weighted	30	-0.0241149	0.0126221	0.0560657	0.408092
MRRF	12355_223_MRRF_RRFM	LPA Variants	Inverse variance weighted	30	-0.0278825	0.0145975	0.0561219	0.408092
PPM1A	12619_14_PPM1A_Protein_phophatase_2Ca	LPA Variants	Inverse variance weighted	30	-0.023302	0.0122132	0.0563991	0.408092
HEXIM1	15596_7_HEXIM1_HEXI1	LPA Variants	Inverse variance weighted	30	-0.0240003	0.0125799	0.0564126	0.408092
CASP3	3593_72_CASP3_Caspase_3	LPA Variants	Inverse variance weighted	30	-0.0251631	0.0131899	0.0564238	0.408092
MAFG	19281_86_MAFG_MAFG	LPA Variants	Inverse variance weighted	30	-0.0236192	0.0123809	0.056428	0.408092
TOR1AIP2	10553_8_TOR1AIP2_TOIP2	LPA Variants	Inverse variance weighted	30	-0.023386	0.0122672	0.0565995	0.408092
PRKCB	5475_10_PRKCB_PKC_B_II	LPA Variants	Inverse variance weighted	30	-0.0240611	0.0126218	0.0566091	0.408092
UBE2I	2877_3_UBE2I_UBC9	LPA Variants	Inverse variance weighted	30	-0.0236658	0.0124196	0.0567123	0.408092
IDI1	17712_7_IDI1_IDI1	LPA Variants	Inverse variance weighted	30	-0.024395	0.0128042	0.0567501	0.408092
UBE2V1	11626_7_UBE2V1_UB2V1	LPA Variants	Inverse variance weighted	30	-0.0237642	0.0124756	0.0568	0.408092
MPL	3473_78_MPL_Thrombopoietin_Receptor	LPA Variants	Inverse variance weighted	30	-0.0256384	0.0134599	0.0568069	0.408092
CALN1	10933_107_CALN1_CABP8	LPA Variants	Inverse variance weighted	30	-0.0290358	0.015244	0.0568148	0.408092
RGS8	11666_72_RGS8_RGS8	LPA Variants	Inverse variance weighted	30	-0.0279976	0.0147005	0.0568416	0.408092
CA6	3352_80_CA6_Carbonic_anhydrase_6	LPA Variants	Inverse variance weighted	30	-0.0243867	0.0128086	0.0569193	0.408092
SKP1	3902_21_SKP1_SKP1	LPA Variants	Inverse variance weighted	30	-0.0287565	0.015104	0.0569228	0.408092
CRCP	17771_35_CRCP_RPC9	LPA Variants	Inverse variance weighted	30	-0.0249376	0.0131013	0.0569826	0.408092
PCYOX1L	5599_88_PCYOX1L_PCYXL	LPA Variants	Inverse variance weighted	30	-0.0236805	0.0124454	0.0570737	0.408092
SGK3	10042_8_SGK3_SGK3	LPA Variants	Inverse variance weighted	30	-0.0238333	0.0125332	0.057221	0.408092
BPNT1	17814_8_BPNT1_BPNT1	LPA Variants	Inverse variance weighted	30	-0.0239283	0.0125891	0.0573384	0.408092
SELP	4154_57_SELP_P_Selectin	LPA Variants	Inverse variance weighted	30	-0.0262454	0.01381	0.0573716	0.408092
TAX1BP3	12498_12_TAX1BP3_TX1B3	LPA Variants	Inverse variance weighted	30	-0.0239845	0.0126234	0.0574332	0.408092
TEAD3	12854_3_TEAD3_TEAD3	LPA Variants	Inverse variance weighted	30	-0.023794	0.012524	0.0574494	0.408092
XCL2	15617_8_XCL2_lymphotactin_beta	LPA Variants	Inverse variance weighted	30	-0.0241825	0.0127287	0.0574546	0.408092
TDP1	10073_22_TDP1_TYDP1	LPA Variants	Inverse variance weighted	30	-0.0235555	0.0124009	0.0574997	0.408092
OLA1	12659_13_OLA1_GTPB9	LPA Variants	Inverse variance weighted	30	-0.0237049	0.0124806	0.0575211	0.408092
PCDHB10	9963_19_PCDHB10_PCDBA	LPA Variants	Inverse variance weighted	30	-0.0247799	0.0130512	0.0576089	0.408092
NPNT	6342_10_NPNT_Nephronectin	LPA Variants	Inverse variance weighted	30	-0.0236733	0.0124726	0.0576922	0.408092
CDH3	2643_57_CDH3_P_Cadherin	LPA Variants	Inverse variance weighted	30	-0.0293634	0.0154757	0.0577769	0.408092
GAA	9385_4_GAA_GAA	LPA Variants	Inverse variance weighted	30	-0.0258926	0.0136487	0.057818	0.408092
RCN1	9322_15_RCN1_RCN1	LPA Variants	Inverse variance weighted	30	-0.025006	0.0131872	0.0579283	0.408092
ASAH1	5748_20_ASAH1_Acid_ceramidase	LPA Variants	Inverse variance weighted	30	-0.0239108	0.0126101	0.0579388	0.408092
HNRNPM	12783_29_HNRNPM_HNRPM	LPA Variants	Inverse variance weighted	30	-0.0232337	0.0122544	0.0579662	0.408092
MFNG	5605_77_MFNG_MFNG	LPA Variants	Inverse variance weighted	30	-0.0229108	0.0120866	0.0580194	0.408125
SYNE2	9789_52_SYNE2_Nesprin_2	LPA Variants	Inverse variance weighted	30	-0.0233756	0.0123364	0.0581122	0.408125
MTMR1	11167_6_MTMR1_MTMR1	LPA Variants	Inverse variance weighted	30	-0.0260757	0.0137676	0.0582269	0.408125
RET	3220_40_RET_RET	LPA Variants	Inverse variance weighted	30	-0.0239445	0.0126461	0.0583004	0.408125
PLA2G12B	9380_2_PLA2G12B_sPLA_2__XIII	LPA Variants	Inverse variance weighted	30	-0.0301119	0.015908	0.0583746	0.408125
RPS6KA6	12688_115_RPS6KA6_KS6A6	LPA Variants	Inverse variance weighted	30	-0.0246036	0.0130023	0.0584574	0.408125
LY86	3623_84_LY86_LY86	LPA Variants	Inverse variance weighted	30	-0.0257831	0.0136284	0.0585094	0.408125
NFE2L1	11154_3_NFE2L1_NF2L1	LPA Variants	Inverse variance weighted	30	-0.0232913	0.0123114	0.0585114	0.408125
HEXIM2	14205_6_HEXIM2_HEXI2	LPA Variants	Inverse variance weighted	30	-0.023298	0.012317	0.0585537	0.408125
EPHB4	15530_33_EPHB4_EphB4	LPA Variants	Inverse variance weighted	30	-0.0253773	0.0134186	0.0585977	0.408125
KLRB1	10809_14_KLRB1_KLRB1	LPA Variants	Inverse variance weighted	30	-0.0290788	0.015378	0.0586328	0.408125
MSRB2	16877_19_MSRB2_MSRB2	LPA Variants	Inverse variance weighted	30	-0.0243292	0.0128764	0.0588321	0.408125
PTK2B	8918_64_PTK2B_FAK2	LPA Variants	Inverse variance weighted	30	-0.0266485	0.0141043	0.0588397	0.408125
CPN1	7142_5_CPN1_CBPN	LPA Variants	Inverse variance weighted	30	-0.0259436	0.013737	0.0589456	0.408125
ART4	6576_1_ART4_ART4	LPA Variants	Inverse variance weighted	30	-0.0224969	0.0119121	0.0589496	0.408125
TRIL	6527_1_TRIL_TRIL	LPA Variants	Inverse variance weighted	30	-0.0269099	0.0142591	0.059132	0.408125
ZNF75D	11596_47_ZNF75D_ZN75D	LPA Variants	Inverse variance weighted	30	-0.0257919	0.0136681	0.0591585	0.408125
FKBP4	17722_5_FKBP4_FKBP52_protein	LPA Variants	Inverse variance weighted	30	-0.0236881	0.0125535	0.0591631	0.408125
UBE2A	17743_14_UBE2A_UBE2A	LPA Variants	Inverse variance weighted	30	-0.0233502	0.0123863	0.0594077	0.408894
STUB1	10336_3_STUB1_CHIP	LPA Variants	Inverse variance weighted	30	-0.0231964	0.012321	0.0597454	0.409258
EIF1AY	19224_5_EIF1AY_IF1AY	LPA Variants	Inverse variance weighted	30	-0.0234826	0.0124766	0.0598171	0.409258
NFKB1	9869_28_NFKB1_NF_kappa_B_p105	LPA Variants	Inverse variance weighted	30	-0.0234216	0.0124486	0.0599082	0.409258
CDC25B	12427_8_CDC25B_MPIP2	LPA Variants	Inverse variance weighted	30	-0.0261339	0.0138922	0.0599462	0.409258
ECM1	3366_51_ECM1_ECM1	LPA Variants	Inverse variance weighted	30	-0.0219069	0.0116466	0.0599754	0.409258
CEACAM21	7204_1_CEACAM21_CEA21	LPA Variants	Inverse variance weighted	30	-0.023154	0.0123105	0.0599945	0.409258
TRIM3	12573_80_TRIM3_TRIM3	LPA Variants	Inverse variance weighted	30	-0.0239256	0.0127231	0.0600423	0.409334
HIBCH	12396_19_HIBCH_HIBCH	LPA Variants	Inverse variance weighted	30	-0.0230776	0.012289	0.0603937	0.41027
APOC3	6461_54_APOC3_Apo_C_III	LPA Variants	Inverse variance weighted	30	-0.028646	0.015258	0.060457	0.410322
DEFB121	5765_53_DEFB121_DB121	LPA Variants	Inverse variance weighted	30	-0.0233658	0.012462	0.0607987	0.411661
ITIH5	8233_2_ITIH5_ITIH5	LPA Variants	Inverse variance weighted	30	-0.0268899	0.0143445	0.0608501	0.411661
RAB3B	16847_39_RAB3B_RAB3B	LPA Variants	Inverse variance weighted	30	-0.0239158	0.0127625	0.0609416	0.411852
NUDT1	19206_20_NUDT1_8ODP	LPA Variants	Inverse variance weighted	30	-0.0242998	0.0129686	0.0609649	0.411852
ERLIN1	8776_10_ERLIN1_ERLN1	LPA Variants	Inverse variance weighted	30	-0.0280553	0.0149761	0.0610221	0.411852
AKR1B1	16606_85_AKR1B1_Aldose_reductase	LPA Variants	Inverse variance weighted	30	-0.0236661	0.0126354	0.0610679	0.411852
GP6	3194_36_GP6_GPVI	LPA Variants	Inverse variance weighted	30	-0.0253795	0.0135516	0.0610945	0.411852
CTRL	9229_9_CTRL_CTRL	LPA Variants	Inverse variance weighted	30	-0.0265194	0.0141622	0.0611315	0.411852
CDNF	4962_52_CDNF_ARMEL	LPA Variants	Inverse variance weighted	30	-0.0249884	0.013345	0.0611384	0.411852
SCIN	12684_5_SCIN_ADSV	LPA Variants	Inverse variance weighted	30	-0.0235176	0.0125718	0.0613914	0.412174
SF1	12777_11_SF1_SF01	LPA Variants	Inverse variance weighted	30	-0.0230188	0.0123082	0.0614567	0.412174
FKBP14	9340_17_FKBP14_FKB14	LPA Variants	Inverse variance weighted	30	-0.0234706	0.0125626	0.0617225	0.412633
TSLP	3010_53_TSLP_TSLP	LPA Variants	Inverse variance weighted	30	-0.0251149	0.0134494	0.0618517	0.412824
ADAM23	7049_2_ADAM23_ADAM_23	LPA Variants	Inverse variance weighted	30	-0.0233211	0.012491	0.0618967	0.412824
KRT19	15606_19_KRT19_Keratin_19	LPA Variants	Inverse variance weighted	30	-0.0265638	0.0142318	0.0619712	0.412824
CBR3	14091_42_CBR3_Carbonyl_reductase_3	LPA Variants	Inverse variance weighted	30	-0.0233326	0.0125009	0.0619757	0.412824
CSF1R	13682_47_CSF1R_M_CSF_R	LPA Variants	Inverse variance weighted	30	-0.0243564	0.0130536	0.0620595	0.412824
HGS	13644_30_HGS_HGS	LPA Variants	Inverse variance weighted	30	-0.0241612	0.0129532	0.0621425	0.413188
GZMB	4133_54_GZMB_Granzyme_B	LPA Variants	Inverse variance weighted	30	-0.0240249	0.0128881	0.0623051	0.413576
EPB41L1	13993_20_EPB41L1_E41L1	LPA Variants	Inverse variance weighted	30	-0.0228753	0.0122818	0.0625266	0.413576
TXN	8813_160_TXN_Thioredoxin	LPA Variants	Inverse variance weighted	30	-0.0255727	0.0137324	0.0625716	0.413576
EEA1	14043_12_EEA1_EEA1	LPA Variants	Inverse variance weighted	30	-0.0273412	0.0146859	0.0626412	0.413576
PSMD10	18385_4_PSMD10_PSD10	LPA Variants	Inverse variance weighted	30	-0.0231783	0.0124547	0.0627418	0.413576
S100A11	14011_17_S100A11_S100A11	LPA Variants	Inverse variance weighted	30	-0.023753	0.0127644	0.0627627	0.413576
NDUFB11	7747_47_NDUFB11_NDUBB	LPA Variants	Inverse variance weighted	30	-0.0253534	0.0136301	0.0628711	0.413944
MAP2K1	2864_2_MAP2K1_MEK1	LPA Variants	Inverse variance weighted	30	-0.0231942	0.0124721	0.062931	0.413944
APBB3	13589_10_APBB3_APBB3	LPA Variants	Inverse variance weighted	30	-0.0228499	0.012289	0.0629728	0.414034
PTPN9	12633_3_PTPN9_PTN9	LPA Variants	Inverse variance weighted	30	-0.023049	0.0124022	0.0631032	0.414503
C1QBP	4967_1_C1QBP_C1QBP	LPA Variants	Inverse variance weighted	30	-0.027769	0.0149455	0.0631653	0.414503
CAND1	13937_75_CAND1_CAND1	LPA Variants	Inverse variance weighted	30	-0.0233915	0.0125936	0.0632532	0.414503
ZNF180	12771_19_ZNF180_ZN180	LPA Variants	Inverse variance weighted	30	-0.0226286	0.0121898	0.0634035	0.414503
S100A3	15297_3_S100A3_S100A3	LPA Variants	Inverse variance weighted	30	-0.0233965	0.0126097	0.0635338	0.414503
TIAL1	19131_184_TIAL1_TIAR	LPA Variants	Inverse variance weighted	30	-0.0238887	0.0128757	0.0635486	0.414503
STUB1	11350_30_STUB1_CHIP	LPA Variants	Inverse variance weighted	30	-0.0257027	0.0138538	0.0635549	0.414503
UBE2J1	6900_30_UBE2J1_UB2J1	LPA Variants	Inverse variance weighted	30	-0.022768	0.012275	0.0636211	0.414503
PTS	12014_19_PTS_PTPS	LPA Variants	Inverse variance weighted	30	-0.0227911	0.0122909	0.0636944	0.414503
MLF1	17820_170_MLF1_MLF1	LPA Variants	Inverse variance weighted	30	-0.0248548	0.0134042	0.0637032	0.414503
MBD4	3891_56_MBD4_MBD4	LPA Variants	Inverse variance weighted	30	-0.0250172	0.0135008	0.0638804	0.414503
IFNL1	4396_54_IFNL1_IFN_lambda_1	LPA Variants	Inverse variance weighted	30	-0.0241257	0.0130218	0.0639229	0.414503
AIFM1	9522_3_AIFM1_AIF	LPA Variants	Inverse variance weighted	30	-0.0253787	0.013699	0.0639396	0.414503
SLITRK4	7139_14_SLITRK4_SLIK4	LPA Variants	Inverse variance weighted	30	-0.0248142	0.0133953	0.0639605	0.414503
TWSG1	9234_8_TWSG1_TWSG1	LPA Variants	Inverse variance weighted	30	-0.0235144	0.0126947	0.0639829	0.414503
SIGLEC8	7864_3_SIGLEC8_SIGL8	LPA Variants	Inverse variance weighted	30	-0.0248864	0.0134466	0.0642039	0.414503
BTLA	16308_14_BTLA_BTLA	LPA Variants	Inverse variance weighted	30	-0.0229123	0.0123817	0.0642421	0.414503
NFASC	7179_69_NFASC_NFASC	LPA Variants	Inverse variance weighted	30	-0.0264497	0.0143011	0.0643887	0.414503
NUDT9	9482_110_NUDT9_NUDT9	LPA Variants	Inverse variance weighted	30	-0.0237424	0.0128386	0.0644138	0.414503
PIK3C2A	14028_22_PIK3C2A_P3C2A	LPA Variants	Inverse variance weighted	30	-0.0289493	0.0156579	0.0644776	0.414503
TNFRSF9	14025_18_TNFRSF9_4_1BB	LPA Variants	Inverse variance weighted	30	-0.0254014	0.0137415	0.0645283	0.414503
ANAPC10	12345_4_ANAPC10_APC10	LPA Variants	Inverse variance weighted	30	-0.0247816	0.0134086	0.0645755	0.414503
TTL	13973_62_TTL_TTL	LPA Variants	Inverse variance weighted	30	-0.0233997	0.0126625	0.064608	0.414503
GP5	7185_29_GP5_GPV	LPA Variants	Inverse variance weighted	30	-0.0235351	0.0127481	0.0648695	0.414559
UBE2D2	18842_24_UBE2D2_UB2D2	LPA Variants	Inverse variance weighted	30	-0.0252444	0.0136762	0.064911	0.414559
TIE1	2844_53_TIE1_sTie_1	LPA Variants	Inverse variance weighted	30	-0.0227731	0.0123446	0.0650699	0.414936
MOBKL3	19332_1_MOBKL3_MOBL3	LPA Variants	Inverse variance weighted	30	-0.0233234	0.0126436	0.0650831	0.414936
TIRAP	9839_148_TIRAP_Tirap	LPA Variants	Inverse variance weighted	30	-0.0234575	0.0127229	0.0652244	0.415478
PTPN6	4318_12_PTPN6_PTP_1C	LPA Variants	Inverse variance weighted	30	-0.0269966	0.0146456	0.0652809	0.4155
CALCB	17170_15_CALCB_CALCB	LPA Variants	Inverse variance weighted	30	-0.028761	0.0156169	0.065525	0.4155
FAAH2	8396_42_FAAH2_FAAH2	LPA Variants	Inverse variance weighted	30	-0.0224679	0.0122015	0.0655632	0.4155
GLRX3	16596_25_GLRX3_GLRX3	LPA Variants	Inverse variance weighted	30	-0.0234661	0.0127437	0.0655647	0.4155
SEMA4C	7923_41_SEMA4C_SEM4C	LPA Variants	Inverse variance weighted	30	-0.0238386	0.0129472	0.0655897	0.4155
ITM2A	7765_15_ITM2A_ITM2A	LPA Variants	Inverse variance weighted	30	-0.025082	0.0136231	0.065601	0.4155
YIPF6	9984_12_YIPF6_YIPF6	LPA Variants	Inverse variance weighted	30	-0.0252039	0.0136948	0.0657097	0.4155
APOA1	2750_3_APOA1_Apo_A_I	LPA Variants	Inverse variance weighted	30	-0.0233025	0.0126631	0.0657395	0.4155
UBE2N	3905_62_UBE2N_UBE2N	LPA Variants	Inverse variance weighted	30	-0.0233134	0.0126702	0.0657664	0.4155
CA4	14069_61_CA4_Carbonic_Anhydrase_IV	LPA Variants	Inverse variance weighted	30	-0.0268178	0.0145762	0.0657925	0.4155
CASP8	18158_45_CASP8_Caspase_8	LPA Variants	Inverse variance weighted	30	-0.0267333	0.0145419	0.0660094	0.416486
EFNB2	14131_37_EFNB2_EFNB2	LPA Variants	Inverse variance weighted	30	-0.0287517	0.015643	0.0660636	0.416486
IMPDH1	5229_90_IMPDH1_IMDH1	LPA Variants	Inverse variance weighted	30	-0.0229289	0.0124779	0.066127	0.416486
CDKN2C	12521_3_CDKN2C_CDN2C	LPA Variants	Inverse variance weighted	30	-0.0260946	0.0142048	0.0662059	0.416486
IVD	17737_7_IVD_IVD	LPA Variants	Inverse variance weighted	30	-0.0281345	0.0153159	0.0662183	0.416486
CNDP2	3192_3_CNDP2_Glutamate_carboxypeptidase	LPA Variants	Inverse variance weighted	30	-0.0245357	0.0133602	0.0662881	0.416486
GAP43	15325_14_GAP43_NEUM	LPA Variants	Inverse variance weighted	30	-0.0232924	0.0126885	0.0663997	0.416654
JARID2	12623_84_JARID2_JARD2	LPA Variants	Inverse variance weighted	30	-0.0231026	0.012595	0.066614	0.416757
ABHD10	17370_186_ABHD10_ABHDA	LPA Variants	Inverse variance weighted	30	-0.0239112	0.0130378	0.0666567	0.416757
ERBB3	2617_56_ERBB3_ERBB3	LPA Variants	Inverse variance weighted	30	-0.0273978	0.0149471	0.0668048	0.416757
PSMD9	13931_22_PSMD9_PSMD9	LPA Variants	Inverse variance weighted	30	-0.0233361	0.0127312	0.0668053	0.416757
ACYP2	12812_25_ACYP2_ACYP2	LPA Variants	Inverse variance weighted	30	-0.0228647	0.0124777	0.0668858	0.416757
CHRD	13438_115_CHRD_CHRD	LPA Variants	Inverse variance weighted	30	-0.0224494	0.0122517	0.0668996	0.416757
F7	3184_25_F7_Coagulation_Factor_VII	LPA Variants	Inverse variance weighted	30	-0.0275639	0.0150452	0.0669415	0.416757
GABARAP	17735_130_GABARAP_GBRAP	LPA Variants	Inverse variance weighted	30	-0.0230114	0.0125607	0.0669502	0.416757
QDPR	11257_1_QDPR_DHPR	LPA Variants	Inverse variance weighted	30	-0.0230444	0.0125854	0.0670938	0.416757
HNRNPA1	12466_7_HNRNPA1_ROA1	LPA Variants	Inverse variance weighted	30	-0.0227628	0.0124355	0.0671808	0.416757
CBX3	18868_7_CBX3_CBX3	LPA Variants	Inverse variance weighted	30	-0.0221946	0.012128	0.0672453	0.416757
DPY30	13943_38_DPY30_DPY30	LPA Variants	Inverse variance weighted	30	-0.0228599	0.0124935	0.067288	0.416757
GCLM	18214_2_GCLM_GSH0	LPA Variants	Inverse variance weighted	30	-0.0230557	0.0126114	0.0675265	0.416757
MYL6B	14227_21_MYL6B_MYL6B	LPA Variants	Inverse variance weighted	30	-0.0231158	0.0126462	0.0675661	0.416757
TAGLN2	9201_13_TAGLN2_Transgelin_2	LPA Variants	Inverse variance weighted	30	-0.0229229	0.0125408	0.0675705	0.416757
EIF4A3	4997_19_EIF4A3_IF4A3	LPA Variants	Inverse variance weighted	30	-0.0224923	0.0123086	0.0676451	0.416757
HMG20B	11551_16_HMG20B_HM20B	LPA Variants	Inverse variance weighted	30	-0.0225675	0.012353	0.0677163	0.416757
BNIP3	7045_4_BNIP3_BNIP3	LPA Variants	Inverse variance weighted	30	-0.02238	0.0122548	0.0678167	0.416757
AKT2	14685_17_AKT2_PKB_beta	LPA Variants	Inverse variance weighted	30	-0.0232199	0.0127149	0.0678214	0.416757
KL	15384_15_KL_KLOTHO	LPA Variants	Inverse variance weighted	30	-0.0231099	0.0126548	0.0678243	0.416757
CAPZA1	11449_22_CAPZA1_CAZA1	LPA Variants	Inverse variance weighted	30	-0.0225586	0.0123584	0.0679461	0.416757
KIT	2475_1_KIT_SCF_sR	LPA Variants	Inverse variance weighted	30	-0.0243262	0.013328	0.067972	0.416757
RPS5	19195_85_RPS5_RS5	LPA Variants	Inverse variance weighted	30	-0.0226694	0.0124212	0.0679928	0.416757
LRFN1	7910_41_LRFN1_LRFN1	LPA Variants	Inverse variance weighted	30	-0.0261475	0.0143402	0.0682477	0.416757
ADAMTS6	6441_62_ADAMTS6_ATS6	LPA Variants	Inverse variance weighted	30	-0.0222753	0.0122253	0.0684447	0.416757
GFRAL	6920_1_GFRAL_GFRAL	LPA Variants	Inverse variance weighted	30	-0.0228686	0.0125517	0.0684615	0.416757
BCAM	2816_50_BCAM_BCAM	LPA Variants	Inverse variance weighted	30	-0.0240314	0.0131913	0.0684909	0.416757
MAT2B	18392_19_MAT2B_MAT2B	LPA Variants	Inverse variance weighted	30	-0.0232474	0.0127611	0.0684943	0.416757
CDC37	3879_50_CDC37_CDC37	LPA Variants	Inverse variance weighted	30	-0.0252645	0.0138712	0.0685511	0.416757
TNRC6B	9808_41_TNRC6B_TNR6B	LPA Variants	Inverse variance weighted	30	-0.0224923	0.012353	0.0686372	0.416757
ADSL	5023_23_ADSL_PUR8	LPA Variants	Inverse variance weighted	30	-0.0220908	0.01214	0.0688102	0.416757
ALCAM	5451_1_ALCAM_ALCAM	LPA Variants	Inverse variance weighted	30	-0.0234118	0.0128676	0.0688447	0.416757
WFDC3	6384_19_WFDC3_WFDC3	LPA Variants	Inverse variance weighted	30	-0.0227672	0.0125203	0.0689994	0.416757
RAP1GAP	13735_1_RAP1GAP_RPGP1	LPA Variants	Inverse variance weighted	30	-0.0246969	0.0135932	0.0692395	0.416757
KCNA10	13042_7_KCNA10_KCA10	LPA Variants	Inverse variance weighted	30	-0.0222797	0.0122636	0.0692584	0.416757
PDCL2	14192_31_PDCL2_PDCL2	LPA Variants	Inverse variance weighted	30	-0.0235648	0.0129729	0.0693006	0.416757
SMAD4	12022_12_SMAD4_SMAD4	LPA Variants	Inverse variance weighted	30	-0.0230026	0.0126638	0.0693076	0.416757
NEURL4	13468_5_NEURL4_NEUL4	LPA Variants	Inverse variance weighted	30	-0.0250017	0.0137645	0.0693102	0.416757
HSF2BP	19139_3_HSF2BP_HSF2B	LPA Variants	Inverse variance weighted	30	-0.022105	0.0121706	0.0693299	0.416757
TMEM9	9249_17_TMEM9_TMEM9	LPA Variants	Inverse variance weighted	30	-0.022219	0.0122355	0.0693783	0.416757
SPINK8	7962_11_SPINK8_ISK8	LPA Variants	Inverse variance weighted	30	-0.0219656	0.0121039	0.0695619	0.416757
CMA1	3423_59_CMA1_Chymase	LPA Variants	Inverse variance weighted	30	-0.0239153	0.0131783	0.0695622	0.416757
AKR1C3	17377_1_AKR1C3_Aldose_reductase_like_C3	LPA Variants	Inverse variance weighted	30	-0.0270626	0.0149139	0.0695868	0.416757
RNF128	6510_56_RNF128_RN128	LPA Variants	Inverse variance weighted	30	-0.0225242	0.0124225	0.069805	0.417285
