## Supplementary Table 2 for "Proteomic Insights into Lp(a) Cardiovascular Mechanisms: A Mendelian Randomization Study" (part 3 of 3)

### Sheet: Dron-Somascan (continued)
protein	outcome	exposure	method	nsnp	b	se	pval	FDR
TMOD3	12861_13_TMOD3_TMOD3	LPA Variants	Inverse variance weighted	30	-0.0222087	0.0122543	0.0699366	0.417285
STAB2	3399_31_STAB2_STAB2	LPA Variants	Inverse variance weighted	30	-0.0274603	0.015153	0.0699551	0.417285
DEFB135	6411_58_DEFB135_DB135	LPA Variants	Inverse variance weighted	30	-0.025981	0.0143437	0.0700906	0.417411
PALM	18306_1_PALM_PALM	LPA Variants	Inverse variance weighted	30	-0.0276702	0.0152786	0.0701339	0.417411
CRABP1	11967_23_CRABP1_RABP1	LPA Variants	Inverse variance weighted	30	-0.0274362	0.0151498	0.0701421	0.417411
RPS19	19166_15_RPS19_RS19	LPA Variants	Inverse variance weighted	30	-0.0224398	0.0123912	0.0701498	0.417411
ECHS1	17787_1_ECHS1_Enoyl_CoA_hydratase	LPA Variants	Inverse variance weighted	30	-0.0235487	0.0130094	0.070275	0.417659
EDA	2826_53_EDA_EDA	LPA Variants	Inverse variance weighted	30	-0.0295193	0.0163183	0.0704563	0.418328
PRDX6	5018_68_PRDX6_Peroxiredoxin_6	LPA Variants	Inverse variance weighted	30	-0.023053	0.012764	0.070903	0.419125
IRAK4	18162_167_IRAK4_IRAK4	LPA Variants	Inverse variance weighted	30	-0.0239138	0.0132514	0.0711321	0.419125
KITLG	9377_25_KITLG_SCF	LPA Variants	Inverse variance weighted	30	-0.0246953	0.0136893	0.0712326	0.419125
PDE6D	13491_40_PDE6D_PDE6D	LPA Variants	Inverse variance weighted	30	-0.0225601	0.0125099	0.0713283	0.419125
PLS1	12737_12_PLS1_PLSI	LPA Variants	Inverse variance weighted	30	-0.0221929	0.0123072	0.0713489	0.419125
XDH	11264_33_XDH_XDH	LPA Variants	Inverse variance weighted	30	-0.024081	0.0133609	0.0714917	0.419439
UFM1	3836_51_UFM1_UFM1	LPA Variants	Inverse variance weighted	30	-0.0228716	0.0126921	0.0715407	0.419439
SLIT3	18931_40_SLIT3_SLIT3	LPA Variants	Inverse variance weighted	30	-0.0222259	0.0123498	0.0719076	0.42013
C10orf35	8220_15_C10orf35_CJ035	LPA Variants	Inverse variance weighted	30	-0.0225709	0.0125428	0.0719374	0.42013
XPNPEP1	3481_87_XPNPEP1_XPNPEP1	LPA Variants	Inverse variance weighted	30	-0.0221699	0.0123269	0.0720993	0.420467
ADAMTS3	8845_2_ADAMTS3_ATS3	LPA Variants	Inverse variance weighted	30	-0.0222035	0.0123468	0.0721252	0.420467
NRXN2	8876_51_NRXN2_NRX2B	LPA Variants	Inverse variance weighted	30	-0.0298099	0.0165815	0.072212	0.420667
PLD3	10948_14_PLD3_PLD3	LPA Variants	Inverse variance weighted	30	-0.0235966	0.0131267	0.0722402	0.420667
DEFB106A	5664_57_DEFB106A_D106A	LPA Variants	Inverse variance weighted	30	-0.0248918	0.0138496	0.0722895	0.420681
GALNT11	8700_325_GALNT11_GLT11	LPA Variants	Inverse variance weighted	30	-0.0264425	0.014713	0.0722996	0.420681
GCH1	11185_145_GCH1_GCH1	LPA Variants	Inverse variance weighted	30	-0.023262	0.0129494	0.0724341	0.42081
HGD	9832_33_HGD_HGD	LPA Variants	Inverse variance weighted	30	-0.0227982	0.0126914	0.0724394	0.42081
LDHB	3890_8_LDHB_LDH_H_1	LPA Variants	Inverse variance weighted	30	-0.0219808	0.0122375	0.0724652	0.42081
SERAC1	8985_13_SERAC1_SRAC1	LPA Variants	Inverse variance weighted	30	-0.023894	0.0133069	0.0725569	0.420847
PCDHGC3	7859_21_PCDHGC3_PCDGK	LPA Variants	Inverse variance weighted	30	-0.0227854	0.0126982	0.0727521	0.421686
DBI	16919_1_DBI_ACBP	LPA Variants	Inverse variance weighted	30	-0.0225015	0.0125424	0.0728064	0.421686
SPARCL1	4467_49_SPARCL1_SPARCL1	LPA Variants	Inverse variance weighted	30	-0.0228267	0.0127241	0.0728173	0.421686
ATF6	11277_23_ATF6_ATF6A	LPA Variants	Inverse variance weighted	30	-0.0230001	0.0128223	0.0728521	0.421686
USP14	19189_2_USP14_UBP14	LPA Variants	Inverse variance weighted	30	-0.0234512	0.0130912	0.0732339	0.422274
ELL2	11494_4_ELL2_ELL2	LPA Variants	Inverse variance weighted	30	-0.0220822	0.0123298	0.0733004	0.422274
CSNK2A2	13681_173_CSNK2A2_CSK22	LPA Variants	Inverse variance weighted	30	-0.0243258	0.0135957	0.0735783	0.422274
GADD45GIP1	9302_90_GADD45GIP1_G45IP	LPA Variants	Inverse variance weighted	30	-0.0249281	0.0139352	0.0736385	0.422274
CCDC167	7797_11_CCDC167_CC167	LPA Variants	Inverse variance weighted	30	-0.0222269	0.0124281	0.0737054	0.422274
ANXA10	13605_16_ANXA10_ANX10	LPA Variants	Inverse variance weighted	30	-0.0229002	0.0128067	0.0737524	0.422274
UBE2E1	14326_4_UBE2E1_UB2E1	LPA Variants	Inverse variance weighted	30	-0.022347	0.0124982	0.0737726	0.422274
CSMD2	9971_5_CSMD2_CSMD2	LPA Variants	Inverse variance weighted	30	-0.0221212	0.0123721	0.0737781	0.422274
BRDT	12748_6_BRDT_BRDT	LPA Variants	Inverse variance weighted	30	-0.0254063	0.0142259	0.0741112	0.422537
CLEC2B	7786_83_CLEC2B_CLC2B	LPA Variants	Inverse variance weighted	30	-0.025337	0.014193	0.0742323	0.4229
TBPL1	18434_141_TBPL1_TBPL1	LPA Variants	Inverse variance weighted	30	-0.0224029	0.0125538	0.0743343	0.423154
TMEM119	11110_4_TMEM119_TM119	LPA Variants	Inverse variance weighted	30	-0.0256472	0.0143834	0.0745689	0.423548
PRR27	9607_39_PRR27_CD040	LPA Variants	Inverse variance weighted	30	-0.0234293	0.0131406	0.0745908	0.423548
DNAJB4	18884_22_DNAJB4_DNJB4	LPA Variants	Inverse variance weighted	30	-0.0224279	0.0125835	0.074697	0.423676
TNFRSF4	3730_81_TNFRSF4_TNR4	LPA Variants	Inverse variance weighted	30	-0.021981	0.0123335	0.0747138	0.423676
ARL2	12587_65_ARL2_ARL2	LPA Variants	Inverse variance weighted	30	-0.0235048	0.0131994	0.0749539	0.42444
UBE2D1	19247_1_UBE2D1_UB2D1	LPA Variants	Inverse variance weighted	30	-0.0228836	0.012851	0.0749639	0.42444
LRRN1	11293_14_LRRN1_LRRN1	LPA Variants	Inverse variance weighted	30	-0.0239445	0.0134508	0.0750494	0.424631
BIRC7	15412_40_BIRC7_KIAP	LPA Variants	Inverse variance weighted	30	-0.0221359	0.0124368	0.0750971	0.424704
FGL2	19635_69_FGL2_FGL2	LPA Variants	Inverse variance weighted	30	-0.0255342	0.0143685	0.0755532	0.425038
PRPF6	9581_4_PRPF6_PRP6	LPA Variants	Inverse variance weighted	30	-0.0261876	0.0147368	0.0755642	0.425038
REN	3396_54_REN_Renin	LPA Variants	Inverse variance weighted	30	-0.0226502	0.0127476	0.075598	0.425038
CD247	15567_2_CD247_CD3_zeta	LPA Variants	Inverse variance weighted	30	-0.0224973	0.0126639	0.0756523	0.425038
BLVRA	11382_5_BLVRA_BIEA	LPA Variants	Inverse variance weighted	30	-0.0222766	0.0125527	0.0759571	0.42537
CFP	2960_66_CFP_Properdin	LPA Variants	Inverse variance weighted	30	0.0232061	0.013077	0.0759681	0.42537
OAZ1	9893_27_OAZ1_Ornithine_decarboxylase_antizyme	LPA Variants	Inverse variance weighted	30	-0.0244661	0.0137938	0.0761111	0.425429
HNRNPH1	14309_8_HNRNPH1_HNRH1	LPA Variants	Inverse variance weighted	30	-0.0221155	0.0124722	0.0761991	0.425486
MAMDC2	6119_14_MAMDC2_MAMC2	LPA Variants	Inverse variance weighted	30	-0.0268648	0.0151602	0.076384	0.425746
ANTXR2	15559_5_ANTXR2_ANTR2	LPA Variants	Inverse variance weighted	30	-0.0269621	0.0152192	0.0764638	0.425746
CS	18309_18_CS_CISY	LPA Variants	Inverse variance weighted	30	-0.0234507	0.0132373	0.0764671	0.425746
NAT14	11120_49_NAT14_NAT14	LPA Variants	Inverse variance weighted	30	-0.0219088	0.012373	0.0766118	0.425782
LRRC4B	11911_13_LRRC4B_LRC4B	LPA Variants	Inverse variance weighted	30	-0.0219646	0.0124054	0.0766338	0.425782
PEA15	18833_76_PEA15_PEA15	LPA Variants	Inverse variance weighted	30	-0.0249556	0.0140963	0.0766664	0.425782
ADAM15	15455_40_ADAM15_ADA15	LPA Variants	Inverse variance weighted	30	-0.0215628	0.0121893	0.0768953	0.426035
GULP1	19180_38_GULP1_GULP1	LPA Variants	Inverse variance weighted	30	-0.0233574	0.0132221	0.0773047	0.426284
UGDH	17755_5_UGDH_UGDH	LPA Variants	Inverse variance weighted	30	-0.0225819	0.0127848	0.0773455	0.426284
LRRC74A	8389_8_LRRC74A_CN16B	LPA Variants	Inverse variance weighted	30	-0.0259601	0.0147057	0.0775124	0.426565
TAPBP	12378_71_TAPBP_TPSN	LPA Variants	Inverse variance weighted	30	-0.0243398	0.0137912	0.0775832	0.426629
ITSN1	14070_56_ITSN1_ITSN1	LPA Variants	Inverse variance weighted	30	-0.0234487	0.0132886	0.077635	0.426629
MTCP1	19374_72_MTCP1_MTCP1	LPA Variants	Inverse variance weighted	30	-0.0239223	0.0135639	0.0777872	0.426873
ACBD7	13563_259_ACBD7_ACBD7	LPA Variants	Inverse variance weighted	30	-0.0217189	0.0123188	0.0778882	0.426873
KIRREL3	4557_61_KIRREL3_KIRR3	LPA Variants	Inverse variance weighted	30	-0.0217347	0.0123316	0.0779809	0.426873
WNT10A	10044_12_WNT10A_WN10A	LPA Variants	Inverse variance weighted	30	-0.0220808	0.0125288	0.0780005	0.426873
KIR3DL3	8045_3_KIR3DL3_KI3L3	LPA Variants	Inverse variance weighted	30	-0.0231302	0.0131328	0.0781964	0.426873
ACVR1B	2806_49_ACVR1B_Activin_RIB	LPA Variants	Inverse variance weighted	30	-0.0220159	0.0125044	0.0782986	0.426873
IL24	3321_2_IL24_IL24	LPA Variants	Inverse variance weighted	30	-0.0247651	0.014068	0.0783438	0.426873
THSD7A	9600_55_THSD7A_THS7A	LPA Variants	Inverse variance weighted	30	-0.0217185	0.0123398	0.0783998	0.426873
MAPKAPK5	8382_47_MAPKAPK5_MAPK5	LPA Variants	Inverse variance weighted	30	-0.0186744	0.0106163	0.0785737	0.426873
COPS2	14029_42_COPS2_CSN2	LPA Variants	Inverse variance weighted	30	-0.0242356	0.0137867	0.0787641	0.426873
APOC1	15364_101_APOC1_Apo_C_I	LPA Variants	Inverse variance weighted	30	-0.0261342	0.0148706	0.0788427	0.426873
TIGIT	16299_13_TIGIT_TIGIT	LPA Variants	Inverse variance weighted	30	-0.0218757	0.0124479	0.0788537	0.426873
IL17RB	6262_14_IL17RB_IL_17B_R	LPA Variants	Inverse variance weighted	30	-0.022097	0.0125744	0.0788657	0.426873
CCL27	2192_63_CCL27_CTACK	LPA Variants	Inverse variance weighted	30	-0.0220748	0.0125653	0.0789507	0.426873
AAGAB	11926_23_AAGAB_P34	LPA Variants	Inverse variance weighted	30	-0.0225456	0.012842	0.0791537	0.427448
SAT1	9859_180_SAT1_SSAT_1	LPA Variants	Inverse variance weighted	30	-0.0219771	0.0125296	0.0794292	0.42795
VIT	6234_74_VIT_VITRN	LPA Variants	Inverse variance weighted	30	-0.0225079	0.0128392	0.0795921	0.42795
ITLN1	18830_1_ITLN1_Omentin	LPA Variants	Inverse variance weighted	30	-0.0230878	0.0131744	0.0796922	0.42795
PLAU	4158_54_PLAU_uPA	LPA Variants	Inverse variance weighted	30	-0.0263682	0.0150481	0.0797286	0.42795
RPS10	13011_20_RPS10_RS10	LPA Variants	Inverse variance weighted	30	-0.0228976	0.0130676	0.0797319	0.42795
PRLH	6543_182_PRLH_PRRP	LPA Variants	Inverse variance weighted	30	-0.0240551	0.0137289	0.0797473	0.42795
CCDC80	3234_23_CCDC80_URB	LPA Variants	Inverse variance weighted	30	-0.0281107	0.0160443	0.0797618	0.42795
PABPN1	8921_139_PABPN1_PABP2	LPA Variants	Inverse variance weighted	30	-0.0217622	0.0124343	0.0800867	0.429
RPS27A	2846_24_RPS27A_Ubiquitin1	LPA Variants	Inverse variance weighted	30	-0.0220046	0.0125817	0.0803006	0.429614
GLUL	19238_12_GLUL_GLNA	LPA Variants	Inverse variance weighted	30	-0.0222322	0.0127128	0.0803246	0.429614
LRFN5	6587_6_LRFN5_LRFN5	LPA Variants	Inverse variance weighted	30	-0.0234345	0.0134029	0.0803837	0.429614
PECR	17776_15_PECR_PECR	LPA Variants	Inverse variance weighted	30	-0.0235694	0.0134834	0.0804596	0.429614
ARL8B	8569_147_ARL8B_ARL8B	LPA Variants	Inverse variance weighted	30	-0.0216031	0.0123691	0.0807185	0.429709
ANPEP	15457_14_ANPEP_Aminopeptidase_N	LPA Variants	Inverse variance weighted	30	-0.0216035	0.0123742	0.0808359	0.429709
CA9	3798_71_CA9_Carbonic_anhydrase_9	LPA Variants	Inverse variance weighted	30	-0.0222975	0.0127767	0.0809559	0.429709
MYBPC1	7648_9_MYBPC1_MYPC1	LPA Variants	Inverse variance weighted	30	-0.0230514	0.0132103	0.0809912	0.429709
EPHB1	17680_12_EPHB1_EPHB1	LPA Variants	Inverse variance weighted	30	-0.0213249	0.0122222	0.0810262	0.429709
PRPS2	18329_4_PRPS2_PRPS2	LPA Variants	Inverse variance weighted	30	-0.0219898	0.0126044	0.0810527	0.429709
HNRNPK	19333_4_HNRNPK_hnRNP_K	LPA Variants	Inverse variance weighted	30	-0.021664	0.0124201	0.0811134	0.429709
CLEC4G	10781_19_CLEC4G_CLC4G	LPA Variants	Inverse variance weighted	30	-0.022437	0.0128789	0.0814822	0.430174
NAPG	17773_26_NAPG_SNAG	LPA Variants	Inverse variance weighted	30	-0.0222166	0.0127595	0.0816522	0.430174
PDZK1	16852_10_PDZK1_NHRF3	LPA Variants	Inverse variance weighted	30	-0.025138	0.0144383	0.0816718	0.430174
CPE	5343_74_CPE_CBPE	LPA Variants	Inverse variance weighted	30	-0.0250613	0.0143986	0.0817652	0.430174
PSG8	6238_55_PSG8_PSG8	LPA Variants	Inverse variance weighted	30	-0.0213021	0.0122416	0.0818362	0.430174
PPID	5202_4_PPID_PPID	LPA Variants	Inverse variance weighted	30	-0.0220312	0.0126615	0.0818561	0.430174
DUSP16	14631_22_DUSP16_DUS16	LPA Variants	Inverse variance weighted	30	-0.0226452	0.0130216	0.0820256	0.430174
BCAR3	12634_79_BCAR3_BCAR3	LPA Variants	Inverse variance weighted	30	-0.0216366	0.0124441	0.082086	0.430274
HSPA8	5903_91_HSPA8_HSP70_protein_8	LPA Variants	Inverse variance weighted	30	-0.0216394	0.0124463	0.0821031	0.430274
TSR3	7018_10_TSR3_TSR3	LPA Variants	Inverse variance weighted	30	-0.0239963	0.0138126	0.082337	0.431039
ACE	10714_7_ACE_ACE	LPA Variants	Inverse variance weighted	30	-0.0211704	0.0121873	0.0823727	0.431073
RAB22A	12408_333_RAB22A_RB22A	LPA Variants	Inverse variance weighted	30	-0.0215861	0.0124303	0.082463	0.43116
IDH1	18338_26_IDH1_IDH	LPA Variants	Inverse variance weighted	30	-0.0216317	0.0124612	0.0825772	0.43116
NEFH	9900_36_NEFH_NFH	LPA Variants	Inverse variance weighted	30	-0.0216522	0.0124783	0.0827086	0.43116
CLTA	19257_11_CLTA_CLCA	LPA Variants	Inverse variance weighted	30	-0.0257374	0.0148382	0.0828226	0.43116
AKR1A1	4192_10_AKR1A1_AK1A1	LPA Variants	Inverse variance weighted	30	-0.0217426	0.0125357	0.0828371	0.43116
ADI1	12457_10_ADI1_MTND	LPA Variants	Inverse variance weighted	30	-0.0207571	0.0119832	0.0832404	0.43116
DNMT3L	19142_39_DNMT3L_DNM3L	LPA Variants	Inverse variance weighted	30	-0.0257633	0.0148743	0.0832618	0.43116
DMKN	8535_102_DMKN_Dermokine	LPA Variants	Inverse variance weighted	30	-0.0216904	0.0125232	0.0832715	0.43116
GMFG	13062_4_GMFG_GMFG	LPA Variants	Inverse variance weighted	30	-0.0215212	0.0124279	0.0833302	0.43116
LRRTM4	8646_61_LRRTM4_LRRT4	LPA Variants	Inverse variance weighted	30	-0.0240532	0.0138945	0.0834271	0.43116
HMGCS2	13704_5_HMGCS2_HMCS2	LPA Variants	Inverse variance weighted	30	-0.0217038	0.0125389	0.083467	0.43116
PAK7	3388_58_PAK7_PAK7	LPA Variants	Inverse variance weighted	30	-0.0251169	0.0145141	0.0835387	0.431297
CPA2	9276_7_CPA2_CBPA2	LPA Variants	Inverse variance weighted	30	-0.0252499	0.0145991	0.0837101	0.431297
RAG1	11311_79_RAG1_RAG_1	LPA Variants	Inverse variance weighted	30	-0.0236759	0.0136897	0.0837252	0.431297
CDH5	2819_23_CDH5_Cadherin_5	LPA Variants	Inverse variance weighted	30	-0.0264923	0.0153271	0.0839062	0.431316
ERAP2	8960_3_ERAP2_LRAP	LPA Variants	Inverse variance weighted	30	-0.0173362	0.010033	0.0840051	0.431316
KLC1	12656_1_KLC1_KLC1	LPA Variants	Inverse variance weighted	30	-0.0220924	0.0127867	0.0840307	0.431316
RFNG	7203_125_RFNG_RFNG	LPA Variants	Inverse variance weighted	30	-0.023809	0.0137842	0.0841209	0.431328
RBM17	17391_10_RBM17_SPF45	LPA Variants	Inverse variance weighted	30	-0.0221301	0.0128288	0.0845219	0.431833
MTRF1L	11134_30_MTRF1L_RF1ML	LPA Variants	Inverse variance weighted	30	-0.0262628	0.0152275	0.0845826	0.431833
FGB	18890_227_FGB_Fibrinogen_B	LPA Variants	Inverse variance weighted	30	-0.0269944	0.0156524	0.084596	0.431833
IFNA14	7180_114_IFNA14_IFN14	LPA Variants	Inverse variance weighted	30	-0.0275124	0.0159541	0.0846228	0.431833
IFNA8	6214_84_IFNA8_IFNA8	LPA Variants	Inverse variance weighted	30	-0.0234518	0.0136013	0.0846658	0.431833
CHKB	7761_125_CHKB_CHKB	LPA Variants	Inverse variance weighted	30	-0.0221052	0.0128241	0.0847581	0.431833
COA3	7888_58_COA3_CCD56	LPA Variants	Inverse variance weighted	30	-0.0246937	0.0143266	0.0847767	0.431833
GSTP1	4911_49_GSTP1_Glutathione_S_transferase_Pi	LPA Variants	Inverse variance weighted	30	-0.0215096	0.0124868	0.0849629	0.43193
ENTPD5	4437_56_ENTPD5_ENTP5	LPA Variants	Inverse variance weighted	30	-0.0216674	0.0125808	0.0850216	0.43193
TRIB2	12363_70_TRIB2_TRIB2	LPA Variants	Inverse variance weighted	30	-0.0245529	0.0142585	0.0850728	0.43193
RGMB	3331_8_RGMB_RGMB	LPA Variants	Inverse variance weighted	30	-0.0229681	0.0133403	0.085123	0.43193
ALKBH3	18401_18_ALKBH3_ALKB3	LPA Variants	Inverse variance weighted	30	-0.0220415	0.0128025	0.0851306	0.43193
CLEC4D	7752_31_CLEC4D_CLC4D	LPA Variants	Inverse variance weighted	30	-0.0253867	0.0147456	0.0851336	0.43193
CDHR1	8372_29_CDHR1_CDHR1	LPA Variants	Inverse variance weighted	30	-0.0213131	0.0123873	0.0853291	0.43218
NRK1	16853_5_NRK1_NRK1	LPA Variants	Inverse variance weighted	30	-0.0208472	0.0121174	0.0853533	0.43218
CLN5	8874_53_CLN5_CLN5	LPA Variants	Inverse variance weighted	30	-0.02448	0.0142299	0.0853733	0.43218
NLRP10	12821_6_NLRP10_NAL10	LPA Variants	Inverse variance weighted	30	-0.0209312	0.012181	0.085735	0.433402
HNRNPDL	10852_114_HNRNPDL_HNRDL	LPA Variants	Inverse variance weighted	30	-0.0214466	0.0124829	0.0857825	0.433402
PILRA	6402_8_PILRA_PILRA_isoform_FDF03_deltaTM	LPA Variants	Inverse variance weighted	30	-0.0155755	0.00906678	0.0858207	0.433402
COX4I2	7850_1_COX4I2_COX42	LPA Variants	Inverse variance weighted	30	-0.0233235	0.0135853	0.0860139	0.434195
DLK1	6496_60_DLK1_DLK1	LPA Variants	Inverse variance weighted	30	-0.0226253	0.0131857	0.086182	0.434195
PTPN11	3397_7_PTPN11_SHP_2	LPA Variants	Inverse variance weighted	30	-0.022417	0.0130654	0.0862087	0.434195
ADAMTS15	4533_76_ADAMTS15_ATS15	LPA Variants	Inverse variance weighted	30	-0.0257201	0.0149909	0.0862147	0.434195
CHRDL1	3362_61_CHRDL1_CRDL1	LPA Variants	Inverse variance weighted	30	-0.0260869	0.0152056	0.0862337	0.434195
AK1	5012_67_AK1_Myokinase__human	LPA Variants	Inverse variance weighted	30	-0.021436	0.012503	0.0864417	0.43445
TMX3	5654_70_TMX3_TMX3	LPA Variants	Inverse variance weighted	30	-0.0220434	0.0128631	0.0865845	0.434526
DEFB110	8340_9_DEFB110_DB110	LPA Variants	Inverse variance weighted	30	-0.0269447	0.0157334	0.0867894	0.434554
GATM	18188_12_GATM_GATM	LPA Variants	Inverse variance weighted	30	-0.0215176	0.0125703	0.0869367	0.434554
FCAMR	9568_289_FCAMR_FCAMR	LPA Variants	Inverse variance weighted	30	-0.02427	0.014179	0.0869536	0.434554
GABBR1	11279_42_GABBR1_GABR1	LPA Variants	Inverse variance weighted	30	-0.0239985	0.0140301	0.0871721	0.434554
C16orf54	12394_53_C16orf54_CP054	LPA Variants	Inverse variance weighted	30	-0.0249876	0.0146165	0.0873507	0.434554
PRL	2585_2_PRL_PRL	LPA Variants	Inverse variance weighted	30	-0.0209415	0.0122505	0.0873684	0.434554
ELK3	5707_55_ELK3_ELK3	LPA Variants	Inverse variance weighted	30	-0.0214142	0.0125311	0.0874729	0.434554
PSMB6	10530_8_PSMB6_PSB6	LPA Variants	Inverse variance weighted	30	-0.0211145	0.012356	0.0874796	0.434554
DCN	2666_53_DCN_Bone_proteoglycan_II	LPA Variants	Inverse variance weighted	30	-0.0214156	0.0125356	0.0875638	0.434554
GUK1	17325_10_GUK1_KGUA	LPA Variants	Inverse variance weighted	30	-0.0211403	0.012375	0.087579	0.434554
HOMER1	19229_92_HOMER1_HOME1	LPA Variants	Inverse variance weighted	30	-0.0222392	0.0130258	0.0877638	0.434554
SEPSECS	17357_33_SEPSECS_SPCS	LPA Variants	Inverse variance weighted	30	-0.0262463	0.0153745	0.0877968	0.434554
PVRL2	6245_4_PVRL2_Nectin_2	LPA Variants	Inverse variance weighted	30	-0.0243881	0.014293	0.0879522	0.434554
SCGB3A1	6252_62_SCGB3A1_Secretoglobin_family_3A_member_1	LPA Variants	Inverse variance weighted	30	-0.0210429	0.0123326	0.0879558	0.434554
FGFBP3	11219_95_FGFBP3_FGFP3	LPA Variants	Inverse variance weighted	30	-0.0212734	0.0124681	0.0879671	0.434554
VCAM1	2967_8_VCAM1_VCAM_1	LPA Variants	Inverse variance weighted	30	-0.0227542	0.0133398	0.0880555	0.434554
RS1	6497_10_RS1_XLRS1	LPA Variants	Inverse variance weighted	30	-0.0237068	0.0138991	0.088076	0.434554
PPA1	5021_13_PPA1_PPase	LPA Variants	Inverse variance weighted	30	-0.0214116	0.0125538	0.0880857	0.434554
CCL25	2705_5_CCL25_TECK	LPA Variants	Inverse variance weighted	30	0.0216237	0.0126809	0.0881548	0.434586
ITGB6	7737_76_ITGB6_ITB6	LPA Variants	Inverse variance weighted	30	-0.0208726	0.0122529	0.0884776	0.435292
ASF1A	18172_71_ASF1A_ASF1A	LPA Variants	Inverse variance weighted	30	-0.0217452	0.0127698	0.0885944	0.435292
STC2	6231_46_STC2_STC2	LPA Variants	Inverse variance weighted	30	-0.0248949	0.0146208	0.0886243	0.435292
IFNAR1	9183_7_IFNAR1_IFN_a_b_R1	LPA Variants	Inverse variance weighted	30	-0.0220356	0.0129439	0.088681	0.435292
CARHSP1	12808_103_CARHSP1_CHSP1	LPA Variants	Inverse variance weighted	30	-0.0212142	0.012467	0.0888255	0.435292
RUNX3	11138_16_RUNX3_RUNX3	LPA Variants	Inverse variance weighted	30	-0.0219602	0.0129177	0.0891287	0.435292
NOTCH3	5108_72_NOTCH3_Notch_3	LPA Variants	Inverse variance weighted	30	-0.0240384	0.0141462	0.0892654	0.435292
CTSF	9212_22_CTSF_CATF	LPA Variants	Inverse variance weighted	30	-0.0214042	0.0125976	0.0893061	0.435292
BID	5798_3_BID_BID	LPA Variants	Inverse variance weighted	30	-0.021416	0.0126048	0.0893135	0.435292
CCNB2	18208_3_CCNB2_CCNB2	LPA Variants	Inverse variance weighted	30	-0.0249663	0.0146945	0.0893138	0.435292
CAP1	12034_28_CAP1_CAP_1	LPA Variants	Inverse variance weighted	30	-0.0208147	0.0122515	0.0893294	0.435292
RPIA	12333_87_RPIA_RPIA	LPA Variants	Inverse variance weighted	30	-0.0213216	0.0125563	0.0894929	0.435638
CBX1	18817_50_CBX1_CBX1	LPA Variants	Inverse variance weighted	30	-0.0210171	0.0123821	0.0896264	0.435658
NCK1	5014_49_NCK1_NCK1	LPA Variants	Inverse variance weighted	30	-0.0211833	0.0124832	0.0897077	0.435658
CA5B	17673_34_CA5B_Carbonic_Anhydrase_VB	LPA Variants	Inverse variance weighted	30	-0.0247061	0.0145616	0.0897605	0.435658
SPATA31D4	9524_46_SPATA31D4_S31D4	LPA Variants	Inverse variance weighted	30	-0.0257488	0.0151796	0.0898328	0.435658
SYT4	17355_56_SYT4_SYT4	LPA Variants	Inverse variance weighted	30	-0.0222927	0.0131457	0.0899211	0.435658
CBX5	4540_11_CBX5_CBX5	LPA Variants	Inverse variance weighted	30	-0.0218481	0.0128841	0.0899352	0.435658
PDE9A	5201_50_PDE9A_PDE9A	LPA Variants	Inverse variance weighted	30	-0.0206648	0.0121864	0.0899372	0.435658
C2	3186_2_C2_C2	LPA Variants	Inverse variance weighted	30	-0.0250684	0.0147898	0.0900805	0.435673
ADAM29	13549_15_ADAM29_ADA29	LPA Variants	Inverse variance weighted	30	-0.0209824	0.01238	0.090103	0.435673
BDP1	8929_7_BDP1_BDP1	LPA Variants	Inverse variance weighted	30	-0.0240227	0.014175	0.090129	0.435673
SERPINA12	6551_94_SERPINA12_Vaspin	LPA Variants	Inverse variance weighted	30	-0.0270402	0.0159615	0.0902489	0.43568
MED1	3892_21_MED1_MED_1	LPA Variants	Inverse variance weighted	30	-0.0222362	0.0131444	0.0907073	0.436624
HTATIP2	10630_5_HTATIP2_HTAI2	LPA Variants	Inverse variance weighted	30	-0.0208067	0.0123021	0.0907767	0.436624
KRT1	9931_20_KRT1_Keratin_1	LPA Variants	Inverse variance weighted	30	-0.0255688	0.0151197	0.0908187	0.436624
PDZD7	12391_27_PDZD7_PDZD7	LPA Variants	Inverse variance weighted	30	-0.0208214	0.012317	0.0909391	0.436911
HIPK3	19329_31_HIPK3_HIPK3	LPA Variants	Inverse variance weighted	30	-0.02103	0.0124418	0.090976	0.436911
APCDD1	6599_5_APCDD1_APCD1	LPA Variants	Inverse variance weighted	30	-0.0230245	0.0136248	0.0910482	0.436911
IL20	4138_25_IL20_IL_20	LPA Variants	Inverse variance weighted	30	-0.0250462	0.0148274	0.0911845	0.436911
ANXA2	13700_10_ANXA2_annexin_II	LPA Variants	Inverse variance weighted	30	-0.0204028	0.0120801	0.0912259	0.436911
TNFRSF19	5131_15_TNFRSF19_TAJ	LPA Variants	Inverse variance weighted	30	-0.0213543	0.0126439	0.0912371	0.436911
C17orf89	9030_56_C17orf89_CQ089	LPA Variants	Inverse variance weighted	30	-0.0215247	0.0127456	0.0912589	0.436911
ZNF18	11372_2_ZNF18_ZNF18	LPA Variants	Inverse variance weighted	30	-0.0251407	0.0148981	0.0915043	0.436911
RPP30	17511_10_RPP30_RPP30	LPA Variants	Inverse variance weighted	30	-0.0228648	0.0135534	0.0916013	0.436911
RANBP3	14037_18_RANBP3_RANB3	LPA Variants	Inverse variance weighted	30	-0.0210928	0.0125036	0.0916135	0.436911
TNFSF14	5988_49_TNFSF14_LIGHT	LPA Variants	Inverse variance weighted	30	-0.026024	0.0154339	0.0917652	0.436911
GRAP2	16074_12_GRAP2_GRB2_related_adapter_protein_2	LPA Variants	Inverse variance weighted	30	-0.021345	0.0126591	0.0917705	0.436911
TK2	19114_8_TK2_KITM	LPA Variants	Inverse variance weighted	30	-0.0206551	0.0122542	0.0918832	0.436911
CDH8	16021_30_CDH8_Cadherin_8	LPA Variants	Inverse variance weighted	30	-0.0216847	0.0128658	0.0919027	0.436911
CALR	5264_65_CALR_calreticulin	LPA Variants	Inverse variance weighted	30	-0.0204675	0.0121464	0.0919765	0.436911
DES	12030_82_DES_Desmin	LPA Variants	Inverse variance weighted	30	-0.025945	0.0154167	0.0923917	0.437638
MAP3K3	12990_39_MAP3K3_MAP3K3	LPA Variants	Inverse variance weighted	30	-0.0208293	0.0123785	0.092433	0.437638
CNTN2	3296_92_CNTN2_CNTN2	LPA Variants	Inverse variance weighted	30	-0.019736	0.0117294	0.0924495	0.437638
SARS	18178_13_SARS_SYSC	LPA Variants	Inverse variance weighted	30	-0.0208482	0.0123913	0.0924741	0.437638
PAPLN	11254_13_PAPLN_PPN	LPA Variants	Inverse variance weighted	30	-0.0234815	0.013957	0.0924865	0.437638
ERH	11614_29_ERH_ERH	LPA Variants	Inverse variance weighted	30	-0.020928	0.0124405	0.0925199	0.437638
PRDX3	8358_30_PRDX3_Peroxiredoxin_3	LPA Variants	Inverse variance weighted	30	-0.0215306	0.0128164	0.0929709	0.43814
BPIFA2	16302_11_BPIFA2_SPLC2	LPA Variants	Inverse variance weighted	30	-0.021381	0.0127352	0.0931731	0.438467
BTN2A1	8869_5_BTN2A1_BT2A1	LPA Variants	Inverse variance weighted	30	-0.0230008	0.0137004	0.0931827	0.438467
HK1	13131_5_HK1_HXK1	LPA Variants	Inverse variance weighted	30	-0.0222106	0.0132355	0.0933265	0.438467
STX2	7738_299_STX2_STX2	LPA Variants	Inverse variance weighted	30	-0.0210074	0.0125208	0.0933873	0.438467
YBX1	9751_72_YBX1_NSEP1	LPA Variants	Inverse variance weighted	30	-0.0210963	0.0125759	0.0934403	0.438467
RNF43	14120_2_RNF43_RNF43	LPA Variants	Inverse variance weighted	30	-0.022129	0.0131991	0.09363	0.438467
ADM	14115_34_ADM_Adrenomedullin	LPA Variants	Inverse variance weighted	30	-0.0210516	0.012561	0.0937489	0.438467
ANKRD54	18404_22_ANKRD54_ANR54	LPA Variants	Inverse variance weighted	30	-0.0232345	0.0138657	0.093799	0.438467
CNOT1	13482_14_CNOT1_CNOT1	LPA Variants	Inverse variance weighted	30	-0.0217493	0.0129907	0.0940871	0.438467
CDKN1A	18291_8_CDKN1A_p21	LPA Variants	Inverse variance weighted	30	-0.0239088	0.0142805	0.0940871	0.438467
RLBP1	12936_38_RLBP1_RLBP1	LPA Variants	Inverse variance weighted	30	-0.0225307	0.0134592	0.0941296	0.438467
PPIF	5248_68_PPIF_Cyclophilin_F	LPA Variants	Inverse variance weighted	30	-0.0220669	0.0131835	0.0941656	0.438467
DTD2	18280_29_DTD2_DTD2	LPA Variants	Inverse variance weighted	30	-0.0212721	0.0127106	0.0942159	0.438467
GABARAPL1	12661_44_GABARAPL1_GBRL1	LPA Variants	Inverse variance weighted	30	-0.0208541	0.0124614	0.094231	0.438467
DDAH1	19392_6_DDAH1_DDAH1	LPA Variants	Inverse variance weighted	30	-0.0190118	0.0113622	0.0942781	0.438467
CBS	10086_39_CBS_CBS	LPA Variants	Inverse variance weighted	30	-0.0203513	0.0121701	0.0944771	0.438467
AHSP	9025_5_AHSP_AHSP	LPA Variants	Inverse variance weighted	30	-0.0208901	0.0124933	0.0945034	0.438467
UTS2B	6290_3_UTS2B_UTS2B	LPA Variants	Inverse variance weighted	30	-0.0204693	0.0122442	0.0945732	0.438467
CPLX1	18332_17_CPLX1_CPLX1	LPA Variants	Inverse variance weighted	30	-0.0212486	0.0127169	0.094743	0.438467
PLXNB2	9216_100_PLXNB2_PLXB2	LPA Variants	Inverse variance weighted	30	-0.0219022	0.0131089	0.0947642	0.438467
MMP1	4924_32_MMP1_MMP_1	LPA Variants	Inverse variance weighted	30	-0.0212328	0.0127107	0.0948274	0.438467
CYB5R3	7215_18_CYB5R3_NADH_cytochrome_b5_reductase	LPA Variants	Inverse variance weighted	30	-0.0208346	0.0124742	0.0948757	0.438467
OPTC	15430_165_OPTC_OPT	LPA Variants	Inverse variance weighted	30	-0.0232369	0.0139147	0.0949275	0.438467
PNPO	17804_102_PNPO_PNPO	LPA Variants	Inverse variance weighted	30	-0.0217001	0.0129994	0.0950555	0.438467
MTIF3	7852_9_MTIF3_IF3M	LPA Variants	Inverse variance weighted	30	-0.0221339	0.0132634	0.0951586	0.438467
KPNA4	12698_72_KPNA4_IMA4	LPA Variants	Inverse variance weighted	30	-0.0203784	0.0122116	0.0951635	0.438467
GAGE2D	18273_14_GAGE2D_GGE2D	LPA Variants	Inverse variance weighted	30	-0.0209844	0.0125787	0.0952676	0.438644
PAX4	12398_15_PAX4_PAX4	LPA Variants	Inverse variance weighted	30	-0.0239348	0.0143485	0.0952952	0.438644
CPNE1	5346_24_CPNE1_CPNE1	LPA Variants	Inverse variance weighted	30	-0.0211179	0.0126613	0.095333	0.438644
GOLGA7	19174_141_GOLGA7_GOGA7	LPA Variants	Inverse variance weighted	30	-0.0236514	0.014186	0.0954667	0.43873
IGBP1	12358_6_IGBP1_IGBP1	LPA Variants	Inverse variance weighted	30	-0.0211999	0.0127259	0.0957374	0.43873
GNG11	18282_1_GNG11_GBG11	LPA Variants	Inverse variance weighted	30	-0.0241652	0.0145064	0.0957457	0.43873
SPINK4	19213_1_SPINK4_ISK4	LPA Variants	Inverse variance weighted	30	-0.0219101	0.0131614	0.095968	0.43873
C1D	7821_6_C1D_C1D	LPA Variants	Inverse variance weighted	30	-0.0238411	0.0143254	0.096062	0.43873
SUMO2	19555_1_SUMO2_SUMO2	LPA Variants	Inverse variance weighted	30	-0.0208413	0.0125243	0.0960993	0.43873
RMI1	13926_1_RMI1_RMI1	LPA Variants	Inverse variance weighted	30	-0.024514	0.0147316	0.096105	0.43873
CCDC90B	7792_58_CCDC90B_CC90B	LPA Variants	Inverse variance weighted	30	-0.0234935	0.0141195	0.0961322	0.43873
DSCAM	9175_48_DSCAM_DSCAM	LPA Variants	Inverse variance weighted	30	-0.0208224	0.0125152	0.0961598	0.43873
CTSC	3178_5_CTSC_CATC	LPA Variants	Inverse variance weighted	30	-0.024006	0.0144323	0.0962416	0.438765
MDH2	15534_26_MDH2_Malate_dehydrogenase_2	LPA Variants	Inverse variance weighted	30	-0.0222213	0.013361	0.0962839	0.438794
TNFRSF10D	14121_24_TNFRSF10D_TRAIL_R4	LPA Variants	Inverse variance weighted	30	-0.0228292	0.0137275	0.0963076	0.438794
FAM20B	7198_197_FAM20B_FA20B	LPA Variants	Inverse variance weighted	30	-0.0245328	0.014757	0.0964213	0.438825
GDF10	16749_79_GDF10_BMP_3b	LPA Variants	Inverse variance weighted	30	-0.0226225	0.0136107	0.0964895	0.438825
MFGE8	4455_89_MFGE8_MFGM	LPA Variants	Inverse variance weighted	30	-0.026281	0.015812	0.0964932	0.438825
C6orf89	10885_36_C6orf89_CF089	LPA Variants	Inverse variance weighted	30	-0.0204888	0.0123311	0.0966025	0.438925
DPYSL3	12707_26_DPYSL3_DPYL3	LPA Variants	Inverse variance weighted	30	-0.0219446	0.0132107	0.0966886	0.438925
EYS	9365_91_EYS_EYS	LPA Variants	Inverse variance weighted	30	-0.0218994	0.0131859	0.0967488	0.438925
REPIN1	13554_78_REPIN1_REPI1	LPA Variants	Inverse variance weighted	30	-0.0245997	0.014826	0.0970703	0.439625
RSPO3	8427_118_RSPO3_RSPO3	LPA Variants	Inverse variance weighted	30	-0.0208005	0.0125425	0.0972366	0.439625
BMX	3414_40_BMX_BMX	LPA Variants	Inverse variance weighted	30	-0.0209799	0.0126585	0.0974446	0.439928
FLNA	11171_25_FLNA_filamin_A	LPA Variants	Inverse variance weighted	30	-0.0217221	0.0131101	0.0975395	0.439928
PRC1	11591_43_PRC1_PRC1	LPA Variants	Inverse variance weighted	30	-0.0220502	0.01331	0.0975866	0.439928
TAC4	6468_37_TAC4_TKN4	LPA Variants	Inverse variance weighted	30	-0.0262038	0.0158179	0.0976015	0.439928
OPALIN	7736_28_OPALIN_OPALI	LPA Variants	Inverse variance weighted	30	-0.0217843	0.0131608	0.0978755	0.440328
SPR	9287_6_SPR_SPRE	LPA Variants	Inverse variance weighted	30	-0.0246565	0.0149032	0.0980371	0.440328
HMOX2	2622_18_HMOX2_HO_2	LPA Variants	Inverse variance weighted	30	-0.0231839	0.0140143	0.0980654	0.440328
SNX7	14245_195_SNX7_SNX7	LPA Variants	Inverse variance weighted	30	-0.0225626	0.0136418	0.0981419	0.440471
EGLN1	9901_28_EGLN1_EGLN1	LPA Variants	Inverse variance weighted	30	-0.0211498	0.0128029	0.0985433	0.441027
PDIA4	7146_16_PDIA4_PDIA4	LPA Variants	Inverse variance weighted	30	-0.0232583	0.0140814	0.0985959	0.441027
PNPLA2	9802_27_PNPLA2_PLPL2	LPA Variants	Inverse variance weighted	30	-0.0207475	0.0125672	0.0987531	0.441027
TSNARE1	7069_9_TSNARE1_TSNA1	LPA Variants	Inverse variance weighted	30	-0.0227381	0.0137822	0.0989801	0.441109
MEGF10	11168_3_MEGF10_MEG10	LPA Variants	Inverse variance weighted	30	-0.0226766	0.0137515	0.0991436	0.441109
BLK	11338_49_BLK_BLK	LPA Variants	Inverse variance weighted	30	-0.02191	0.0132883	0.0991857	0.441109
ALPPL2	6706_18_ALPPL2_PPBN	LPA Variants	Inverse variance weighted	30	-0.0195495	0.0118579	0.0992186	0.441109
CARD9	11405_150_CARD9_CARD9	LPA Variants	Inverse variance weighted	30	-0.0250989	0.0152273	0.0992937	0.441109
TREML1	9329_28_TREML1_TRML1	LPA Variants	Inverse variance weighted	30	-0.0222074	0.0134739	0.0993146	0.441109
KIF16B	11672_17_KIF16B_KI16B	LPA Variants	Inverse variance weighted	30	-0.024726	0.015011	0.0995182	0.441109
ASMTL	10089_7_ASMTL_ASML	LPA Variants	Inverse variance weighted	30	-0.0241364	0.0146544	0.0995498	0.441109
TG	18839_24_TG_Thyroglobulin	LPA Variants	Inverse variance weighted	30	0.0343807	0.0208872	0.0997603	0.441278
CTNNB1	9842_2_CTNNB1_b_Catenin	LPA Variants	Inverse variance weighted	30	-0.0202223	0.0123013	0.100192	0.441645
APOA1BP	16621_77_APOA1BP_AIBP	LPA Variants	Inverse variance weighted	30	-0.0204897	0.0124646	0.10021	0.441645
ACP2	9237_54_ACP2_Lysosomal_acid_phosphatase	LPA Variants	Inverse variance weighted	30	-0.0202382	0.0123125	0.100237	0.441645
MAGEA8	18326_50_MAGEA8_MAGA8	LPA Variants	Inverse variance weighted	30	-0.0222685	0.0135509	0.100318	0.441645
OOSP2	7106_37_OOSP2_PLACL	LPA Variants	Inverse variance weighted	30	-0.0203104	0.0123602	0.10034	0.441645
NUDT3	12796_44_NUDT3_NUDT3	LPA Variants	Inverse variance weighted	30	-0.0206526	0.0125694	0.100366	0.441645
ALAD	15523_9_ALAD_HEM2	LPA Variants	Inverse variance weighted	30	-0.0208062	0.0126662	0.100456	0.441645
HADH	17739_1_HADH_HCDH	LPA Variants	Inverse variance weighted	30	-0.0210797	0.0128358	0.100537	0.441645
RSPO1	6240_70_RSPO1_RSPO1	LPA Variants	Inverse variance weighted	30	-0.0210081	0.0127955	0.100623	0.441645
RELT	14112_40_RELT_RELT	LPA Variants	Inverse variance weighted	30	-0.0232794	0.0141804	0.10066	0.441645
APBB1	14206_28_APBB1_APBB1	LPA Variants	Inverse variance weighted	30	-0.0253132	0.0154223	0.100727	0.441645
RBP7	14208_3_RBP7_RET7	LPA Variants	Inverse variance weighted	30	-0.0223156	0.0135986	0.100794	0.441645
EMC1	11989_35_EMC1_EMC1	LPA Variants	Inverse variance weighted	30	-0.0205289	0.0125102	0.100802	0.441645
HDGF	16758_96_HDGF_HDGF	LPA Variants	Inverse variance weighted	30	-0.0203698	0.0124154	0.100861	0.441645
GAL3ST2	10734_339_GAL3ST2_G3ST2	LPA Variants	Inverse variance weighted	30	-0.0204566	0.012469	0.100881	0.441645
LSM4	16854_17_LSM4_LSM4	LPA Variants	Inverse variance weighted	30	-0.0229124	0.0139675	0.100921	0.441645
CDH15	11215_6_CDH15_CAD15	LPA Variants	Inverse variance weighted	30	-0.0239644	0.0146102	0.100953	0.441645
KAZALD1	7144_234_KAZALD1_KAZD1	LPA Variants	Inverse variance weighted	30	-0.0213909	0.0130456	0.101068	0.441665
NT5M	17856_23_NT5M_NT5M	LPA Variants	Inverse variance weighted	30	-0.0204273	0.0124604	0.101135	0.441783
GLRX	18386_36_GLRX_GLRX1	LPA Variants	Inverse variance weighted	30	-0.0229536	0.0140133	0.101424	0.441899
GIPC1	19260_4_GIPC1_GIPC1	LPA Variants	Inverse variance weighted	30	-0.0210782	0.01287	0.101469	0.441899
STARD5	17383_4_STARD5_STAR5	LPA Variants	Inverse variance weighted	30	-0.020585	0.0125714	0.101536	0.441899
JAKMIP3	9068_17_JAKMIP3_JKIP3	LPA Variants	Inverse variance weighted	30	-0.0196669	0.0120152	0.101665	0.441899
ACADVL	19262_219_ACADVL_ACADV	LPA Variants	Inverse variance weighted	30	-0.021462	0.0131142	0.101724	0.441899
EIF1AD	13545_97_EIF1AD_EIF1A	LPA Variants	Inverse variance weighted	30	-0.0201785	0.0123387	0.101968	0.441899
SCIMP	10510_62_SCIMP_SCIMP	LPA Variants	Inverse variance weighted	30	-0.0208157	0.0127319	0.102065	0.441899
PYCR2	18328_36_PYCR2_P5CR2	LPA Variants	Inverse variance weighted	30	-0.0261873	0.0160226	0.102176	0.441899
STIM1	8916_32_STIM1_STIM1	LPA Variants	Inverse variance weighted	30	-0.0208167	0.0127446	0.102391	0.441899
LGALS4	2982_82_LGALS4_Galectin_4	LPA Variants	Inverse variance weighted	30	-0.0215704	0.0132067	0.102407	0.441899
PDE3A	5254_69_PDE3A_PDE3A	LPA Variants	Inverse variance weighted	30	-0.020679	0.0126619	0.102433	0.441899
KAT2B	12368_18_KAT2B_PCAF	LPA Variants	Inverse variance weighted	30	-0.0203676	0.0124713	0.102434	0.441899
SULT1A3	13944_3_SULT1A3_SULT_1A3	LPA Variants	Inverse variance weighted	30	-0.0217588	0.0133247	0.102477	0.441899
C20orf173	7046_6_C20orf173_CT173	LPA Variants	Inverse variance weighted	30	-0.0262519	0.0160797	0.102552	0.441899
CXCL11	3038_9_CXCL11_I_TAC	LPA Variants	Inverse variance weighted	30	-0.0202435	0.0124043	0.102683	0.441899
SMIM10	9379_248_SMIM10_CX069	LPA Variants	Inverse variance weighted	30	-0.0221357	0.01357	0.102843	0.441899
DOK2	14246_50_DOK2_DOK2	LPA Variants	Inverse variance weighted	30	-0.0211584	0.0129716	0.102861	0.441899
COX5A	18226_148_COX5A_COX5A	LPA Variants	Inverse variance weighted	30	-0.0233904	0.0143446	0.102974	0.441899
PPFIA1	13975_56_PPFIA1_LIPA1	LPA Variants	Inverse variance weighted	30	-0.019911	0.0122109	0.102975	0.441899
GFRA3	2505_49_GFRA3_GFRa_3	LPA Variants	Inverse variance weighted	30	-0.0206963	0.0127	0.10318	0.441899
COL23A1	4543_65_COL23A1_CONA1	LPA Variants	Inverse variance weighted	30	-0.0237202	0.014556	0.103189	0.441899
SERPINE2	19154_41_SERPINE2_Protease_nexin_I	LPA Variants	Inverse variance weighted	30	-0.0214834	0.0131856	0.103249	0.441899
NRBP1	12616_45_NRBP1_NRBP	LPA Variants	Inverse variance weighted	30	-0.0225834	0.013873	0.103554	0.441899
NCMAP	14614_41_NCMAP_CA130	LPA Variants	Inverse variance weighted	30	-0.0202765	0.0124564	0.103567	0.441899
LIPK	6413_79_LIPK_LIPK	LPA Variants	Inverse variance weighted	30	-0.02257	0.0138664	0.103592	0.441899
CYCS	2942_50_CYCS_Cytochrome_c	LPA Variants	Inverse variance weighted	30	-0.0200224	0.0123015	0.1036	0.441899
ZNF175	12716_3_ZNF175_ZN175	LPA Variants	Inverse variance weighted	30	-0.0217046	0.0133409	0.103753	0.441899
ZPBP	8635_283_ZPBP_ZPBP1	LPA Variants	Inverse variance weighted	30	-0.0254998	0.0156777	0.103843	0.441899
THOC1	9875_107_THOC1_THOC1	LPA Variants	Inverse variance weighted	30	-0.0225217	0.0138473	0.103858	0.441899
ELAVL1	11592_1_ELAVL1_ELAV1	LPA Variants	Inverse variance weighted	30	-0.0216497	0.0133131	0.103908	0.441899
SMPD1	10818_36_SMPD1_ASM	LPA Variants	Inverse variance weighted	30	-0.0208601	0.0128355	0.104122	0.441899
PSMD4	13568_30_PSMD4_PSMD4	LPA Variants	Inverse variance weighted	30	-0.0246147	0.0151464	0.104136	0.441899
NHEJ1	11351_233_NHEJ1_NHEJ1	LPA Variants	Inverse variance weighted	30	-0.0200649	0.0123476	0.104162	0.441899
CLEC1B	4332_6_CLEC1B_CLC1B	LPA Variants	Inverse variance weighted	30	-0.0241667	0.0148777	0.104299	0.441899
FGL1	5581_28_FGL1_FGL1	LPA Variants	Inverse variance weighted	30	-0.0196568	0.0121118	0.104602	0.441899
PCDH8	6280_11_PCDH8_PCDH8	LPA Variants	Inverse variance weighted	30	-0.0202194	0.0124589	0.104612	0.441899
NATD1	18261_34_NATD1_NATD1	LPA Variants	Inverse variance weighted	30	-0.0197981	0.0121998	0.104627	0.441899
HNRNPD	18348_89_HNRNPD_HNRPD	LPA Variants	Inverse variance weighted	30	-0.0202921	0.0125063	0.104686	0.441899
HBEGF	14094_29_HBEGF_HB_EGF	LPA Variants	Inverse variance weighted	30	-0.0211586	0.0130426	0.104745	0.441899
DLK1	8380_244_DLK1_DLK1	LPA Variants	Inverse variance weighted	30	-0.0221649	0.0136714	0.104962	0.441899
CAPNS1	18299_13_CAPNS1_CPNS1	LPA Variants	Inverse variance weighted	30	-0.0201953	0.0124586	0.10502	0.441899
IL17F	14026_24_IL17F_IL_17F	LPA Variants	Inverse variance weighted	30	-0.023274	0.0143589	0.105044	0.441899
P2RX6	7233_73_P2RX6_P2RX6	LPA Variants	Inverse variance weighted	30	-0.0233157	0.0143919	0.105219	0.441899
KCNIP3	10513_13_KCNIP3_CSEN	LPA Variants	Inverse variance weighted	30	-0.0195231	0.0120519	0.105249	0.441899
CDKN2B	9874_28_CDKN2B_p15_INK4b	LPA Variants	Inverse variance weighted	30	-0.0229172	0.014151	0.105346	0.441899
BRF1	19596_18_BRF1_BRF_1	LPA Variants	Inverse variance weighted	30	-0.021807	0.0134691	0.105438	0.441899
TNFRSF13B	2704_74_TNFRSF13B_TACI	LPA Variants	Inverse variance weighted	30	-0.0217292	0.0134314	0.105708	0.441899
ZNF41	10003_15_ZNF41_ZNF41	LPA Variants	Inverse variance weighted	30	-0.0238261	0.0147292	0.105748	0.441899
HCN1	12774_12_HCN1_HCN1	LPA Variants	Inverse variance weighted	30	-0.0231494	0.0143111	0.105753	0.441899
HLA	19636_23_HLA_G_HLA_G	LPA Variants	Inverse variance weighted	30	-0.0248067	0.0153403	0.105859	0.441899
TFPI2	9233_71_TFPI2_TFPI__2	LPA Variants	Inverse variance weighted	30	-0.0247805	0.0153386	0.106188	0.441899
ENTPD3	4436_1_ENTPD3_ENTP3	LPA Variants	Inverse variance weighted	30	-0.0217953	0.0134973	0.106357	0.441899
PANK3	12658_72_PANK3_PANK3	LPA Variants	Inverse variance weighted	30	-0.0203651	0.0126118	0.106361	0.441899
RAB35	13514_121_RAB35_Rab_1C	LPA Variants	Inverse variance weighted	30	-0.0243684	0.0150925	0.106396	0.441899
GC	15589_1_GC_Gc_Globulin__Mixed_Type	LPA Variants	Inverse variance weighted	30	-0.0248702	0.0154034	0.106399	0.441899
BCAN	3461_58_BCAN_PGCB	LPA Variants	Inverse variance weighted	30	-0.0207244	0.0128361	0.106409	0.441899
DNASE2B	6533_20_DNASE2B_DNS2B	LPA Variants	Inverse variance weighted	30	-0.0196118	0.0121481	0.106442	0.441899
RGS19	12713_365_RGS19_RGS19	LPA Variants	Inverse variance weighted	30	-0.0237775	0.0147311	0.106507	0.441899
CLEC4A	8853_2_CLEC4A_CLC4A	LPA Variants	Inverse variance weighted	30	-0.0219734	0.0136148	0.106541	0.441899
EPHB3	9220_7_EPHB3_EPHB3	LPA Variants	Inverse variance weighted	30	-0.019297	0.0119573	0.106567	0.441899
TFAM	9952_57_TFAM_TFAM	LPA Variants	Inverse variance weighted	30	-0.0217032	0.0134532	0.106694	0.441899
PSMA1	7880_9_PSMA1_PSA1	LPA Variants	Inverse variance weighted	30	-0.0212158	0.0131554	0.106808	0.441899
FARS2	13941_82_FARS2_SYFM	LPA Variants	Inverse variance weighted	30	-0.0252525	0.0156585	0.10681	0.441899
HSPA1L	12041_33_HSPA1L_HS71L	LPA Variants	Inverse variance weighted	30	-0.0244686	0.0151757	0.106884	0.441899
OSTF1	19118_47_OSTF1_OSTF1	LPA Variants	Inverse variance weighted	30	-0.0199402	0.0123725	0.107038	0.441899
IL3RA	13744_37_IL3RA_IL_3_Ra	LPA Variants	Inverse variance weighted	30	-0.0200734	0.0124577	0.107107	0.441899
CADM2	16907_3_CADM2_Nectin_like_protein_3	LPA Variants	Inverse variance weighted	30	-0.0202168	0.0125508	0.107224	0.441899
HPCAL1	17791_25_HPCAL1_HPCL1	LPA Variants	Inverse variance weighted	30	-0.020227	0.012559	0.107276	0.441899
NUDT12	13947_371_NUDT12_NUD12	LPA Variants	Inverse variance weighted	30	-0.0207249	0.0128688	0.107294	0.441899
LY6G6C	6256_9_LY6G6C_LY66C	LPA Variants	Inverse variance weighted	30	-0.0200807	0.0124701	0.10733	0.441899
COLEC10	6558_5_COLEC10_COL10	LPA Variants	Inverse variance weighted	30	-0.0251651	0.0156353	0.107505	0.441899
SEC22A	13713_164_SEC22A_SC22A	LPA Variants	Inverse variance weighted	30	-0.0194985	0.0121185	0.107619	0.441962
SYT2	9577_26_SYT2_SYT2	LPA Variants	Inverse variance weighted	30	-0.0217384	0.0135111	0.107631	0.441962
GSTA1	17138_8_GSTA1_GST_A1_1	LPA Variants	Inverse variance weighted	30	-0.0201463	0.0125266	0.107773	0.442228
CD96	9735_44_CD96_TACT	LPA Variants	Inverse variance weighted	30	-0.0199	0.012376	0.107844	0.442228
CLMP	9585_80_CLMP_ACAM	LPA Variants	Inverse variance weighted	30	-0.0224028	0.0139356	0.107923	0.442228
TINAGL1	11192_168_TINAGL1_TINAL	LPA Variants	Inverse variance weighted	30	-0.0213133	0.0132605	0.107992	0.442228
KLK7	3378_49_KLK7_Kallikrein_7	LPA Variants	Inverse variance weighted	30	0.0213302	0.0132731	0.10805	0.442327
GNAI1	19271_64_GNAI1_GNAI1	LPA Variants	Inverse variance weighted	30	-0.0202426	0.0126029	0.108233	0.442664
SRP19	18257_64_SRP19_SRP19	LPA Variants	Inverse variance weighted	30	-0.0197289	0.0122841	0.108261	0.442664
MTHFD2	18321_38_MTHFD2_MTDC	LPA Variants	Inverse variance weighted	30	-0.0199268	0.012412	0.108396	0.442664
MEOX2	18259_15_MEOX2_MEOX2	LPA Variants	Inverse variance weighted	30	-0.0205689	0.0128126	0.108413	0.442664
UBB	6651_74_UBB_PolyUbiquitin_K48	LPA Variants	Inverse variance weighted	30	-0.0201046	0.0125243	0.10844	0.442664
CLPSL2	7767_1_CLPSL2_CF126	LPA Variants	Inverse variance weighted	30	-0.0213054	0.0132758	0.108532	0.442721
PDE7A	5178_5_PDE7A_PDE7A	LPA Variants	Inverse variance weighted	30	-0.0223961	0.0139676	0.108841	0.443142
SUDS3	10703_203_SUDS3_SDS3	LPA Variants	Inverse variance weighted	30	-0.0198509	0.012381	0.108863	0.443142
HINT2	5612_16_HINT2_HINT2	LPA Variants	Inverse variance weighted	30	-0.0232732	0.0145164	0.108882	0.443142
KISS1	6606_61_KISS1_KISS1	LPA Variants	Inverse variance weighted	30	-0.0203371	0.0126966	0.109206	0.443142
SHMT2	12691_44_SHMT2_GLYM	LPA Variants	Inverse variance weighted	30	-0.0222191	0.0138727	0.109235	0.443142
NMNAT1	18932_84_NMNAT1_NMNA1	LPA Variants	Inverse variance weighted	30	0.0207608	0.0129642	0.109288	0.443142
KIAA0040	14603_51_KIAA0040_KIAA0040	LPA Variants	Inverse variance weighted	30	-0.0204644	0.0127792	0.109292	0.443142
FSTL5	7099_33_FSTL5_FSTL5	LPA Variants	Inverse variance weighted	30	-0.019677	0.0122892	0.109339	0.443142
NCF4	14060_67_NCF4_NCF4	LPA Variants	Inverse variance weighted	30	-0.0199155	0.0124484	0.109635	0.44323
PMEPA1	6936_7_PMEPA1_PMEPA	LPA Variants	Inverse variance weighted	30	-0.0223301	0.0139664	0.109854	0.44323
RGMA	5483_1_RGMA_RGMA	LPA Variants	Inverse variance weighted	30	-0.0206494	0.0129152	0.109854	0.44323
CDKN3	14178_18_CDKN3_CDKN3	LPA Variants	Inverse variance weighted	30	-0.0195577	0.0122344	0.109911	0.44323
AGR2	4959_2_AGR2_AGR2	LPA Variants	Inverse variance weighted	30	-0.022652	0.0141702	0.109916	0.44323
DIRAS3	12406_119_DIRAS3_ARHI	LPA Variants	Inverse variance weighted	30	-0.019545	0.0122322	0.11008	0.44323
CSNK1D	11289_31_CSNK1D_KC1D	LPA Variants	Inverse variance weighted	30	-0.0205256	0.0128467	0.110102	0.44323
HS3ST3A1	8268_98_HS3ST3A1_HS3SA	LPA Variants	Inverse variance weighted	30	-0.0196652	0.01231	0.110156	0.44323
CXCL1	2985_35_CXCL1_Gro_a	LPA Variants	Inverse variance weighted	30	-0.0199279	0.0124761	0.1102	0.44323
TOR1AIP1	10606_34_TOR1AIP1_TOIP1	LPA Variants	Inverse variance weighted	30	-0.0196064	0.0122749	0.110203	0.44323
LRP1	10699_52_LRP1_LRP1	LPA Variants	Inverse variance weighted	30	-0.0197503	0.012371	0.110379	0.443594
PHPT1	16882_27_PHPT1_PHP14	LPA Variants	Inverse variance weighted	30	-0.0198215	0.0124205	0.110517	0.443706
MAGEA3	12576_21_MAGEA3_MAGE_3	LPA Variants	Inverse variance weighted	30	-0.0198627	0.0124477	0.110557	0.443706
JUN	10356_21_JUN_c_Jun	LPA Variants	Inverse variance weighted	30	-0.022691	0.0142247	0.110671	0.443762
GIMAP6	19302_7_GIMAP6_GIMA6	LPA Variants	Inverse variance weighted	30	-0.0193254	0.0121218	0.110875	0.443762
UQCRB	12957_62_UQCRB_UCR6	LPA Variants	Inverse variance weighted	30	-0.0247479	0.0155299	0.111034	0.443762
SERPINA7	2706_69_SERPINA7_Thyroxine_Binding_Globulin	LPA Variants	Inverse variance weighted	30	-0.0201608	0.0126528	0.111075	0.443762
HIF1AN	17199_43_HIF1AN_HIF1N	LPA Variants	Inverse variance weighted	30	-0.020391	0.0128013	0.111185	0.443762
NBR1	7696_3_NBR1_NBR1	LPA Variants	Inverse variance weighted	30	-0.0201265	0.0126366	0.111224	0.443762
RCVRN	14334_3_RCVRN_RECO	LPA Variants	Inverse variance weighted	30	-0.0230869	0.0145032	0.111419	0.443762
G6B	7065_1_G6B_G6B	LPA Variants	Inverse variance weighted	30	-0.0229854	0.0144404	0.111442	0.443762
MARCO	9003_99_MARCO_MARCO	LPA Variants	Inverse variance weighted	30	-0.0236049	0.0148343	0.111554	0.443762
B3GNT8	9297_12_B3GNT8_B3GN8	LPA Variants	Inverse variance weighted	30	-0.0189666	0.0119264	0.111767	0.443762
CYP3A4	7879_12_CYP3A4_Cytochrome_P450_3A4	LPA Variants	Inverse variance weighted	30	-0.0240943	0.0151517	0.111789	0.443762
APBB3	12784_10_APBB3_APBB3	LPA Variants	Inverse variance weighted	30	-0.0214355	0.0134799	0.111795	0.443762
TAC1	9337_43_TAC1_TKN1	LPA Variants	Inverse variance weighted	30	0.0200315	0.0125975	0.111809	0.443762
FHIT	9826_135_FHIT_Fragile_histidine_triad_protein	LPA Variants	Inverse variance weighted	30	-0.019998	0.0125797	0.111903	0.443762
TRAPPC4	7007_24_TRAPPC4_TRAPPC4	LPA Variants	Inverse variance weighted	30	-0.0212353	0.0133599	0.111953	0.443762
POLR2J	19199_3_POLR2J_RPB11	LPA Variants	Inverse variance weighted	30	-0.0210299	0.0132358	0.112091	0.443762
SEMG2	6373_54_SEMG2_SEMG2	LPA Variants	Inverse variance weighted	30	-0.0208521	0.0131282	0.112208	0.443762
PDHX	18319_7_PDHX_ODPX	LPA Variants	Inverse variance weighted	30	-0.0192873	0.0121447	0.112259	0.443762
CRAT	12637_7_CRAT_CACP	LPA Variants	Inverse variance weighted	30	-0.0208786	0.0131474	0.112277	0.443762
MILR1	11173_29_MILR1_MILR1	LPA Variants	Inverse variance weighted	30	-0.0197925	0.0124637	0.112282	0.443762
KDSR	19483_16_KDSR_KDSR	LPA Variants	Inverse variance weighted	30	-0.0197365	0.0124296	0.112317	0.443762
CD164L2	6915_2_CD164L2_C16L2	LPA Variants	Inverse variance weighted	30	-0.0230334	0.0145134	0.112503	0.443762
DYNLT3	12867_40_DYNLT3_DYLT3	LPA Variants	Inverse variance weighted	30	-0.0202108	0.0127401	0.112649	0.443762
PET117	19303_64_PET117_PT117	LPA Variants	Inverse variance weighted	30	-0.0208663	0.0131611	0.112862	0.443762
CDH11	7763_25_CDH11_Cadherin_11	LPA Variants	Inverse variance weighted	30	-0.0220983	0.0139628	0.113501	0.444252
ADAM32	7827_20_ADAM32_ADA32	LPA Variants	Inverse variance weighted	30	-0.0194686	0.0123014	0.113505	0.444252
MRAS	18297_8_MRAS_RASM	LPA Variants	Inverse variance weighted	30	-0.0223296	0.0141104	0.113536	0.444252
KRT5	11177_16_KRT5_K2C5	LPA Variants	Inverse variance weighted	30	-0.0232862	0.0147151	0.113541	0.444252
GDF5	2752_62_GDF5_BMP_14	LPA Variants	Inverse variance weighted	30	-0.0196986	0.012449	0.11357	0.444252
CNTN4	3298_52_CNTN4_Contactin_4	LPA Variants	Inverse variance weighted	30	-0.0212533	0.0134432	0.113883	0.444741
KCNIP4	7011_8_KCNIP4_KCIP4	LPA Variants	Inverse variance weighted	30	-0.0192294	0.0121713	0.114131	0.444772
MAD2L1	15313_28_MAD2L1_MD2L1	LPA Variants	Inverse variance weighted	30	-0.0218185	0.0138107	0.114146	0.444772
PGR	15693_9_PGR_PgR	LPA Variants	Inverse variance weighted	30	-0.0197027	0.0124785	0.11435	0.445094
ESRRA	9873_17_ESRRA_ERRalpha	LPA Variants	Inverse variance weighted	30	-0.0216348	0.0137059	0.114451	0.44525
VAT1	18175_65_VAT1_VAT1	LPA Variants	Inverse variance weighted	30	-0.020149	0.0127707	0.114623	0.445567
MCEMP1	6283_60_MCEMP1_MCEM1	LPA Variants	Inverse variance weighted	30	-0.0228353	0.0144749	0.114663	0.445574
FAM107A	2760_2_FAM107A_DRR1	LPA Variants	Inverse variance weighted	30	-0.0213384	0.0135346	0.114891	0.44596
DSG2	9484_75_DSG2_Desmoglein_2	LPA Variants	Inverse variance weighted	30	-0.0200216	0.0127045	0.115038	0.44596
SULF2	8305_18_SULF2_SULF2	LPA Variants	Inverse variance weighted	30	-0.0201809	0.0128101	0.115166	0.44596
FOLR3	15495_9_FOLR3_FOLR3	LPA Variants	Inverse variance weighted	30	-0.0177873	0.0112945	0.115289	0.44596
EIF4G3	13991_47_EIF4G3_IF4G3	LPA Variants	Inverse variance weighted	30	-0.0193501	0.012287	0.115293	0.44596
VARS	13083_18_VARS_SYVC	LPA Variants	Inverse variance weighted	30	-0.0240394	0.0152678	0.11537	0.44596
CST3	2609_59_CST3_Cystatin_C	LPA Variants	Inverse variance weighted	30	-0.0201926	0.0128286	0.11548	0.446043
ABHD14A	5715_4_ABHD14A_ABHEA	LPA Variants	Inverse variance weighted	30	-0.0196418	0.0124844	0.115648	0.446371
CLIC5	12475_48_CLIC5_CLIC5	LPA Variants	Inverse variance weighted	30	-0.0229386	0.0145858	0.115797	0.446434
NPM1	8870_38_NPM1_NPM1	LPA Variants	Inverse variance weighted	30	-0.0247166	0.015728	0.116066	0.446607
FANCL	10063_10_FANCL_FANCL	LPA Variants	Inverse variance weighted	30	-0.0226675	0.0144275	0.116153	0.446607
TMEM106B	8687_26_TMEM106B_T106B	LPA Variants	Inverse variance weighted	30	-0.0198131	0.0126113	0.116167	0.446607
KLRF1	5098_79_KLRF1_KLRF1	LPA Variants	Inverse variance weighted	30	-0.0237515	0.0151192	0.116195	0.446607
RGS7	12538_19_RGS7_RGS7	LPA Variants	Inverse variance weighted	30	-0.0190598	0.0121395	0.1164	0.447162
RRAS	17742_2_RRAS_RRAS	LPA Variants	Inverse variance weighted	30	-0.0243543	0.015518	0.11655	0.447387
REXO2	13590_1_REXO2_ORN	LPA Variants	Inverse variance weighted	30	-0.0196513	0.0125267	0.116704	0.447442
EMID1	9547_29_EMID1_EMID1	LPA Variants	Inverse variance weighted	30	-0.0190508	0.0121488	0.116853	0.447442
C12orf10	8303_102_C12orf10_MYG1	LPA Variants	Inverse variance weighted	30	-0.0210617	0.0134329	0.1169	0.447442
TRABD2A	9401_57_TRABD2A_CB089	LPA Variants	Inverse variance weighted	30	-0.0208675	0.013312	0.11698	0.447442
LAT	10551_7_LAT_LAT	LPA Variants	Inverse variance weighted	30	0.0188205	0.012009	0.117067	0.447442
USH1C	17725_37_USH1C_USH1C	LPA Variants	Inverse variance weighted	30	-0.0225798	0.0144091	0.117102	0.447442
PDE1A	5253_1_PDE1A_PDE1A	LPA Variants	Inverse variance weighted	30	-0.0199052	0.0127026	0.117112	0.447442
WDR5	17760_128_WDR5_WDR5	LPA Variants	Inverse variance weighted	30	-0.0196239	0.0125241	0.117142	0.447442
DEFB113	13374_4_DEFB113_DB113	LPA Variants	Inverse variance weighted	30	-0.0254762	0.0162624	0.117214	0.447488
VDR	10023_32_VDR_VDR	LPA Variants	Inverse variance weighted	30	-0.0200481	0.0128006	0.117304	0.447488
TPM2	4472_5_TPM2_Tropomyosin_2	LPA Variants	Inverse variance weighted	30	-0.0208513	0.0133156	0.117365	0.447488
SLC14A1	13430_50_SLC14A1_UT1	LPA Variants	Inverse variance weighted	30	-0.0217511	0.0139001	0.117627	0.447488
HERPUD2	9779_63_HERPUD2_HERP2	LPA Variants	Inverse variance weighted	30	-0.0203419	0.0130005	0.117652	0.447488
FBXL5	12846_3_FBXL5_FBXL5	LPA Variants	Inverse variance weighted	30	-0.0208153	0.0133095	0.11783	0.447515
FUT10	7156_2_FUT10_FUT10	LPA Variants	Inverse variance weighted	30	-0.0184621	0.0118064	0.117881	0.44756
SUOX	18324_61_SUOX_SUOX	LPA Variants	Inverse variance weighted	30	-0.0208627	0.0133517	0.118158	0.44756
CEACAM4	10910_6_CEACAM4_CEAM4	LPA Variants	Inverse variance weighted	30	-0.0216036	0.0138274	0.118199	0.44756
ELL	11459_81_ELL_ELL	LPA Variants	Inverse variance weighted	30	-0.0229572	0.0146939	0.118203	0.44756
TPM1	5033_27_TPM1_Tropomyosin_1_alpha_chain	LPA Variants	Inverse variance weighted	30	-0.0192031	0.0122951	0.118323	0.447665
LYG2	15416_54_LYG2_LYG2	LPA Variants	Inverse variance weighted	30	-0.0197629	0.0126603	0.11852	0.447665
MRPL2	19132_1_MRPL2_RM02	LPA Variants	Inverse variance weighted	30	-0.0190228	0.0121904	0.118647	0.447891
VSNL1	13522_20_VSNL1_VISL1	LPA Variants	Inverse variance weighted	30	-0.0197397	0.0126541	0.118773	0.447966
UST	8364_74_UST_UST	LPA Variants	Inverse variance weighted	30	-0.0201289	0.0129074	0.118881	0.447966
IL13RA1	2633_52_IL13RA1_IL_13_Ra1	LPA Variants	Inverse variance weighted	30	-0.0226246	0.0145108	0.118959	0.447966
KNG1	7784_1_KNG1_Kininogen__HMW	LPA Variants	Inverse variance weighted	30	-0.0224017	0.0143683	0.118972	0.447966
WNK3	5493_17_WNK3_WNK3	LPA Variants	Inverse variance weighted	30	-0.0194923	0.0125035	0.11901	0.447966
CCDC101	12788_6_CCDC101_SGF29	LPA Variants	Inverse variance weighted	30	-0.0232258	0.0149104	0.119306	0.448038
WRNIP1	12528_40_WRNIP1_WRIP1	LPA Variants	Inverse variance weighted	30	-0.022007	0.0141382	0.119574	0.448532
IL11	4493_92_IL11_IL_11	LPA Variants	Inverse variance weighted	30	-0.0204287	0.0131248	0.11959	0.448532
PLXDC1	9235_3_PLXDC1_PXDC1	LPA Variants	Inverse variance weighted	30	-0.0233809	0.0150228	0.119623	0.448541
APAF1	13583_19_APAF1_Apaf_1	LPA Variants	Inverse variance weighted	30	-0.0193667	0.0124466	0.119711	0.448571
GLRX2	12486_8_GLRX2_GLRX2	LPA Variants	Inverse variance weighted	30	-0.019296	0.0124071	0.119889	0.448657
PRDM1	14197_2_PRDM1_PRDM1	LPA Variants	Inverse variance weighted	30	-0.0204414	0.0131439	0.119897	0.448657
RQCD1	8975_26_RQCD1_RCD1	LPA Variants	Inverse variance weighted	30	-0.0194686	0.0125247	0.120086	0.448687
GALNT3	6593_5_GALNT3_GALT3	LPA Variants	Inverse variance weighted	30	-0.0194051	0.0124859	0.120146	0.448687
CNTN1	2974_61_CNTN1_contactin_1	LPA Variants	Inverse variance weighted	30	-0.0215464	0.0138726	0.120384	0.448764
C19orf18	9445_44_C19orf18_CS018	LPA Variants	Inverse variance weighted	30	-0.0197762	0.0127388	0.120559	0.448835
BST2	8832_55_BST2_BST_2	LPA Variants	Inverse variance weighted	30	-0.0192605	0.0124129	0.120746	0.449199
PSMB9	18942_11_PSMB9_PSB9	LPA Variants	Inverse variance weighted	30	-0.021032	0.0135584	0.12085	0.449199
CLC	11094_104_CLC_LPPL	LPA Variants	Inverse variance weighted	30	-0.022992	0.0148255	0.12094	0.449199
TSSK1B	11179_7_TSSK1B_TSSK1	LPA Variants	Inverse variance weighted	30	-0.020655	0.0133189	0.120948	0.449199
CCL22	3508_78_CCL22_MDC	LPA Variants	Inverse variance weighted	30	-0.0204103	0.0131614	0.120958	0.449199
PCDH10	8780_2_PCDH10_PCD10	LPA Variants	Inverse variance weighted	30	-0.0179311	0.0115674	0.121106	0.44944
EIF4A1	18829_4_EIF4A1_IF4A1	LPA Variants	Inverse variance weighted	30	-0.0192552	0.0124233	0.12116	0.44944
MFN1	11364_18_MFN1_MFN1	LPA Variants	Inverse variance weighted	30	-0.0188766	0.0121927	0.121577	0.450251
SPN	12873_11_SPN_LEUK	LPA Variants	Inverse variance weighted	30	-0.0207228	0.0133852	0.121578	0.450251
CXCL6	3495_15_CXCL6_GCP_2	LPA Variants	Inverse variance weighted	30	-0.0188324	0.0121712	0.121794	0.45063
KIR2DL5A	8000_17_KIR2DL5A_KI2LA	LPA Variants	Inverse variance weighted	30	-0.0199706	0.0129089	0.121853	0.45063
ULBP2	3082_9_ULBP2_ULBP_2	LPA Variants	Inverse variance weighted	30	-0.0188947	0.0122153	0.12191	0.45063
PLXNB3	16922_53_PLXNB3_PLXB3	LPA Variants	Inverse variance weighted	30	-0.0211788	0.0136953	0.122001	0.450685
RHOB	18166_4_RHOB_RHOB	LPA Variants	Inverse variance weighted	30	-0.0195331	0.0126357	0.122139	0.450765
EID3	8079_39_EID3_EID3	LPA Variants	Inverse variance weighted	30	-0.0225835	0.0146102	0.122169	0.450765
ENOX1	12933_17_ENOX1_ENOX1	LPA Variants	Inverse variance weighted	30	-0.0206707	0.0133772	0.122292	0.450799
FAM172A	5615_62_FAM172A_F172A	LPA Variants	Inverse variance weighted	30	-0.0191746	0.0124099	0.122319	0.450799
APLN	6622_90_APLN_APEL	LPA Variants	Inverse variance weighted	30	-0.0228077	0.0147635	0.122378	0.450799
FAM162B	11163_7_FAM162B_F162B	LPA Variants	Inverse variance weighted	30	-0.02107	0.0136396	0.122402	0.450799
PCDHB7	8071_114_PCDHB7_PCDB7	LPA Variants	Inverse variance weighted	30	-0.0198711	0.0128848	0.123022	0.451312
ZNRF3	14122_132_ZNRF3_ZNRF3	LPA Variants	Inverse variance weighted	30	-0.0189404	0.0122842	0.123111	0.451312
DARS2	12395_86_DARS2_SYDM	LPA Variants	Inverse variance weighted	30	-0.0203093	0.013175	0.123194	0.451312
GOSR2	10426_21_GOSR2_GOSR2	LPA Variants	Inverse variance weighted	30	-0.0190097	0.0123347	0.123279	0.451312
TAF10	18270_10_TAF10_TAF10	LPA Variants	Inverse variance weighted	30	-0.0223787	0.0145251	0.123391	0.451312
ENO3	16616_137_ENO3_ENOB	LPA Variants	Inverse variance weighted	30	-0.0193598	0.0125661	0.123407	0.451312
PSD2	9118_7_PSD2_PSD2	LPA Variants	Inverse variance weighted	30	-0.0228397	0.0148256	0.123424	0.451312
EFNA5	2615_60_EFNA5_Ephrin_A5	LPA Variants	Inverse variance weighted	30	-0.0194498	0.0126329	0.123655	0.451318
RDH16	12881_17_RDH16_RDH16	LPA Variants	Inverse variance weighted	30	-0.0197151	0.0128203	0.124097	0.451985
FAM69C	14341_8_FAM69C_FA69C	LPA Variants	Inverse variance weighted	30	-0.0195335	0.0127024	0.124103	0.451985
TOMM20L	10817_26_TOMM20L_TO20L	LPA Variants	Inverse variance weighted	30	-0.0217348	0.0141367	0.124178	0.452078
GALNT1	7090_17_GALNT1_GALT1	LPA Variants	Inverse variance weighted	30	-0.0192461	0.0125199	0.124234	0.452092
FAM171A2	13479_8_FAM171A2_F1712	LPA Variants	Inverse variance weighted	30	-0.0217902	0.0141933	0.124725	0.452655
TNNT3	16807_35_TNNT3_TNNT3	LPA Variants	Inverse variance weighted	30	-0.0240683	0.0156774	0.12473	0.452655
RNASET2	16913_8_RNASET2_RNT2	LPA Variants	Inverse variance weighted	30	-0.0198171	0.0129112	0.124813	0.452655
PTPN7	14688_6_PTPN7_PTN7	LPA Variants	Inverse variance weighted	30	-0.0206843	0.0134782	0.124871	0.452655
EIF4EBP1	17372_5_EIF4EBP1_4EBP1	LPA Variants	Inverse variance weighted	30	-0.0186373	0.0121448	0.124883	0.452655
ABHD12	7825_7_ABHD12_ABD12	LPA Variants	Inverse variance weighted	30	-0.022633	0.0147495	0.124909	0.452655
MDGA2	19372_7_MDGA2_MDGA2	LPA Variants	Inverse variance weighted	30	-0.0184073	0.0120058	0.125226	0.453001
TXNIP	11682_7_TXNIP_TXNIP	LPA Variants	Inverse variance weighted	30	-0.0202557	0.013212	0.125244	0.453001
VSIG1	8367_142_VSIG1_VSIG1	LPA Variants	Inverse variance weighted	30	-0.0190188	0.0124118	0.125445	0.453483
SIGLEC11	8913_22_SIGLEC11_SIG11	LPA Variants	Inverse variance weighted	30	-0.0207891	0.0135711	0.125554	0.453483
ERCC1	12585_39_ERCC1_ERCC1	LPA Variants	Inverse variance weighted	30	-0.0208537	0.0136209	0.125766	0.453483
CRP	4337_49_CRP_CRP	LPA Variants	Inverse variance weighted	30	0.0195163	0.0127499	0.125842	0.453483
NRAC	13464_8_NRAC_NRAC	LPA Variants	Inverse variance weighted	30	-0.0210825	0.013781	0.12606	0.453722
CAMK4	18904_23_CAMK4_KCC4	LPA Variants	Inverse variance weighted	30	-0.0212928	0.0139208	0.126124	0.453843
CNN1	15566_10_CNN1_Calponin_1	LPA Variants	Inverse variance weighted	30	-0.019832	0.012969	0.126218	0.45389
HSPA6	13672_3_HSPA6_HSP76	LPA Variants	Inverse variance weighted	30	-0.022206	0.0145329	0.126518	0.45435
CCL21	2516_57_CCL21_6Ckine	LPA Variants	Inverse variance weighted	30	-0.0192484	0.0126021	0.126662	0.45435
ORAOV1	18195_3_ORAOV1_ORAV1	LPA Variants	Inverse variance weighted	30	-0.0216558	0.0141872	0.126902	0.454532
QSOX2	8397_147_QSOX2_QSOX2	LPA Variants	Inverse variance weighted	30	-0.0185384	0.0121535	0.127171	0.454795
KCNN1	13539_131_KCNN1_KCNN1	LPA Variants	Inverse variance weighted	30	-0.0240084	0.0157501	0.127427	0.455083
CD109	3290_50_CD109_CD109	LPA Variants	Inverse variance weighted	30	-0.0269054	0.0176553	0.127527	0.455219
TLR1	11149_3_TLR1_TLR1	LPA Variants	Inverse variance weighted	30	-0.0226144	0.0148455	0.12768	0.455309
CLU	4542_24_CLU_Clusterin	LPA Variants	Inverse variance weighted	30	-0.0201202	0.0132142	0.127853	0.455317
DOCK9	14002_18_DOCK9_DOCK9	LPA Variants	Inverse variance weighted	30	-0.0204532	0.013433	0.127856	0.455317
TNFSF12	5939_42_TNFSF12_TWEAK	LPA Variants	Inverse variance weighted	30	-0.0218558	0.0143691	0.128253	0.45565
PLA2G10	2949_6_PLA2G10_GX	LPA Variants	Inverse variance weighted	30	-0.0217584	0.0143053	0.128259	0.45565
AMIGO2	14134_49_AMIGO2_AMGO2	LPA Variants	Inverse variance weighted	30	-0.0192025	0.0126261	0.128297	0.45565
ZWINT	18286_3_ZWINT_ZWINT	LPA Variants	Inverse variance weighted	30	-0.019341	0.0127187	0.128342	0.45565
MTPAP	9028_5_MTPAP_PAPD1	LPA Variants	Inverse variance weighted	30	-0.0224261	0.0147482	0.128359	0.45565
RNASE1	7211_2_RNASE1_RNase_1	LPA Variants	Inverse variance weighted	30	-0.0196503	0.0129268	0.128482	0.455786
CA7	3356_50_CA7_Carbonic_anhydrase_VII	LPA Variants	Inverse variance weighted	30	-0.0199203	0.0131073	0.128564	0.455786
ZAP70	4476_22_ZAP70_ZAP70	LPA Variants	Inverse variance weighted	30	-0.0216934	0.0142747	0.128584	0.455786
STX1A	19553_14_STX1A_STX1a	LPA Variants	Inverse variance weighted	30	-0.0189754	0.0124891	0.128674	0.455888
SEPW1	18310_26_SEPW1_SELW	LPA Variants	Inverse variance weighted	30	-0.0193059	0.0127113	0.128813	0.456161
TMPRSS11B	10895_28_TMPRSS11B_TM11B	LPA Variants	Inverse variance weighted	30	-0.0202675	0.013352	0.12903	0.456651
FCRL4	8991_115_FCRL4_FCRL4	LPA Variants	Inverse variance weighted	30	-0.0187247	0.0123381	0.129105	0.456756
INHBB	13676_46_INHBB_Inhibin_bB_chain	LPA Variants	Inverse variance weighted	30	0.0200059	0.0132	0.129623	0.457074
PPP3R2	18866_8_PPP3R2_CANB2	LPA Variants	Inverse variance weighted	30	-0.0232754	0.0153595	0.129679	0.457074
SYNGR3	13375_48_SYNGR3_SNG3	LPA Variants	Inverse variance weighted	30	-0.0193518	0.012772	0.129727	0.457074
LDHA	15414_316_LDHA_LDHA	LPA Variants	Inverse variance weighted	30	-0.01903	0.0125616	0.12979	0.457074
MEPE	3209_69_MEPE_MEPE	LPA Variants	Inverse variance weighted	30	-0.0210111	0.0138946	0.13049	0.45795
PDCD5	12517_52_PDCD5_TFAR19	LPA Variants	Inverse variance weighted	30	-0.0191051	0.0126366	0.130563	0.45795
VPS28	17155_1_VPS28_VPS28_protein_homolog	LPA Variants	Inverse variance weighted	30	-0.0223979	0.014816	0.130601	0.457974
PRMT3	12696_166_PRMT3_ANM3	LPA Variants	Inverse variance weighted	30	-0.0188208	0.0124519	0.130665	0.458009
FAM189A2	5719_66_FAM189A2_CI061	LPA Variants	Inverse variance weighted	30	-0.0210588	0.0139362	0.130766	0.458009
RAB17	11118_107_RAB17_RAB17	LPA Variants	Inverse variance weighted	30	-0.0227144	0.0150347	0.130842	0.458096
SRI	12356_65_SRI_Sorcin	LPA Variants	Inverse variance weighted	30	-0.0191796	0.0126965	0.130885	0.458096
CD5L	3293_2_CD5L_CD5L	LPA Variants	Inverse variance weighted	30	0.0196593	0.0130263	0.131248	0.458499
EPHA5	3806_55_EPHA5_EphA5	LPA Variants	Inverse variance weighted	30	-0.0188154	0.0124704	0.131347	0.458499
ROBO3	5117_14_ROBO3_ROBO3	LPA Variants	Inverse variance weighted	30	-0.0197112	0.0130661	0.131407	0.458499
GPD1L	12420_10_GPD1L_GPD1L	LPA Variants	Inverse variance weighted	30	-0.0229227	0.0151976	0.131473	0.458499
UPP1	19448_104_UPP1_UPP1	LPA Variants	Inverse variance weighted	30	-0.0186964	0.0123966	0.131505	0.458499
CERS5	13494_6_CERS5_CERS5	LPA Variants	Inverse variance weighted	30	-0.0211228	0.014012	0.131688	0.458519
ARL5A	18414_26_ARL5A_ARL5A	LPA Variants	Inverse variance weighted	30	-0.0222361	0.014752	0.131728	0.458519
DNAJC4	8653_132_DNAJC4_DNJC4	LPA Variants	Inverse variance weighted	30	-0.0197972	0.0131341	0.131731	0.458519
GPR107	12963_1_GPR107_GP107	LPA Variants	Inverse variance weighted	30	-0.0183488	0.0121747	0.131779	0.458519
VSIG10	10825_12_VSIG10_VSI10	LPA Variants	Inverse variance weighted	30	-0.0184165	0.0122248	0.131941	0.458541
ERVV	12531_5_ERVV_1_ERVV1	LPA Variants	Inverse variance weighted	30	-0.0233395	0.0154996	0.132115	0.458541
SOD2	5008_51_SOD2_Mn_SOD	LPA Variants	Inverse variance weighted	30	-0.0257622	0.0171163	0.132291	0.458541
TMED10	6506_54_TMED10_TMEDA	LPA Variants	Inverse variance weighted	30	-0.019438	0.0129186	0.132414	0.458541
S100A6	13090_17_S100A6_S100A6	LPA Variants	Inverse variance weighted	30	-0.0191968	0.0127613	0.132504	0.458541
DCXR	17758_79_DCXR_DCXR	LPA Variants	Inverse variance weighted	30	-0.0192052	0.0127681	0.132541	0.458541
A2ML1	15482_12_A2ML1_A2ML1	LPA Variants	Inverse variance weighted	30	-0.0187637	0.0124765	0.132601	0.458541
CD79A	7796_10_CD79A_CD79A	LPA Variants	Inverse variance weighted	30	-0.0185784	0.0123555	0.132671	0.458541
POLR1C	12939_1_POLR1C_RPAC1	LPA Variants	Inverse variance weighted	30	-0.0224026	0.0149012	0.132733	0.458541
JAG1	5092_51_JAG1_JAG1	LPA Variants	Inverse variance weighted	30	-0.0194031	0.0129086	0.132811	0.458541
QKI	7253_6_QKI_QKI	LPA Variants	Inverse variance weighted	30	-0.0182119	0.0121164	0.132818	0.458541
SRXN1	14268_4_SRXN1_SRXN1	LPA Variants	Inverse variance weighted	30	-0.0198946	0.0132372	0.132857	0.458568
ZNF560	12543_76_ZNF560_ZN560	LPA Variants	Inverse variance weighted	30	-0.0194845	0.0129654	0.132888	0.458568
PRLR	5114_65_PRLR_Prolactin_Receptor	LPA Variants	Inverse variance weighted	30	-0.0212999	0.0141829	0.133149	0.459104
UBE2S	17729_20_UBE2S_UBE2S	LPA Variants	Inverse variance weighted	30	-0.0188578	0.0125615	0.133293	0.459104
TSN	12477_42_TSN_TSN	LPA Variants	Inverse variance weighted	30	-0.0189642	0.0126461	0.133716	0.459807
LAT2	5613_75_LAT2_NTAL	LPA Variants	Inverse variance weighted	30	-0.0205443	0.0137059	0.133889	0.460005
IFIT2	9853_3_IFIT2_IFIT2	LPA Variants	Inverse variance weighted	30	-0.0187915	0.0125414	0.134041	0.460005
CD79B	6351_55_CD79B_CD79B	LPA Variants	Inverse variance weighted	30	-0.0196082	0.0130898	0.13414	0.460005
KCNG4	13525_17_KCNG4_KCNG4	LPA Variants	Inverse variance weighted	30	-0.0201197	0.0134364	0.134289	0.460005
VCL	8750_46_VCL_Vinculin	LPA Variants	Inverse variance weighted	30	-0.0183672	0.0122696	0.134402	0.460005
ULK3	12437_18_ULK3_ULK3	LPA Variants	Inverse variance weighted	30	-0.0184269	0.012312	0.134482	0.460005
RBBP5	13631_1_RBBP5_RB_binding_protein_5	LPA Variants	Inverse variance weighted	30	-0.0208	0.0139007	0.13457	0.460139
PSIP1	17176_13_PSIP1_PSIP1	LPA Variants	Inverse variance weighted	30	-0.0184736	0.0123492	0.13467	0.460139
DDOST	17161_1_DDOST_OST48	LPA Variants	Inverse variance weighted	30	-0.0183374	0.0122587	0.134686	0.460139
MRPL55	11135_5_MRPL55_RM55	LPA Variants	Inverse variance weighted	30	-0.0219368	0.014677	0.135008	0.460785
MPST	12686_15_MPST_THTM	LPA Variants	Inverse variance weighted	30	-0.0192669	0.0128907	0.135012	0.460785
LILRA4	8299_66_LILRA4_LIRA4	LPA Variants	Inverse variance weighted	30	-0.0201198	0.0134648	0.135109	0.460937
IL22	2778_10_IL22_IL_22	LPA Variants	Inverse variance weighted	30	-0.0193672	0.0129622	0.135141	0.460939
PPA2	18307_71_PPA2_PPase_2	LPA Variants	Inverse variance weighted	30	-0.0185508	0.0124223	0.135346	0.46098
HBB	17137_160_HBB_Beta_globin	LPA Variants	Inverse variance weighted	30	-0.0188723	0.0126407	0.135443	0.46098
HPSE	5604_30_HPSE_HPSE	LPA Variants	Inverse variance weighted	30	-0.0201325	0.0134868	0.135502	0.46098
CD9	17449_23_CD9_CD9	LPA Variants	Inverse variance weighted	30	-0.0221428	0.014839	0.135647	0.46098
BTNL3	10848_137_BTNL3_BTNL3	LPA Variants	Inverse variance weighted	30	-0.0212862	0.0142675	0.135716	0.46098
ICAM4	6550_4_ICAM4_ICAM4	LPA Variants	Inverse variance weighted	30	-0.0192382	0.0129066	0.136074	0.46098
KEAP1	8485_7_KEAP1_KEAP1	LPA Variants	Inverse variance weighted	30	-0.0182977	0.0122759	0.136082	0.46098
BAG4	12844_10_BAG4_BAG4	LPA Variants	Inverse variance weighted	30	-0.0186636	0.0125217	0.136093	0.46098
C5orf38	6378_2_C5orf38_CEI	LPA Variants	Inverse variance weighted	30	-0.0212998	0.0143002	0.136364	0.461473
LRP1B	11275_94_LRP1B_LRP1B	LPA Variants	Inverse variance weighted	30	-0.019501	0.0131087	0.136846	0.461938
CALB1	9918_23_CALB1_Calbindin_D28	LPA Variants	Inverse variance weighted	30	-0.0212458	0.0142894	0.137062	0.461985
PITPNB	12484_67_PITPNB_PIPNB	LPA Variants	Inverse variance weighted	30	-0.0246208	0.016561	0.1371	0.461985
ASPH	6998_106_ASPH_HAAH	LPA Variants	Inverse variance weighted	30	-0.0186245	0.0125285	0.137128	0.461985
ERLEC1	8957_72_ERLEC1_XTP3B	LPA Variants	Inverse variance weighted	30	-0.0184149	0.0123899	0.137205	0.461985
RAP2A	9885_41_RAP2A_RAP2A	LPA Variants	Inverse variance weighted	30	-0.0181692	0.0122266	0.137269	0.462022
ACOT8	17400_71_ACOT8_ACOT8	LPA Variants	Inverse variance weighted	30	-0.0196936	0.0132528	0.13728	0.462022
CBLN1	9313_27_CBLN1_CBLN1	LPA Variants	Inverse variance weighted	30	-0.018143	0.0122149	0.137461	0.462119
IFNLR1	7192_37_IFNLR1_CRF2_12	LPA Variants	Inverse variance weighted	30	-0.0199864	0.0134595	0.137562	0.462119
FABP1	11516_7_FABP1_FABPL	LPA Variants	Inverse variance weighted	30	-0.0200642	0.0135144	0.137637	0.462119
FCRL6	6617_12_FCRL6_FCRL6	LPA Variants	Inverse variance weighted	30	-0.0217393	0.0146508	0.137852	0.462354
DKK4	3365_7_DKK4_Dkk_4	LPA Variants	Inverse variance weighted	30	-0.0189897	0.0128086	0.138187	0.462559
TMEM70	8074_32_TMEM70_TMM70	LPA Variants	Inverse variance weighted	30	-0.0190309	0.0128449	0.138448	0.462559
BAIAP2	19331_18_BAIAP2_BAIP2	LPA Variants	Inverse variance weighted	30	-0.0183581	0.0123968	0.138641	0.462791
ECE1	8767_44_ECE1_Endothelin_converting_enzyme_1	LPA Variants	Inverse variance weighted	30	-0.0217235	0.0146708	0.138679	0.462791
DSG1	2976_58_DSG1_Desmoglein_1	LPA Variants	Inverse variance weighted	30	-0.0213776	0.0144448	0.138888	0.463023
ABL2	3342_76_ABL2_ABL2	LPA Variants	Inverse variance weighted	30	-0.0184656	0.0124805	0.138992	0.463023
HPRT1	19290_5_HPRT1_HPRT	LPA Variants	Inverse variance weighted	30	-0.0184339	0.0124726	0.139421	0.463788
NRIP3	18237_29_NRIP3_NRIP3	LPA Variants	Inverse variance weighted	30	-0.0185268	0.0125385	0.139516	0.463788
SELM	15336_7_SELM_SELM	LPA Variants	Inverse variance weighted	30	-0.0208336	0.0141082	0.139755	0.464095
ASAP2	13518_5_ASAP2_ASAP2	LPA Variants	Inverse variance weighted	30	-0.0199955	0.0135447	0.139875	0.464279
ALDH1A1	11265_8_ALDH1A1_Retinal_dehydrogenase_1	LPA Variants	Inverse variance weighted	30	-0.0189208	0.012819	0.139943	0.464279
KRT17	12923_51_KRT17_Keratin_17	LPA Variants	Inverse variance weighted	30	-0.0191203	0.0129545	0.139955	0.464279
FKBP1B	11568_2_FKBP1B_FKB1B	LPA Variants	Inverse variance weighted	30	-0.0185725	0.0125838	0.139968	0.464279
ZNF23	11565_58_ZNF23_ZNF23	LPA Variants	Inverse variance weighted	30	-0.0198252	0.0134413	0.140228	0.464721
APPL1	12825_18_APPL1_DP13A	LPA Variants	Inverse variance weighted	30	-0.0180114	0.0122118	0.140235	0.464721
SNAPIN	6975_52_SNAPIN_SNAPN	LPA Variants	Inverse variance weighted	30	-0.0184519	0.0125143	0.140355	0.464829
MREG	19145_4_MREG_MREG	LPA Variants	Inverse variance weighted	30	-0.0321107	0.0217901	0.140579	0.464945
OLFM3	11143_32_OLFM3_NOE3	LPA Variants	Inverse variance weighted	30	-0.0225242	0.015296	0.140871	0.465029
GHRH	9487_60_GHRH_Growth_hormone_releasing_factor	LPA Variants	Inverse variance weighted	30	-0.0199058	0.013518	0.140875	0.465029
CD63	9190_7_CD63_CD63	LPA Variants	Inverse variance weighted	30	-0.0198802	0.0135022	0.140921	0.465029
RNASE13	6424_2_RNASE13_RNS13	LPA Variants	Inverse variance weighted	30	-0.0178595	0.0121346	0.14108	0.465422
DSC1	10882_12_DSC1_Desmocollin_1	LPA Variants	Inverse variance weighted	30	-0.0206349	0.0140285	0.141309	0.46579
STAR	10085_25_STAR_STAR	LPA Variants	Inverse variance weighted	30	-0.0212235	0.0144361	0.141516	0.466366
SERPINB4	15444_45_SERPINB4_SCCA2	LPA Variants	Inverse variance weighted	30	-0.0218292	0.0148571	0.141758	0.466602
PAK3	3387_1_PAK3_PAK3	LPA Variants	Inverse variance weighted	30	-0.0211995	0.0144289	0.141766	0.466602
FCGR2B	3310_62_FCGR2B_FCG2B	LPA Variants	Inverse variance weighted	30	-0.015779	0.0107399	0.141778	0.466602
GLO1	9883_29_GLO1_Glyoxalase_I	LPA Variants	Inverse variance weighted	30	-0.0184892	0.012589	0.14192	0.466808
ODC1	13689_2_ODC1_Ornithine_decarboxylase	LPA Variants	Inverse variance weighted	30	-0.0208467	0.0141948	0.141936	0.466808
METTL1	12514_16_METTL1_METTL1	LPA Variants	Inverse variance weighted	30	-0.0225414	0.0153609	0.142254	0.467228
MINPP1	5586_66_MINPP1_MINP1	LPA Variants	Inverse variance weighted	30	-0.0192982	0.0131558	0.142405	0.467384
CHFR	11320_29_CHFR_CHFR	LPA Variants	Inverse variance weighted	30	-0.0206056	0.0140479	0.142428	0.467384
CFD	2946_52_CFD_Factor_D	LPA Variants	Inverse variance weighted	30	-0.0191385	0.0130562	0.142689	0.46803
RPLP2	10949_59_RPLP2_RLA2	LPA Variants	Inverse variance weighted	30	-0.0188235	0.0128507	0.142981	0.468571
RPS4X	9758_17_RPS4X_RS4X	LPA Variants	Inverse variance weighted	30	-0.0182574	0.0124693	0.143145	0.468746
LIMA1	11543_84_LIMA1_LIMA1	LPA Variants	Inverse variance weighted	30	-0.021321	0.0145653	0.143243	0.468746
LTB4R	13477_65_LTB4R_LT4R1	LPA Variants	Inverse variance weighted	30	-0.018083	0.012359	0.143429	0.468746
EMILIN3	8773_172_EMILIN3_EMIL3	LPA Variants	Inverse variance weighted	30	-0.018714	0.0127913	0.143461	0.468746
TMEM190	10442_1_TMEM190_TM190	LPA Variants	Inverse variance weighted	30	-0.0190029	0.0129894	0.143481	0.468746
RIC3	11228_37_RIC3_RIC3	LPA Variants	Inverse variance weighted	30	-0.023844	0.0163011	0.143544	0.468746
SLC26A11	13502_2_SLC26A11_S2611	LPA Variants	Inverse variance weighted	30	-0.0237361	0.0162341	0.14371	0.468841
PGF	3078_1_PGF_PlGF	LPA Variants	Inverse variance weighted	30	-0.0186949	0.0127987	0.144102	0.469356
CYGB	11546_7_CYGB_CYGB	LPA Variants	Inverse variance weighted	30	-0.0177315	0.0121398	0.144122	0.469356
SCUBE3	16773_29_SCUBE3_SCUB3	LPA Variants	Inverse variance weighted	30	-0.0182445	0.0124917	0.144145	0.469356
FLRT3	9128_34_FLRT3_FLRT3	LPA Variants	Inverse variance weighted	30	-0.0222324	0.0152261	0.144249	0.469368
C19orf80	7183_102_C19orf80_TD26	LPA Variants	Inverse variance weighted	30	-0.0209032	0.014316	0.144256	0.469368
ZNF329	12803_9_ZNF329_ZN329	LPA Variants	Inverse variance weighted	30	-0.0191736	0.0131387	0.144476	0.469368
FZD10	11647_6_FZD10_Frizzled_10	LPA Variants	Inverse variance weighted	30	-0.0177353	0.0121531	0.144477	0.469368
PGK1	5020_50_PGK1_phosphoglycerate_kinase_1	LPA Variants	Inverse variance weighted	30	-0.0185317	0.012701	0.144545	0.469368
LMAN1	15688_30_LMAN1_Mannose_binding_lectin	LPA Variants	Inverse variance weighted	30	-0.0213032	0.0146054	0.144681	0.469368
CD5	14065_11_CD5_CD5	LPA Variants	Inverse variance weighted	30	-0.0176627	0.0121134	0.144808	0.469431
TJP1	12001_7_TJP1_ZO1	LPA Variants	Inverse variance weighted	30	-0.0200496	0.0137533	0.144897	0.469431
TMPRSS5	8002_27_TMPRSS5_Spinesin	LPA Variants	Inverse variance weighted	30	-0.0181233	0.0124366	0.145045	0.469431
CD97	18881_7_CD97_CD97	LPA Variants	Inverse variance weighted	30	-0.0189625	0.0130233	0.14538	0.46957
MYCT1	13541_1_MYCT1_MYCT1	LPA Variants	Inverse variance weighted	30	-0.0205457	0.0141164	0.145543	0.46957
AURKB	3346_72_AURKB_AURKB	LPA Variants	Inverse variance weighted	30	-0.0196994	0.0135362	0.145582	0.46957
SLC6A16	13056_18_SLC6A16_S6A16	LPA Variants	Inverse variance weighted	30	-0.0203788	0.0140119	0.145836	0.469954
DECR1	12687_2_DECR1_DECR	LPA Variants	Inverse variance weighted	30	-0.0218782	0.0150432	0.145846	0.469954
CD68	18922_27_CD68_CD68	LPA Variants	Inverse variance weighted	30	-0.0186888	0.0128538	0.145958	0.470088
MAP4K1	8954_30_MAP4K1_M4K1	LPA Variants	Inverse variance weighted	30	-0.0189118	0.0130117	0.146101	0.470088
DCBLD1	9402_18_DCBLD1_DCBD1	LPA Variants	Inverse variance weighted	30	-0.0178181	0.0122615	0.146176	0.470088
NUDT2	16583_8_NUDT2_AP4A	LPA Variants	Inverse variance weighted	30	-0.0180179	0.0124012	0.146248	0.470088
PREP	14273_19_PREP_PPCE	LPA Variants	Inverse variance weighted	30	-0.0181009	0.0124595	0.146283	0.470088
NMRAL1	13988_67_NMRAL1_NMRL1	LPA Variants	Inverse variance weighted	30	-0.0184932	0.0127431	0.146715	0.470088
LIFR	5837_49_LIFR_LIF_sR	LPA Variants	Inverse variance weighted	30	-0.0187843	0.0129451	0.146759	0.470088
ACSF2	17466_72_ACSF2_ACSF2	LPA Variants	Inverse variance weighted	30	-0.020433	0.0140822	0.146786	0.470088
CDH7	7959_34_CDH7_CADH7	LPA Variants	Inverse variance weighted	30	-0.0213608	0.0147242	0.146856	0.470088
ARSB	3172_28_ARSB_ARSB	LPA Variants	Inverse variance weighted	30	-0.0202188	0.013943	0.147029	0.470088
NDUFV2	7748_11_NDUFV2_NDUV2	LPA Variants	Inverse variance weighted	30	-0.0212362	0.0146446	0.147029	0.470088
PACSIN3	14674_63_PACSIN3_PACN3	LPA Variants	Inverse variance weighted	30	-0.0200764	0.0138467	0.147086	0.470088
SPTAN1	5031_10_SPTAN1_SPTA2	LPA Variants	Inverse variance weighted	30	-0.0191408	0.0132025	0.147119	0.470088
MAGEB10	11456_2_MAGEB10_MAGBA	LPA Variants	Inverse variance weighted	30	-0.0190674	0.0131527	0.147143	0.470088
HSD17B10	4217_49_HSD17B10_ERAB	LPA Variants	Inverse variance weighted	30	-0.0179221	0.0123689	0.147349	0.470088
IL1F10	17356_34_IL1F10_IL1FA	LPA Variants	Inverse variance weighted	30	-0.0180272	0.012449	0.147595	0.470088
PLA1A	9518_95_PLA1A_PLA1A	LPA Variants	Inverse variance weighted	30	-0.0198434	0.0137166	0.14799	0.470318
KLK5	14039_33_KLK5_kallikrein_5	LPA Variants	Inverse variance weighted	30	-0.0182578	0.0126215	0.148019	0.470318
RAN	4282_3_RAN_RAN	LPA Variants	Inverse variance weighted	30	-0.0179547	0.0124286	0.148562	0.471332
LIPN	8097_77_LIPN_LIPN	LPA Variants	Inverse variance weighted	30	-0.0171235	0.0118562	0.148664	0.471554
SAT2	12524_18_SAT2_SAT2	LPA Variants	Inverse variance weighted	30	-0.0182317	0.0126292	0.148847	0.471836
CREB3L1	11198_37_CREB3L1_CR3L1	LPA Variants	Inverse variance weighted	30	-0.019843	0.0137476	0.148913	0.471836
PIGR	3216_2_PIGR_PIGR	LPA Variants	Inverse variance weighted	30	0.0185553	0.0128601	0.149061	0.47202
DIDO1	14329_4_DIDO1_DIDO1	LPA Variants	Inverse variance weighted	30	-0.0190863	0.0132346	0.149259	0.47212
OSCAR	7116_31_OSCAR_OSCAR	LPA Variants	Inverse variance weighted	30	-0.0196156	0.0136146	0.149648	0.472509
FSHB	8036_75_FSHB_FSHB	LPA Variants	Inverse variance weighted	30	-0.0199701	0.0138673	0.149841	0.472509
PTPN2	3401_8_PTPN2_TCPTP	LPA Variants	Inverse variance weighted	30	-0.0212917	0.0147879	0.149923	0.472509
TNMD	6578_29_TNMD_TNMD	LPA Variants	Inverse variance weighted	30	-0.0179301	0.0124534	0.149932	0.472509
SCARA3	11292_13_SCARA3_SCAR3	LPA Variants	Inverse variance weighted	30	-0.0225861	0.0156874	0.149935	0.472509
METTL24	9470_15_METTL24_MET24	LPA Variants	Inverse variance weighted	30	-0.0179008	0.0124384	0.150108	0.472509
MMP16	5268_49_MMP16_MMP_16	LPA Variants	Inverse variance weighted	30	-0.0212743	0.0147903	0.150322	0.472805
IK	7207_4_IK_RED	LPA Variants	Inverse variance weighted	30	-0.020541	0.0142875	0.150523	0.473039
HBD	6992_67_HBD_HBD	LPA Variants	Inverse variance weighted	30	-0.0204101	0.0142001	0.150628	0.473039
DDC	3538_26_DDC_dopa_decarboxylase	LPA Variants	Inverse variance weighted	30	-0.018119	0.0126121	0.150822	0.473039
TRABD	11262_39_TRABD_TRABD	LPA Variants	Inverse variance weighted	30	-0.021024	0.0146447	0.151115	0.473257
RNF8	14663_44_RNF8_RNF8	LPA Variants	Inverse variance weighted	30	-0.0197953	0.0137923	0.151216	0.473257
ATP1B3	8990_42_ATP1B3_AT1B3	LPA Variants	Inverse variance weighted	30	-0.0184988	0.0128895	0.151233	0.473257
RAB39B	12403_30_RAB39B_RB39B	LPA Variants	Inverse variance weighted	30	-0.0190233	0.0132584	0.151339	0.473257
FAM3B	5618_50_FAM3B_FAM3B	LPA Variants	Inverse variance weighted	30	-0.0182259	0.0127053	0.151425	0.473257
KIAA1324	10637_50_KIAA1324_K1324	LPA Variants	Inverse variance weighted	30	-0.0176364	0.012296	0.15148	0.473257
ACAT2	17341_89_ACAT2_THIC	LPA Variants	Inverse variance weighted	30	-0.052244	0.0364424	0.151685	0.473578
PRDX4	7789_182_PRDX4_PRDX4	LPA Variants	Inverse variance weighted	30	-0.0209219	0.0145972	0.151778	0.473578
PNMT	17204_17_PNMT_PNMT	LPA Variants	Inverse variance weighted	30	-0.0200715	0.0140072	0.151876	0.473578
UGT2A1	8907_11_UGT2A1_UD2A1	LPA Variants	Inverse variance weighted	30	-0.0204014	0.0142397	0.151939	0.473676
CCL3L1	2783_18_CCL3L1_LD78_beta	LPA Variants	Inverse variance weighted	30	-0.021071	0.0147122	0.152084	0.474026
SNCA	8458_111_SNCA_a_Synuclein	LPA Variants	Inverse variance weighted	30	-0.0180178	0.0125897	0.152384	0.474687
VSTM4	7242_14_VSTM4_CJ072	LPA Variants	Inverse variance weighted	30	-0.0229253	0.0160203	0.152425	0.474687
SLAMF7	5487_7_SLAMF7_SLAF7	LPA Variants	Inverse variance weighted	30	-0.0190391	0.0133084	0.152544	0.474687
ANXA1	4960_72_ANXA1_annexin_I	LPA Variants	Inverse variance weighted	30	-0.0178123	0.0124517	0.152569	0.474687
IL4	2906_55_IL4_IL_4	LPA Variants	Inverse variance weighted	30	-0.0189238	0.0132355	0.152784	0.474687
CHST9	11646_4_CHST9_Carbohydrate_sulfotransferase_9	LPA Variants	Inverse variance weighted	30	-0.0195174	0.0136513	0.1528	0.474687
RBM24	11380_84_RBM24_RBM24	LPA Variants	Inverse variance weighted	30	-0.0218444	0.0152895	0.153086	0.474843
SERPINI2	7117_21_SERPINI2_SPI2	LPA Variants	Inverse variance weighted	30	-0.0205165	0.0143605	0.153098	0.474843
CD200R1L	8980_19_CD200R1L_MO2R2	LPA Variants	Inverse variance weighted	30	-0.017343	0.0121464	0.15334	0.474843
P4HA2	11348_132_P4HA2_P4HA2	LPA Variants	Inverse variance weighted	30	-0.0207625	0.014542	0.153362	0.474843
ID1	15402_2_ID1_ID_1	LPA Variants	Inverse variance weighted	30	-0.0176944	0.0123936	0.153378	0.474843
OXSM	18271_43_OXSM_OXSM	LPA Variants	Inverse variance weighted	30	-0.0190605	0.0133553	0.153526	0.474961
CXCL9	11593_21_CXCL9_MIG	LPA Variants	Inverse variance weighted	30	-0.0182876	0.0128146	0.153555	0.474961
RSPO4	8464_31_RSPO4_RSPO4	LPA Variants	Inverse variance weighted	30	-0.0226104	0.0158549	0.153843	0.475066
UCMA	10977_55_UCMA_UCMA	LPA Variants	Inverse variance weighted	30	-0.0181813	0.0127541	0.154005	0.475066
TMEM132C	7173_141_TMEM132C_T132C	LPA Variants	Inverse variance weighted	30	-0.0187519	0.0131578	0.154113	0.475066
PAFAH1B3	12374_8_PAFAH1B3_PA1B3	LPA Variants	Inverse variance weighted	30	-0.0179541	0.0125994	0.15416	0.475066
KIF3A	13961_18_KIF3A_KIF3A	LPA Variants	Inverse variance weighted	30	-0.0212643	0.0149241	0.154206	0.475066
ACLY	12700_9_ACLY_ACLY	LPA Variants	Inverse variance weighted	30	-0.0203221	0.0142658	0.154293	0.475068
UNC5A	7975_97_UNC5A_UNC5A	LPA Variants	Inverse variance weighted	30	-0.0169582	0.0119064	0.154364	0.475068
ATAD1	6625_31_ATAD1_ATAD1	LPA Variants	Inverse variance weighted	30	-0.0178242	0.0125172	0.154451	0.475068
UBE2G1	17158_17_UBE2G1_UB2G1	LPA Variants	Inverse variance weighted	30	-0.0178627	0.0125613	0.155012	0.475586
STK17B	5249_31_STK17B_DRAK2	LPA Variants	Inverse variance weighted	30	-0.019329	0.0135925	0.155017	0.475586
CXCL17	9495_10_CXCL17_VCC1	LPA Variants	Inverse variance weighted	30	-0.0206597	0.0145308	0.155087	0.475586
CD59	11514_196_CD59_CD59	LPA Variants	Inverse variance weighted	30	-0.0176167	0.0123999	0.155401	0.475716
NTMT1	12454_105_NTMT1_NTM1A	LPA Variants	Inverse variance weighted	30	-0.0174577	0.0123066	0.156025	0.476078
CCL1	2770_51_CCL1_I_309	LPA Variants	Inverse variance weighted	30	-0.021602	0.0152293	0.15606	0.476078
C21orf33	5981_6_C21orf33_ES1	LPA Variants	Inverse variance weighted	30	-0.0201865	0.0142349	0.15616	0.476182
UBE2D3	19280_29_UBE2D3_UB2D3	LPA Variants	Inverse variance weighted	30	-0.018723	0.0132099	0.156381	0.476182
PTH1R	13470_43_PTH1R_PTH1R	LPA Variants	Inverse variance weighted	30	-0.0183078	0.0129175	0.156398	0.476182
CCNB1IP1	9728_4_CCNB1IP1_CIP1	LPA Variants	Inverse variance weighted	30	-0.018807	0.0132704	0.156421	0.476182
CKMT2	18197_97_CKMT2_KCRS	LPA Variants	Inverse variance weighted	30	-0.0202977	0.0143243	0.156479	0.476182
DDX23	13946_8_DDX23_DDX23	LPA Variants	Inverse variance weighted	30	-0.0214951	0.0151763	0.156671	0.476182
UGP2	13939_14_UGP2_UGPA1	LPA Variants	Inverse variance weighted	30	-0.017386	0.0122753	0.156676	0.476182
SORD	15447_45_SORD_Sorbitol_dehydrogenase	LPA Variants	Inverse variance weighted	30	-0.0180986	0.0127785	0.15668	0.476182
LRRC52	10785_8_LRRC52_LRC52	LPA Variants	Inverse variance weighted	30	-0.0171357	0.0121113	0.157112	0.476874
PLA2R1	10916_44_PLA2R1_PLA2R	LPA Variants	Inverse variance weighted	30	-0.0219724	0.0155355	0.157264	0.476965
LRRC25	9317_4_LRRC25_LRC25	LPA Variants	Inverse variance weighted	30	-0.0196547	0.0139014	0.157402	0.476965
P4HA1	11645_9_P4HA1_P4HA1	LPA Variants	Inverse variance weighted	30	-0.0175765	0.0124395	0.15767	0.476965
B4GALT3	6921_24_B4GALT3_B4GT3	LPA Variants	Inverse variance weighted	30	-0.0183279	0.0129734	0.157737	0.476965
PLXND1	19561_216_PLXND1_PLXD1	LPA Variants	Inverse variance weighted	30	-0.0177717	0.0125804	0.157758	0.476965
VAMP2	17335_18_VAMP2_VAMP2	LPA Variants	Inverse variance weighted	30	-0.0175758	0.0124434	0.157815	0.476965
WFDC10B	10695_12_WFDC10B_WF10B	LPA Variants	Inverse variance weighted	30	-0.018495	0.0130969	0.157901	0.476965
COL2A1	15569_15_COL2A1_Collagen_II	LPA Variants	Inverse variance weighted	30	-0.0180069	0.0127522	0.157929	0.476965
MYO6	9894_13_MYO6_MYO6	LPA Variants	Inverse variance weighted	30	-0.0184979	0.0131	0.157935	0.476965
ADAM10	8654_13_ADAM10_ADAM_10	LPA Variants	Inverse variance weighted	30	-0.018492	0.0130999	0.158064	0.476965
GRB7	11281_6_GRB7_GRB7	LPA Variants	Inverse variance weighted	30	-0.0223158	0.0158152	0.158235	0.477038
PSMB2	19252_67_PSMB2_PSB2	LPA Variants	Inverse variance weighted	30	-0.0173951	0.0123393	0.158619	0.477805
LIF	7790_21_LIF_LIF	LPA Variants	Inverse variance weighted	30	-0.0211356	0.0149956	0.158703	0.47783
TSTD1	19277_4_TSTD1_KAT	LPA Variants	Inverse variance weighted	30	-0.0177925	0.0126327	0.158999	0.478166
NAPB	12655_30_NAPB_SNAB	LPA Variants	Inverse variance weighted	30	-0.0188918	0.0134279	0.159455	0.478661
BATF	19227_18_BATF_BATF	LPA Variants	Inverse variance weighted	30	-0.0199525	0.0141831	0.159492	0.478661
SIAE	9263_57_SIAE_SIAE	LPA Variants	Inverse variance weighted	30	-0.0195765	0.0139194	0.159599	0.478699
SERPING1	4479_14_SERPING1_C1_Esterase_Inhibitor	LPA Variants	Inverse variance weighted	30	-0.0174913	0.0124444	0.159856	0.478885
ARHGDIA	6454_38_ARHGDIA_Rho_GDIa	LPA Variants	Inverse variance weighted	30	-0.0188818	0.0134376	0.159978	0.479055
ADGRF5	6409_57_ADGRF5_GP116	LPA Variants	Inverse variance weighted	30	-0.0208072	0.0148197	0.160313	0.479335
FGFR4	4988_49_FGFR4_FGFR4	LPA Variants	Inverse variance weighted	30	-0.0185693	0.013226	0.160319	0.479335
TACSTD2	14034_22_TACSTD2_GA733_1_protein	LPA Variants	Inverse variance weighted	30	-0.0204271	0.0145514	0.160381	0.479335
CAMK1D	3418_12_CAMK1D_CAMK1D	LPA Variants	Inverse variance weighted	30	-0.0230643	0.0164325	0.160445	0.479335
TIMM50	7743_5_TIMM50_TIM50	LPA Variants	Inverse variance weighted	30	-0.0179125	0.0127622	0.16045	0.479335
SEMA3E	5363_51_SEMA3E_Semaphorin_3E	LPA Variants	Inverse variance weighted	30	-0.0154877	0.0110354	0.16048	0.479335
CHST3	7189_55_CHST3_CHST3	LPA Variants	Inverse variance weighted	30	-0.0214519	0.0152925	0.160686	0.479335
CD4	3143_3_CD4_sCD4	LPA Variants	Inverse variance weighted	30	-0.0182355	0.0129998	0.160689	0.479335
GSTM4	18895_54_GSTM4_GSTM4	LPA Variants	Inverse variance weighted	30	-0.0174221	0.0124261	0.160899	0.479335
FYN	3813_3_FYN_FYN	LPA Variants	Inverse variance weighted	30	-0.0175287	0.0125031	0.160932	0.479335
SH2D1B	18840_205_SH2D1B_SH21B	LPA Variants	Inverse variance weighted	30	-0.0188629	0.0134581	0.161035	0.479335
RPL12	19183_164_RPL12_RL12	LPA Variants	Inverse variance weighted	30	-0.0174895	0.0124825	0.161179	0.479335
SULT2B1	17209_27_SULT2B1_ST2B1	LPA Variants	Inverse variance weighted	30	-0.0218207	0.015594	0.161723	0.480082
KAAG1	19492_5_KAAG1_KAAG1	LPA Variants	Inverse variance weighted	30	-0.0215478	0.0154033	0.161839	0.480294
NR1H4	8946_38_NR1H4_NR1H4	LPA Variants	Inverse variance weighted	30	-0.0214335	0.0153281	0.162018	0.480294
CES1	15487_164_CES1_carboxylesterase__liver	LPA Variants	Inverse variance weighted	30	-0.0221738	0.0158577	0.162023	0.480294
SLC41A2	12511_83_SLC41A2_S41A2	LPA Variants	Inverse variance weighted	30	-0.0186853	0.0133646	0.162079	0.48033
KLK5	3201_49_KLK5_kallikrein_5	LPA Variants	Inverse variance weighted	30	-0.0169864	0.0121513	0.16214	0.480352
TENM4	11365_17_TENM4_TEN4	LPA Variants	Inverse variance weighted	30	-0.0195084	0.0139586	0.162234	0.480442
MMAB	17783_9_MMAB_MMAB	LPA Variants	Inverse variance weighted	30	-0.0188879	0.0135219	0.162465	0.480442
RERG	17822_57_RERG_RERG	LPA Variants	Inverse variance weighted	30	-0.0198106	0.0141835	0.162494	0.480442
DUT	9995_6_DUT_DUT	LPA Variants	Inverse variance weighted	30	-0.0171592	0.0122877	0.16258	0.480442
MYNN	12455_48_MYNN_MYNN	LPA Variants	Inverse variance weighted	30	-0.0213682	0.0153101	0.162809	0.480442
BAG3	10078_5_BAG3_BAG3	LPA Variants	Inverse variance weighted	30	-0.0188952	0.0135405	0.162876	0.480442
ST6GALNAC2	7823_22_ST6GALNAC2_SIA7B	LPA Variants	Inverse variance weighted	30	-0.0209901	0.0150433	0.162921	0.480442
IGSF9B	9060_27_IGSF9B_TUTLB	LPA Variants	Inverse variance weighted	30	-0.0212511	0.0152503	0.163471	0.480613
PPCDC	13996_16_PPCDC_COAC	LPA Variants	Inverse variance weighted	30	-0.0205375	0.0147389	0.163491	0.480613
STIM1	9271_101_STIM1_STIM1	LPA Variants	Inverse variance weighted	30	-0.0188556	0.0135343	0.163568	0.480613
VEGFA	2597_8_VEGFA_VEGF	LPA Variants	Inverse variance weighted	30	-0.0180077	0.0129284	0.163654	0.480613
KLHL7	12625_138_KLHL7_KLHL7	LPA Variants	Inverse variance weighted	30	-0.0187287	0.0134479	0.163714	0.480613
CD14	8969_49_CD14_CD14	LPA Variants	Inverse variance weighted	30	-0.0176038	0.0126402	0.163716	0.480613
DEFB128	6360_7_DEFB128_DB128	LPA Variants	Inverse variance weighted	30	-0.0195944	0.0140771	0.163942	0.480613
MPZL2	9372_157_MPZL2_MPZL2	LPA Variants	Inverse variance weighted	30	-0.0209999	0.01509	0.164029	0.480613
KLRC3	7795_14_KLRC3_NKG2E	LPA Variants	Inverse variance weighted	30	-0.0198369	0.0142603	0.164207	0.480613
EEF2K	12332_7_EEF2K_EF2K	LPA Variants	Inverse variance weighted	30	0.0183537	0.013197	0.164303	0.480613
ACPL2	6079_59_ACPL2_ACPL2	LPA Variants	Inverse variance weighted	30	-0.0193301	0.0139	0.164331	0.480613
GPC2	3315_15_GPC2_GPC2	LPA Variants	Inverse variance weighted	30	-0.0170537	0.0122749	0.164738	0.481087
NFU1	7770_25_NFU1_NFU1	LPA Variants	Inverse variance weighted	30	-0.0188305	0.0135566	0.164825	0.481087
SYTL4	11563_51_SYTL4_SYTL4	LPA Variants	Inverse variance weighted	30	-0.0223692	0.0161063	0.164878	0.481087
THG1L	18215_5_THG1L_THG1	LPA Variants	Inverse variance weighted	30	-0.0173731	0.0125104	0.164927	0.481087
COLGALT2	7234_12_COLGALT2_GT252	LPA Variants	Inverse variance weighted	30	-0.0190948	0.0137569	0.16513	0.481087
DCUN1D3	13553_4_DCUN1D3_DCNL3	LPA Variants	Inverse variance weighted	30	-0.0171748	0.0123795	0.165333	0.481313
PTPRD	9296_15_PTPRD_PTPRD	LPA Variants	Inverse variance weighted	30	-0.0178544	0.0128719	0.165415	0.481313
PDE4A	18918_86_PDE4A_PDE4A	LPA Variants	Inverse variance weighted	30	-0.0174197	0.0125589	0.165431	0.481313
COL6A3	11196_31_COL6A3_Collagen_alpha_3_VI_	LPA Variants	Inverse variance weighted	30	-0.0177589	0.0128038	0.16544	0.481313
PECAM1	2695_25_PECAM1_PECAM_1	LPA Variants	Inverse variance weighted	30	-0.0201065	0.0144989	0.165516	0.481438
ST6GALNAC1	7867_154_ST6GALNAC1_SIA7A	LPA Variants	Inverse variance weighted	30	-0.0196666	0.0141848	0.165609	0.481471
RIPK2	8993_151_RIPK2_RIPK2	LPA Variants	Inverse variance weighted	30	-0.0190369	0.0137339	0.165709	0.481471
IL21R	9366_54_IL21R_IL_21_sR	LPA Variants	Inverse variance weighted	30	-0.0181904	0.0131304	0.16594	0.481489
AFM	4763_31_AFM_Afamin	LPA Variants	Inverse variance weighted	30	-0.0212448	0.0153352	0.165941	0.481489
PSME1	5918_5_PSME1_PSME1	LPA Variants	Inverse variance weighted	30	-0.0172926	0.0124848	0.166024	0.481585
GCSH	10956_82_GCSH_GCSH	LPA Variants	Inverse variance weighted	30	-0.0174476	0.0126005	0.166152	0.481641
MMGT1	7225_51_MMGT1_MMGT1	LPA Variants	Inverse variance weighted	30	-0.0206021	0.0148923	0.16654	0.481641
ITPA	18916_25_ITPA_Inosine_triphosphatase	LPA Variants	Inverse variance weighted	30	-0.0174814	0.0126439	0.166789	0.481641
PCK1	18182_24_PCK1_PCKGC	LPA Variants	Inverse variance weighted	30	-0.019404	0.0140347	0.166796	0.481641
TP53I3	17748_21_TP53I3_QORX	LPA Variants	Inverse variance weighted	30	-0.0171855	0.0124301	0.166797	0.481641
ACVR2A	19208_8_ACVR2A_Activin_RIIA	LPA Variants	Inverse variance weighted	30	-0.0195479	0.0141402	0.166838	0.481641
COL20A1	8804_39_COL20A1_COKA1	LPA Variants	Inverse variance weighted	30	-0.0170258	0.0123165	0.166862	0.481641
SDC3	16612_28_SDC3_SDC3	LPA Variants	Inverse variance weighted	30	-0.0224735	0.0162631	0.167011	0.481641
GOSR1	7805_52_GOSR1_GOS_28	LPA Variants	Inverse variance weighted	30	-0.0218681	0.0158371	0.167336	0.481998
CYB5R2	19143_38_CYB5R2_NB5R2	LPA Variants	Inverse variance weighted	30	-0.0179892	0.0130286	0.167357	0.481998
TNR	11302_237_TNR_TENR	LPA Variants	Inverse variance weighted	30	-0.0208114	0.0150791	0.16754	0.481998
GPX7	8345_27_GPX7_GPX7	LPA Variants	Inverse variance weighted	30	-0.0173566	0.0125837	0.167807	0.482148
DTX1	11430_49_DTX1_DTX1	LPA Variants	Inverse variance weighted	30	-0.0207647	0.0150565	0.167856	0.482148
MAGOHB	16875_13_MAGOHB_MGN2	LPA Variants	Inverse variance weighted	30	-0.0180688	0.0131079	0.16806	0.482148
CHCHD10	11270_17_CHCHD10_CHC10	LPA Variants	Inverse variance weighted	30	-0.0167599	0.0121589	0.168079	0.482148
C3orf18	6994_19_C3orf18_CC018	LPA Variants	Inverse variance weighted	30	-0.0211224	0.0153244	0.168097	0.482148
CLINT1	11659_31_CLINT1_EPN4	LPA Variants	Inverse variance weighted	30	-0.0172647	0.0125274	0.168154	0.482148
PTGS2	3761_4_PTGS2_COX_2	LPA Variants	Inverse variance weighted	30	-0.0170221	0.0123522	0.168184	0.482148
PRNP	6545_58_PRNP_PRIO	LPA Variants	Inverse variance weighted	30	-0.0193151	0.0140279	0.168543	0.482373
GLA	15588_17_GLA_galactosidase__alpha	LPA Variants	Inverse variance weighted	30	-0.0187138	0.0135923	0.168574	0.482373
C2orf40	6362_6_C2orf40_AUGN	LPA Variants	Inverse variance weighted	30	-0.0179201	0.0130184	0.168661	0.482373
MX1	17460_51_MX1_Mx1	LPA Variants	Inverse variance weighted	30	-0.0174084	0.0126484	0.168721	0.482373
NEURL1	13604_27_NEURL1_NEUL1	LPA Variants	Inverse variance weighted	30	-0.0211764	0.0153919	0.168878	0.482636
TMEM132D	13416_8_TMEM132D_T132D	LPA Variants	Inverse variance weighted	30	-0.0194916	0.0141709	0.168987	0.482689
YEATS4	17474_106_YEATS4_YETS4	LPA Variants	Inverse variance weighted	30	-0.0182235	0.0132519	0.16908	0.482689
DCI	19367_34_DCI_D3D2	LPA Variants	Inverse variance weighted	30	-0.0174876	0.0127171	0.169092	0.482689
FOXRED1	8017_23_FOXRED1_FXRD1	LPA Variants	Inverse variance weighted	30	-0.0198813	0.0144618	0.169212	0.482932
CD36	2973_15_CD36_CD36_ANTIGEN	LPA Variants	Inverse variance weighted	30	-0.017792	0.0129469	0.169371	0.483197
DPYSL5	12683_156_DPYSL5_DPYL5	LPA Variants	Inverse variance weighted	30	-0.0173071	0.0126037	0.169699	0.483286
CYB561D1	13377_3_CYB561D1_C56D1	LPA Variants	Inverse variance weighted	30	-0.0258209	0.018815	0.169952	0.483336
ANGPTL1	9092_33_ANGPTL1_ANGL1	LPA Variants	Inverse variance weighted	30	-0.0218332	0.0159119	0.170022	0.483336
XCL1	4143_74_XCL1_Lymphotactin	LPA Variants	Inverse variance weighted	30	-0.0207063	0.0150922	0.170066	0.483336
PSAT1	18342_2_PSAT1_SERC	LPA Variants	Inverse variance weighted	30	-0.0174573	0.0127252	0.170105	0.483336
LEPR	5400_52_LEPR_sLeptin_R	LPA Variants	Inverse variance weighted	30	-0.0151772	0.0110695	0.17035	0.483336
NME4	16809_1_NME4_NDKM	LPA Variants	Inverse variance weighted	30	-0.0168052	0.012262	0.170526	0.483336
ETS2	12350_86_ETS2_ETS2	LPA Variants	Inverse variance weighted	30	-0.0193865	0.0141458	0.170537	0.483336
PTK2	4986_59_PTK2_FAK1	LPA Variants	Inverse variance weighted	30	-0.0161321	0.0117719	0.170563	0.483336
COL13A1	6570_1_COL13A1_CODA1	LPA Variants	Inverse variance weighted	30	-0.0208682	0.0152284	0.170578	0.483336
PTGR2	18943_4_PTGR2_PTGR2	LPA Variants	Inverse variance weighted	30	-0.0178942	0.0130645	0.170786	0.483408
TMEM234	8107_12_TMEM234_TM234	LPA Variants	Inverse variance weighted	30	-0.021016	0.0153454	0.170834	0.483408
DPP10	7890_68_DPP10_DPP10	LPA Variants	Inverse variance weighted	30	-0.0203534	0.0148718	0.171127	0.483989
GDI1	16810_3_GDI1_RhoGDI	LPA Variants	Inverse variance weighted	30	-0.0194064	0.0141867	0.171334	0.484194
LCN10	13007_66_LCN10_LCN10	LPA Variants	Inverse variance weighted	30	-0.0190941	0.0139589	0.171349	0.484194
HPD	17509_6_HPD_HPPD	LPA Variants	Inverse variance weighted	30	-0.0170219	0.0124475	0.17147	0.484307
RNF13	8087_250_RNF13_RNF13	LPA Variants	Inverse variance weighted	30	-0.019037	0.013923	0.171527	0.484377
LGR4	16304_6_LGR4_LGR4	LPA Variants	Inverse variance weighted	30	-0.0167427	0.0122489	0.171664	0.484462
PLOD3	10612_18_PLOD3_PLOD3	LPA Variants	Inverse variance weighted	30	-0.019037	0.0139363	0.171938	0.484462
OBP2B	5680_54_OBP2B_OBP2B	LPA Variants	Inverse variance weighted	30	-0.0178888	0.0131027	0.172166	0.484462
DLX3	11422_2_DLX3_DLX3	LPA Variants	Inverse variance weighted	30	-0.0167949	0.0123105	0.172483	0.484843
BPIFA1	6473_55_BPIFA1_PLUNC	LPA Variants	Inverse variance weighted	30	-0.0183245	0.0134375	0.172666	0.484875
THRA	12527_50_THRA_THA	LPA Variants	Inverse variance weighted	30	-0.0179541	0.0131673	0.172714	0.484875
AKR1B10	16081_38_AKR1B10_Aldose_reductase_like	LPA Variants	Inverse variance weighted	30	-0.0185723	0.013621	0.172724	0.484875
ST6GAL1	6035_2_ST6GAL1_SIAT1	LPA Variants	Inverse variance weighted	30	-0.0168604	0.0123721	0.172952	0.484875
CRH	19637_9_CRH_CRH	LPA Variants	Inverse variance weighted	30	-0.0163196	0.0119783	0.173062	0.484875
SLITRK3	10565_19_SLITRK3_SLIK3	LPA Variants	Inverse variance weighted	30	-0.0231404	0.016988	0.173145	0.484875
LRMP	10704_91_LRMP_LRMP	LPA Variants	Inverse variance weighted	30	0.016361	0.0120147	0.173276	0.484875
BIRC5	3472_40_BIRC5_Survivin	LPA Variants	Inverse variance weighted	30	-0.0214046	0.0157246	0.173445	0.48494
BOLA2	8404_102_BOLA2_BolA_like_protein_2	LPA Variants	Inverse variance weighted	30	-0.0186463	0.0137002	0.173505	0.48494
LSAMP	2999_6_LSAMP_LSAMP	LPA Variants	Inverse variance weighted	30	-0.0176229	0.0129493	0.173539	0.48494
RGS5	16850_5_RGS5_RGS5	LPA Variants	Inverse variance weighted	30	-0.0194204	0.0142716	0.173587	0.484982
C18orf32	8236_8_C18orf32_CR032	LPA Variants	Inverse variance weighted	30	-0.0166166	0.0122225	0.173987	0.485338
NEDD9	12862_14_NEDD9_CASL	LPA Variants	Inverse variance weighted	30	-0.0168993	0.0124353	0.174154	0.485427
SEMA6A	7945_10_SEMA6A_Semaphorin_6A	LPA Variants	Inverse variance weighted	30	-0.0175332	0.0129133	0.174539	0.485897
FBL	13994_1_FBL_FBRL	LPA Variants	Inverse variance weighted	30	-0.0202966	0.0149582	0.174817	0.486147
PCDHGA12	6938_21_PCDHGA12_PCDGC	LPA Variants	Inverse variance weighted	30	-0.0187617	0.0138333	0.175013	0.486202
BECN1	13032_1_BECN1_BECN1	LPA Variants	Inverse variance weighted	30	-0.0201509	0.0148611	0.175113	0.486202
TXNL4B	15316_262_TXNL4B_TXN4B	LPA Variants	Inverse variance weighted	30	-0.0186483	0.0137602	0.175343	0.486708
SF3B4	13449_25_SF3B4_SF3B4	LPA Variants	Inverse variance weighted	30	-0.016734	0.0123548	0.175593	0.486708
MLL2	13623_4_MLL2_MLL2	LPA Variants	Inverse variance weighted	30	-0.0203539	0.0150293	0.175648	0.486738
RABIF	18483_36_RABIF_MSS4	LPA Variants	Inverse variance weighted	30	-0.0197221	0.0145703	0.175868	0.486921
LST1	9531_24_LST1_LST1	LPA Variants	Inverse variance weighted	30	-0.0167042	0.0123506	0.176215	0.48734
ARFIP2	12630_8_ARFIP2_ARFP2	LPA Variants	Inverse variance weighted	30	-0.0217095	0.0160526	0.176246	0.48734
PRSS37	5653_23_PRSS37_PRS37	LPA Variants	Inverse variance weighted	30	-0.0182863	0.0135215	0.176252	0.48734
NUCB1	10451_11_NUCB1_NUCB1	LPA Variants	Inverse variance weighted	30	-0.0172002	0.012725	0.176475	0.48759
NCR2	2734_49_NCR2_NKp44	LPA Variants	Inverse variance weighted	30	-0.0197185	0.0145892	0.176508	0.48759
SFRP2	7751_121_SFRP2_SARP_1	LPA Variants	Inverse variance weighted	30	-0.0194173	0.0143736	0.176729	0.487927
LRIG3	3322_52_LRIG3_LRIG3	LPA Variants	Inverse variance weighted	30	-0.0169046	0.0125171	0.176849	0.487984
CLEC2L	8242_9_CLEC2L_CLC2L	LPA Variants	Inverse variance weighted	30	-0.0199654	0.0147918	0.177094	0.488385
ARL6IP5	13503_19_ARL6IP5_PRAF3	LPA Variants	Inverse variance weighted	30	-0.0184851	0.0137021	0.177316	0.488813
ZNF276	14692_3_ZNF276_ZN276	LPA Variants	Inverse variance weighted	30	-0.0192123	0.0142543	0.177715	0.489043
HRSP12	14636_25_HRSP12_Ribonuclease_UK114	LPA Variants	Inverse variance weighted	30	-0.0171486	0.012726	0.17781	0.489043
TYRO3	2611_72_TYRO3_Dtk	LPA Variants	Inverse variance weighted	30	-0.0189068	0.0140325	0.177864	0.489043
FAM19A2	6430_36_FAM19A2_F19A2	LPA Variants	Inverse variance weighted	30	-0.0214143	0.0158956	0.17792	0.489104
MZF1	14662_6_MZF1_MZF1	LPA Variants	Inverse variance weighted	30	-0.019774	0.0146867	0.178178	0.489118
HPGD	4995_16_HPGD_HPG_	LPA Variants	Inverse variance weighted	30	-0.0168919	0.0125471	0.178212	0.489118
PSG4	5649_83_PSG4_PSG4	LPA Variants	Inverse variance weighted	30	-0.0161562	0.0120074	0.178456	0.489118
FGF20	2763_66_FGF20_FGF_20	LPA Variants	Inverse variance weighted	30	-0.0191393	0.0142301	0.17863	0.489331
SST	5957_30_SST_Somatostatin_28	LPA Variants	Inverse variance weighted	30	-0.0167127	0.0124263	0.178642	0.489331
CXADR	11204_80_CXADR_CXAR	LPA Variants	Inverse variance weighted	30	-0.0175731	0.0130697	0.178765	0.489413
PLG	4150_75_PLG_Plasmin	LPA Variants	Inverse variance weighted	30	-0.0202801	0.015083	0.178766	0.489413
FGF8	17166_4_FGF8_FGF_8F	LPA Variants	Inverse variance weighted	30	-0.0200461	0.0149165	0.178985	0.489505
GALP	9398_30_GALP_GALP	LPA Variants	Inverse variance weighted	30	-0.01895	0.0141034	0.179063	0.489505
SCAND1	17800_33_SCAND1_SCAND1	LPA Variants	Inverse variance weighted	30	-0.0188521	0.0140351	0.179204	0.489617
GPC4	18892_48_GPC4_GPC4	LPA Variants	Inverse variance weighted	30	-0.0170769	0.0127185	0.179376	0.48967
ALK	8249_124_ALK_ALK	LPA Variants	Inverse variance weighted	30	-0.0171827	0.0127978	0.17939	0.48967
CD72	7009_8_CD72_CD72	LPA Variants	Inverse variance weighted	30	-0.0167689	0.0124906	0.179427	0.489681
SEMA7A	7019_13_SEMA7A_Semaphorin_7A	LPA Variants	Inverse variance weighted	30	-0.0174376	0.0129957	0.179663	0.489808
F10	3077_66_F10_Coagulation_Factor_Xa	LPA Variants	Inverse variance weighted	30	-0.0197318	0.0147075	0.179721	0.489808
PI15	5745_64_PI15_PI15	LPA Variants	Inverse variance weighted	30	-0.0200126	0.0149175	0.179743	0.489808
B4GALT2	9595_11_B4GALT2_B4GT2	LPA Variants	Inverse variance weighted	30	-0.015955	0.0118934	0.179757	0.489808
GSTA4	14645_253_GSTA4_GSTA4	LPA Variants	Inverse variance weighted	30	-0.0209042	0.0155832	0.179773	0.489808
GAD1	11280_6_GAD1_DCE1	LPA Variants	Inverse variance weighted	30	-0.0189948	0.0141609	0.179806	0.489808
DLD	15527_90_DLD_DLDH	LPA Variants	Inverse variance weighted	30	-0.0168247	0.0125488	0.180007	0.489933
MAGEA6	18205_123_MAGEA6_MAGE_6	LPA Variants	Inverse variance weighted	30	-0.019453	0.0145124	0.180102	0.489933
PROC	2961_1_PROC_Protein_C	LPA Variants	Inverse variance weighted	30	-0.0203616	0.0151912	0.180131	0.489933
SULT1C2	17811_78_SULT1C2_ST1C2	LPA Variants	Inverse variance weighted	30	-0.0194533	0.0145156	0.180191	0.489933
ST3GAL6	6947_4_ST3GAL6_SIA10	LPA Variants	Inverse variance weighted	30	-0.0198098	0.0147884	0.180392	0.490136
MGAT4A	9392_43_MGAT4A_MGT4A	LPA Variants	Inverse variance weighted	30	-0.0176922	0.0132154	0.18065	0.490418
B3GNT4	16585_16_B3GNT4_B3GN4	LPA Variants	Inverse variance weighted	30	-0.0167924	0.0125434	0.180653	0.490418
SPAG11A	5726_49_SPAG11A_SG11A	LPA Variants	Inverse variance weighted	30	-0.0169491	0.012661	0.180674	0.490418
RFESD	13603_7_RFESD_RFESD	LPA Variants	Inverse variance weighted	30	-0.0165229	0.0123456	0.180777	0.490418
TAPBPL	6364_7_TAPBPL_TPSNR	LPA Variants	Inverse variance weighted	30	-0.0125517	0.00937946	0.180829	0.490418
FANCF	11336_9_FANCF_FANCF	LPA Variants	Inverse variance weighted	30	-0.0161915	0.0121003	0.180863	0.490418
NCF2	10047_12_NCF2_NCF_2	LPA Variants	Inverse variance weighted	30	-0.0169853	0.012704	0.181222	0.490639
CD74	8748_45_CD74_HG2A	LPA Variants	Inverse variance weighted	30	-0.0182325	0.0136425	0.181403	0.490639
IL1R1	2991_9_IL1R1_IL_1_sRI	LPA Variants	Inverse variance weighted	30	-0.016995	0.0127327	0.181957	0.491435
APOD	4712_28_APOD_Apo_D	LPA Variants	Inverse variance weighted	30	-0.0200197	0.0150016	0.182039	0.491435
PRSS35	9983_97_PRSS35_PRS35	LPA Variants	Inverse variance weighted	30	-0.0168072	0.0125969	0.182129	0.491588
HSD17B7	8272_22_HSD17B7_DHB7	LPA Variants	Inverse variance weighted	30	-0.0188825	0.0141602	0.18237	0.491722
BCL2L2	13097_11_BCL2L2_Apoptosis_regulator_Bcl_W	LPA Variants	Inverse variance weighted	30	-0.0175736	0.0131839	0.182544	0.491896
SMURF2	13985_12_SMURF2_SMUF2	LPA Variants	Inverse variance weighted	30	-0.0187523	0.0140716	0.182654	0.491896
IL13	3072_4_IL13_IL_13	LPA Variants	Inverse variance weighted	30	-0.0199876	0.0150057	0.18286	0.492052
CCL17	3519_3_CCL17_TARC	LPA Variants	Inverse variance weighted	30	-0.018316	0.0137554	0.183008	0.492156
HSCB	19316_2_HSCB_HSC20	LPA Variants	Inverse variance weighted	30	-0.0206925	0.0155437	0.183109	0.492248
BACH2	12756_3_BACH2_BACH2	LPA Variants	Inverse variance weighted	30	-0.0173502	0.0130519	0.183739	0.493222
CSNK2A1	3427_63_CSNK2A1_CSK21	LPA Variants	Inverse variance weighted	30	-0.0177751	0.0133777	0.183942	0.493586
NR1H2	9016_12_NR1H2_NR1H2	LPA Variants	Inverse variance weighted	30	-0.0206166	0.0155207	0.184071	0.493607
UTS2	6020_52_UTS2_Urotensin_II	LPA Variants	Inverse variance weighted	30	-0.0199506	0.0150274	0.184304	0.49375
USP25	9215_117_USP25_UBP25	LPA Variants	Inverse variance weighted	30	-0.0193675	0.0145921	0.184424	0.49375
HEBP1	18225_13_HEBP1_HEBP1	LPA Variants	Inverse variance weighted	30	-0.0172322	0.0129875	0.184566	0.49375
AMICA1	5094_62_AMICA1_JAML1	LPA Variants	Inverse variance weighted	30	-0.0223842	0.0168765	0.184724	0.493803
PSG3	6444_15_PSG3_PSG3	LPA Variants	Inverse variance weighted	30	-0.0154844	0.0116754	0.184759	0.493803
IL12RB1	2632_5_IL12RB1_IL_12_Rb1	LPA Variants	Inverse variance weighted	30	-0.0178632	0.0134733	0.184898	0.493875
PTK6	3832_51_PTK6_PTK6	LPA Variants	Inverse variance weighted	30	-0.0160791	0.0121316	0.185043	0.493931
RHOG	12540_25_RHOG_RHOG	LPA Variants	Inverse variance weighted	30	-0.0166656	0.012575	0.185072	0.493931
TOM1L1	13652_2_TOM1L1_TM1L1	LPA Variants	Inverse variance weighted	30	-0.0167443	0.0126403	0.18528	0.493955
SFRP1	3221_54_SFRP1_SARP_2	LPA Variants	Inverse variance weighted	30	-0.0172872	0.0130504	0.185288	0.493955
PPARGC1A	11825_27_PPARGC1A_PRGC1	LPA Variants	Inverse variance weighted	30	-0.0163777	0.0123649	0.185327	0.49397
TNFSF15	2968_61_TNFSF15_TNFSF15	LPA Variants	Inverse variance weighted	30	-0.0170892	0.0129138	0.185726	0.494395
KIAA1161	8068_43_KIAA1161_K1161	LPA Variants	Inverse variance weighted	30	-0.0161302	0.0121901	0.185761	0.494395
GPR101	11371_1_GPR101_GP101	LPA Variants	Inverse variance weighted	30	-0.0182382	0.013784	0.185789	0.494395
RAB27A	9504_19_RAB27A_RB27A	LPA Variants	Inverse variance weighted	30	-0.0181559	0.0137263	0.185933	0.494427
TANK	14013_11_TANK_TANK	LPA Variants	Inverse variance weighted	30	-0.0162663	0.0123001	0.186017	0.494427
JTB	9038_12_JTB_JTB	LPA Variants	Inverse variance weighted	30	-0.0179493	0.0135802	0.186261	0.494427
ALDH6A1	19136_22_ALDH6A1_MMSA	LPA Variants	Inverse variance weighted	30	-0.0163032	0.0123425	0.186536	0.494427
CPVL	8891_7_CPVL_CPVL	LPA Variants	Inverse variance weighted	30	-0.0211414	0.0160176	0.186873	0.494427
COL9A1	6631_17_COL9A1_CO9A1	LPA Variants	Inverse variance weighted	30	-0.0168439	0.012762	0.186887	0.494427
MST1R	2640_3_MST1R_MSP_R	LPA Variants	Inverse variance weighted	30	-0.017702	0.0134136	0.186932	0.494427
RPS3	5026_66_RPS3_RS3	LPA Variants	Inverse variance weighted	30	-0.0171106	0.0129666	0.186972	0.494427
NOTCH2	5106_52_NOTCH2_NOTC2	LPA Variants	Inverse variance weighted	30	-0.0166353	0.0126077	0.187019	0.494427
BMPR2	4862_63_BMPR2_BMP_RII	LPA Variants	Inverse variance weighted	30	-0.019557	0.014824	0.187077	0.494427
TICAM2	17696_1_TICAM2_TIRP	LPA Variants	Inverse variance weighted	30	-0.0178392	0.0135263	0.187217	0.494427
BCL2A1	3413_50_BCL2A1_BFL1	LPA Variants	Inverse variance weighted	30	-0.0167051	0.0126759	0.187551	0.494808
TRAF1	17747_45_TRAF1_TRAF1	LPA Variants	Inverse variance weighted	30	-0.0185117	0.0140513	0.187691	0.494808
TPRKB	12417_46_TPRKB_TPRKB	LPA Variants	Inverse variance weighted	30	-0.020177	0.0153214	0.187867	0.494808
HSPE1	17150_8_HSPE1_HSP_10	LPA Variants	Inverse variance weighted	30	-0.0179398	0.0136261	0.187979	0.494808
NCAN	15573_110_NCAN_CSPG3	LPA Variants	Inverse variance weighted	30	-0.0174676	0.0132675	0.187983	0.494808
BCCIP	18304_19_BCCIP_BCCIP	LPA Variants	Inverse variance weighted	30	-0.017977	0.0136546	0.187986	0.494808
SIRT5	12461_8_SIRT5_SIRT5	LPA Variants	Inverse variance weighted	30	-0.0160873	0.0122342	0.188528	0.494808
GREM2	5598_3_GREM2_GREM2	LPA Variants	Inverse variance weighted	30	-0.0170243	0.012956	0.188842	0.494808
DNAJB14	8053_16_DNAJB14_DJB14	LPA Variants	Inverse variance weighted	30	-0.0162341	0.0123553	0.188866	0.494808
2025-09-06	17693_2_SEPT6_Septin_6	LPA Variants	Inverse variance weighted	30	-0.0183927	0.0139988	0.188886	0.494808
RUFY1	11425_31_RUFY1_RUFY1	LPA Variants	Inverse variance weighted	30	-0.0206012	0.0156831	0.188982	0.494808
EGFR	2677_1_EGFR_ERBB1	LPA Variants	Inverse variance weighted	30	-0.019879	0.015135	0.189032	0.494808
SIGLEC15	10847_1_SIGLEC15_SIG15	LPA Variants	Inverse variance weighted	30	-0.0193313	0.0147188	0.189056	0.494808
PRKAR2A	19125_26_PRKAR2A_KAP2	LPA Variants	Inverse variance weighted	30	-0.0162171	0.0123482	0.189078	0.494808
STOML1	17344_23_STOML1_STML1	LPA Variants	Inverse variance weighted	30	-0.0194992	0.0148486	0.189116	0.494808
FGF22	9513_9_FGF22_FGF22	LPA Variants	Inverse variance weighted	30	-0.0161375	0.0123027	0.189619	0.494808
MPPED2	19153_53_MPPED2_MPPD2	LPA Variants	Inverse variance weighted	30	-0.0163344	0.012453	0.189628	0.494808
IL21	7124_18_IL21_IL_21	LPA Variants	Inverse variance weighted	30	-0.0166496	0.0126945	0.18967	0.494808
RAPGEF5	9059_14_RAPGEF5_RPGF5	LPA Variants	Inverse variance weighted	30	-0.0202393	0.0154357	0.189791	0.494808
BGLAP	11067_13_BGLAP_Osteocalcin	LPA Variants	Inverse variance weighted	30	-0.018291	0.0139521	0.189862	0.494808
HERC4	7860_9_HERC4_HERC4	LPA Variants	Inverse variance weighted	30	-0.0201932	0.0154092	0.19004	0.494808
LOXL3	15427_35_LOXL3_LOXL3	LPA Variants	Inverse variance weighted	30	-0.0163726	0.0124963	0.190129	0.494808
KNG1	19631_13_KNG1_Kininostatin	LPA Variants	Inverse variance weighted	30	-0.016787	0.0128171	0.190285	0.494808
SEMA5A	13132_14_SEMA5A_SEM5A	LPA Variants	Inverse variance weighted	30	-0.0162277	0.0123907	0.190307	0.494808
B3GNT6	7082_2_B3GNT6_B3GN6	LPA Variants	Inverse variance weighted	30	-0.0183524	0.0140145	0.190354	0.494808
PCDHAC1	7193_98_PCDHAC1_PCDC1	LPA Variants	Inverse variance weighted	30	-0.0160892	0.0122868	0.190375	0.494808
GBP6	7818_101_GBP6_GBP6	LPA Variants	Inverse variance weighted	30	-0.0192332	0.014692	0.190504	0.494808
KLK12	3199_54_KLK12_kallikrein_12	LPA Variants	Inverse variance weighted	30	-0.0172146	0.013161	0.190874	0.494808
CPD	7917_17_CPD_CBPD	LPA Variants	Inverse variance weighted	30	-0.0187608	0.0143445	0.190915	0.494808
IL4R	3055_54_IL4R_IL_4_sR	LPA Variants	Inverse variance weighted	30	-0.0157558	0.0120488	0.19099	0.494808
SMC3	14324_52_SMC3_CSPG6	LPA Variants	Inverse variance weighted	30	-0.0163345	0.0124918	0.191005	0.494808
NAIF1	18301_10_NAIF1_NAIF1	LPA Variants	Inverse variance weighted	30	-0.0162123	0.0123996	0.191047	0.494808
IFI16	12893_159_IFI16_IP16	LPA Variants	Inverse variance weighted	30	-0.0163927	0.0125377	0.19105	0.494808
LNX1	9936_27_LNX1_LNX1	LPA Variants	Inverse variance weighted	30	-0.0178264	0.0136362	0.191115	0.494808
GFRA2	2515_14_GFRA2_GFRa_2	LPA Variants	Inverse variance weighted	30	-0.0187062	0.0143137	0.191255	0.494808
ZNF774	12760_34_ZNF774_ZN774	LPA Variants	Inverse variance weighted	30	-0.019655	0.0150433	0.191361	0.494808
IL1F5	18375_28_IL1F5_IL_1F5	LPA Variants	Inverse variance weighted	30	-0.0191703	0.014674	0.191412	0.494808
CSF2	4697_59_CSF2_GM_CSF	LPA Variants	Inverse variance weighted	30	-0.0159294	0.0121933	0.191415	0.494808
MMEL1	3627_71_MMEL1_MMEL2	LPA Variants	Inverse variance weighted	30	-0.0182138	0.0139451	0.191516	0.494808
KIAA0319L	13698_28_KIAA0319L_K319L	LPA Variants	Inverse variance weighted	30	-0.0177925	0.0136264	0.191644	0.494808
PFN2	16923_20_PFN2_Profilin_II	LPA Variants	Inverse variance weighted	30	-0.0175975	0.0134776	0.191659	0.494808
PKP2	14067_6_PKP2_PKP2	LPA Variants	Inverse variance weighted	30	-0.0161273	0.0123531	0.191714	0.494808
CLEC7A	3603_60_CLEC7A_CLC7A	LPA Variants	Inverse variance weighted	30	-0.0193593	0.0148301	0.191753	0.494808
PCSK2	6117_4_PCSK2_NEC2	LPA Variants	Inverse variance weighted	30	-0.0161179	0.0123509	0.191896	0.494845
SFXN5	13729_26_SFXN5_SFXN5	LPA Variants	Inverse variance weighted	30	-0.0180045	0.0137986	0.191958	0.494845
DUSP23	17326_44_DUSP23_DUS23	LPA Variants	Inverse variance weighted	30	-0.0193027	0.0148047	0.192296	0.494893
SLC25A18	5280_68_SLC25A18_GHC2	LPA Variants	Inverse variance weighted	30	-0.0183539	0.0140905	0.19272	0.495204
TNS2	11667_29_TNS2_TENC1	LPA Variants	Inverse variance weighted	30	-0.0163753	0.0125741	0.192813	0.495358
LTBR	2636_10_LTBR_Lymphotoxin_b_R	LPA Variants	Inverse variance weighted	30	-0.0188495	0.0144785	0.192953	0.495388
PRND	18231_147_PRND_PRND	LPA Variants	Inverse variance weighted	30	-0.0209205	0.0160757	0.193131	0.495388
DBNL	4978_54_DBNL_DBNL	LPA Variants	Inverse variance weighted	30	-0.0187066	0.0143757	0.193169	0.495388
DDX46	14216_35_DDX46_DDX46	LPA Variants	Inverse variance weighted	30	-0.0241229	0.018539	0.193191	0.495388
HSPA1A	4124_24_HSPA1A_HSP_70	LPA Variants	Inverse variance weighted	30	-0.0185435	0.0142514	0.193202	0.495388
MGAT4C	7208_60_MGAT4C_MGT4C	LPA Variants	Inverse variance weighted	30	-0.0160234	0.0123189	0.193357	0.495388
PBK	17475_18_PBK_TOPK	LPA Variants	Inverse variance weighted	30	-0.0198567	0.0152661	0.193357	0.495388
FAHD1	17819_30_FAHD1_FAHD1	LPA Variants	Inverse variance weighted	30	-0.0164802	0.0126711	0.193391	0.495388
AKAP7	18399_1_AKAP7_AKA7A	LPA Variants	Inverse variance weighted	30	-0.0197571	0.0151939	0.193487	0.495388
DLK2	9359_9_DLK2_EGFL9	LPA Variants	Inverse variance weighted	30	-0.0165891	0.012764	0.193711	0.495504
2025-09-10	12690_33_SEPT10_SEP10	LPA Variants	Inverse variance weighted	30	-0.0188645	0.014516	0.193749	0.495514
SPOP	13727_44_SPOP_SPOP	LPA Variants	Inverse variance weighted	30	-0.0161796	0.0124538	0.193884	0.49555
ABLIM3	13578_98_ABLIM3_ABLM3	LPA Variants	Inverse variance weighted	30	-0.0157895	0.0121546	0.193924	0.49555
TGFB1	2333_72_TGFB1_TGF_b1	LPA Variants	Inverse variance weighted	30	-0.0202619	0.0156031	0.194089	0.495694
RLN3	6027_31_RLN3_REL3	LPA Variants	Inverse variance weighted	30	-0.0162875	0.012555	0.194531	0.496012
GAPDH	3848_14_GAPDH_GAPDH__liver	LPA Variants	Inverse variance weighted	30	-0.0168752	0.0130086	0.19455	0.496012
PIM1	5359_65_PIM1_PIM1	LPA Variants	Inverse variance weighted	30	-0.0158769	0.0122429	0.194693	0.496119
RPS3A	5484_63_RPS3A_RS3A	LPA Variants	Inverse variance weighted	30	-0.0169033	0.0130443	0.195032	0.496485
RPS7	3864_5_RPS7_RS7	LPA Variants	Inverse variance weighted	30	-0.0161288	0.012452	0.195225	0.496735
CEACAM7	7184_13_CEACAM7_CEAM7	LPA Variants	Inverse variance weighted	30	-0.0182281	0.0140751	0.1953	0.496735
CD300E	10798_4_CD300E_CLM2	LPA Variants	Inverse variance weighted	30	-0.0175804	0.0135965	0.196008	0.497638
IL37	2723_9_IL37_IL_1F7	LPA Variants	Inverse variance weighted	30	-0.0176117	0.0136363	0.196522	0.498146
APEX1	9849_13_APEX1_APEX1	LPA Variants	Inverse variance weighted	30	-0.0161898	0.0125359	0.196538	0.498146
2025-09-03	18316_75_SEPT3_SEPT3	LPA Variants	Inverse variance weighted	30	-0.0183996	0.0142484	0.196586	0.498146
PCSK2	15440_57_PCSK2_NEC2	LPA Variants	Inverse variance weighted	30	-0.0161892	0.0125379	0.196626	0.498146
RAET1G	18927_14_RAET1G_RET1G	LPA Variants	Inverse variance weighted	30	-0.0184513	0.0143017	0.197001	0.498435
IL10RB	2631_50_IL10RB_IL_10_Rb	LPA Variants	Inverse variance weighted	30	-0.0195243	0.015142	0.197253	0.498638
DCUN1D2	19511_8_DCUN1D2_DCNL2	LPA Variants	Inverse variance weighted	30	-0.0155578	0.0120693	0.197385	0.498638
INHBA	19622_7_INHBA_Activin_A	LPA Variants	Inverse variance weighted	30	-0.0162759	0.0126316	0.197569	0.498638
TREML1	11147_17_TREML1_TRML1	LPA Variants	Inverse variance weighted	30	-0.016194	0.0125707	0.197662	0.498638
SH3GLB2	18222_34_SH3GLB2_SHLB2	LPA Variants	Inverse variance weighted	30	-0.0163064	0.0126594	0.197714	0.498638
PARK7	19545_145_PARK7_Oxidized_PARK7	LPA Variants	Inverse variance weighted	30	-0.0186562	0.0144876	0.197837	0.498863
HS3ST5	10731_10_HS3ST5_HS3S5	LPA Variants	Inverse variance weighted	30	-0.0208757	0.016216	0.197972	0.498951
PTPRR	6361_49_PTPRR_PTPRR	LPA Variants	Inverse variance weighted	30	-0.0158421	0.0123077	0.198034	0.498951
ANXA2	4961_17_ANXA2_annexin_II	LPA Variants	Inverse variance weighted	30	-0.0183903	0.0142905	0.198132	0.498968
RCL	17785_11_RCL_RCL	LPA Variants	Inverse variance weighted	30	-0.0182202	0.0141589	0.198153	0.498968
SV2A	12880_1_SV2A_SV2A	LPA Variants	Inverse variance weighted	30	-0.0175052	0.0136049	0.198206	0.498968
PEF1	19272_9_PEF1_PEF1	LPA Variants	Inverse variance weighted	30	-0.0178455	0.0138921	0.19894	0.499807
BET1L	10959_125_BET1L_BET1L	LPA Variants	Inverse variance weighted	30	-0.01869	0.0145524	0.19903	0.499807
RAD51	2871_73_RAD51_RAD51	LPA Variants	Inverse variance weighted	30	-0.0173952	0.0135455	0.199068	0.499807
BTG2	11325_8_BTG2_BTG2	LPA Variants	Inverse variance weighted	30	-0.0176319	0.0137346	0.199226	0.499807
TMEM132B	8890_9_TMEM132B_T132B	LPA Variants	Inverse variance weighted	30	-0.0165872	0.0129209	0.199231	0.499807
MUTYH	10030_8_MUTYH_MutY_homolog	LPA Variants	Inverse variance weighted	30	0.0169018	0.0131704	0.199382	0.499847
POLI	13536_56_POLI_POLI	LPA Variants	Inverse variance weighted	30	-0.0161148	0.0125595	0.199466	0.499887
IRF9	12439_67_IRF9_ISGF3	LPA Variants	Inverse variance weighted	30	-0.0156248	0.0121798	0.199548	0.500007
PXDN	13463_1_PXDN_PXDN	LPA Variants	Inverse variance weighted	30	-0.0173019	0.0134919	0.199705	0.500095
HIBADH	4693_72_HIBADH_3HIDH	LPA Variants	Inverse variance weighted	30	-0.0157078	0.0122517	0.199811	0.500095
CDC34	12532_28_CDC34_UB2R1	LPA Variants	Inverse variance weighted	30	-0.0156466	0.012205	0.199849	0.500095
SLAMF8	8994_65_SLAMF8_SLAMF8	LPA Variants	Inverse variance weighted	30	-0.0165818	0.0129351	0.199871	0.500095
HGFAC	3617_80_HGFAC_HGFA	LPA Variants	Inverse variance weighted	30	-0.0152944	0.0119318	0.199908	0.500095
ACP6	5742_14_ACP6_PPA6	LPA Variants	Inverse variance weighted	30	-0.0148414	0.0115789	0.199926	0.500095
POLE2	11562_9_POLE2_DPOE2	LPA Variants	Inverse variance weighted	30	-0.0157437	0.012292	0.20026	0.500465
DNAJC19	4545_53_DNAJC19_DnaJ_homolog	LPA Variants	Inverse variance weighted	30	-0.0170548	0.0133222	0.200481	0.500465
OSBPL11	12878_60_OSBPL11_OSB11	LPA Variants	Inverse variance weighted	30	-0.0169431	0.0132394	0.200635	0.500465
FAM19A4	6511_17_FAM19A4_F19A4	LPA Variants	Inverse variance weighted	30	-0.0172586	0.0134995	0.201086	0.501105
RBFOX2	11462_8_RBFOX2_RBM9	LPA Variants	Inverse variance weighted	30	-0.0178917	0.0139975	0.201177	0.501105
TMCC3	8922_4_TMCC3_TMCC3	LPA Variants	Inverse variance weighted	30	-0.01642	0.0128515	0.201366	0.501166
TMPRSS11A	7231_37_TMPRSS11A_TM11A	LPA Variants	Inverse variance weighted	30	-0.0172648	0.0135228	0.201703	0.501166
COX6A2	10535_25_COX6A2_CX6A2	LPA Variants	Inverse variance weighted	30	-0.0161725	0.0126752	0.201985	0.501166
SUFU	17468_1_SUFU_SUFU	LPA Variants	Inverse variance weighted	30	-0.0194157	0.0152317	0.202419	0.501306
C1orf115	8366_19_C1orf115_CA115	LPA Variants	Inverse variance weighted	30	-0.0207881	0.01631	0.202464	0.501306
GEM	12817_1_GEM_GEM	LPA Variants	Inverse variance weighted	30	-0.0157448	0.0123564	0.202583	0.501382
ASPA	18187_16_ASPA_ACY2	LPA Variants	Inverse variance weighted	30	-0.0198995	0.0156267	0.202866	0.501452
KNG1	15343_337_KNG1_Kininogen__HMW__Two_Chain	LPA Variants	Inverse variance weighted	30	-0.0162141	0.0127386	0.203076	0.501452
RABEPK	13599_15_RABEPK_RABEK	LPA Variants	Inverse variance weighted	30	-0.0189852	0.0149196	0.203197	0.501452
CASC4	10613_33_CASC4_CASC4	LPA Variants	Inverse variance weighted	30	0.0174397	0.0137064	0.20324	0.501452
PDCD4	17202_37_PDCD4_PDCD4	LPA Variants	Inverse variance weighted	30	-0.01554	0.0122145	0.203282	0.501452
RGS4	17855_28_RGS4_RGS4	LPA Variants	Inverse variance weighted	30	-0.0168402	0.013238	0.203332	0.501452
GPT	16015_19_GPT_ALT	LPA Variants	Inverse variance weighted	30	-0.0187321	0.0147368	0.203688	0.501499
RBP5	19241_31_RBP5_RBP_III	LPA Variants	Inverse variance weighted	30	-0.016294	0.0128196	0.20372	0.501499
RAD1	12670_15_RAD1_RAD1	LPA Variants	Inverse variance weighted	30	-0.015916	0.0125249	0.203819	0.501607
EIF5	2612_5_EIF5_eIF_5	LPA Variants	Inverse variance weighted	30	-0.0156759	0.0123408	0.203995	0.501755
DEFB136	9332_6_DEFB136_DB136	LPA Variants	Inverse variance weighted	30	-0.0174847	0.0137699	0.204164	0.501809
SLC3A1	9000_177_SLC3A1_SLC31	LPA Variants	Inverse variance weighted	30	-0.0210114	0.0165482	0.204187	0.501809
SPDEF	10012_5_SPDEF_SPDEF	LPA Variants	Inverse variance weighted	30	-0.0175837	0.0138506	0.204254	0.501871
PIANP	9599_6_PIANP_PIANP	LPA Variants	Inverse variance weighted	30	-0.0159218	0.0125548	0.204732	0.501975
CD37	18202_22_CD37_CD37	LPA Variants	Inverse variance weighted	30	-0.0207189	0.0163405	0.204815	0.501975
ITGB7	11205_10_ITGB7_Integrin_beta_7	LPA Variants	Inverse variance weighted	30	-0.0155184	0.0122404	0.20487	0.501975
NCR3LG1	7854_38_NCR3LG1_NR3L1	LPA Variants	Inverse variance weighted	30	-0.0153709	0.0121249	0.204902	0.501975
C4BPA	9449_150_C4BPA_C4b_binding_protein_alpha_chain	LPA Variants	Inverse variance weighted	30	0.0182394	0.0143894	0.204955	0.501975
HHIP	10833_64_HHIP_HHIP	LPA Variants	Inverse variance weighted	30	0.0161686	0.0127558	0.20496	0.501975
ARHGEF10	9061_3_ARHGEF10_ARHGA	LPA Variants	Inverse variance weighted	30	-0.017589	0.0138885	0.205353	0.502538
CD160	17677_47_CD160_BY55	LPA Variants	Inverse variance weighted	30	-0.0155936	0.0123159	0.205464	0.502682
DAO	19120_33_DAO_OXDA	LPA Variants	Inverse variance weighted	30	-0.0160541	0.0126823	0.205558	0.502696
CRIP1	18275_5_CRIP1_CRIP1	LPA Variants	Inverse variance weighted	30	0.0203661	0.0160902	0.205605	0.502696
ANXA8	18290_6_ANXA8_Annexin_A8	LPA Variants	Inverse variance weighted	30	-0.0159041	0.0125736	0.205914	0.502736
HNRNPA2B1	5351_52_HNRNPA2B1_hnRNP_A2_B1	LPA Variants	Inverse variance weighted	30	-0.0159587	0.012617	0.205924	0.502736
ABL2	5261_13_ABL2_ABL2	LPA Variants	Inverse variance weighted	30	-0.0171619	0.0135691	0.205953	0.502736
MECP2	19108_50_MECP2_MECP2	LPA Variants	Inverse variance weighted	30	-0.0154473	0.0122161	0.20605	0.502736
GRID1	13493_5_GRID1_GRID1	LPA Variants	Inverse variance weighted	30	-0.017436	0.0137968	0.206312	0.502751
TNFRSF11B	8304_50_TNFRSF11B_OPG	LPA Variants	Inverse variance weighted	30	-0.0160225	0.012682	0.206445	0.502787
ISLR2	13124_20_ISLR2_ISLR2	LPA Variants	Inverse variance weighted	30	-0.0161115	0.0127694	0.207047	0.503483
RPRD1B	19126_4_RPRD1B_C20orf77	LPA Variants	Inverse variance weighted	30	-0.0171429	0.0135972	0.207393	0.503483
ADH7	11377_19_ADH7_ADH7	LPA Variants	Inverse variance weighted	30	-0.0182148	0.0144564	0.207677	0.503483
SET	5364_7_SET_SET	LPA Variants	Inverse variance weighted	30	-0.02016	0.0160046	0.207802	0.503483
TMEM132C	11128_29_TMEM132C_T132C	LPA Variants	Inverse variance weighted	30	-0.0153975	0.0122312	0.208077	0.503552
KLHL13	12463_7_KLHL13_KLH13	LPA Variants	Inverse variance weighted	30	-0.016511	0.0131192	0.208196	0.503663
GGPS1	17786_5_GGPS1_GGPPS	LPA Variants	Inverse variance weighted	30	-0.0154898	0.0123093	0.208254	0.503663
IGFBP2	8469_41_IGFBP2_IGFBP_2	LPA Variants	Inverse variance weighted	30	-0.0167958	0.0133545	0.208507	0.503663
SEC61G	8872_1_SEC61G_SC61G	LPA Variants	Inverse variance weighted	30	-0.0156236	0.0124232	0.208531	0.503663
FAM213A	13423_94_FAM213A_CJ058	LPA Variants	Inverse variance weighted	30	-0.0195236	0.0155264	0.208594	0.503663
GAL	15390_3_GAL_Galanin	LPA Variants	Inverse variance weighted	30	-0.0184381	0.0146646	0.208639	0.503663
CREB3L4	11308_8_CREB3L4_CR3L4	LPA Variants	Inverse variance weighted	30	-0.0176556	0.0140438	0.208689	0.503663
MYRF	8843_34_MYRF_MRF	LPA Variants	Inverse variance weighted	30	-0.0184895	0.0147173	0.209003	0.503772
RAB26	6997_32_RAB26_RAB26	LPA Variants	Inverse variance weighted	30	-0.0186271	0.014829	0.209071	0.503772
NXPH1	4562_1_NXPH1_NXPH1	LPA Variants	Inverse variance weighted	30	-0.0177819	0.0141567	0.209089	0.503772
RBM46	13958_5_RBM46_RBM46	LPA Variants	Inverse variance weighted	30	-0.0176629	0.0140708	0.209373	0.503866
ARHGEF25	13519_112_ARHGEF25_ARHGP	LPA Variants	Inverse variance weighted	30	-0.0173806	0.0138481	0.209447	0.503866
CNTNAP2	6965_19_CNTNAP2_CNTP2	LPA Variants	Inverse variance weighted	30	-0.0153487	0.012232	0.209553	0.503866
MAGEA5	18192_69_MAGEA5_MAGE_5	LPA Variants	Inverse variance weighted	30	-0.0165566	0.0131986	0.209691	0.503978
FCRL4	8973_23_FCRL4_FCRL4	LPA Variants	Inverse variance weighted	30	0.0143222	0.0114227	0.2099	0.504151
PRDX5	5017_19_PRDX5_Peroxiredoxin_5	LPA Variants	Inverse variance weighted	30	-0.0161778	0.0129346	0.211031	0.505199
OTUB2	12493_42_OTUB2_OTUB2	LPA Variants	Inverse variance weighted	30	-0.0175844	0.0140685	0.21133	0.505419
COX5B	7887_57_COX5B_COX5B	LPA Variants	Inverse variance weighted	30	-0.0166447	0.0133177	0.211367	0.505419
SLITRK5	4568_17_SLITRK5_SLIK5	LPA Variants	Inverse variance weighted	30	-0.0158816	0.0127118	0.211532	0.50558
PGRMC2	8681_93_PGRMC2_PGRC2	LPA Variants	Inverse variance weighted	30	-0.0178707	0.0143209	0.212076	0.506238
PTPRH	11988_24_PTPRH_PTPRH	LPA Variants	Inverse variance weighted	30	-0.0172319	0.0138159	0.212305	0.506264
FAM3D	13102_1_FAM3D_FAM3D	LPA Variants	Inverse variance weighted	30	-0.0152259	0.012223	0.212884	0.50677
BIRC2	10046_55_BIRC2_cIAP_1	LPA Variants	Inverse variance weighted	30	-0.0163321	0.0131252	0.213375	0.507693
LECT1	9928_125_LECT1_LECT1	LPA Variants	Inverse variance weighted	30	-0.0154403	0.0124105	0.213448	0.507785
TACO1	9257_14_TACO1_TACO1	LPA Variants	Inverse variance weighted	30	-0.0172217	0.0138468	0.213599	0.507866
MRC2	3041_55_MRC2_MRC2	LPA Variants	Inverse variance weighted	30	-0.0162681	0.0130846	0.213757	0.507943
CRISP2	9282_12_CRISP2_CRIS2	LPA Variants	Inverse variance weighted	30	-0.0203282	0.0163575	0.213964	0.508353
RAB2B	19253_82_RAB2B_RAB2B	LPA Variants	Inverse variance weighted	30	-0.0153077	0.0123312	0.214467	0.509138
TALDO1	11347_9_TALDO1_Transaldolase	LPA Variants	Inverse variance weighted	30	-0.0157541	0.0126935	0.214565	0.50926
ARMC10	9107_59_ARMC10_ARM10	LPA Variants	Inverse variance weighted	30	-0.0154137	0.0124214	0.214645	0.509316
RNF215	9064_12_RNF215_RN215	LPA Variants	Inverse variance weighted	30	-0.0167921	0.0135409	0.214938	0.509846
C1orf162	6896_3_C1orf162_CA162	LPA Variants	Inverse variance weighted	30	-0.0164435	0.013263	0.215048	0.509908
NDST1	6927_7_NDST1_NDST1	LPA Variants	Inverse variance weighted	30	-0.0160321	0.0129318	0.215068	0.509908
B4GALT5	10425_3_B4GALT5_B4GT5	LPA Variants	Inverse variance weighted	30	-0.0174413	0.0140853	0.215618	0.510685
LEAP2	5708_1_LEAP2_LEAP2	LPA Variants	Inverse variance weighted	30	0.0164161	0.0132642	0.215854	0.510685
BCAP29	11570_94_BCAP29_BAP29	LPA Variants	Inverse variance weighted	30	-0.0160364	0.0129577	0.215865	0.510685
CLCNKB	13683_18_CLCNKB_CLCKB	LPA Variants	Inverse variance weighted	30	-0.0146607	0.0118484	0.215955	0.510685
PPIL2	14314_6_PPIL2_PPIL2	LPA Variants	Inverse variance weighted	30	-0.0170493	0.0137792	0.215967	0.510685
TNFRSF8	2605_49_TNFRSF8_CD30	LPA Variants	Inverse variance weighted	30	-0.0155923	0.0126106	0.216292	0.511129
PPP3R1	15545_13_PPP3R1_Calcineurin_B_a	LPA Variants	Inverse variance weighted	30	-0.0164006	0.0132716	0.216545	0.511129
PATE4	8065_245_PATE4_PATE4	LPA Variants	Inverse variance weighted	30	-0.0185964	0.0150517	0.216644	0.511129
FOXG1	9896_21_FOXG1_FOXGB	LPA Variants	Inverse variance weighted	30	-0.0150949	0.0122281	0.217037	0.511442
SIRPG	9241_40_SIRPG_SIRPG	LPA Variants	Inverse variance weighted	30	-0.0184167	0.0149273	0.217292	0.511448
ENSA	17734_13_ENSA_a_endosulfine	LPA Variants	Inverse variance weighted	30	-0.0156618	0.0126954	0.21733	0.511448
RNASE6	5646_20_RNASE6_RNAS6	LPA Variants	Inverse variance weighted	30	-0.0157773	0.0127895	0.217346	0.511448
AIF1L	18871_24_AIF1L_AIF1L	LPA Variants	Inverse variance weighted	30	-0.0160985	0.01305	0.217351	0.511448
HNRNPC	11429_80_HNRNPC_hnRNP_C1_C2	LPA Variants	Inverse variance weighted	30	-0.0191741	0.0155489	0.217521	0.511604
EPHA2	4834_61_EPHA2_Epithelial_cell_kinase	LPA Variants	Inverse variance weighted	30	-0.0158033	0.0128268	0.217928	0.511744
DLL3	9974_8_DLL3_DLL3	LPA Variants	Inverse variance weighted	30	-0.018356	0.0148996	0.217955	0.511744
DEFB132	9022_49_DEFB132_DB132	LPA Variants	Inverse variance weighted	30	-0.0182862	0.0148433	0.217967	0.511744
EDA	14024_196_EDA_EDA	LPA Variants	Inverse variance weighted	30	-0.0169949	0.0138083	0.218407	0.51246
UMODL1	9114_84_UMODL1_UROL1	LPA Variants	Inverse variance weighted	30	-0.0180512	0.014686	0.219019	0.513398
TLR2	3835_11_TLR2_TLR2	LPA Variants	Inverse variance weighted	30	-0.0157287	0.0127974	0.219051	0.513398
HSPA5	16588_10_HSPA5_BiP	LPA Variants	Inverse variance weighted	30	-0.0189709	0.0154491	0.219462	0.51411
TPST2	8024_64_TPST2_TPST2	LPA Variants	Inverse variance weighted	30	-0.0158728	0.012927	0.219495	0.51411
GZMA	3440_7_GZMA_granzyme_A	LPA Variants	Inverse variance weighted	30	0.0155684	0.0126812	0.219568	0.514201
LYZL2	6377_54_LYZL2_LYZL2	LPA Variants	Inverse variance weighted	30	-0.0158193	0.0128888	0.219684	0.514373
RBBP4	15331_47_RBBP4_RBBP4	LPA Variants	Inverse variance weighted	30	-0.0151544	0.012351	0.21983	0.514567
HK3	19518_12_HK3_HXK3	LPA Variants	Inverse variance weighted	30	-0.0175549	0.0143085	0.219866	0.514571
SLC6A9	11653_69_SLC6A9_SC6A9	LPA Variants	Inverse variance weighted	30	-0.0148759	0.0121299	0.220054	0.514646
CTCF	14624_51_CTCF_CTCF	LPA Variants	Inverse variance weighted	30	-0.0185179	0.0151002	0.220073	0.514646
VAMP8	7064_2_VAMP8_VAMP8	LPA Variants	Inverse variance weighted	30	-0.0166526	0.0135835	0.220221	0.514746
RTP4	18315_38_RTP4_RTP4	LPA Variants	Inverse variance weighted	30	-0.0153766	0.0125552	0.220682	0.514946
CARD18	18190_15_CARD18_ICBR	LPA Variants	Inverse variance weighted	30	-0.0190878	0.0155895	0.2208	0.514946
SMOC1	13118_5_SMOC1_SMOC1	LPA Variants	Inverse variance weighted	30	-0.0195706	0.0159867	0.220886	0.514946
LRRTM1	19360_22_LRRTM1_LRRT1	LPA Variants	Inverse variance weighted	30	-0.0160611	0.0131208	0.220917	0.514946
NEO1	8900_28_NEO1_NEO1	LPA Variants	Inverse variance weighted	30	-0.0172815	0.0141215	0.221038	0.515101
SEMA3C	6448_36_SEMA3C_Sema_E	LPA Variants	Inverse variance weighted	30	-0.0199431	0.0163045	0.221267	0.51531
VAMP4	7732_45_VAMP4_VAMP4	LPA Variants	Inverse variance weighted	30	-0.0175673	0.0143722	0.22159	0.515429
HAAO	5861_78_HAAO_3HAO	LPA Variants	Inverse variance weighted	30	-0.0163667	0.0133907	0.221616	0.515429
PFDN5	4271_75_PFDN5_PFD5	LPA Variants	Inverse variance weighted	30	-0.0150293	0.0123022	0.22183	0.515683
B3GNT2	7980_72_B3GNT2_B3GN2	LPA Variants	Inverse variance weighted	30	-0.0153326	0.0125601	0.222185	0.516142
CNDP1	5456_59_CNDP1_CNDP1	LPA Variants	Inverse variance weighted	30	-0.0175496	0.0143884	0.222577	0.516966
HMG20A	12712_9_HMG20A_HM20A	LPA Variants	Inverse variance weighted	30	-0.0152328	0.0124939	0.222761	0.516966
HMGB3	12775_6_HMGB3_HMGB3	LPA Variants	Inverse variance weighted	30	-0.0167737	0.0137585	0.222786	0.516966
SPSB1	13942_140_SPSB1_SPSB1	LPA Variants	Inverse variance weighted	30	-0.0170259	0.0139696	0.222928	0.517105
PSMD7	3898_5_PSMD7_PSD7	LPA Variants	Inverse variance weighted	30	-0.0147662	0.0121162	0.222953	0.517105
ADAMTS5	3168_8_ADAMTS5_ADAMTS_5	LPA Variants	Inverse variance weighted	30	-0.0164125	0.0134723	0.223133	0.517105
TPO	3873_51_TPO_TMA	LPA Variants	Inverse variance weighted	30	-0.0177048	0.0145429	0.223445	0.517105
PEBP1	4276_10_PEBP1_prostatic_binding_protein	LPA Variants	Inverse variance weighted	30	-0.0155349	0.0127609	0.223456	0.517105
PPP1R14A	19117_3_PPP1R14A_PP14A	LPA Variants	Inverse variance weighted	30	-0.0153093	0.0125789	0.22358	0.517179
CD8B	9310_2_CD8B_CD8B	LPA Variants	Inverse variance weighted	30	-0.0158966	0.0130711	0.223922	0.517461
APMAP	10605_22_APMAP_APMAP	LPA Variants	Inverse variance weighted	30	-0.0150625	0.0123872	0.223994	0.517461
SLCO5A1	11669_39_SLCO5A1_SO5A1	LPA Variants	Inverse variance weighted	30	-0.0171164	0.0140806	0.224137	0.517461
ANKRD1	15361_37_ANKRD1_ANKR1	LPA Variants	Inverse variance weighted	30	-0.0181222	0.0149103	0.224208	0.517461
FRZB	13740_51_FRZB_sFRP_3	LPA Variants	Inverse variance weighted	30	-0.015845	0.0130435	0.224449	0.517673
VCAN	9561_21_VCAN_CSPG2	LPA Variants	Inverse variance weighted	30	-0.0161272	0.0132807	0.22462	0.517794
MGAT4B	7141_21_MGAT4B_MGT4B	LPA Variants	Inverse variance weighted	30	-0.0152567	0.0125655	0.224682	0.517856
CELA3B	6357_83_CELA3B_ELA3B	LPA Variants	Inverse variance weighted	30	-0.0149383	0.0123164	0.225176	0.518492
ANP32B	4194_26_ANP32B_AN32B	LPA Variants	Inverse variance weighted	30	-0.0161679	0.013333	0.225274	0.518492
FLT4	16035_8_FLT4_VEGF_sR3	LPA Variants	Inverse variance weighted	30	-0.0149369	0.0123239	0.225501	0.518533
B4GALT1	13381_49_B4GALT1_B4GT1	LPA Variants	Inverse variance weighted	30	-0.0154663	0.0127881	0.226496	0.51919
HYAL1	8309_12_HYAL1_HYAL1	LPA Variants	Inverse variance weighted	30	-0.0174349	0.01442	0.226633	0.51919
KLK9	5758_49_KLK9_kallikrein_9	LPA Variants	Inverse variance weighted	30	-0.0166515	0.0137722	0.226637	0.51919
HAGH	19267_14_HAGH_GLO2	LPA Variants	Inverse variance weighted	30	-0.0152372	0.0126042	0.226702	0.519255
CCDC50	12399_194_CCDC50_CCD50	LPA Variants	Inverse variance weighted	30	-0.0151072	0.0124993	0.226799	0.519255
PGK2	13936_24_PGK2_PGK2	LPA Variants	Inverse variance weighted	30	-0.0148808	0.0123132	0.226845	0.519255
IFNA16	6421_52_IFNA16_IFN16	LPA Variants	Inverse variance weighted	30	-0.015719	0.0130072	0.226861	0.519255
PPAPDC1A	13548_53_PPAPDC1A_PPC1A	LPA Variants	Inverse variance weighted	30	-0.0175811	0.0145525	0.227002	0.5193
C1orf198	8035_6_C1orf198_CA198	LPA Variants	Inverse variance weighted	30	-0.0151994	0.0125895	0.227313	0.519688
TMEFF1	15641_20_TMEFF1_TEFF1	LPA Variants	Inverse variance weighted	30	-0.0159616	0.0132231	0.227395	0.519791
TTC9B	9386_42_TTC9B_TTC9B	LPA Variants	Inverse variance weighted	30	-0.0166898	0.013829	0.227483	0.519834
RBP4	15633_6_RBP4_RBP	LPA Variants	Inverse variance weighted	30	-0.0192484	0.0159526	0.227586	0.51991
BMP8B	15668_19_BMP8B_BMP_8	LPA Variants	Inverse variance weighted	30	-0.0167078	0.0138544	0.227834	0.520119
ENTPD2	18887_7_ENTPD2_ENTP2	LPA Variants	Inverse variance weighted	30	-0.0180241	0.0149516	0.22801	0.520126
VWA1	6385_63_VWA1_VWA1	LPA Variants	Inverse variance weighted	30	-0.0151815	0.0125939	0.228023	0.520126
SMARCC1	11180_17_SMARCC1_SMRC1	LPA Variants	Inverse variance weighted	30	-0.0155665	0.0129278	0.228547	0.52065
PSPN	2696_87_PSPN_Persephin	LPA Variants	Inverse variance weighted	30	-0.0191526	0.0159091	0.228638	0.520711
ACP1	3858_5_ACP1_PPAC	LPA Variants	Inverse variance weighted	30	-0.0132137	0.010982	0.228893	0.52109
HBQ1	18198_51_HBQ1_HBAT	LPA Variants	Inverse variance weighted	30	-0.0169232	0.0140686	0.22901	0.52109
TNFSF18	2708_54_TNFSF18_TNFSF18	LPA Variants	Inverse variance weighted	30	-0.0182267	0.015155	0.229096	0.521094
TTC17	8800_14_TTC17_TTC17	LPA Variants	Inverse variance weighted	30	-0.016029	0.0133349	0.229348	0.521231
RNF24	9583_17_RNF24_RNF24	LPA Variants	Inverse variance weighted	30	-0.0174227	0.0144962	0.22941	0.521231
DAG1	8369_102_DAG1_DAG1	LPA Variants	Inverse variance weighted	30	-0.0165589	0.0137788	0.229453	0.521231
PARP11	12882_7_PARP11_PAR11	LPA Variants	Inverse variance weighted	30	-0.0148759	0.0123789	0.229475	0.521231
RIPPLY1	9767_22_RIPPLY1_RIPP1	LPA Variants	Inverse variance weighted	30	-0.0168335	0.0140156	0.22973	0.521328
NCAM2	6507_16_NCAM2_NCAM2	LPA Variants	Inverse variance weighted	30	-0.0153827	0.0128088	0.229773	0.521345
BMP4	6326_20_BMP4_BMP_4	LPA Variants	Inverse variance weighted	30	-0.0168501	0.01404	0.230082	0.521563
ZNF415	12811_55_ZNF415_ZN415	LPA Variants	Inverse variance weighted	30	-0.0159989	0.0133349	0.230227	0.521585
PARK2	13013_41_PARK2_PRKN2	LPA Variants	Inverse variance weighted	30	-0.015771	0.0131529	0.230509	0.521729
IL6	4673_13_IL6_IL_6	LPA Variants	Inverse variance weighted	30	-0.0162942	0.0135976	0.230796	0.522058
SH2D3C	12704_26_SH2D3C_SH2D3	LPA Variants	Inverse variance weighted	30	-0.0164422	0.0137292	0.23107	0.522186
EGFLAM	12338_27_EGFLAM_EGFLA	LPA Variants	Inverse variance weighted	30	-0.0159286	0.0133075	0.23132	0.52236
SERPINA3	4153_11_SERPINA3_alpha_1_antichymotrypsin_complex	LPA Variants	Inverse variance weighted	30	0.015312	0.0128036	0.231732	0.522624
IL1R2	14133_93_IL1R2_IL_1_sRII	LPA Variants	Inverse variance weighted	30	-0.0150737	0.012607	0.231827	0.522624
PRPF6	9012_1_PRPF6_PRP6	LPA Variants	Inverse variance weighted	30	-0.0155354	0.0130135	0.232561	0.523076
EIF4EBP2	4184_43_EIF4EBP2_4EBP2	LPA Variants	Inverse variance weighted	30	-0.0158797	0.013308	0.232776	0.523123
BAMBI	8811_24_BAMBI_BAMBI	LPA Variants	Inverse variance weighted	30	-0.0145889	0.0122286	0.232863	0.523123
ARL6	18415_16_ARL6_ARL6	LPA Variants	Inverse variance weighted	30	-0.0154728	0.0129709	0.232913	0.523123
RELB	11464_9_RELB_RELB	LPA Variants	Inverse variance weighted	30	-0.0195426	0.0163834	0.232938	0.523123
TP53	6123_69_TP53_p53	LPA Variants	Inverse variance weighted	30	-0.0147196	0.0123435	0.233063	0.523326
CDK2AP1	9450_18_CDK2AP1_CDKA1	LPA Variants	Inverse variance weighted	30	-0.0145704	0.0122266	0.233382	0.523438
LCTL	10890_135_LCTL_LCTL	LPA Variants	Inverse variance weighted	30	-0.01802	0.0151244	0.233476	0.523438
BAGE2	6294_11_BAGE2_BAGE2	LPA Variants	Inverse variance weighted	30	-0.0147601	0.01239	0.23354	0.523438
DDIT4	17817_22_DDIT4_DDIT4	LPA Variants	Inverse variance weighted	30	-0.0167993	0.0141052	0.233652	0.523438
FABP9	18194_18_FABP9_FABP9	LPA Variants	Inverse variance weighted	30	-0.0184123	0.0154623	0.233735	0.523438
ICAM2	5486_73_ICAM2_sICAM_2	LPA Variants	Inverse variance weighted	30	-0.0147492	0.0123892	0.233855	0.523586
RBM22	12980_31_RBM22_RBM22	LPA Variants	Inverse variance weighted	30	-0.0142942	0.0120094	0.233948	0.523715
ST13	18387_7_ST13_suppression_of_tumorigenicity_13	LPA Variants	Inverse variance weighted	30	-0.0154106	0.0129523	0.234126	0.524034
ENTPD1	3182_38_ENTPD1_CD39	LPA Variants	Inverse variance weighted	30	-0.0183986	0.0154781	0.234564	0.524382
TP53I11	13022_20_TP53I11_P5I11	LPA Variants	Inverse variance weighted	30	-0.0156306	0.0131576	0.234852	0.524391
ITIH2	9326_33_ITIH2_ITI_heavy_chain_H2	LPA Variants	Inverse variance weighted	30	-0.0183055	0.0154095	0.234858	0.524391
FAM174A	6597_24_FAM174A_TM157	LPA Variants	Inverse variance weighted	30	-0.0150513	0.0126732	0.234973	0.524391
SNRPA	12678_66_SNRPA_SNRPA	LPA Variants	Inverse variance weighted	30	-0.0147507	0.0124203	0.23498	0.524391
INHBA	13738_8_INHBA_Inhibin_bA_chain	LPA Variants	Inverse variance weighted	30	-0.0163406	0.0137596	0.234998	0.524391
BTNL8	9026_40_BTNL8_BTNL8	LPA Variants	Inverse variance weighted	30	-0.0162125	0.0136577	0.235206	0.524543
CPQ	9394_19_CPQ_Aminopeptidase	LPA Variants	Inverse variance weighted	30	-0.0149999	0.0126374	0.235247	0.524543
ADSSL1	13998_26_ADSSL1_PURA1	LPA Variants	Inverse variance weighted	30	-0.0172947	0.0145777	0.235472	0.524812
HSD17B14	13972_4_HSD17B14_DHB14	LPA Variants	Inverse variance weighted	30	-0.0175526	0.0147967	0.235523	0.524846
BIRC3	4973_18_BIRC3_cIAP_2	LPA Variants	Inverse variance weighted	30	-0.0147406	0.0124313	0.235717	0.525002
TOPBP1	9947_22_TOPBP1_TOPB1	LPA Variants	Inverse variance weighted	30	-0.0163434	0.0137844	0.235763	0.525002
CSF1	3738_54_CSF1_CSF_1	LPA Variants	Inverse variance weighted	30	-0.0145902	0.0123129	0.236037	0.525118
PRC1	15310_61_PRC1_PRC1	LPA Variants	Inverse variance weighted	30	-0.0161824	0.0136617	0.236212	0.52533
STX1B	6966_144_STX1B_STX1B	LPA Variants	Inverse variance weighted	30	-0.0177673	0.0150108	0.236558	0.525374
KIN	13476_16_KIN_KIN17	LPA Variants	Inverse variance weighted	30	-0.0152015	0.0128522	0.236892	0.525647
GDF3	16755_195_GDF3_GDF_3	LPA Variants	Inverse variance weighted	30	-0.0183456	0.0155131	0.236973	0.525647
CD38	11513_92_CD38_CD38	LPA Variants	Inverse variance weighted	30	-0.0178511	0.0151191	0.237722	0.526311
PIK3R1	8863_3_PIK3R1_P85A	LPA Variants	Inverse variance weighted	30	-0.0144772	0.0122625	0.237758	0.526311
MCEE	9388_18_MCEE_MCEE	LPA Variants	Inverse variance weighted	30	-0.0155069	0.0131365	0.237823	0.526311
PF4V1	5663_18_PF4V1_PF4V	LPA Variants	Inverse variance weighted	30	-0.016478	0.0139598	0.237844	0.526311
RFXAP	12726_3_RFXAP_RFXAP	LPA Variants	Inverse variance weighted	30	-0.0157829	0.0133714	0.237861	0.526311
CNTFR	14101_2_CNTFR_CNTFR_alpha	LPA Variants	Inverse variance weighted	30	-0.0157675	0.013365	0.238095	0.526434
MMP8	9172_69_MMP8_MMP_8	LPA Variants	Inverse variance weighted	30	-0.0150567	0.0127695	0.238353	0.526498
CD74	6974_6_CD74_HG2A	LPA Variants	Inverse variance weighted	30	-0.0143788	0.0121977	0.238476	0.526498
DNAJC4	8016_19_DNAJC4_DNJC4	LPA Variants	Inverse variance weighted	30	-0.0147286	0.0124967	0.238557	0.526498
CRIPT	19294_26_CRIPT_CRIPT	LPA Variants	Inverse variance weighted	30	-0.0164526	0.0139609	0.238606	0.526498
ARHGEF2	12848_9_ARHGEF2_ARHG2	LPA Variants	Inverse variance weighted	30	-0.0145818	0.0123774	0.23876	0.526498
FBXO3	14628_72_FBXO3_FBX3	LPA Variants	Inverse variance weighted	30	-0.0141997	0.0120593	0.238998	0.526552
PAM	5620_13_PAM_AMD	LPA Variants	Inverse variance weighted	30	-0.0133109	0.0113046	0.239007	0.526552
CAMK1	3592_4_CAMK1_CAMK1	LPA Variants	Inverse variance weighted	30	-0.0158427	0.0134649	0.239358	0.526604
FCER1A	9254_18_FCER1A_FCERA	LPA Variants	Inverse variance weighted	30	-0.0170364	0.0144804	0.239389	0.526604
EFS	12572_236_EFS_EFS	LPA Variants	Inverse variance weighted	30	-0.0194596	0.0165404	0.239399	0.526604
GCK	12960_9_GCK_HXK4	LPA Variants	Inverse variance weighted	30	-0.0166613	0.014163	0.239438	0.526604
CCL16	4913_78_CCL16_HCC_4	LPA Variants	Inverse variance weighted	30	-0.0152634	0.0129989	0.240312	0.527652
SLC3A2	10430_31_SLC3A2_4F2	LPA Variants	Inverse variance weighted	30	-0.0165806	0.0141411	0.240992	0.527997
ANXA13	17835_28_ANXA13_ANX13	LPA Variants	Inverse variance weighted	30	-0.0170985	0.0145845	0.241046	0.527997
CHEK1	2853_68_CHEK1_CHK1	LPA Variants	Inverse variance weighted	30	-0.0167501	0.0142925	0.241217	0.527997
DEFB103A	5679_16_DEFB103A_HBD_3	LPA Variants	Inverse variance weighted	30	-0.0164648	0.0140509	0.241278	0.527997
DNAI1	11396_39_DNAI1_DNAI1	LPA Variants	Inverse variance weighted	30	-0.0168144	0.0143545	0.24145	0.527997
CSGALNACT2	10772_21_CSGALNACT2_CGAT2	LPA Variants	Inverse variance weighted	30	-0.0144962	0.0123758	0.241462	0.527997
PSG2	6405_74_PSG2_PSG2	LPA Variants	Inverse variance weighted	30	-0.0173607	0.0148225	0.241503	0.527997
NTS	7857_22_NTS_NEUT	LPA Variants	Inverse variance weighted	30	-0.0153406	0.0130982	0.241519	0.527997
GRB14	13628_58_GRB14_GRB14	LPA Variants	Inverse variance weighted	30	-0.0173829	0.0148467	0.241668	0.528098
SCGN	15305_7_SCGN_Secretagogin	LPA Variants	Inverse variance weighted	30	0.0144559	0.0123518	0.241859	0.528136
LCORL	4304_18_LCORL_transcription_factor_MLR1__isoform_CRA_b	LPA Variants	Inverse variance weighted	30	-0.0163117	0.0139485	0.242234	0.528136
LAMA4	6577_64_LAMA4_LAMA4	LPA Variants	Inverse variance weighted	30	-0.0148599	0.0127088	0.242301	0.528136
TMEM185A	14633_26_TMEM185A_T185A	LPA Variants	Inverse variance weighted	30	-0.0190024	0.0162527	0.242331	0.528136
LONP1	6398_12_LONP1_LONM	LPA Variants	Inverse variance weighted	30	-0.0147019	0.0125748	0.242344	0.528136
LGI3	8003_57_LGI3_LGI3	LPA Variants	Inverse variance weighted	30	-0.0149787	0.0128206	0.242675	0.528136
BOLA1	15370_5_BOLA1_BOLA1	LPA Variants	Inverse variance weighted	30	-0.0142843	0.0122315	0.242875	0.528231
SUMF2	6069_71_SUMF2_SUMF2	LPA Variants	Inverse variance weighted	30	-0.0176335	0.0151012	0.242931	0.52824
ITGA5	6932_42_ITGA5_ITA5	LPA Variants	Inverse variance weighted	30	-0.0180192	0.0154371	0.243103	0.528537
TMEM237	12856_14_TMEM237_TM237	LPA Variants	Inverse variance weighted	30	-0.0160991	0.0138035	0.243489	0.528897
CANX	8834_58_CANX_Calnexin	LPA Variants	Inverse variance weighted	30	-0.0154837	0.0132766	0.243517	0.528897
ANG	4874_3_ANG_Angiogenin	LPA Variants	Inverse variance weighted	30	0.0147247	0.0126312	0.24372	0.529006
IGSF3	9715_15_IGSF3_IGSF3	LPA Variants	Inverse variance weighted	30	-0.0149771	0.0128483	0.243741	0.529006
CECR1	6077_63_CECR1_CECR1	LPA Variants	Inverse variance weighted	30	-0.0161734	0.0138755	0.243773	0.529006
GALE	11457_53_GALE_GALE	LPA Variants	Inverse variance weighted	30	-0.015623	0.0134087	0.24396	0.529006
TXNDC11	9573_108_TXNDC11_TXD11	LPA Variants	Inverse variance weighted	30	-0.0142645	0.0122436	0.243998	0.529006
COL8A1	4807_13_COL8A1_CO8A1	LPA Variants	Inverse variance weighted	30	-0.0140884	0.0121067	0.24455	0.52953
SMPDL3A	4771_10_SMPDL3A_ASM3A	LPA Variants	Inverse variance weighted	30	-0.0147085	0.0126425	0.244659	0.52953
DIABLO	3122_6_DIABLO_SMAC	LPA Variants	Inverse variance weighted	30	-0.0142891	0.0122865	0.244831	0.52953
ADM	7922_5_ADM_Adrenomedullin	LPA Variants	Inverse variance weighted	30	-0.0163878	0.0140941	0.244935	0.52953
BTN3A1	7081_2_BTN3A1_BT3A1	LPA Variants	Inverse variance weighted	30	-0.0150164	0.0129162	0.244989	0.52953
DEFB125	9486_13_DEFB125_DB125	LPA Variants	Inverse variance weighted	30	-0.0142781	0.0122846	0.245122	0.52953
APOF	12370_30_APOF_Apo_F	LPA Variants	Inverse variance weighted	30	-0.0151853	0.0130661	0.24516	0.52953
ERAP1	4964_67_ERAP1_ARTS1	LPA Variants	Inverse variance weighted	30	-0.0109049	0.00938605	0.245309	0.529603
FJX1	7921_65_FJX1_FJX1	LPA Variants	Inverse variance weighted	30	-0.0148401	0.0127749	0.245372	0.529603
HRAS	18900_37_HRAS_H_ras__WT_	LPA Variants	Inverse variance weighted	30	-0.01734	0.014927	0.245376	0.529603
RELL2	6600_70_RELL2_RELL2	LPA Variants	Inverse variance weighted	30	-0.0151912	0.0130842	0.245627	0.529603
RAB27B	13596_3_RAB27B_RB27B	LPA Variants	Inverse variance weighted	30	-0.0166319	0.0143303	0.2458	0.529603
LGALS7	9196_8_LGALS7_Galectin_7	LPA Variants	Inverse variance weighted	30	-0.0156956	0.0135294	0.246003	0.529603
DEFB107A	6399_52_DEFB107A_D107A	LPA Variants	Inverse variance weighted	30	-0.0175482	0.0151326	0.246202	0.529641
MFAP5	6440_31_MFAP5_MFAP5	LPA Variants	Inverse variance weighted	30	0.014756	0.0127308	0.246425	0.52989
COLEC12	5457_5_COLEC12_COLEC12	LPA Variants	Inverse variance weighted	30	-0.0186563	0.0160998	0.246541	0.529997
APOL1	9506_10_APOL1_Apo_L1	LPA Variants	Inverse variance weighted	30	-0.0152002	0.0131253	0.246832	0.530299
FHL1	16814_13_FHL1_SLIM_1	LPA Variants	Inverse variance weighted	30	-0.016854	0.0145589	0.247011	0.530529
IGDCC3	7118_24_IGDCC3_IGDC3	LPA Variants	Inverse variance weighted	30	-0.0169279	0.0146356	0.247426	0.530802
CDH12	19388_2_CDH12_Cadherin_12	LPA Variants	Inverse variance weighted	30	-0.0158082	0.0136767	0.247744	0.531158
GCG	4891_50_GCG_Glucagon	LPA Variants	Inverse variance weighted	30	-0.0162028	0.0140277	0.248067	0.531261
MSN	5009_11_MSN_Moesin	LPA Variants	Inverse variance weighted	30	-0.014216	0.012309	0.248122	0.531261
IL1A	4851_25_IL1A_IL_1a	LPA Variants	Inverse variance weighted	30	-0.0149063	0.0129118	0.248306	0.531261
SLC30A3	9081_39_SLC30A3_ZNT3	LPA Variants	Inverse variance weighted	30	-0.0149883	0.0129837	0.24834	0.531261
DSCAML1	18886_28_DSCAML1_DSCL1	LPA Variants	Inverse variance weighted	30	-0.0141362	0.0122468	0.248385	0.531261
TOP1	2876_74_TOP1_Topoisomerase_I	LPA Variants	Inverse variance weighted	30	-0.0142724	0.0123697	0.248575	0.531261
G6B	8659_68_G6B_G6B	LPA Variants	Inverse variance weighted	30	-0.0146993	0.0127417	0.248649	0.531261
ERBB2	2616_23_ERBB2_ERBB2	LPA Variants	Inverse variance weighted	30	-0.0150685	0.0130628	0.248687	0.531261
OSM	2693_20_OSM_OSM	LPA Variants	Inverse variance weighted	30	-0.0160747	0.0139377	0.248777	0.531377
ARFGAP1	11556_19_ARFGAP1_ARFG1	LPA Variants	Inverse variance weighted	30	-0.0173	0.0150035	0.248885	0.531529
CILP2	8841_65_CILP2_CILP2	LPA Variants	Inverse variance weighted	30	-0.0148912	0.0129237	0.249222	0.531702
BRAT1	10876_300_BRAT1_BRAT1	LPA Variants	Inverse variance weighted	30	-0.0156458	0.0135922	0.249695	0.531777
ADH1B	9834_62_ADH1B_ADH1B	LPA Variants	Inverse variance weighted	30	-0.0153614	0.0133456	0.249713	0.531777
ELK1	10006_25_ELK1_ELK1	LPA Variants	Inverse variance weighted	30	-0.0142454	0.0123818	0.249932	0.531777
NANP	16863_47_NANP_NANP	LPA Variants	Inverse variance weighted	30	-0.0155192	0.0134916	0.250027	0.531777
NRAS	10531_18_NRAS_RASN	LPA Variants	Inverse variance weighted	30	-0.0149814	0.013025	0.250062	0.531777
PTGR1	19617_5_PTGR1_LTB4DH	LPA Variants	Inverse variance weighted	30	-0.0139694	0.0121467	0.250121	0.531777
NT5C3L	19135_5_NT5C3L_Cytosolic_5__nucleotidase_III_like_protein	LPA Variants	Inverse variance weighted	30	-0.0141859	0.0123354	0.250135	0.531777
CRMP1	18323_39_CRMP1_DRP_1	LPA Variants	Inverse variance weighted	30	-0.0141382	0.0122954	0.250193	0.531777
CASP14	16617_14_CASP14_Caspase_14	LPA Variants	Inverse variance weighted	30	-0.0141977	0.0123604	0.250703	0.532252
RSPO1	16614_27_RSPO1_RSPO1	LPA Variants	Inverse variance weighted	30	-0.0207555	0.0180727	0.250785	0.532252
OLR1	16049_43_OLR1_OLR1	LPA Variants	Inverse variance weighted	30	-0.0142221	0.0123841	0.250795	0.532252
IL17A	9170_24_IL17A_IL_17	LPA Variants	Inverse variance weighted	30	-0.0141322	0.0123149	0.251146	0.53242
EFCAB14	10830_5_EFCAB14_K0494	LPA Variants	Inverse variance weighted	30	-0.0150405	0.0131107	0.251304	0.532495
SLC22A16	9969_8_SLC22A16_S22AG	LPA Variants	Inverse variance weighted	30	-0.0171306	0.0149394	0.251515	0.532574
IL17C	9255_5_IL17C_IL_17C	LPA Variants	Inverse variance weighted	30	-0.0141848	0.0123715	0.251559	0.532574
DLL4	3305_6_DLL4_DLL4	LPA Variants	Inverse variance weighted	30	-0.0157413	0.0137317	0.251653	0.532574
NLRP4	12794_6_NLRP4_NALP4	LPA Variants	Inverse variance weighted	30	-0.0158808	0.0138551	0.251711	0.532574
RBBP9	10064_12_RBBP9_RBBP9	LPA Variants	Inverse variance weighted	30	-0.0162268	0.0141652	0.251985	0.532616
ACTN2	9844_138_ACTN2_ACTN2	LPA Variants	Inverse variance weighted	30	-0.0147254	0.0128551	0.252005	0.532616
C17orf67	9070_1_C17orf67_CQ067	LPA Variants	Inverse variance weighted	30	-0.0141836	0.0123829	0.252036	0.532616
CDHR5	9962_1_CDHR5_MUCDL	LPA Variants	Inverse variance weighted	30	-0.0168969	0.0147686	0.252577	0.532911
SSU72	13566_2_SSU72_SSU72	LPA Variants	Inverse variance weighted	30	-0.0142031	0.0124233	0.252929	0.533435
MYOM2	13534_20_MYOM2_MYOM2	LPA Variants	Inverse variance weighted	30	-0.0145736	0.0127545	0.253197	0.533782
CTSE	15376_134_CTSE_CATE	LPA Variants	Inverse variance weighted	30	-0.0151906	0.0132985	0.253339	0.53384
GH2	10978_39_GH2_SOM2	LPA Variants	Inverse variance weighted	30	-0.0142757	0.0125012	0.253477	0.533856
SIRPA	5430_66_SIRPA_SHPS1	LPA Variants	Inverse variance weighted	30	-0.0133934	0.0117343	0.253712	0.533856
NRG3	10981_56_NRG3_NRG3	LPA Variants	Inverse variance weighted	30	-0.0148619	0.013024	0.253821	0.533856
IL2RB	9343_16_IL2RB_IL_2_sRb	LPA Variants	Inverse variance weighted	30	-0.0148042	0.012974	0.253841	0.533856
MST1	4407_10_MST1_MSP	LPA Variants	Inverse variance weighted	30	-0.011177	0.00979528	0.253845	0.533856
SECTM1	13093_6_SECTM1_SECTM1	LPA Variants	Inverse variance weighted	30	-0.0163109	0.0143041	0.254164	0.534126
IL10RA	10344_334_IL10RA_IL_10_Ra	LPA Variants	Inverse variance weighted	30	-0.0168611	0.0147918	0.254328	0.534317
RNPC3	12814_17_RNPC3_RBM40	LPA Variants	Inverse variance weighted	30	-0.0140726	0.0123509	0.254536	0.534526
TMED4	9319_59_TMED4_TMED4	LPA Variants	Inverse variance weighted	30	-0.0151241	0.0132881	0.255049	0.535064
REG3G	15476_6_REG3G_REG3G	LPA Variants	Inverse variance weighted	30	0.0142983	0.0125674	0.255233	0.535199
ADAM15	9956_7_ADAM15_ADA15	LPA Variants	Inverse variance weighted	30	-0.0143713	0.0126322	0.255256	0.535199
HRASLS2	7822_11_HRASLS2_HRSL2	LPA Variants	Inverse variance weighted	30	-0.0138293	0.0121573	0.255315	0.535207
LEFTY2	15503_15_LEFTY2_Lefty_A	LPA Variants	Inverse variance weighted	30	-0.0147154	0.0129367	0.255333	0.535207
CRYBB2	10000_28_CRYBB2_CRBB2	LPA Variants	Inverse variance weighted	30	-0.0137464	0.0120971	0.255814	0.535529
TRAF4	13041_47_TRAF4_TRAF4	LPA Variants	Inverse variance weighted	30	-0.0175897	0.0154858	0.256016	0.535715
PLG	3710_49_PLG_Angiostatin	LPA Variants	Inverse variance weighted	30	-0.0678728	0.0597651	0.256099	0.535715
ALDH3B1	12940_35_ALDH3B1_AL3B1	LPA Variants	Inverse variance weighted	30	-0.0140065	0.0123354	0.256179	0.53576
POTEM	7967_38_POTEM_POTEM	LPA Variants	Inverse variance weighted	30	-0.0135754	0.0119798	0.257137	0.536327
GAS7	17721_82_GAS7_GAS7	LPA Variants	Inverse variance weighted	30	-0.0140946	0.0124429	0.257323	0.536327
CHST6	4429_51_CHST6_CHST6	LPA Variants	Inverse variance weighted	30	-0.0140115	0.012377	0.257611	0.536366
CASP2	4904_7_CASP2_Caspase_2	LPA Variants	Inverse variance weighted	30	-0.0145105	0.0128206	0.257714	0.536455
CD2	7100_31_CD2_CD2	LPA Variants	Inverse variance weighted	30	-0.0139665	0.0123429	0.257826	0.536456
ZADH2	17345_12_ZADH2_ZADH2	LPA Variants	Inverse variance weighted	30	-0.0142452	0.0125893	0.257831	0.536456
HTR7	13547_5_HTR7_5HT7R	LPA Variants	Inverse variance weighted	30	-0.0137231	0.0121319	0.257986	0.536456
IL22RA2	5087_5_IL22RA2_IL_22BP	LPA Variants	Inverse variance weighted	30	0.0147153	0.0130124	0.25811	0.536521
STATH	17172_19_STATH_STAT	LPA Variants	Inverse variance weighted	30	-0.017397	0.0153946	0.258447	0.536917
FLT1	16315_105_FLT1_VEGF_sR1	LPA Variants	Inverse variance weighted	30	-0.0168704	0.0149369	0.25871	0.537022
KDELC1	6611_8_KDELC1_KDEL1	LPA Variants	Inverse variance weighted	30	-0.0139294	0.0123341	0.258753	0.537022
BNIP3L	7835_2_BNIP3L_BNI3L	LPA Variants	Inverse variance weighted	30	-0.0143302	0.0126974	0.259068	0.537173
KIR3DS1	5097_14_KIR3DS1_KI3S1	LPA Variants	Inverse variance weighted	30	-0.0167852	0.0148832	0.259407	0.537546
ABCC6	8935_22_ABCC6_MRP6	LPA Variants	Inverse variance weighted	30	-0.0155559	0.0137964	0.259516	0.537621
TIMP3	2480_58_TIMP3_TIMP_3	LPA Variants	Inverse variance weighted	30	-0.0149191	0.0132425	0.259907	0.537931
CDCP1	8589_13_CDCP1_CDCP1	LPA Variants	Inverse variance weighted	30	-0.0152591	0.0135536	0.260234	0.538064
TEAD4	12516_13_TEAD4_TEAD4	LPA Variants	Inverse variance weighted	30	-0.0156185	0.0138746	0.260297	0.538064
RPSA	19623_26_RPSA_40S_ribosomal_protein_SA	LPA Variants	Inverse variance weighted	30	-0.0138009	0.0122635	0.260437	0.538064
CTRC	5626_20_CTRC_CTRC	LPA Variants	Inverse variance weighted	30	-0.0158823	0.0141141	0.26047	0.538064
FCGR3B	3311_27_FCGR3B_FCG3B	LPA Variants	Inverse variance weighted	30	-0.0151022	0.0134249	0.260616	0.538149
PLEKHA1	12459_13_PLEKHA1_PKHA1	LPA Variants	Inverse variance weighted	30	-0.0139685	0.012418	0.260648	0.538149
HTR6	13561_5_HTR6_5HT6R	LPA Variants	Inverse variance weighted	30	-0.015516	0.0137993	0.260842	0.538297
SCN4B	7911_29_SCN4B_SCN4B	LPA Variants	Inverse variance weighted	30	-0.0152193	0.0135377	0.26092	0.538297
LRRK2	10990_21_LRRK2_LRRK2	LPA Variants	Inverse variance weighted	30	-0.0149431	0.0133039	0.26135	0.538846
PKD2	13745_10_PKD2_PKD2	LPA Variants	Inverse variance weighted	30	-0.0149848	0.0133425	0.261401	0.538846
PRSS27	15535_3_PRSS27_Marapsin	LPA Variants	Inverse variance weighted	30	-0.0143355	0.0127673	0.26151	0.538846
VSTM2L	6549_60_VSTM2L_VTM2L	LPA Variants	Inverse variance weighted	30	-0.0138598	0.0123466	0.261625	0.538846
NRP1	5542_22_NRP1_NRP1	LPA Variants	Inverse variance weighted	30	-0.0153229	0.0136505	0.261645	0.538846
LRRC4B	9916_146_LRRC4B_LRC4B	LPA Variants	Inverse variance weighted	30	-0.0136878	0.0121988	0.261835	0.539163
IGDCC4	9793_145_IGDCC4_IGDC4	LPA Variants	Inverse variance weighted	30	-0.0146154	0.0130327	0.262102	0.539466
BRD2	10074_128_BRD2_BRD2	LPA Variants	Inverse variance weighted	30	-0.0146533	0.0130688	0.262186	0.53949
IDUA	3169_70_IDUA_IDUA	LPA Variants	Inverse variance weighted	30	-0.0138067	0.0123186	0.262373	0.539574
TMEM167B	13421_17_TMEM167B_KISHB	LPA Variants	Inverse variance weighted	30	-0.013671	0.0122073	0.262757	0.539928
TSTA3	12657_2_TSTA3_FCL	LPA Variants	Inverse variance weighted	30	-0.014816	0.0132326	0.262859	0.539952
PSG11	7846_44_PSG11_PSG11	LPA Variants	Inverse variance weighted	30	-0.0156163	0.0139554	0.263133	0.539983
TNFRSF14	5352_11_TNFRSF14_HVEM	LPA Variants	Inverse variance weighted	30	-0.0156959	0.0140346	0.263407	0.539983
MMP7	2789_26_MMP7_MMP_7	LPA Variants	Inverse variance weighted	30	-0.0145373	0.013009	0.26379	0.540383
OLFM3	10643_16_OLFM3_NOE3	LPA Variants	Inverse variance weighted	30	-0.0151142	0.0135289	0.263916	0.540425
ACRV1	10507_166_ACRV1_sperm_protein_10	LPA Variants	Inverse variance weighted	30	-0.0167889	0.0150364	0.264186	0.540751
ABL1	3341_33_ABL1_ABL1	LPA Variants	Inverse variance weighted	30	-0.0136362	0.0122213	0.264519	0.540959
IL18BP	3073_51_IL18BP_IL_18_BPa	LPA Variants	Inverse variance weighted	30	-0.0154908	0.0138846	0.26456	0.540959
SVIP	18285_6_SVIP_SVIP	LPA Variants	Inverse variance weighted	30	-0.0151419	0.0135754	0.264683	0.540959
AHSG	3581_53_AHSG_a2_HS_Glycoprotein	LPA Variants	Inverse variance weighted	30	-0.0174438	0.0156392	0.264685	0.540959
DHX9	10527_22_DHX9_DHX9	LPA Variants	Inverse variance weighted	30	-0.0160281	0.0143717	0.264741	0.540959
EDN1	6495_14_EDN1_Endothelin_1	LPA Variants	Inverse variance weighted	30	-0.0150704	0.0135146	0.2648	0.540959
PLXDC2	11342_59_PLXDC2_PXDC2	LPA Variants	Inverse variance weighted	30	-0.0136582	0.0122488	0.264822	0.540959
NPTN	7194_36_NPTN_NPTN	LPA Variants	Inverse variance weighted	30	-0.0141525	0.0126951	0.264934	0.540999
DDX39B	9742_59_DDX39B_BAT1	LPA Variants	Inverse variance weighted	30	-0.013952	0.0125161	0.264969	0.540999
CD80	13726_4_CD80_B7	LPA Variants	Inverse variance weighted	30	-0.0140026	0.0125665	0.265157	0.541233
ACADL	17857_6_ACADL_ACADL	LPA Variants	Inverse variance weighted	30	-0.0137365	0.0123347	0.265431	0.541362
ARMC5	8785_1_ARMC5_ARMC5	LPA Variants	Inverse variance weighted	30	-0.0161093	0.0144654	0.265435	0.541362
UBD	17772_7_UBD_UBD	LPA Variants	Inverse variance weighted	30	-0.0182187	0.0163602	0.26545	0.541362
CA3	3799_11_CA3_Carbonic_anhydrase_III	LPA Variants	Inverse variance weighted	30	-0.0139696	0.0125527	0.265762	0.541643
PPM1D	11315_148_PPM1D_PPM1D	LPA Variants	Inverse variance weighted	30	-0.0136892	0.0123024	0.265826	0.541699
ACADM	17333_20_ACADM_ACADM	LPA Variants	Inverse variance weighted	30	-0.0146912	0.0132223	0.266525	0.54213
NAALADL1	17505_125_NAALADL1_NALDL	LPA Variants	Inverse variance weighted	30	-0.0175061	0.015758	0.266598	0.54213
RTN4IP1	18180_58_RTN4IP1_RT4I1	LPA Variants	Inverse variance weighted	30	-0.0136503	0.012288	0.266628	0.54213
PTK7	9525_1_PTK7_PTK7	LPA Variants	Inverse variance weighted	30	-0.0141214	0.0127174	0.266828	0.542388
SPTLC1	7886_26_SPTLC1_SPTC1	LPA Variants	Inverse variance weighted	30	-0.0138723	0.0124992	0.267062	0.542483
SATB2	10081_17_SATB2_SATB2	LPA Variants	Inverse variance weighted	30	-0.0139562	0.0125796	0.267247	0.542483
PIAS4	10342_55_PIAS4_PIAS4	LPA Variants	Inverse variance weighted	30	-0.0136617	0.012317	0.267355	0.542483
CBR1	12381_26_CBR1_CBR1	LPA Variants	Inverse variance weighted	30	-0.014063	0.012699	0.268118	0.542816
POLR3F	11444_49_POLR3F_RPC6	LPA Variants	Inverse variance weighted	30	-0.0145145	0.0131094	0.268213	0.54288
TNFRSF21	5404_53_TNFRSF21_DR6	LPA Variants	Inverse variance weighted	30	-0.0142	0.0128359	0.268608	0.543456
COX7A2L	9590_10_COX7A2L_COX7R	LPA Variants	Inverse variance weighted	30	-0.012968	0.011726	0.268763	0.543495
AXIN2	8429_16_AXIN2_AXIN2	LPA Variants	Inverse variance weighted	30	-0.0154186	0.0139442	0.26884	0.543507
NAB1	13933_276_NAB1_NAB1	LPA Variants	Inverse variance weighted	30	-0.0161812	0.0146355	0.268892	0.543507
HOGA1	10024_44_HOGA1_HOGA1	LPA Variants	Inverse variance weighted	30	-0.0135506	0.0122583	0.268975	0.543526
CD69	16618_7_CD69_CD69	LPA Variants	Inverse variance weighted	30	-0.0151932	0.0137521	0.269251	0.543859
IFNGR2	8818_13_IFNGR2_INGR2	LPA Variants	Inverse variance weighted	30	-0.0137899	0.0124901	0.269566	0.544286
PRPS1	11381_56_PRPS1_PRPS1	LPA Variants	Inverse variance weighted	30	-0.0146646	0.0132829	0.269586	0.544286
TCP11	8334_65_TCP11_TCP11	LPA Variants	Inverse variance weighted	30	-0.0172029	0.0155937	0.269942	0.544391
CHI3L2	9383_24_CHI3L2_CH3L2	LPA Variants	Inverse variance weighted	30	-0.0180039	0.0163233	0.270047	0.54442
TSSK2	7873_32_TSSK2_TSSK2	LPA Variants	Inverse variance weighted	30	-0.0155468	0.0141005	0.270215	0.544684
LCAT	15413_3_LCAT_LCAT	LPA Variants	Inverse variance weighted	30	-0.0138816	0.0125916	0.270264	0.54471
H2AFZ	4163_5_H2AFZ_Histone_H2A_z	LPA Variants	Inverse variance weighted	30	-0.0159163	0.0144426	0.270444	0.544923
CD86	5337_64_CD86_B7_2	LPA Variants	Inverse variance weighted	30	-0.0136019	0.0123462	0.270591	0.544988
CCNB1	5347_59_CCNB1_Cyclin_B1	LPA Variants	Inverse variance weighted	30	-0.015982	0.0145187	0.27099	0.545203
TFRC	8795_48_TFRC_TR	LPA Variants	Inverse variance weighted	30	0.0139639	0.0126898	0.271156	0.545233
PPIL1	9884_8_PPIL1_PPIL1	LPA Variants	Inverse variance weighted	30	-0.014588	0.0132623	0.271351	0.545233
DKK2	15678_71_DKK2_DKK2	LPA Variants	Inverse variance weighted	30	-0.0146824	0.0133502	0.271424	0.545233
TMEM57	12367_52_TMEM57_MACOI	LPA Variants	Inverse variance weighted	30	-0.0136402	0.0124039	0.271474	0.545233
CSNK2B	11330_15_CSNK2B_CSK2B	LPA Variants	Inverse variance weighted	30	-0.0146792	0.0133511	0.271559	0.545233
HS6ST2	13524_25_HS6ST2_H6ST2	LPA Variants	Inverse variance weighted	30	-0.0151113	0.0137441	0.271561	0.545233
NT5E	15452_5_NT5E_5__Nucleotidase	LPA Variants	Inverse variance weighted	30	-0.0140777	0.012807	0.271674	0.545311
HEPACAM	8810_26_HEPACAM_HEPACAM	LPA Variants	Inverse variance weighted	30	-0.0132513	0.01206	0.271866	0.545482
GKN2	6416_8_GKN2_GKN2	LPA Variants	Inverse variance weighted	30	-0.0164322	0.0149646	0.272172	0.545716
TMEM154	11223_1_TMEM154_TM154	LPA Variants	Inverse variance weighted	30	-0.0164132	0.0149516	0.27231	0.545917
TMPRSS15	3189_61_TMPRSS15_Enterokinase	LPA Variants	Inverse variance weighted	30	-0.0145734	0.0132889	0.27279	0.546504
ENTPD6	8932_1_ENTPD6_ENTP6	LPA Variants	Inverse variance weighted	30	-0.0162926	0.0148609	0.27293	0.546615
SNN	7762_30_SNN_SNN	LPA Variants	Inverse variance weighted	30	-0.0128901	0.0117584	0.27297	0.546615
IL22RA1	3620_67_IL22RA1_IL22RA1	LPA Variants	Inverse variance weighted	30	-0.0158801	0.0144933	0.273217	0.546718
ISG15	14151_4_ISG15_UCRP	LPA Variants	Inverse variance weighted	30	-0.0139982	0.0127771	0.273266	0.546718
PRG2	7258_5_PRG2_EMBP	LPA Variants	Inverse variance weighted	30	-0.0144532	0.013197	0.273433	0.546903
PDYN	19638_9_PDYN_Dynorphin_A__1_17_	LPA Variants	Inverse variance weighted	30	-0.0159354	0.014557	0.273654	0.546977
ADGRE2	4546_27_ADGRE2_EMR2	LPA Variants	Inverse variance weighted	30	-0.0143552	0.013117	0.27378	0.547151
MUC16	15565_102_MUC16_CA125	LPA Variants	Inverse variance weighted	30	-0.0139441	0.0127425	0.273826	0.547164
TGFBR2	5133_17_TGFBR2_TGF_b_R_II	LPA Variants	Inverse variance weighted	30	-0.0138539	0.0126635	0.273953	0.547164
PCBD2	6899_37_PCBD2_PHS2	LPA Variants	Inverse variance weighted	30	-0.0141102	0.0129013	0.274084	0.547164
CELA1	6107_3_CELA1_ELA1	LPA Variants	Inverse variance weighted	30	-0.0129974	0.01189	0.274333	0.547513
CAV3	8690_25_CAV3_CAV3	LPA Variants	Inverse variance weighted	30	-0.0138767	0.0127066	0.274796	0.547992
TNNT2	5315_22_TNNT2_Troponin_T	LPA Variants	Inverse variance weighted	30	-0.0164958	0.0151126	0.275041	0.548093
VTI1B	8963_8_VTI1B_Vti1_rp1	LPA Variants	Inverse variance weighted	30	-0.0135078	0.0123753	0.275049	0.548093
LMAN2	7638_30_LMAN2_Lectin__mannose_binding_2	LPA Variants	Inverse variance weighted	30	-0.0166121	0.0152202	0.275073	0.548093
SERPINB1	10737_96_SERPINB1_Serpin_B1	LPA Variants	Inverse variance weighted	30	-0.013641	0.0125088	0.275489	0.548306
PRRG4	9579_59_PRRG4_TMG4	LPA Variants	Inverse variance weighted	30	-0.013298	0.0121954	0.275533	0.548306
CRLF1	14747_9_CRLF1_CRLF1	LPA Variants	Inverse variance weighted	30	-0.0140122	0.0128542	0.275676	0.548335
C2orf66	5677_15_C2orf66_CB066	LPA Variants	Inverse variance weighted	30	-0.015459	0.0142044	0.276452	0.548701
MXRA8	10521_10_MXRA8_MXRA8	LPA Variants	Inverse variance weighted	30	-0.0157138	0.0144443	0.276645	0.548801
HEXB	15470_11_HEXB_Hexosaminidase_B	LPA Variants	Inverse variance weighted	30	-0.0136515	0.0125492	0.276666	0.548801
GAS6	15391_114_GAS6_GAS_6	LPA Variants	Inverse variance weighted	30	-0.0165977	0.0152612	0.276784	0.548832
PTGES3	17154_2_PTGES3_TEBP	LPA Variants	Inverse variance weighted	30	-0.0165066	0.0151881	0.277119	0.549276
TYMSOS	8263_64_TYMSOS_CR056	LPA Variants	Inverse variance weighted	30	-0.0133216	0.0122736	0.277752	0.549889
LAIR2	7130_4_LAIR2_LAIR2	LPA Variants	Inverse variance weighted	30	-0.015444	0.0142305	0.277802	0.549889
SPINK14	8587_21_SPINK14_ISK52	LPA Variants	Inverse variance weighted	30	-0.016417	0.0151436	0.278324	0.550405
MPG	12438_127_MPG_3MG	LPA Variants	Inverse variance weighted	30	-0.0132497	0.0122249	0.278443	0.550492
C17orf78	6571_75_C17orf78_CQ078	LPA Variants	Inverse variance weighted	30	-0.0143065	0.0132089	0.278767	0.550911
CLEC10A	10955_4_CLEC10A_CLC10	LPA Variants	Inverse variance weighted	30	-0.0147359	0.013614	0.27907	0.551213
CRLF2	13694_24_CRLF2_TSLP_R	LPA Variants	Inverse variance weighted	30	-0.0130946	0.0121046	0.279346	0.55161
CHGA	8476_11_CHGA_CgA	LPA Variants	Inverse variance weighted	30	-0.0137947	0.0127545	0.27945	0.551654
DUS2	13506_10_DUS2_DUS2L	LPA Variants	Inverse variance weighted	30	-0.0156434	0.0144802	0.279996	0.552023
ETNK1	8328_9_ETNK1_EKI1	LPA Variants	Inverse variance weighted	30	-0.0145854	0.0135088	0.280279	0.552023
MDK	2911_27_MDK_Midkine	LPA Variants	Inverse variance weighted	30	-0.0164608	0.0152462	0.280291	0.552023
MAGI2	14066_49_MAGI2_MAGI2	LPA Variants	Inverse variance weighted	30	-0.0131748	0.0122033	0.280316	0.552023
ICAM3	2649_77_ICAM3_sICAM_3	LPA Variants	Inverse variance weighted	30	-0.0152679	0.0141451	0.280418	0.552023
ASIC4	6951_26_ASIC4_ASIC4	LPA Variants	Inverse variance weighted	30	-0.0154963	0.014372	0.280932	0.552253
CD200	5112_73_CD200_OX2G	LPA Variants	Inverse variance weighted	30	-0.0158679	0.014724	0.281172	0.552253
BCAT2	19365_11_BCAT2_BCAT2	LPA Variants	Inverse variance weighted	30	-0.0139543	0.0129497	0.281226	0.552285
LRRTM2	6904_14_LRRTM2_LRRT2	LPA Variants	Inverse variance weighted	30	-0.0137007	0.0127197	0.281424	0.552346
NCL	13655_34_NCL_Nucleolin	LPA Variants	Inverse variance weighted	30	-0.0150441	0.0139675	0.281445	0.552346
B4GALT6	10832_24_B4GALT6_B4GT6	LPA Variants	Inverse variance weighted	30	-0.0134599	0.0124998	0.281568	0.552506
AGR3	17342_13_AGR3_AGR3	LPA Variants	Inverse variance weighted	30	-0.0137781	0.0128071	0.282009	0.552716
INSRR	6352_8_INSRR_INSRR	LPA Variants	Inverse variance weighted	30	-0.0149183	0.01387	0.282114	0.552839
EDDM3B	7782_34_EDDM3B_EP3B	LPA Variants	Inverse variance weighted	30	-0.0162114	0.0150885	0.282633	0.553269
ROR2	7861_9_ROR2_ROR2	LPA Variants	Inverse variance weighted	30	-0.0133734	0.0124504	0.282761	0.553381
GSTM3	9748_31_GSTM3_GSTM3_3	LPA Variants	Inverse variance weighted	30	-0.0136872	0.0127535	0.283177	0.553816
PTPN13	12664_19_PTPN13_PTN13	LPA Variants	Inverse variance weighted	30	0.0133094	0.0124111	0.283551	0.554409
OSTN	7265_32_OSTN_OSTN	LPA Variants	Inverse variance weighted	30	-0.0134711	0.0125708	0.283892	0.554758
NLGN2	9027_10_NLGN2_NLGN2	LPA Variants	Inverse variance weighted	30	-0.0156378	0.0145952	0.283972	0.554758
SGTB	18837_9_SGTB_SGTB	LPA Variants	Inverse variance weighted	30	-0.0143452	0.0133949	0.284195	0.554758
STAT5B	16551_14_STAT5B_STA5B	LPA Variants	Inverse variance weighted	30	-0.0156151	0.014585	0.284339	0.554758
MPP6	13490_1_MPP6_MPP6	LPA Variants	Inverse variance weighted	30	-0.0167441	0.0156473	0.284579	0.554946
PSMA7	12460_18_PSMA7_PSA7	LPA Variants	Inverse variance weighted	30	-0.0139418	0.0130317	0.284692	0.555019
ARL14	18410_26_ARL14_ARL14	LPA Variants	Inverse variance weighted	30	-0.0130931	0.0122425	0.284852	0.555071
TXNDC5	11212_7_TXNDC5_TXND5	LPA Variants	Inverse variance weighted	30	-0.0136896	0.0128103	0.285232	0.55541
FLRT3	13123_3_FLRT3_FLRT3	LPA Variants	Inverse variance weighted	30	-0.0118875	0.0111325	0.285604	0.555627
CUBN	12904_180_CUBN_cubilin	LPA Variants	Inverse variance weighted	30	-0.0143888	0.013475	0.285606	0.555627
MYDGF	9248_36_MYDGF_CS010	LPA Variants	Inverse variance weighted	30	-0.0136688	0.0128091	0.285919	0.555873
SNAI2	10014_31_SNAI2_SLUG	LPA Variants	Inverse variance weighted	30	-0.0131573	0.012333	0.286048	0.555873
SCAMP5	13509_5_SCAMP5_SCAM5	LPA Variants	Inverse variance weighted	30	-0.0154285	0.0144655	0.286165	0.555873
NRG1	15446_25_NRG1_SMDF	LPA Variants	Inverse variance weighted	30	-0.013332	0.0125024	0.286263	0.555873
HK2	13130_150_HK2_HXK2	LPA Variants	Inverse variance weighted	30	-0.0134358	0.0126004	0.286287	0.555873
TFF2	9191_8_TFF2_Trefoil_factor_2	LPA Variants	Inverse variance weighted	30	-0.0155171	0.0145694	0.286854	0.556275
IL34	4556_10_IL34_IL_34	LPA Variants	Inverse variance weighted	30	-0.0159921	0.0150183	0.286949	0.556275
TAX1BP1	12721_4_TAX1BP1_TAXB1	LPA Variants	Inverse variance weighted	30	-0.0176822	0.016606	0.286961	0.556275
PIEZO1	11838_130_PIEZO1_FA38A	LPA Variants	Inverse variance weighted	30	-0.0147609	0.0138703	0.287234	0.556414
ZBTB33	12785_49_ZBTB33_KAISO	LPA Variants	Inverse variance weighted	30	-0.0130497	0.012263	0.287259	0.556414
PRR16	10621_26_PRR16_PRR16	LPA Variants	Inverse variance weighted	30	-0.0131784	0.0123893	0.287467	0.556597
HAT1	19327_31_HAT1_Hat1	LPA Variants	Inverse variance weighted	30	-0.0174738	0.0164319	0.287597	0.55668
DPYSL2	13567_1_DPYSL2_DPYL2	LPA Variants	Inverse variance weighted	30	-0.0137904	0.0129882	0.288344	0.556849
IL17RD	3376_49_IL17RD_IL_17_RD	LPA Variants	Inverse variance weighted	30	-0.013905	0.0130971	0.288377	0.556849
RIPK2	8970_9_RIPK2_RIPK2	LPA Variants	Inverse variance weighted	30	-0.0145681	0.0137224	0.288402	0.556849
KIAA1467	7892_132_KIAA1467_K1467	LPA Variants	Inverse variance weighted	30	-0.0128057	0.0120692	0.288681	0.556849
HOPX	19196_73_HOPX_HOP	LPA Variants	Inverse variance weighted	30	-0.0160349	0.0151137	0.288711	0.556849
C11orf87	11116_16_C11orf87_CK087	LPA Variants	Inverse variance weighted	30	-0.0141042	0.0132964	0.288803	0.556849
OLFML1	8815_1_OLFML1_OLFL1	LPA Variants	Inverse variance weighted	30	-0.0136617	0.0128897	0.289193	0.557373
DSC3	4981_6_DSC3_DSC3	LPA Variants	Inverse variance weighted	30	-0.012672	0.0119586	0.289299	0.557431
SETMAR	12462_20_SETMAR_SETMR	LPA Variants	Inverse variance weighted	30	-0.0134719	0.0127134	0.289299	0.557431
TCEA1	18204_1_TCEA1_TCEA1	LPA Variants	Inverse variance weighted	30	-0.0130888	0.0123654	0.289826	0.557642
F2	4157_2_F2_Thrombin	LPA Variants	Inverse variance weighted	30	-0.0137626	0.0130105	0.290144	0.557746
ROBO1	5740_17_ROBO1_ROBO1	LPA Variants	Inverse variance weighted	30	-0.0136736	0.0129273	0.29018	0.557746
RGS1	18945_11_RGS1_RGS1	LPA Variants	Inverse variance weighted	30	-0.0141159	0.0133459	0.290195	0.557746
TGM2	18934_50_TGM2_Tissue_transglutaminase	LPA Variants	Inverse variance weighted	30	-0.013193	0.0124788	0.290403	0.557767
CD93	14136_234_CD93_C1QR1	LPA Variants	Inverse variance weighted	30	-0.0150438	0.014293	0.292558	0.559786
CEBPA	18874_66_CEBPA_CEBPA	LPA Variants	Inverse variance weighted	30	-0.012761	0.0121286	0.292733	0.559786
APLP2	10627_87_APLP2_APLP2	LPA Variants	Inverse variance weighted	30	-0.0148696	0.0141401	0.292986	0.560063
KIAA1467	9981_18_KIAA1467_K1467	LPA Variants	Inverse variance weighted	30	-0.0141446	0.0134523	0.293044	0.560064
NXF1	12453_161_NXF1_NXF1	LPA Variants	Inverse variance weighted	30	-0.0128527	0.0122244	0.293079	0.560064
S100A10	15318_75_S100A10_Calpactin_I_light_chain	LPA Variants	Inverse variance weighted	30	-0.0140793	0.0133929	0.293143	0.560064
C1QL4	7132_55_C1QL4_C1QL4	LPA Variants	Inverse variance weighted	30	-0.0135766	0.012916	0.293192	0.560064
HDGF	8953_47_HDGF_HDGF	LPA Variants	Inverse variance weighted	30	-0.0125368	0.0119295	0.293301	0.560064
AMY1A	7918_114_AMY1A_Amylase__alpha_1A	LPA Variants	Inverse variance weighted	30	-0.013507	0.0128541	0.293357	0.560064
PYY	3727_35_PYY_PYY	LPA Variants	Inverse variance weighted	30	-0.0132218	0.0125939	0.293783	0.560205
TIMM8A	19148_58_TIMM8A_TIM8A	LPA Variants	Inverse variance weighted	30	-0.0137233	0.0130828	0.294196	0.560562
ZNF526	14619_8_ZNF526_ZN526	LPA Variants	Inverse variance weighted	30	-0.0133761	0.0127519	0.2942	0.560562
TBX22	11146_4_TBX22_TBX22	LPA Variants	Inverse variance weighted	30	-0.0144736	0.0138048	0.294431	0.560562
IFNA21	15404_3_IFNA21_IFN21	LPA Variants	Inverse variance weighted	30	0.01329	0.0126762	0.294446	0.560562
MANSC1	9557_5_MANSC1_MANS1	LPA Variants	Inverse variance weighted	30	-0.0141004	0.0134511	0.294513	0.560562
GZMH	3373_5_GZMH_Granzyme_H	LPA Variants	Inverse variance weighted	30	-0.0167848	0.0160182	0.294702	0.560794
AGGF1	8051_10_AGGF1_AGGF1	LPA Variants	Inverse variance weighted	30	-0.0130942	0.0125119	0.295313	0.561239
ERP27	9333_59_ERP27_ERP27	LPA Variants	Inverse variance weighted	30	-0.0134579	0.0128636	0.295468	0.561239
C1GALT1C1	5735_54_C1GALT1C1_C1GLC	LPA Variants	Inverse variance weighted	30	-0.0136644	0.013062	0.295507	0.561239
SYT11	7089_42_SYT11_SYT11	LPA Variants	Inverse variance weighted	30	-0.0147578	0.014109	0.29557	0.561273
CDON	4541_49_CDON_CDON	LPA Variants	Inverse variance weighted	30	-0.0132793	0.0127069	0.296002	0.561535
ROBO4	16297_14_ROBO4_ROBO4	LPA Variants	Inverse variance weighted	30	-0.0125978	0.0120631	0.296334	0.56158
INSL6	5754_76_INSL6_INSL6	LPA Variants	Inverse variance weighted	30	-0.0135972	0.0130224	0.296419	0.561667
AURKA	3091_70_AURKA_Aurora_kinase_A	LPA Variants	Inverse variance weighted	30	-0.0160865	0.0154141	0.296658	0.561838
SEMA4A	16915_153_SEMA4A_SEM4A	LPA Variants	Inverse variance weighted	30	-0.0144866	0.0138827	0.296715	0.561838
SLC26A5	9127_4_SLC26A5_S26A5	LPA Variants	Inverse variance weighted	30	-0.0144696	0.0138673	0.296746	0.561838
TMPRSS11D	6547_83_TMPRSS11D_TM11D	LPA Variants	Inverse variance weighted	30	-0.0143826	0.013802	0.297381	0.562459
TERF1	10049_112_TERF1_TERF1	LPA Variants	Inverse variance weighted	30	-0.013098	0.0125712	0.297456	0.562459
LRP10	16610_13_LRP10_LRP10	LPA Variants	Inverse variance weighted	30	-0.0132331	0.012701	0.29746	0.562459
CD320	16320_139_CD320_CD320	LPA Variants	Inverse variance weighted	30	-0.0133663	0.0128392	0.297849	0.562791
ADH1A	17396_23_ADH1A_ADH1A	LPA Variants	Inverse variance weighted	30	-0.0132081	0.0126934	0.298088	0.563089
IGF2R	16057_6_IGF2R_IGF_II_receptor	LPA Variants	Inverse variance weighted	30	-0.0628027	0.0603795	0.298279	0.563298
LY6G6D	6469_62_LY6G6D_LY66D	LPA Variants	Inverse variance weighted	30	-0.0133809	0.0128727	0.29858	0.56334
IL31	10455_196_IL31_IL_31	LPA Variants	Inverse variance weighted	30	-0.0141279	0.013592	0.298604	0.56334
DAP	19141_22_DAP_DAP1	LPA Variants	Inverse variance weighted	30	-0.0118428	0.0114001	0.298882	0.56338
AGER	4125_52_AGER_sRAGE	LPA Variants	Inverse variance weighted	30	-0.0135819	0.0130743	0.298887	0.56338
KIR2DL4	5095_21_KIR2DL4_KI2L4	LPA Variants	Inverse variance weighted	30	-0.0132554	0.0127616	0.298946	0.563408
FAM177A1	8039_41_FAM177A1_F177A	LPA Variants	Inverse variance weighted	30	-0.0128504	0.0123745	0.299057	0.563545
DUSP4	10035_6_DUSP4_DUS4	LPA Variants	Inverse variance weighted	30	-0.0148171	0.014275	0.299283	0.56361
HCAR2	13495_48_HCAR2_HCAR2	LPA Variants	Inverse variance weighted	30	-0.0129437	0.0124746	0.299454	0.56386
SOD3	5660_51_SOD3_SOD3	LPA Variants	Inverse variance weighted	30	-0.0131801	0.0127063	0.299602	0.563945
CST2	4324_33_CST2_CYTT	LPA Variants	Inverse variance weighted	30	-0.0137192	0.0132287	0.299699	0.563946
WWC1	18284_77_WWC1_WWC1	LPA Variants	Inverse variance weighted	30	-0.0170036	0.0163981	0.299771	0.563946
DSC2	13126_52_DSC2_DSC2	LPA Variants	Inverse variance weighted	30	-0.0132855	0.0128138	0.299826	0.563946
DRAXIN	7084_1_DRAXIN_DRAXI	LPA Variants	Inverse variance weighted	30	0.0133448	0.0128722	0.29987	0.563946
LEG1	7154_92_LEG1_CF058	LPA Variants	Inverse variance weighted	30	-0.0134085	0.012936	0.299958	0.563946
PPY	4588_1_PPY_PH	LPA Variants	Inverse variance weighted	30	-0.0154395	0.0149005	0.300123	0.564083
C5orf63	13378_80_C5orf63_YD286	LPA Variants	Inverse variance weighted	30	-0.0134238	0.0129584	0.30024	0.564131
FN1	4131_72_FN1_Fibronectin	LPA Variants	Inverse variance weighted	30	-0.0128078	0.0123818	0.300946	0.564791
IL6ST	2620_4_IL6ST_gp130__soluble	LPA Variants	Inverse variance weighted	30	-0.0133556	0.0129162	0.301128	0.564812
APOE	2418_55_APOE_Apo_E	LPA Variants	Inverse variance weighted	30	-0.013829	0.0133767	0.301224	0.564812
TREML2	5736_1_TREML2_TRML2	LPA Variants	Inverse variance weighted	30	-0.0139719	0.0135171	0.301301	0.564812
RPN1	10490_3_RPN1_RPN1	LPA Variants	Inverse variance weighted	30	-0.0133414	0.0129162	0.301642	0.565179
NETO1	5639_49_NETO1_NETO1	LPA Variants	Inverse variance weighted	30	-0.015854	0.0153503	0.30169	0.565179
IMPA2	12581_39_IMPA2_IMPA2	LPA Variants	Inverse variance weighted	30	-0.0132025	0.0127859	0.301798	0.565238
B3GALT6	7981_230_B3GALT6_B3GT6	LPA Variants	Inverse variance weighted	30	-0.0126986	0.0123011	0.301928	0.565338
NPDC1	10424_31_NPDC1_NPDC1	LPA Variants	Inverse variance weighted	30	-0.0155205	0.01505	0.302416	0.565676
SCG5	15358_28_SCG5_7B2	LPA Variants	Inverse variance weighted	30	-0.0155976	0.0151297	0.302576	0.565709
PGRMC1	7863_50_PGRMC1_PGRC1	LPA Variants	Inverse variance weighted	30	-0.0124817	0.0121079	0.302601	0.565709
CTSZ	4971_1_CTSZ_CATZ	LPA Variants	Inverse variance weighted	30	-0.0157093	0.0152524	0.30303	0.566032
SYT17	9110_2_SYT17_SYT17	LPA Variants	Inverse variance weighted	30	-0.0137578	0.013361	0.303152	0.566188
GSN	16607_78_GSN_Gelsolin	LPA Variants	Inverse variance weighted	30	-0.0131663	0.012789	0.303247	0.566227
EFNB1	13104_32_EFNB1_EFNB1	LPA Variants	Inverse variance weighted	30	-0.0131271	0.0127541	0.303365	0.566227
IL7	4140_3_IL7_IL_7	LPA Variants	Inverse variance weighted	30	-0.0138534	0.0134707	0.303756	0.566441
STX7	8274_64_STX7_Syntaxin_7	LPA Variants	Inverse variance weighted	30	-0.012929	0.0125758	0.303912	0.566441
CFHR3	16836_1_CFHR3_FHR3	LPA Variants	Inverse variance weighted	30	-0.0148593	0.0144564	0.304011	0.566441
FASN	8403_18_FASN_Fatty_acid_synthase	LPA Variants	Inverse variance weighted	30	-0.0134662	0.0131034	0.304096	0.566441
COL28A1	10702_1_COL28A1_COSA1	LPA Variants	Inverse variance weighted	30	-0.0131019	0.0127806	0.305297	0.567243
GNMT	14006_36_GNMT_GNMT	LPA Variants	Inverse variance weighted	30	-0.0134931	0.013167	0.305473	0.567391
NHP2L1	13602_6_NHP2L1_NH2L1	LPA Variants	Inverse variance weighted	30	-0.0127698	0.0124641	0.305587	0.567422
GLP1R	13085_18_GLP1R_GLP1R	LPA Variants	Inverse variance weighted	30	-0.0144277	0.0140939	0.305985	0.567749
C1QTNF5	7810_20_C1QTNF5_C1QTNF5	LPA Variants	Inverse variance weighted	30	-0.0132998	0.0129924	0.305993	0.567749
ADAM11	6586_19_ADAM11_ADA11	LPA Variants	Inverse variance weighted	30	-0.0130313	0.0127313	0.306041	0.567767
HDGFL1	18898_36_HDGFL1_HDGL1	LPA Variants	Inverse variance weighted	30	-0.0149958	0.0146542	0.306161	0.567918
DHX58	14012_17_DHX58_LGP2	LPA Variants	Inverse variance weighted	30	-0.0126148	0.0123304	0.306278	0.567955
FGFBP1	15494_11_FGFBP1_FGFP1	LPA Variants	Inverse variance weighted	30	-0.0144923	0.0141682	0.306367	0.567955
SERPINA3	2879_9_SERPINA3_a1_Antichymotrypsin	LPA Variants	Inverse variance weighted	30	0.0125042	0.0122259	0.306418	0.567955
EFNA2	14124_6_EFNA2_Ephrin_A2	LPA Variants	Inverse variance weighted	30	-0.0129529	0.0126747	0.306807	0.568113
CLEC12A	11187_11_CLEC12A_CL12A	LPA Variants	Inverse variance weighted	30	-0.0101475	0.00993749	0.30719	0.568394
TNFSF11	14061_48_TNFSF11_sRANKL	LPA Variants	Inverse variance weighted	30	-0.0152314	0.0149278	0.307569	0.568559
STAP1	12510_3_STAP1_STAP1	LPA Variants	Inverse variance weighted	30	-0.0152299	0.0149315	0.307735	0.568559
DYRK3	4359_87_DYRK3_DYRK3	LPA Variants	Inverse variance weighted	30	-0.0130766	0.0128219	0.307792	0.568559
PRRG1	8306_54_PRRG1_TMG1	LPA Variants	Inverse variance weighted	30	-0.0146577	0.0143929	0.308491	0.569188
GSTT2B	11273_176_GSTT2B_GSTT2	LPA Variants	Inverse variance weighted	30	-0.0127689	0.0125432	0.30868	0.569361
ACAD8	11406_82_ACAD8_ACAD8	LPA Variants	Inverse variance weighted	30	-0.0146729	0.0144271	0.309134	0.5697
EHF	13387_55_EHF_EHF	LPA Variants	Inverse variance weighted	30	-0.0146755	0.0144463	0.309694	0.570248
GAL3ST1	8696_15_GAL3ST1_G3ST1	LPA Variants	Inverse variance weighted	30	-0.0151402	0.0149039	0.309697	0.570248
CRYBB1	17751_68_CRYBB1_CRBB1	LPA Variants	Inverse variance weighted	30	-0.0136757	0.0134692	0.309948	0.570486
DNAJC18	8033_1_DNAJC18_DJC18	LPA Variants	Inverse variance weighted	30	-0.0122706	0.012099	0.310492	0.570809
ZNF264	9993_11_ZNF264_ZN264	LPA Variants	Inverse variance weighted	30	-0.0136252	0.0134385	0.310631	0.570809
IGJ	15306_20_IGJ_IgJ	LPA Variants	Inverse variance weighted	30	-0.0125535	0.012384	0.310733	0.57086
WISP1	13692_154_WISP1_WISP_1	LPA Variants	Inverse variance weighted	30	-0.0132037	0.0130267	0.310781	0.570876
EDA2R	3083_71_EDA2R_XEDAR	LPA Variants	Inverse variance weighted	30	-0.0133493	0.0131732	0.310885	0.570876
EFHD1	19616_100_EFHD1_EFHD1	LPA Variants	Inverse variance weighted	30	-0.0160667	0.0158577	0.310974	0.570876
CLEC2D	7054_87_CLEC2D_CLC2D	LPA Variants	Inverse variance weighted	30	-0.0161329	0.0159347	0.31133	0.570908
CEACAM3	8999_19_CEACAM3_CEAM3	LPA Variants	Inverse variance weighted	30	-0.0161075	0.015911	0.31137	0.570908
GSTT1	19230_12_GSTT1_GSTT1	LPA Variants	Inverse variance weighted	30	0.0126372	0.0124843	0.311418	0.570908
PLA2G7	5015_15_PLA2G7_PAFAH	LPA Variants	Inverse variance weighted	30	0.0138447	0.0136838	0.311652	0.57104
NOTUM	8252_2_NOTUM_NOTUM	LPA Variants	Inverse variance weighted	30	-0.0134633	0.0133089	0.311729	0.571051
LINGO3	10827_67_LINGO3_LIGO3	LPA Variants	Inverse variance weighted	30	-0.0122524	0.0121167	0.311923	0.571192
GBP1	15326_64_GBP1_GBP1	LPA Variants	Inverse variance weighted	30	-0.0127171	0.0125814	0.312118	0.571233
PVR	8064_125_PVR_Poliovirus_receptor	LPA Variants	Inverse variance weighted	30	-0.0123176	0.0121928	0.312383	0.571537
PARP1	10534_40_PARP1_PARP	LPA Variants	Inverse variance weighted	30	-0.0123994	0.0122774	0.312525	0.571584
DCAF5	11283_13_DCAF5_DCAF5	LPA Variants	Inverse variance weighted	30	-0.0136366	0.0135079	0.312721	0.5718
NCOA2	14045_12_NCOA2_NCOA2	LPA Variants	Inverse variance weighted	30	-0.0124932	0.0123872	0.313188	0.572083
WBP2	17698_15_WBP2_WBP2	LPA Variants	Inverse variance weighted	30	-0.0122946	0.0121924	0.313271	0.572083
KLK6	3450_4_KLK6_Kallikrein_6	LPA Variants	Inverse variance weighted	30	-0.0153496	0.0152368	0.31374	0.572305
EQTN	11162_37_EQTN_EQTN	LPA Variants	Inverse variance weighted	30	-0.0148069	0.0147062	0.314007	0.572547
SIRT3	17495_141_SIRT3_SIR3	LPA Variants	Inverse variance weighted	30	-0.0153678	0.0152641	0.314032	0.572547
FCN2	13717_15_FCN2_FCN2	LPA Variants	Inverse variance weighted	30	0.0139373	0.0138444	0.314073	0.572547
ATP4B	9994_217_ATP4B_ATP4B	LPA Variants	Inverse variance weighted	30	-0.0126176	0.0125422	0.314409	0.57266
PIR	13634_209_PIR_PIR	LPA Variants	Inverse variance weighted	30	-0.0131252	0.0130475	0.314436	0.57266
TIMP4	6462_12_TIMP4_TIMP_4	LPA Variants	Inverse variance weighted	30	-0.0131019	0.013032	0.314722	0.572861
S100A2	11969_5_S100A2_S100A2	LPA Variants	Inverse variance weighted	30	-0.0149861	0.014907	0.314749	0.572861
IDI2	17832_12_IDI2_IDI2	LPA Variants	Inverse variance weighted	30	-0.0124802	0.0124184	0.314908	0.572947
KCNE3	8067_21_KCNE3_KCNE3	LPA Variants	Inverse variance weighted	30	-0.0122063	0.0121527	0.315181	0.572947
GSTO1	12436_84_GSTO1_GST_omega_1	LPA Variants	Inverse variance weighted	30	-0.0126217	0.0125665	0.315189	0.572947
NPW	9986_14_NPW_Neuropeptide_W	LPA Variants	Inverse variance weighted	30	0.0143788	0.0143196	0.315315	0.572947
ETFA	17435_43_ETFA_ETFA	LPA Variants	Inverse variance weighted	30	-0.015665	0.0156055	0.315471	0.572947
IL36G	9117_4_IL36G_IL_1F9	LPA Variants	Inverse variance weighted	30	-0.0122245	0.0121807	0.315572	0.572947
GHR	2948_58_GHR_Growth_hormone_receptor	LPA Variants	Inverse variance weighted	30	-0.0164257	0.0163755	0.315828	0.572947
PSMA4	14099_20_PSMA4_PSA4	LPA Variants	Inverse variance weighted	30	-0.013106	0.0130664	0.315846	0.572947
EMC4	13516_46_EMC4_TMM85	LPA Variants	Inverse variance weighted	30	-0.0148517	0.0148173	0.316186	0.573364
MAPT	5854_60_MAPT_tau	LPA Variants	Inverse variance weighted	30	-0.0143823	0.0143696	0.316884	0.573761
CCL26	9168_31_CCL26_Eotaxin_3	LPA Variants	Inverse variance weighted	30	-0.01481	0.0147974	0.316897	0.573761
RRAGC	12548_75_RRAGC_RRAGC	LPA Variants	Inverse variance weighted	30	-0.0124157	0.0124141	0.317249	0.573962
HTATIP2	7753_21_HTATIP2_HTAI2	LPA Variants	Inverse variance weighted	30	-0.0130752	0.0130778	0.317407	0.573962
PCSK1N	9391_60_PCSK1N_PCSK1	LPA Variants	Inverse variance weighted	30	-0.0123681	0.0123744	0.317556	0.573962
PSTPIP1	19168_71_PSTPIP1_PPIP1	LPA Variants	Inverse variance weighted	30	-0.0158715	0.0158913	0.317912	0.574327
FOXC2	14051_54_FOXC2_FOXC2	LPA Variants	Inverse variance weighted	30	-0.0140997	0.0141175	0.31792	0.574327
KCNE5	8908_14_KCNE5_KCE1L	LPA Variants	Inverse variance weighted	30	-0.0143241	0.0143423	0.317926	0.574327
FGF10	2441_2_FGF10_FGF_10	LPA Variants	Inverse variance weighted	30	-0.01225	0.0122667	0.31797	0.574335
SCARF2	8956_96_SCARF2_SREC_II	LPA Variants	Inverse variance weighted	30	-0.0139497	0.0139734	0.31813	0.574473
HAVCR2	5134_52_HAVCR2_TIMD3	LPA Variants	Inverse variance weighted	30	-0.0125455	0.0125676	0.318163	0.574473
HSF1	11616_9_HSF1_HSF1	LPA Variants	Inverse variance weighted	30	-0.0125554	0.0125786	0.318206	0.57448
TNKS	9907_216_TNKS_Tankyrase_1	LPA Variants	Inverse variance weighted	30	-0.0141438	0.0141958	0.319087	0.575203
CA10	13666_222_CA10_Carbonic_Anhydrase_X	LPA Variants	Inverse variance weighted	30	-0.0129662	0.013015	0.319127	0.575203
ICAM5	5124_69_ICAM5_sICAM_5	LPA Variants	Inverse variance weighted	30	-0.0124987	0.0125499	0.319289	0.575203
PCDHGB1	11872_9_PCDHGB1_PCDGD	LPA Variants	Inverse variance weighted	30	-0.0127567	0.0128095	0.319308	0.575203
SYT7	7121_2_SYT7_SYT7	LPA Variants	Inverse variance weighted	30	-0.0129676	0.0130238	0.319404	0.575203
UPK3BL	6633_43_UPK3BL_UPK3L	LPA Variants	Inverse variance weighted	30	-0.0148143	0.0148807	0.319474	0.575203
IL7R	5089_11_IL7R_IL_7_Ra	LPA Variants	Inverse variance weighted	30	-0.0136906	0.0137565	0.319637	0.575215
FURIN	6276_16_FURIN_Furin	LPA Variants	Inverse variance weighted	30	-0.0140217	0.0140949	0.31983	0.575215
AGRP	2813_11_AGRP_ART	LPA Variants	Inverse variance weighted	30	0.0155991	0.0156858	0.319991	0.575315
HABP4	10815_2_HABP4_HABP4	LPA Variants	Inverse variance weighted	30	-0.0124117	0.0124875	0.32026	0.575577
HMGCR	5230_99_HMGCR_HMGR	LPA Variants	Inverse variance weighted	30	-0.012174	0.0122558	0.320548	0.575814
CST8	10572_65_CST8_CST8	LPA Variants	Inverse variance weighted	30	-0.0145325	0.0146497	0.3212	0.57648
AP4M1	10076_1_AP4M1_AP4M1	LPA Variants	Inverse variance weighted	30	-0.0123196	0.0124208	0.321272	0.57648
TGM4	18933_4_TGM4_TGM4	LPA Variants	Inverse variance weighted	30	-0.0133589	0.0134722	0.3214	0.576484
CDH15	5410_53_CDH15_CAD15	LPA Variants	Inverse variance weighted	30	-0.0122916	0.012401	0.321596	0.5765
CTLA4	3022_4_CTLA4_CTLA_4	LPA Variants	Inverse variance weighted	30	0.0118607	0.0119726	0.321854	0.576663
SEL1L2	9082_25_SEL1L2_SE1L2	LPA Variants	Inverse variance weighted	30	-0.0154063	0.0155523	0.321876	0.576663
AKR1C1	12618_50_AKR1C1_Aldo_keto_reductase_1C1	LPA Variants	Inverse variance weighted	30	-0.0133245	0.0134579	0.32213	0.576964
DCUN1D5	8760_10_DCUN1D5_DCNL5	LPA Variants	Inverse variance weighted	30	-0.012871	0.0130163	0.322741	0.577146
FGF12	4392_54_FGF12_FGF_12	LPA Variants	Inverse variance weighted	30	-0.0132422	0.0133972	0.32294	0.577216
PVRL4	5734_13_PVRL4_nectin_4	LPA Variants	Inverse variance weighted	30	-0.0121206	0.0122708	0.323267	0.577508
LRRC15	6557_50_LRRC15_LRC15	LPA Variants	Inverse variance weighted	30	0.0127628	0.0129271	0.323501	0.577701
NRXN1	5110_84_NRXN1_NRX1B	LPA Variants	Inverse variance weighted	30	-0.0120905	0.0122467	0.323522	0.577701
IFNA5	6210_100_IFNA5_IFNA5	LPA Variants	Inverse variance weighted	30	-0.0132982	0.0134742	0.323671	0.577898
VIMP	11286_78_VIMP_SELS	LPA Variants	Inverse variance weighted	30	-0.0132521	0.0134405	0.324141	0.578494
AMH	4923_79_AMH_MIS	LPA Variants	Inverse variance weighted	30	-0.0137539	0.0139607	0.324531	0.578755
NRSN1	11654_77_NRSN1_NRSN1	LPA Variants	Inverse variance weighted	30	-0.0129157	0.0131141	0.324687	0.578782
UBE2L6	19190_4_UBE2L6_UB2L6	LPA Variants	Inverse variance weighted	30	-0.0143354	0.0145576	0.324756	0.578782
PLK1	3394_81_PLK1_PLK_1	LPA Variants	Inverse variance weighted	30	-0.0133595	0.0135695	0.324858	0.578892
C3	2683_1_C3_iC3b	LPA Variants	Inverse variance weighted	30	-0.0136922	0.0139219	0.325363	0.579167
PEAR1	8275_31_PEAR1_PEAR1	LPA Variants	Inverse variance weighted	30	-0.0125387	0.0127608	0.325806	0.579306
ADK	19207_119_ADK_ADK	LPA Variants	Inverse variance weighted	30	-0.0123359	0.0125547	0.325822	0.579306
FGF23	3807_1_FGF23_FGF23	LPA Variants	Inverse variance weighted	30	-0.0121477	0.0123741	0.326243	0.579408
PUS1	11201_19_PUS1_TRUA	LPA Variants	Inverse variance weighted	30	-0.0140559	0.0143304	0.326668	0.579803
FAM19A5	5609_92_FAM19A5_F19A5	LPA Variants	Inverse variance weighted	30	-0.0121576	0.0124046	0.327042	0.580257
IFNG	15346_31_IFNG_IFN_g	LPA Variants	Inverse variance weighted	30	-0.0129599	0.0132265	0.327164	0.580379
IL11RA	18216_22_IL11RA_IL_11_RA	LPA Variants	Inverse variance weighted	30	-0.012409	0.0126676	0.327293	0.580491
SAP18	12830_4_SAP18_SAP18	LPA Variants	Inverse variance weighted	30	-0.0139383	0.0142331	0.327438	0.580609
QRFP	6463_59_QRFP_OX26	LPA Variants	Inverse variance weighted	30	-0.0154659	0.0157963	0.327537	0.580645
KLRC1	5629_58_KLRC1_NKG2A	LPA Variants	Inverse variance weighted	30	-0.0152868	0.0156175	0.327669	0.580808
FGF17	3494_71_FGF17_FGF_17	LPA Variants	Inverse variance weighted	30	-0.0135531	0.0138514	0.327843	0.580978
MUCL1	10975_59_MUCL1_MUCL1	LPA Variants	Inverse variance weighted	30	-0.0127207	0.01301	0.32819	0.581242
IL31RA	8273_84_IL31RA_IL31R	LPA Variants	Inverse variance weighted	30	-0.0119961	0.0122841	0.328789	0.581816
FGG	4989_7_FGG_Fibrinogen_g_chain_dimer	LPA Variants	Inverse variance weighted	30	0.0123671	0.0126646	0.328812	0.581816
APOL3	16823_75_APOL3_APOL3	LPA Variants	Inverse variance weighted	30	-0.0124463	0.0127597	0.329341	0.582337
PCSK1	13388_57_PCSK1_NEC1	LPA Variants	Inverse variance weighted	30	-0.0117959	0.012095	0.329429	0.582385
PTX3	6447_73_PTX3_PTX3	LPA Variants	Inverse variance weighted	30	-0.0154564	0.0158511	0.329509	0.582457
GGT2	6334_9_GGT2_GGT2	LPA Variants	Inverse variance weighted	30	-0.0125475	0.0128754	0.329791	0.58265
KRT72	11566_48_KRT72_Keratin_72	LPA Variants	Inverse variance weighted	30	-0.0137936	0.0141564	0.329873	0.58265
TOM1L2	19356_20_TOM1L2_TM1L2	LPA Variants	Inverse variance weighted	30	-0.0140171	0.0143865	0.329895	0.58265
BMP3	16748_1_BMP3_BMP_3	LPA Variants	Inverse variance weighted	30	-0.01495	0.0153513	0.330126	0.582698
RNPEP	12386_11_RNPEP_AMPB	LPA Variants	Inverse variance weighted	30	0.0147976	0.0151992	0.330266	0.582698
CDC25A	11548_84_CDC25A_MPIP1	LPA Variants	Inverse variance weighted	30	-0.0115469	0.0118615	0.330318	0.582698
PTTG1	17727_1_PTTG1_Securin	LPA Variants	Inverse variance weighted	30	-0.0121728	0.0125129	0.330642	0.58292
INTS3	11934_9_INTS3_INT3	LPA Variants	Inverse variance weighted	30	-0.0118574	0.0122025	0.331189	0.583745
RNASE10	5602_62_RNASE10_RNS10	LPA Variants	Inverse variance weighted	30	-0.0146178	0.0150535	0.331521	0.584049
FAM171B	8786_6_FAM171B_F171B	LPA Variants	Inverse variance weighted	30	-0.0122738	0.0126525	0.332012	0.584545
LCN8	5643_2_LCN8_LCN8	LPA Variants	Inverse variance weighted	30	-0.0140504	0.0144914	0.332264	0.584728
RARRES1	8398_277_RARRES1_RAR_responsive_protein_TIG1	LPA Variants	Inverse variance weighted	30	0.00947517	0.00977642	0.332452	0.584909
CRYAA	10087_10_CRYAA_Alpha_crystallin_A_chain	LPA Variants	Inverse variance weighted	30	-0.0135518	0.0139836	0.332486	0.584909
DNER	11442_1_DNER_DNER	LPA Variants	Inverse variance weighted	30	-0.011553	0.0119402	0.33326	0.585489
HS6ST1	5465_32_HS6ST1_H6ST1	LPA Variants	Inverse variance weighted	30	-0.0122814	0.0126946	0.333321	0.585489
ROBO2	5116_62_ROBO2_ROBO2	LPA Variants	Inverse variance weighted	30	-0.0127015	0.0131306	0.333383	0.585489
DYNLL1	3881_49_DYNLL1_DLC8	LPA Variants	Inverse variance weighted	30	-0.0123886	0.0128104	0.333505	0.585489
IMPAD1	9231_23_IMPAD1_IMPA3	LPA Variants	Inverse variance weighted	30	-0.0123595	0.0127827	0.333598	0.585489
TMEM9	8597_1_TMEM9_TMEM9	LPA Variants	Inverse variance weighted	30	0.0153588	0.0158861	0.33364	0.585489
NBL1	2944_66_NBL1_DAN	LPA Variants	Inverse variance weighted	30	-0.0120884	0.0125041	0.333667	0.585489
MIF	8221_19_MIF_MIF	LPA Variants	Inverse variance weighted	30	-0.0129887	0.0134418	0.333897	0.585573
MLN	5631_83_MLN_MOTI	LPA Variants	Inverse variance weighted	30	0.0126276	0.0130721	0.334046	0.585764
SYT8	7932_23_SYT8_SYT8	LPA Variants	Inverse variance weighted	30	-0.0142405	0.0147542	0.334452	0.586149
PIWIL1	12793_4_PIWIL1_PIWL1	LPA Variants	Inverse variance weighted	30	-0.0126001	0.0130557	0.334496	0.586149
DCP1A	14008_22_DCP1A_DCP1A	LPA Variants	Inverse variance weighted	30	-0.0127751	0.01324	0.334602	0.586149
SNRPD3	17774_38_SNRPD3_SMD3	LPA Variants	Inverse variance weighted	30	-0.0138768	0.0143854	0.334723	0.586179
FCAR	4987_17_FCAR_FCAR	LPA Variants	Inverse variance weighted	30	-0.0128556	0.0133337	0.334972	0.586479
PLA2G16	7865_126_PLA2G16_HRSL3	LPA Variants	Inverse variance weighted	30	-0.013571	0.0140921	0.335536	0.587259
PEX5	5915_58_PEX5_PEX5	LPA Variants	Inverse variance weighted	30	-0.0143441	0.0149054	0.335877	0.587784
INPP5E	11370_20_INPP5E_INP5E	LPA Variants	Inverse variance weighted	30	-0.0136922	0.014231	0.335979	0.587893
STX8	10903_50_STX8_STX8	LPA Variants	Inverse variance weighted	30	-0.0118364	0.0123294	0.337047	0.588847
LACRT	7163_26_LACRT_lacritin	LPA Variants	Inverse variance weighted	30	-0.0122052	0.012714	0.337066	0.588847
EGF	5509_7_EGF_EGF	LPA Variants	Inverse variance weighted	30	-0.0126981	0.0132568	0.338135	0.589567
IQCF1	7991_54_IQCF1_IQCF1	LPA Variants	Inverse variance weighted	30	-0.0124268	0.0129745	0.338168	0.589567
MAN2B2	9251_28_MAN2B2_MA2B2	LPA Variants	Inverse variance weighted	30	-0.0128208	0.013394	0.338466	0.590001
NR3C2	12931_16_NR3C2_MCR	LPA Variants	Inverse variance weighted	30	-0.0128474	0.0134241	0.338546	0.59007
NPFF	5617_41_NPFF_NPFF	LPA Variants	Inverse variance weighted	30	-0.0149503	0.0156287	0.338771	0.590208
KRTAP2	14615_46_KRTAP2_4_KRA24	LPA Variants	Inverse variance weighted	30	0.012224	0.0127888	0.339156	0.590654
IHH	19606_28_IHH_ihh	LPA Variants	Inverse variance weighted	30	-0.0155983	0.0163213	0.339221	0.590654
ARPC5	18419_20_ARPC5_p16_ARC	LPA Variants	Inverse variance weighted	30	-0.011852	0.0124049	0.339359	0.590654
COPE	19310_81_COPE_COPE	LPA Variants	Inverse variance weighted	30	-0.0143232	0.0149914	0.339362	0.590654
DEFB116	11144_10_DEFB116_DB116	LPA Variants	Inverse variance weighted	30	-0.0116733	0.0122237	0.339591	0.590982
ABO	9253_52_ABO_BGAT	LPA Variants	Inverse variance weighted	30	-0.00909453	0.00952562	0.339707	0.591114
LINGO1	6620_82_LINGO1_LIGO1	LPA Variants	Inverse variance weighted	30	-0.0150046	0.0157267	0.340042	0.591387
SMTN	12546_1_SMTN_SMTN	LPA Variants	Inverse variance weighted	30	-0.0119965	0.0125817	0.340342	0.59159
ZNF10	11567_23_ZNF10_ZNF10	LPA Variants	Inverse variance weighted	30	-0.0138283	0.0145064	0.340462	0.591622
NPTX2	6521_35_NPTX2_NPTX2	LPA Variants	Inverse variance weighted	30	-0.014136	0.0148304	0.340502	0.591622
TIMP1	2211_9_TIMP1_TIMP_1	LPA Variants	Inverse variance weighted	30	-0.0121385	0.0127382	0.340629	0.591682
RACGAP1	13587_10_RACGAP1_RGAP1	LPA Variants	Inverse variance weighted	30	-0.0123542	0.0129669	0.340717	0.591682
WNT5A	13268_45_WNT5A_WNT5A	LPA Variants	Inverse variance weighted	30	-0.0152388	0.0159994	0.340863	0.591867
NTRK3	2658_27_NTRK3_TrkC	LPA Variants	Inverse variance weighted	30	-0.012624	0.0132575	0.340988	0.59197
OCIAD1	16802_31_OCIAD1_OCAD1	LPA Variants	Inverse variance weighted	30	-0.015455	0.0162311	0.341003	0.59197
SPINK2	13405_61_SPINK2_ISK2	LPA Variants	Inverse variance weighted	30	-0.0121977	0.0128117	0.34106	0.591997
IGLL1	6485_59_IGLL1_IGLL1	LPA Variants	Inverse variance weighted	30	-0.0128318	0.0134789	0.341099	0.591997
PRSS2	5034_79_PRSS2_Trypsin_2	LPA Variants	Inverse variance weighted	30	0.0131333	0.0138016	0.34131	0.592178
GSS	15526_33_GSS_GSHB	LPA Variants	Inverse variance weighted	30	-0.0119862	0.0126022	0.341543	0.592196
IQCF3	13439_6_IQCF3_IQCF3	LPA Variants	Inverse variance weighted	30	-0.0139945	0.0147142	0.341562	0.592196
ESRP1	8828_21_ESRP1_ESRP1	LPA Variants	Inverse variance weighted	30	-0.01325	0.0139363	0.341727	0.592267
YME1L1	11190_129_YME1L1_YMEL1	LPA Variants	Inverse variance weighted	30	-0.0116902	0.012301	0.341937	0.592267
FABP12	18888_37_FABP12_FBP12	LPA Variants	Inverse variance weighted	30	-0.0130271	0.013718	0.342296	0.592322
BCAR3	5262_57_BCAR3_BCAR3	LPA Variants	Inverse variance weighted	30	-0.0134897	0.0142084	0.342409	0.592322
KIAA1549L	11145_72_KIAA1549L_K154L	LPA Variants	Inverse variance weighted	30	-0.0119106	0.0125452	0.34241	0.592322
SIGIRR	8326_63_SIGIRR_SIGIRR	LPA Variants	Inverse variance weighted	30	-0.0110089	0.0116059	0.342842	0.592564
HIST1H3A	14146_92_HIST1H3A_H31	LPA Variants	Inverse variance weighted	30	-0.0117749	0.0124142	0.342875	0.592564
FUT2	9121_28_FUT2_FUT2	LPA Variants	Inverse variance weighted	30	-0.0145471	0.0153471	0.343192	0.592763
PSAP	6207_10_PSAP_prosaposin	LPA Variants	Inverse variance weighted	30	-0.01426	0.0150451	0.343222	0.592763
OAF	6414_8_OAF_OAF	LPA Variants	Inverse variance weighted	30	-0.0124595	0.0131468	0.343272	0.592763
DECR2	18343_10_DECR2_DECR2	LPA Variants	Inverse variance weighted	30	-0.0124937	0.0131925	0.343623	0.593042
UNC5D	16307_22_UNC5D_UNC5H4	LPA Variants	Inverse variance weighted	30	-0.0119278	0.0125957	0.343653	0.593042
SURF1	8009_121_SURF1_SURF1	LPA Variants	Inverse variance weighted	30	-0.0148209	0.0156539	0.343746	0.593049
IL15RA	3445_53_IL15RA_IL_15_Ra	LPA Variants	Inverse variance weighted	30	-0.0128125	0.013533	0.34376	0.593049
MDM4	13229_20_MDM4_MDM4	LPA Variants	Inverse variance weighted	30	-0.0117499	0.0124231	0.344243	0.59362
ZPLD1	5590_11_ZPLD1_ZPLD1	LPA Variants	Inverse variance weighted	30	-0.0139526	0.0147639	0.344635	0.593863
PLSCR3	11407_57_PLSCR3_PLS3	LPA Variants	Inverse variance weighted	30	-0.0126488	0.0134016	0.345257	0.594381
ERMAP	8631_13_ERMAP_ERMAP	LPA Variants	Inverse variance weighted	30	-0.0122003	0.0129321	0.345469	0.594396
VLDLR	18938_3_VLDLR_VLDLR	LPA Variants	Inverse variance weighted	30	-0.0158313	0.0167823	0.345511	0.594398
PSD	13055_53_PSD_PSD1	LPA Variants	Inverse variance weighted	30	-0.0135046	0.0143281	0.345925	0.594833
COL11A2	11278_4_COL11A2_COL11A2	LPA Variants	Inverse variance weighted	30	-0.0126702	0.0134507	0.346208	0.594847
CSF3	4840_73_CSF3_G_CSF	LPA Variants	Inverse variance weighted	30	-0.0138877	0.0147435	0.346216	0.594847
CKAP4	7221_56_CKAP4_CKAP4	LPA Variants	Inverse variance weighted	30	-0.013552	0.0143892	0.346287	0.594863
KLK10	6227_1_KLK10_kallikrein_10	LPA Variants	Inverse variance weighted	30	-0.0127368	0.0135336	0.346643	0.59498
CPLX2	15321_8_CPLX2_CPLX2	LPA Variants	Inverse variance weighted	30	-0.0117956	0.012534	0.346657	0.59498
GPC5	4991_12_GPC5_GPC5	LPA Variants	Inverse variance weighted	30	-0.0119829	0.0127352	0.346742	0.595055
C3	4900_8_C3_C3a	LPA Variants	Inverse variance weighted	30	-0.0127704	0.0135746	0.346831	0.595082
RPS6KA1	12329_21_RPS6KA1_KS6A1	LPA Variants	Inverse variance weighted	30	-0.0120325	0.0127936	0.346959	0.595082
RBL1	12879_5_RBL1_p107	LPA Variants	Inverse variance weighted	30	-0.011544	0.0122884	0.347513	0.595476
SRGN	19251_56_SRGN_Platelet_proteoglycan	LPA Variants	Inverse variance weighted	30	-0.0118208	0.0125861	0.347634	0.595524
CA5A	8791_151_CA5A_Carbonic_Anhydrase_VA	LPA Variants	Inverse variance weighted	30	-0.0116005	0.0123544	0.34774	0.595549
GMPS	18184_28_GMPS_GUAA	LPA Variants	Inverse variance weighted	30	-0.0132471	0.0141085	0.347757	0.595549
SHISA2	10449_31_SHISA2_TMM46	LPA Variants	Inverse variance weighted	30	-0.0140871	0.0150232	0.348403	0.59603
PPIG	18449_33_PPIG_PPIG	LPA Variants	Inverse variance weighted	30	-0.013302	0.0142002	0.34889	0.596153
PGLYRP3	10561_5_PGLYRP3_PGRP_I_alpha	LPA Variants	Inverse variance weighted	30	-0.0132377	0.0141324	0.348915	0.596153
RBM39	4284_18_RBM39_RBM39	LPA Variants	Inverse variance weighted	30	-0.0115839	0.0123728	0.349151	0.596409
CXCL16	2436_49_CXCL16_CXCL16__soluble	LPA Variants	Inverse variance weighted	30	-0.0122139	0.0130577	0.349593	0.596813
BLNK	19225_11_BLNK_BLNK	LPA Variants	Inverse variance weighted	30	-0.0116577	0.0124659	0.349701	0.596813
IL2	3070_1_IL2_IL_2	LPA Variants	Inverse variance weighted	30	-0.0153366	0.0164002	0.349712	0.596813
ETV5	13403_5_ETV5_ETV5	LPA Variants	Inverse variance weighted	30	-0.0137959	0.0147712	0.350317	0.597431
ADAM9	3795_6_ADAM9_ADAM_9	LPA Variants	Inverse variance weighted	30	-0.011664	0.0124943	0.350535	0.59756
ZNF174	11486_26_ZNF174_ZN174	LPA Variants	Inverse variance weighted	30	-0.0126792	0.0135842	0.350623	0.59756
SLITRK1	15539_15_SLITRK1_SLIK1	LPA Variants	Inverse variance weighted	30	-0.0116384	0.0124726	0.350759	0.59756
GLIPR1	9265_10_GLIPR1_GLIP1	LPA Variants	Inverse variance weighted	30	-0.0140573	0.0150748	0.351076	0.597962
NPS	6390_18_NPS_NPS	LPA Variants	Inverse variance weighted	30	-0.015031	0.0161315	0.351448	0.598051
TGFB3	3520_58_TGFB3_TGF_b3	LPA Variants	Inverse variance weighted	30	-0.0120333	0.0129152	0.351485	0.598051
CKMT1A	15542_19_CKMT1A_KCRU	LPA Variants	Inverse variance weighted	30	0.0117701	0.0126328	0.351488	0.598051
SPIN1	18210_12_SPIN1_SPIN1	LPA Variants	Inverse variance weighted	30	-0.0156164	0.016786	0.352204	0.598775
ATOX1	19233_75_ATOX1_ATOX1	LPA Variants	Inverse variance weighted	30	-0.0116317	0.0125172	0.352756	0.599436
PDZD11	6219_14_PDZD11_PDZ11	LPA Variants	Inverse variance weighted	30	-0.0118443	0.0127524	0.352999	0.599573
PLVAP	8565_160_PLVAP_PLVAP	LPA Variants	Inverse variance weighted	30	-0.0125273	0.0134969	0.353324	0.600055
GNPTG	10666_7_GNPTG_GNPTG	LPA Variants	Inverse variance weighted	30	-0.012831	0.0138429	0.353977	0.600541
MAN1A2	9077_10_MAN1A2_MA1A2	LPA Variants	Inverse variance weighted	30	-0.0122527	0.0132231	0.354127	0.600657
PAF	19158_1_PAF_PAF	LPA Variants	Inverse variance weighted	30	-0.012048	0.0130047	0.354222	0.60075
NPPB	3723_1_NPPB_BNP_32	LPA Variants	Inverse variance weighted	30	-0.0126577	0.0136671	0.354372	0.600892
TCN2	5584_21_TCN2_Holo_TC_II	LPA Variants	Inverse variance weighted	30	-0.0119645	0.012919	0.354388	0.600892
BMP4	15667_39_BMP4_BMP_4	LPA Variants	Inverse variance weighted	30	-0.0133109	0.0143784	0.354572	0.601013
NGFR	8374_5_NGFR_NGF_R	LPA Variants	Inverse variance weighted	30	-0.0134281	0.0145058	0.3546	0.601013
LHCGR	14634_13_LHCGR_LSHR	LPA Variants	Inverse variance weighted	30	-0.0112366	0.0121408	0.354694	0.601013
HSPA9	13492_44_HSPA9_HSPA9B	LPA Variants	Inverse variance weighted	30	-0.0141234	0.0152601	0.3547	0.601013
CXCL10	4141_79_CXCL10_IP_10	LPA Variants	Inverse variance weighted	30	-0.0116806	0.0126317	0.355118	0.601219
NAT1	12632_14_NAT1_ARY1	LPA Variants	Inverse variance weighted	30	-0.0121647	0.0131562	0.355152	0.601219
TLR3	16918_198_TLR3_TLR3	LPA Variants	Inverse variance weighted	30	-0.0115658	0.0125119	0.355289	0.601219
LRP4	19558_10_LRP4_LRP4	LPA Variants	Inverse variance weighted	30	-0.0127016	0.0137446	0.355425	0.601219
KRT16	18905_5_KRT16_Keratin_16	LPA Variants	Inverse variance weighted	30	-0.0113211	0.0122527	0.355504	0.601219
MAPK11	5004_69_MAPK11_MK11	LPA Variants	Inverse variance weighted	30	-0.0117425	0.0127193	0.355901	0.60147
KIAA2013	6538_90_KIAA2013_K2013	LPA Variants	Inverse variance weighted	30	-0.0120015	0.0130002	0.355914	0.60147
FN1	3435_53_FN1_FN1_4	LPA Variants	Inverse variance weighted	30	-0.0116329	0.0126045	0.356048	0.601513
ANKRD46	7851_30_ANKRD46_ANR46	LPA Variants	Inverse variance weighted	30	-0.0140978	0.0152838	0.356318	0.60167
IL20RA	5085_18_IL20RA_IL_20_Ra	LPA Variants	Inverse variance weighted	30	-0.0122632	0.013303	0.356614	0.601796
CTSA	3179_51_CTSA_Cathepsin_A	LPA Variants	Inverse variance weighted	30	-0.0128388	0.013934	0.356844	0.602068
NELL2	6022_57_NELL2_NELL2	LPA Variants	Inverse variance weighted	30	0.0117203	0.0127226	0.356935	0.602068
MMP17	2838_53_MMP17_MMP_17	LPA Variants	Inverse variance weighted	30	-0.0127538	0.0138495	0.357111	0.602161
YWHAE	14157_21_YWHAE_14_3_3E	LPA Variants	Inverse variance weighted	30	-0.0111888	0.0121539	0.357264	0.602161
CPB2	3518_54_CPB2_TAFI	LPA Variants	Inverse variance weighted	30	-0.0126995	0.0138059	0.357647	0.602531
HSPA13	17515_6_HSPA13_STCH	LPA Variants	Inverse variance weighted	30	-0.0138997	0.0151573	0.359126	0.603584
NNAT	9374_24_NNAT_NNAT	LPA Variants	Inverse variance weighted	30	-0.0112823	0.0123044	0.359181	0.603584
CEACAM19	7048_4_CEACAM19_CEA19	LPA Variants	Inverse variance weighted	30	-0.0131012	0.0142955	0.359428	0.603584
SCGB1A1	10569_28_SCGB1A1_Urinary_protein_1	LPA Variants	Inverse variance weighted	30	-0.0117868	0.0128752	0.359947	0.60378
TNFRSF10A	4832_75_TNFRSF10A_TRAIL_R1	LPA Variants	Inverse variance weighted	30	-0.0123082	0.0134625	0.360579	0.604192
PENK	9076_25_PENK_PENK	LPA Variants	Inverse variance weighted	30	-0.0124052	0.0135696	0.360618	0.604192
CTSG	2431_17_CTSG_Cathepsin_G	LPA Variants	Inverse variance weighted	30	-0.0129224	0.0141468	0.361004	0.604401
ACAT1	19197_95_ACAT1_THIL	LPA Variants	Inverse variance weighted	30	-0.0112265	0.0122911	0.361041	0.604401
TCL1B	18276_34_TCL1B_TCL1B	LPA Variants	Inverse variance weighted	30	-0.0131378	0.014386	0.36112	0.604401
FH	13384_110_FH_FUMH	LPA Variants	Inverse variance weighted	30	-0.0137292	0.0150446	0.36147	0.604544
AGA	10435_2_AGA_ASPG	LPA Variants	Inverse variance weighted	30	-0.0122328	0.0134138	0.361794	0.604626
SRSF7	12987_12_SRSF7_SRSF7	LPA Variants	Inverse variance weighted	30	-0.0114592	0.012582	0.36242	0.605171
ADSS	12644_63_ADSS_PURA2	LPA Variants	Inverse variance weighted	30	-0.0113395	0.012458	0.362709	0.605415
XRCC1	12535_2_XRCC1_XRCC1	LPA Variants	Inverse variance weighted	30	0.0110214	0.0121116	0.362831	0.605415
PDGFA	4499_21_PDGFA_PDGF_AA	LPA Variants	Inverse variance weighted	30	-0.0130831	0.0143815	0.362969	0.605415
BTC	13088_397_BTC_BTC	LPA Variants	Inverse variance weighted	30	-0.0112464	0.0123714	0.363318	0.605534
NRCAM	5109_24_NRCAM_Nr_CAM	LPA Variants	Inverse variance weighted	30	-0.0120231	0.0132338	0.363606	0.605709
MMP16	9719_145_MMP16_MMP_16	LPA Variants	Inverse variance weighted	30	-0.0131483	0.014477	0.363763	0.605901
RORB	12483_62_RORB_RORB	LPA Variants	Inverse variance weighted	30	-0.0112575	0.0123982	0.363882	0.605912
SLC4A8	12798_46_SLC4A8_S4A8	LPA Variants	Inverse variance weighted	30	-0.0134083	0.0147711	0.364017	0.605912
GPC6	5350_14_GPC6_GPC6	LPA Variants	Inverse variance weighted	30	-0.0115749	0.0127557	0.364178	0.605953
THPO	8059_1_THPO_Tpo	LPA Variants	Inverse variance weighted	30	-0.0134271	0.0147977	0.364206	0.605953
FAM173A	7148_42_FAM173A_F173A	LPA Variants	Inverse variance weighted	30	-0.0121113	0.0133634	0.364776	0.606628
FETUB	3367_8_FETUB_FETUB	LPA Variants	Inverse variance weighted	30	-0.0143633	0.0158514	0.364871	0.606718
SAA1	15515_2_SAA1_SAA	LPA Variants	Inverse variance weighted	30	0.012496	0.0137973	0.365101	0.606826
DKKL1	16309_30_DKKL1_Soggy_1	LPA Variants	Inverse variance weighted	30	-0.0134418	0.0148502	0.365382	0.606925
IGFBP7	3320_49_IGFBP7_IGFBP_7	LPA Variants	Inverse variance weighted	30	-0.0115721	0.0127874	0.365487	0.606925
LGALS1	8046_9_LGALS1_Galectin_1	LPA Variants	Inverse variance weighted	30	-0.0111552	0.0123384	0.365941	0.607213
HLA	7757_5_HLA_DQA2_DQA2	LPA Variants	Inverse variance weighted	30	-0.0116718	0.0129132	0.366067	0.607213
CHST14	7262_191_CHST14_CHSTE	LPA Variants	Inverse variance weighted	30	-0.0110882	0.0122732	0.366289	0.607223
FOXJ2	14204_55_FOXJ2_FOXJ2	LPA Variants	Inverse variance weighted	30	-0.011297	0.0125076	0.366414	0.607361
IL1RN	5353_89_IL1RN_IL_1Ra	LPA Variants	Inverse variance weighted	30	-0.0115076	0.0127422	0.366468	0.607383
PROC	3758_68_PROC_Activated_Protein_C	LPA Variants	Inverse variance weighted	30	-0.0114451	0.0126834	0.366858	0.607719
SUN5	11260_47_SUN5_SPA4L	LPA Variants	Inverse variance weighted	30	-0.0119653	0.0132629	0.366971	0.607719
CASK	16754_40_CASK_CSKP	LPA Variants	Inverse variance weighted	30	-0.0109524	0.0121454	0.367178	0.607719
S100A4	14116_129_S100A4_S100A4	LPA Variants	Inverse variance weighted	30	-0.0130959	0.0145248	0.367257	0.607719
CSDC2	12754_14_CSDC2_CSDC2	LPA Variants	Inverse variance weighted	30	-0.0120823	0.0134006	0.367259	0.607719
SSR1	8106_15_SSR1_SSRA	LPA Variants	Inverse variance weighted	30	-0.0141618	0.0157093	0.367326	0.607719
RNF34	13386_248_RNF34_RNF34	LPA Variants	Inverse variance weighted	30	-0.0128792	0.0142876	0.367363	0.607719
PILRA	8825_4_PILRA_PILRA	LPA Variants	Inverse variance weighted	30	-0.0123619	0.0137163	0.367452	0.607719
ANAPC7	11690_47_ANAPC7_APC7	LPA Variants	Inverse variance weighted	30	-0.0137683	0.0152828	0.367643	0.607719
GIP	5755_29_GIP_GIP	LPA Variants	Inverse variance weighted	30	-0.012886	0.0143054	0.367706	0.607719
PTPN4	14254_27_PTPN4_PTN4	LPA Variants	Inverse variance weighted	30	-0.0126269	0.0140248	0.367946	0.607719
ARL1	12392_30_ARL1_ARL1	LPA Variants	Inverse variance weighted	30	-0.0118165	0.0131276	0.368053	0.607719
SPA17	18242_8_SPA17_Sperm_protein_17	LPA Variants	Inverse variance weighted	30	-0.0123674	0.0137397	0.368056	0.607719
SOS1	9923_6_SOS1_SOS1	LPA Variants	Inverse variance weighted	30	-0.0115257	0.0128064	0.368121	0.607719
CRISP3	3187_52_CRISP3_CRIS3	LPA Variants	Inverse variance weighted	30	-0.0110803	0.0123136	0.368203	0.607719
EVA1B	8062_15_EVA1B_F176B	LPA Variants	Inverse variance weighted	30	-0.0118928	0.0132187	0.368281	0.607719
FIBCD1	9378_6_FIBCD1_FBCD1	LPA Variants	Inverse variance weighted	30	-0.013795	0.015336	0.368379	0.607746
ALDH2	18381_16_ALDH2_ALDH_E2	LPA Variants	Inverse variance weighted	30	-0.0118631	0.0131908	0.368467	0.607754
IL1RL2	2994_71_IL1RL2_IL_1Rrp2	LPA Variants	Inverse variance weighted	30	-0.0143592	0.0159681	0.368523	0.607778
ATRN	15499_11_ATRN_Attractin	LPA Variants	Inverse variance weighted	30	-0.014121	0.0157327	0.36942	0.608575
POLH	10022_207_POLH_POLH	LPA Variants	Inverse variance weighted	30	-0.0114353	0.0127625	0.370247	0.609664
CASP10	5340_24_CASP10_Caspase_10	LPA Variants	Inverse variance weighted	30	-0.0128123	0.0143069	0.3705	0.609744
CASC4	8838_10_CASC4_CASC4	LPA Variants	Inverse variance weighted	30	-0.0112262	0.0125377	0.370576	0.609744
KCTD5	12473_48_KCTD5_KCTD5	LPA Variants	Inverse variance weighted	30	-0.0123156	0.0137924	0.371894	0.610598
C1S	8840_61_C1S_C1s	LPA Variants	Inverse variance weighted	30	-0.0130273	0.014592	0.371982	0.610598
AK5	13613_23_AK5_Adenylate_kinase_isoenzyme_5	LPA Variants	Inverse variance weighted	30	-0.0109074	0.0122297	0.372459	0.610933
DEFB115	8391_12_DEFB115_DB115	LPA Variants	Inverse variance weighted	30	-0.0117553	0.0131913	0.372854	0.611124
DEFB129	8347_222_DEFB129_DB129	LPA Variants	Inverse variance weighted	30	-0.012043	0.0135165	0.372938	0.611156
PIAS3	13513_174_PIAS3_PIAS3	LPA Variants	Inverse variance weighted	30	-0.0126377	0.0141981	0.373412	0.611674
IL18R1	14079_14_IL18R1_IL_18_Ra	LPA Variants	Inverse variance weighted	30	-0.0118346	0.013296	0.37342	0.611674
IGFLR1	7244_16_IGFLR1_TM149	LPA Variants	Inverse variance weighted	30	-0.0113482	0.0127529	0.373545	0.611743
BRPF1	11671_19_BRPF1_BRPF1	LPA Variants	Inverse variance weighted	30	-0.0115546	0.0129918	0.373797	0.611949
CCL18	3044_3_CCL18_PARC	LPA Variants	Inverse variance weighted	30	0.0116945	0.0131505	0.37385	0.611949
ISCU	7201_5_ISCU_ISCU	LPA Variants	Inverse variance weighted	30	-0.0114413	0.0128767	0.374255	0.612157
MAPKAPK5	3821_28_MAPKAPK5_MAPK5	LPA Variants	Inverse variance weighted	30	-0.0110477	0.0124384	0.37444	0.612323
BAG5	12743_18_BAG5_BAG5	LPA Variants	Inverse variance weighted	30	-0.0112681	0.0126924	0.374658	0.612513
NTRK2	4866_59_NTRK2_TrkB	LPA Variants	Inverse variance weighted	30	-0.0114549	0.0129147	0.375096	0.612937
ECEL1	7076_17_ECEL1_ECEL1	LPA Variants	Inverse variance weighted	30	-0.012472	0.0140617	0.375107	0.612937
TLR1	16324_38_TLR1_TLR1	LPA Variants	Inverse variance weighted	30	-0.0127672	0.014399	0.375253	0.613094
UBC	6647_55_UBC_PolyUbiquitin_K63	LPA Variants	Inverse variance weighted	30	-0.0123486	0.0139295	0.375344	0.613094
ACVR2B	9412_52_ACVR2B_Activin_RIIB	LPA Variants	Inverse variance weighted	30	-0.0125419	0.0141532	0.375535	0.613177
AMN	4322_28_AMN_AMNLS	LPA Variants	Inverse variance weighted	30	-0.0107309	0.0121281	0.376266	0.613899
ARHGAP1	11955_1_ARHGAP1_RHG01	LPA Variants	Inverse variance weighted	30	-0.0115278	0.0130348	0.376488	0.613899
IFNL3	5713_9_IFNL3_IFN_lambda_3	LPA Variants	Inverse variance weighted	30	-0.0113939	0.0129086	0.377421	0.614723
F10	4878_3_F10_Coagulation_Factor_X	LPA Variants	Inverse variance weighted	30	-0.0145487	0.0164945	0.377759	0.614723
CXCL12	3516_60_CXCL12_SDF_1	LPA Variants	Inverse variance weighted	30	-0.0113016	0.0128131	0.37776	0.614723
SUN3	8852_10_SUN3_SUN3	LPA Variants	Inverse variance weighted	30	-0.0127829	0.0144927	0.377762	0.614723
PLG	4151_6_PLG_Plasminogen	LPA Variants	Inverse variance weighted	30	-0.0480267	0.0544658	0.377897	0.614723
PROS1	2700_56_PROS1_Protein_S	LPA Variants	Inverse variance weighted	30	0.013712	0.0155543	0.378015	0.614723
ZNF843	8321_27_ZNF843_ZN843	LPA Variants	Inverse variance weighted	30	-0.0128442	0.0145894	0.378653	0.615219
MDM1	7898_29_MDM1_MDM1	LPA Variants	Inverse variance weighted	30	-0.0107971	0.0122651	0.37869	0.615219
APBB1	12822_34_APBB1_APBB1	LPA Variants	Inverse variance weighted	30	-0.0108929	0.0123793	0.378899	0.615252
FLRT2	13122_19_FLRT2_FLRT2	LPA Variants	Inverse variance weighted	30	-0.0117881	0.0134064	0.379244	0.615529
SLITRK6	16916_19_SLITRK6_SLIK6	LPA Variants	Inverse variance weighted	30	-0.0114284	0.0129999	0.379339	0.615615
CDC2	18913_3_CDC2_p34_protein_kinase	LPA Variants	Inverse variance weighted	30	-0.0113339	0.012897	0.379511	0.615791
APOA2	7127_3_APOA2_Apo_A_II	LPA Variants	Inverse variance weighted	30	-0.0112204	0.0127704	0.379603	0.615791
CD300LF	5623_11_CD300LF_CLM1	LPA Variants	Inverse variance weighted	30	-0.0111776	0.0127298	0.379908	0.615993
MUTED	19116_1_MUTED_MUTED	LPA Variants	Inverse variance weighted	30	-0.0129988	0.0148151	0.380268	0.616249
ITPKC	12507_16_ITPKC_IP3KC	LPA Variants	Inverse variance weighted	30	-0.0119322	0.0136058	0.380487	0.616391
MSRB3	7824_88_MSRB3_MSRB3	LPA Variants	Inverse variance weighted	30	-0.0106412	0.0121398	0.38073	0.616582
SNX1	8807_13_SNX1_SNX1	LPA Variants	Inverse variance weighted	30	0.0106958	0.0122044	0.380816	0.616654
RBP1	19279_42_RBP1_CRBP	LPA Variants	Inverse variance weighted	30	-0.0117073	0.0133683	0.381166	0.616965
WFDC2	11388_75_WFDC2_HE4	LPA Variants	Inverse variance weighted	30	-0.0113133	0.0129187	0.381176	0.616965
DEPP	7178_59_DEPP_DEPP	LPA Variants	Inverse variance weighted	30	-0.0101274	0.0115684	0.381335	0.617087
STX18	9037_1_STX18_STX18	LPA Variants	Inverse variance weighted	30	-0.0123797	0.0141449	0.381463	0.617225
ITGB2	12750_9_ITGB2_LFA_1_beta_2	LPA Variants	Inverse variance weighted	30	-0.0128028	0.0146319	0.38158	0.617312
EVA1C	8877_22_EVA1C_F176C	LPA Variants	Inverse variance weighted	30	-0.0114766	0.0131346	0.382244	0.617878
GOT1	4912_17_GOT1_GOT1	LPA Variants	Inverse variance weighted	30	-0.0120391	0.0137887	0.382601	0.618108
FAM209B	7066_199_FAM209B_F209B	LPA Variants	Inverse variance weighted	30	-0.0107385	0.0123079	0.382942	0.618396
ESD	4984_83_ESD_Esterase_D	LPA Variants	Inverse variance weighted	30	-0.0120853	0.0138572	0.383134	0.61857
IGFBPL1	7815_49_IGFBPL1_IBPL1	LPA Variants	Inverse variance weighted	30	-0.0118502	0.0135921	0.383292	0.618619
FGF1	3486_58_FGF1_b_ECGF	LPA Variants	Inverse variance weighted	30	-0.0111947	0.0128428	0.383386	0.618619
RSPO2	4566_24_RSPO2_RSPO2	LPA Variants	Inverse variance weighted	30	-0.0110257	0.0126576	0.383714	0.618728
PODXL2	10616_67_PODXL2_PDXL2	LPA Variants	Inverse variance weighted	30	0.0106405	0.0122254	0.384107	0.619121
CISD2	8094_20_CISD2_CISD2	LPA Variants	Inverse variance weighted	30	-0.0132106	0.0151971	0.384692	0.619794
GDNF	5822_22_GDNF_GDNF	LPA Variants	Inverse variance weighted	30	-0.0107765	0.0123987	0.384757	0.61983
IGDCC3	11952_1_IGDCC3_IGDC3	LPA Variants	Inverse variance weighted	30	-0.0128681	0.0148074	0.384828	0.619876
CYB5R1	18255_6_CYB5R1_NB5R1	LPA Variants	Inverse variance weighted	30	-0.0127914	0.0147288	0.385142	0.620112
AIMP1	2714_78_AIMP1_EMAP_2	LPA Variants	Inverse variance weighted	30	-0.0126036	0.0145183	0.385331	0.620347
GMPR	19254_125_GMPR_GMPR1	LPA Variants	Inverse variance weighted	30	0.0122616	0.0141329	0.385616	0.620668
SPINT3	7926_13_SPINT3_SPIT3	LPA Variants	Inverse variance weighted	30	-0.0113313	0.0130693	0.385936	0.620914
GRAMD1C	8336_267_GRAMD1C_GRM1C	LPA Variants	Inverse variance weighted	30	-0.0107977	0.0124612	0.386213	0.62102
PHEX	18921_30_PHEX_PHEX	LPA Variants	Inverse variance weighted	30	-0.010853	0.0125331	0.38652	0.621039
ROS1	9032_30_ROS1_ROS1	LPA Variants	Inverse variance weighted	30	-0.0130887	0.0151238	0.386798	0.621197
GRID2	12758_47_GRID2_GRID2	LPA Variants	Inverse variance weighted	30	0.0114579	0.0132468	0.387063	0.621395
COL10A1	15653_9_COL10A1_COAA1	LPA Variants	Inverse variance weighted	30	-0.0105774	0.0122293	0.387084	0.621395
FGF3	7894_155_FGF3_FGF_3	LPA Variants	Inverse variance weighted	30	-0.0125074	0.0144839	0.38784	0.622188
ITIH1	7955_195_ITIH1_ITI_heavy_chain_H1	LPA Variants	Inverse variance weighted	30	-0.0105449	0.012223	0.388294	0.622497
PSMD5	10716_35_PSMD5_PSMD5	LPA Variants	Inverse variance weighted	30	-0.0128152	0.0148547	0.388302	0.622497
TRAPPC5	8671_378_TRAPPC5_TPPC5	LPA Variants	Inverse variance weighted	30	-0.0128153	0.0148589	0.388428	0.622542
EFNB3	2514_65_EFNB3_Ephrin_B3	LPA Variants	Inverse variance weighted	30	-0.0128184	0.014864	0.388477	0.622553
ASB9	19601_15_ASB9_ASB9	LPA Variants	Inverse variance weighted	30	0.0109016	0.0126483	0.388742	0.622709
INA	11436_6_INA_AINX	LPA Variants	Inverse variance weighted	30	-0.0104405	0.0121143	0.38878	0.622709
ADAMTS4	2809_25_ADAMTS4_ADAMTS_4	LPA Variants	Inverse variance weighted	30	-0.0123457	0.0143362	0.389151	0.622898
KIR3DL2	5096_51_KIR3DL2_KI3L2	LPA Variants	Inverse variance weighted	30	-0.0110624	0.0128485	0.389242	0.622898
NOTCH2	11297_54_NOTCH2_NOTC2	LPA Variants	Inverse variance weighted	30	-0.0116855	0.0135759	0.389374	0.622973
FGFRL1	6237_11_FGFRL1_FGRL1	LPA Variants	Inverse variance weighted	30	-0.0123172	0.0143189	0.389672	0.622984
CDK2AP2	18227_3_CDK2AP2_CDKA2	LPA Variants	Inverse variance weighted	30	-0.0105839	0.0123057	0.389745	0.622984
NFKBID	19123_6_NFKBID_IKBD	LPA Variants	Inverse variance weighted	30	-0.0118041	0.0137278	0.389862	0.622984
NAMPT	5011_11_NAMPT_PBEF	LPA Variants	Inverse variance weighted	30	-0.0121788	0.0141644	0.38989	0.622984
SORT1	11300_32_SORT1_SORT	LPA Variants	Inverse variance weighted	30	-0.0120897	0.0140685	0.390148	0.623024
EWSR1	12988_49_EWSR1_EWS	LPA Variants	Inverse variance weighted	30	-0.0105275	0.0122528	0.390233	0.623024
SEMA6C	7202_107_SEMA6C_SEMA6C	LPA Variants	Inverse variance weighted	30	-0.0119684	0.0139362	0.390451	0.623138
QPRT	17789_1_QPRT_NADC	LPA Variants	Inverse variance weighted	30	-0.0111296	0.0129673	0.390736	0.623188
SEMA3B	5667_3_SEMA3B_SEM3B	LPA Variants	Inverse variance weighted	30	-0.0120968	0.0141025	0.391015	0.623317
CYR61	6264_9_CYR61_CYR61	LPA Variants	Inverse variance weighted	30	0.0104925	0.012233	0.391047	0.623317
LARGE	7935_26_LARGE_LARGE	LPA Variants	Inverse variance weighted	30	-0.0123516	0.0144012	0.391071	0.623317
IL36B	14149_9_IL36B_IL_1F8	LPA Variants	Inverse variance weighted	30	-0.0116157	0.0135496	0.391295	0.623327
HAO1	17768_50_HAO1_HAOX1	LPA Variants	Inverse variance weighted	30	-0.0106321	0.012403	0.391325	0.623327
MRAP2	10889_2_MRAP2_MRAP2	LPA Variants	Inverse variance weighted	30	-0.0106647	0.0124432	0.391405	0.623377
ZPBP2	10710_23_ZPBP2_ZPBP2	LPA Variants	Inverse variance weighted	30	-0.011745	0.0137079	0.391554	0.623411
PIP	6060_2_PIP_PIP	LPA Variants	Inverse variance weighted	30	-0.0111845	0.0130643	0.391936	0.623859
SPINK9	8042_88_SPINK9_ISK9	LPA Variants	Inverse variance weighted	30	0.0108016	0.0126212	0.392092	0.623913
BRD4	10043_31_BRD4_BRD4	LPA Variants	Inverse variance weighted	30	-0.0118651	0.0138648	0.392123	0.623913
LCK	3452_17_LCK_LCK	LPA Variants	Inverse variance weighted	30	-0.0107052	0.0125163	0.392388	0.624064
ACVRL1	16318_12_ACVRL1_ALK_1	LPA Variants	Inverse variance weighted	30	-0.0110115	0.0128806	0.392614	0.624105
CEBPB	15675_3_CEBPB_CEBPB	LPA Variants	Inverse variance weighted	30	-0.0106198	0.0124252	0.392719	0.624105
PVRL1	8803_61_PVRL1_nectin_1_gamma	LPA Variants	Inverse variance weighted	30	-0.0123969	0.0145051	0.392739	0.624105
C1QL2	15670_15_C1QL2_C1QL2	LPA Variants	Inverse variance weighted	30	-0.0111879	0.0131078	0.393366	0.624706
BATF3	8858_21_BATF3_BATF3	LPA Variants	Inverse variance weighted	30	-0.0119405	0.0139971	0.393619	0.624741
LCN1	11708_2_LCN1_LCN1	LPA Variants	Inverse variance weighted	30	-0.0110119	0.0129197	0.394027	0.625033
SRSF6	11573_3_SRSF6_SRSF6	LPA Variants	Inverse variance weighted	30	-0.0106463	0.0124938	0.394143	0.625033
PTCHD3	13517_3_PTCHD3_PTHD3	LPA Variants	Inverse variance weighted	30	-0.0120704	0.0141717	0.394366	0.625244
OCRL	10011_65_OCRL_OCRL	LPA Variants	Inverse variance weighted	30	-0.0119747	0.0140609	0.394417	0.625244
HCK	3374_49_HCK_HCK	LPA Variants	Inverse variance weighted	30	-0.0103341	0.0121382	0.394564	0.625363
DEFA1	19579_5_DEFA1_HNP_1	LPA Variants	Inverse variance weighted	30	-0.0119314	0.014018	0.394687	0.625382
DEFB1	6629_3_DEFB1_HBD_1	LPA Variants	Inverse variance weighted	30	-0.0112133	0.0131825	0.394978	0.625441
CNGA2	12872_35_CNGA2_CNGA2	LPA Variants	Inverse variance weighted	30	-0.0114618	0.0134761	0.395032	0.625441
BIN1	9574_11_BIN1_BIN1	LPA Variants	Inverse variance weighted	30	-0.0105699	0.0124276	0.395038	0.625441
DCLK3	7826_1_DCLK3_DCLK3	LPA Variants	Inverse variance weighted	30	-0.0105515	0.0124113	0.395241	0.625561
SYNJ2BP	17348_5_SYNJ2BP_SYJ2B	LPA Variants	Inverse variance weighted	30	-0.0121533	0.0143059	0.395587	0.625805
NTRK1	3477_63_NTRK1_TrkA	LPA Variants	Inverse variance weighted	30	-0.0107988	0.0127232	0.396019	0.626116
GMNN	17703_40_GMNN_GEMI	LPA Variants	Inverse variance weighted	30	-0.0123019	0.0145057	0.396395	0.626305
PCDHGC5	7983_1_PCDHGC5_PCDGM	LPA Variants	Inverse variance weighted	30	-0.0117599	0.013874	0.396652	0.626419
NRP2	15387_44_NRP2_Neuropilin_2	LPA Variants	Inverse variance weighted	30	-0.0129685	0.0153003	0.396664	0.626419
KPNA2	2860_19_KPNA2_Karyopherin_a2	LPA Variants	Inverse variance weighted	30	-0.0139805	0.0165057	0.396989	0.626651
MRPL32	7982_10_MRPL32_RM32	LPA Variants	Inverse variance weighted	30	-0.0108342	0.0127988	0.397271	0.626752
IL1RAPL2	5082_51_IL1RAPL2_IL_1_sR9	LPA Variants	Inverse variance weighted	30	-0.0103225	0.0122194	0.398243	0.627815
WFDC5	6969_14_WFDC5_WFDC5	LPA Variants	Inverse variance weighted	30	-0.0119394	0.0141362	0.398336	0.627863
NHLRC3	9087_8_NHLRC3_NHLC3	LPA Variants	Inverse variance weighted	30	-0.0104512	0.01238	0.39856	0.627863
C3	4480_59_C3_C3b	LPA Variants	Inverse variance weighted	30	-0.0127122	0.0150586	0.398569	0.627863
GTF2I	13609_11_GTF2I_GTF2I	LPA Variants	Inverse variance weighted	30	-0.0103599	0.0122722	0.398572	0.627863
SCARB2	5100_53_SCARB2_LIMP_II	LPA Variants	Inverse variance weighted	30	-0.0110322	0.0130805	0.399	0.627999
CADM3	3630_27_CADM3_Nectin_like_protein_1	LPA Variants	Inverse variance weighted	30	0.0100417	0.0119235	0.39969	0.628347
NAGPA	11208_15_NAGPA_NAGPA	LPA Variants	Inverse variance weighted	30	-0.0109265	0.0129828	0.400002	0.628702
PAIP1	12430_78_PAIP1_PAIP1	LPA Variants	Inverse variance weighted	30	-0.011875	0.0141139	0.400142	0.628786
ARL4D	18413_24_ARL4D_ARL4D	LPA Variants	Inverse variance weighted	30	0.0109829	0.0130547	0.400183	0.628786
SEMA4B	9805_51_SEMA4B_SEM4B	LPA Variants	Inverse variance weighted	30	-0.0106562	0.0126726	0.400415	0.628928
ISM1	8355_80_ISM1_ISM1	LPA Variants	Inverse variance weighted	30	-0.0111814	0.0133004	0.400529	0.628993
ITIH3	7145_1_ITIH3_ITIH3	LPA Variants	Inverse variance weighted	30	-0.0111862	0.0133415	0.401779	0.629834
CTSO	9264_11_CTSO_CATO	LPA Variants	Inverse variance weighted	30	0.0190921	0.022773	0.401827	0.629834
WFIKKN1	3191_50_WFIKKN1_WFKN1	LPA Variants	Inverse variance weighted	30	-0.0110107	0.0131353	0.401889	0.629834
VAPA	7167_102_VAPA_VAPA	LPA Variants	Inverse variance weighted	30	-0.0112925	0.013484	0.402326	0.630202
CYTH2	12533_135_CYTH2_CYH2	LPA Variants	Inverse variance weighted	30	-0.0117925	0.0140837	0.402416	0.63026
RAD51L3	12554_10_RAD51L3_RA51D	LPA Variants	Inverse variance weighted	30	-0.0105105	0.0125596	0.402676	0.630513
COX7A1	8390_25_COX7A1_CX7A1	LPA Variants	Inverse variance weighted	30	-0.0122726	0.0146702	0.402836	0.63053
NDUFB4	10677_9_NDUFB4_NDUB4	LPA Variants	Inverse variance weighted	30	-0.0129936	0.0155334	0.402878	0.63053
PPBP	16765_52_PPBP_PBP	LPA Variants	Inverse variance weighted	30	-0.0124519	0.0148937	0.403125	0.630783
MYZAP	9055_81_MYZAP_MYZAP	LPA Variants	Inverse variance weighted	30	-0.0106647	0.0127652	0.403465	0.63114
SMIM13	13452_113_SMIM13_SIM13	LPA Variants	Inverse variance weighted	30	-0.0131869	0.0157861	0.403523	0.63114
HMGB2	6913_189_HMGB2_HMG_2	LPA Variants	Inverse variance weighted	30	-0.0117324	0.0140463	0.403568	0.63114
RGS3	12827_37_RGS3_RGS3	LPA Variants	Inverse variance weighted	30	-0.0125587	0.0150412	0.403744	0.631207
SEMG1	7115_5_SEMG1_Semenogelin	LPA Variants	Inverse variance weighted	30	-0.013644	0.0163466	0.403902	0.63126
CRYZL1	9207_60_CRYZL1_QORL1	LPA Variants	Inverse variance weighted	30	-0.0116562	0.0139738	0.404197	0.631636
SPTLC2	7267_2_SPTLC2_LCB2	LPA Variants	Inverse variance weighted	30	-0.0126936	0.0152336	0.404695	0.632007
SMIM24	7108_7_SMIM24_CS077	LPA Variants	Inverse variance weighted	30	-0.0105845	0.0127044	0.404766	0.632007
OMP	18240_6_OMP_OMP	LPA Variants	Inverse variance weighted	30	-0.0114215	0.0137263	0.405362	0.632697
KYNU	4559_64_KYNU_KYNU	LPA Variants	Inverse variance weighted	30	-0.011012	0.0132368	0.405456	0.632749
CASQ2	19291_2_CASQ2_CASQ2	LPA Variants	Inverse variance weighted	30	-0.0101531	0.0122097	0.405655	0.632926
CENPW	8864_59_CENPW_CENPW	LPA Variants	Inverse variance weighted	30	-0.0113281	0.0136269	0.405804	0.63309
S100A13	7223_60_S100A13_S100A13	LPA Variants	Inverse variance weighted	30	0.0109142	0.0131423	0.406275	0.633597
PSMA2	4280_47_PSMA2_PSA2	LPA Variants	Inverse variance weighted	30	-0.0111147	0.0133879	0.406422	0.633602
PLEKHA7	12731_12_PLEKHA7_PKHA7	LPA Variants	Inverse variance weighted	30	-0.0109884	0.0132371	0.406469	0.633602
SCT	3728_52_SCT_Secretin	LPA Variants	Inverse variance weighted	30	-0.012114	0.0146014	0.406741	0.633619
GRAMD1C	8842_16_GRAMD1C_GRM1C	LPA Variants	Inverse variance weighted	30	-0.0104314	0.0125735	0.406746	0.633619
IMPA1	17796_15_IMPA1_IMPA1	LPA Variants	Inverse variance weighted	30	-0.0102622	0.0123739	0.406911	0.63381
B3GALT1	9541_15_B3GALT1_B3GT1	LPA Variants	Inverse variance weighted	30	-0.0106116	0.0127995	0.40707	0.63399
PSG9	9335_28_PSG9_PSG9	LPA Variants	Inverse variance weighted	30	-0.0107709	0.0129944	0.407165	0.634072
SMIM9	8888_33_SMIM9_CX068	LPA Variants	Inverse variance weighted	30	-0.0113352	0.0137046	0.408179	0.634978
NDUFA5	19200_16_NDUFA5_NDUA5	LPA Variants	Inverse variance weighted	30	-0.0121089	0.0146503	0.408503	0.635214
NT5DC3	9126_171_NT5DC3_NT5D3	LPA Variants	Inverse variance weighted	30	0.00997418	0.012071	0.408638	0.63525
ANGPTL1	11142_11_ANGPTL1_ANGL1	LPA Variants	Inverse variance weighted	30	-0.0103637	0.0125527	0.409021	0.635508
REG1A	13095_51_REG1A_PSP	LPA Variants	Inverse variance weighted	30	0.0105512	0.0127815	0.409083	0.635508
PDCD6	19488_1_PDCD6_PDCD6	LPA Variants	Inverse variance weighted	30	-0.0104209	0.0126289	0.409278	0.635508
LTBP4	13133_73_LTBP4_LTBP4	LPA Variants	Inverse variance weighted	30	-0.0109308	0.0132492	0.40936	0.635508
PPP1R1A	17706_4_PPP1R1A_PPR1A	LPA Variants	Inverse variance weighted	30	-0.0125048	0.0151689	0.409727	0.635842
SCGB2A1	5001_6_SCGB2A1_Mammaglobin_2	LPA Variants	Inverse variance weighted	30	-0.0117109	0.0142125	0.409946	0.636006
TNFRSF18	5526_53_TNFRSF18_GITR	LPA Variants	Inverse variance weighted	30	-0.010828	0.0131444	0.41007	0.636038
HECW1	12669_30_HECW1_HECW1	LPA Variants	Inverse variance weighted	30	-0.0121501	0.0147525	0.41017	0.63606
ST8SIA3	6929_10_ST8SIA3_SIA8C	LPA Variants	Inverse variance weighted	30	0.0114675	0.0139288	0.410343	0.636127
TRAT1	7224_11_TRAT1_TRAT1	LPA Variants	Inverse variance weighted	30	-0.0125419	0.0152412	0.410569	0.63641
COL6A2	16753_46_COL6A2_CO6A2	LPA Variants	Inverse variance weighted	30	-0.0103934	0.0126376	0.410837	0.636759
MACROD1	13653_335_MACROD1_MACD1	LPA Variants	Inverse variance weighted	30	-0.0112905	0.0137455	0.411423	0.637264
SRP14	17510_7_SRP14_SRP14	LPA Variants	Inverse variance weighted	30	-0.00970207	0.011815	0.411552	0.637367
CDYL2	10752_8_CDYL2_CDYL2	LPA Variants	Inverse variance weighted	30	-0.0124366	0.0151601	0.412015	0.637771
TGFB2	4156_74_TGFB2_TGF_b2	LPA Variants	Inverse variance weighted	30	-0.0100986	0.0123178	0.412309	0.6381
EREG	4956_2_EREG_EPI	LPA Variants	Inverse variance weighted	30	-0.0101176	0.0123473	0.412549	0.638329
CA11	8859_51_CA11_CAH11	LPA Variants	Inverse variance weighted	30	-0.0101352	0.0123723	0.412682	0.638329
IGSF8	6984_6_IGSF8_IGSF8	LPA Variants	Inverse variance weighted	30	-0.0126281	0.0154183	0.412767	0.638329
KLF4	17850_42_KLF4_KLF4	LPA Variants	Inverse variance weighted	30	-0.0117871	0.0144052	0.413212	0.638613
ESM1	3805_16_ESM1_Endocan	LPA Variants	Inverse variance weighted	30	-0.0112618	0.0137826	0.41387	0.638903
TMOD2	12853_112_TMOD2_TMOD2	LPA Variants	Inverse variance weighted	30	-0.0100208	0.0122651	0.41392	0.638914
PDE4D	5255_22_PDE4D_PDE4D	LPA Variants	Inverse variance weighted	30	-0.01005	0.0123129	0.414375	0.639416
GRP	5897_58_GRP_Gastrin_releasing_peptide	LPA Variants	Inverse variance weighted	30	-0.0107046	0.0131173	0.414463	0.639416
POMGNT1	8253_2_POMGNT1_PMGT1	LPA Variants	Inverse variance weighted	30	-0.0100022	0.0122663	0.414828	0.639777
VAV3	9830_109_VAV3_VAV3	LPA Variants	Inverse variance weighted	30	-0.0127911	0.015693	0.415022	0.639809
CD274	5060_62_CD274_B7_H1	LPA Variants	Inverse variance weighted	30	0.00992154	0.0121816	0.415375	0.640135
ADPGK	6221_1_ADPGK_ADPGK	LPA Variants	Inverse variance weighted	30	-0.0106543	0.0130839	0.415468	0.640162
SOCS3	11440_58_SOCS3_SOCS_3	LPA Variants	Inverse variance weighted	30	-0.0121211	0.0148938	0.415737	0.640448
LAD1	6407_63_LAD1_LAD1	LPA Variants	Inverse variance weighted	30	-0.0103344	0.0127141	0.416314	0.640826
OTC	15431_31_OTC_OTCase	LPA Variants	Inverse variance weighted	30	-0.0105618	0.0129941	0.416326	0.640826
SORCS3	15637_38_SORCS3_SORC3	LPA Variants	Inverse variance weighted	30	-0.00992784	0.0122245	0.41672	0.641151
CLMP	10440_26_CLMP_ACAM	LPA Variants	Inverse variance weighted	30	-0.0120048	0.0148006	0.417306	0.641654
TUFT1	5690_49_TUFT1_TUFT1	LPA Variants	Inverse variance weighted	30	-0.0100921	0.0124425	0.417307	0.641654
PMEL	6472_40_PMEL_GP100	LPA Variants	Inverse variance weighted	30	-0.0131502	0.0162139	0.41734	0.641654
HGF	2681_23_HGF_HGF	LPA Variants	Inverse variance weighted	30	-0.0106138	0.0130965	0.417695	0.641906
CD44	9283_8_CD44_CD44	LPA Variants	Inverse variance weighted	30	-0.00991974	0.0122413	0.417741	0.641906
RFK	13059_33_RFK_RIFK	LPA Variants	Inverse variance weighted	30	-0.0113858	0.0140568	0.417952	0.641906
PROL1	6530_63_PROL1_PROL1	LPA Variants	Inverse variance weighted	30	-0.0100496	0.0124128	0.418157	0.641956
LRP2	10618_190_LRP2_megalin	LPA Variants	Inverse variance weighted	30	-0.0113629	0.0140362	0.418203	0.641956
MLYCD	11538_216_MLYCD_DCMC	LPA Variants	Inverse variance weighted	30	-0.0117951	0.0145823	0.418593	0.642173
MGA	11587_5_MGA_MGAP	LPA Variants	Inverse variance weighted	30	-0.0125603	0.0155292	0.418621	0.642173
PKD2	13486_9_PKD2_PKD2	LPA Variants	Inverse variance weighted	30	-0.00966541	0.0119527	0.418722	0.642173
PBRM1	12518_289_PBRM1_PB1	LPA Variants	Inverse variance weighted	30	-0.0100211	0.0123948	0.418809	0.642173
ENGASE	16781_2_ENGASE_ENASE	LPA Variants	Inverse variance weighted	30	0.0101991	0.0126195	0.418976	0.642173
FOXL2	11375_49_FOXL2_FOXL2	LPA Variants	Inverse variance weighted	30	-0.0106267	0.0131643	0.419531	0.642655
NLGN3	17427_26_NLGN3_NLGN3	LPA Variants	Inverse variance weighted	30	-0.00980141	0.0121521	0.41992	0.643099
BST1	4535_50_BST1_BST1	LPA Variants	Inverse variance weighted	30	0.00828729	0.0102783	0.420075	0.643099
B3GALT2	11638_42_B3GALT2_B3GT2	LPA Variants	Inverse variance weighted	30	-0.0101467	0.0125846	0.420083	0.643099
EXOSC1	7930_3_EXOSC1_EXOS1	LPA Variants	Inverse variance weighted	30	-0.0108792	0.0134956	0.42017	0.643099
SERF2	18274_2_SERF2_SERF2	LPA Variants	Inverse variance weighted	30	-0.0112013	0.0139099	0.420661	0.643664
PF4	2697_7_PF4_PF_4	LPA Variants	Inverse variance weighted	30	-0.0122422	0.0152188	0.421161	0.64408
COL25A1	7006_4_COL25A1_COPA1	LPA Variants	Inverse variance weighted	30	-0.0113584	0.0141288	0.421444	0.644248
PTPRU	8337_65_PTPRU_PTPRU	LPA Variants	Inverse variance weighted	30	0.0103247	0.0128432	0.421453	0.644248
TFF3	4721_54_TFF3_TFF3	LPA Variants	Inverse variance weighted	30	-0.0100795	0.0125508	0.421921	0.644478
THTPA	13595_20_THTPA_THTPA	LPA Variants	Inverse variance weighted	30	-0.0111819	0.01393	0.422136	0.644512
STK16	3471_49_STK16_STK16	LPA Variants	Inverse variance weighted	30	-0.0116594	0.0145251	0.422144	0.644512
TFRC	6895_1_TFRC_TR	LPA Variants	Inverse variance weighted	30	-0.0101683	0.0126816	0.42266	0.644951
CDY1	7097_8_CDY1_CDY1	LPA Variants	Inverse variance weighted	30	-0.0129087	0.0160997	0.422671	0.644951
NPIPB3	9954_2_NPIPB3_NPPL3	LPA Variants	Inverse variance weighted	30	-0.0124508	0.0155391	0.422982	0.645248
WNT3A	13236_25_WNT3A_WNT3A	LPA Variants	Inverse variance weighted	30	-0.0126574	0.0158123	0.423436	0.64568
NTM	10907_116_NTM_NTRI	LPA Variants	Inverse variance weighted	30	-0.0104917	0.0131196	0.423888	0.646034
CD27	5412_53_CD27_CD27	LPA Variants	Inverse variance weighted	30	-0.0103016	0.0128839	0.423955	0.646034
TNFRSF13C	5383_14_TNFRSF13C_BAFF_Receptor	LPA Variants	Inverse variance weighted	30	-0.010562	0.013214	0.424113	0.646034
MSMP	8080_24_MSMP_PSMP	LPA Variants	Inverse variance weighted	30	-0.0109446	0.0136939	0.424157	0.646034
AES	18396_10_AES_AES	LPA Variants	Inverse variance weighted	30	-0.0116646	0.014611	0.424674	0.646034
NADK	13624_17_NADK_NADK	LPA Variants	Inverse variance weighted	30	-0.0100978	0.0126493	0.4247	0.646034
TGFBI	3283_21_TGFBI_BGH3	LPA Variants	Inverse variance weighted	30	-0.0108951	0.0136484	0.424715	0.646034
MPZ	10615_18_MPZ_MYP0	LPA Variants	Inverse variance weighted	30	-0.0103324	0.0129437	0.424721	0.646034
STOM	8261_51_STOM_STOM	LPA Variants	Inverse variance weighted	30	-0.0145997	0.0183078	0.425188	0.646426
ATF6B	11387_3_ATF6B_ATF6B	LPA Variants	Inverse variance weighted	30	-0.0102736	0.0128831	0.425194	0.646426
DYNLT1	14331_262_DYNLT1_DYLT1	LPA Variants	Inverse variance weighted	30	-0.011003	0.0138605	0.427286	0.648395
PSG5	9314_9_PSG5_PSG5	LPA Variants	Inverse variance weighted	30	-0.0101609	0.0128023	0.427384	0.648477
SCARA5	10419_1_SCARA5_SCAR5	LPA Variants	Inverse variance weighted	30	0.0102118	0.0128741	0.427657	0.64869
IFNA2	3497_13_IFNA2_IFN_aA	LPA Variants	Inverse variance weighted	30	-0.011526	0.0145426	0.428031	0.648844
NOP16	18228_30_NOP16_NOP16	LPA Variants	Inverse variance weighted	30	-0.0112231	0.0141632	0.428122	0.648844
A1BG	16561_9_A1BG_Alpha_1B_glycoprotein	LPA Variants	Inverse variance weighted	30	-0.0128981	0.0162782	0.428154	0.648844
FATE1	7740_33_FATE1_FATE1	LPA Variants	Inverse variance weighted	30	-0.0114018	0.0144124	0.428878	0.649472
CA1	4969_2_CA1_Carbonic_anhydrase_I	LPA Variants	Inverse variance weighted	30	-0.00981735	0.0124158	0.42911	0.649652
AKR1D1	18398_1_AKR1D1_AK1D1	LPA Variants	Inverse variance weighted	30	-0.00984208	0.0124476	0.429129	0.649652
CFHR1	15468_14_CFHR1_FHR1	LPA Variants	Inverse variance weighted	30	0.00928294	0.0117642	0.430062	0.650662
ADAM17	8959_61_ADAM17_ADAM_17	LPA Variants	Inverse variance weighted	30	-0.0103991	0.0131886	0.430406	0.650919
PEX14	8300_82_PEX14_PEX14	LPA Variants	Inverse variance weighted	30	-0.0109297	0.0138741	0.430828	0.651033
HDGFRP2	4553_65_HDGFRP2_HDGR2	LPA Variants	Inverse variance weighted	30	-0.00977142	0.0124077	0.430973	0.651033
HS3ST4	8998_15_HS3ST4_HS3S4	LPA Variants	Inverse variance weighted	30	-0.00974142	0.0123797	0.431349	0.651271
VNN2	15480_2_VNN2_VNN2	LPA Variants	Inverse variance weighted	30	-0.0105281	0.0133948	0.431878	0.651801
HMGA2	19516_10_HMGA2_HMGA2	LPA Variants	Inverse variance weighted	30	-0.00963458	0.0122619	0.432024	0.651804
PCDHGA10	6321_65_PCDHGA10_PCDGA	LPA Variants	Inverse variance weighted	30	-0.0117081	0.014901	0.432029	0.651804
NCF1	17766_5_NCF1_NCF_1	LPA Variants	Inverse variance weighted	30	-0.0104981	0.0133801	0.432687	0.652113
IL1RAP	14048_7_IL1RAP_IL_1_R_AcP	LPA Variants	Inverse variance weighted	30	-0.00915095	0.0116659	0.432793	0.652113
EPHB6	5078_82_EPHB6_EphB6	LPA Variants	Inverse variance weighted	30	-0.0101237	0.0129238	0.433429	0.652415
LILRA2	15614_168_LILRA2_LIRA2	LPA Variants	Inverse variance weighted	30	0.0116556	0.0148925	0.433835	0.652481
HSPH1	17704_74_HSPH1_HS105	LPA Variants	Inverse variance weighted	30	-0.00956425	0.0122257	0.434033	0.652561
ITM2C	9523_34_ITM2C_ITM2C	LPA Variants	Inverse variance weighted	30	-0.00958812	0.0122654	0.434379	0.652798
ENPEP	15558_63_ENPEP_AMPE	LPA Variants	Inverse variance weighted	30	-0.00984046	0.0125939	0.434586	0.652821
C3	5803_24_C3_C3d	LPA Variants	Inverse variance weighted	30	-0.0100814	0.0129119	0.434931	0.653196
HERC5	12934_1_HERC5_HERC5	LPA Variants	Inverse variance weighted	30	-0.0113431	0.0145362	0.435193	0.653388
C11orf73	8686_342_C11orf73_HIKES	LPA Variants	Inverse variance weighted	30	-0.0110792	0.0141999	0.435256	0.653417
PRIM1	13591_31_PRIM1_PRI1	LPA Variants	Inverse variance weighted	30	0.0094293	0.0120919	0.435506	0.653725
GHDC	9730_22_GHDC_GHDC	LPA Variants	Inverse variance weighted	30	-0.0102074	0.0130957	0.435716	0.653964
MRPL14	8021_59_MRPL14_RM14	LPA Variants	Inverse variance weighted	30	-0.00947436	0.0121586	0.435843	0.653964
ACHE	15553_22_ACHE_ACES	LPA Variants	Inverse variance weighted	30	-0.0113074	0.0145297	0.436433	0.654452
CCNH	9848_22_CCNH_Cyclin_H	LPA Variants	Inverse variance weighted	30	0.00952589	0.0122417	0.436479	0.654452
CLEC11A	2966_65_CLEC11A_SCGF_beta	LPA Variants	Inverse variance weighted	30	0.00995212	0.0127912	0.436544	0.654482
DEFB112	5689_1_DEFB112_DB112	LPA Variants	Inverse variance weighted	30	-0.00977045	0.012564	0.436772	0.654544
VEGFA	19437_61_VEGFA_L_VEGF165	LPA Variants	Inverse variance weighted	30	-0.0106783	0.0137329	0.43682	0.654544
TCTN2	11433_11_TCTN2_TECT2	LPA Variants	Inverse variance weighted	30	-0.0122722	0.0157838	0.436852	0.654544
FAM19A3	7839_99_FAM19A3_F19A3	LPA Variants	Inverse variance weighted	30	-0.00947389	0.0121926	0.437146	0.654671
TOR4A	13459_30_TOR4A_CI167	LPA Variants	Inverse variance weighted	30	-0.00999529	0.0128681	0.437306	0.654783
KLRG2	10693_43_KLRG2_KLRG2	LPA Variants	Inverse variance weighted	30	0.00946618	0.0121873	0.437323	0.654783
ALDH3A1	11480_1_ALDH3A1_Aldehyde_dehydrogenase__class_3	LPA Variants	Inverse variance weighted	30	-0.011327	0.014618	0.438415	0.655619
NXT2	19255_124_NXT2_NXT2	LPA Variants	Inverse variance weighted	30	-0.0094201	0.0121624	0.438619	0.655724
PLA2G2D	16298_84_PLA2G2D_sPLA_2__IID	LPA Variants	Inverse variance weighted	30	0.00948201	0.0122548	0.439085	0.656287
AXL	10574_10_AXL_AXL	LPA Variants	Inverse variance weighted	30	0.0096441	0.0124675	0.439202	0.656391
GPNMB	8289_8_GPNMB_GPNMB	LPA Variants	Inverse variance weighted	30	-0.00994048	0.0128526	0.439272	0.656391
ADRM1	9057_19_ADRM1_ADRM1	LPA Variants	Inverse variance weighted	30	-0.00999377	0.0129219	0.439289	0.656391
SERPINB8	19130_81_SERPINB8_SPB8	LPA Variants	Inverse variance weighted	30	-0.0096904	0.012548	0.439955	0.656764
BTNL9	7950_142_BTNL9_BTNL9	LPA Variants	Inverse variance weighted	30	-0.0110767	0.0143481	0.440118	0.656764
CNRIP1	18218_48_CNRIP1_CB032	LPA Variants	Inverse variance weighted	30	-0.00970473	0.0125805	0.440463	0.656783
LGALS9	9197_4_LGALS9_LEG9	LPA Variants	Inverse variance weighted	30	-0.00972196	0.0126276	0.441361	0.657404
C1orf186	8102_239_C1orf186_CA186	LPA Variants	Inverse variance weighted	30	-0.0105506	0.013729	0.442196	0.658093
ELMO1	12764_3_ELMO1_ELMO1	LPA Variants	Inverse variance weighted	30	-0.00936663	0.0121889	0.442216	0.658093
BRD1	11607_15_BRD1_BRD1	LPA Variants	Inverse variance weighted	30	-0.0116151	0.0151219	0.442427	0.658341
NFATC4	11560_76_NFATC4_NFAC4	LPA Variants	Inverse variance weighted	30	-0.00947464	0.0123381	0.442536	0.658409
DHPS	9856_22_DHPS_DHYS	LPA Variants	Inverse variance weighted	30	-0.00911736	0.0118895	0.443176	0.65879
VHL	17362_5_VHL_VHL	LPA Variants	Inverse variance weighted	30	-0.00938979	0.0122536	0.443505	0.659146
LILRA6	7059_14_LILRA6_LIRA6	LPA Variants	Inverse variance weighted	30	-0.00834724	0.0108976	0.443694	0.659359
S100A16	17836_17_S100A16_S100A16	LPA Variants	Inverse variance weighted	30	-0.0113432	0.014827	0.444252	0.659789
SAYSD1	6594_64_SAYSD1_SMDC1	LPA Variants	Inverse variance weighted	30	-0.0120714	0.0157936	0.444675	0.660084
ADAM12	4420_7_ADAM12_ADAM12	LPA Variants	Inverse variance weighted	30	-0.0104005	0.0136115	0.444811	0.660209
REG3A	15304_1_REG3A_PAP1	LPA Variants	Inverse variance weighted	30	0.00989573	0.0129529	0.44488	0.660209
F9	4876_32_F9_Coagulation_Factor_IX	LPA Variants	Inverse variance weighted	30	-0.0120746	0.0158111	0.445058	0.66032
ARPP21	12860_7_ARPP21_cAMP_regulated_phosphoprotein_21	LPA Variants	Inverse variance weighted	30	-0.0105025	0.0137743	0.445779	0.661163
CARTPT	5743_82_CARTPT_CART	LPA Variants	Inverse variance weighted	30	-0.00949805	0.0124605	0.445909	0.661163
WFDC10A	13429_3_WFDC10A_WF10A	LPA Variants	Inverse variance weighted	30	-0.00982584	0.0129147	0.446761	0.661811
PCYOX1	6431_68_PCYOX1_PCYOX	LPA Variants	Inverse variance weighted	30	-0.0142102	0.0186859	0.446969	0.661889
GNRH1	5627_53_GNRH1_GON1	LPA Variants	Inverse variance weighted	30	-0.00970674	0.0127654	0.447018	0.661895
AXIN2	12925_105_AXIN2_AXIN2	LPA Variants	Inverse variance weighted	30	-0.0102174	0.013445	0.447291	0.661987
ENPP5	6556_5_ENPP5_ENPP5	LPA Variants	Inverse variance weighted	30	-0.00992302	0.013058	0.447303	0.661987
ASL	11241_8_ASL_ARLY	LPA Variants	Inverse variance weighted	30	-0.00969688	0.012763	0.447393	0.661987
CELF2	7245_2_CELF2_CELF2	LPA Variants	Inverse variance weighted	30	-0.00995964	0.0131127	0.447527	0.661987
IL25	4137_57_IL25_IL_17E	LPA Variants	Inverse variance weighted	30	-0.00956343	0.0125956	0.447694	0.662095
PDCD1	15623_1_PDCD1_PD_1	LPA Variants	Inverse variance weighted	30	-0.0114355	0.0150657	0.447827	0.662107
TFF1	9185_15_TFF1_TFF1	LPA Variants	Inverse variance weighted	30	-0.0098259	0.0129649	0.448522	0.66246
VWC2L	7995_16_VWC2L_VWC2L	LPA Variants	Inverse variance weighted	30	-0.0110256	0.0145559	0.44877	0.662689
GORAB	7247_1_GORAB_GORAB	LPA Variants	Inverse variance weighted	30	-0.0112827	0.014903	0.449003	0.662834
EGFL6	17454_15_EGFL6_EGFL6	LPA Variants	Inverse variance weighted	30	-0.0112219	0.0148296	0.449215	0.662947
CALB2	16803_4_CALB2_CALB2	LPA Variants	Inverse variance weighted	30	-0.00950249	0.0125688	0.449628	0.663091
REG1B	16770_3_REG1B_REG1B	LPA Variants	Inverse variance weighted	30	0.00964385	0.0127686	0.450083	0.663351
HBZ	6919_3_HBZ_HBAZ	LPA Variants	Inverse variance weighted	30	-0.00983857	0.0130279	0.450135	0.663351
TFR2	11537_12_TFR2_TFR2	LPA Variants	Inverse variance weighted	30	-0.0107383	0.0142217	0.450211	0.663351
ALPI	17441_4_ALPI_Alkaline_phosphatase__intestine	LPA Variants	Inverse variance weighted	30	0.0108734	0.0144059	0.450376	0.663351
NCR3	3003_29_NCR3_NKp30	LPA Variants	Inverse variance weighted	30	-0.00934023	0.0123764	0.450441	0.663351
INHBC	6408_2_INHBC_INHBC	LPA Variants	Inverse variance weighted	30	0.00977314	0.0129645	0.450945	0.663386
SPACA5	6494_60_SPACA5_sperm_acrosome_associated_5	LPA Variants	Inverse variance weighted	30	-0.0108358	0.0143756	0.450991	0.663386
FAP	5029_3_FAP_SEPR	LPA Variants	Inverse variance weighted	30	-0.00999666	0.0132661	0.451121	0.663386
FBLN1	6470_19_FBLN1_fibulin_1	LPA Variants	Inverse variance weighted	30	-0.00981438	0.013025	0.451147	0.663386
GSR	19273_3_GSR_Glutathione_reductase	LPA Variants	Inverse variance weighted	30	-0.00954026	0.0126614	0.451154	0.663386
APOM	10445_20_APOM_ApoM	LPA Variants	Inverse variance weighted	30	-0.0125108	0.0166241	0.451707	0.66371
IL15RA	14054_17_IL15RA_IL_15_Ra	LPA Variants	Inverse variance weighted	30	-0.00979692	0.0130359	0.452333	0.664086
NGRN	7153_66_NGRN_NGRN	LPA Variants	Inverse variance weighted	30	-0.0105379	0.0140282	0.452535	0.664125
GPR142	12766_33_GPR142_GP142	LPA Variants	Inverse variance weighted	30	-0.00927632	0.0123489	0.45254	0.664125
LYG1	9243_10_LYG1_LYG1	LPA Variants	Inverse variance weighted	30	-0.00912154	0.0121537	0.452945	0.664588
ARID1A	9898_161_ARID1A_ARI1A	LPA Variants	Inverse variance weighted	30	-0.00927787	0.0123666	0.453113	0.664635
GNLY	3195_50_GNLY_Granulysin	LPA Variants	Inverse variance weighted	30	0.009817	0.0130897	0.453268	0.664672
MAPK13	5006_71_MAPK13_MK13	LPA Variants	Inverse variance weighted	30	-0.0105511	0.0140728	0.453404	0.66473
CSDE1	12735_39_CSDE1_CSDE1	LPA Variants	Inverse variance weighted	30	-0.00939573	0.0125337	0.453475	0.664768
TGFBR3	3009_3_TGFBR3_TGF_b_R_III	LPA Variants	Inverse variance weighted	30	-0.00970473	0.0129563	0.453837	0.665145
DNAJB11	7110_2_DNAJB11_DJB11	LPA Variants	Inverse variance weighted	30	-0.0103986	0.0138931	0.454175	0.665463
BPIFB1	15367_38_BPIFB1_LPLC1	LPA Variants	Inverse variance weighted	30	-0.00952665	0.0127429	0.4547	0.665874
SFTA2	10580_14_SFTA2_SFTA2	LPA Variants	Inverse variance weighted	30	-0.00989382	0.0132375	0.454817	0.665874
MRC1	2637_77_MRC1_Macrophage_mannose_receptor	LPA Variants	Inverse variance weighted	30	0.00930985	0.0124637	0.45509	0.666067
PLIN3	14687_6_PLIN3_M6PBP	LPA Variants	Inverse variance weighted	30	-0.00917612	0.0122906	0.455308	0.66616
LGALS13	19147_6_LGALS13_PP13	LPA Variants	Inverse variance weighted	30	-0.00922282	0.0123574	0.455461	0.66616
CFHR4	6471_53_CFHR4_FHR4	LPA Variants	Inverse variance weighted	30	-0.00814345	0.0109112	0.455465	0.66616
DEFB104A	5763_67_DEFB104A_HBD_4	LPA Variants	Inverse variance weighted	30	-0.0092298	0.0123728	0.455683	0.666413
A1CF	12423_38_A1CF_A1CF	LPA Variants	Inverse variance weighted	30	-0.00923646	0.0124009	0.456378	0.667
VEGFA	4867_15_VEGFA_VEGF121	LPA Variants	Inverse variance weighted	30	-0.0101498	0.0136388	0.456764	0.667198
CSF2RB	10512_13_CSF2RB_IL3RB	LPA Variants	Inverse variance weighted	30	-0.00962102	0.0129359	0.457031	0.667299
MYL7	19296_51_MYL7_MLRA	LPA Variants	Inverse variance weighted	30	-0.00972388	0.0130812	0.457271	0.667327
MB	3042_7_MB_Myoglobin	LPA Variants	Inverse variance weighted	30	-0.0104436	0.0140502	0.457299	0.667327
CD3G	7924_7_CD3G_CD3G	LPA Variants	Inverse variance weighted	30	-0.00953826	0.0128332	0.45733	0.667327
GLB1	10554_23_GLB1_BGAL	LPA Variants	Inverse variance weighted	30	-0.00887194	0.0119372	0.457351	0.667327
CLEC11A	4500_50_CLEC11A_SCGF_alpha	LPA Variants	Inverse variance weighted	30	0.00958734	0.0129064	0.457583	0.667544
FGFR3	13669_6_FGFR3_FGFR_3	LPA Variants	Inverse variance weighted	30	-0.0099578	0.0134165	0.457963	0.667916
PSG6	6456_17_PSG6_PSG6	LPA Variants	Inverse variance weighted	30	-0.0104422	0.0140697	0.457981	0.667916
NELL1	6544_33_NELL1_NELL1	LPA Variants	Inverse variance weighted	30	0.00991432	0.0133804	0.458719	0.668583
NLGN1	15620_4_NLGN1_NLGN1	LPA Variants	Inverse variance weighted	30	-0.00925797	0.0124958	0.458761	0.668583
MYL3	18376_19_MYL3_Myosin_light_chain_1	LPA Variants	Inverse variance weighted	30	-0.00988427	0.0133449	0.458889	0.668644
IL20RB	13435_31_IL20RB_IL_20_Rb	LPA Variants	Inverse variance weighted	30	0.00897715	0.0121278	0.459171	0.66891
RLN2	6621_10_RLN2_REL2	LPA Variants	Inverse variance weighted	30	-0.0126425	0.0170811	0.459211	0.66891
BDNF	2421_7_BDNF_BDNF	LPA Variants	Inverse variance weighted	30	-0.0105196	0.0142163	0.459319	0.66891
CCL13	4144_13_CCL13_MCP_4	LPA Variants	Inverse variance weighted	30	-0.00957282	0.0129585	0.460072	0.669032
PAPPA2	5756_66_PAPPA2_PAPP2	LPA Variants	Inverse variance weighted	30	-0.00950116	0.0128628	0.460115	0.669032
DRGX	8034_6_DRGX_DRGX	LPA Variants	Inverse variance weighted	30	-0.00919108	0.0124465	0.460243	0.669032
NFKBIA	19209_6_NFKBIA_IKB_alpha	LPA Variants	Inverse variance weighted	30	-0.00901356	0.0122142	0.460539	0.669032
FGF8	19570_12_FGF8_FGF_8	LPA Variants	Inverse variance weighted	30	-0.00913617	0.012382	0.460602	0.669032
CTNNA2	9872_23_CTNNA2_CTNA2	LPA Variants	Inverse variance weighted	30	-0.00941474	0.0127615	0.460669	0.669032
TMED2	10761_5_TMED2_TMED2	LPA Variants	Inverse variance weighted	30	-0.0108868	0.0147577	0.460696	0.669032
COL9A1	15466_30_COL9A1_CO9A1	LPA Variants	Inverse variance weighted	30	-0.00894938	0.0121464	0.461247	0.669363
NFATC1	14286_2_NFATC1_NF_ATc1	LPA Variants	Inverse variance weighted	30	-0.00983576	0.0133565	0.461486	0.669598
IGLON5	6478_2_IGLON5_IGLO5	LPA Variants	Inverse variance weighted	30	-0.009445	0.0128272	0.461533	0.669598
LBP	3074_6_LBP_LBP	LPA Variants	Inverse variance weighted	30	0.00953593	0.0129743	0.462347	0.67043
ZAP70	3837_6_ZAP70_ZAP70	LPA Variants	Inverse variance weighted	30	-0.0103879	0.0141448	0.462706	0.670773
FLT1	8231_122_FLT1_VEGF_sR1	LPA Variants	Inverse variance weighted	30	-0.0106455	0.0145004	0.462856	0.670773
IGSF11	10700_10_IGSF11_IGS11	LPA Variants	Inverse variance weighted	30	0.00967879	0.0131933	0.463184	0.671029
LGALS3BP	5000_52_LGALS3BP_LG3BP	LPA Variants	Inverse variance weighted	30	-0.0104268	0.0142131	0.463189	0.671029
EFNA4	2614_28_EFNA4_Ephrin_A4	LPA Variants	Inverse variance weighted	30	-0.00928161	0.0126567	0.463352	0.671029
CHI3L1	11104_13_CHI3L1_YKL_40	LPA Variants	Inverse variance weighted	30	-0.00901331	0.012299	0.463651	0.671234
L1CAM	4246_40_L1CAM_NCAM_L1	LPA Variants	Inverse variance weighted	30	-0.0114122	0.0155929	0.464239	0.671569
IL5	11071_1_IL5_IL_5	LPA Variants	Inverse variance weighted	30	-0.00885944	0.0121058	0.464271	0.671569
OBP2A	6526_77_OBP2A_OBP2A	LPA Variants	Inverse variance weighted	30	-0.0114122	0.0155946	0.464289	0.671569
CAMKK1	18860_2_CAMKK1_CaMKK_alpha	LPA Variants	Inverse variance weighted	30	-0.00906285	0.012405	0.465034	0.672225
IL17D	4136_40_IL17D_IL_17D	LPA Variants	Inverse variance weighted	30	-0.00979127	0.0134076	0.46522	0.672411
UROD	19289_29_UROD_DCUP	LPA Variants	Inverse variance weighted	30	-0.0116286	0.015939	0.465655	0.672753
STK17B	8399_6_STK17B_DRAK2	LPA Variants	Inverse variance weighted	30	-0.00899788	0.0123361	0.465762	0.672753
EIF4EBP3	18859_7_EIF4EBP3_4EBP3	LPA Variants	Inverse variance weighted	30	-0.00877202	0.0120269	0.465779	0.672753
TNFRSF6B	5070_76_TNFRSF6B_DcR3	LPA Variants	Inverse variance weighted	30	-0.00902688	0.012387	0.46616	0.672911
TNFAIP6	5036_50_TNFAIP6_TSG_6	LPA Variants	Inverse variance weighted	30	-0.00884305	0.0121456	0.466559	0.673289
PCNA	19364_163_PCNA_PCNA	LPA Variants	Inverse variance weighted	30	-0.00899497	0.0123572	0.466668	0.673332
NDUFS4	10584_7_NDUFS4_NDUS4	LPA Variants	Inverse variance weighted	30	-0.00773832	0.010637	0.466923	0.673332
KRT7	11383_41_KRT7_Keratin_7	LPA Variants	Inverse variance weighted	30	-0.00967435	0.0132991	0.466955	0.673332
CFHR2	15584_9_CFHR2_FHR2	LPA Variants	Inverse variance weighted	30	-0.0075537	0.0103863	0.467059	0.673392
ZNF334	12763_69_ZNF334_ZN334	LPA Variants	Inverse variance weighted	30	-0.00906862	0.0124732	0.467197	0.673453
STAB1	14599_18_STAB1_STAB1	LPA Variants	Inverse variance weighted	30	-0.0110797	0.0152433	0.467314	0.673453
TRIAP1	18277_28_TRIAP1_TRIA1	LPA Variants	Inverse variance weighted	30	-0.00901653	0.0124103	0.467509	0.673658
FREM2	7246_4_FREM2_FREM2	LPA Variants	Inverse variance weighted	30	-0.00964369	0.0132775	0.467644	0.673666
ULBP1	3081_70_ULBP1_ULBP_1	LPA Variants	Inverse variance weighted	30	-0.00953653	0.0131333	0.467758	0.673689
CDH2	3797_1_CDH2_Cadherin_2	LPA Variants	Inverse variance weighted	30	-0.0116808	0.0161016	0.468179	0.673891
SUSD3	5752_63_SUSD3_SUSD3	LPA Variants	Inverse variance weighted	30	-0.00898335	0.0123835	0.468187	0.673891
SPINT1	2828_82_SPINT1_HAI_1	LPA Variants	Inverse variance weighted	30	-0.0101362	0.0139749	0.468258	0.673891
PELI2	12702_13_PELI2_PELI2	LPA Variants	Inverse variance weighted	30	-0.00930939	0.0128368	0.468321	0.673894
ARHGAP1	9815_5_ARHGAP1_RHG01	LPA Variants	Inverse variance weighted	30	-0.00940584	0.0129745	0.468485	0.67402
NID1	3213_65_NID1_Nidogen	LPA Variants	Inverse variance weighted	30	-0.0093702	0.0129468	0.469223	0.674707
TFIP11	9043_7_TFIP11_TFP11	LPA Variants	Inverse variance weighted	30	-0.00936593	0.0129434	0.469306	0.674739
ATAD2	13043_157_ATAD2_ATAD2	LPA Variants	Inverse variance weighted	30	-0.0088295	0.0122149	0.469772	0.674936
PES1	4267_81_PES1_PESC	LPA Variants	Inverse variance weighted	30	-0.00888805	0.0123088	0.470239	0.67533
THBS3	8982_65_THBS3_TSP3	LPA Variants	Inverse variance weighted	30	0.0094219	0.01305	0.470303	0.67533
CYB5A	11287_14_CYB5A_Cytochrome_b5	LPA Variants	Inverse variance weighted	30	-0.00885201	0.012262	0.470352	0.67533
PARP16	7881_244_PARP16_PAR16	LPA Variants	Inverse variance weighted	30	-0.0104983	0.0145431	0.470372	0.67533
SIRPB1	6247_9_SIRPB1_SIRB1	LPA Variants	Inverse variance weighted	30	-0.00775017	0.010737	0.470405	0.67533
SETD2	12647_52_SETD2_SETD2	LPA Variants	Inverse variance weighted	30	-0.00886021	0.0123088	0.47163	0.676126
NIP7	12564_9_NIP7_NIP7	LPA Variants	Inverse variance weighted	30	-0.00961934	0.0133651	0.471686	0.676126
CD48	3292_75_CD48_CD48	LPA Variants	Inverse variance weighted	30	-0.00943379	0.0131177	0.47204	0.676367
MMP20	15419_15_MMP20_MMP20	LPA Variants	Inverse variance weighted	30	-0.01015	0.0141157	0.472104	0.676367
PYDC1	12835_101_PYDC1_PYDC1	LPA Variants	Inverse variance weighted	30	-0.00908258	0.012657	0.473008	0.67702
CCL20	2468_62_CCL20_MIP_3a	LPA Variants	Inverse variance weighted	30	-0.00878173	0.0122571	0.473706	0.677474
BMP7	2972_57_BMP7_BMP_7	LPA Variants	Inverse variance weighted	30	-0.00986862	0.013777	0.4738	0.677474
CHEK2	19328_51_CHEK2_Chk2	LPA Variants	Inverse variance weighted	30	-0.00885545	0.0123777	0.474338	0.67808
IFNW1	7196_21_IFNW1_IFN_w	LPA Variants	Inverse variance weighted	30	-0.00862718	0.0120611	0.474429	0.67813
CLSTN1	15521_4_CLSTN1_Alcadein_alpha_1	LPA Variants	Inverse variance weighted	30	-0.00899842	0.0125912	0.474819	0.678401
SORCS1	15636_49_SORCS1_SORC1	LPA Variants	Inverse variance weighted	30	-0.00897449	0.0125585	0.474849	0.678401
CCL15	18289_16_CCL15_MIP_5	LPA Variants	Inverse variance weighted	30	-0.00903662	0.0126612	0.475397	0.678605
CRIM1	8699_43_CRIM1_CRIM1	LPA Variants	Inverse variance weighted	30	-0.00971789	0.0136289	0.475823	0.678666
BCHE	15514_26_BCHE_Pseudocholinesterase	LPA Variants	Inverse variance weighted	30	0.0103147	0.014467	0.475857	0.678666
QPCTL	8866_53_QPCTL_QPCTL	LPA Variants	Inverse variance weighted	30	-0.00986768	0.0138453	0.476025	0.678719
AZU1	14713_46_AZU1_Azurocidin	LPA Variants	Inverse variance weighted	30	-0.0103149	0.0144835	0.476351	0.678835
ATP13A1	13659_36_ATP13A1_AT131	LPA Variants	Inverse variance weighted	30	-0.00871551	0.012241	0.476471	0.678865
MPZL1	16845_15_MPZL1_MPZL1	LPA Variants	Inverse variance weighted	30	-0.00880064	0.0123621	0.476525	0.678865
NNMT	19376_74_NNMT_NNMT	LPA Variants	Inverse variance weighted	30	-0.0106083	0.014904	0.476607	0.67887
SYTL1	12892_10_SYTL1_SYTL1	LPA Variants	Inverse variance weighted	30	-0.00944243	0.0132699	0.476734	0.678881
SELH	17319_1_SELH_SELH	LPA Variants	Inverse variance weighted	30	-0.0087203	0.0122628	0.477012	0.678987
DMBT1	19212_4_DMBT1_DMBT1	LPA Variants	Inverse variance weighted	30	0.00871752	0.0122653	0.47724	0.679247
PSG1	15631_18_PSG1_PSG1	LPA Variants	Inverse variance weighted	30	-0.0100452	0.0141506	0.477778	0.679745
WARS	9870_17_WARS_SYWC	LPA Variants	Inverse variance weighted	30	-0.00899752	0.0126753	0.477798	0.679745
SLC5A5	12826_5_SLC5A5_SC5A5	LPA Variants	Inverse variance weighted	30	-0.00911026	0.0128348	0.477821	0.679745
SCO2	16851_50_SCO2_SCO2	LPA Variants	Inverse variance weighted	30	-0.00867372	0.0122223	0.477914	0.679747
LRP12	15506_34_LRP12_LRP12	LPA Variants	Inverse variance weighted	30	-0.00884078	0.0124641	0.47814	0.679828
HPX	15347_12_HPX_Hemopexin	LPA Variants	Inverse variance weighted	30	0.0083052	0.0117095	0.478156	0.679828
COMMD1	12509_115_COMMD1_COMD1	LPA Variants	Inverse variance weighted	30	-0.00849681	0.0119872	0.478434	0.680035
LGMN	3622_33_LGMN_LGMN	LPA Variants	Inverse variance weighted	30	0.00907718	0.0128096	0.478558	0.680035
TNFSF10	8833_20_TNFSF10_TRAIL	LPA Variants	Inverse variance weighted	30	-0.0101374	0.014308	0.478626	0.680035
PLA2G2C	8850_5_PLA2G2C_PA2GC	LPA Variants	Inverse variance weighted	30	-0.0101312	0.0143196	0.479253	0.680581
CPB1	15375_49_CPB1_Carboxypeptidase_B1	LPA Variants	Inverse variance weighted	30	0.011143	0.0157569	0.479452	0.6807
PCDH10	9018_38_PCDH10_PCD10	LPA Variants	Inverse variance weighted	30	-0.00883931	0.0125097	0.479818	0.681042
MGAT1	10571_14_MGAT1_MGAT1	LPA Variants	Inverse variance weighted	30	-0.00915984	0.0129662	0.479914	0.681042
PHF3	11544_39_PHF3_PHF3	LPA Variants	Inverse variance weighted	30	-0.00864499	0.012238	0.479936	0.681042
CADM1	3326_58_CADM1_Nectin_like_protein_2	LPA Variants	Inverse variance weighted	30	-0.00931304	0.0131911	0.480183	0.681328
OGN	17224_12_OGN_MIME	LPA Variants	Inverse variance weighted	30	-0.0100443	0.0142452	0.48075	0.681804
TFF3	8323_163_TFF3_TFF3	LPA Variants	Inverse variance weighted	30	-0.00869574	0.0123509	0.481397	0.682138
TIGAR	12476_50_TIGAR_TIGAR	LPA Variants	Inverse variance weighted	30	-0.00856291	0.0121805	0.482053	0.682505
SYT9	8066_38_SYT9_SYT9	LPA Variants	Inverse variance weighted	30	-0.0102527	0.0145954	0.482392	0.682751
TMEM38B	9509_4_TMEM38B_TM38B	LPA Variants	Inverse variance weighted	30	-0.00866456	0.0123366	0.482462	0.682785
MTAP	9910_9_MTAP_MTAP	LPA Variants	Inverse variance weighted	30	-0.0108525	0.0154633	0.482792	0.682923
POMC	4890_10_POMC_ACTH	LPA Variants	Inverse variance weighted	30	-0.00995018	0.014199	0.483448	0.683197
P4HB	4278_14_P4HB_Protein_disulfide_isomerase	LPA Variants	Inverse variance weighted	30	-0.00916167	0.0130892	0.483964	0.683662
SERPINA4	3449_58_SERPINA4_Kallistatin	LPA Variants	Inverse variance weighted	30	-0.0111904	0.0160065	0.484477	0.684259
EPHA3	3432_21_EPHA3_EPHA3	LPA Variants	Inverse variance weighted	30	-0.00950531	0.0135962	0.48448	0.684259
APCS	2474_54_APCS_SAP	LPA Variants	Inverse variance weighted	30	0.00919267	0.0131549	0.484677	0.684472
POR	2731_29_POR_NADPH_P450_Oxidoreductase	LPA Variants	Inverse variance weighted	30	-0.0107164	0.0153782	0.485895	0.685619
GLT8D1	8955_60_GLT8D1_GL8D1	LPA Variants	Inverse variance weighted	30	-0.00911389	0.0130821	0.486009	0.685619
APBB2	12761_12_APBB2_APBB2	LPA Variants	Inverse variance weighted	30	-0.00863912	0.0124113	0.486386	0.685826
SSB	13625_19_SSB_LA	LPA Variants	Inverse variance weighted	30	-0.00995027	0.0143055	0.486708	0.685896
ADPRH	18395_5_ADPRH_ADPRH	LPA Variants	Inverse variance weighted	30	-0.0100634	0.0144821	0.487126	0.686349
WFDC6	13412_5_WFDC6_WFDC6	LPA Variants	Inverse variance weighted	30	-0.00842443	0.0121391	0.487687	0.687009
SFTPB	10672_75_SFTPB_SP_B	LPA Variants	Inverse variance weighted	30	-0.00897939	0.0129617	0.488459	0.687635
CSF3R	2719_3_CSF3R_G_CSF_R	LPA Variants	Inverse variance weighted	30	-0.00862977	0.0124788	0.489217	0.688439
IDO1	9759_13_IDO1_INDO	LPA Variants	Inverse variance weighted	30	-0.00937048	0.0135545	0.489366	0.688493
CST7	3302_58_CST7_CYTF	LPA Variants	Inverse variance weighted	30	-0.00874043	0.012644	0.489396	0.688493
GCDH	19258_24_GCDH_GCDH	LPA Variants	Inverse variance weighted	30	-0.0105982	0.0153359	0.489521	0.688538
FDCSP	17346_61_FDCSP_FDSCP	LPA Variants	Inverse variance weighted	30	-0.00870128	0.0125993	0.489806	0.688872
ICT1	6380_23_ICT1_ICT1	LPA Variants	Inverse variance weighted	30	-0.0089586	0.0129749	0.489909	0.688951
DGCR6	9444_70_DGCR6_DGCR6	LPA Variants	Inverse variance weighted	30	-0.00864044	0.0125241	0.490255	0.689241
CDSN	7085_81_CDSN_CDSN	LPA Variants	Inverse variance weighted	30	-0.00983842	0.0142865	0.491042	0.690085
PSMB5	12580_7_PSMB5_PSB5	LPA Variants	Inverse variance weighted	30	-0.0101213	0.0147109	0.491444	0.690463
HAVCR1	9021_1_HAVCR1_TIM_1	LPA Variants	Inverse variance weighted	30	0.00982551	0.0142829	0.491501	0.690463
FAM210A	14593_152_FAM210A_F210A	LPA Variants	Inverse variance weighted	30	-0.00970875	0.0141362	0.492209	0.691064
CLPSL1	9526_3_CLPSL1_COLL1	LPA Variants	Inverse variance weighted	30	0.00882941	0.0128718	0.492743	0.691617
PDLIM4	12387_7_PDLIM4_PDLI4	LPA Variants	Inverse variance weighted	30	-0.00840598	0.0122618	0.493001	0.69178
VWC2	15308_108_VWC2_VWC2	LPA Variants	Inverse variance weighted	30	-0.00981294	0.0143158	0.493052	0.691785
MSH2	9739_4_MSH2_MSH2	LPA Variants	Inverse variance weighted	30	-0.00956379	0.0139659	0.493474	0.691952
COL6A5	11155_16_COL6A5_CO6A5	LPA Variants	Inverse variance weighted	30	-0.00836665	0.0122229	0.493654	0.692037
CD1A	10814_7_CD1A_CD1A	LPA Variants	Inverse variance weighted	30	-0.0102638	0.0150026	0.493891	0.692061
DGCR14	11356_19_DGCR14_DGC14	LPA Variants	Inverse variance weighted	30	-0.00938945	0.01375	0.49469	0.692697
C6	4127_75_C6_C6	LPA Variants	Inverse variance weighted	30	-0.00905251	0.0132614	0.494847	0.692721
C10orf54	11531_24_C10orf54_GI24	LPA Variants	Inverse variance weighted	30	-0.00854031	0.0125111	0.494848	0.692721
ARHGAP30	12807_89_ARHGAP30_RHG30	LPA Variants	Inverse variance weighted	30	-0.00856445	0.0125508	0.494997	0.692799
TES	17419_17_TES_TES	LPA Variants	Inverse variance weighted	30	-0.00846779	0.0124201	0.495378	0.693068
ABHD14B	19325_21_ABHD14B_ABHEB	LPA Variants	Inverse variance weighted	30	-0.0112155	0.016458	0.495579	0.693283
NGF	5801_72_NGF_b_NGF	LPA Variants	Inverse variance weighted	30	-0.00831896	0.012219	0.495985	0.693785
DEFB118	9306_7_DEFB118_DB118	LPA Variants	Inverse variance weighted	30	-0.00987292	0.014507	0.496148	0.693947
ZHX1	12751_26_ZHX1_ZHX1	LPA Variants	Inverse variance weighted	30	-0.00831614	0.0122348	0.496688	0.694373
NPPB	7655_11_NPPB_N_terminal_pro_BNP	LPA Variants	Inverse variance weighted	30	-0.00864171	0.0127267	0.497124	0.694719
MTMR6	12536_46_MTMR6_MTMR6	LPA Variants	Inverse variance weighted	30	-0.00818732	0.0120649	0.497388	0.694955
GGH	9370_69_GGH_GGH	LPA Variants	Inverse variance weighted	30	-0.00927739	0.0136838	0.497784	0.69531
IL17B	3499_77_IL17B_IL_17B	LPA Variants	Inverse variance weighted	30	-0.00855217	0.0126347	0.498483	0.696001
TESC	12831_21_TESC_TESC	LPA Variants	Inverse variance weighted	30	-0.00845601	0.0125113	0.499123	0.696507
TNF	5936_53_TNF_TNF_a	LPA Variants	Inverse variance weighted	30	-0.00922023	0.0136447	0.499208	0.696507
C7orf69	9544_24_C7orf69_CG069	LPA Variants	Inverse variance weighted	30	-0.00914073	0.0135397	0.499608	0.696866
TMEM132A	7871_16_TMEM132A_T132A	LPA Variants	Inverse variance weighted	30	-0.00841991	0.0124798	0.499876	0.697122
SAMHD1	11303_7_SAMHD1_SAMH1	LPA Variants	Inverse variance weighted	30	-0.00965492	0.0143119	0.499924	0.697122
MRAP	7895_108_MRAP_MRAP	LPA Variants	Inverse variance weighted	30	-0.0101174	0.0149994	0.49998	0.697122
CAT	3488_64_CAT_Catalase	LPA Variants	Inverse variance weighted	30	-0.00838736	0.0124375	0.500083	0.697136
TIMD4	15449_33_TIMD4_TIM_4	LPA Variants	Inverse variance weighted	30	0.00884695	0.0131197	0.500106	0.697136
ATP5J	7788_1_ATP5J_CF6	LPA Variants	Inverse variance weighted	30	-0.00989765	0.0146814	0.500209	0.697136
LTA4H	3204_2_LTA4H_LKHA4	LPA Variants	Inverse variance weighted	30	-0.0115848	0.0171847	0.500227	0.697136
LRRC4C	9369_174_LRRC4C_NGL1	LPA Variants	Inverse variance weighted	30	-0.00970197	0.0143937	0.500285	0.69715
F3	4931_59_F3_TF	LPA Variants	Inverse variance weighted	30	-0.00846322	0.0125667	0.500654	0.697267
CHST2	18863_176_CHST2_CHST2	LPA Variants	Inverse variance weighted	30	-0.00988786	0.0146866	0.500783	0.697267
CXCL9	9188_119_CXCL9_MIG	LPA Variants	Inverse variance weighted	30	-0.0101334	0.0150703	0.501324	0.697514
MSTN	14583_49_MSTN_Myostatin	LPA Variants	Inverse variance weighted	30	-0.0101034	0.0150266	0.501351	0.697514
KLHL12	12695_62_KLHL12_KLH12	LPA Variants	Inverse variance weighted	30	-0.00823684	0.0122713	0.502075	0.698034
RCAN1	13465_5_RCAN1_CCP1	LPA Variants	Inverse variance weighted	30	-0.0102929	0.0153391	0.502207	0.698034
GIF	17672_184_GIF_Gastric_intrinsic_factor	LPA Variants	Inverse variance weighted	30	-0.0101536	0.0151319	0.502218	0.698034
ST6GALNAC6	7228_2_ST6GALNAC6_SIA7F	LPA Variants	Inverse variance weighted	30	-0.00857865	0.0127999	0.502722	0.698071
ANXA9	13588_11_ANXA9_ANXA9	LPA Variants	Inverse variance weighted	30	-0.00878028	0.0131015	0.502748	0.698071
GRAP2	5265_12_GRAP2_GRB2_related_adapter_protein_2	LPA Variants	Inverse variance weighted	30	-0.00924872	0.0138571	0.504495	0.699236
CACNA2D3	8885_6_CACNA2D3_CA2D3	LPA Variants	Inverse variance weighted	30	-0.00899685	0.0134811	0.504537	0.699236
GPHA2	6395_58_GPHA2_GPHA2	LPA Variants	Inverse variance weighted	30	-0.00899597	0.0134896	0.504847	0.699403
RRAS2	12361_102_RRAS2_RRAS2	LPA Variants	Inverse variance weighted	30	-0.00918336	0.0137725	0.504907	0.699415
MCM6	9897_9_MCM6_MCM6	LPA Variants	Inverse variance weighted	30	-0.00917797	0.0137785	0.505343	0.69974
SELE	3470_1_SELE_sE_Selectin	LPA Variants	Inverse variance weighted	30	-0.00843038	0.012663	0.505572	0.699815
IL10RA	8104_21_IL10RA_IL_10_Ra	LPA Variants	Inverse variance weighted	30	-0.00970077	0.0145742	0.505659	0.699851
BTD	15644_1_BTD_Biotinidase	LPA Variants	Inverse variance weighted	30	-0.0106277	0.0160005	0.506555	0.700483
LRRC37A2	8897_3_LRRC37A2_L37A2	LPA Variants	Inverse variance weighted	30	-0.0100582	0.0151434	0.506565	0.700483
PI3	4982_54_PI3_Elafin	LPA Variants	Inverse variance weighted	30	0.00910706	0.0137149	0.506674	0.700483
FGR	3810_50_FGR_FGR	LPA Variants	Inverse variance weighted	30	-0.00838038	0.0126315	0.507041	0.700661
HS6ST3	18896_23_HS6ST3_H6ST3	LPA Variants	Inverse variance weighted	30	-0.0084058	0.0126791	0.507353	0.700961
PLTP	15475_4_PLTP_PLTP	LPA Variants	Inverse variance weighted	30	0.00811421	0.0122516	0.507781	0.701175
LGALS3	3066_12_LGALS3_Galectin_3	LPA Variants	Inverse variance weighted	30	0.00898898	0.0135817	0.50807	0.701331
FCRL3	4440_15_FCRL3_FCRL3	LPA Variants	Inverse variance weighted	30	-0.00937579	0.0141678	0.50812	0.701331
RPRD1A	13515_8_RPRD1A_RPR1A	LPA Variants	Inverse variance weighted	30	-0.0101655	0.0153638	0.508192	0.701331
GPNMB	8606_39_GPNMB_GPNMB	LPA Variants	Inverse variance weighted	30	-0.00829175	0.0125408	0.508497	0.701489
EIF1AX	9850_38_EIF1AX_IF1AX	LPA Variants	Inverse variance weighted	30	-0.0094719	0.0143285	0.508579	0.701496
DHFR	9823_2_DHFR_DYR	LPA Variants	Inverse variance weighted	30	-0.00848148	0.012863	0.509659	0.702528
C3	2754_50_C3_C3	LPA Variants	Inverse variance weighted	30	-0.00935143	0.0141928	0.509968	0.702662
HFE2	3332_57_HFE2_RGM_C	LPA Variants	Inverse variance weighted	30	-0.00853304	0.0129786	0.51088	0.703526
APOC2	6350_43_APOC2_Apo_C_II	LPA Variants	Inverse variance weighted	30	-0.00840312	0.0127955	0.511358	0.70405
COL1A1	13484_69_COL1A1_CO1A1	LPA Variants	Inverse variance weighted	30	-0.00868817	0.0132372	0.511602	0.704254
KAL1	6603_18_KAL1_KALM	LPA Variants	Inverse variance weighted	30	-0.00876616	0.0133591	0.511699	0.704256
LDLRAD4	9004_24_LDLRAD4_CR001	LPA Variants	Inverse variance weighted	30	-0.00815762	0.0124533	0.512431	0.704946
FEN1	12577_100_FEN1_FLAP_endonuclease_1	LPA Variants	Inverse variance weighted	30	-0.00948153	0.0144749	0.512446	0.704946
SLC35G2	13501_10_SLC35G2_S35G2	LPA Variants	Inverse variance weighted	30	-0.00926708	0.0141557	0.51269	0.704946
GSTM1	15395_15_GSTM1_GST_M1_1	LPA Variants	Inverse variance weighted	30	-0.0080477	0.0123006	0.51295	0.70501
DCUN1D1	17366_6_DCUN1D1_DCNL1	LPA Variants	Inverse variance weighted	30	-0.00848617	0.0129713	0.512965	0.70501
TLR5	18935_14_TLR5_TLR5	LPA Variants	Inverse variance weighted	30	-0.00837218	0.0127999	0.51306	0.705075
IFNA1	18389_11_IFNA1_IFNA1	LPA Variants	Inverse variance weighted	30	-0.00903199	0.0138284	0.51366	0.705228
MANSC4	9578_263_MANSC4_MANS4	LPA Variants	Inverse variance weighted	30	-0.0088961	0.0136227	0.513734	0.705228
ASGR2	9474_22_ASGR2_ASGR2	LPA Variants	Inverse variance weighted	30	-0.00904693	0.0138541	0.513747	0.705228
PROK1	2247_20_PROK1_EG_VEGF	LPA Variants	Inverse variance weighted	30	-0.00798212	0.0122325	0.514055	0.705363
GNPDA1	8909_77_GNPDA1_GNPI1	LPA Variants	Inverse variance weighted	30	-0.00823479	0.0126332	0.514507	0.705718
INSL4	6410_26_INSL4_INSL4	LPA Variants	Inverse variance weighted	30	-0.00883539	0.0135586	0.514631	0.705718
C1QTNF1	6304_8_C1QTNF1_C1QT1	LPA Variants	Inverse variance weighted	30	-0.00833511	0.0128085	0.515208	0.706378
OTOR	15432_1_OTOR_Otoraplin	LPA Variants	Inverse variance weighted	30	-0.0080263	0.0123354	0.515257	0.706379
UNC13A	14052_26_UNC13A_UN13A	LPA Variants	Inverse variance weighted	30	-0.0104354	0.0160469	0.515497	0.706642
CENPV	8817_29_CENPV_CENPV	LPA Variants	Inverse variance weighted	30	-0.00942246	0.0145102	0.516101	0.707124
WWOX	17724_3_WWOX_WWOX	LPA Variants	Inverse variance weighted	30	-0.00956939	0.0147403	0.51621	0.707159
ENDOU	5656_53_ENDOU_PP11	LPA Variants	Inverse variance weighted	30	-0.00865476	0.0133537	0.51691	0.707657
CLTC	13711_10_CLTC_CLH1	LPA Variants	Inverse variance weighted	30	-0.0092831	0.0143265	0.517006	0.707722
FANK1	15581_16_FANK1_FANK1	LPA Variants	Inverse variance weighted	30	0.00872804	0.0134734	0.517116	0.707808
ATP5J2	11539_4_ATP5J2_ATPK	LPA Variants	Inverse variance weighted	30	-0.0096613	0.0149219	0.517335	0.707936
GRN	4992_49_GRN_GRN	LPA Variants	Inverse variance weighted	30	-0.00829958	0.0128488	0.518316	0.708473
SLC6A14	13053_6_SLC6A14_S6A14	LPA Variants	Inverse variance weighted	30	-0.0095182	0.0147373	0.518373	0.708473
ERN1	11229_16_ERN1_ERN1	LPA Variants	Inverse variance weighted	30	-0.00802661	0.0124311	0.518483	0.708498
CASQ1	11263_57_CASQ1_CASQ1	LPA Variants	Inverse variance weighted	30	-0.00829019	0.0128459	0.518695	0.708533
HS3ST3B1	6986_17_HS3ST3B1_HS3SB	LPA Variants	Inverse variance weighted	30	-0.00865979	0.013427	0.518958	0.708747
SIRPB2	5669_26_SIRPB2_SIRB2	LPA Variants	Inverse variance weighted	30	-0.0079675	0.0123596	0.51916	0.708927
GCNT2	7143_9_GCNT2_GNT2C	LPA Variants	Inverse variance weighted	30	-0.00897016	0.0139234	0.519414	0.709026
LY9	3324_51_LY9_LY9	LPA Variants	Inverse variance weighted	30	-0.00818959	0.0127328	0.520104	0.709515
KEL	7070_25_KEL_KELL	LPA Variants	Inverse variance weighted	30	-0.00881568	0.0137175	0.520447	0.709603
SERPIND1	3316_58_SERPIND1_Heparin_cofactor_II	LPA Variants	Inverse variance weighted	30	-0.00950137	0.0147859	0.520487	0.709603
FCRL5	6103_70_FCRL5_FCRL5	LPA Variants	Inverse variance weighted	30	0.00839788	0.0130691	0.520501	0.709603
MCCD1	8032_23_MCCD1_MCCD1	LPA Variants	Inverse variance weighted	30	-0.00774301	0.0120546	0.520661	0.709705
TNFRSF1B	3152_57_TNFRSF1B_TNF_sR_II	LPA Variants	Inverse variance weighted	30	-0.00847712	0.0132039	0.520862	0.709832
PLAUR	2652_15_PLAUR_suPAR	LPA Variants	Inverse variance weighted	30	-0.00898147	0.0140231	0.521863	0.710933
SCARF1	5129_12_SCARF1_SREC_I	LPA Variants	Inverse variance weighted	30	-0.00836358	0.0130686	0.522189	0.711237
CCL5	5480_49_CCL5_RANTES	LPA Variants	Inverse variance weighted	30	-0.00991562	0.0155117	0.52267	0.711571
PTGFRN	12727_7_PTGFRN_FPRP	LPA Variants	Inverse variance weighted	30	-0.00910151	0.0142487	0.522977	0.711859
TREM1	9266_1_TREM1_sTREM_1	LPA Variants	Inverse variance weighted	30	0.00853728	0.013375	0.523278	0.711985
OLFM4	4769_10_OLFM4_Olfactomedin_4	LPA Variants	Inverse variance weighted	30	-0.00797999	0.0125246	0.524031	0.712502
KIAA1644	10432_3_KIAA1644_K1644	LPA Variants	Inverse variance weighted	30	0.0077183	0.012118	0.524172	0.712571
USP28	19562_8_USP28_UBP28	LPA Variants	Inverse variance weighted	30	-0.00866449	0.0136057	0.524236	0.712573
GNGT2	10917_40_GNGT2_GBGT2	LPA Variants	Inverse variance weighted	30	-0.00851754	0.0133762	0.524277	0.712573
F11	2190_55_F11_Coagulation_Factor_XI	LPA Variants	Inverse variance weighted	30	-0.00834581	0.0131119	0.524447	0.712675
LILRB1	5090_49_LILRB1_ILT_2	LPA Variants	Inverse variance weighted	30	-0.00771414	0.0121217	0.524523	0.71271
EFNA3	14153_8_EFNA3_Ephrin_A3	LPA Variants	Inverse variance weighted	30	-0.00794295	0.0125109	0.525504	0.713451
FOLH1	5478_50_FOLH1_PSMA	LPA Variants	Inverse variance weighted	30	0.00816905	0.0128753	0.52577	0.713661
PEX26	19366_8_PEX26_PEX26	LPA Variants	Inverse variance weighted	30	-0.00855272	0.0134965	0.526278	0.713843
ST3GAL2	6281_51_ST3GAL2_SIA4B	LPA Variants	Inverse variance weighted	30	-0.00775515	0.0122417	0.526404	0.713948
VTI1A	7952_2_VTI1A_VTI1A	LPA Variants	Inverse variance weighted	30	-0.00779748	0.0123149	0.52662	0.713972
SMNDC1	17805_35_SMNDC1_SPF30	LPA Variants	Inverse variance weighted	30	-0.0085057	0.0134349	0.526664	0.713972
CYTL1	8402_22_CYTL1_CYTL1	LPA Variants	Inverse variance weighted	30	-0.00872643	0.0137916	0.526906	0.714068
WISP1	3057_55_WISP1_WISP_1	LPA Variants	Inverse variance weighted	30	-0.00946247	0.0149557	0.526929	0.714068
PGLYRP2	5601_2_PGLYRP2_PGRP_L	LPA Variants	Inverse variance weighted	30	-0.0108444	0.0171581	0.527367	0.714268
BAI3	15365_41_BAI3_BAI3	LPA Variants	Inverse variance weighted	30	-0.00777365	0.0123031	0.527487	0.71427
FCRL1	5728_60_FCRL1_FCRL1	LPA Variants	Inverse variance weighted	30	-0.00801502	0.0126918	0.527706	0.714332
SCG3	7957_2_SCG3_SCG3	LPA Variants	Inverse variance weighted	30	-0.00796884	0.0126414	0.528448	0.715025
CHIT1	3600_2_CHIT1_Chitotriosidase_1	LPA Variants	Inverse variance weighted	30	-0.00814289	0.0129193	0.528506	0.715025
TREM2	16300_4_TREM2_TREM2	LPA Variants	Inverse variance weighted	30	-0.0108432	0.0172097	0.528653	0.715041
CHD7	14005_2_CHD7_CHD7	LPA Variants	Inverse variance weighted	30	-0.00792095	0.0125844	0.529069	0.715241
CLEC3B	5701_81_CLEC3B_Tetranectin	LPA Variants	Inverse variance weighted	30	-0.00898808	0.0142843	0.529199	0.7153
FABP6	6450_8_FABP6_FABP6	LPA Variants	Inverse variance weighted	30	-0.00821337	0.013064	0.529545	0.715437
BDH2	17329_2_BDH2_BDH2	LPA Variants	Inverse variance weighted	30	-0.00867087	0.0137964	0.529684	0.715437
TEX29	10557_6_TEX29_TEX29	LPA Variants	Inverse variance weighted	30	-0.00796136	0.012668	0.529699	0.715437
GPC1	8697_38_GPC1_Glypican_1	LPA Variants	Inverse variance weighted	30	-0.00911649	0.0145094	0.529796	0.715437
ARTN	2939_10_ARTN_Artemin	LPA Variants	Inverse variance weighted	30	-0.00862099	0.013722	0.529835	0.715437
SATB1	13511_29_SATB1_SATB1	LPA Variants	Inverse variance weighted	30	-0.0084435	0.0134419	0.529908	0.71547
FUT5	4549_78_FUT5_FUT5	LPA Variants	Inverse variance weighted	30	-0.0083518	0.0133015	0.530081	0.715508
TF	4162_54_TF_Transferrin	LPA Variants	Inverse variance weighted	30	-0.0086598	0.0138211	0.530946	0.716215
CRH	5614_44_CRH_CRH	LPA Variants	Inverse variance weighted	30	-0.0076592	0.0122376	0.531396	0.716691
MPO	2580_83_MPO_Myeloperoxidase	LPA Variants	Inverse variance weighted	30	-0.0074228	0.0118738	0.53188	0.717147
CCDC64	11158_40_CCDC64_BICR1	LPA Variants	Inverse variance weighted	30	-0.00891544	0.0142625	0.531908	0.717147
C5	2381_52_C5_C5	LPA Variants	Inverse variance weighted	30	-0.00878757	0.0140619	0.532024	0.717209
LMAN2L	8013_9_LMAN2L_LMA2L	LPA Variants	Inverse variance weighted	30	-0.00795113	0.0127393	0.532534	0.717569
HSPG2	15626_223_HSPG2_Perlecan	LPA Variants	Inverse variance weighted	30	-0.00939475	0.0150575	0.532678	0.717598
HRC	6584_1_HRC_SRCH	LPA Variants	Inverse variance weighted	30	-0.00770254	0.0123541	0.53297	0.717642
TOR1AIP1	9039_47_TOR1AIP1_TOIP1	LPA Variants	Inverse variance weighted	30	-0.010283	0.0164953	0.533028	0.717642
SOSTDC1	8237_56_SOSTDC1_SOSD1	LPA Variants	Inverse variance weighted	30	-0.00762104	0.0122289	0.533153	0.71768
RBKS	19467_3_RBKS_RBSK	LPA Variants	Inverse variance weighted	30	-0.00770727	0.0123704	0.533257	0.717754
MBL2	3000_66_MBL2_MBL	LPA Variants	Inverse variance weighted	30	0.00679483	0.0109112	0.533456	0.717953
MBTPS1	7240_2_MBTPS1_MBTP1	LPA Variants	Inverse variance weighted	30	-0.00815503	0.0130969	0.533502	0.717953
RTN4R	5105_2_RTN4R_Nogo_Receptor	LPA Variants	Inverse variance weighted	30	-0.00823659	0.0132434	0.533981	0.718138
DYNLRB2	17827_53_DYNLRB2_DLRB2	LPA Variants	Inverse variance weighted	30	-0.00884503	0.0142271	0.534139	0.718196
PTH	5954_62_PTH_PTH	LPA Variants	Inverse variance weighted	30	0.00933871	0.0150449	0.534782	0.718518
NRG1	9178_30_NRG1_NEUREGULIN_1	LPA Variants	Inverse variance weighted	30	-0.00797056	0.0128466	0.534966	0.718609
POMC	2558_51_POMC_b_Endorphin	LPA Variants	Inverse variance weighted	30	-0.00821317	0.0132475	0.535272	0.718888
TGM1	11242_33_TGM1_TGM1	LPA Variants	Inverse variance weighted	30	-0.00805564	0.0129979	0.535412	0.718897
LDLR	13129_40_LDLR_LDLR	LPA Variants	Inverse variance weighted	30	-0.00818505	0.0132193	0.535803	0.719077
PSG7	5651_50_PSG7_PSG7	LPA Variants	Inverse variance weighted	30	-0.00772828	0.0124994	0.536383	0.719546
ST8SIA4	7038_45_ST8SIA4_SIA8D	LPA Variants	Inverse variance weighted	30	0.0076858	0.0124445	0.536834	0.71987
PLA2G2E	2447_7_PLA2G2E_GIIE	LPA Variants	Inverse variance weighted	30	-0.00825192	0.0133757	0.537279	0.72027
MIOX	13498_1_MIOX_MIOX	LPA Variants	Inverse variance weighted	30	-0.00746898	0.0121116	0.537447	0.72043
KIR2DL2	7773_20_KIR2DL2_KI2L2	LPA Variants	Inverse variance weighted	30	-0.00759225	0.0123219	0.537789	0.720692
MRPL34	6933_20_MRPL34_RM34	LPA Variants	Inverse variance weighted	30	-0.00915185	0.0148752	0.538394	0.721239
TMEM8B	12742_160_TMEM8B_TMM8B	LPA Variants	Inverse variance weighted	30	0.00818065	0.0133002	0.538504	0.721261
HLA	6962_5_HLA_DRB3_DRB3	LPA Variants	Inverse variance weighted	30	-0.00781989	0.0127193	0.538685	0.721301
PAICS	9841_197_PAICS_Multifunctional_protein_ADE2	LPA Variants	Inverse variance weighted	30	-0.00754012	0.0122928	0.539628	0.721913
RAMP1	15436_40_RAMP1_RAMP1	LPA Variants	Inverse variance weighted	30	-0.00869183	0.0141819	0.539953	0.721965
SLAMF1	7953_20_SLAMF1_SLAF1	LPA Variants	Inverse variance weighted	30	-0.00819247	0.0133675	0.539966	0.721965
UNC5B	15394_79_UNC5B_UNC5B	LPA Variants	Inverse variance weighted	30	-0.00917903	0.0149949	0.540442	0.722405
CLEC4M	3030_3_CLEC4M_DC_SIGNR	LPA Variants	Inverse variance weighted	30	-0.0099396	0.0162432	0.540587	0.722448
GRPEL1	7113_1_GRPEL1_GRPE1	LPA Variants	Inverse variance weighted	30	-0.00752516	0.0123169	0.541226	0.722862
ATP5O	9202_309_ATP5O_ATPO	LPA Variants	Inverse variance weighted	30	-0.00972632	0.0159342	0.541593	0.723156
ITIH4	4811_33_ITIH4_ITI_heavy_chain_H4	LPA Variants	Inverse variance weighted	30	-0.00813043	0.013324	0.541724	0.723178
RNASEH1	8470_213_RNASEH1_RNase_H1	LPA Variants	Inverse variance weighted	30	0.00739902	0.0121312	0.541916	0.723324
CRYGS	19311_15_CRYGS_CRBS	LPA Variants	Inverse variance weighted	30	-0.00749328	0.0122913	0.542099	0.723437
SFRP4	17447_52_SFRP4_SFRP4	LPA Variants	Inverse variance weighted	30	-0.00829839	0.0136263	0.542526	0.723686
F8	13499_30_F8_Coagulation_Factor_VIII	LPA Variants	Inverse variance weighted	30	-0.008069	0.0132512	0.542575	0.723686
GCNT1	7016_12_GCNT1_GCNT1	LPA Variants	Inverse variance weighted	30	-0.00890847	0.0146336	0.542678	0.723686
PGP	18235_16_PGP_PGP	LPA Variants	Inverse variance weighted	30	-0.0084911	0.0140141	0.544583	0.725306
RGS21	19381_7_RGS21_RGS21	LPA Variants	Inverse variance weighted	30	-0.00744491	0.0122895	0.544653	0.725333
DNAJB9	11214_40_DNAJB9_DNJB9	LPA Variants	Inverse variance weighted	30	-0.00814994	0.0134576	0.544781	0.725438
DIMT1	12694_28_DIMT1_DIM1	LPA Variants	Inverse variance weighted	30	0.00850856	0.0140558	0.544952	0.725601
SCUBE1	8989_40_SCUBE1_SCUB1	LPA Variants	Inverse variance weighted	30	-0.00873909	0.0144455	0.545199	0.725799
CREBBP	13614_6_CREBBP_CREB_binding_protein	LPA Variants	Inverse variance weighted	30	0.00884343	0.0146371	0.545724	0.726329
SPOCK2	5491_12_SPOCK2_Testican_2	LPA Variants	Inverse variance weighted	30	-0.00833896	0.0138029	0.545746	0.726329
IL1RL1	4234_8_IL1RL1_IL_1_R4	LPA Variants	Inverse variance weighted	30	0.00676983	0.0112247	0.546428	0.726646
BSG	3585_54_BSG_BASI	LPA Variants	Inverse variance weighted	30	-0.00828549	0.0137398	0.54649	0.726663
TMOD1	12595_11_TMOD1_TMOD1	LPA Variants	Inverse variance weighted	30	-0.00735426	0.0121997	0.546625	0.726698
FCGR1A	3312_64_FCGR1A_FCGR1	LPA Variants	Inverse variance weighted	30	-0.00752745	0.0124886	0.546679	0.726698
PACAP	16322_10_PACAP_PACAP	LPA Variants	Inverse variance weighted	30	-0.00864173	0.0143386	0.546714	0.726698
PELO	12431_13_PELO_PELO	LPA Variants	Inverse variance weighted	30	-0.00770479	0.0127875	0.546825	0.726768
SERPINC1	3344_60_SERPINC1_Antithrombin_III	LPA Variants	Inverse variance weighted	30	-0.00851901	0.0141559	0.547308	0.726768
SEMA4F	9932_49_SEMA4F_SEM4F	LPA Variants	Inverse variance weighted	30	-0.00740954	0.0123178	0.547486	0.726768
C1QTNF3	7251_64_C1QTNF3_C1QT3	LPA Variants	Inverse variance weighted	30	-0.00854955	0.014213	0.547488	0.726768
CBX7	13027_20_CBX7_CBX7	LPA Variants	Inverse variance weighted	30	-0.00790404	0.013144	0.547612	0.726768
PTH2	7257_18_PTH2_TIP39	LPA Variants	Inverse variance weighted	30	-0.00926806	0.015414	0.547656	0.726768
HEPACAM2	9116_28_HEPACAM2_HECA2	LPA Variants	Inverse variance weighted	30	-0.00748098	0.0124464	0.547802	0.726897
NOTCH1	5107_7_NOTCH1_Notch_1	LPA Variants	Inverse variance weighted	30	-0.00834071	0.0139011	0.548505	0.727365
TXNDC15	6366_38_TXNDC15_TXD15	LPA Variants	Inverse variance weighted	30	-0.00878808	0.0146521	0.548649	0.727366
CD70	5807_77_CD70_CD70	LPA Variants	Inverse variance weighted	30	-0.0093546	0.0156093	0.548974	0.7276
DKK1	3535_84_DKK1_DKK1	LPA Variants	Inverse variance weighted	30	-0.00834087	0.0139335	0.549427	0.727951
SMYD2	12636_113_SMYD2_SMYD2	LPA Variants	Inverse variance weighted	30	-0.0076041	0.0127033	0.549445	0.727951
SORBS3	12976_49_SORBS3_Vinexin_b	LPA Variants	Inverse variance weighted	30	-0.00728719	0.0121772	0.549554	0.727974
ADH4	8325_37_ADH4_ADH4	LPA Variants	Inverse variance weighted	30	-0.00751332	0.0125633	0.549817	0.728258
RND1	13574_50_RND1_RND1	LPA Variants	Inverse variance weighted	30	-0.00737413	0.0123331	0.549896	0.728287
HMGN1	9187_2_HMGN1_HMGN1	LPA Variants	Inverse variance weighted	30	-0.00760141	0.0127194	0.55009	0.728358
PDK2	12651_21_PDK2_PDK2	LPA Variants	Inverse variance weighted	30	-0.00732044	0.0122536	0.550234	0.728379
CRIM1	15492_1_CRIM1_CRIM1	LPA Variants	Inverse variance weighted	30	-0.00728236	0.0122175	0.551135	0.729085
HTRA1	15594_47_HTRA1_HTRA1	LPA Variants	Inverse variance weighted	30	-0.00762583	0.0127988	0.551291	0.729226
TMEM2	8992_1_TMEM2_TMEM2	LPA Variants	Inverse variance weighted	30	0.00741349	0.0124513	0.551577	0.729482
LMAN2	9468_8_LMAN2_Lectin__mannose_binding_2	LPA Variants	Inverse variance weighted	30	-0.0085554	0.0144127	0.552778	0.730668
C1QC	14100_63_C1QC_C1QC	LPA Variants	Inverse variance weighted	30	0.00761424	0.0128371	0.553085	0.730745
ACRV1	15301_24_ACRV1_sperm_protein_10	LPA Variants	Inverse variance weighted	30	-0.00732033	0.0123657	0.553859	0.731637
RXFP1	14135_3_RXFP1_RXFP1	LPA Variants	Inverse variance weighted	30	-0.00875144	0.0147917	0.554089	0.731809
CD3E	8069_85_CD3E_CD3E	LPA Variants	Inverse variance weighted	30	-0.00798489	0.0135145	0.554628	0.732324
AZGP1	9312_8_AZGP1_AZGP1	LPA Variants	Inverse variance weighted	30	-0.00832698	0.0141	0.55481	0.732367
TBP	2875_15_TBP_TBP	LPA Variants	Inverse variance weighted	30	-0.00720634	0.0122443	0.556164	0.733278
CCL23	2913_1_CCL23_MPIF_1	LPA Variants	Inverse variance weighted	30	0.00771013	0.0131026	0.556236	0.733278
BARD1	13977_28_BARD1_BARD1	LPA Variants	Inverse variance weighted	30	-0.00858012	0.0145986	0.556708	0.733582
BCL6	13111_79_BCL6_BCL6	LPA Variants	Inverse variance weighted	30	-0.00867344	0.0147634	0.55687	0.73366
SULT4A1	8357_43_SULT4A1_ST4A1	LPA Variants	Inverse variance weighted	30	0.00718667	0.0122447	0.557257	0.733821
ZFP91	13651_54_ZFP91_ZFP91	LPA Variants	Inverse variance weighted	30	0.00710025	0.0121083	0.557611	0.734024
DCTN2	5879_51_DCTN2_Dynactin_subunit_2	LPA Variants	Inverse variance weighted	30	-0.00829797	0.0141956	0.558853	0.735082
GOLM1	8983_7_GOLM1_GOLM1	LPA Variants	Inverse variance weighted	30	-0.00728479	0.0124627	0.558864	0.735082
PCDHA7	8758_2_PCDHA7_PCDA7	LPA Variants	Inverse variance weighted	30	-0.00791315	0.0135469	0.559133	0.735257
DNAJC11	9783_75_DNAJC11_DJC11	LPA Variants	Inverse variance weighted	30	-0.00857914	0.0146876	0.559147	0.735257
NR1D1	5236_2_NR1D1_NR1D1	LPA Variants	Inverse variance weighted	30	-0.0076473	0.0130956	0.559247	0.735323
PKLR	15607_56_PKLR_KPYR	LPA Variants	Inverse variance weighted	30	-0.00760324	0.0130377	0.559775	0.735689
CTNNB1	8424_269_CTNNB1_b_Catenin	LPA Variants	Inverse variance weighted	30	-0.00936132	0.0160622	0.560016	0.735874
CCBL1	17365_7_CCBL1_KAT1	LPA Variants	Inverse variance weighted	30	-0.00955684	0.0164037	0.56016	0.735942
OLFM2	19377_14_OLFM2_NOE2	LPA Variants	Inverse variance weighted	30	0.0088034	0.01514	0.560925	0.736283
SHC4	11692_21_SHC4_SHC4	LPA Variants	Inverse variance weighted	30	-0.00797451	0.0137264	0.561265	0.736283
CCL2	2578_67_CCL2_MCP_1	LPA Variants	Inverse variance weighted	30	0.00954441	0.0164291	0.561278	0.736283
SPATA20	11117_2_SPATA20_SPT20	LPA Variants	Inverse variance weighted	30	-0.00736069	0.0126895	0.561874	0.736934
KLK4	2833_20_KLK4_Kallikrein_4	LPA Variants	Inverse variance weighted	30	-0.00732237	0.0126423	0.562458	0.737241
AFAP1L1	9889_42_AFAP1L1_AF1L1	LPA Variants	Inverse variance weighted	30	-0.00708617	0.0122572	0.563182	0.737861
LRIT3	11534_6_LRIT3_LRIT3	LPA Variants	Inverse variance weighted	30	-0.00821263	0.0142097	0.563292	0.737939
LMOD1	12504_26_LMOD1_LMOD1	LPA Variants	Inverse variance weighted	30	-0.00897366	0.0155463	0.563791	0.738085
LOXL2	6504_65_LOXL2_Lysyl_oxidase_like_protein_2	LPA Variants	Inverse variance weighted	30	-0.00709916	0.0123051	0.56399	0.738085
SEMA6B	5121_3_SEMA6B_SEM6B	LPA Variants	Inverse variance weighted	30	-0.00909476	0.0157668	0.564055	0.738085
ATG7	12627_97_ATG7_ATG7	LPA Variants	Inverse variance weighted	30	-0.00773687	0.0134168	0.564172	0.738136
PSMA1	3859_50_PSMA1_PSA1	LPA Variants	Inverse variance weighted	30	-0.00827262	0.0143653	0.5647	0.738593
TNFRSF10B	5534_49_TNFRSF10B_TRAIL_R2	LPA Variants	Inverse variance weighted	30	-0.00841106	0.0146259	0.565237	0.738736
IFNA7	14129_1_IFNA7_IFNA7	LPA Variants	Inverse variance weighted	30	-0.00702276	0.0122122	0.565251	0.738736
PC	13990_1_PC_pyruvate_carboxylase	LPA Variants	Inverse variance weighted	30	-0.00760662	0.0132702	0.566502	0.739643
CCNA1	15319_226_CCNA1_CCNA1	LPA Variants	Inverse variance weighted	30	-0.00840367	0.0146742	0.566859	0.739913
BAGE3	6442_6_BAGE3_BAGE3	LPA Variants	Inverse variance weighted	30	-0.00932109	0.016281	0.566974	0.739934
ZNF275	9609_25_ZNF275_ZN275	LPA Variants	Inverse variance weighted	30	-0.00708781	0.0123802	0.566976	0.739934
TP53I13	6400_33_TP53I13_P5I13	LPA Variants	Inverse variance weighted	30	-0.00743762	0.0130042	0.567363	0.740222
FAM3B	9177_6_FAM3B_FAM3B	LPA Variants	Inverse variance weighted	30	-0.0075614	0.0132208	0.567367	0.740222
TIMM21	9058_1_TIMM21_TIM21	LPA Variants	Inverse variance weighted	30	-0.00711481	0.0124409	0.567398	0.740222
BDNF	14047_78_BDNF_BDNF	LPA Variants	Inverse variance weighted	30	-0.00825651	0.0144659	0.568165	0.740763
CMBL	19115_13_CMBL_CMBL	LPA Variants	Inverse variance weighted	30	0.00805947	0.0141725	0.56958	0.741445
CXCL5	2979_8_CXCL5_ENA_78	LPA Variants	Inverse variance weighted	30	-0.00841526	0.0147987	0.569595	0.741445
ITCH	12551_3_ITCH_ITCH	LPA Variants	Inverse variance weighted	30	-0.00741331	0.0130626	0.57036	0.742103
ANGPTL3	10391_1_ANGPTL3_ANGL3	LPA Variants	Inverse variance weighted	30	-0.00690043	0.012159	0.570363	0.742103
CHL1	8958_51_CHL1_CHL1	LPA Variants	Inverse variance weighted	30	-0.00727235	0.0128203	0.570543	0.742103
CLEC4C	9094_5_CLEC4C_CLC4C	LPA Variants	Inverse variance weighted	30	-0.00691981	0.0122045	0.570723	0.742103
CGA	14056_4_CGA_Glycoprotein_hormones_a_chain	LPA Variants	Inverse variance weighted	30	-0.00881954	0.0155646	0.570957	0.742118
NMS	9503_1_NMS_NMS	LPA Variants	Inverse variance weighted	30	-0.00791227	0.0139652	0.571006	0.742118
HIST2H2BE	14143_8_HIST2H2BE_H2B2E	LPA Variants	Inverse variance weighted	30	0.00716927	0.0126544	0.571024	0.742118
S100A9	5339_49_S100A9_calgranulin_B	LPA Variants	Inverse variance weighted	30	-0.00743666	0.0131329	0.571215	0.742242
CELA2A	7140_1_CELA2A_ELA2A	LPA Variants	Inverse variance weighted	30	0.00954541	0.0168598	0.571282	0.742263
SELL	4831_4_SELL_sL_Selectin	LPA Variants	Inverse variance weighted	30	-0.00718696	0.0127456	0.572839	0.743814
ZNF566	12795_2_ZNF566_ZN566	LPA Variants	Inverse variance weighted	30	-0.0081514	0.0144576	0.57288	0.743814
ITM2B	8086_49_ITM2B_ITM2B	LPA Variants	Inverse variance weighted	30	-0.00741249	0.0131591	0.573233	0.744116
BCL2L11	17451_13_BCL2L11_BIM	LPA Variants	Inverse variance weighted	30	-0.00895855	0.0159097	0.573374	0.744116
NRXN1	8971_9_NRXN1_NRX1A	LPA Variants	Inverse variance weighted	30	-0.00623506	0.0110788	0.573576	0.744258
HRG	4996_66_HRG_HRG	LPA Variants	Inverse variance weighted	30	-0.00709018	0.0126019	0.573688	0.744272
TNFSF14	5355_69_TNFSF14_LIGHT	LPA Variants	Inverse variance weighted	30	-0.00709889	0.0126422	0.57444	0.745055
CTRB2	5648_28_CTRB2_CTRB2	LPA Variants	Inverse variance weighted	30	0.00692254	0.0123331	0.574595	0.745055
GM2A	15441_6_GM2A_SAP3	LPA Variants	Inverse variance weighted	30	-0.00732761	0.0130576	0.574677	0.745055
FAM162A	6531_29_FAM162A_F162A	LPA Variants	Inverse variance weighted	30	-0.00862316	0.0153788	0.57499	0.745085
GPR68	12503_5_GPR68_SPR1	LPA Variants	Inverse variance weighted	30	-0.0071433	0.0127409	0.575029	0.745085
PCDHAC2	9361_7_PCDHAC2_PCDC2	LPA Variants	Inverse variance weighted	30	-0.00697695	0.0124675	0.575744	0.745717
CPN2	6415_90_CPN2_CPN2	LPA Variants	Inverse variance weighted	30	-0.00718725	0.0128439	0.575764	0.745717
FAXDC2	9074_6_FAXDC2_CE004	LPA Variants	Inverse variance weighted	30	-0.0076409	0.0136704	0.576203	0.745887
CALY	8924_55_CALY_CALY	LPA Variants	Inverse variance weighted	30	0.00685891	0.0122767	0.576372	0.745979
ERO1LB	7994_41_ERO1LB_ERO1B	LPA Variants	Inverse variance weighted	30	-0.00703137	0.0125946	0.57665	0.746184
RSPO2	8409_3_RSPO2_RSPO2	LPA Variants	Inverse variance weighted	30	-0.00686774	0.0123191	0.577193	0.746452
HRK	8008_28_HRK_HRK	LPA Variants	Inverse variance weighted	30	-0.0086126	0.0154598	0.577461	0.746733
CNTNAP5	9044_1_CNTNAP5_CNTP5	LPA Variants	Inverse variance weighted	30	-0.0077767	0.0139678	0.577691	0.74693
LRP11	15472_16_LRP11_LRP11	LPA Variants	Inverse variance weighted	30	-0.00703146	0.0126533	0.578415	0.747507
DNAJB12	8006_12_DNAJB12_DJB12	LPA Variants	Inverse variance weighted	30	-0.00820348	0.0147891	0.579101	0.747868
CD81	19612_3_CD81_CD81	LPA Variants	Inverse variance weighted	30	-0.00753439	0.013589	0.579271	0.748022
CD300A	5630_48_CD300A_CM35H	LPA Variants	Inverse variance weighted	30	-0.00706109	0.0127572	0.579922	0.748534
MFAP4	5636_10_MFAP4_MFAP4	LPA Variants	Inverse variance weighted	30	0.00719571	0.01301	0.580203	0.748534
ADH1C	15525_294_ADH1C_ADH1G	LPA Variants	Inverse variance weighted	30	-0.00720445	0.0130321	0.580384	0.748544
CCL14	2900_53_CCL14_HCC_1	LPA Variants	Inverse variance weighted	30	0.00735289	0.0133029	0.58045	0.748559
CLK2	11327_56_CLK2_CLK2	LPA Variants	Inverse variance weighted	30	-0.00835407	0.0151284	0.580804	0.748754
NTM	8428_102_NTM_NTRI	LPA Variants	Inverse variance weighted	30	-0.00722673	0.0131013	0.581221	0.749028
JPH1	6940_18_JPH1_JPH1	LPA Variants	Inverse variance weighted	30	-0.00787284	0.0142835	0.581506	0.749188
ANXA3	17163_117_ANXA3_Annexin_III	LPA Variants	Inverse variance weighted	30	0.00690138	0.0125321	0.581843	0.74924
LRRTM3	4453_83_LRRTM3_LRRT3	LPA Variants	Inverse variance weighted	30	-0.00675982	0.012284	0.582118	0.749463
RNGTT	12847_27_RNGTT_MCE1	LPA Variants	Inverse variance weighted	30	-0.00778425	0.0141485	0.582195	0.749489
FSTL1	13112_179_FSTL1_FSTL1	LPA Variants	Inverse variance weighted	30	0.00698907	0.0127276	0.582918	0.749957
FAIM3	6574_11_FAIM3_FAIM3	LPA Variants	Inverse variance weighted	30	0.0073155	0.0133221	0.58292	0.749957
POTEG	7960_53_POTEG_POTEG	LPA Variants	Inverse variance weighted	30	-0.00780804	0.0142248	0.583072	0.749957
SAP30	12888_18_SAP30_SAP30	LPA Variants	Inverse variance weighted	30	-0.00705313	0.0128591	0.583352	0.749957
CR1	19556_12_CR1_Complement_receptor_type_1	LPA Variants	Inverse variance weighted	30	-0.00696923	0.0127866	0.585724	0.751608
CRYGD	12366_16_CRYGD_CRGD	LPA Variants	Inverse variance weighted	30	-0.00668743	0.0122993	0.586631	0.752041
PCSK7	4459_68_PCSK7_PCSK7	LPA Variants	Inverse variance weighted	30	-0.00622176	0.0114437	0.58666	0.752041
SIT1	11194_6_SIT1_SIT1	LPA Variants	Inverse variance weighted	30	0.00766495	0.0141078	0.586915	0.752248
HIST3H2BB	18823_52_HIST3H2BB_H2B3B	LPA Variants	Inverse variance weighted	30	0.00683782	0.0125862	0.586938	0.752248
ST3GAL5	10588_39_ST3GAL5_SIAT9	LPA Variants	Inverse variance weighted	30	-0.00804252	0.0148356	0.587742	0.752989
TCEAL3	19112_2_TCEAL3_TCAL3	LPA Variants	Inverse variance weighted	30	-0.00671004	0.012382	0.587875	0.752989
SMR3A	7838_27_SMR3A_SMR3A	LPA Variants	Inverse variance weighted	30	-0.00707147	0.0131255	0.590053	0.755106
LRP1	8601_167_LRP1_sLRP1	LPA Variants	Inverse variance weighted	30	-0.0065956	0.0122563	0.590479	0.755394
B2M	3485_28_B2M_b2_Microglobulin	LPA Variants	Inverse variance weighted	30	-0.00743139	0.0138225	0.590833	0.755661
NTN1	6649_51_NTN1_NET1	LPA Variants	Inverse variance weighted	30	-0.00685718	0.0127748	0.591425	0.756067
ANXA6	5335_73_ANXA6_annexin_VI	LPA Variants	Inverse variance weighted	30	-0.00762579	0.0142107	0.591528	0.756089
OMG	16908_5_OMG_OMGP	LPA Variants	Inverse variance weighted	30	-0.00685345	0.0128027	0.592432	0.756801
GAPDHS	8004_15_GAPDHS_G3PT	LPA Variants	Inverse variance weighted	30	0.00655916	0.0122556	0.592514	0.756825
GPR135	11465_4_GPR135_GP135	LPA Variants	Inverse variance weighted	30	-0.0080142	0.0149965	0.593063	0.757302
ACADSB	17403_14_ACADSB_acyl_Coenzyme_A_dehydrogenase	LPA Variants	Inverse variance weighted	30	-0.00668008	0.0125268	0.59385	0.757912
CDCP1	16818_200_CDCP1_CDCP1	LPA Variants	Inverse variance weighted	30	0.008207	0.0153968	0.594011	0.757912
COL3A1	18880_81_COL3A1_Collagen_Type_III	LPA Variants	Inverse variance weighted	30	-0.00696228	0.0130631	0.594053	0.757912
F9	5307_12_F9_Coagulation_Factor_IXab	LPA Variants	Inverse variance weighted	30	-0.00859363	0.0161682	0.595063	0.758763
SHC2	14074_2_SHC2_SHC2	LPA Variants	Inverse variance weighted	30	-0.00745635	0.014037	0.595287	0.758917
GFAP	3034_1_GFAP_GFAP	LPA Variants	Inverse variance weighted	30	-0.00745368	0.0140422	0.595554	0.759024
IL26	16760_2_IL26_IL_26	LPA Variants	Inverse variance weighted	30	-0.00687332	0.0129497	0.595576	0.759024
DHX38	13645_14_DHX38_PRP16	LPA Variants	Inverse variance weighted	30	-0.00676952	0.0127599	0.595744	0.759029
CGB2	6213_10_CGB2_CGB2	LPA Variants	Inverse variance weighted	30	-0.00743401	0.0140285	0.596165	0.759384
SYT5	9099_19_SYT5_SYT5	LPA Variants	Inverse variance weighted	30	-0.00786632	0.0148509	0.596329	0.759447
KLK8	2834_54_KLK8_kallikrein_8	LPA Variants	Inverse variance weighted	30	-0.00692845	0.0130818	0.596371	0.759447
GZMK	9545_156_GZMK_Granzyme_K	LPA Variants	Inverse variance weighted	30	0.00714045	0.013489	0.59656	0.759557
TNFRSF1A	2654_19_TNFRSF1A_TNF_sR_I	LPA Variants	Inverse variance weighted	30	-0.0074427	0.014062	0.596614	0.759557
SUMF1	6941_11_SUMF1_SUMF1	LPA Variants	Inverse variance weighted	30	0.0068462	0.0129599	0.597318	0.759928
HN1	19335_2_HN1_HN1	LPA Variants	Inverse variance weighted	30	-0.00660717	0.0125648	0.598995	0.761429
CLSTN3	6291_55_CLSTN3_Alcadein_beta	LPA Variants	Inverse variance weighted	30	-0.00646342	0.0122922	0.599016	0.761429
C14orf93	6439_59_C14orf93_CN093	LPA Variants	Inverse variance weighted	30	-0.00689962	0.0131367	0.599432	0.761673
B3GAT3	6897_38_B3GAT3_B3GA3	LPA Variants	Inverse variance weighted	30	-0.00820578	0.0156333	0.599659	0.761853
BMPR1B	10550_37_BMPR1B_BMP_RIB	LPA Variants	Inverse variance weighted	30	-0.00785449	0.0149946	0.600402	0.762533
VAMP1	17711_13_VAMP1_VAMP1	LPA Variants	Inverse variance weighted	30	0.00741665	0.0141646	0.600554	0.762661
RTF1	7741_111_RTF1_RTF1	LPA Variants	Inverse variance weighted	30	-0.0064261	0.0122828	0.600848	0.762763
FAH	11424_4_FAH_FAAA	LPA Variants	Inverse variance weighted	30	-0.00685395	0.0131034	0.600927	0.762763
TNFRSF17	2665_26_TNFRSF17_BCMA	LPA Variants	Inverse variance weighted	30	-0.00862438	0.0164899	0.600968	0.762763
FRS2	13025_4_FRS2_FRS2	LPA Variants	Inverse variance weighted	30	-0.00789353	0.0150941	0.601005	0.762763
C1RL	9348_1_C1RL_C1RL1	LPA Variants	Inverse variance weighted	30	-0.00681749	0.0130396	0.601093	0.762763
GDA	12667_2_GDA_GUAD	LPA Variants	Inverse variance weighted	30	0.00789916	0.0151088	0.601101	0.762763
ANK2	7624_19_ANK2_ANK2	LPA Variants	Inverse variance weighted	30	-0.00726377	0.0138956	0.601156	0.762766
OXT	8356_88_OXT_NEU1	LPA Variants	Inverse variance weighted	30	-0.00812025	0.0155755	0.602125	0.763535
ICAM5	8245_27_ICAM5_sICAM_5	LPA Variants	Inverse variance weighted	30	-0.00707003	0.0135773	0.602558	0.763887
NLRP1	11661_11_NLRP1_NALP1	LPA Variants	Inverse variance weighted	30	-0.00705721	0.013557	0.602674	0.763969
GDF15	4374_45_GDF15_MIC_1	LPA Variants	Inverse variance weighted	30	0.00703099	0.0135101	0.602767	0.76402
MNX1	9576_58_MNX1_MNX1	LPA Variants	Inverse variance weighted	30	-0.00752641	0.0144673	0.602899	0.764056
ALPPL2	6715_63_ALPPL2_PPBN	LPA Variants	Inverse variance weighted	30	-0.00749664	0.0144252	0.603279	0.764406
IL12RB2	3815_14_IL12RB2_IL_12_RB2	LPA Variants	Inverse variance weighted	30	-0.00719075	0.0138504	0.603641	0.76467
ENPP7	4435_66_ENPP7_ENPP7	LPA Variants	Inverse variance weighted	30	-0.00661748	0.0127463	0.603643	0.76467
JUP	16768_3_JUP_PLAK	LPA Variants	Inverse variance weighted	30	-0.00640972	0.0123756	0.604506	0.765306
PCDHGA1	6457_50_PCDHGA1_PCDG1	LPA Variants	Inverse variance weighted	30	-0.0065262	0.0126016	0.604537	0.765306
SORCS2	4569_52_SORCS2_SORC2	LPA Variants	Inverse variance weighted	30	-0.00622874	0.0120285	0.604577	0.765306
TIAM1	14035_13_TIAM1_TIAM1	LPA Variants	Inverse variance weighted	30	-0.00697294	0.013468	0.60464	0.765306
CD46	17682_1_CD46_CD46	LPA Variants	Inverse variance weighted	30	-0.00663013	0.0128295	0.605305	0.765937
TNC	4155_3_TNC_Tenascin	LPA Variants	Inverse variance weighted	30	-0.00606358	0.0117355	0.605375	0.765941
CD209	3029_52_CD209_DC_SIGN	LPA Variants	Inverse variance weighted	30	-0.00645204	0.0125004	0.605753	0.766031
DEFB119	8315_5_DEFB119_DB119	LPA Variants	Inverse variance weighted	30	-0.00718332	0.0139174	0.605758	0.766031
UTS2R	13530_5_UTS2R_UR2R	LPA Variants	Inverse variance weighted	30	-0.00649031	0.0126053	0.606631	0.766677
MUC1	9176_3_MUC1_MUC1	LPA Variants	Inverse variance weighted	30	-0.00746585	0.0145271	0.607304	0.767239
NR5A2	12444_39_NR5A2_NR5A2	LPA Variants	Inverse variance weighted	30	-0.00729263	0.0141914	0.607339	0.767239
SIGLEC14	8248_222_SIGLEC14_SIG14	LPA Variants	Inverse variance weighted	30	0.00592466	0.0115342	0.607489	0.767363
BMPER	15368_3_BMPER_BMPER	LPA Variants	Inverse variance weighted	30	-0.00652036	0.0127143	0.608067	0.767748
NET1	14260_112_NET1_ARHG8	LPA Variants	Inverse variance weighted	30	0.00642724	0.0125342	0.608107	0.767748
CT55	9363_11_CT55_CX048	LPA Variants	Inverse variance weighted	30	-0.00756164	0.0147525	0.608255	0.767804
OSM	14063_17_OSM_OSM	LPA Variants	Inverse variance weighted	30	-0.00717446	0.0140166	0.608753	0.768169
FGF9	19584_33_FGF9_FGF9	LPA Variants	Inverse variance weighted	30	-0.00679628	0.0133311	0.610187	0.769253
F2	5316_54_F2_Prothrombin	LPA Variants	Inverse variance weighted	30	-0.00666467	0.0130777	0.610317	0.769351
PTPRS	6049_64_PTPRS_PTPRS	LPA Variants	Inverse variance weighted	30	-0.00759001	0.0149161	0.61086	0.769453
SEC61B	7878_2_SEC61B_SC61B	LPA Variants	Inverse variance weighted	30	-0.00686269	0.0135089	0.611445	0.76951
ARHGAP36	6289_78_ARHGAP36_RHG36	LPA Variants	Inverse variance weighted	30	0.0069991	0.0138182	0.612496	0.770177
SPEF1	12876_39_SPEF1_SPEF1	LPA Variants	Inverse variance weighted	30	-0.00652671	0.0128977	0.61283	0.770407
SAA4	15516_12_SAA4_SAA_4	LPA Variants	Inverse variance weighted	30	0.0069622	0.0137916	0.613689	0.771158
ADAM7	10753_31_ADAM7_ADAM7	LPA Variants	Inverse variance weighted	30	-0.00618331	0.0122565	0.613915	0.771274
DOT1L	12692_56_DOT1L_DOT1L	LPA Variants	Inverse variance weighted	30	-0.00618293	0.012259	0.614009	0.771274
CRELD1	7628_40_CRELD1_CREL1	LPA Variants	Inverse variance weighted	30	-0.00577392	0.0114531	0.614165	0.771361
TMEM106A	10499_1_TMEM106A_T106A	LPA Variants	Inverse variance weighted	30	-0.00688959	0.0136832	0.614608	0.771811
GBP2	18891_98_GBP2_GBP2	LPA Variants	Inverse variance weighted	30	-0.00646375	0.0128461	0.614846	0.771953
CNEP1R1	13532_25_CNEP1R1_NEPR1	LPA Variants	Inverse variance weighted	30	-0.00682747	0.0135805	0.615147	0.772199
EXOSC3	12605_1_EXOSC3_Exosome_component_3	LPA Variants	Inverse variance weighted	30	-0.00614509	0.0122314	0.615385	0.772328
RB1	5024_67_RB1_Rb	LPA Variants	Inverse variance weighted	30	-0.00718057	0.0143093	0.6158	0.772623
HNRNPR	13512_28_HNRNPR_HNRPR	LPA Variants	Inverse variance weighted	30	-0.0063841	0.012731	0.616047	0.772847
FABP2	15385_116_FABP2_FABP2	LPA Variants	Inverse variance weighted	30	-0.00549897	0.010967	0.616083	0.772847
PROK2	10754_113_PROK2_Prokineticin_2	LPA Variants	Inverse variance weighted	30	-0.00657843	0.0131238	0.616188	0.772847
OSTM1	19353_25_OSTM1_OSTM1	LPA Variants	Inverse variance weighted	30	-0.00669228	0.0133599	0.616426	0.77303
CER1	6230_56_CER1_CER1	LPA Variants	Inverse variance weighted	30	-0.00693715	0.0138536	0.616549	0.77303
KIAA1024	9075_121_KIAA1024_K1024	LPA Variants	Inverse variance weighted	30	-0.00739281	0.0147893	0.617164	0.773543
TNFRSF12A	5138_50_TNFRSF12A_TWEAKR	LPA Variants	Inverse variance weighted	30	-0.00604018	0.0121326	0.618593	0.774627
CD244	5063_12_CD244_CD244	LPA Variants	Inverse variance weighted	30	-0.00667248	0.0134033	0.618607	0.774627
CREB3L2	17336_54_CREB3L2_CR3L2	LPA Variants	Inverse variance weighted	30	0.00715742	0.0143971	0.619088	0.774834
KLB	19557_3_KLB_KLOTB	LPA Variants	Inverse variance weighted	30	-0.00652288	0.013179	0.620639	0.776185
NPTX1	9256_78_NPTX1_NPTX1	LPA Variants	Inverse variance weighted	30	-0.00634392	0.0128266	0.62089	0.776428
DIRAS1	17793_4_DIRAS1_DIRA1	LPA Variants	Inverse variance weighted	30	-0.00631314	0.0128071	0.622054	0.776978
HIF1A	13089_6_HIF1A_HIF_1a	LPA Variants	Inverse variance weighted	30	-0.00607108	0.0123234	0.622262	0.777089
MDGA1	16900_29_MDGA1_MDGA1	LPA Variants	Inverse variance weighted	30	0.00711634	0.01446	0.62262	0.777403
FSTL4	9350_3_FSTL4_FSTL4	LPA Variants	Inverse variance weighted	30	-0.00719264	0.0146289	0.622949	0.777618
PDGFD	17140_57_PDGFD_PDGFD	LPA Variants	Inverse variance weighted	30	0.00699859	0.0142426	0.623155	0.777712
CPZ	6493_9_CPZ_CBPZ	LPA Variants	Inverse variance weighted	30	-0.00668346	0.0136053	0.623258	0.777738
PAXIP1	12894_3_PAXIP1_PAXI1	LPA Variants	Inverse variance weighted	30	-0.00779162	0.0158678	0.623403	0.777743
ENPP6	15579_26_ENPP6_ENPP6	LPA Variants	Inverse variance weighted	30	-0.00635259	0.0129678	0.624222	0.778201
KLK3	8468_19_KLK3_PSA	LPA Variants	Inverse variance weighted	30	-0.00590109	0.0120509	0.624361	0.778201
RPL30	12478_15_RPL30_RL30	LPA Variants	Inverse variance weighted	30	-0.0058796	0.0120073	0.624368	0.778201
UBB	6641_60_UBB_PolyUbiquitin_K48	LPA Variants	Inverse variance weighted	30	-0.00606052	0.0124256	0.625731	0.779031
CYTIP	13612_7_CYTIP_CYTIP	LPA Variants	Inverse variance weighted	30	-0.00590786	0.0121182	0.625891	0.779042
FGF8	2443_10_FGF8_FGF_8B	LPA Variants	Inverse variance weighted	30	-0.00711887	0.0146056	0.62597	0.779042
CCL23	3028_36_CCL23_Ck_b_8_1	LPA Variants	Inverse variance weighted	30	0.00625002	0.0128255	0.626038	0.779042
TCN2	15560_52_TCN2_Apo_TC_II	LPA Variants	Inverse variance weighted	30	-0.00489614	0.0100496	0.626119	0.779042
UNC5C	5139_32_UNC5C_UNC5H3	LPA Variants	Inverse variance weighted	30	-0.006774	0.0139221	0.626568	0.779042
PRCP	5722_78_PRCP_Prolylcarboxypeptidase	LPA Variants	Inverse variance weighted	30	0.0068523	0.0140861	0.626642	0.779042
HIST1H1C	2987_37_HIST1H1C_Histone_H1_2	LPA Variants	Inverse variance weighted	30	0.00611529	0.0125862	0.627056	0.779242
C22orf15	7073_69_C22orf15_CV015	LPA Variants	Inverse variance weighted	30	-0.00698376	0.0143792	0.627191	0.77934
ADCK4	9794_17_ADCK4_ADCK4	LPA Variants	Inverse variance weighted	30	0.00596931	0.0122999	0.627454	0.779407
CHST15	4469_78_CHST15_ST4S6	LPA Variants	Inverse variance weighted	30	-0.0065616	0.0135303	0.627707	0.779524
VASN	5682_13_VASN_VASN	LPA Variants	Inverse variance weighted	30	-0.00698099	0.014416	0.628207	0.779751
GHRL	8447_11_GHRL_ghrelin	LPA Variants	Inverse variance weighted	30	-0.00606271	0.0125663	0.629482	0.780937
CD207	3361_26_CD207_CLC4K	LPA Variants	Inverse variance weighted	30	-0.00744459	0.0154635	0.630211	0.781481
RPA2	19264_6_RPA2_RFA2	LPA Variants	Inverse variance weighted	30	-0.00658682	0.0136829	0.630239	0.781481
H6PD	7161_25_H6PD_G6PE	LPA Variants	Inverse variance weighted	30	-0.00675909	0.0140542	0.630567	0.781756
FAM24B	8775_61_FAM24B_FA24B	LPA Variants	Inverse variance weighted	30	-0.00620382	0.0129217	0.631151	0.782149
RORC	11827_7_RORC_RORG	LPA Variants	Inverse variance weighted	30	-0.00583445	0.0121552	0.63123	0.782149
PCOLCE2	6081_52_PCOLCE2_PCOC2	LPA Variants	Inverse variance weighted	30	0.0085315	0.017783	0.631401	0.782263
NPPA	5443_62_NPPA_ANP	LPA Variants	Inverse variance weighted	30	0.00649519	0.0135497	0.631682	0.782465
GDF11	14587_16_GDF11_GDF_11	LPA Variants	Inverse variance weighted	30	-0.005826	0.0121574	0.631787	0.782478
FTCD	9213_24_FTCD_FTCD	LPA Variants	Inverse variance weighted	30	0.00600656	0.0125419	0.631995	0.782604
TBXAS1	8098_37_TBXAS1_THAS	LPA Variants	Inverse variance weighted	30	-0.0067519	0.0141048	0.632157	0.782613
NXT1	9942_2_NXT1_NXT1	LPA Variants	Inverse variance weighted	30	-0.00591196	0.0124153	0.633943	0.784158
LYZ	4920_10_LYZ_Lysozyme	LPA Variants	Inverse variance weighted	30	0.00615688	0.0129416	0.634257	0.784349
FSTL3	3438_10_FSTL3_FSTL3	LPA Variants	Inverse variance weighted	30	0.00607661	0.0128023	0.635037	0.78505
CUL9	12991_49_CUL9_CUL9	LPA Variants	Inverse variance weighted	30	-0.00719151	0.0151711	0.63548	0.785268
GLRX5	16597_11_GLRX5_GLRX5	LPA Variants	Inverse variance weighted	30	-0.00684252	0.014445	0.635719	0.785391
TTC17	9550_153_TTC17_TTC17	LPA Variants	Inverse variance weighted	30	-0.00673584	0.0142397	0.636191	0.785751
STOML2	6555_58_STOML2_Stomatin_like_protein_2	LPA Variants	Inverse variance weighted	30	-0.00592396	0.0125282	0.636321	0.785846
MYZAP	9964_10_MYZAP_MYZAP	LPA Variants	Inverse variance weighted	30	-0.00573025	0.0121299	0.636637	0.786104
PCBD1	11313_100_PCBD1_PHS	LPA Variants	Inverse variance weighted	30	0.00593585	0.0125674	0.636697	0.786112
FAM175A	8784_7_FAM175A_F175A	LPA Variants	Inverse variance weighted	30	-0.00581256	0.0123103	0.636806	0.786179
CLEC6A	6911_103_CLEC6A_CLC6A	LPA Variants	Inverse variance weighted	30	0.00574567	0.0121839	0.637227	0.786503
MATN3	19361_78_MATN3_MATN3	LPA Variants	Inverse variance weighted	30	-0.00561266	0.0119147	0.63759	0.786792
FN1	3434_34_FN1_FN1_3	LPA Variants	Inverse variance weighted	30	-0.00597192	0.012711	0.638482	0.787457
SHANK1	13240_170_SHANK1_SHAN1	LPA Variants	Inverse variance weighted	30	-0.00577741	0.0122997	0.638556	0.787482
COL2A1	18875_125_COL2A1_Chondrocalcin	LPA Variants	Inverse variance weighted	30	-0.00600624	0.0128063	0.639066	0.787791
EPHA1	3431_54_EPHA1_EphA1	LPA Variants	Inverse variance weighted	30	-0.0063665	0.0135794	0.639186	0.787798
KEAP1	12568_14_KEAP1_KEAP1	LPA Variants	Inverse variance weighted	30	-0.00588313	0.012578	0.639976	0.788508
KLRK1	14095_1_KLRK1_NKG2D	LPA Variants	Inverse variance weighted	30	-0.00643088	0.0137575	0.640182	0.788695
SEC13	14689_3_SEC13_SEC13	LPA Variants	Inverse variance weighted	30	-0.00683557	0.0146264	0.640254	0.788718
SEZ6L	19563_3_SEZ6L_SEZ6L	LPA Variants	Inverse variance weighted	30	-0.00598704	0.0128521	0.641328	0.789447
PNLIPRP1	6627_25_PNLIPRP1_LIPR1	LPA Variants	Inverse variance weighted	30	0.0063175	0.0135727	0.641605	0.78959
IRF1	17462_19_IRF1_IRF1	LPA Variants	Inverse variance weighted	30	-0.00630102	0.0135694	0.642393	0.790258
A4GALT	8759_29_A4GALT_a1_4_Galactosyltransferase	LPA Variants	Inverse variance weighted	30	0.0057754	0.0124383	0.642417	0.790258
MMP10	8479_4_MMP10_MMP_10	LPA Variants	Inverse variance weighted	30	-0.00593762	0.0128055	0.642878	0.790313
CBLN4	5688_65_CBLN4_CBLN4	LPA Variants	Inverse variance weighted	30	-0.00653826	0.0141073	0.643031	0.790313
F13B	5658_64_F13B_coagulation_factor_XIII_B	LPA Variants	Inverse variance weighted	30	0.00625048	0.0134954	0.643252	0.790313
CD3E	18870_1_CD3E_CD3E	LPA Variants	Inverse variance weighted	30	-0.0069911	0.0150951	0.643267	0.790313
LYPD1	9327_3_LYPD1_LYPD1	LPA Variants	Inverse variance weighted	30	-0.00656277	0.0142026	0.644022	0.790779
ADM2	8100_15_ADM2_ADM2	LPA Variants	Inverse variance weighted	30	-0.00579977	0.0125762	0.644675	0.790987
ST6GALNAC5	7927_16_ST6GALNAC5_SIA7E	LPA Variants	Inverse variance weighted	30	0.00615726	0.0133824	0.645443	0.791467
KERA	10758_2_KERA_KERA	LPA Variants	Inverse variance weighted	30	-0.00626705	0.0136256	0.645554	0.791538
MTFR1	9095_5_MTFR1_MTFR1	LPA Variants	Inverse variance weighted	30	-0.00585737	0.0127505	0.645957	0.791816
RND3	15439_21_RND3_RND3	LPA Variants	Inverse variance weighted	30	-0.0057314	0.0124777	0.645996	0.791816
MEF2C	8933_84_MEF2C_MEF2C	LPA Variants	Inverse variance weighted	30	-0.0059198	0.0128967	0.646223	0.791967
CEL	9796_4_CEL_CEL	LPA Variants	Inverse variance weighted	30	-0.00601973	0.0131186	0.646328	0.791967
PPP2R3A	13665_35_PPP2R3A_PP2A__subunit_B	LPA Variants	Inverse variance weighted	30	-0.00681121	0.0148727	0.646976	0.792292
ZNF134	12787_47_ZNF134_ZN134	LPA Variants	Inverse variance weighted	30	-0.00669403	0.0146254	0.647169	0.792461
ST8SIA2	7920_30_ST8SIA2_SIA8B	LPA Variants	Inverse variance weighted	30	-0.00703638	0.015386	0.647438	0.792725
EPDR1	9040_144_EPDR1_EPDR1	LPA Variants	Inverse variance weighted	30	-0.00705023	0.015432	0.647773	0.792922
CYB5D2	10924_258_CYB5D2_NEUFC	LPA Variants	Inverse variance weighted	30	-0.00620673	0.0135893	0.647861	0.792922
MATK	3823_9_MATK_MATK	LPA Variants	Inverse variance weighted	30	-0.00653095	0.0143015	0.647914	0.792922
EPYC	9278_9_EPYC_Epiphycan	LPA Variants	Inverse variance weighted	30	-0.00598889	0.0131401	0.648554	0.7933
C7orf73	8927_6_C7orf73_CG073	LPA Variants	Inverse variance weighted	30	-0.00556773	0.0122239	0.648764	0.793359
SNRPB2	17364_8_SNRPB2_RU2B	LPA Variants	Inverse variance weighted	30	0.00571997	0.0126451	0.65102	0.79537
SPINK13	10624_45_SPINK13_ISK13	LPA Variants	Inverse variance weighted	30	-0.00665347	0.0147102	0.651052	0.79537
PTP4A1	17812_2_PTP4A1_TP4A1	LPA Variants	Inverse variance weighted	30	-0.00554887	0.0122797	0.65136	0.795476
FDX1L	11231_12_FDX1L_ADXL	LPA Variants	Inverse variance weighted	30	-0.00542493	0.0120177	0.651694	0.795729
GJA1	9937_7_GJA1_CXA1	LPA Variants	Inverse variance weighted	30	-0.00597804	0.0132456	0.651758	0.795729
CXCL8	3447_64_CXCL8_IL_8	LPA Variants	Inverse variance weighted	30	-0.00691317	0.0153188	0.651783	0.795729
UAP1	13580_2_UAP1_Sperm_associated_antigen_2	LPA Variants	Inverse variance weighted	30	-0.00708604	0.0157618	0.65302	0.796557
UGT1A6	7891_45_UGT1A6_UGT_1A6	LPA Variants	Inverse variance weighted	30	-0.00552961	0.0123005	0.65304	0.796557
SMCO2	7925_18_SMCO2_CL070	LPA Variants	Inverse variance weighted	30	-0.00737769	0.0164128	0.653065	0.796557
NAB2	13680_3_NAB2_NAB2	LPA Variants	Inverse variance weighted	30	-0.00555473	0.0123591	0.653111	0.796557
FAM171B	8061_102_FAM171B_F171B	LPA Variants	Inverse variance weighted	30	0.00547852	0.0122062	0.653554	0.796908
SPAST	8388_24_SPAST_Spastin	LPA Variants	Inverse variance weighted	30	-0.00618928	0.0137977	0.65374	0.79706
GMDS	18337_4_GMDS_GMDS	LPA Variants	Inverse variance weighted	30	0.00546526	0.0121975	0.654108	0.797321
PCSK9	5231_79_PCSK9_PCSK9	LPA Variants	Inverse variance weighted	30	-0.00715195	0.0159624	0.654116	0.797321
PGM1	9173_21_PGM1_PGM1	LPA Variants	Inverse variance weighted	30	-0.00688702	0.0153805	0.654314	0.797458
LRP8	3323_37_LRP8_LRP8	LPA Variants	Inverse variance weighted	30	-0.00569244	0.01273	0.654755	0.797637
DOS	9123_18_DOS_DOS	LPA Variants	Inverse variance weighted	30	-0.00695032	0.0155522	0.654945	0.797698
IFNA6	5714_88_IFNA6_IFNA6	LPA Variants	Inverse variance weighted	30	-0.00565124	0.0126514	0.655099	0.797698
UNC5B	7776_20_UNC5B_UNC5B	LPA Variants	Inverse variance weighted	30	-0.00612767	0.0137448	0.655728	0.798097
CTSB	8007_19_CTSB_Cathepsin_B	LPA Variants	Inverse variance weighted	30	-0.00542557	0.0121746	0.655853	0.798131
MUC1	10623_19_MUC1_MUC1	LPA Variants	Inverse variance weighted	30	-0.00640049	0.0143879	0.656427	0.798616
ACAA1	17782_23_ACAA1_THIK	LPA Variants	Inverse variance weighted	30	-0.00557151	0.0125358	0.65672	0.798841
HP	7905_30_HP_HPT	LPA Variants	Inverse variance weighted	30	0.00667387	0.0150245	0.656899	0.798888
APOB	2797_56_APOB_Apo_B	LPA Variants	Inverse variance weighted	30	-0.00617473	0.0139124	0.657167	0.798988
PLOD2	6923_1_PLOD2_PLOD2	LPA Variants	Inverse variance weighted	30	-0.00568373	0.0128159	0.65741	0.799087
EPHA7	15580_2_EPHA7_EPHA7	LPA Variants	Inverse variance weighted	30	-0.00545858	0.0123132	0.657542	0.799114
MOG	15619_49_MOG_MOG	LPA Variants	Inverse variance weighted	30	-0.0053831	0.012149	0.657701	0.799219
ADAMTS13	3175_51_ADAMTS13_ATS13	LPA Variants	Inverse variance weighted	30	0.00544564	0.0122915	0.657737	0.799219
RPS6KB1	8962_48_RPS6KB1_KS6B1	LPA Variants	Inverse variance weighted	30	-0.00607818	0.0137562	0.658598	0.79987
CD8A	15462_28_CD8A_CD8A	LPA Variants	Inverse variance weighted	30	-0.00624399	0.0141388	0.658764	0.800005
CD5	5596_75_CD5_CD5	LPA Variants	Inverse variance weighted	30	0.00555978	0.0126198	0.659531	0.80054
CCL4L1	2781_63_CCL4L1_LAG_1	LPA Variants	Inverse variance weighted	30	0.00537507	0.0122075	0.659714	0.800564
PTH	19640_2_PTH_Parathyroid_Hormone1_34	LPA Variants	Inverse variance weighted	30	-0.00609071	0.0138524	0.660165	0.800839
CFAP45	6553_68_CFAP45_CCD19	LPA Variants	Inverse variance weighted	30	-0.00613445	0.013966	0.660487	0.800975
UBTD2	12875_28_UBTD2_UBTD2	LPA Variants	Inverse variance weighted	30	-0.00539396	0.0122839	0.660582	0.801024
CST1	5459_33_CST1_CYTN	LPA Variants	Inverse variance weighted	30	-0.0061077	0.0139431	0.661354	0.801498
H1FX	12709_63_H1FX_H1X	LPA Variants	Inverse variance weighted	30	0.00552814	0.0126371	0.661782	0.801775
DGKB	12895_28_DGKB_DGKB	LPA Variants	Inverse variance weighted	30	-0.00566311	0.0129463	0.6618	0.801775
PDGFRA	10366_11_PDGFRA_PDGFRA	LPA Variants	Inverse variance weighted	30	-0.00534073	0.0122129	0.661892	0.801819
TLL1	6383_90_TLL1_TLL1	LPA Variants	Inverse variance weighted	30	-0.00696267	0.0159345	0.662144	0.801927
ARG2	17752_24_ARG2_Arginase	LPA Variants	Inverse variance weighted	30	-0.00522086	0.0119765	0.662891	0.802413
FAS	5392_73_FAS_Fas__soluble	LPA Variants	Inverse variance weighted	30	0.00667455	0.0153335	0.66335	0.80284
PLA2G2A	2692_74_PLA2G2A_NPS_PLA2	LPA Variants	Inverse variance weighted	30	0.00566033	0.0130159	0.66365	0.802884
EXTL2	6528_95_EXTL2_EXTL2	LPA Variants	Inverse variance weighted	30	-0.00607876	0.0139781	0.66365	0.802884
MFAP2	9294_45_MFAP2_MFAP2	LPA Variants	Inverse variance weighted	30	-0.00557923	0.0128343	0.66377	0.802884
MXI1	9035_2_MXI1_MXI1	LPA Variants	Inverse variance weighted	30	0.00613026	0.0141303	0.664407	0.803296
LYSMD4	9106_87_LYSMD4_LYSM4	LPA Variants	Inverse variance weighted	30	-0.00636107	0.0146656	0.664477	0.803296
ALDH5A1	17792_158_ALDH5A1_SSDH	LPA Variants	Inverse variance weighted	30	-0.0120608	0.0278112	0.66453	0.803296
MYSM1	11536_9_MYSM1_MYSM1	LPA Variants	Inverse variance weighted	30	-0.00545239	0.0125861	0.664864	0.803423
CAPN2	14684_17_CAPN2_CAN2	LPA Variants	Inverse variance weighted	30	-0.00594958	0.0137362	0.664919	0.803423
PQBP1	11432_11_PQBP1_PQBP1	LPA Variants	Inverse variance weighted	30	-0.00565633	0.0130602	0.664945	0.803423
ANGPT2	2602_2_ANGPT2_Angiopoietin_2	LPA Variants	Inverse variance weighted	30	-0.00607936	0.0140393	0.664997	0.803423
BRD2	15372_43_BRD2_BRD2	LPA Variants	Inverse variance weighted	30	-0.00542626	0.0125351	0.665098	0.803423
ITGAL	11617_1_ITGAL_LFA_1_alpha_L_chain	LPA Variants	Inverse variance weighted	30	-0.00613896	0.0141827	0.665126	0.803423
IL18	5661_15_IL18_IL_18	LPA Variants	Inverse variance weighted	30	-0.00553242	0.0127964	0.665492	0.803595
NR4A1	8089_173_NR4A1_NR4A1	LPA Variants	Inverse variance weighted	30	0.00538587	0.0124597	0.66555	0.803595
TDGF1	5810_25_TDGF1_Cripto	LPA Variants	Inverse variance weighted	30	-0.00415309	0.00963852	0.666552	0.804234
NSDHL	8038_41_NSDHL_NSDHL	LPA Variants	Inverse variance weighted	30	0.00536561	0.0124565	0.666652	0.804234
SLIT1	15634_139_SLIT1_SLIT1	LPA Variants	Inverse variance weighted	30	-0.00665637	0.0154574	0.66674	0.804234
SDF2	15333_11_SDF2_SDF2	LPA Variants	Inverse variance weighted	30	-0.00582489	0.0135277	0.666766	0.804234
VWA2	7128_9_VWA2_VWA2	LPA Variants	Inverse variance weighted	30	-0.00554541	0.0128949	0.66716	0.804363
IGFALS	6605_17_IGFALS_IGFALS	LPA Variants	Inverse variance weighted	30	-0.0076609	0.0178287	0.667418	0.804607
PSMA3	18926_7_PSMA3_PSA3	LPA Variants	Inverse variance weighted	30	-0.00574062	0.0133718	0.667698	0.804814
THBS4	3340_53_THBS4_TSP4	LPA Variants	Inverse variance weighted	30	-0.00605551	0.0141499	0.668683	0.805342
ERCC4	9895_77_ERCC4_XPF	LPA Variants	Inverse variance weighted	30	-0.00553425	0.0129389	0.668855	0.80535
ZNF410	12843_6_ZNF410_ZN410	LPA Variants	Inverse variance weighted	30	-0.00560727	0.0131437	0.66966	0.806039
FAIM	16594_44_FAIM_FAIM1	LPA Variants	Inverse variance weighted	30	0.00543529	0.0127422	0.669701	0.806039
SPINK5	8028_22_SPINK5_SPINK5	LPA Variants	Inverse variance weighted	30	0.00544513	0.0127698	0.669811	0.806093
CFB	4129_72_CFB_Factor_B	LPA Variants	Inverse variance weighted	30	-0.00642065	0.0150751	0.670172	0.806324
FGF2	3025_50_FGF2_bFGF	LPA Variants	Inverse variance weighted	30	-0.00519876	0.0122124	0.67033	0.806324
IGF1	2952_75_IGF1_IGF_I	LPA Variants	Inverse variance weighted	30	-0.00644245	0.0151343	0.670336	0.806324
SWAP70	13552_7_SWAP70_SWP70	LPA Variants	Inverse variance weighted	30	-0.00520241	0.0122252	0.670437	0.806324
BMP1	3348_49_BMP1_BMP_1	LPA Variants	Inverse variance weighted	30	-0.00739906	0.017389	0.67047	0.806324
AKR7A3	18173_11_AKR7A3_ARK73	LPA Variants	Inverse variance weighted	30	-0.00539275	0.0126803	0.670628	0.806332
PDE2A	5246_64_PDE2A_cGMP_stimulated_PDE	LPA Variants	Inverse variance weighted	30	-0.00557565	0.0131115	0.670656	0.806332
PMS2	11312_40_PMS2_PMS2	LPA Variants	Inverse variance weighted	30	-0.0054752	0.0128814	0.670803	0.806373
FAM20A	6433_57_FAM20A_FA20A	LPA Variants	Inverse variance weighted	30	0.00542046	0.0127548	0.670854	0.806373
TK1	4301_58_TK1_Thymidine_kinase	LPA Variants	Inverse variance weighted	30	-0.00532719	0.0125547	0.671334	0.806818
PNLIP	15613_16_PNLIP_LIPP	LPA Variants	Inverse variance weighted	30	0.00599642	0.0141395	0.6715	0.806861
GH1	8462_18_GH1_HGH	LPA Variants	Inverse variance weighted	30	0.00602138	0.0142653	0.672952	0.808036
BLVRB	17148_7_BLVRB_BLVRB	LPA Variants	Inverse variance weighted	30	-0.00526594	0.0125013	0.673585	0.808533
SIGLEC12	8352_26_SIGLEC12_SIG12	LPA Variants	Inverse variance weighted	30	-0.00563342	0.0133762	0.673644	0.808533
GFRA1	3314_74_GFRA1_GFRa_1	LPA Variants	Inverse variance weighted	30	-0.00567348	0.0134893	0.674055	0.808828
CLGN	10600_24_CLGN_CLGN	LPA Variants	Inverse variance weighted	30	-0.00580557	0.0138052	0.674094	0.808828
TP63	10040_63_TP63_P73L	LPA Variants	Inverse variance weighted	30	-0.0057722	0.0137341	0.67428	0.808905
PPP1R3B	12768_3_PPP1R3B_PPR3B	LPA Variants	Inverse variance weighted	30	-0.00577617	0.0137488	0.674398	0.808922
MMP9	2579_17_MMP9_MMP_9	LPA Variants	Inverse variance weighted	30	0.00556373	0.0132532	0.674629	0.809126
MMP13	4925_54_MMP13_MMP_13	LPA Variants	Inverse variance weighted	30	-0.0063905	0.0152406	0.674991	0.809136
C1orf210	8088_56_C1orf210_CA210	LPA Variants	Inverse variance weighted	30	-0.00543396	0.0129601	0.675008	0.809136
UMOD	9451_20_UMOD_Uromodulin	LPA Variants	Inverse variance weighted	30	-0.00533565	0.0127284	0.675077	0.809136
HERC1	12705_9_HERC1_HERC1	LPA Variants	Inverse variance weighted	30	-0.00619281	0.0147786	0.675187	0.809202
FGF18	2761_49_FGF18_FGF_18	LPA Variants	Inverse variance weighted	30	-0.0064904	0.0154954	0.675319	0.809229
UBE2T	12400_25_UBE2T_UBE2T	LPA Variants	Inverse variance weighted	30	-0.00664001	0.0158582	0.675428	0.809248
HSPB6	19127_1_HSPB6_HSPB6	LPA Variants	Inverse variance weighted	30	-0.00539374	0.0129099	0.676094	0.809601
ING4	17671_58_ING4_ING4	LPA Variants	Inverse variance weighted	30	0.00590067	0.0141297	0.676234	0.809601
TSPEAR	10546_2_TSPEAR_TSEAR	LPA Variants	Inverse variance weighted	30	-0.00580438	0.013914	0.67656	0.809858
SPACA3	8076_4_SPACA3_SACA3	LPA Variants	Inverse variance weighted	30	-0.00544652	0.013093	0.677419	0.810228
GPD1	13697_51_GPD1_GPDA	LPA Variants	Inverse variance weighted	30	0.00514051	0.0123959	0.678366	0.811097
EPOR	19575_4_EPOR_EPO_R	LPA Variants	Inverse variance weighted	30	-0.00499174	0.0120551	0.678817	0.811505
RNASE3	15576_158_RNASE3_ECP	LPA Variants	Inverse variance weighted	30	-0.0052047	0.0126099	0.679792	0.812406
C1R	3285_23_C1R_C1r	LPA Variants	Inverse variance weighted	30	0.0055566	0.0134651	0.67985	0.812409
NMB	9321_400_NMB_NMB	LPA Variants	Inverse variance weighted	30	-0.00543311	0.0131736	0.680028	0.81252
IFNGR2	9180_6_IFNGR2_INGR2	LPA Variants	Inverse variance weighted	30	0.00498433	0.0121145	0.680753	0.813159
SULT1B1	12671_35_SULT1B1_ST1B1	LPA Variants	Inverse variance weighted	30	-0.00632865	0.015402	0.681147	0.813394
SOCS7	11657_86_SOCS7_SOCS7	LPA Variants	Inverse variance weighted	30	-0.00586167	0.0142808	0.681469	0.81361
PDGFB	4149_8_PDGFB_PDGF_BB	LPA Variants	Inverse variance weighted	30	-0.00635009	0.0154732	0.681518	0.81361
PON1	4261_55_PON1_paraoxonase_1	LPA Variants	Inverse variance weighted	30	-0.00503098	0.0122745	0.6819	0.813802
LILRB4	6453_70_LILRB4_LIRB4	LPA Variants	Inverse variance weighted	30	-0.00577261	0.0140943	0.68212	0.813922
IGHG2	13230_174_IGHG2_IgG2__Kappa	LPA Variants	Inverse variance weighted	30	-0.00515765	0.0126414	0.683275	0.814849
MAP2K4	5242_37_MAP2K4_MP2K4	LPA Variants	Inverse variance weighted	30	0.0056839	0.0139345	0.683346	0.814867
CYP3A4	2943_5_CYP3A4_Cytochrome_P450_3A4	LPA Variants	Inverse variance weighted	30	-0.00666806	0.0163789	0.683925	0.815425
CAPSL	13688_2_CAPSL_CAPSL	LPA Variants	Inverse variance weighted	30	0.00581356	0.0143181	0.684721	0.815978
VEGFB	9453_12_VEGFB_VEGF_B	LPA Variants	Inverse variance weighted	30	0.00519036	0.0127863	0.684794	0.815999
EVPL	14019_73_EVPL_EVPL	LPA Variants	Inverse variance weighted	30	-0.00485916	0.0120022	0.685583	0.816769
IARS	12815_9_IARS_SYIC	LPA Variants	Inverse variance weighted	30	-0.00497067	0.0122786	0.685607	0.816769
TENM3	11107_25_TENM3_TEN3	LPA Variants	Inverse variance weighted	30	-0.00562452	0.0139159	0.686081	0.817096
CD7	12008_3_CD7_CD7	LPA Variants	Inverse variance weighted	30	0.00484244	0.0119825	0.68612	0.817096
BMP2	15666_21_BMP2_BMP_2	LPA Variants	Inverse variance weighted	30	-0.00521713	0.0129113	0.686159	0.817096
C8G	14708_59_C8G_CO8G	LPA Variants	Inverse variance weighted	30	-0.00576174	0.0142784	0.68656	0.817379
IFNL2	4397_26_IFNL2_IFN_lambda_2	LPA Variants	Inverse variance weighted	30	-0.00567986	0.0140756	0.686563	0.817379
CHAD	13460_4_CHAD_CHAD	LPA Variants	Inverse variance weighted	30	0.00621886	0.0154223	0.686772	0.817499
SSRP1	5032_64_SSRP1_SSRP1	LPA Variants	Inverse variance weighted	30	-0.0056857	0.0141468	0.687752	0.817954
PLA2G1B	4910_21_PLA2G1B_GIB	LPA Variants	Inverse variance weighted	30	-0.00521545	0.0129805	0.687839	0.817954
YY1	17337_1_YY1_TYY1	LPA Variants	Inverse variance weighted	30	-0.00485033	0.0120754	0.687926	0.817954
TNFSF9	2599_51_TNFSF9_4_1BB_ligand	LPA Variants	Inverse variance weighted	30	-0.00484946	0.0120736	0.687935	0.817954
WNT7A	4889_82_WNT7A_WNT7A	LPA Variants	Inverse variance weighted	30	0.00499591	0.0124687	0.688658	0.81834
FIGF	13098_93_FIGF_VEGF_D	LPA Variants	Inverse variance weighted	30	-0.00529316	0.01323	0.689093	0.81834
BCL2L10	7249_307_BCL2L10_B2L10	LPA Variants	Inverse variance weighted	30	-0.00607481	0.0151944	0.689299	0.818342
TMPO	8265_225_TMPO_LAP2B	LPA Variants	Inverse variance weighted	30	-0.00487479	0.0122058	0.68961	0.818624
AMY2B	15556_49_AMY2B_Alpha_amylase_2B	LPA Variants	Inverse variance weighted	30	-0.00589934	0.0148722	0.691612	0.819545
ADAM30	8520_8_ADAM30_ADA30	LPA Variants	Inverse variance weighted	30	-0.00509721	0.0128626	0.691896	0.819716
CLIC2	17837_5_CLIC2_CLIC2	LPA Variants	Inverse variance weighted	30	-0.00488733	0.0123383	0.692022	0.819716
GCA	12594_5_GCA_GRAN	LPA Variants	Inverse variance weighted	30	0.00479568	0.0121074	0.692034	0.819716
BGN	3284_75_BGN_BGN	LPA Variants	Inverse variance weighted	30	0.00598356	0.0151143	0.692189	0.819828
SCP2D1	14175_78_SCP2D1_SCP2D	LPA Variants	Inverse variance weighted	30	-0.00497768	0.0125902	0.692577	0.820162
IFNA4	15405_23_IFNA4_IFNA4	LPA Variants	Inverse variance weighted	30	-0.00487077	0.0123265	0.692735	0.820282
CCNA2	15574_37_CCNA2_Cyclin_A	LPA Variants	Inverse variance weighted	30	-0.00584448	0.0148029	0.692975	0.820435
IGF1R	4232_19_IGF1R_IGF_I_sR	LPA Variants	Inverse variance weighted	30	-0.00507064	0.0128479	0.693088	0.820482
FGFR3	3809_1_FGFR3_FGFR_3	LPA Variants	Inverse variance weighted	30	-0.00571883	0.0144927	0.693138	0.820482
VPS29	14318_1_VPS29_VPS29	LPA Variants	Inverse variance weighted	30	-0.00532465	0.013498	0.693228	0.820482
FIG4	6948_82_FIG4_FIG4	LPA Variants	Inverse variance weighted	30	-0.00480096	0.0121933	0.693775	0.820791
GLCE	7808_5_GLCE_GLCE	LPA Variants	Inverse variance weighted	30	-0.00481707	0.0122481	0.694103	0.82093
JAG1	7754_11_JAG1_JAG1	LPA Variants	Inverse variance weighted	30	-0.00506067	0.0128681	0.694118	0.82093
UBE2B	9865_40_UBE2B_UBE2B	LPA Variants	Inverse variance weighted	30	-0.00499063	0.0126977	0.694294	0.821038
GALNT16	8923_94_GALNT16_GLTL1	LPA Variants	Inverse variance weighted	30	0.00500222	0.0127301	0.69436	0.821038
AKR1C4	18397_5_AKR1C4_AK1C4	LPA Variants	Inverse variance weighted	30	-0.00472564	0.0120379	0.694641	0.821147
LAG3	9950_229_LAG3_LAG_3	LPA Variants	Inverse variance weighted	30	0.00505561	0.0128807	0.694692	0.821147
SERPINA5	3389_7_SERPINA5_PCI	LPA Variants	Inverse variance weighted	30	-0.00506484	0.012942	0.69554	0.821827
HP	3054_3_HP_Haptoglobin__Mixed_Type	LPA Variants	Inverse variance weighted	30	0.00575603	0.0147085	0.695546	0.821827
GDF9	3067_67_GDF9_GDF_9	LPA Variants	Inverse variance weighted	30	-0.00587361	0.0150221	0.695798	0.82204
KIAA1324L	8363_18_KIAA1324L_K132L	LPA Variants	Inverse variance weighted	30	-0.00506187	0.0129577	0.696059	0.822123
KLK13	11152_46_KLK13_kallikrein_13	LPA Variants	Inverse variance weighted	30	0.00541773	0.0138758	0.696207	0.822133
LILRA5	8766_29_LILRA5_LIRA5	LPA Variants	Inverse variance weighted	30	-0.00518396	0.0132791	0.696253	0.822133
CST4	14076_74_CST4_Cystatin_S	LPA Variants	Inverse variance weighted	30	0.00552023	0.0141567	0.696584	0.822209
BMP10	3587_53_BMP10_BMP10	LPA Variants	Inverse variance weighted	30	-0.00557198	0.0143286	0.697371	0.822583
CD248	15491_20_CD248_CD248	LPA Variants	Inverse variance weighted	30	-0.00512153	0.0131723	0.697416	0.822583
RNF215	7758_217_RNF215_RN215	LPA Variants	Inverse variance weighted	30	-0.0055629	0.0143371	0.698011	0.823053
CD83	5065_8_CD83_CD83	LPA Variants	Inverse variance weighted	30	-0.00607548	0.0156633	0.698105	0.823066
ASIP	5676_54_ASIP_ASIP	LPA Variants	Inverse variance weighted	30	-0.00503509	0.0129947	0.698407	0.823159
IGFBP3	2571_12_IGFBP3_IGFBP_3	LPA Variants	Inverse variance weighted	30	-0.00623039	0.016204	0.700611	0.825095
APP	3171_57_APP_amyloid_precursor_protein	LPA Variants	Inverse variance weighted	30	-0.00584423	0.015213	0.70086	0.825244
LGALS2	3033_57_LGALS2_Galectin_2	LPA Variants	Inverse variance weighted	30	0.00477656	0.0124456	0.701129	0.825244
AOC2	6434_18_AOC2_Amine_oxidase	LPA Variants	Inverse variance weighted	30	-0.00464709	0.0121154	0.701298	0.82531
MARCKSL1	19175_18_MARCKSL1_MARCKSL1	LPA Variants	Inverse variance weighted	30	0.0051126	0.0133804	0.702391	0.82597
SLTM	8320_5_SLTM_SLTM	LPA Variants	Inverse variance weighted	30	-0.00511357	0.0133989	0.702728	0.826053
PYCR1	18170_46_PYCR1_P5CR1	LPA Variants	Inverse variance weighted	30	-0.00528204	0.0138589	0.703108	0.826182
EGFR	19567_1_EGFR_EGFRvIII	LPA Variants	Inverse variance weighted	30	-0.00516453	0.0135613	0.70333	0.826249
SHH	2743_5_SHH_Sonic_Hedgehog	LPA Variants	Inverse variance weighted	30	-0.00656911	0.0172648	0.70358	0.826392
PZP	6580_29_PZP_Pregnancy_zone_protein	LPA Variants	Inverse variance weighted	30	-0.00453843	0.0119725	0.704636	0.827188
FUT8	8244_16_FUT8_FUT8	LPA Variants	Inverse variance weighted	30	0.00475193	0.012563	0.705247	0.827708
APTX	17736_105_APTX_APTX	LPA Variants	Inverse variance weighted	30	-0.0046991	0.0124322	0.705447	0.827877
SPINK6	5731_1_SPINK6_ISK6	LPA Variants	Inverse variance weighted	30	-0.00464213	0.012288	0.705597	0.82798
SPACA1	6228_58_SPACA1_sperm_acrosome_associated_1	LPA Variants	Inverse variance weighted	30	-0.00468346	0.0124353	0.706451	0.828527
ZG16B	8310_6_ZG16B_U773	LPA Variants	Inverse variance weighted	30	0.00452877	0.012036	0.706718	0.828708
MAGEA4	10485_56_MAGEA4_MAGE_4	LPA Variants	Inverse variance weighted	30	-0.00449611	0.0119715	0.707237	0.829184
RAB7B	12409_90_RAB7B_RAB7B	LPA Variants	Inverse variance weighted	30	-0.00452565	0.0120629	0.707533	0.829267
IBSP	3415_61_IBSP_BSP	LPA Variants	Inverse variance weighted	30	-0.00479331	0.012792	0.707876	0.829603
IL10	2773_50_IL10_IL_10	LPA Variants	Inverse variance weighted	30	-0.00555454	0.0148339	0.70807	0.829693
APOA4	17685_9_APOA4_Apo_A_IV	LPA Variants	Inverse variance weighted	30	-0.00511918	0.0136738	0.708122	0.829693
PRSS22	4534_10_PRSS22_BSSP4	LPA Variants	Inverse variance weighted	30	-0.00512697	0.0137305	0.708852	0.830226
HMOX1	17398_55_HMOX1_HO_1	LPA Variants	Inverse variance weighted	30	-0.00467101	0.012533	0.709375	0.830698
GJD2	11678_105_GJD2_CXD2	LPA Variants	Inverse variance weighted	30	-0.00458033	0.0123156	0.709958	0.831248
VIM	15540_6_VIM_Vimentin	LPA Variants	Inverse variance weighted	30	-0.00463318	0.0124945	0.710773	0.831872
PTGDS	10514_5_PTGDS_PGD2_synthase	LPA Variants	Inverse variance weighted	30	-0.00504099	0.0136122	0.711138	0.832167
CDH1	18429_10_CDH1_Cadherin_E	LPA Variants	Inverse variance weighted	30	0.00450697	0.0121988	0.711785	0.832725
RSRP1	9050_170_RSRP1_CA063	LPA Variants	Inverse variance weighted	30	-0.00458331	0.0124125	0.711941	0.832842
IFNB1	14127_240_IFNB1_IFN_b	LPA Variants	Inverse variance weighted	30	-0.00535747	0.0145668	0.713034	0.833723
STMN4	6267_51_STMN4_STMN4	LPA Variants	Inverse variance weighted	30	-0.00464528	0.0126504	0.713467	0.833854
PQLC2L	7939_1_PQLC2L_CC055	LPA Variants	Inverse variance weighted	30	-0.00450778	0.0122785	0.713524	0.833854
CFI	2567_5_CFI_Factor_I	LPA Variants	Inverse variance weighted	30	-0.00551193	0.0150189	0.713619	0.833854
KIR2DL3	17153_46_KIR2DL3_KI2L3	LPA Variants	Inverse variance weighted	30	-0.00558934	0.0152392	0.713788	0.833942
GALNT10	7003_4_GALNT10_GLT10	LPA Variants	Inverse variance weighted	30	0.00487227	0.0132909	0.713927	0.834038
NCR1	8360_169_NCR1_NKp46	LPA Variants	Inverse variance weighted	30	-0.00458184	0.0125259	0.714524	0.834407
PXDNL	11324_3_PXDNL_PXDNL	LPA Variants	Inverse variance weighted	30	-0.00450823	0.012351	0.715104	0.83495
GLTPD2	7948_129_GLTPD2_GLTD2	LPA Variants	Inverse variance weighted	30	-0.00525361	0.0144129	0.715478	0.835188
CST6	14711_27_CST6_Cystatin_M	LPA Variants	Inverse variance weighted	30	0.00471989	0.0129549	0.715609	0.835274
MPDZ	14036_116_MPDZ_MPDZ	LPA Variants	Inverse variance weighted	30	-0.00448027	0.0123142	0.715984	0.835366
CCL8	13748_4_CCL8_MCP_2	LPA Variants	Inverse variance weighted	30	-0.00484989	0.0133451	0.71629	0.835468
SCMH1	12604_16_SCMH1_SCMH1	LPA Variants	Inverse variance weighted	30	-0.00454733	0.0125215	0.716484	0.8355
MASP1	3605_77_MASP1_MASP3	LPA Variants	Inverse variance weighted	30	-0.00536666	0.0148031	0.716951	0.835781
IL6R	15602_43_IL6R_IL_6_sRa	LPA Variants	Inverse variance weighted	30	-0.00396761	0.0109779	0.717788	0.836598
JUND	19602_36_JUND_jun_D	LPA Variants	Inverse variance weighted	30	-0.0044157	0.0122321	0.718105	0.836728
FNDC4	13451_2_FNDC4_FNDC4	LPA Variants	Inverse variance weighted	30	-0.00563873	0.0156773	0.719091	0.837612
CPM	9416_77_CPM_CBPM	LPA Variants	Inverse variance weighted	30	0.00556118	0.0154731	0.719289	0.837643
LETMD1	5751_14_LETMD1_HCCR_1	LPA Variants	Inverse variance weighted	30	-0.00438734	0.0122146	0.719454	0.837703
HHLA2	14132_21_HHLA2_HHLA2	LPA Variants	Inverse variance weighted	30	-0.00442732	0.0123314	0.719575	0.83775
C1QTNF9	16605_2_C1QTNF9_C1T9A	LPA Variants	Inverse variance weighted	30	-0.00519768	0.014524	0.720441	0.838354
ISL1	11549_6_ISL1_ISL1	LPA Variants	Inverse variance weighted	30	0.00451325	0.012622	0.720665	0.838354
TDO2	9880_33_TDO2_T23O	LPA Variants	Inverse variance weighted	30	-0.0169179	0.0473183	0.720693	0.838354
CABP7	7104_71_CABP7_CABP7	LPA Variants	Inverse variance weighted	30	-0.00454072	0.0127026	0.720743	0.838354
ZG16	8219_14_ZG16_ZG16	LPA Variants	Inverse variance weighted	30	-0.00446437	0.0125289	0.721596	0.838865
HMBS	11530_37_HMBS_HEM3	LPA Variants	Inverse variance weighted	30	-0.00443781	0.0124613	0.721745	0.838865
TNFSF4	2839_2_TNFSF4_OX40_Ligand	LPA Variants	Inverse variance weighted	30	-0.0042391	0.0119254	0.722239	0.839352
CAST	3026_5_CAST_Calpastatin	LPA Variants	Inverse variance weighted	30	0.00463158	0.0130543	0.722745	0.839674
YTHDC1	8878_48_YTHDC1_YTDC1	LPA Variants	Inverse variance weighted	30	-0.00470739	0.0132708	0.722801	0.839674
TINF2	10638_1_TINF2_TINF2	LPA Variants	Inverse variance weighted	30	-0.00502512	0.0142502	0.724362	0.841355
A2M	3708_62_A2M_a2_Macroglobulin	LPA Variants	Inverse variance weighted	30	-0.00521442	0.0148096	0.724764	0.841601
WFDC8	7147_35_WFDC8_WFDC8	LPA Variants	Inverse variance weighted	30	-0.00481171	0.0136737	0.724916	0.841601
PPIB	4718_5_PPIB_PPIB	LPA Variants	Inverse variance weighted	30	-0.00509278	0.0145324	0.726007	0.842353
PLEKHA4	10939_16_PLEKHA4_PKHA4	LPA Variants	Inverse variance weighted	30	-0.00481489	0.0137652	0.726499	0.842706
ARL5B	17404_5_ARL5B_ARL5B	LPA Variants	Inverse variance weighted	30	0.00494603	0.0141597	0.726861	0.842852
ADAMDEC1	9115_78_ADAMDEC1_ADEC1	LPA Variants	Inverse variance weighted	30	-0.00500786	0.0143872	0.727783	0.843332
CTSL	9275_2_CTSL_Cathepsin_L	LPA Variants	Inverse variance weighted	30	0.00419215	0.0120715	0.728384	0.84383
WFDC13	9345_436_WFDC13_WFD13	LPA Variants	Inverse variance weighted	30	-0.00470832	0.013574	0.728694	0.843859
MASP1	9125_23_MASP1_MASP3	LPA Variants	Inverse variance weighted	30	-0.00476939	0.0137828	0.729314	0.844242
LUM	13114_50_LUM_Lumican	LPA Variants	Inverse variance weighted	30	-0.00449574	0.0130083	0.72964	0.844487
TPSG1	3404_51_TPSG1_TPSG1	LPA Variants	Inverse variance weighted	30	-0.00477705	0.0138544	0.730243	0.845052
LY75	16620_26_LY75_LY75	LPA Variants	Inverse variance weighted	30	-0.00341128	0.00990022	0.730421	0.845125
ENG	4908_6_ENG_Endoglin	LPA Variants	Inverse variance weighted	30	-0.00462827	0.0134524	0.73081	0.845373
LYSMD3	10563_13_LYSMD3_LYSM3	LPA Variants	Inverse variance weighted	30	-0.00499054	0.0145084	0.730865	0.845373
ID2	15403_53_ID2_ID2	LPA Variants	Inverse variance weighted	30	-0.00429486	0.0125091	0.731344	0.845525
CCL28	2890_59_CCL28_CCL28	LPA Variants	Inverse variance weighted	30	0.00437208	0.0127448	0.731561	0.845525
BPGM	12020_39_BPGM_PMGE	LPA Variants	Inverse variance weighted	30	-0.00430082	0.0125459	0.731743	0.845525
DVL2	13575_40_DVL2_DVL2	LPA Variants	Inverse variance weighted	30	-0.00462841	0.0135185	0.732068	0.845767
PIANP	14114_18_PIANP_PIANP	LPA Variants	Inverse variance weighted	30	-0.0042724	0.012484	0.732177	0.845827
DEFB108B	5611_56_DEFB108B_D108B	LPA Variants	Inverse variance weighted	30	-0.00419204	0.0122891	0.733015	0.846492
CA12	19347_37_CA12_Carbonic_Anhydrase_XII	LPA Variants	Inverse variance weighted	30	0.0045602	0.0133697	0.73304	0.846492
HDGFRP3	18899_82_HDGFRP3_HDGR3	LPA Variants	Inverse variance weighted	30	-0.00415614	0.0122034	0.733425	0.846739
COCH	7227_75_COCH_COCH	LPA Variants	Inverse variance weighted	30	-0.00502096	0.0147444	0.733455	0.846739
ILF3	12759_47_ILF3_DRBP76	LPA Variants	Inverse variance weighted	30	-0.00441112	0.012965	0.733681	0.846813
LRRTM4	6572_10_LRRTM4_LRRT4	LPA Variants	Inverse variance weighted	30	-0.00461305	0.013575	0.733993	0.846995
ARL9	18416_3_ARL9_ARL9	LPA Variants	Inverse variance weighted	30	-0.0045474	0.013396	0.734263	0.847174
NCAM1	4498_62_NCAM1_NCAM_120	LPA Variants	Inverse variance weighted	30	-0.00444843	0.0131085	0.734342	0.847198
CTSS	3181_50_CTSS_Cathepsin_S	LPA Variants	Inverse variance weighted	30	0.00533092	0.0157222	0.734558	0.847248
NMU	8754_5_NMU_NMU	LPA Variants	Inverse variance weighted	30	-0.00430635	0.0127066	0.734681	0.847264
ERP44	6064_4_ERP44_TXNDC4	LPA Variants	Inverse variance weighted	30	-0.00504324	0.0148813	0.734687	0.847264
COX6C	8903_1_COX6C_COX6C	LPA Variants	Inverse variance weighted	30	-0.00510299	0.0150966	0.735345	0.847891
GZMM	5704_74_GZMM_Granzyme_M	LPA Variants	Inverse variance weighted	30	-0.00534546	0.0158647	0.736161	0.848499
UXS1	8258_22_UXS1_UXS1	LPA Variants	Inverse variance weighted	30	-0.00506742	0.0150495	0.736331	0.848591
LILRB5	7015_8_LILRB5_LIRB5	LPA Variants	Inverse variance weighted	30	-0.00416049	0.0123573	0.736356	0.848591
ITM2C	10560_1_ITM2C_ITM2C	LPA Variants	Inverse variance weighted	30	-0.00409249	0.0121925	0.737129	0.849041
FCRLB	15583_18_FCRLB_FCRLB	LPA Variants	Inverse variance weighted	30	0.00418556	0.0125017	0.737776	0.849513
IFI16	13940_19_IFI16_IP16	LPA Variants	Inverse variance weighted	30	-0.00415419	0.0124264	0.73815	0.849513
PNLIPRP2	15471_29_PNLIPRP2_LIPR2	LPA Variants	Inverse variance weighted	30	0.00414031	0.0123982	0.738422	0.849707
HAVCR2	11481_25_HAVCR2_TIMD3	LPA Variants	Inverse variance weighted	30	-0.00414868	0.0124524	0.739011	0.850119
CEACAM20	10453_7_CEACAM20_CEA20	LPA Variants	Inverse variance weighted	30	0.0044128	0.0132733	0.739545	0.850533
DHX8	11601_26_DHX8_DHX8	LPA Variants	Inverse variance weighted	30	-0.00732571	0.0220703	0.739945	0.850857
LRTM1	9368_64_LRTM1_LRTM1	LPA Variants	Inverse variance weighted	30	-0.00405916	0.0122345	0.740057	0.850857
KIR2DS4	17152_10_KIR2DS4_KI2S4	LPA Variants	Inverse variance weighted	30	-0.00450548	0.0136108	0.740627	0.851304
ASPN	6451_64_ASPN_ASPN	LPA Variants	Inverse variance weighted	30	-0.00412714	0.0125545	0.742354	0.852433
LCN2	2836_68_LCN2_Lipocalin_2	LPA Variants	Inverse variance weighted	30	-0.00423544	0.0129125	0.742903	0.852797
APLP1	7210_25_APLP1_Amyloid_like_protein_1	LPA Variants	Inverse variance weighted	30	-0.00417755	0.0127374	0.74293	0.852797
PPBP	2790_54_PPBP_NAP_2	LPA Variants	Inverse variance weighted	30	-0.0049397	0.0151128	0.743777	0.853408
KIAA1324	9097_5_KIAA1324_K1324	LPA Variants	Inverse variance weighted	30	-0.00424352	0.0129898	0.743908	0.853422
ANGPT1	2811_27_ANGPT1_Angiopoietin_1	LPA Variants	Inverse variance weighted	30	-0.00459219	0.0140982	0.744629	0.853913
TPST1	7928_183_TPST1_TPST1	LPA Variants	Inverse variance weighted	30	0.00436632	0.0134655	0.745741	0.854744
FAS	9459_7_FAS_Fas__soluble	LPA Variants	Inverse variance weighted	30	0.00423786	0.0130839	0.746015	0.85497
THBS2	14111_15_THBS2_TSP2	LPA Variants	Inverse variance weighted	30	-0.00447715	0.0139406	0.74809	0.856724
GALNT13	10908_2_GALNT13_GLT13	LPA Variants	Inverse variance weighted	30	-0.00485239	0.0151353	0.748513	0.856898
CD226	5062_60_CD226_CD226	LPA Variants	Inverse variance weighted	30	-0.00427654	0.013412	0.749833	0.857815
TCL1A	17210_2_TCL1A_TCL1A	LPA Variants	Inverse variance weighted	30	-0.00444046	0.0139263	0.749838	0.857815
TPSAB1	9409_11_TPSAB1_TRYB1	LPA Variants	Inverse variance weighted	30	-0.004635	0.0145543	0.750134	0.85802
INSL5	10462_14_INSL5_INSL5	LPA Variants	Inverse variance weighted	30	-0.00400743	0.012618	0.750792	0.858439
EPO	5813_58_EPO_Epo	LPA Variants	Inverse variance weighted	30	0.00487049	0.0153664	0.751277	0.85886
SERPINA1	3580_25_SERPINA1_a1_Antitrypsin	LPA Variants	Inverse variance weighted	30	-0.00402424	0.0127042	0.751422	0.858893
PSME3	5204_13_PSME3_PSME3	LPA Variants	Inverse variance weighted	30	-0.00410387	0.0130034	0.752307	0.859677
IGHG4	13231_90_IGHG4_IgG4__Kappa	LPA Variants	Inverse variance weighted	30	0.00393846	0.0125293	0.753263	0.860664
C1orf226	7989_5_C1orf226_CA226	LPA Variants	Inverse variance weighted	30	0.00387195	0.0123223	0.753352	0.860698
FCN2	3313_21_FCN2_FCN2	LPA Variants	Inverse variance weighted	30	-0.00454425	0.0144878	0.753779	0.860823
COL6A3	10511_10_COL6A3_Collagen_alpha_3_VI_	LPA Variants	Inverse variance weighted	30	-0.00435966	0.0139002	0.753794	0.860823
TMEM167A	11112_18_TMEM167A_KISHA	LPA Variants	Inverse variance weighted	30	-0.0038369	0.0122388	0.753898	0.860823
S100A14	17828_3_S100A14_S100A14	LPA Variants	Inverse variance weighted	30	-0.00474471	0.0151387	0.753965	0.860823
CRIP2	9053_16_CRIP2_CRIP2	LPA Variants	Inverse variance weighted	30	-0.00435711	0.0139137	0.754166	0.860921
CFTR	7717_95_CFTR_CFTR	LPA Variants	Inverse variance weighted	30	0.00383974	0.0122689	0.754308	0.860921
FXN	15389_1_FXN_FRDA	LPA Variants	Inverse variance weighted	30	0.0040399	0.0129246	0.754604	0.861126
C4BPB	7155_46_C4BPB_C4b_binding_protein_beta_chain	LPA Variants	Inverse variance weighted	30	-0.003784	0.0121133	0.754748	0.861218
DDIT3	19119_10_DDIT3_DDIT3	LPA Variants	Inverse variance weighted	30	-0.00416101	0.0133232	0.754802	0.861218
ALDOB	18185_118_ALDOB_ALDOB	LPA Variants	Inverse variance weighted	30	-0.0039885	0.0127768	0.754914	0.861279
LRRC3	6917_49_LRRC3_LRRC3	LPA Variants	Inverse variance weighted	30	0.00382915	0.0122862	0.755297	0.861552
QPCT	7849_3_QPCT_Glutaminyl_cyclase	LPA Variants	Inverse variance weighted	30	-0.00538171	0.0172764	0.755415	0.861555
GP1BA	4990_87_GP1BA_GP1BA	LPA Variants	Inverse variance weighted	30	-0.00399087	0.0128164	0.755507	0.861555
TNXB	5698_60_TNXB_Tenascin_X	LPA Variants	Inverse variance weighted	30	-0.00411518	0.0132229	0.755637	0.861637
JAG2	5093_47_JAG2_JAG2	LPA Variants	Inverse variance weighted	30	-0.00397265	0.0128061	0.756397	0.862146
MMP3	2788_55_MMP3_MMP_3	LPA Variants	Inverse variance weighted	30	-0.00416526	0.0134325	0.756493	0.862146
KMT2C	11402_17_KMT2C_KMT2C	LPA Variants	Inverse variance weighted	30	-0.00425988	0.0137668	0.756994	0.862553
AGRN	15483_377_AGRN_Agrin	LPA Variants	Inverse variance weighted	30	-0.00489033	0.0158065	0.757026	0.862553
IGFBP4	2950_57_IGFBP4_IGFBP_4	LPA Variants	Inverse variance weighted	30	-0.00436991	0.0141714	0.757808	0.862816
MMP19	6425_87_MMP19_MMP19	LPA Variants	Inverse variance weighted	30	-0.00406626	0.0131892	0.757852	0.862816
ADIPOQ	3554_24_ADIPOQ_Adiponectin	LPA Variants	Inverse variance weighted	30	-0.0041213	0.0133799	0.758066	0.862898
TBCA	12501_10_TBCA_TBCA	LPA Variants	Inverse variance weighted	30	0.00411657	0.013366	0.758091	0.862898
LHB	8376_25_LHB_LSHB	LPA Variants	Inverse variance weighted	30	-0.00427805	0.0139191	0.758576	0.863085
IFNA10	14128_121_IFNA10_IFN10	LPA Variants	Inverse variance weighted	30	-0.0039513	0.0128618	0.758681	0.863103
GHRL	6518_85_GHRL_ghrelin	LPA Variants	Inverse variance weighted	30	-0.00407221	0.0132713	0.758962	0.863208
ICAM1	4342_10_ICAM1_sICAM_1	LPA Variants	Inverse variance weighted	30	0.00346614	0.0113411	0.759888	0.864008
CHRDL2	6086_15_CHRDL2_CRDL2	LPA Variants	Inverse variance weighted	30	-0.00442793	0.0145033	0.760133	0.864177
TYMS	5035_7_TYMS_TS	LPA Variants	Inverse variance weighted	30	0.00369435	0.0121241	0.760586	0.864398
POLD4	19159_9_POLD4_DNA_polymerase_subunit_delta_4	LPA Variants	Inverse variance weighted	30	0.00365876	0.0120122	0.76068	0.864398
IGFBP6	14088_38_IGFBP6_IGFBP_6	LPA Variants	Inverse variance weighted	30	-0.00411384	0.013518	0.760882	0.864398
GSTZ1	16872_248_GSTZ1_MAAI	LPA Variants	Inverse variance weighted	30	0.00316129	0.0103882	0.760887	0.864398
SFN	4829_43_SFN_STRATIFIN	LPA Variants	Inverse variance weighted	30	0.00404897	0.0133078	0.760933	0.864398
PSAPL1	8814_33_PSAPL1_SAPL1	LPA Variants	Inverse variance weighted	30	0.00401013	0.0131886	0.761082	0.864498
MAN1C1	13427_66_MAN1C1_MA1C1	LPA Variants	Inverse variance weighted	30	-0.00391416	0.0128857	0.761311	0.864575
CRISPLD2	5691_2_CRISPLD2_CRLD2	LPA Variants	Inverse variance weighted	30	0.00400903	0.0132356	0.761968	0.865104
IFNGR1	5825_49_IFNGR1_IFN_g_R1	LPA Variants	Inverse variance weighted	30	-0.0037212	0.0123033	0.762305	0.865125
CSNK2A1	5224_20_CSNK2A1_CSK21	LPA Variants	Inverse variance weighted	30	-0.00378717	0.0125368	0.762588	0.865171
HNF4A	10041_3_HNF4A_HNF4A	LPA Variants	Inverse variance weighted	30	-0.00456449	0.0151313	0.762913	0.865242
AMBP	15453_3_AMBP_a1_Microglobulin	LPA Variants	Inverse variance weighted	30	-0.00428991	0.0142493	0.763369	0.865692
MCTS1	12488_9_MCTS1_MCTS1	LPA Variants	Inverse variance weighted	30	0.00384369	0.0128997	0.765729	0.867079
FCN3	5462_62_FCN3_Ficolin_3	LPA Variants	Inverse variance weighted	30	-0.00490797	0.0165236	0.766445	0.867542
LCT	9017_58_LCT_LPH	LPA Variants	Inverse variance weighted	30	0.00361234	0.0121675	0.766555	0.867568
LDOC1	8378_3_LDOC1_LDOC1	LPA Variants	Inverse variance weighted	30	0.00435259	0.0146799	0.766848	0.867766
KREMEN1	17331_138_KREMEN1_KREM1	LPA Variants	Inverse variance weighted	30	-0.00411809	0.0139394	0.767667	0.86836
MGP	6520_87_MGP_MGP	LPA Variants	Inverse variance weighted	30	-0.00372976	0.0126375	0.767891	0.868546
CHST12	6626_81_CHST12_CHSTC	LPA Variants	Inverse variance weighted	30	-0.00371155	0.012589	0.768129	0.868548
GUCA1A	10008_43_GUCA1A_GUC1A	LPA Variants	Inverse variance weighted	30	-0.00426147	0.0145687	0.769898	0.869762
FOLR1	17455_42_FOLR1_FOLR1	LPA Variants	Inverse variance weighted	30	-0.00394603	0.0135037	0.770119	0.869772
G0S2	8931_124_G0S2_G0S2	LPA Variants	Inverse variance weighted	30	-0.00352809	0.0120755	0.770157	0.869772
UNC93B1	13487_24_UNC93B1_UN93B	LPA Variants	Inverse variance weighted	30	0.00359199	0.0122991	0.770246	0.869805
PNOC	15434_5_PNOC_PNOC	LPA Variants	Inverse variance weighted	30	-0.00355371	0.0122301	0.771379	0.870819
FMOD	6367_66_FMOD_fibromodulin	LPA Variants	Inverse variance weighted	30	-0.00376255	0.0129697	0.771738	0.871056
TMUB2	9226_6_TMUB2_TMUB2	LPA Variants	Inverse variance weighted	30	-0.00357218	0.0123228	0.771905	0.871078
LILRB3	15615_8_LILRB3_LIRB3	LPA Variants	Inverse variance weighted	30	-0.00336142	0.0116012	0.772009	0.871079
FAM151A	7856_51_FAM151A_F151A	LPA Variants	Inverse variance weighted	30	0.00392675	0.0135853	0.772548	0.871462
LRIG1	18831_6_LRIG1_LRIG1	LPA Variants	Inverse variance weighted	30	-0.00360047	0.0124769	0.77291	0.871462
DUSP15	12838_28_DUSP15_DUS15	LPA Variants	Inverse variance weighted	30	-0.00352075	0.0122194	0.77325	0.871622
IGF1	8406_17_IGF1_IGF_I	LPA Variants	Inverse variance weighted	30	-0.00399623	0.0139364	0.774305	0.872175
CCL3	3040_59_CCL3_MIP_1a	LPA Variants	Inverse variance weighted	30	-0.00364746	0.0127227	0.774351	0.872175
TNFSF13B	3059_50_TNFSF13B_BAFF	LPA Variants	Inverse variance weighted	30	-0.00372392	0.0130026	0.774573	0.872175
IL5RA	13686_2_IL5RA_IL_5_Ra	LPA Variants	Inverse variance weighted	30	-0.00375766	0.0131374	0.774857	0.87227
IL16	2774_10_IL16_IL_16	LPA Variants	Inverse variance weighted	30	-0.00367286	0.0128659	0.775283	0.872615
ATP1B1	13392_13_ATP1B1_AT1B1	LPA Variants	Inverse variance weighted	30	-0.00530611	0.0186097	0.775547	0.87278
HSD17B1	4708_3_HSD17B1_17_beta_HSD_1	LPA Variants	Inverse variance weighted	30	-0.00372592	0.0130795	0.775745	0.872936
NANOG	2732_58_NANOG_NANOG	LPA Variants	Inverse variance weighted	30	0.00366096	0.012882	0.776263	0.873033
TNNI3	5441_67_TNNI3_Troponin_I	LPA Variants	Inverse variance weighted	30	-0.0034968	0.0123203	0.776545	0.873136
COLEC11	4430_44_COLEC11_Collectin_Kidney_1	LPA Variants	Inverse variance weighted	30	0.00385172	0.0136603	0.77797	0.874143
KIF1C	9899_28_KIF1C_KIF1C	LPA Variants	Inverse variance weighted	30	-0.00335876	0.0120451	0.78036	0.875919
CFHR5	16055_3_CFHR5_complement_factor_H_related_5	LPA Variants	Inverse variance weighted	30	-0.00406484	0.0146125	0.780877	0.876365
SULT1E1	16932_5_SULT1E1_SULT_1E	LPA Variants	Inverse variance weighted	30	-0.00392601	0.0141416	0.781303	0.876416
SMEK1	10866_60_SMEK1_P4R3A	LPA Variants	Inverse variance weighted	30	-0.00351398	0.0126596	0.781338	0.876416
RPN1	6458_6_RPN1_RPN1	LPA Variants	Inverse variance weighted	30	0.00352113	0.0126992	0.781571	0.876544
UBE2C	12556_7_UBE2C_UBE2C	LPA Variants	Inverse variance weighted	30	0.00379592	0.013729	0.782173	0.876951
EFNB3	7785_1_EFNB3_Ephrin_B3	LPA Variants	Inverse variance weighted	30	-0.00398748	0.0144362	0.782384	0.877067
FTMT	8048_9_FTMT_FTMT	LPA Variants	Inverse variance weighted	30	-0.00354495	0.0128681	0.782945	0.877416
INHBB	16746_12_INHBB_Activin_B	LPA Variants	Inverse variance weighted	30	-0.00347016	0.0126081	0.783137	0.877498
NQO2	9754_33_NQO2_Quinone_reductase_2	LPA Variants	Inverse variance weighted	30	0.0037736	0.0137823	0.784237	0.877979
F5	4906_35_F5_Coagulation_Factor_V	LPA Variants	Inverse variance weighted	30	0.00388625	0.0142123	0.784513	0.877979
ELF5	13457_33_ELF5_ELF5	LPA Variants	Inverse variance weighted	30	-0.00331203	0.0121425	0.785036	0.878488
FABP4	15386_7_FABP4_FABPA	LPA Variants	Inverse variance weighted	30	-0.00377905	0.0138821	0.785449	0.878816
RNF148	9955_40_RNF148_RN148	LPA Variants	Inverse variance weighted	30	-0.00374762	0.0138745	0.787076	0.879994
RNF150	9774_59_RNF150_RN150	LPA Variants	Inverse variance weighted	30	0.00330059	0.012229	0.787239	0.880017
LAMP1	16902_17_LAMP1_LAMP1	LPA Variants	Inverse variance weighted	30	-0.00325961	0.0121164	0.787911	0.880434
INS	4883_56_INS_Insulin	LPA Variants	Inverse variance weighted	30	-0.00338364	0.0125896	0.78811	0.88059
SERPINA10	13119_26_SERPINA10_protein_Z_inhibitor	LPA Variants	Inverse variance weighted	30	0.0036174	0.0135536	0.78955	0.881668
NODAL	15692_300_NODAL_NODAL	LPA Variants	Inverse variance weighted	30	-0.00381484	0.0143026	0.789681	0.881668
RRM2	17750_8_RRM2_RIR2	LPA Variants	Inverse variance weighted	30	-0.00358666	0.0134673	0.78999	0.881759
HMGCS1	13496_19_HMGCS1_HMCS1	LPA Variants	Inverse variance weighted	30	-0.00346934	0.0130475	0.790316	0.88196
NOVA1	12557_18_NOVA1_NOVA1	LPA Variants	Inverse variance weighted	30	0.00326371	0.0122958	0.790677	0.882168
SPRED1	8318_13_SPRED1_SPRE1	LPA Variants	Inverse variance weighted	30	-0.00392963	0.0148661	0.791522	0.882793
VAMP7	19357_11_VAMP7_VAMP7	LPA Variants	Inverse variance weighted	30	-0.00329428	0.0125336	0.792677	0.883547
FKBP6	12529_32_FKBP6_FKBP6	LPA Variants	Inverse variance weighted	30	-0.00325247	0.012387	0.792881	0.883547
CD163	5028_59_CD163_sCD163	LPA Variants	Inverse variance weighted	30	0.00340089	0.0129543	0.792913	0.883547
MAP4K3	8978_30_MAP4K3_M4K3	LPA Variants	Inverse variance weighted	30	-0.00320445	0.012221	0.793161	0.883547
OSMR	10892_8_OSMR_OSMR	LPA Variants	Inverse variance weighted	30	-0.00401581	0.0154487	0.794906	0.884617
AMY2A	18917_53_AMY2A_Pancreatic_alpha_amylase	LPA Variants	Inverse variance weighted	30	-0.00390714	0.0150452	0.795099	0.884706
ENTHD2	7947_19_ENTHD2_AP4AT	LPA Variants	Inverse variance weighted	30	-0.00377006	0.0145442	0.79547	0.884851
NPTXR	15511_37_NPTXR_NPTXR	LPA Variants	Inverse variance weighted	30	0.00326803	0.0126151	0.795591	0.884919
BOC	4328_2_BOC_BOC	LPA Variants	Inverse variance weighted	30	-0.00332219	0.0128749	0.796379	0.885414
CPXM1	6255_74_CPXM1_CPXM1	LPA Variants	Inverse variance weighted	30	-0.00381806	0.0148114	0.796578	0.885414
DPEP1	8794_13_DPEP1_DPEP1	LPA Variants	Inverse variance weighted	30	0.00315753	0.012288	0.797209	0.885829
PCMT1	18160_2_PCMT1_PIMT	LPA Variants	Inverse variance weighted	30	-0.00344693	0.0134278	0.797409	0.885829
HSD17B11	17397_8_HSD17B11_DHB11	LPA Variants	Inverse variance weighted	30	-0.00348926	0.0136025	0.797553	0.885829
IL9	5834_18_IL9_IL_9	LPA Variants	Inverse variance weighted	30	-0.00315861	0.0123258	0.79775	0.885921
CSPG4	8951_162_CSPG4_CSPG4	LPA Variants	Inverse variance weighted	30	-0.00355165	0.0139539	0.799088	0.886798
CHST11	7779_86_CHST11_CHSTB	LPA Variants	Inverse variance weighted	30	-0.00322005	0.0127303	0.800312	0.88753
NLGN3	8941_4_NLGN3_NLGN3	LPA Variants	Inverse variance weighted	30	-0.00347821	0.0137642	0.8005	0.88753
FRRS1L	7976_19_FRRS1L_FRS1L	LPA Variants	Inverse variance weighted	30	-0.00309376	0.0122446	0.800528	0.88753
ZFAND5	18317_111_ZFAND5_ZFAN5	LPA Variants	Inverse variance weighted	30	0.00325265	0.0129781	0.802103	0.888804
EIF2AK4	14284_23_EIF2AK4_E2AK4	LPA Variants	Inverse variance weighted	30	-0.00306682	0.0122514	0.802337	0.888996
DEFA5	16785_45_DEFA5_HD_5	LPA Variants	Inverse variance weighted	30	0.00327253	0.013084	0.802496	0.889028
AQP4	11363_58_AQP4_AQP4	LPA Variants	Inverse variance weighted	30	-0.00355935	0.0142524	0.802791	0.889133
SUSD1	9582_93_SUSD1_SUSD1	LPA Variants	Inverse variance weighted	30	-0.00304488	0.0122486	0.803678	0.889678
A4GNT	10835_25_A4GNT_A4GCT	LPA Variants	Inverse variance weighted	30	-0.00331509	0.0133742	0.804233	0.890082
MAZ	13436_54_MAZ_MAZ	LPA Variants	Inverse variance weighted	30	0.00304183	0.012275	0.804285	0.890082
CCDC51	12790_10_CCDC51_CCD51	LPA Variants	Inverse variance weighted	30	-0.00343304	0.0138653	0.804444	0.89019
ANGPTL4	3796_79_ANGPTL4_ANGL4	LPA Variants	Inverse variance weighted	30	0.00341342	0.0138013	0.804656	0.89019
LTF	2780_35_LTF_Lactoferrin	LPA Variants	Inverse variance weighted	30	0.00315859	0.0127834	0.804842	0.89019
PRSS57	8351_17_PRSS57_PRS57	LPA Variants	Inverse variance weighted	30	-0.00330878	0.0133923	0.804857	0.89019
VAMP3	7903_18_VAMP3_VAMP3	LPA Variants	Inverse variance weighted	30	-0.00353452	0.0143066	0.804865	0.89019
USB1	11328_9_USB1_USB1	LPA Variants	Inverse variance weighted	30	-0.00388581	0.0157572	0.805213	0.890436
MFAP1	5606_24_MFAP1_MFAP1	LPA Variants	Inverse variance weighted	30	-0.00328519	0.0133652	0.805835	0.890727
SIGLEC7	2742_68_SIGLEC7_Siglec_7	LPA Variants	Inverse variance weighted	30	0.00337364	0.0137564	0.806269	0.891072
MID2	14249_68_MID2_TRIM1	LPA Variants	Inverse variance weighted	30	-0.00299306	0.0122153	0.806437	0.891192
NAGLU	15509_2_NAGLU_NAG	LPA Variants	Inverse variance weighted	30	0.002924	0.011949	0.806683	0.891396
SELPLG	11266_8_SELPLG_SELPL	LPA Variants	Inverse variance weighted	30	0.00318052	0.0130438	0.80736	0.891944
THSD7A	11174_8_THSD7A_THS7A	LPA Variants	Inverse variance weighted	30	-0.00340057	0.013969	0.807667	0.892216
SIGLEC9	3007_7_SIGLEC9_Siglec_9	LPA Variants	Inverse variance weighted	30	-0.00324026	0.0133713	0.808524	0.892742
RMDN3	9290_8_RMDN3_RMD3	LPA Variants	Inverse variance weighted	30	-0.00337322	0.0139542	0.808985	0.89305
TNFRSF18	11837_7_TNFRSF18_GITR	LPA Variants	Inverse variance weighted	30	-0.00293597	0.0121533	0.809108	0.89307
PCOLCE	11237_49_PCOLCE_PCOC1	LPA Variants	Inverse variance weighted	30	0.00452417	0.0187743	0.809573	0.893249
DCLK1	17156_72_DCLK1_DCAK1	LPA Variants	Inverse variance weighted	30	-0.00345073	0.0143308	0.809717	0.893274
FIGF	14705_1_FIGF_VEGF_D	LPA Variants	Inverse variance weighted	30	-0.00302805	0.0126188	0.810359	0.893848
DSG3	16317_20_DSG3_Desmoglein_3	LPA Variants	Inverse variance weighted	30	0.00359303	0.0149854	0.81051	0.893941
LDHC	9828_86_LDHC_LDHC	LPA Variants	Inverse variance weighted	30	0.00308387	0.0128845	0.810835	0.894038
GDF10	6517_14_GDF10_BMP_3b	LPA Variants	Inverse variance weighted	30	0.00312766	0.0131185	0.811559	0.894577
FUT3	4548_4_FUT3_Fucosyltransferase_3	LPA Variants	Inverse variance weighted	30	-0.00345868	0.0145123	0.811627	0.894577
ARL2BP	18407_36_ARL2BP_AR2BP	LPA Variants	Inverse variance weighted	30	-0.00303183	0.0127263	0.8117	0.89459
B4GALT7	7806_33_B4GALT7_B4GT7	LPA Variants	Inverse variance weighted	30	-0.00338246	0.0142074	0.811821	0.894657
POU2F1	11715_1_POU2F1_PO2F1	LPA Variants	Inverse variance weighted	30	-0.00294323	0.0123666	0.811882	0.894657
NETO1	15298_199_NETO1_NETO1	LPA Variants	Inverse variance weighted	30	0.00293599	0.0123436	0.811994	0.894711
MICB	5102_55_MICB_MICB	LPA Variants	Inverse variance weighted	30	-0.0033061	0.0139129	0.81217	0.894711
PGLYRP1	3329_14_PGLYRP1_PGRP_S	LPA Variants	Inverse variance weighted	30	-0.00298978	0.012598	0.812407	0.894896
TMEM25	9014_18_TMEM25_TMM25	LPA Variants	Inverse variance weighted	30	-0.00316361	0.0133642	0.812873	0.895051
LAMC2	9580_5_LAMC2_Laminin_gamma_2	LPA Variants	Inverse variance weighted	30	0.00338304	0.0142941	0.812909	0.895051
ADCYAP1	8446_4_ADCYAP1_PACAP_27	LPA Variants	Inverse variance weighted	30	-0.00316856	0.0134048	0.813142	0.89524
TCN1	19614_8_TCN1_Holo_TC_I	LPA Variants	Inverse variance weighted	30	0.00300359	0.0128595	0.815319	0.896767
SPINK7	10974_20_SPINK7_ISK7	LPA Variants	Inverse variance weighted	30	-0.00298601	0.0128563	0.816336	0.897415
LRP1	9182_3_LRP1_sLRP1	LPA Variants	Inverse variance weighted	30	-0.00288226	0.0124344	0.816696	0.897676
RHOD	12442_4_RHOD_RHOD	LPA Variants	Inverse variance weighted	30	0.00282727	0.0122065	0.816833	0.897696
MINOS1	7956_11_MINOS1_MOS1	LPA Variants	Inverse variance weighted	30	0.00246591	0.0106465	0.816836	0.897696
IL12B	13733_5_IL12B_IL_12_p40	LPA Variants	Inverse variance weighted	30	-0.00295082	0.0127548	0.817043	0.897836
IDS	3198_4_IDS_IDS	LPA Variants	Inverse variance weighted	30	-0.0037854	0.016557	0.819158	0.899376
GCKR	5223_59_GCKR_GCKR	LPA Variants	Inverse variance weighted	30	-0.00344123	0.0151187	0.819946	0.899972
TBX3	13978_122_TBX3_Tbx3	LPA Variants	Inverse variance weighted	30	-0.00277865	0.0122594	0.820692	0.900321
SDHAF2	6420_4_SDHAF2_SDHF2	LPA Variants	Inverse variance weighted	30	-0.00275603	0.0121726	0.820881	0.900394
VSIG2	8018_43_VSIG2_VSIG2	LPA Variants	Inverse variance weighted	30	0.00276199	0.0122141	0.821099	0.900432
DNER	9769_48_DNER_DNER	LPA Variants	Inverse variance weighted	30	-0.00287921	0.0127451	0.821274	0.900557
WFDC11	7969_163_WFDC11_WFD11	LPA Variants	Inverse variance weighted	30	-0.0027223	0.0120683	0.821533	0.900674
LIN7A	18910_45_LIN7A_LIN7A	LPA Variants	Inverse variance weighted	30	-0.00276631	0.0122805	0.821777	0.900674
KCNE5	8756_41_KCNE5_KCE1L	LPA Variants	Inverse variance weighted	30	-0.00365636	0.0162354	0.821817	0.900674
ZDHHC14	11677_17_ZDHHC14_ZDH14	LPA Variants	Inverse variance weighted	30	-0.00275729	0.0123007	0.822635	0.901176
GUSB	15562_24_GUSB_BGLR	LPA Variants	Inverse variance weighted	30	-0.00399315	0.0179394	0.823853	0.902
CKB	3800_71_CKB_CK_BB	LPA Variants	Inverse variance weighted	30	-0.00348679	0.0156667	0.823877	0.902
ALOX15B	12422_143_ALOX15B_LX15B	LPA Variants	Inverse variance weighted	30	0.002725	0.0122546	0.82403	0.90203
MATN2	3325_2_MATN2_MATN2	LPA Variants	Inverse variance weighted	30	-0.00283035	0.0127812	0.824745	0.90248
TNFRSF1B	8368_102_TNFRSF1B_TNF_sR_II	LPA Variants	Inverse variance weighted	30	-0.00312946	0.0141763	0.825285	0.902844
APOL1	11510_31_APOL1_Apo_L1	LPA Variants	Inverse variance weighted	30	0.00318262	0.0145248	0.826559	0.90366
PRTN3	13720_95_PRTN3_Proteinase_3	LPA Variants	Inverse variance weighted	30	0.00293776	0.0134266	0.826805	0.90366
VAPB	7181_17_VAPB_VAPB	LPA Variants	Inverse variance weighted	30	0.00297935	0.0136315	0.82699	0.903764
LCP1	17231_1_LCP1_L_plastin	LPA Variants	Inverse variance weighted	30	-0.0032086	0.0147045	0.827269	0.903764
LILRA5	7787_25_LILRA5_LIRA5	LPA Variants	Inverse variance weighted	30	-0.00284825	0.0131594	0.828643	0.904599
EPHA10	5076_53_EPHA10_EPHAA	LPA Variants	Inverse variance weighted	30	0.00274145	0.0126663	0.828648	0.904599
IL17RC	5468_67_IL17RC_IL_17_RC	LPA Variants	Inverse variance weighted	30	-0.00261995	0.0122352	0.830443	0.905923
CDKN1B	3719_2_CDKN1B_p27Kip1	LPA Variants	Inverse variance weighted	30	0.00280713	0.0131312	0.830722	0.905923
PLAT	2212_69_PLAT_tPA	LPA Variants	Inverse variance weighted	30	-0.00323489	0.0151813	0.831262	0.906393
UCN3	10756_34_UCN3_UCN3	LPA Variants	Inverse variance weighted	30	-0.0027551	0.0129308	0.831276	0.906393
CCL7	4886_3_CCL7_MCP_3	LPA Variants	Inverse variance weighted	30	-0.00266117	0.012543	0.831979	0.906823
MATN4	7083_74_MATN4_MATN4	LPA Variants	Inverse variance weighted	30	0.00264009	0.0125307	0.833129	0.907741
ELANE	13671_40_ELANE_Elastase	LPA Variants	Inverse variance weighted	30	-0.00281462	0.0133662	0.833217	0.907744
EPHB2	8225_86_EPHB2_EPHB2	LPA Variants	Inverse variance weighted	30	-0.00263428	0.0125151	0.833287	0.907744
ASPRV1	10902_53_ASPRV1_APRV1	LPA Variants	Inverse variance weighted	30	0.00267489	0.0127637	0.834003	0.90829
JPH4	9111_40_JPH4_JPH4	LPA Variants	Inverse variance weighted	30	-0.00283265	0.0135394	0.83428	0.90839
DIXDC1	13441_30_DIXDC1_DIXC1	LPA Variants	Inverse variance weighted	30	-0.00292879	0.0140331	0.834677	0.908565
LPO	4801_13_LPO_PERL	LPA Variants	Inverse variance weighted	30	-0.002743	0.0132181	0.835605	0.909086
TMEM52	11186_12_TMEM52_TMM52	LPA Variants	Inverse variance weighted	30	-0.00252156	0.0121551	0.83566	0.909086
ACY1	3343_1_ACY1_Aminoacylase_1	LPA Variants	Inverse variance weighted	30	-0.00296148	0.0143074	0.836018	0.909316
PRSS1	3049_61_PRSS1_Trypsin	LPA Variants	Inverse variance weighted	30	0.00295798	0.0143049	0.836181	0.909316
CD99L2	10539_30_CD99L2_C99L2	LPA Variants	Inverse variance weighted	30	-0.00323843	0.0156676	0.836247	0.909316
PPBP	4544_4_PPBP_CTAP_III	LPA Variants	Inverse variance weighted	30	-0.00315931	0.0153105	0.836519	0.909482
C10orf105	11220_53_C10orf105_CJ105	LPA Variants	Inverse variance weighted	30	-0.00278827	0.0135571	0.83705	0.909791
CGREF1	6257_56_CGREF1_CGRE1	LPA Variants	Inverse variance weighted	30	-0.00268491	0.0130694	0.837232	0.909922
CAPG	4968_50_CAPG_CAPG	LPA Variants	Inverse variance weighted	30	-0.00275419	0.013498	0.838319	0.910387
HAPLN4	6455_52_HAPLN4_HPLN4	LPA Variants	Inverse variance weighted	30	-0.00316864	0.0155422	0.838453	0.910442
ARSA	3583_54_ARSA_Arylsulfatase_A	LPA Variants	Inverse variance weighted	30	0.00245879	0.0121179	0.839209	0.91106
INSIG1	10663_42_INSIG1_INSI1	LPA Variants	Inverse variance weighted	30	0.00247048	0.0122261	0.839865	0.911184
OPCML	15622_13_OPCML_OBCAM	LPA Variants	Inverse variance weighted	30	0.00256984	0.0127251	0.839956	0.911198
CUTC	15315_64_CUTC_CUTC	LPA Variants	Inverse variance weighted	30	0.00255663	0.0127115	0.840599	0.911347
PLD5	8081_55_PLD5_PLD5	LPA Variants	Inverse variance weighted	30	-0.00242339	0.0121151	0.841457	0.911745
TIMP2	2278_61_TIMP2_TIMP_2	LPA Variants	Inverse variance weighted	30	-0.0025886	0.0129587	0.84167	0.911745
RNASE2	8394_56_RNASE2_RNase_2	LPA Variants	Inverse variance weighted	30	-0.00266089	0.0133295	0.841775	0.911745
POSTN	3457_57_POSTN_Periostin	LPA Variants	Inverse variance weighted	30	0.00255414	0.0128581	0.842544	0.912126
GPX1	15591_28_GPX1_Glutathione_peroxidase	LPA Variants	Inverse variance weighted	30	-0.00250468	0.0127107	0.843787	0.913136
FBLN5	15585_304_FBLN5_fibulin_5	LPA Variants	Inverse variance weighted	30	-0.00274897	0.0139818	0.844133	0.913171
TFPI	3336_50_TFPI_TFPI	LPA Variants	Inverse variance weighted	30	0.00279825	0.0142646	0.844479	0.913415
GMFB	17784_23_GMFB_GMFB	LPA Variants	Inverse variance weighted	30	-0.00238881	0.0122081	0.844865	0.913518
XRCC6	2835_1_XRCC6_Ku70	LPA Variants	Inverse variance weighted	30	0.00262917	0.013496	0.845541	0.913859
TPP1	17691_1_TPP1_TPP1	LPA Variants	Inverse variance weighted	30	-0.00302789	0.0155526	0.845638	0.913859
SIGLEC1	4464_10_SIGLEC1_Sialoadhesin	LPA Variants	Inverse variance weighted	30	0.00234868	0.0121562	0.846796	0.914576
CTSH	8465_52_CTSH_Cathepsin_H	LPA Variants	Inverse variance weighted	30	-0.00227611	0.0117924	0.846947	0.914672
FCGR2A	3309_2_FCGR2A_FCG2A	LPA Variants	Inverse variance weighted	30	0.00209137	0.0108914	0.847726	0.915183
SERPINF1	9211_19_SERPINF1_PEDF	LPA Variants	Inverse variance weighted	30	-0.00247167	0.0129005	0.84806	0.915338
FGF5	3065_65_FGF5_FGF_5	LPA Variants	Inverse variance weighted	30	-0.00288658	0.015088	0.848278	0.915506
C1QL1	6404_20_C1QL1_C1QRF	LPA Variants	Inverse variance weighted	30	-0.00243622	0.01276	0.848584	0.915735
FCN1	15582_25_FCN1_FCN1	LPA Variants	Inverse variance weighted	30	-0.00244491	0.0128292	0.848859	0.915876
RAET1L	10589_7_RAET1L_RET1L	LPA Variants	Inverse variance weighted	30	-0.00229634	0.0121755	0.850403	0.916859
THBS2	3339_33_THBS2_TSP2	LPA Variants	Inverse variance weighted	30	-0.0024895	0.0132198	0.850629	0.916968
ADCYAP1	8450_36_ADCYAP1_PACAP_38	LPA Variants	Inverse variance weighted	30	-0.00242031	0.0128969	0.851138	0.917382
VTN	13125_45_VTN_Vitronectin	LPA Variants	Inverse variance weighted	30	-0.00193023	0.0103335	0.851823	0.917651
RBM19	11468_15_RBM19_RBM19	LPA Variants	Inverse variance weighted	30	-0.00237069	0.0126986	0.851905	0.917651
SPON1	4297_62_SPON1_Spondin_1	LPA Variants	Inverse variance weighted	30	-0.00240626	0.0128948	0.851969	0.917651
CANT1	6480_1_CANT1_CANT1	LPA Variants	Inverse variance weighted	30	0.00286986	0.0154048	0.852212	0.917733
CTSV	3364_76_CTSV_Cathepsin_V	LPA Variants	Inverse variance weighted	30	0.00234661	0.0126341	0.852652	0.91814
DDX25	13984_23_DDX25_DDX25	LPA Variants	Inverse variance weighted	30	-0.00285495	0.0154349	0.853255	0.918454
AGAP3	13960_15_AGAP3_AGAP3	LPA Variants	Inverse variance weighted	30	-0.00223422	0.0121745	0.854393	0.91933
C9	3060_43_C9_C9	LPA Variants	Inverse variance weighted	30	-0.00238084	0.0129781	0.854444	0.91933
TRIO	11126_102_TRIO_TRIO	LPA Variants	Inverse variance weighted	30	0.00221312	0.012124	0.855159	0.919881
KIAA1161	8093_13_KIAA1161_K1161	LPA Variants	Inverse variance weighted	30	0.00217772	0.0120298	0.856346	0.920704
PLXNA1	9005_16_PLXNA1_PLXA1	LPA Variants	Inverse variance weighted	30	-0.0023145	0.0127915	0.856415	0.92071
KLRG2	10762_2_KLRG2_KLRG2	LPA Variants	Inverse variance weighted	30	0.00285422	0.0157827	0.85649	0.920723
MUSK	11547_84_MUSK_MUSK	LPA Variants	Inverse variance weighted	30	-0.00224626	0.0124291	0.856583	0.920756
FADD	16593_3_FADD_FADD	LPA Variants	Inverse variance weighted	30	-0.00235812	0.0130777	0.856905	0.920968
SVEP1	11109_56_SVEP1_SVEP1	LPA Variants	Inverse variance weighted	30	0.0023049	0.0128028	0.857129	0.921052
NEFL	10082_251_NEFL_NFL	LPA Variants	Inverse variance weighted	30	-0.00236666	0.0132701	0.858452	0.922293
NQO1	9837_60_NQO1_NAD_P_H_dehydrogenase	LPA Variants	Inverse variance weighted	30	-0.00204012	0.0114925	0.859102	0.922588
SERPINF2	3024_18_SERPINF2_a2_Antiplasmin	LPA Variants	Inverse variance weighted	30	0.00268151	0.0152253	0.860198	0.923429
GDF7	16756_30_GDF7_GDF7	LPA Variants	Inverse variance weighted	30	-0.00242457	0.0138658	0.86119	0.924113
SULT2A1	9829_91_SULT2A1_SULT_2A1	LPA Variants	Inverse variance weighted	30	-0.00227781	0.0130286	0.861213	0.924113
CRTAC1	5632_6_CRTAC1_CRAC1	LPA Variants	Inverse variance weighted	30	-0.00233208	0.0133715	0.861546	0.924403
SEMA6C	14597_5_SEMA6C_SEM6C	LPA Variants	Inverse variance weighted	30	-0.00209611	0.0121829	0.863395	0.925757
ADAM17	8882_1_ADAM17_ADAM_17	LPA Variants	Inverse variance weighted	30	0.00236733	0.0139318	0.865071	0.927172
GDF2	4880_21_GDF2_GDF2	LPA Variants	Inverse variance weighted	30	-0.00224989	0.0134344	0.866998	0.928494
EFEMP1	8480_29_EFEMP1_FBLN3	LPA Variants	Inverse variance weighted	30	-0.00213187	0.0127399	0.867104	0.92854
PSMB4	18340_2_PSMB4_Proteasome_beta_chain	LPA Variants	Inverse variance weighted	30	-0.00203352	0.0122162	0.867794	0.928947
PCDHB2	10748_216_PCDHB2_PCDB2	LPA Variants	Inverse variance weighted	30	0.00242189	0.0145499	0.867799	0.928947
HPGDS	12549_33_HPGDS_PTGD2	LPA Variants	Inverse variance weighted	30	-0.00241328	0.0146095	0.868797	0.929542
MORF4L1	18193_165_MORF4L1_MO4L1	LPA Variants	Inverse variance weighted	30	0.0020215	0.0123789	0.87028	0.930581
IL19	3035_80_IL19_IL_19	LPA Variants	Inverse variance weighted	30	0.0022046	0.0135052	0.870329	0.930581
PARP1	8893_29_PARP1_PARP	LPA Variants	Inverse variance weighted	30	0.00220036	0.0136146	0.871607	0.931261
IL2RA	3151_6_IL2RA_IL_2_sRa	LPA Variants	Inverse variance weighted	30	-0.00196623	0.0122403	0.87238	0.931714
HNF1A	11193_27_HNF1A_HNF1A	LPA Variants	Inverse variance weighted	30	-0.0019758	0.0123006	0.872387	0.931714
NAALAD2	7986_98_NAALAD2_NALD2	LPA Variants	Inverse variance weighted	30	-0.00200374	0.0124788	0.87243	0.931714
TNFRSF10B	8529_1_TNFRSF10B_TRAIL_R2	LPA Variants	Inverse variance weighted	30	-0.00194631	0.0121503	0.872734	0.931763
IL32	9051_13_IL32_IL32	LPA Variants	Inverse variance weighted	30	0.00251832	0.015726	0.872772	0.931763
CRABP2	11696_7_CRABP2_RABP2	LPA Variants	Inverse variance weighted	30	-0.00206265	0.0129409	0.873362	0.932225
CDH11	16305_10_CDH11_Cadherin_11	LPA Variants	Inverse variance weighted	30	0.00228524	0.0143891	0.873812	0.932535
SAA2	18832_65_SAA2_SAA2	LPA Variants	Inverse variance weighted	30	0.00239955	0.0151557	0.874199	0.932746
CD300LB	10713_151_CD300LB_CLM7	LPA Variants	Inverse variance weighted	30	0.00201216	0.0127172	0.874281	0.932746
ZNF382	14616_16_ZNF382_ZN382	LPA Variants	Inverse variance weighted	30	0.00192307	0.0121587	0.874327	0.932746
SPOCK3	9906_21_SPOCK3_TICN3	LPA Variants	Inverse variance weighted	30	-0.0019098	0.012165	0.875251	0.93353
NENF	9219_70_NENF_NENF	LPA Variants	Inverse variance weighted	30	-0.00238338	0.0152313	0.875656	0.933781
DNAJC15	7197_2_DNAJC15_DJC15	LPA Variants	Inverse variance weighted	30	-0.00204429	0.0130801	0.875804	0.933781
TBX5	11202_70_TBX5_TBX5	LPA Variants	Inverse variance weighted	30	-0.00218838	0.0140418	0.876153	0.93395
TRA2B	12373_73_TRA2B_TRA2B	LPA Variants	Inverse variance weighted	30	0.0019497	0.0125286	0.876332	0.934073
STC1	4930_21_STC1_Stanniocalcin_1	LPA Variants	Inverse variance weighted	30	0.00197813	0.0127223	0.876438	0.934091
SIGLEC5	16792_4_SIGLEC5_Siglec_5	LPA Variants	Inverse variance weighted	30	0.00182705	0.0117928	0.876877	0.93434
IL36A	14150_7_IL36A_IL_1F6	LPA Variants	Inverse variance weighted	30	0.00210269	0.0137277	0.878263	0.934989
IRF4	19564_61_IRF4_IRF4	LPA Variants	Inverse variance weighted	30	0.00198527	0.0130687	0.879258	0.935702
DLL1	5349_69_DLL1_DLL1	LPA Variants	Inverse variance weighted	30	0.00205861	0.0136662	0.880264	0.936433
ACPP	19317_114_ACPP_Prostatic_acid_phosphatase	LPA Variants	Inverse variance weighted	30	-0.00206686	0.0137899	0.880858	0.936592
FABP3	5437_63_FABP3_FABP	LPA Variants	Inverse variance weighted	30	0.00226044	0.0151325	0.881256	0.936812
CTSD	5508_62_CTSD_Cathepsin_D	LPA Variants	Inverse variance weighted	30	-0.0020805	0.0139771	0.881671	0.93705
NLGN4X	5357_60_NLGN4X_NLGNX	LPA Variants	Inverse variance weighted	30	-0.00193427	0.0130251	0.881945	0.937272
C5	2851_63_C5_C5a	LPA Variants	Inverse variance weighted	30	0.00184948	0.0124788	0.882177	0.937317
DNASE1L2	6324_11_DNASE1L2_DNSL2	LPA Variants	Inverse variance weighted	30	0.00192847	0.0130877	0.882856	0.937835
PMP2	15422_12_PMP2_MYP2	LPA Variants	Inverse variance weighted	30	-0.00179358	0.0122583	0.883672	0.938415
SERPINE1	2925_9_SERPINE1_PAI_1	LPA Variants	Inverse variance weighted	30	-0.00214781	0.0147679	0.884366	0.938626
RRM1	11360_39_RRM1_RRM1	LPA Variants	Inverse variance weighted	30	0.00181393	0.0125184	0.884789	0.938626
SLAMF6	5128_53_SLAMF6_SLAF6	LPA Variants	Inverse variance weighted	30	-0.00180467	0.012457	0.884811	0.938626
HSPA1B	18901_26_HSPA1B_HS71B	LPA Variants	Inverse variance weighted	30	-0.00178806	0.0123696	0.885063	0.938758
TST	12663_1_TST_THTR	LPA Variants	Inverse variance weighted	30	-0.00166964	0.0116665	0.8862	0.939516
NTN4	3327_27_NTN4_NET4	LPA Variants	Inverse variance weighted	30	0.0018555	0.0129735	0.886272	0.939516
CD300C	5066_134_CD300C_CLM6	LPA Variants	Inverse variance weighted	30	-0.00181124	0.0127148	0.886723	0.939774
SDCBP	17806_6_SDCBP_Syntenin_1	LPA Variants	Inverse variance weighted	30	-0.00178716	0.0125537	0.886795	0.939781
MCL1	10396_6_MCL1_Mcl_1	LPA Variants	Inverse variance weighted	30	-0.0017359	0.0122222	0.887057	0.939825
ASRGL1	18313_4_ASRGL1_Asparaginase_like_protein_1	LPA Variants	Inverse variance weighted	30	-0.00177322	0.0125181	0.887354	0.939968
AOC1	15486_126_AOC1_ABP1	LPA Variants	Inverse variance weighted	30	-0.00163942	0.0117281	0.888829	0.940719
POMGNT2	6359_50_POMGNT2_AGO61	LPA Variants	Inverse variance weighted	30	-0.00215698	0.0155149	0.88943	0.941084
VRK1	12553_5_VRK1_VRK1	LPA Variants	Inverse variance weighted	30	0.0018549	0.013367	0.889635	0.941182
TGIF2	9847_21_TGIF2_TGIF2	LPA Variants	Inverse variance weighted	30	0.00196556	0.0141731	0.889701	0.941182
TMEM108	10583_1_TMEM108_TM108	LPA Variants	Inverse variance weighted	30	-0.00204903	0.0148912	0.890557	0.941801
CA2	4970_55_CA2_carbonic_anhydrase_II	LPA Variants	Inverse variance weighted	30	-0.00165395	0.012236	0.892477	0.943223
MMP14	5002_76_MMP14_MMP_14	LPA Variants	Inverse variance weighted	30	-0.00215307	0.0162397	0.894525	0.944532
OLFM1	5703_26_OLFM1_NOE1	LPA Variants	Inverse variance weighted	30	0.00164307	0.0124347	0.894877	0.944642
COPS7B	12384_92_COPS7B_CSN7B	LPA Variants	Inverse variance weighted	30	-0.00147327	0.0111533	0.894911	0.944642
CRHBP	6039_24_CRHBP_CRHBP	LPA Variants	Inverse variance weighted	30	-0.00183675	0.0139439	0.895203	0.94477
SENP7	12626_6_SENP7_SENP7	LPA Variants	Inverse variance weighted	30	-0.00159381	0.0122181	0.896213	0.945426
PPBP	17165_1_PPBP_BTG	LPA Variants	Inverse variance weighted	30	-0.00197327	0.0151386	0.896292	0.945426
COG8	9543_131_COG8_COG8	LPA Variants	Inverse variance weighted	30	0.00165898	0.012792	0.896812	0.945768
FAM159A	13431_74_FAM159A_F159A	LPA Variants	Inverse variance weighted	30	0.00160049	0.0126612	0.899408	0.947138
DPEP2	8327_26_DPEP2_DPEP2	LPA Variants	Inverse variance weighted	30	0.0019249	0.0152303	0.899427	0.947138
FBP1	7206_20_FBP1_F16P1	LPA Variants	Inverse variance weighted	30	0.00157756	0.0125048	0.899608	0.947138
KIF22	12734_112_KIF22_KIF22	LPA Variants	Inverse variance weighted	30	-0.00155821	0.0123549	0.899636	0.947138
NEU1	15426_5_NEU1_NEUR1	LPA Variants	Inverse variance weighted	30	0.00221327	0.0176049	0.899955	0.947376
HMGA1	16536_3_HMGA1_HMGA1	LPA Variants	Inverse variance weighted	30	-0.00153304	0.0122571	0.900465	0.947651
BMP6	8459_10_BMP6_BMP_6	LPA Variants	Inverse variance weighted	30	-0.00157358	0.0126636	0.90111	0.948126
GPX5	9475_22_GPX5_GPX5	LPA Variants	Inverse variance weighted	30	-0.0017435	0.0140607	0.901317	0.948277
FTL	15324_58_FTL_Ferritin_light_chain	LPA Variants	Inverse variance weighted	30	-0.00211145	0.0174058	0.903448	0.949636
ACP5	3232_28_ACP5_TrATPase	LPA Variants	Inverse variance weighted	30	0.00198571	0.0163875	0.903555	0.949681
RETN	3046_31_RETN_resistin	LPA Variants	Inverse variance weighted	30	0.00161889	0.0133719	0.903638	0.949701
RBM23	11590_5_RBM23_RBM23	LPA Variants	Inverse variance weighted	30	0.00149723	0.012479	0.904499	0.950198
TIGIT	9638_2_TIGIT_TIGIT	LPA Variants	Inverse variance weighted	30	-0.00144197	0.0121362	0.905421	0.950883
IL1B	3037_62_IL1B_IL_1b	LPA Variants	Inverse variance weighted	30	0.00168671	0.0143028	0.906124	0.951226
ADAM19	8948_13_ADAM19_ADA19	LPA Variants	Inverse variance weighted	30	-0.00142485	0.0122046	0.907061	0.951661
SERPINB5	15417_3_SERPINB5_Maspin	LPA Variants	Inverse variance weighted	30	0.00149335	0.0128112	0.907204	0.951661
TGM3	4471_50_TGM3_TGM3	LPA Variants	Inverse variance weighted	30	-0.00147037	0.0126143	0.907206	0.951661
MICA	2730_58_MICA_MICA	LPA Variants	Inverse variance weighted	30	0.00172607	0.0148149	0.907249	0.951661
IGF2	15295_81_IGF2_IGF_II	LPA Variants	Inverse variance weighted	30	0.00157236	0.013515	0.907382	0.951665
OMD	5358_3_OMD_OMD	LPA Variants	Inverse variance weighted	30	-0.00166566	0.0144911	0.90849	0.952008
SH2D1A	4567_82_SH2D1A_SH21A	LPA Variants	Inverse variance weighted	30	-0.00143473	0.0125201	0.908767	0.952008
NUP98	12772_8_NUP98_NUP98	LPA Variants	Inverse variance weighted	30	0.00151298	0.0132204	0.908886	0.952008
IL27RA	5132_71_IL27RA_TCCR	LPA Variants	Inverse variance weighted	30	0.00150025	0.0131194	0.908958	0.952008
ADCYAP1	8285_64_ADCYAP1_PACA	LPA Variants	Inverse variance weighted	30	0.00139467	0.012214	0.90909	0.952032
RARRES2	3079_62_RARRES2_TIG2	LPA Variants	Inverse variance weighted	30	0.00155097	0.0136437	0.909494	0.952052
GOLM1	17456_53_GOLM1_GOLM1	LPA Variants	Inverse variance weighted	30	0.00146045	0.0129054	0.909899	0.95227
SLC16A3	9049_2_SLC16A3_MOT4	LPA Variants	Inverse variance weighted	30	-0.00151004	0.0134424	0.910558	0.952554
UBE2M	19111_10_UBE2M_UBC12	LPA Variants	Inverse variance weighted	30	0.00139358	0.0124192	0.910655	0.952554
MANBA	6382_17_MANBA_MANBA	LPA Variants	Inverse variance weighted	30	-0.00172287	0.0153978	0.910911	0.952554
UBE2G2	9199_6_UBE2G2_UB2G2	LPA Variants	Inverse variance weighted	30	-0.0018052	0.0161519	0.911011	0.952554
ST8SIA6	6930_95_ST8SIA6_SIA8F	LPA Variants	Inverse variance weighted	30	-0.00166507	0.0149105	0.911085	0.952562
NR1D2	12885_42_NR1D2_NR1D2	LPA Variants	Inverse variance weighted	30	0.0013872	0.012527	0.911825	0.953004
MMP2	4160_49_MMP2_MMP_2	LPA Variants	Inverse variance weighted	30	-0.00143222	0.0129501	0.911937	0.953004
MVD	18422_41_MVD_ERG19	LPA Variants	Inverse variance weighted	30	0.00135304	0.0122508	0.912056	0.953004
IL17RA	2992_59_IL17RA_IL_17_sR	LPA Variants	Inverse variance weighted	30	0.00117841	0.0106895	0.912219	0.953004
ERBB4	2618_10_ERBB4_ERBB4	LPA Variants	Inverse variance weighted	30	-0.00134334	0.0122521	0.912694	0.953151
PSMB3	18339_207_PSMB3_PSB3	LPA Variants	Inverse variance weighted	30	-0.0016	0.0145974	0.91272	0.953151
GNS	3616_3_GNS_GNS	LPA Variants	Inverse variance weighted	30	0.00159684	0.0145734	0.912749	0.953151
SDCBP2	19261_12_SDCBP2_SDCB2	LPA Variants	Inverse variance weighted	30	0.00138843	0.0127089	0.913006	0.953302
SUV420H2	12452_32_SUV420H2_SV422	LPA Variants	Inverse variance weighted	30	-0.00150156	0.0138417	0.913614	0.953649
DPT	4979_34_DPT_DERM	LPA Variants	Inverse variance weighted	30	-0.00139388	0.0128652	0.913722	0.953694
RELL1	13399_33_RELL1_RELL1	LPA Variants	Inverse variance weighted	30	0.00134643	0.0124409	0.913817	0.953703
CEACAM8	18873_8_CEACAM8_CEAM8	LPA Variants	Inverse variance weighted	30	0.00138513	0.0128085	0.913884	0.953703
KIR3DL3	7944_1_KIR3DL3_KI3L3	LPA Variants	Inverse variance weighted	30	0.00133245	0.0123273	0.913925	0.953703
PSMB1	12612_37_PSMB1_PSB1	LPA Variants	Inverse variance weighted	30	0.00132731	0.0124018	0.914769	0.954116
RNASE4	5644_60_RNASE4_RNAS4	LPA Variants	Inverse variance weighted	30	-0.00138576	0.0129634	0.91487	0.954116
SUB1	19236_24_SUB1_TCP4	LPA Variants	Inverse variance weighted	30	0.00135771	0.0127249	0.915029	0.954179
SPON2	8099_42_SPON2_SPON2	LPA Variants	Inverse variance weighted	30	0.00141743	0.013505	0.91641	0.955235
CTRB1	5671_1_CTRB1_Chymotrypsin	LPA Variants	Inverse variance weighted	30	0.00140263	0.0133672	0.916431	0.955235
TRH	5659_11_TRH_TRH	LPA Variants	Inverse variance weighted	30	-0.00149988	0.0144761	0.917478	0.956021
REG4	11102_22_REG4_REG4	LPA Variants	Inverse variance weighted	30	-0.00147004	0.0143976	0.918675	0.956867
FABP5	4985_11_FABP5_FABPE	LPA Variants	Inverse variance weighted	30	-0.00147198	0.0145027	0.919156	0.957126
ILF2	12665_16_ILF2_ILF2	LPA Variants	Inverse variance weighted	30	-0.00136723	0.0138122	0.921148	0.958171
OIT3	6296_36_OIT3_OIT3	LPA Variants	Inverse variance weighted	30	0.00118782	0.0122914	0.923013	0.959379
JPH3	9089_77_JPH3_JPH3	LPA Variants	Inverse variance weighted	30	-0.00132724	0.0137633	0.923177	0.959481
CCL19	4922_13_CCL19_MIP_3b	LPA Variants	Inverse variance weighted	30	0.00122048	0.0126933	0.9234	0.959577
KRT20	12975_11_KRT20_Keratin_20	LPA Variants	Inverse variance weighted	30	-0.00120396	0.0125403	0.923515	0.959629
PSMA5	18925_24_PSMA5_Proteasome_subunit_alpha_type_5	LPA Variants	Inverse variance weighted	30	-0.00147259	0.0154742	0.924184	0.959918
CST5	3803_10_CST5_CYTD	LPA Variants	Inverse variance weighted	30	-0.00132368	0.0140146	0.924752	0.960141
CPA4	9267_2_CPA4_CBPA4	LPA Variants	Inverse variance weighted	30	-0.000953783	0.0101153	0.924878	0.960141
MDM2	13228_75_MDM2_MDM2	LPA Variants	Inverse variance weighted	30	-0.00120371	0.0127729	0.924919	0.960141
NRG4	14139_16_NRG4_NRG4	LPA Variants	Inverse variance weighted	30	-0.00118304	0.0126294	0.925369	0.960141
PCDHGA2	7175_4_PCDHGA2_PCDG2	LPA Variants	Inverse variance weighted	30	-0.00115386	0.0123758	0.925717	0.960312
CTHRC1	15467_10_CTHRC1_CTHR1	LPA Variants	Inverse variance weighted	30	0.00172751	0.01857	0.925882	0.960356
ADAMTSL2	6379_62_ADAMTSL2_ATL2	LPA Variants	Inverse variance weighted	30	-0.00121795	0.0131632	0.926279	0.9604
WBP1L	9532_5_WBP1L_WBP1L	LPA Variants	Inverse variance weighted	30	0.0011392	0.012327	0.926368	0.960424
OAS1	10361_25_OAS1_OAS1	LPA Variants	Inverse variance weighted	30	-0.00112542	0.0122105	0.926565	0.960425
GIP	16292_288_GIP_GIP	LPA Variants	Inverse variance weighted	30	-0.0011234	0.0122183	0.926742	0.960542
ITGB5	7755_37_ITGB5_ITB5	LPA Variants	Inverse variance weighted	30	-0.00142429	0.0156309	0.927397	0.961085
FCER2	3291_30_FCER2_CD23	LPA Variants	Inverse variance weighted	30	-0.00119698	0.0133366	0.928485	0.961738
KLK11	2831_29_KLK11_Kallikrein_11	LPA Variants	Inverse variance weighted	30	0.00117435	0.0132474	0.929362	0.962241
HIST3H2A	14144_3_HIST3H2A_H2A3	LPA Variants	Inverse variance weighted	30	0.00110043	0.012443	0.929528	0.962345
GRIA4	10760_107_GRIA4_GRIA4	LPA Variants	Inverse variance weighted	30	0.001158	0.013239	0.930299	0.96294
APOH	8288_27_APOH_b2_Glycoprotein_I	LPA Variants	Inverse variance weighted	30	-0.00108038	0.0124222	0.930694	0.963281
KDR	3651_50_KDR_VEGF_sR2	LPA Variants	Inverse variance weighted	30	0.00132966	0.0154435	0.931388	0.963618
C1orf185	10667_78_C1orf185_CA185	LPA Variants	Inverse variance weighted	30	-0.00104805	0.012177	0.931412	0.963618
KIRREL2	16609_106_KIRREL2_KIRR2	LPA Variants	Inverse variance weighted	30	-0.00109923	0.0129423	0.932314	0.964347
SPARC	3043_49_SPARC_ON	LPA Variants	Inverse variance weighted	30	-0.00128298	0.0151202	0.932379	0.964347
LILRB3	11334_7_LILRB3_LIRB3	LPA Variants	Inverse variance weighted	30	0.00104354	0.0123524	0.932674	0.964517
PAPL	8011_96_PAPL_PAPL	LPA Variants	Inverse variance weighted	30	-0.001029	0.0123028	0.933343	0.964937
TRAPPC3	14337_1_TRAPPC3_TPPC3	LPA Variants	Inverse variance weighted	30	0.00137553	0.0166889	0.934311	0.965261
PHGDH	15548_35_PHGDH_SERA	LPA Variants	Inverse variance weighted	30	-0.00108798	0.0133275	0.934938	0.965755
KLK14	15544_25_KLK14_kallikrein_14	LPA Variants	Inverse variance weighted	30	-0.00127933	0.015968	0.936143	0.966543
NOG	8778_3_NOG_Noggin	LPA Variants	Inverse variance weighted	30	0.0010192	0.0130054	0.937536	0.967535
S100A7	7916_10_S100A7_S100A7	LPA Variants	Inverse variance weighted	30	0.000953071	0.0121801	0.93763	0.967535
FAM134B	8556_5_FAM134B_F134B	LPA Variants	Inverse variance weighted	30	0.00113672	0.014586	0.937882	0.967571
ITGA2	15603_20_ITGA2_Integrin_alpha_2	LPA Variants	Inverse variance weighted	30	0.000941434	0.0123646	0.939308	0.968316
LEFTY2	15503_20_LEFTY2_Lefty_A	LPA Variants	Inverse variance weighted	30	0.000923379	0.0123663	0.940478	0.969099
FCGR3A	15388_24_FCGR3A_FcRIIIa	LPA Variants	Inverse variance weighted	30	0.000860226	0.0115683	0.940724	0.969099
ZHX3	10036_201_ZHX3_ZHX3	LPA Variants	Inverse variance weighted	30	-0.00116187	0.0158793	0.941672	0.969734
CD177	13116_25_CD177_CD177	LPA Variants	Inverse variance weighted	30	-0.000785367	0.0108967	0.942543	0.970096
PFDN1	19242_21_PFDN1_PFD1	LPA Variants	Inverse variance weighted	30	-0.000892252	0.0124044	0.942657	0.970127
CSF2RA	10438_19_CSF2RA_CSF2R	LPA Variants	Inverse variance weighted	30	-0.0011816	0.0165951	0.943237	0.970396
GLIPR2	15522_2_GLIPR2_GAPR1	LPA Variants	Inverse variance weighted	30	-0.000943318	0.0134367	0.944031	0.971077
RAMP3	15437_11_RAMP3_RAMP3	LPA Variants	Inverse variance weighted	30	-0.00101987	0.0147173	0.944753	0.971563
ZNF34	18265_18_ZNF34_ZNF34	LPA Variants	Inverse variance weighted	30	-0.000846298	0.0122158	0.944767	0.971563
DGCR2	8055_33_DGCR2_IDD	LPA Variants	Inverse variance weighted	30	0.000982913	0.0142899	0.945162	0.9719
FAM171A1	5610_32_FAM171A1_CJ038	LPA Variants	Inverse variance weighted	30	0.00101289	0.0147437	0.945229	0.971901
COMP	8043_153_COMP_COMP	LPA Variants	Inverse variance weighted	30	0.000963823	0.0140551	0.945328	0.971936
NPPB	16751_15_NPPB_BNP	LPA Variants	Inverse variance weighted	30	-0.00092146	0.0137022	0.946383	0.972681
PUF60	10575_31_PUF60_PUF60	LPA Variants	Inverse variance weighted	30	0.000829014	0.012359	0.94652	0.972685
BIRC7	15504_39_BIRC7_Livin_B	LPA Variants	Inverse variance weighted	30	0.000962158	0.0148272	0.948261	0.973997
SFTPD	19590_46_SFTPD_SP_D	LPA Variants	Inverse variance weighted	30	-0.000910105	0.0140427	0.948325	0.973997
IRF2	12801_33_IRF2_IRF2	LPA Variants	Inverse variance weighted	30	0.000786844	0.0124664	0.949673	0.974769
NLGN2	9772_153_NLGN2_NLGN2	LPA Variants	Inverse variance weighted	30	-0.000770363	0.0125163	0.950922	0.975494
RPS27A	4474_19_RPS27A_Ubiquitin	LPA Variants	Inverse variance weighted	30	-0.000747692	0.0121833	0.951064	0.975494
PRKCG	5476_66_PRKCG_PKC_G	LPA Variants	Inverse variance weighted	30	0.00080455	0.0133125	0.951809	0.975941
CTSK	9443_137_CTSK_cathepsin_K	LPA Variants	Inverse variance weighted	30	0.000758263	0.0128445	0.952925	0.976609
CLSTN2	18882_7_CLSTN2_CSTN2	LPA Variants	Inverse variance weighted	30	0.000740777	0.0126389	0.953262	0.976664
CFH	4159_130_CFH_Factor_H	LPA Variants	Inverse variance weighted	30	-0.000787897	0.0134644	0.953337	0.976664
ARG1	5867_60_ARG1_ARGI1	LPA Variants	Inverse variance weighted	30	-0.000793855	0.0136501	0.953623	0.976712
CXCL13	3487_32_CXCL13_BLC	LPA Variants	Inverse variance weighted	30	0.000726606	0.0126415	0.954164	0.977063
SPP1	13113_7_SPP1_Osteopontin	LPA Variants	Inverse variance weighted	30	0.000771016	0.0137608	0.955318	0.977972
LEP	8484_24_LEP_Leptin	LPA Variants	Inverse variance weighted	30	-0.000728101	0.0131613	0.955882	0.978248
CCDC25	18264_12_CCDC25_CCD25	LPA Variants	Inverse variance weighted	30	0.00080452	0.0146796	0.956293	0.978358
SOX2	18294_26_SOX2_SOX2	LPA Variants	Inverse variance weighted	30	0.000684841	0.0125373	0.956438	0.978438
TPMT	11218_84_TPMT_TPMT	LPA Variants	Inverse variance weighted	30	0.000732695	0.0134596	0.956587	0.978451
IGFBP5	19581_15_IGFBP5_IGFBP_5	LPA Variants	Inverse variance weighted	30	0.000712382	0.0132005	0.956962	0.978508
EBI3	10851_77_EBI3_IL27B	LPA Variants	Inverse variance weighted	30	0.000615288	0.01152	0.957405	0.978704
LRP11	6713_4_LRP11_LRP11	LPA Variants	Inverse variance weighted	30	0.000717484	0.0135167	0.957667	0.978743
SQSTM1	15448_47_SQSTM1_SQSTM	LPA Variants	Inverse variance weighted	30	0.000699105	0.0132688	0.957981	0.978928
ST6GALNAC3	10705_14_ST6GALNAC3_SIA7C	LPA Variants	Inverse variance weighted	30	-0.000775437	0.0147718	0.958135	0.978965
TMCO5A	6907_17_TMCO5A_TMC5A	LPA Variants	Inverse variance weighted	30	-0.000659192	0.0127468	0.958756	0.979146
B4GALNT1	8976_13_B4GALNT1_B4GN1	LPA Variants	Inverse variance weighted	30	0.000700796	0.0136972	0.959195	0.979285
TNS4	9927_96_TNS4_TENS4	LPA Variants	Inverse variance weighted	30	0.000664704	0.0130575	0.9594	0.979359
MSMB	10620_21_MSMB_PSP_94	LPA Variants	Inverse variance weighted	30	0.00054705	0.0108773	0.959889	0.979654
HAMP	3504_58_HAMP_LEAP_1	LPA Variants	Inverse variance weighted	30	-0.000785066	0.0168108	0.962752	0.981336
PMM1	17408_2_PMM1_PMM1	LPA Variants	Inverse variance weighted	30	0.000633355	0.013575	0.962787	0.981336
DKK3	3607_71_DKK3_DKK3	LPA Variants	Inverse variance weighted	30	0.000603829	0.0129435	0.962791	0.981336
CLPS	5749_53_CLPS_COL	LPA Variants	Inverse variance weighted	30	-0.000596688	0.0127918	0.962795	0.981336
PAPPA	4148_49_PAPPA_PAPP_A	LPA Variants	Inverse variance weighted	30	0.000620262	0.0133003	0.962804	0.981336
DCTPP1	4314_12_DCTPP1_XTP3A	LPA Variants	Inverse variance weighted	30	-0.000582464	0.012859	0.963871	0.981905
TPPP2	12800_5_TPPP2_TPPP2	LPA Variants	Inverse variance weighted	30	-0.000613455	0.0136543	0.964165	0.982017
HTN1	10608_9_HTN1_HIS1	LPA Variants	Inverse variance weighted	30	-0.000561744	0.0125175	0.964206	0.982017
RBL2	13565_2_RBL2_p130	LPA Variants	Inverse variance weighted	30	-0.000627331	0.0141236	0.964572	0.982154
HTN3	10603_1_HTN3_HIS3	LPA Variants	Inverse variance weighted	30	-0.000582393	0.0132115	0.964839	0.98216
PTPRJ	8250_2_PTPRJ_PTPRJ	LPA Variants	Inverse variance weighted	30	-0.000653472	0.0148697	0.964947	0.98216
PDGFD	9341_1_PDGFD_PDGFD	LPA Variants	Inverse variance weighted	30	-0.000642145	0.0149953	0.965843	0.982596
SVEP1	11178_21_SVEP1_SVEP1	LPA Variants	Inverse variance weighted	30	0.000542094	0.0127891	0.96619	0.982814
CHST5	7020_13_CHST5_CHST5	LPA Variants	Inverse variance weighted	30	0.000501518	0.0120642	0.966841	0.983122
VWF	3050_7_VWF_vWF	LPA Variants	Inverse variance weighted	30	-0.000493232	0.0124247	0.968334	0.984151
EFHA2	6912_6_EFHA2_EFHA2	LPA Variants	Inverse variance weighted	30	-0.000538461	0.0136097	0.96844	0.984151
TREX2	17829_2_TREX2_TREX2	LPA Variants	Inverse variance weighted	30	0.00047179	0.0120839	0.968856	0.984343
MSR1	15533_97_MSR1_Macrophage_scavenger_receptor	LPA Variants	Inverse variance weighted	30	-0.000565398	0.0151317	0.970194	0.984921
BLMH	14250_115_BLMH_BLMH	LPA Variants	Inverse variance weighted	30	-0.000522295	0.0141678	0.970593	0.984946
CEBPG	19572_10_CEBPG_CEBPG	LPA Variants	Inverse variance weighted	30	-0.000451183	0.0122409	0.970598	0.984946
NRG2	8060_7_NRG2_NRG2	LPA Variants	Inverse variance weighted	30	-0.000437411	0.0123788	0.971812	0.985308
THYN1	12424_107_THYN1_THYN1	LPA Variants	Inverse variance weighted	30	0.000420976	0.0122787	0.97265	0.985918
ALDH1A3	9835_16_ALDH1A3_AL1A3	LPA Variants	Inverse variance weighted	30	-0.000495795	0.0145178	0.972757	0.985951
SIGLEC6	2741_22_SIGLEC6_Siglec_6	LPA Variants	Inverse variance weighted	30	-0.000418707	0.0124066	0.973077	0.98599
GSTA3	4993_16_GSTA3_GSTA3	LPA Variants	Inverse variance weighted	30	0.000400565	0.012167	0.973736	0.986333
PRSS8	15513_108_PRSS8_Prostasin	LPA Variants	Inverse variance weighted	30	0.000509742	0.0159468	0.9745	0.986922
LILRA3	6391_52_LILRA3_LIRA3	LPA Variants	Inverse variance weighted	30	0.000415895	0.0130551	0.974586	0.986922
CHST4	18876_77_CHST4_CHST4	LPA Variants	Inverse variance weighted	30	-0.000428924	0.0140435	0.975634	0.987712
LECT2	16763_11_LECT2_LECT2	LPA Variants	Inverse variance weighted	30	-0.000378578	0.0129096	0.976605	0.988104
C1orf43	6937_251_C1orf43_CA043	LPA Variants	Inverse variance weighted	30	-0.000314261	0.0125121	0.979962	0.990089
S100A12	5852_6_S100A12_S100A12	LPA Variants	Inverse variance weighted	30	-0.000303385	0.0133054	0.981808	0.991167
COL1A1	11140_56_COL1A1_CO1A1	LPA Variants	Inverse variance weighted	30	0.000283313	0.0130382	0.982664	0.991691
S100Z	18928_10_S100Z_S100Z	LPA Variants	Inverse variance weighted	30	-0.000261709	0.0121431	0.982805	0.991765
NID2	16060_99_NID2_NID2	LPA Variants	Inverse variance weighted	30	-0.000281123	0.0131018	0.982881	0.991774
NTF4	4146_58_NTF4_Neurotrophin_5	LPA Variants	Inverse variance weighted	30	-0.000302467	0.0142206	0.983031	0.991857
EDN2	12574_36_EDN2_Endothelin_2	LPA Variants	Inverse variance weighted	30	0.000260886	0.0123209	0.983107	0.991866
MYC	10362_35_MYC_c_Myc	LPA Variants	Inverse variance weighted	30	0.000278964	0.013339	0.983315	0.992008
PRSS3	18864_7_PRSS3_TRY3	LPA Variants	Inverse variance weighted	30	-0.00025112	0.0126912	0.984213	0.992574
SCARF2	9925_56_SCARF2_SREC_II	LPA Variants	Inverse variance weighted	30	-0.000264065	0.0135276	0.984426	0.992644
KIR3DL1	18907_97_KIR3DL1_KI3L1	LPA Variants	Inverse variance weighted	30	0.000318723	0.0163899	0.984485	0.992644
LILRB2	5091_28_LILRB2_ILT_4	LPA Variants	Inverse variance weighted	30	-0.000240451	0.0132138	0.985482	0.993105
ALDOC	9876_20_ALDOC_aldolase_C	LPA Variants	Inverse variance weighted	30	-0.000222559	0.0126906	0.986008	0.993351
THBS1	3474_19_THBS1_Thrombospondin_1	LPA Variants	Inverse variance weighted	30	0.000280584	0.0160257	0.986031	0.993351
STX3	7186_111_STX3_STX3	LPA Variants	Inverse variance weighted	30	0.000204728	0.0123951	0.986822	0.993775
GREM1	18878_15_GREM1_GREM1	LPA Variants	Inverse variance weighted	30	-0.00018984	0.012719	0.988091	0.994557
PDK1	5227_60_PDK1_PDK1	LPA Variants	Inverse variance weighted	30	0.000194246	0.0130662	0.988139	0.994557
TMPRSS6	11239_49_TMPRSS6_TMPS6	LPA Variants	Inverse variance weighted	30	0.0001866	0.0133362	0.988836	0.994708
INHBC	15686_49_INHBC_INHBC	LPA Variants	Inverse variance weighted	30	-0.000137296	0.00989076	0.988925	0.994708
ARRDC3	12352_70_ARRDC3_ARRD3	LPA Variants	Inverse variance weighted	30	0.000180676	0.0130186	0.988927	0.994708
COL6A1	16828_8_COL6A1_Collagen_a1_VI_	LPA Variants	Inverse variance weighted	30	-0.00015527	0.011457	0.989187	0.99484
CD79A	15674_3_CD79A_CD79A	LPA Variants	Inverse variance weighted	30	-0.00016599	0.012909	0.989741	0.995285
MTX2	8839_4_MTX2_Metaxin_2	LPA Variants	Inverse variance weighted	30	0.000154828	0.0134415	0.99081	0.996072
GKN1	15374_15_GKN1_CA11_protein	LPA Variants	Inverse variance weighted	30	-0.000172109	0.0150274	0.990862	0.996072
ATP1B4	9933_49_ATP1B4_AT1B4	LPA Variants	Inverse variance weighted	30	-0.000136968	0.0121305	0.990991	0.996134
CRYZ	13983_27_CRYZ_QOR	LPA Variants	Inverse variance weighted	30	-0.000131773	0.012478	0.991574	0.996437
PDXK	11098_1_PDXK_PDXK	LPA Variants	Inverse variance weighted	30	-0.000130469	0.0125367	0.991697	0.996437
ASGR1	5452_71_ASGR1_ASGR1	LPA Variants	Inverse variance weighted	30	-0.000145006	0.0140251	0.991751	0.996437
ASTL	7993_23_ASTL_ASTL	LPA Variants	Inverse variance weighted	30	-0.000134179	0.0130035	0.991767	0.996437
CRNN	17738_7_CRNN_CRNN	LPA Variants	Inverse variance weighted	30	0.000111894	0.0120165	0.99257	0.996973
XG	8044_90_XG_XG	LPA Variants	Inverse variance weighted	30	0.000106969	0.0127157	0.993288	0.997533
INSR	3448_13_INSR_IR	LPA Variants	Inverse variance weighted	30	0.000109138	0.0132289	0.993418	0.997533
FGFR2	3808_76_FGFR2_FGFR_2	LPA Variants	Inverse variance weighted	30	0.000100298	0.012249	0.993467	0.997533
FASLG	3052_8_FASLG_Fas_ligand__soluble	LPA Variants	Inverse variance weighted	30	9.5e-05	0.0121195	0.993749	0.99768
CDH17	16613_3_CDH17_CAD17	LPA Variants	Inverse variance weighted	30	9.46e-05	0.0123484	0.993887	0.997682
GALNT2	5764_4_GALNT2_GALT2	LPA Variants	Inverse variance weighted	30	9.14e-05	0.012458	0.994149	0.997877
MUL1	9315_16_MUL1_MUL1	LPA Variants	Inverse variance weighted	30	8.91e-05	0.0132016	0.994612	0.998002
SERPINB13	18841_1_SERPINB13_SPB13	LPA Variants	Inverse variance weighted	30	8.87e-05	0.0143447	0.995067	0.998322
TAGLN	15640_54_TAGLN_TAGL	LPA Variants	Inverse variance weighted	30	8.19e-05	0.0138005	0.995264	0.998452
CCL11	5301_7_CCL11_Eotaxin	LPA Variants	Inverse variance weighted	30	-7.98e-05	0.0136992	0.995352	0.998472
ASH1L	12622_96_ASH1L_ASH1L	LPA Variants	Inverse variance weighted	30	-7.18e-05	0.013304	0.995694	0.998611
GNRH2	10708_3_GNRH2_GON2	LPA Variants	Inverse variance weighted	30	6.68e-05	0.013083	0.995927	0.998709
PDGFRB	3459_49_PDGFRB_PDGF_Rb	LPA Variants	Inverse variance weighted	30	-4.76e-05	0.0127916	0.997031	0.999135
OLFML3	8660_5_OLFML3_OLFL3	LPA Variants	Inverse variance weighted	30	-4.34e-05	0.0136053	0.997452	0.999156
WFDC1	9316_67_WFDC1_WFDC1	LPA Variants	Inverse variance weighted	30	-4.17e-05	0.0130855	0.997457	0.999156
BMP15	11129_66_BMP15_BMP15	LPA Variants	Inverse variance weighted	30	3.96e-05	0.013785	0.997708	0.99916
CRTAM	7968_15_CRTAM_CRTAM	LPA Variants	Inverse variance weighted	30	3.81e-05	0.0145164	0.997907	0.99916
SIGLEC12	10037_98_SIGLEC12_SIG12	LPA Variants	Inverse variance weighted	30	-1.03e-05	0.0134036	0.99939	0.999749
TPSB2	3403_1_TPSB2_TPSB2	LPA Variants	Inverse variance weighted	30	1.71e-06	0.0127628	0.999893	0.999961
UGT1A8	8899_75_UGT1A8_UD18	LPA Variants	Inverse variance weighted	30	-7.23e-08	0.0122078	0.999995	0.999995

### Sheet: Dron-Olink
protein	outcome	exposure	method	nsnp	b	se	pval	FDR
LPA	LPA_P08519_OID30747_v1_Inflammation_II	LPA Variants	Inverse variance weighted	33	0.955907	0.0665785	9.55e-47	4.21e-43
CXCL13	CXCL13_O43927_OID21024_v1_Neurology	LPA Variants	Inverse variance weighted	33	0.107496	0.0101723	4.22e-26	1.24e-22
CCN1	CCN1_O00622_OID21368_v1_Oncology	LPA Variants	Inverse variance weighted	33	0.130721	0.0127347	1.01e-24	2.24e-21
NPY	NPY_P01303_OID21388_v1_Oncology	LPA Variants	Inverse variance weighted	33	0.113737	0.0130445	2.8e-18	4.94e-15
AGRP	AGRP_O00253_OID20658_v1_Inflammation	LPA Variants	Inverse variance weighted	33	0.132206	0.0159776	1.29e-16	1.9e-13
CCL23	CCL23_P55773_OID20693_v1_Inflammation	LPA Variants	Inverse variance weighted	33	0.0861635	0.0107549	1.13e-15	1.43e-12
PTH	PTH_P01270_OID30963_v1_Neurology_II	LPA Variants	Inverse variance weighted	33	0.0971247	0.0123333	3.41e-15	3.44e-12
DEFB4A	DEFB4A_DEFB4B_O15263_OID21373_v1_Oncology	LPA Variants	Inverse variance weighted	33	0.0876707	0.0111381	3.51e-15	3.44e-12
SMOC1	SMOC1_Q9H4F8_OID21461_v1_Oncology	LPA Variants	Inverse variance weighted	33	0.0790291	0.0102072	9.75e-15	8.47e-12
ASPN	ASPN_Q9BXN1_OID30315_v1_Cardiometabolic_II	LPA Variants	Inverse variance weighted	33	-0.0892258	0.0117653	3.35e-14	2.47e-11
TNFRSF12A	TNFRSF12A_Q9NP84_OID21482_v1_Oncology	LPA Variants	Inverse variance weighted	33	0.0666156	0.00903646	1.68e-13	1.14e-10
CCL27	CCL27_Q9Y4X3_OID20121_v1_Cardiometabolic	LPA Variants	Inverse variance weighted	33	0.105997	0.0151463	2.59e-12	1.52e-09
CD4	CD4_P01730_OID20584_v1_Inflammation	LPA Variants	Inverse variance weighted	33	0.0778785	0.0114567	1.06e-11	5.66e-09
GPR37	GPR37_O15354_OID20095_v1_Cardiometabolic	LPA Variants	Inverse variance weighted	33	0.063779	0.00939606	1.14e-11	5.66e-09
APOH	APOH_P02749_OID21072_v1_Neurology	LPA Variants	Inverse variance weighted	33	-0.0613659	0.00913783	1.87e-11	8.26e-09
PADI4	PADI4_Q9UM07_OID20832_v1_Neurology	LPA Variants	Inverse variance weighted	33	0.0790647	0.0118657	2.68e-11	1.12e-08
NCS1	NCS1_P62166_OID21458_v1_Oncology	LPA Variants	Inverse variance weighted	33	0.061072	0.00931613	5.55e-11	2.13e-08
SNCA	SNCA_P37840_OID30645_v1_Inflammation_II	LPA Variants	Inverse variance weighted	33	0.0812065	0.0125756	1.06e-10	3.91e-08
FGFBP1	FGFBP1_Q14512_OID21507_v1_Oncology	LPA Variants	Inverse variance weighted	33	-0.0645026	0.0103584	4.75e-10	1.61e-07
GRP	GRP_P07492_OID30264_v1_Cardiometabolic_II	LPA Variants	Inverse variance weighted	33	0.0577907	0.00952992	1.33e-09	4.33e-07
C9	C9_P02748_OID30698_v1_Inflammation_II	LPA Variants	Inverse variance weighted	33	-0.0677472	0.0115488	4.46e-09	1.4e-06
CRH	CRH_P06850_OID21257_v1_Oncology	LPA Variants	Inverse variance weighted	33	0.0581858	0.00994325	4.86e-09	1.48e-06
PRDX6	PRDX6_P30041_OID21404_v1_Oncology	LPA Variants	Inverse variance weighted	33	-0.0551566	0.00963411	1.03e-08	2.94e-06
LBP	LBP_P18428_OID20355_v1_Cardiometabolic	LPA Variants	Inverse variance weighted	33	-0.047046	0.00871071	6.63e-08	1.62e-05
B4GALT1	B4GALT1_P15291_OID20780_v1_Inflammation	LPA Variants	Inverse variance weighted	33	0.050264	0.00938822	8.61e-08	2.05e-05
KLK10	KLK10_O43240_OID21523_v1_Oncology	LPA Variants	Inverse variance weighted	33	0.0505533	0.00952132	1.1e-07	2.55e-05
GHRL	GHRL_Q9UBU3_OID20175_v1_Cardiometabolic	LPA Variants	Inverse variance weighted	33	0.0524054	0.00994847	1.38e-07	3.05e-05
GCG	GCG_P01275_OID21263_v1_Oncology	LPA Variants	Inverse variance weighted	33	0.05743	0.0109236	1.46e-07	3.14e-05
LGALS4	LGALS4_P56470_OID20748_v1_Inflammation	LPA Variants	Inverse variance weighted	33	0.0478951	0.00919331	1.89e-07	3.97e-05
HEG1	HEG1_Q9ULI3_OID30579_v1_Inflammation_II	LPA Variants	Inverse variance weighted	33	0.0552737	0.010639	2.04e-07	4.19e-05
CCL22	CCL22_O00626_OID20765_v1_Inflammation	LPA Variants	Inverse variance weighted	33	0.0532155	0.0103884	3.01e-07	5.91e-05
LEFTY2	LEFTY2_O00292_OID21454_v1_Oncology	LPA Variants	Inverse variance weighted	33	0.0433562	0.00861934	4.9e-07	9.4e-05
IL17D	IL17D_Q8TAD2_OID20481_v1_Inflammation	LPA Variants	Inverse variance weighted	33	0.0426451	0.00867471	8.83e-07	0.000165738
PLA2G7	PLA2G7_Q13093_OID21105_v1_Neurology	LPA Variants	Inverse variance weighted	33	0.0619313	0.0127691	1.23e-06	0.000225594
ADAMTS15	ADAMTS15_Q8TE58_OID21275_v1_Oncology	LPA Variants	Inverse variance weighted	33	0.0473159	0.00976186	1.25e-06	0.000225594
CCL16	CCL16_O15467_OID20334_v1_Cardiometabolic	LPA Variants	Inverse variance weighted	33	0.0385887	0.00806473	1.71e-06	0.00027599
NOS3	NOS3_P29474_OID20834_v1_Neurology	LPA Variants	Inverse variance weighted	33	0.0465926	0.00973988	1.72e-06	0.00027599
CRIP2	CRIP2_P52943_OID20901_v1_Neurology	LPA Variants	Inverse variance weighted	33	0.0441677	0.00926579	1.87e-06	0.000294873
F13B	F13B_P05160_OID30781_v1_Inflammation_II	LPA Variants	Inverse variance weighted	33	0.0434779	0.00925036	2.6e-06	0.000395366
COL18A1	COL18A1_P39060_OID20332_v1_Cardiometabolic	LPA Variants	Inverse variance weighted	33	0.0416953	0.00909043	4.5e-06	0.000661875
CCL17	CCL17_Q92583_OID20745_v1_Inflammation	LPA Variants	Inverse variance weighted	33	0.042372	0.00928686	5.05e-06	0.000730621
IL16	IL16_Q14005_OID20633_v1_Inflammation	LPA Variants	Inverse variance weighted	33	0.0394021	0.0089313	1.03e-05	0.00145913
SERPINA6	SERPINA6_P08185_OID30743_v1_Inflammation_II	LPA Variants	Inverse variance weighted	33	-0.0436212	0.0100879	1.53e-05	0.00207818
MAD1L1	MAD1L1_Q9Y6D9_OID20904_v1_Neurology	LPA Variants	Inverse variance weighted	33	0.0409785	0.00950121	1.61e-05	0.00215247
CCL19	CCL19_Q99731_OID21030_v1_Neurology	LPA Variants	Inverse variance weighted	33	0.0483462	0.0113138	1.93e-05	0.00249925
CD207	CD207_Q9UJ71_OID21298_v1_Oncology	LPA Variants	Inverse variance weighted	33	0.0382896	0.00897384	1.98e-05	0.00253476
PROK1	PROK1_P58294_OID20543_v1_Inflammation	LPA Variants	Inverse variance weighted	33	0.0325967	0.00769448	2.27e-05	0.00278271
SPON2	SPON2_Q9BUD6_OID20221_v1_Cardiometabolic	LPA Variants	Inverse variance weighted	33	-0.0401189	0.00956259	2.72e-05	0.0032466
CXCL12	CXCL12_P48061_OID20464_v1_Inflammation	LPA Variants	Inverse variance weighted	33	0.040818	0.0098376	3.34e-05	0.00392391
ANG	ANG_P03950_OID20403_v1_Cardiometabolic	LPA Variants	Inverse variance weighted	33	0.0387386	0.00941779	3.9e-05	0.00452573
PRDX1	PRDX1_Q06830_OID20962_v1_Neurology	LPA Variants	Inverse variance weighted	33	-0.0486021	0.0118893	4.35e-05	0.00498652
HHEX	HHEX_Q03014_OID31107_v1_Neurology_II	LPA Variants	Inverse variance weighted	33	0.0395144	0.00974376	5.01e-05	0.0056605
FEN1	FEN1_P39748_OID21192_v1_Oncology	LPA Variants	Inverse variance weighted	33	0.0393532	0.00976363	5.56e-05	0.00613391
APOE	APOE_P02649_OID30727_v1_Inflammation_II	LPA Variants	Inverse variance weighted	33	0.032827	0.00817754	5.96e-05	0.00641354
PROS1	PROS1_P07225_OID30737_v1_Inflammation_II	LPA Variants	Inverse variance weighted	33	0.0386856	0.00965174	6.12e-05	0.00643447
RARRES2	RARRES2_Q99969_OID20373_v1_Cardiometabolic	LPA Variants	Inverse variance weighted	33	0.0381996	0.00953127	6.13e-05	0.00643447
APOA2	APOA2_P02652_OID30686_v1_Inflammation_II	LPA Variants	Inverse variance weighted	33	-0.0377977	0.00947109	6.58e-05	0.0066746
SPON1	SPON1_Q9HCB6_OID20759_v1_Inflammation	LPA Variants	Inverse variance weighted	33	0.0352961	0.008911	7.47e-05	0.0074821
GDF2	GDF2_Q9UK05_OID20202_v1_Cardiometabolic	LPA Variants	Inverse variance weighted	33	0.0415672	0.0105261	7.85e-05	0.00777828
CXCL10	CXCL10_P02778_OID20697_v1_Inflammation	LPA Variants	Inverse variance weighted	33	0.0366968	0.00939774	9.43e-05	0.00903885
CXCL17	CXCL17_Q6UXB2_OID20622_v1_Inflammation	LPA Variants	Inverse variance weighted	33	0.0420312	0.0108163	0.000101944	0.00956537
MLN	MLN_P12872_OID20541_v1_Inflammation	LPA Variants	Inverse variance weighted	33	0.0361324	0.00933532	0.000108609	0.00997841
C4BPB	C4BPB_P20851_OID21481_v1_Oncology	LPA Variants	Inverse variance weighted	33	0.0452064	0.0117024	0.000111997	0.0100797
CHRDL1	CHRDL1_Q9BU40_OID20771_v1_Inflammation	LPA Variants	Inverse variance weighted	33	0.0332315	0.0087077	0.000135452	0.0119418
SBSN	SBSN_Q6UWP8_OID30398_v1_Cardiometabolic_II	LPA Variants	Inverse variance weighted	33	-0.0396257	0.0103881	0.000136453	0.0119418
APOA1	APOA1_P02647_OID30769_v1_Inflammation_II	LPA Variants	Inverse variance weighted	33	-0.0368661	0.00972927	0.000151139	0.0127904
RTBDN	RTBDN_Q9BSG5_OID21343_v1_Oncology	LPA Variants	Inverse variance weighted	33	0.0449446	0.0118849	0.000155784	0.0128412
MMP3	MMP3_P08254_OID21083_v1_Neurology	LPA Variants	Inverse variance weighted	33	-0.0303297	0.00816092	0.000202037	0.0156313
PSRC1	PSRC1_Q6PGN9_OID21169_v1_Oncology	LPA Variants	Inverse variance weighted	33	0.0365616	0.00988337	0.000216191	0.0162975
HSD17B14	HSD17B14_Q9BPX1_OID31098_v1_Neurology_II	LPA Variants	Inverse variance weighted	33	0.0346278	0.0093718	0.000219979	0.0163894
SSC5D	SSC5D_A1L4H1_OID20351_v1_Cardiometabolic	LPA Variants	Inverse variance weighted	33	0.0388377	0.0105167	0.000221656	0.0163894
REG4	REG4_Q9BYZ8_OID20784_v1_Inflammation	LPA Variants	Inverse variance weighted	33	0.0465706	0.0126158	0.000222985	0.0163894
SOST	SOST_Q9BQB4_OID20204_v1_Cardiometabolic	LPA Variants	Inverse variance weighted	33	0.041305	0.0112372	0.000237166	0.017146
ENO3	ENO3_P13929_OID30209_v1_Cardiometabolic_II	LPA Variants	Inverse variance weighted	33	0.0337988	0.0092158	0.000244943	0.0174819
CLUL1	CLUL1_Q15846_OID20198_v1_Cardiometabolic	LPA Variants	Inverse variance weighted	33	-0.0329879	0.00899702	0.000245863	0.0174819
PCDH7	PCDH7_O60245_OID31456_v1_Oncology_II	LPA Variants	Inverse variance weighted	33	0.0354406	0.00967116	0.00024776	0.0174819
KLF4	KLF4_O43474_OID30808_v1_Neurology_II	LPA Variants	Inverse variance weighted	33	0.0360962	0.00991141	0.000270646	0.0185047
CCN5	CCN5_O76076_OID21068_v1_Neurology	LPA Variants	Inverse variance weighted	33	0.0327874	0.00908555	0.000307689	0.0208022
IL7R	IL7R_P16871_OID21136_v1_Neurology	LPA Variants	Inverse variance weighted	33	-0.0363704	0.0100814	0.000308966	0.0208022
FGA	FGA_P02671_OID30788_v1_Inflammation_II	LPA Variants	Inverse variance weighted	33	0.0341469	0.00948482	0.000318023	0.0212497
CD38	CD38_P28907_OID21316_v1_Oncology	LPA Variants	Inverse variance weighted	33	0.0313859	0.00877259	0.000346602	0.0229852
MUC2	MUC2_Q02817_OID30377_v1_Cardiometabolic_II	LPA Variants	Inverse variance weighted	33	0.0282024	0.00793769	0.000380904	0.0247598
ADGRE5	ADGRE5_P48960_OID20260_v1_Cardiometabolic	LPA Variants	Inverse variance weighted	33	-0.0343677	0.00968179	0.000385627	0.0247598
PON1	PON1_P27169_OID30704_v1_Inflammation_II	LPA Variants	Inverse variance weighted	33	-0.0271374	0.0076483	0.000387932	0.0247598
PLA2G10	PLA2G10_O15496_OID21002_v1_Neurology	LPA Variants	Inverse variance weighted	33	0.0394907	0.0111303	0.000388135	0.0247598
HSPB6	HSPB6_O14558_OID21408_v1_Oncology	LPA Variants	Inverse variance weighted	33	0.0300429	0.00847084	0.000390205	0.0247598
RLN2	RLN2_P04090_OID30601_v1_Inflammation_II	LPA Variants	Inverse variance weighted	33	0.0344171	0.00971008	0.000393408	0.0247847
SELENOP	SELENOP_P49908_OID30745_v1_Inflammation_II	LPA Variants	Inverse variance weighted	33	-0.0346921	0.00979923	0.000399685	0.0250016
ATRN	ATRN_O75882-2_OID30735_v1_Inflammation_II	LPA Variants	Inverse variance weighted	33	-0.0330186	0.00935133	0.000414145	0.0257237
MTSS1	MTSS1_O43312_OID31492_v1_Oncology_II	LPA Variants	Inverse variance weighted	33	0.0347062	0.00987451	0.000440211	0.026777
FABP1	FABP1_P07148_OID20778_v1_Inflammation	LPA Variants	Inverse variance weighted	33	0.0329929	0.0094343	0.000470307	0.0284117
CLIC5	CLIC5_Q9NZA1_OID30890_v1_Neurology_II	LPA Variants	Inverse variance weighted	33	0.0349542	0.0100299	0.000492138	0.0295283
POSTN	POSTN_Q15063_OID30410_v1_Cardiometabolic_II	LPA Variants	Inverse variance weighted	33	-0.0326183	0.00938192	0.000507587	0.030041
LGALS9	LGALS9_O00182_OID20781_v1_Inflammation	LPA Variants	Inverse variance weighted	33	0.0303553	0.0087511	0.000522894	0.0305425
PAXX	PAXX_Q9BUH6_OID30591_v1_Inflammation_II	LPA Variants	Inverse variance weighted	33	0.033623	0.00971444	0.000537894	0.031212
SMNDC1	SMNDC1_O75940_OID31471_v1_Oncology_II	LPA Variants	Inverse variance weighted	33	0.032561	0.00942575	0.000551379	0.031579
GM2A	GM2A_P17900_OID30413_v1_Cardiometabolic_II	LPA Variants	Inverse variance weighted	33	-0.028522	0.00827939	0.000571183	0.0322938
PCOLCE	PCOLCE_Q15113_OID20384_v1_Cardiometabolic	LPA Variants	Inverse variance weighted	33	0.0520902	0.015138	0.000579497	0.0325552
PPY	PPY_P01298_OID21516_v1_Oncology	LPA Variants	Inverse variance weighted	33	0.0323232	0.00941711	0.000598278	0.0331875
ANGPTL2	ANGPTL2_Q9UKU9_OID20726_v1_Inflammation	LPA Variants	Inverse variance weighted	33	0.0326156	0.00952218	0.000614293	0.0338629
LRRC37A2	LRRC37A2_A6NM11_OID31440_v1_Oncology_II	LPA Variants	Inverse variance weighted	33	0.0244765	0.00719748	0.000672133	0.0365939
CCL24	CCL24_O00175_OID20772_v1_Inflammation	LPA Variants	Inverse variance weighted	33	0.0222867	0.00658791	0.000717079	0.0388015
CSRP3	CSRP3_P50461_OID30176_v1_Cardiometabolic_II	LPA Variants	Inverse variance weighted	33	0.0339511	0.0101361	0.000809517	0.0424996
TIMP3	TIMP3_P35625_OID20684_v1_Inflammation	LPA Variants	Inverse variance weighted	33	0.029519	0.00885447	0.000856686	0.0444469
CHMP6	CHMP6_Q96FZ7_OID30327_v1_Cardiometabolic_II	LPA Variants	Inverse variance weighted	33	0.03246	0.00974768	0.000868375	0.0447899
PARP1	PARP1_P09874_OID20500_v1_Inflammation	LPA Variants	Inverse variance weighted	33	0.034087	0.0102497	0.000882071	0.0452318
CELSR2	CELSR2_Q9HCU4_OID30593_v1_Inflammation_II	LPA Variants	Inverse variance weighted	33	0.0349869	0.0105576	0.000919979	0.0468219
FIS1	FIS1_Q9Y3D6_OID20722_v1_Inflammation	LPA Variants	Inverse variance weighted	33	0.0356189	0.0108111	0.000985412	0.0491036
CCL15	CCL15_Q16663_OID20328_v1_Cardiometabolic	LPA Variants	Inverse variance weighted	33	0.0265473	0.0081005	0.00104827	0.0519426
CXCL6	CXCL6_P80162_OID20613_v1_Inflammation	LPA Variants	Inverse variance weighted	33	0.0295244	0.00910448	0.00118341	0.0581394
CLU	CLU_P10909_OID30732_v1_Inflammation_II	LPA Variants	Inverse variance weighted	33	-0.0317284	0.00978697	0.00118735	0.0581394
LILRB4	LILRB4_Q8NHJ6_OID20429_v1_Inflammation	LPA Variants	Inverse variance weighted	33	0.0298773	0.00926723	0.00126424	0.0609324
GDNF	GDNF_P39905_OID20861_v1_Neurology	LPA Variants	Inverse variance weighted	33	0.0303342	0.00947392	0.0013654	0.064748
TXNL1	TXNL1_O43396_OID30872_v1_Neurology_II	LPA Variants	Inverse variance weighted	33	-0.0326167	0.0101868	0.00136543	0.064748
ARNTL	ARNTL_O00327_OID30168_v1_Cardiometabolic_II	LPA Variants	Inverse variance weighted	33	0.0323141	0.0101094	0.00139135	0.0656242
SDC1	SDC1_P18827_OID20169_v1_Cardiometabolic	LPA Variants	Inverse variance weighted	33	0.030936	0.00970933	0.00144146	0.0676258
SULT1A1	SULT1A1_P50225_OID21031_v1_Neurology	LPA Variants	Inverse variance weighted	33	-0.0307972	0.00967539	0.00145735	0.0680095
PDIA5	PDIA5_Q14554_OID31209_v1_Oncology_II	LPA Variants	Inverse variance weighted	33	-0.0313816	0.00998644	0.00167555	0.0761769
BTN3A2	BTN3A2_P78410_OID20540_v1_Inflammation	LPA Variants	Inverse variance weighted	33	0.0312238	0.00996185	0.00172241	0.0775084
MEGF10	MEGF10_Q96KG7_OID20746_v1_Inflammation	LPA Variants	Inverse variance weighted	33	0.0270833	0.00864906	0.00174001	0.0779028
TFPI	TFPI_P10646_OID20388_v1_Cardiometabolic	LPA Variants	Inverse variance weighted	33	0.0340627	0.0108877	0.00175674	0.0782225
TPR	TPR_P12270_OID30143_v1_Cardiometabolic_II	LPA Variants	Inverse variance weighted	33	0.0309151	0.0098985	0.00178889	0.0784977
BMP10	BMP10_O95393_OID30575_v1_Inflammation_II	LPA Variants	Inverse variance weighted	33	0.0336315	0.0107776	0.0018055	0.0787122
DUSP13	DUSP13_Q6B8I1_OID31394_v1_Oncology_II	LPA Variants	Inverse variance weighted	33	0.0311716	0.00999253	0.00181163	0.0787122
PAMR1	PAMR1_Q6UXH9_OID21153_v1_Neurology	LPA Variants	Inverse variance weighted	33	0.0356597	0.0114613	0.00186261	0.0805303
SYAP1	SYAP1_Q96A49_OID30636_v1_Inflammation_II	LPA Variants	Inverse variance weighted	33	0.0306377	0.00985233	0.00187285	0.0805782
NFATC3	NFATC3_Q12968_OID20470_v1_Inflammation	LPA Variants	Inverse variance weighted	33	0.0309847	0.0099756	0.00189606	0.0811809
ATP6AP2	ATP6AP2_O75787_OID21178_v1_Oncology	LPA Variants	Inverse variance weighted	33	0.0310012	0.00998838	0.00191101	0.0814258
WDR46	WDR46_O15213_OID31389_v1_Oncology_II	LPA Variants	Inverse variance weighted	33	0.0338133	0.0109101	0.00193993	0.0822603
FCRL2	FCRL2_Q96LA5_OID20639_v1_Inflammation	LPA Variants	Inverse variance weighted	33	0.0266118	0.00860151	0.00197576	0.083227
ACTN2	ACTN2_P35609_OID30192_v1_Cardiometabolic_II	LPA Variants	Inverse variance weighted	33	0.0340351	0.0111426	0.00225443	0.0924839
RNASE4	RNASE4_P34096_OID30705_v1_Inflammation_II	LPA Variants	Inverse variance weighted	33	0.030029	0.00990262	0.00242591	0.0986014
PPP1R14D	PPP1R14D_Q9NXH3_OID30997_v1_Neurology_II	LPA Variants	Inverse variance weighted	33	0.0341573	0.0114306	0.00280599	0.111986
NAGA	NAGA_P17050_OID30509_v1_Inflammation_II	LPA Variants	Inverse variance weighted	33	-0.0309731	0.0104197	0.00295344	0.115775
MYL1	MYL1_P05976_OID30120_v1_Cardiometabolic_II	LPA Variants	Inverse variance weighted	33	0.02924	0.00992709	0.00322456	0.124216
VWF	VWF_P04275_OID20256_v1_Cardiometabolic	LPA Variants	Inverse variance weighted	33	-0.0279863	0.00952048	0.0032865	0.125485
MMP12	MMP12_P39900_OID21439_v1_Oncology	LPA Variants	Inverse variance weighted	33	0.0320226	0.0109688	0.00350668	0.129794
PTPRB	PTPRB_P23467_OID30324_v1_Cardiometabolic_II	LPA Variants	Inverse variance weighted	33	0.0259158	0.00887981	0.00351711	0.129794
STAU1	STAU1_O95793_OID31210_v1_Oncology_II	LPA Variants	Inverse variance weighted	33	0.0292782	0.0100818	0.00368362	0.134811
KLKB1	KLKB1_P03952_OID30760_v1_Inflammation_II	LPA Variants	Inverse variance weighted	33	-0.0267403	0.00922893	0.0037622	0.136892
MSR1	MSR1_P21757_OID21063_v1_Neurology	LPA Variants	Inverse variance weighted	33	0.0251636	0.00870944	0.00386189	0.139364
ECI2	ECI2_O75521_OID30142_v1_Cardiometabolic_II	LPA Variants	Inverse variance weighted	33	0.0290586	0.0100602	0.00387121	0.139364
FASLG	FASLG_P48023_OID20665_v1_Inflammation	LPA Variants	Inverse variance weighted	33	-0.0250465	0.00868765	0.003939	0.141228
TNFRSF13B	TNFRSF13B_O14836_OID20702_v1_Inflammation	LPA Variants	Inverse variance weighted	33	0.0272764	0.00946848	0.00396716	0.141661
GNLY	GNLY_P22749_OID21132_v1_Neurology	LPA Variants	Inverse variance weighted	33	0.0248496	0.00866281	0.00412372	0.145485
PGLYRP2	PGLYRP2_Q96PD5_OID30742_v1_Inflammation_II	LPA Variants	Inverse variance weighted	33	0.0199079	0.00695419	0.00420018	0.147592
NMI	NMI_Q13287_OID31378_v1_Oncology_II	LPA Variants	Inverse variance weighted	33	-0.026744	0.00941152	0.00448839	0.155857
CHGA	CHGA_P10645_OID30403_v1_Cardiometabolic_II	LPA Variants	Inverse variance weighted	33	-0.0363608	0.0128214	0.0045689	0.15803
TFAP2A	TFAP2A_P05549_OID30848_v1_Neurology_II	LPA Variants	Inverse variance weighted	33	0.028598	0.0101347	0.00477562	0.163895
PCSK9	PCSK9_Q8NBP7_OID20235_v1_Cardiometabolic	LPA Variants	Inverse variance weighted	33	0.0284306	0.0100852	0.00481677	0.164666
GP1BA	GP1BA_P07359_OID20381_v1_Cardiometabolic	LPA Variants	Inverse variance weighted	33	0.0271809	0.00966193	0.00490513	0.167039
AHNAK2	AHNAK2_Q8IVF2_OID30244_v1_Cardiometabolic_II	LPA Variants	Inverse variance weighted	33	-0.0270202	0.00963711	0.00505094	0.170051
QSOX1	QSOX1_O00391_OID30729_v1_Inflammation_II	LPA Variants	Inverse variance weighted	33	0.0248469	0.00886624	0.00507207	0.170051
CFP	CFP_P27918_OID30784_v1_Inflammation_II	LPA Variants	Inverse variance weighted	33	0.0339536	0.012119	0.00508367	0.170051
SMAD1	SMAD1_Q15797_OID21180_v1_Oncology	LPA Variants	Inverse variance weighted	33	0.0276049	0.00985439	0.00508998	0.170051
LAMTOR5	LAMTOR5_O43504_OID31396_v1_Oncology_II	LPA Variants	Inverse variance weighted	33	-0.0287131	0.0103237	0.00541461	0.178197
VIM	VIM_P08670_OID20053_v1_Cardiometabolic	LPA Variants	Inverse variance weighted	33	0.0279287	0.0100558	0.0054798	0.179321
DNAJB1	DNAJB1_P25685_OID21363_v1_Oncology	LPA Variants	Inverse variance weighted	33	0.0303581	0.0109327	0.00548943	0.179321
LRP1	LRP1_Q07954_OID21293_v1_Oncology	LPA Variants	Inverse variance weighted	33	0.0267971	0.00973112	0.0058916	0.189284
EPS8L2	EPS8L2_Q9H6S3_OID21397_v1_Oncology	LPA Variants	Inverse variance weighted	33	0.0270086	0.00981747	0.00594008	0.189824
PENK	PENK_P01210_OID30666_v1_Inflammation_II	LPA Variants	Inverse variance weighted	33	0.0257336	0.00939569	0.00616497	0.195594
ITGA2	ITGA2_P17301_OID30570_v1_Inflammation_II	LPA Variants	Inverse variance weighted	33	0.0237853	0.00870787	0.00630522	0.197908
LRG1	LRG1_P02750_OID30751_v1_Inflammation_II	LPA Variants	Inverse variance weighted	33	0.0236194	0.00866065	0.00638731	0.199558
SCGB2A2	SCGB2A2_Q13296_OID30104_v1_Cardiometabolic_II	LPA Variants	Inverse variance weighted	33	0.027592	0.0101247	0.00642568	0.199558
TNFRSF6B	TNFRSF6B_O95407_OID20964_v1_Neurology	LPA Variants	Inverse variance weighted	33	0.0251507	0.00925519	0.00657837	0.203583
PINLYP	PINLYP_A6NC86_OID30651_v1_Inflammation_II	LPA Variants	Inverse variance weighted	33	0.0222605	0.00821472	0.00673186	0.207605
DTYMK	DTYMK_P23919_OID30308_v1_Cardiometabolic_II	LPA Variants	Inverse variance weighted	33	0.0279573	0.0103525	0.00692263	0.210625
PCDH17	PCDH17_O14917_OID20132_v1_Cardiometabolic	LPA Variants	Inverse variance weighted	33	0.0242845	0.00899287	0.0069253	0.210625
C7orf50	C7orf50_Q9BRJ6_OID31095_v1_Neurology_II	LPA Variants	Inverse variance weighted	33	0.0253068	0.00939321	0.00705672	0.211161
NARS1	NARS1_O43776_OID31035_v1_Neurology_II	LPA Variants	Inverse variance weighted	33	-0.0262577	0.00976293	0.00715519	0.211774
CXCL14	CXCL14_O95715_OID20458_v1_Inflammation	LPA Variants	Inverse variance weighted	33	0.0359926	0.0134583	0.007487	0.220791
VTA1	VTA1_Q9NP79_OID21016_v1_Neurology	LPA Variants	Inverse variance weighted	33	-0.0261393	0.0097829	0.00754155	0.220791
DEFB103A	DEFB103A_DEFB103B_P81534_OID30534_v1_Inflammation_II	LPA Variants	Inverse variance weighted	33	0.0299861	0.0112261	0.00755996	0.220791
RNASE3	RNASE3_P12724_OID20203_v1_Cardiometabolic	LPA Variants	Inverse variance weighted	33	0.0268525	0.0100974	0.0078295	0.227158
IDS	IDS_P22304_OID20619_v1_Inflammation	LPA Variants	Inverse variance weighted	33	-0.0286079	0.0107962	0.0080539	0.232142
GPKOW	GPKOW_Q92917_OID20890_v1_Neurology	LPA Variants	Inverse variance weighted	33	0.0263225	0.00995658	0.00819977	0.234273
ELOA	ELOA_Q14241_OID21337_v1_Oncology	LPA Variants	Inverse variance weighted	33	0.0251396	0.00951029	0.00820751	0.234273
NBN	NBN_O60934_OID20442_v1_Inflammation	LPA Variants	Inverse variance weighted	33	0.0255328	0.00967013	0.00828145	0.23562
CD300LG	CD300LG_Q6UXG3_OID21130_v1_Neurology	LPA Variants	Inverse variance weighted	33	-0.0236375	0.00897444	0.00844183	0.23781
ST6GAL1	ST6GAL1_P15907_OID20302_v1_Cardiometabolic	LPA Variants	Inverse variance weighted	33	0.0250304	0.00951392	0.0085154	0.238431
CTSB	CTSB_P07858_OID20276_v1_Cardiometabolic	LPA Variants	Inverse variance weighted	33	-0.0276875	0.0105447	0.00864667	0.240518
RIDA	RIDA_P52758_OID30635_v1_Inflammation_II	LPA Variants	Inverse variance weighted	33	0.0245505	0.00935317	0.00866908	0.240518
ACSL1	ACSL1_P33121_OID30080_v1_Cardiometabolic_II	LPA Variants	Inverse variance weighted	33	0.0263727	0.0100797	0.00888545	0.243384
NUP50	NUP50_Q9UKX7_OID30100_v1_Cardiometabolic_II	LPA Variants	Inverse variance weighted	33	0.0264511	0.0101181	0.00894236	0.243939
RRM2	RRM2_P31350_OID21187_v1_Oncology	LPA Variants	Inverse variance weighted	33	0.0262541	0.0100508	0.00899805	0.243939
ADGRE2	ADGRE2_Q9UHX3_OID20755_v1_Inflammation	LPA Variants	Inverse variance weighted	33	-0.0239142	0.00915562	0.00900236	0.243939
HMOX1	HMOX1_P09601_OID20217_v1_Cardiometabolic	LPA Variants	Inverse variance weighted	33	-0.0248283	0.00950755	0.00901632	0.243939
ERC2	ERC2_O15083_OID30880_v1_Neurology_II	LPA Variants	Inverse variance weighted	33	0.0261564	0.0100544	0.00928242	0.24706
GALNT2	GALNT2_Q10471_OID21423_v1_Oncology	LPA Variants	Inverse variance weighted	33	0.0241307	0.00927807	0.00929977	0.24706
DENND2B	DENND2B_P78524_OID30050_v1_Cardiometabolic_II	LPA Variants	Inverse variance weighted	33	0.0262291	0.0100963	0.00937985	0.247696
SFTPA1	SFTPA1_Q8IWL2_OID21165_v1_Oncology	LPA Variants	Inverse variance weighted	33	0.0285947	0.0110257	0.00950178	0.249422
SPINK8	SPINK8_P0C7L1_OID30153_v1_Cardiometabolic_II	LPA Variants	Inverse variance weighted	33	0.0251272	0.00969845	0.00957393	0.25057
EEF1D	EEF1D_P29692_OID30335_v1_Cardiometabolic_II	LPA Variants	Inverse variance weighted	33	0.0248972	0.00961605	0.00962202	0.250865
PXN	PXN_P49023_OID20822_v1_Neurology	LPA Variants	Inverse variance weighted	33	0.0226687	0.00875778	0.00964208	0.250865
IL12RB2	IL12RB2_Q99665_OID30422_v1_Inflammation_II	LPA Variants	Inverse variance weighted	33	-0.0259221	0.0100342	0.00978353	0.253052
FSTL3	FSTL3_O95633_OID20782_v1_Inflammation	LPA Variants	Inverse variance weighted	33	0.0236284	0.00916979	0.0099729	0.256539
JCHAIN	JCHAIN_P01591_OID20494_v1_Inflammation	LPA Variants	Inverse variance weighted	33	0.025368	0.00984538	0.00997652	0.256539
GAPDH	GAPDH_P04406_OID30600_v1_Inflammation_II	LPA Variants	Inverse variance weighted	33	0.0255261	0.00992086	0.010083	0.258015
ADAMTSL5	ADAMTSL5_Q6ZMM2_OID30355_v1_Cardiometabolic_II	LPA Variants	Inverse variance weighted	33	-0.0260909	0.0101417	0.0100924	0.258015
FGF16	FGF16_O43320_OID30535_v1_Inflammation_II	LPA Variants	Inverse variance weighted	33	-0.0259015	0.0100774	0.0101624	0.258305
PSME1	PSME1_Q06323_OID20969_v1_Neurology	LPA Variants	Inverse variance weighted	33	0.0261611	0.0102508	0.0107077	0.2699
HYAL1	HYAL1_Q12794_OID20357_v1_Cardiometabolic	LPA Variants	Inverse variance weighted	33	0.0271127	0.0106309	0.010761	0.270358
NPPC	NPPC_P23582_OID20568_v1_Inflammation	LPA Variants	Inverse variance weighted	33	0.0218477	0.00857207	0.0108123	0.270358
SMPDL3B	SMPDL3B_Q92485_OID31387_v1_Oncology_II	LPA Variants	Inverse variance weighted	33	0.0253742	0.00997197	0.0109418	0.271569
LRCH4	LRCH4_O75427_OID30191_v1_Cardiometabolic_II	LPA Variants	Inverse variance weighted	33	0.0248006	0.00974895	0.0109613	0.271569
CPOX	CPOX_P36551_OID30495_v1_Inflammation_II	LPA Variants	Inverse variance weighted	33	-0.0252287	0.00993048	0.0110684	0.272807
PMCH	PMCH_P20382_OID30172_v1_Cardiometabolic_II	LPA Variants	Inverse variance weighted	33	0.0256751	0.0101107	0.011104	0.272807
PDCD6	PDCD6_O75340_OID20163_v1_Cardiometabolic	LPA Variants	Inverse variance weighted	33	-0.0179775	0.00710162	0.0113588	0.27829
MATN3	MATN3_O15232_OID20979_v1_Neurology	LPA Variants	Inverse variance weighted	33	0.0226002	0.0089512	0.0115757	0.281829
ADAMTS13	ADAMTS13_Q76LX8_OID20249_v1_Cardiometabolic	LPA Variants	Inverse variance weighted	33	0.0233905	0.0092789	0.011708	0.282673
MAP1LC3B2	MAP1LC3B2_A6NCE7_OID30074_v1_Cardiometabolic_II	LPA Variants	Inverse variance weighted	33	0.0253533	0.0100906	0.011986	0.287273
TPBGL	TPBGL_P0DKB5_OID30928_v1_Neurology_II	LPA Variants	Inverse variance weighted	33	0.0268384	0.0107456	0.0125031	0.297243
LILRA2	LILRA2_Q8N149_OID21152_v1_Neurology	LPA Variants	Inverse variance weighted	33	0.0204816	0.00824768	0.0130166	0.304303
TCOF1	TCOF1_Q13428_OID30316_v1_Cardiometabolic_II	LPA Variants	Inverse variance weighted	33	0.0254401	0.0102501	0.0130667	0.304303
LGALS3BP	LGALS3BP_Q08380_OID30765_v1_Inflammation_II	LPA Variants	Inverse variance weighted	33	0.0293526	0.0118276	0.0130761	0.304303
C5	C5_P01031_OID30744_v1_Inflammation_II	LPA Variants	Inverse variance weighted	33	-0.0243557	0.00981951	0.013126	0.304661
MFAP5	MFAP5_Q13361_OID20239_v1_Cardiometabolic	LPA Variants	Inverse variance weighted	33	0.0248602	0.0100376	0.0132598	0.306156
CCL20	CCL20_P78556_OID20671_v1_Inflammation	LPA Variants	Inverse variance weighted	33	0.02394	0.0096713	0.0133102	0.306516
LCAT	LCAT_P04180_OID30677_v1_Inflammation_II	LPA Variants	Inverse variance weighted	33	0.0235718	0.0095354	0.0134348	0.307789
VCAN	VCAN_P13611_OID21026_v1_Neurology	LPA Variants	Inverse variance weighted	33	0.0207753	0.00841406	0.0135448	0.308549
SCLY	SCLY_Q96I15_OID21425_v1_Oncology	LPA Variants	Inverse variance weighted	33	0.0230414	0.00935064	0.013734	0.308681
BOLA1	BOLA1_Q9Y3E2_OID30837_v1_Neurology_II	LPA Variants	Inverse variance weighted	33	0.0240506	0.00976629	0.0137926	0.308681
PCBD1	PCBD1_P61457_OID30610_v1_Inflammation_II	LPA Variants	Inverse variance weighted	33	0.0235309	0.00955898	0.0138298	0.308681
SH3BP1	SH3BP1_Q9Y3L3_OID31439_v1_Oncology_II	LPA Variants	Inverse variance weighted	33	0.0239441	0.00972701	0.0138313	0.308681
NFYA	NFYA_P23511_OID30134_v1_Cardiometabolic_II	LPA Variants	Inverse variance weighted	33	0.0251365	0.0102212	0.0139223	0.308681
IGSF8	IGSF8_Q969P0_OID20167_v1_Cardiometabolic	LPA Variants	Inverse variance weighted	33	0.0239071	0.00972169	0.0139267	0.308681
MVK	MVK_Q03426_OID20459_v1_Inflammation	LPA Variants	Inverse variance weighted	33	0.0239787	0.00975922	0.0140089	0.308896
SNRPB2	SNRPB2_P08579_OID31132_v1_Neurology_II	LPA Variants	Inverse variance weighted	33	0.0235825	0.00960603	0.0140898	0.309905
CD82	CD82_P27701_OID31256_v1_Oncology_II	LPA Variants	Inverse variance weighted	33	0.0245232	0.0100393	0.0145772	0.316676
DNER	DNER_Q8NFT8_OID20712_v1_Inflammation	LPA Variants	Inverse variance weighted	33	0.0236673	0.00969677	0.0146573	0.317635
IFNGR2	IFNGR2_P38484_OID20941_v1_Neurology	LPA Variants	Inverse variance weighted	33	-0.0167176	0.00686759	0.0149219	0.320428
CD72	CD72_P21854_OID30641_v1_Inflammation_II	LPA Variants	Inverse variance weighted	33	0.0240319	0.00987326	0.0149315	0.320428
SIT1	SIT1_Q9Y3P8_OID20462_v1_Inflammation	LPA Variants	Inverse variance weighted	33	0.0237914	0.00979604	0.0151543	0.32169
MARCO	MARCO_Q9UEW3_OID20210_v1_Cardiometabolic	LPA Variants	Inverse variance weighted	33	0.0226825	0.00935119	0.0152819	0.323228
NTF3	NTF3_P20783_OID20591_v1_Inflammation	LPA Variants	Inverse variance weighted	33	0.0239823	0.00990773	0.0154963	0.326199
CACNA1H	CACNA1H_O95180_OID30064_v1_Cardiometabolic_II	LPA Variants	Inverse variance weighted	33	0.0244728	0.0101204	0.015599	0.32758
RBP2	RBP2_P50120_OID21365_v1_Oncology	LPA Variants	Inverse variance weighted	33	0.0243639	0.0100844	0.015692	0.32875
LRP11	LRP11_Q86VZ4_OID20185_v1_Cardiometabolic	LPA Variants	Inverse variance weighted	33	0.0232812	0.0096412	0.0157454	0.32894
PTPRZ1	PTPRZ1_P23471_OID30343_v1_Cardiometabolic_II	LPA Variants	Inverse variance weighted	33	0.0210325	0.00871948	0.0158599	0.329139
ACP5	ACP5_P13686_OID20314_v1_Cardiometabolic	LPA Variants	Inverse variance weighted	33	0.0231881	0.0096326	0.016073	0.331225
IGFBP4	IGFBP4_P22692_OID21158_v1_Neurology	LPA Variants	Inverse variance weighted	33	0.0219862	0.00913948	0.0161445	0.331921
ITGB2	ITGB2_P05107_OID20315_v1_Cardiometabolic	LPA Variants	Inverse variance weighted	33	-0.0224954	0.00936193	0.0162676	0.333496
DGCR6	DGCR6_Q14129_OID30859_v1_Neurology_II	LPA Variants	Inverse variance weighted	33	0.0241091	0.0100386	0.016322	0.333496
STX5	STX5_Q13190_OID30432_v1_Inflammation_II	LPA Variants	Inverse variance weighted	33	-0.0242048	0.0100797	0.0163345	0.333496
CD58	CD58_P19256_OID20716_v1_Inflammation	LPA Variants	Inverse variance weighted	33	-0.0225102	0.00938366	0.0164458	0.334993
GPR15L	GPR15L_Q6UWK7_OID31511_v1_Oncology_II	LPA Variants	Inverse variance weighted	33	0.0218239	0.00910865	0.0165774	0.336477
GUCY2C	GUCY2C_P25092_OID31318_v1_Oncology_II	LPA Variants	Inverse variance weighted	33	0.0265001	0.0110622	0.0165949	0.336477
HJV	HJV_Q6ZVN8_OID31006_v1_Neurology_II	LPA Variants	Inverse variance weighted	33	0.0276031	0.0116149	0.0174767	0.351127
AKR1C4	AKR1C4_P17516_OID20062_v1_Cardiometabolic	LPA Variants	Inverse variance weighted	33	0.0256275	0.0108318	0.0179836	0.357243
WARS	WARS_P23381_OID21084_v1_Neurology	LPA Variants	Inverse variance weighted	33	0.022949	0.00972267	0.0182572	0.360118
ITPR1	ITPR1_Q14643_OID30216_v1_Cardiometabolic_II	LPA Variants	Inverse variance weighted	33	0.0293628	0.0124436	0.0182917	0.360118
LPCAT2	LPCAT2_Q7L5N7_OID21290_v1_Oncology	LPA Variants	Inverse variance weighted	33	0.0229929	0.00978216	0.0187487	0.367754
PSIP1	PSIP1_O75475_OID20534_v1_Inflammation	LPA Variants	Inverse variance weighted	33	0.0226486	0.00963769	0.0187735	0.367754
SMAD5	SMAD5_Q99717_OID21353_v1_Oncology	LPA Variants	Inverse variance weighted	33	0.0224532	0.00956961	0.0189606	0.368492
FCAMR	FCAMR_Q8WWV6_OID30332_v1_Cardiometabolic_II	LPA Variants	Inverse variance weighted	33	0.0214139	0.00913661	0.0190909	0.369155
CTSL	CTSL_P07711_OID20228_v1_Cardiometabolic	LPA Variants	Inverse variance weighted	33	0.0220647	0.00941779	0.0191359	0.369155
MRPL24	MRPL24_Q96A35_OID30178_v1_Cardiometabolic_II	LPA Variants	Inverse variance weighted	33	0.0236757	0.0101088	0.0191764	0.369155
CCL11	CCL11_P51671_OID20668_v1_Inflammation	LPA Variants	Inverse variance weighted	33	0.0240248	0.0102638	0.0192463	0.369155
PPM1B	PPM1B_O75688_OID30548_v1_Inflammation_II	LPA Variants	Inverse variance weighted	33	-0.0235905	0.010104	0.0195559	0.372017
RELT	RELT_Q969Z4_OID21142_v1_Neurology	LPA Variants	Inverse variance weighted	33	0.0198202	0.00849022	0.0195709	0.372017
SPINK2	SPINK2_P20155_OID30627_v1_Inflammation_II	LPA Variants	Inverse variance weighted	33	0.018384	0.00789045	0.019811	0.37516
PSCA	PSCA_O43653_OID31493_v1_Oncology_II	LPA Variants	Inverse variance weighted	33	-0.0131152	0.00563861	0.0200208	0.376387
LPL	LPL_P06858_OID20188_v1_Cardiometabolic	LPA Variants	Inverse variance weighted	33	-0.0203812	0.00876504	0.0200569	0.376387
CBS	CBS_P35520_OID30200_v1_Cardiometabolic_II	LPA Variants	Inverse variance weighted	33	0.0229533	0.00987978	0.0201653	0.377198
ADH4	ADH4_P08319_OID20117_v1_Cardiometabolic	LPA Variants	Inverse variance weighted	33	0.0219693	0.00946102	0.020228	0.377198
SELPLG	SELPLG_Q14242_OID20560_v1_Inflammation	LPA Variants	Inverse variance weighted	33	-0.0208576	0.00898876	0.0203187	0.378082
DTX3	DTX3_Q8N9I9_OID21349_v1_Oncology	LPA Variants	Inverse variance weighted	33	0.020617	0.00889392	0.020444	0.379612
TREML1	TREML1_Q86YW5_OID30682_v1_Inflammation_II	LPA Variants	Inverse variance weighted	33	-0.0227639	0.00982759	0.0205407	0.380607
GDF15	GDF15_Q99988_OID20251_v1_Cardiometabolic	LPA Variants	Inverse variance weighted	33	0.0181729	0.00785838	0.020747	0.382056
ATP1B2	ATP1B2_P14415_OID30118_v1_Cardiometabolic_II	LPA Variants	Inverse variance weighted	33	0.0235964	0.0102037	0.0207482	0.382056
WNT9A	WNT9A_O14904_OID20460_v1_Inflammation	LPA Variants	Inverse variance weighted	33	-0.0203231	0.00880981	0.0210619	0.386209
ZHX2	ZHX2_Q9Y6X8_OID31140_v1_Neurology_II	LPA Variants	Inverse variance weighted	33	0.0221854	0.00963278	0.0212726	0.387467
CCL3	CCL3_P10147_OID20610_v1_Inflammation	LPA Variants	Inverse variance weighted	33	0.0209193	0.00908544	0.0213063	0.387467
CFH	CFH_P08603_OID30790_v1_Inflammation_II	LPA Variants	Inverse variance weighted	33	0.0219647	0.00959618	0.0220854	0.399166
GOLM2	GOLM2_Q6P4E1_OID21044_v1_Neurology	LPA Variants	Inverse variance weighted	33	0.021835	0.00954892	0.0222166	0.399332
ELN	ELN_P15502_OID30301_v1_Cardiometabolic_II	LPA Variants	Inverse variance weighted	33	0.0338882	0.0148753	0.0227173	0.403029
ITGA6	ITGA6_P23229_OID20528_v1_Inflammation	LPA Variants	Inverse variance weighted	33	-0.0230839	0.0101509	0.0229611	0.403029
ACY3	ACY3_Q96HD9_OID30086_v1_Cardiometabolic_II	LPA Variants	Inverse variance weighted	33	0.0217707	0.00957666	0.0230075	0.403029
RBM19	RBM19_Q9Y4C8_OID30090_v1_Cardiometabolic_II	LPA Variants	Inverse variance weighted	33	0.0228622	0.0101016	0.0236224	0.409332
C1QTNF9	C1QTNF9_P0C862_OID30620_v1_Inflammation_II	LPA Variants	Inverse variance weighted	33	0.0192806	0.00852665	0.0237457	0.410661
KRT19	KRT19_P08727_OID20596_v1_Inflammation	LPA Variants	Inverse variance weighted	33	0.0285905	0.0126601	0.0239261	0.41136
TGFA	TGFA_P01135_OID20600_v1_Inflammation	LPA Variants	Inverse variance weighted	33	0.0217792	0.00966778	0.024274	0.411924
DKK1	DKK1_O94907_OID21066_v1_Neurology	LPA Variants	Inverse variance weighted	33	0.0215714	0.00958419	0.0244031	0.41312
SNAP29	SNAP29_O95721_OID21506_v1_Oncology	LPA Variants	Inverse variance weighted	33	0.0220166	0.00981691	0.0249146	0.419364
GRIN2B	GRIN2B_Q13224_OID30802_v1_Neurology_II	LPA Variants	Inverse variance weighted	33	0.0225653	0.0101014	0.0254905	0.427426
FCRLB	FCRLB_Q6BAA4_OID21193_v1_Oncology	LPA Variants	Inverse variance weighted	33	0.0179118	0.00802559	0.0256255	0.42752
IL15RA	IL15RA_Q13261_OID20498_v1_Inflammation	LPA Variants	Inverse variance weighted	33	-0.0222495	0.00998968	0.025931	0.429908
FABP6	FABP6_P51161_OID20076_v1_Cardiometabolic	LPA Variants	Inverse variance weighted	33	0.0228915	0.0103634	0.0271829	0.445712
ERP44	ERP44_Q9BS26_OID21338_v1_Oncology	LPA Variants	Inverse variance weighted	33	-0.0208126	0.00943224	0.0273461	0.446296
ALPI	ALPI_P09923_OID30497_v1_Inflammation_II	LPA Variants	Inverse variance weighted	33	-0.0176414	0.008016	0.0277523	0.449274
BPIFA2	BPIFA2_Q96DR5_OID30279_v1_Cardiometabolic_II	LPA Variants	Inverse variance weighted	33	0.0219289	0.00996477	0.0277613	0.449274
IL10RA	IL10RA_Q13651_OID20420_v1_Inflammation	LPA Variants	Inverse variance weighted	33	0.0220227	0.0100214	0.0279801	0.451496
LGALS7	LGALS7_LGALS7B_P47929_OID21406_v1_Oncology	LPA Variants	Inverse variance weighted	33	0.0224844	0.0102362	0.0280522	0.451496
CA8	CA8_P35219_OID30482_v1_Inflammation_II	LPA Variants	Inverse variance weighted	33	-0.0274962	0.0125336	0.0282493	0.452659
PRKD2	PRKD2_Q9BZL6_OID30140_v1_Cardiometabolic_II	LPA Variants	Inverse variance weighted	33	0.0219844	0.0100318	0.0284181	0.453226
RAP1A	RAP1A_P62834_OID30452_v1_Inflammation_II	LPA Variants	Inverse variance weighted	33	-0.0223622	0.0102107	0.0285193	0.453226
CD5L	CD5L_O43866_OID30775_v1_Inflammation_II	LPA Variants	Inverse variance weighted	33	0.0228236	0.0104644	0.029178	0.459929
NPDC1	NPDC1_Q9NQX5_OID20205_v1_Cardiometabolic	LPA Variants	Inverse variance weighted	33	0.0201959	0.00926097	0.0292019	0.459929
CHRDL2	CHRDL2_Q6WN34_OID20223_v1_Cardiometabolic	LPA Variants	Inverse variance weighted	33	0.0203138	0.00933432	0.0295367	0.461765
SSC4D	SSC4D_Q8WTU2_OID20182_v1_Cardiometabolic	LPA Variants	Inverse variance weighted	33	0.0207848	0.00955361	0.0295852	0.461765
VPS37A	VPS37A_Q8NEZ2_OID21355_v1_Oncology	LPA Variants	Inverse variance weighted	33	0.0268763	0.0123566	0.0296254	0.461765
AMIGO1	AMIGO1_Q86WK6_OID30881_v1_Neurology_II	LPA Variants	Inverse variance weighted	33	0.0219597	0.0100967	0.0296347	0.461765
HS3ST3B1	HS3ST3B1_Q9Y662_OID21303_v1_Oncology	LPA Variants	Inverse variance weighted	33	0.0223067	0.0102594	0.0296849	0.461765
APCS	APCS_P02743_OID30778_v1_Inflammation_II	LPA Variants	Inverse variance weighted	33	0.0199831	0.00919861	0.0298255	0.463135
MYO9B	MYO9B_Q13459_OID20451_v1_Inflammation	LPA Variants	Inverse variance weighted	33	0.0218711	0.0100845	0.030099	0.466561
C19orf12	C19orf12_Q9NSK7_OID20804_v1_Neurology	LPA Variants	Inverse variance weighted	33	0.0213637	0.00985845	0.0302318	0.467548
RAB6A	RAB6A_P20340_OID20608_v1_Inflammation	LPA Variants	Inverse variance weighted	33	-0.0199607	0.0092131	0.0302687	0.467548
CALCA	CALCA_P01258_OID20983_v1_Neurology	LPA Variants	Inverse variance weighted	33	0.0172189	0.00795604	0.0304446	0.468623
ADGRB3	ADGRB3_O60242_OID20974_v1_Neurology	LPA Variants	Inverse variance weighted	33	0.0213146	0.00985339	0.0305276	0.469083
CLSTN1	CLSTN1_O94985_OID20874_v1_Neurology	LPA Variants	Inverse variance weighted	33	0.0218738	0.0101203	0.0306657	0.469379
CHAD	CHAD_O15335_OID30660_v1_Inflammation_II	LPA Variants	Inverse variance weighted	33	0.0205776	0.00953011	0.0308329	0.469561
PDGFB	PDGFB_P01127_OID20741_v1_Inflammation	LPA Variants	Inverse variance weighted	33	0.0208449	0.00965648	0.0308781	0.469561
PLTP	PLTP_P55058_OID20238_v1_Cardiometabolic	LPA Variants	Inverse variance weighted	33	-0.0195141	0.00905943	0.0312395	0.471802
EFHD1	EFHD1_Q9BUP0_OID31044_v1_Neurology_II	LPA Variants	Inverse variance weighted	33	0.019589	0.00910286	0.0314	0.472608
TFPI2	TFPI2_P48307_OID21512_v1_Oncology	LPA Variants	Inverse variance weighted	33	0.0224148	0.0104345	0.0317017	0.473156
AMN	AMN_Q9BXJ7_OID20492_v1_Inflammation	LPA Variants	Inverse variance weighted	33	0.0196808	0.00917695	0.0319855	0.475737
AAMDC	AAMDC_Q9H7C9_OID30236_v1_Cardiometabolic_II	LPA Variants	Inverse variance weighted	33	0.020829	0.00971888	0.0321015	0.475759
BMPER	BMPER_Q8N8U9_OID30615_v1_Inflammation_II	LPA Variants	Inverse variance weighted	33	0.0206799	0.00965555	0.0322125	0.475759
COL4A1	COL4A1_P02462_OID20208_v1_Cardiometabolic	LPA Variants	Inverse variance weighted	33	0.0228533	0.0106704	0.0322143	0.475759
GCHFR	GCHFR_P30047_OID30631_v1_Inflammation_II	LPA Variants	Inverse variance weighted	33	0.022773	0.0106348	0.0322447	0.475759
SMPDL3A	SMPDL3A_Q92484_OID20676_v1_Inflammation	LPA Variants	Inverse variance weighted	33	-0.0201669	0.00942203	0.0323227	0.475937
IL1RL2	IL1RL2_Q9HB29_OID20487_v1_Inflammation	LPA Variants	Inverse variance weighted	33	-0.0224445	0.0104895	0.0323782	0.475959
FABP2	FABP2_P12104_OID20200_v1_Cardiometabolic	LPA Variants	Inverse variance weighted	33	0.0213013	0.00996026	0.0324655	0.476312
PSMD5	PSMD5_Q16401_OID30918_v1_Neurology_II	LPA Variants	Inverse variance weighted	33	0.0215237	0.0100677	0.0325259	0.476312
OTOA	OTOA_Q7RTW8_OID30825_v1_Neurology_II	LPA Variants	Inverse variance weighted	33	0.0237711	0.0111214	0.0325642	0.476312
PALM3	PALM3_A6NDB9_OID30182_v1_Cardiometabolic_II	LPA Variants	Inverse variance weighted	33	0.0215851	0.0101162	0.0328663	0.479274
ANKRD54	ANKRD54_Q6NXT1_OID21162_v1_Oncology	LPA Variants	Inverse variance weighted	33	0.0220011	0.0103117	0.0328754	0.479274
CASP8	CASP8_Q14790_OID21414_v1_Oncology	LPA Variants	Inverse variance weighted	33	-0.0203107	0.0095535	0.0335036	0.486023
PTK7	PTK7_Q13308_OID20880_v1_Neurology	LPA Variants	Inverse variance weighted	33	-0.0213881	0.0100662	0.0336075	0.48673
VEGFC	VEGFC_P49767_OID21524_v1_Oncology	LPA Variants	Inverse variance weighted	33	0.0206253	0.0097201	0.0338442	0.487396
BAX	BAX_Q07812_OID20856_v1_Neurology	LPA Variants	Inverse variance weighted	33	-0.0219563	0.010357	0.0340101	0.488537
INHBB	INHBB_P09529_OID30625_v1_Inflammation_II	LPA Variants	Inverse variance weighted	33	0.0228676	0.0107919	0.034093	0.488537
MUC13	MUC13_Q9H3R2_OID20866_v1_Neurology	LPA Variants	Inverse variance weighted	33	0.0205281	0.00969457	0.0342187	0.488537
IFIT1	IFIT1_P09914_OID31310_v1_Oncology_II	LPA Variants	Inverse variance weighted	33	0.0221301	0.0104518	0.0342308	0.488537
CDKN1A	CDKN1A_P38936_OID21319_v1_Oncology	LPA Variants	Inverse variance weighted	33	0.0219961	0.0104078	0.0345645	0.488571
MYBPC1	MYBPC1_Q00872_OID30296_v1_Cardiometabolic_II	LPA Variants	Inverse variance weighted	33	0.0190246	0.00901003	0.0347305	0.489017
COLEC12	COLEC12_Q5KU26_OID20738_v1_Inflammation	LPA Variants	Inverse variance weighted	33	0.018701	0.00886295	0.0348564	0.489017
FGFBP3	FGFBP3_Q8TAT2_OID31108_v1_Neurology_II	LPA Variants	Inverse variance weighted	33	0.12616	0.0602757	0.0363455	0.501671
FUOM	FUOM_A2VDF0_OID30626_v1_Inflammation_II	LPA Variants	Inverse variance weighted	33	0.0198669	0.00951319	0.0367664	0.505678
NEDD9	NEDD9_Q14511_OID30503_v1_Inflammation_II	LPA Variants	Inverse variance weighted	33	-0.0219514	0.0105342	0.0371761	0.509942
SCN3A	SCN3A_Q9NY46_OID30903_v1_Neurology_II	LPA Variants	Inverse variance weighted	33	0.0266256	0.0128219	0.037841	0.515854
FMNL1	FMNL1_O95466_OID20884_v1_Neurology	LPA Variants	Inverse variance weighted	33	0.0204243	0.00986614	0.0384393	0.52079
NINJ1	NINJ1_Q92982_OID21167_v1_Oncology	LPA Variants	Inverse variance weighted	33	-0.0202139	0.00978369	0.0388211	0.522453
SULT2A1	SULT2A1_Q06520_OID20508_v1_Inflammation	LPA Variants	Inverse variance weighted	33	0.0228728	0.0110761	0.0389174	0.522453
MMP7	MMP7_P09237_OID20087_v1_Cardiometabolic	LPA Variants	Inverse variance weighted	33	0.0191185	0.00930684	0.0399525	0.530478
DUSP29	DUSP29_Q68J44_OID30935_v1_Neurology_II	LPA Variants	Inverse variance weighted	33	0.0202222	0.00984927	0.0400565	0.530478
ADD1	ADD1_P35611_OID30655_v1_Inflammation_II	LPA Variants	Inverse variance weighted	33	0.020055	0.00980175	0.0407496	0.536202
OLFM4	OLFM4_Q6UX06_OID30665_v1_Inflammation_II	LPA Variants	Inverse variance weighted	33	0.0179177	0.00878017	0.0412809	0.540204
BATF	BATF_Q16520_OID30896_v1_Neurology_II	LPA Variants	Inverse variance weighted	33	0.0211799	0.0104414	0.0425146	0.549839
ARF6	ARF6_P62330_OID31523_v1_Oncology_II	LPA Variants	Inverse variance weighted	33	0.0211668	0.0104801	0.0434119	0.559785
IFNW1	IFNW1_P05000_OID30129_v1_Cardiometabolic_II	LPA Variants	Inverse variance weighted	33	0.0204281	0.0101186	0.0435002	0.560104
AHNAK	AHNAK_Q09666_OID30260_v1_Cardiometabolic_II	LPA Variants	Inverse variance weighted	33	0.0192567	0.0095419	0.0435789	0.5603
KLB	KLB_Q86Z14_OID20888_v1_Neurology	LPA Variants	Inverse variance weighted	33	0.0170533	0.00846247	0.0438867	0.563436
ANGPTL3	ANGPTL3_Q9Y5C1_OID20407_v1_Cardiometabolic	LPA Variants	Inverse variance weighted	33	-0.0182677	0.00908715	0.0444014	0.567303
BIN2	BIN2_Q9UBW5_OID21067_v1_Neurology	LPA Variants	Inverse variance weighted	33	-0.0201116	0.0100752	0.045917	0.580211
NPPB	NPPB_P16860_OID20049_v1_Cardiometabolic	LPA Variants	Inverse variance weighted	33	0.0196641	0.0098557	0.0460216	0.580702
UPB1	UPB1_Q9UBR1_OID30352_v1_Cardiometabolic_II	LPA Variants	Inverse variance weighted	33	0.0192005	0.00963264	0.046231	0.582375
SMOC2	SMOC2_Q9H3U7_OID20730_v1_Inflammation	LPA Variants	Inverse variance weighted	33	0.0187394	0.00940367	0.0462862	0.582375
IL1A	IL1A_P01583_OID20488_v1_Inflammation	LPA Variants	Inverse variance weighted	33	-0.0200851	0.010087	0.0464611	0.582911
ROBO1	ROBO1_Q9Y6N7_OID20734_v1_Inflammation	LPA Variants	Inverse variance weighted	33	0.0194507	0.00977729	0.04666	0.583363
AP2B1	AP2B1_P63010_OID30949_v1_Neurology_II	LPA Variants	Inverse variance weighted	33	0.021647	0.0108839	0.046713	0.583363
LILRA3	LILRA3_Q8N6C8_OID30376_v1_Cardiometabolic_II	LPA Variants	Inverse variance weighted	33	0.0121335	0.00610902	0.0470151	0.584879
LRFN2	LRFN2_Q9ULH4_OID30895_v1_Neurology_II	LPA Variants	Inverse variance weighted	33	0.0199935	0.0100704	0.0471021	0.585128
BNIP2	BNIP2_Q12982_OID30292_v1_Cardiometabolic_II	LPA Variants	Inverse variance weighted	33	-0.0195991	0.00988232	0.0473393	0.586003
MIA	MIA_Q16674_OID21531_v1_Oncology	LPA Variants	Inverse variance weighted	33	0.0165126	0.00834218	0.0477699	0.586003
C1GALT1C1	C1GALT1C1_Q96EU7_OID30180_v1_Cardiometabolic_II	LPA Variants	Inverse variance weighted	33	0.0202809	0.0102522	0.0479063	0.586038
BCAN	BCAN_Q96GW7_OID20998_v1_Neurology	LPA Variants	Inverse variance weighted	33	-0.0223513	0.0113036	0.0480008	0.586381
LILRB2	LILRB2_Q8N423_OID20301_v1_Cardiometabolic	LPA Variants	Inverse variance weighted	33	0.0136435	0.00690864	0.0482851	0.587878
PAM	PAM_P19021_OID20291_v1_Cardiometabolic	LPA Variants	Inverse variance weighted	33	0.0170972	0.00865989	0.0483483	0.587878
ANK2	ANK2_Q01484_OID30161_v1_Cardiometabolic_II	LPA Variants	Inverse variance weighted	33	0.0199641	0.0101158	0.0484321	0.587878
KIR3DL2	KIR3DL2_P43630_OID31191_v1_Oncology_II	LPA Variants	Inverse variance weighted	33	0.0198959	0.0100951	0.0487419	0.588104
MYH4	MYH4_Q9Y623_OID30061_v1_Cardiometabolic_II	LPA Variants	Inverse variance weighted	33	0.0242204	0.0122966	0.0488743	0.588591
SLC16A1	SLC16A1_P53985_OID20799_v1_Neurology	LPA Variants	Inverse variance weighted	33	-0.0205393	0.0104466	0.0492838	0.590602
ASS1	ASS1_P00966_OID30170_v1_Cardiometabolic_II	LPA Variants	Inverse variance weighted	33	0.0186966	0.00952066	0.0495541	0.593036
TEF	TEF_Q10587_OID30103_v1_Cardiometabolic_II	LPA Variants	Inverse variance weighted	33	0.0198262	0.0101068	0.0498	0.595171
SCRIB	SCRIB_Q14160_OID31046_v1_Neurology_II	LPA Variants	Inverse variance weighted	33	0.0193315	0.00987803	0.0503452	0.596834
GLB1	GLB1_P16278_OID20949_v1_Neurology	LPA Variants	Inverse variance weighted	33	-0.022594	0.0115553	0.050548	0.597632
EDN1	EDN1_P05305_OID30224_v1_Cardiometabolic_II	LPA Variants	Inverse variance weighted	33	0.0188111	0.00963272	0.0508393	0.598668
BCHE	BCHE_P06276_OID30717_v1_Inflammation_II	LPA Variants	Inverse variance weighted	33	0.0215904	0.0110797	0.0513368	0.601304
ACP1	ACP1_P24666_OID30524_v1_Inflammation_II	LPA Variants	Inverse variance weighted	33	-0.0203911	0.0104747	0.0515693	0.601641
CCL4	CCL4_P13236_OID20695_v1_Inflammation	LPA Variants	Inverse variance weighted	33	0.017409	0.00895893	0.0519919	0.605771
CCL21	CCL21_O00585_OID20686_v1_Inflammation	LPA Variants	Inverse variance weighted	33	0.018618	0.00959464	0.0523234	0.605944
GPC5	GPC5_P78333_OID20944_v1_Neurology	LPA Variants	Inverse variance weighted	33	-0.0155476	0.0080223	0.0526173	0.605944
WIF1	WIF1_Q9Y5W5_OID21464_v1_Oncology	LPA Variants	Inverse variance weighted	33	0.0180591	0.00931868	0.0526295	0.605944
CUZD1	CUZD1_Q86UP6_OID30914_v1_Neurology_II	LPA Variants	Inverse variance weighted	33	0.0187741	0.00969077	0.0527063	0.605944
SRC	SRC_P12931_OID21521_v1_Oncology	LPA Variants	Inverse variance weighted	33	-0.0188971	0.00976504	0.0529679	0.605944
TNFRSF17	TNFRSF17_Q02223_OID30589_v1_Inflammation_II	LPA Variants	Inverse variance weighted	33	0.018548	0.00960144	0.0533852	0.608342
AKR1B1	AKR1B1_P15121_OID21244_v1_Oncology	LPA Variants	Inverse variance weighted	33	-0.0192434	0.00999066	0.0540877	0.611232
ANXA2	ANXA2_P07355_OID30263_v1_Cardiometabolic_II	LPA Variants	Inverse variance weighted	33	-0.017593	0.00913721	0.0541756	0.611232
MNDA	MNDA_P41218_OID20156_v1_Cardiometabolic	LPA Variants	Inverse variance weighted	33	0.0181348	0.00941928	0.0541931	0.611232
GCLM	GCLM_P48507_OID30059_v1_Cardiometabolic_II	LPA Variants	Inverse variance weighted	33	0.0198079	0.0103119	0.0547478	0.612073
LGMN	LGMN_Q99538_OID20773_v1_Inflammation	LPA Variants	Inverse variance weighted	33	0.0214249	0.0111696	0.0550924	0.613004
MEGF9	MEGF9_Q9H1U4_OID20285_v1_Cardiometabolic	LPA Variants	Inverse variance weighted	33	0.0190779	0.00994706	0.0551181	0.613004
NPHS2	NPHS2_Q9NP85_OID30462_v1_Inflammation_II	LPA Variants	Inverse variance weighted	33	0.0193786	0.0101137	0.0553563	0.613004
MYOM2	MYOM2_P54296_OID30131_v1_Cardiometabolic_II	LPA Variants	Inverse variance weighted	33	0.0192529	0.0100496	0.0553927	0.613004
PBXIP1	PBXIP1_Q96AQ6_OID31435_v1_Oncology_II	LPA Variants	Inverse variance weighted	33	0.0195854	0.0102415	0.0558296	0.617064
ENO1	ENO1_P06733_OID21037_v1_Neurology	LPA Variants	Inverse variance weighted	33	-0.0189433	0.00991402	0.0560361	0.618572
ADAM8	ADAM8_P78325_OID21039_v1_Neurology	LPA Variants	Inverse variance weighted	33	0.0190454	0.00997838	0.0563054	0.619395
SKAP1	SKAP1_Q86WV1_OID20906_v1_Neurology	LPA Variants	Inverse variance weighted	33	0.0185968	0.00974627	0.0563794	0.619395
CCL13	CCL13_Q99616_OID20655_v1_Inflammation	LPA Variants	Inverse variance weighted	33	0.0192928	0.0101164	0.0565098	0.619921
SERPINI1	SERPINI1_Q99574_OID30604_v1_Inflammation_II	LPA Variants	Inverse variance weighted	33	0.0174591	0.00916448	0.0567693	0.620168
MGLL	MGLL_Q99685_OID20711_v1_Inflammation	LPA Variants	Inverse variance weighted	33	0.0211747	0.0111168	0.0568135	0.620168
PSTPIP2	PSTPIP2_Q9H939_OID30596_v1_Inflammation_II	LPA Variants	Inverse variance weighted	33	-0.0189638	0.00997258	0.0572245	0.621576
ENSA	ENSA_O43768_OID31355_v1_Oncology_II	LPA Variants	Inverse variance weighted	33	-0.0188311	0.00991449	0.0575189	0.623239
F12	F12_P00748_OID30739_v1_Inflammation_II	LPA Variants	Inverse variance weighted	33	0.0150205	0.0079196	0.0578771	0.623535
CREG1	CREG1_O75629_OID21515_v1_Oncology	LPA Variants	Inverse variance weighted	33	-0.0185967	0.00981434	0.0581122	0.623535
LILRA4	LILRA4_P59901_OID30162_v1_Cardiometabolic_II	LPA Variants	Inverse variance weighted	33	0.0190827	0.0100733	0.0581749	0.623535
SYNGAP1	SYNGAP1_Q96PV0_OID30797_v1_Neurology_II	LPA Variants	Inverse variance weighted	33	0.0226223	0.0119421	0.0581818	0.623535
CXCL11	CXCL11_O14625_OID21042_v1_Neurology	LPA Variants	Inverse variance weighted	33	0.0180614	0.00954456	0.0584473	0.625613
CLEC3B	CLEC3B_P05452_OID30756_v1_Inflammation_II	LPA Variants	Inverse variance weighted	33	0.0209373	0.0110742	0.0586719	0.627256
CA7	CA7_P43166_OID31265_v1_Oncology_II	LPA Variants	Inverse variance weighted	33	0.0189646	0.0100426	0.0589709	0.628484
VTI1A	VTI1A_Q96AJ9_OID30640_v1_Inflammation_II	LPA Variants	Inverse variance weighted	33	0.0184529	0.00977282	0.0590011	0.628484
DEFB116	DEFB116_Q30KQ4_OID30823_v1_Neurology_II	LPA Variants	Inverse variance weighted	33	0.0218359	0.011568	0.0590771	0.628484
CGN	CGN_Q9P2M7_OID30894_v1_Neurology_II	LPA Variants	Inverse variance weighted	33	0.0189868	0.0100756	0.0595074	0.63082
PDRG1	PDRG1_Q9NUG6_OID30912_v1_Neurology_II	LPA Variants	Inverse variance weighted	33	0.0189468	0.0100735	0.0599921	0.632931
MYCBP2	MYCBP2_O75592_OID30996_v1_Neurology_II	LPA Variants	Inverse variance weighted	33	0.0183176	0.0097473	0.0602106	0.634477
SLC44A4	SLC44A4_Q53GD3_OID30897_v1_Neurology_II	LPA Variants	Inverse variance weighted	33	0.0189523	0.0101123	0.0609053	0.636475
MEP1B	MEP1B_Q16820_OID20168_v1_Cardiometabolic	LPA Variants	Inverse variance weighted	33	-0.0115255	0.00615532	0.0611445	0.637499
ENPP7	ENPP7_Q6UWV6_OID20689_v1_Inflammation	LPA Variants	Inverse variance weighted	33	-0.0140576	0.00751205	0.0612984	0.637499
LBR	LBR_Q14739_OID21034_v1_Neurology	LPA Variants	Inverse variance weighted	33	0.0179786	0.00960769	0.0613074	0.637499
IL12RB1	IL12RB1_P42701_OID20486_v1_Inflammation	LPA Variants	Inverse variance weighted	33	0.0176523	0.00944414	0.0616046	0.637843
THOP1	THOP1_P52888_OID20194_v1_Cardiometabolic	LPA Variants	Inverse variance weighted	33	0.0173955	0.0093169	0.0618889	0.63993
CD6	CD6_P30203_OID20649_v1_Inflammation	LPA Variants	Inverse variance weighted	33	0.0146788	0.00788172	0.0625486	0.645238
SORD	SORD_Q00796_OID21453_v1_Oncology	LPA Variants	Inverse variance weighted	33	0.0177516	0.00957213	0.0636664	0.652192
DSG2	DSG2_Q14126_OID21113_v1_Neurology	LPA Variants	Inverse variance weighted	33	-0.0171439	0.00927904	0.0646611	0.658558
YTHDF3	YTHDF3_Q7Z739_OID20478_v1_Inflammation	LPA Variants	Inverse variance weighted	33	0.0186757	0.0101442	0.0656198	0.666186
CASP1	CASP1_P29466_OID20854_v1_Neurology	LPA Variants	Inverse variance weighted	33	0.0180305	0.0098091	0.0660411	0.666792
VEGFA	VEGFA_P15692_OID20650_v1_Inflammation	LPA Variants	Inverse variance weighted	33	0.0175344	0.00954035	0.0660744	0.666792
KIR3DL1	KIR3DL1_P43629_OID21185_v1_Oncology	LPA Variants	Inverse variance weighted	33	-0.0128027	0.00697344	0.0663696	0.668242
PZP	PZP_P20742_OID30730_v1_Inflammation_II	LPA Variants	Inverse variance weighted	33	0.0126982	0.00692411	0.0666676	0.670477
KLK7	KLK7_P49862_OID30652_v1_Inflammation_II	LPA Variants	Inverse variance weighted	33	0.0201623	0.0110096	0.0670514	0.673568
IGDCC3	IGDCC3_Q8IVU1_OID30862_v1_Neurology_II	LPA Variants	Inverse variance weighted	33	0.0186768	0.0102016	0.0671348	0.673639
DLGAP5	DLGAP5_Q15398_OID30976_v1_Neurology_II	LPA Variants	Inverse variance weighted	33	0.0184741	0.0100991	0.0673573	0.674338
ALMS1	ALMS1_Q8TCU4_OID31275_v1_Oncology_II	LPA Variants	Inverse variance weighted	33	0.0184354	0.0100933	0.0677746	0.676969
GAST	GAST_P01350_OID31083_v1_Neurology_II	LPA Variants	Inverse variance weighted	33	-0.0210647	0.0115407	0.0679631	0.676969
JUN	JUN_P05412_OID20424_v1_Inflammation	LPA Variants	Inverse variance weighted	33	0.0194863	0.0106968	0.0685008	0.68038
CTAG1A	CTAG1A_CTAG1B_P78358_OID31299_v1_Oncology_II	LPA Variants	Inverse variance weighted	33	0.0197558	0.0108611	0.0689188	0.682226
EGFR	EGFR_P00533_OID20319_v1_Cardiometabolic	LPA Variants	Inverse variance weighted	33	-0.018973	0.010446	0.0693249	0.682423
PPP1R14A	PPP1R14A_Q96A00_OID31011_v1_Neurology_II	LPA Variants	Inverse variance weighted	33	0.0176865	0.00976997	0.0702505	0.686167
FST	FST_P19883_OID20770_v1_Inflammation	LPA Variants	Inverse variance weighted	33	0.0173405	0.00958232	0.0703517	0.686396
FLI1	FLI1_Q01543_OID21239_v1_Oncology	LPA Variants	Inverse variance weighted	33	0.0178884	0.00992333	0.0714418	0.694951
TYMP	TYMP_P19971_OID20234_v1_Cardiometabolic	LPA Variants	Inverse variance weighted	33	-0.0176534	0.00980681	0.071842	0.694951
APOF	APOF_Q13790_OID30701_v1_Inflammation_II	LPA Variants	Inverse variance weighted	33	0.01624	0.00902475	0.0719398	0.694951
TNNI3	TNNI3_P19429_OID20050_v1_Cardiometabolic	LPA Variants	Inverse variance weighted	33	0.0191799	0.0106675	0.0721803	0.694951
TSPAN15	TSPAN15_O95858_OID30095_v1_Cardiometabolic_II	LPA Variants	Inverse variance weighted	33	0.0199489	0.0110966	0.0722166	0.694951
SART1	SART1_O43290_OID30113_v1_Cardiometabolic_II	LPA Variants	Inverse variance weighted	33	0.0199783	0.0111133	0.072225	0.694951
ITGA5	ITGA5_P08648_OID21139_v1_Neurology	LPA Variants	Inverse variance weighted	33	0.0182383	0.0101461	0.0722463	0.694951
EGLN1	EGLN1_Q9GZT9_OID20572_v1_Inflammation	LPA Variants	Inverse variance weighted	33	0.0170473	0.0094838	0.0722528	0.694951
LATS1	LATS1_O95835_OID30523_v1_Inflammation_II	LPA Variants	Inverse variance weighted	33	0.0179812	0.0100194	0.0727116	0.697543
FN1	FN1_P02751_OID30787_v1_Inflammation_II	LPA Variants	Inverse variance weighted	33	-0.0181181	0.010111	0.0731469	0.700494
ALDH3A1	ALDH3A1_P30838_OID20512_v1_Inflammation	LPA Variants	Inverse variance weighted	33	0.0160981	0.00898718	0.0732565	0.700655
SOWAHA	SOWAHA_Q2M3V2_OID30888_v1_Neurology_II	LPA Variants	Inverse variance weighted	33	0.0180246	0.0100816	0.0737978	0.704434
ADAM23	ADAM23_O75077_OID20651_v1_Inflammation	LPA Variants	Inverse variance weighted	33	-0.0147003	0.00822737	0.0739778	0.705388
FOSB	FOSB_P53539_OID20791_v1_Neurology	LPA Variants	Inverse variance weighted	33	-0.021201	0.0119011	0.0748424	0.708855
SIGLEC10	SIGLEC10_Q96LC7_OID20537_v1_Inflammation	LPA Variants	Inverse variance weighted	33	0.0161447	0.00906437	0.074894	0.708855
CEACAM16	CEACAM16_Q2WEN9_OID31495_v1_Oncology_II	LPA Variants	Inverse variance weighted	33	0.0159164	0.00897188	0.0760579	0.71365
CCL8	CCL8_P80075_OID21466_v1_Oncology	LPA Variants	Inverse variance weighted	33	0.0141122	0.00796813	0.0765463	0.714514
S100A11	S100A11_P31949_OID20130_v1_Cardiometabolic	LPA Variants	Inverse variance weighted	33	0.0167984	0.00948732	0.0766239	0.714514
SCRG1	SCRG1_O75711_OID30333_v1_Cardiometabolic_II	LPA Variants	Inverse variance weighted	33	0.0169222	0.00957014	0.0770221	0.715732
SUMF1	SUMF1_Q8NBK3_OID30486_v1_Inflammation_II	LPA Variants	Inverse variance weighted	33	-0.0178231	0.0100807	0.0770541	0.715732
GLO1	GLO1_Q04760_OID20107_v1_Cardiometabolic	LPA Variants	Inverse variance weighted	33	0.0173764	0.00984496	0.0775624	0.71583
FLT3	FLT3_P36888_OID21272_v1_Oncology	LPA Variants	Inverse variance weighted	33	-0.0175083	0.00992077	0.077596	0.71583
KIAA2013	KIAA2013_Q8IYS2_OID31392_v1_Oncology_II	LPA Variants	Inverse variance weighted	33	0.017575	0.00996454	0.0777735	0.71583
DIPK2B	DIPK2B_Q9H7Y0_OID30582_v1_Inflammation_II	LPA Variants	Inverse variance weighted	33	0.0163659	0.00928705	0.0780315	0.71583
RAB44	RAB44_Q7Z6P3_OID31346_v1_Oncology_II	LPA Variants	Inverse variance weighted	33	0.0174199	0.00989721	0.0783942	0.71583
SCGB1A1	SCGB1A1_P11684_OID20688_v1_Inflammation	LPA Variants	Inverse variance weighted	33	-0.0169057	0.00961398	0.0786705	0.71583
SLAMF8	SLAMF8_Q9P0V8_OID21214_v1_Oncology	LPA Variants	Inverse variance weighted	33	0.0160726	0.00914153	0.0787138	0.71583
FBP1	FBP1_P09467_OID20227_v1_Cardiometabolic	LPA Variants	Inverse variance weighted	33	-0.0169661	0.00966238	0.0791061	0.71583
TMED8	TMED8_Q6PL24_OID31462_v1_Oncology_II	LPA Variants	Inverse variance weighted	33	-0.0173192	0.00986422	0.07913	0.71583
NENF	NENF_Q9UMX5_OID31354_v1_Oncology_II	LPA Variants	Inverse variance weighted	33	0.0174689	0.00995539	0.079308	0.71583
ITGAM	ITGAM_P11215_OID21071_v1_Neurology	LPA Variants	Inverse variance weighted	33	-0.0187842	0.0107056	0.0793237	0.71583
SLAMF6	SLAMF6_Q96DU3_OID21254_v1_Oncology	LPA Variants	Inverse variance weighted	33	0.0192013	0.0109439	0.0793411	0.71583
OFD1	OFD1_O75665_OID31268_v1_Oncology_II	LPA Variants	Inverse variance weighted	33	0.0176193	0.0100433	0.0793744	0.71583
VNN1	VNN1_O95497_OID30711_v1_Inflammation_II	LPA Variants	Inverse variance weighted	33	-0.0176477	0.0100688	0.0796523	0.716259
SRP14	SRP14_P37108_OID21324_v1_Oncology	LPA Variants	Inverse variance weighted	33	0.0167718	0.00957467	0.079828	0.716259
PSG1	PSG1_P11464_OID20916_v1_Neurology	LPA Variants	Inverse variance weighted	33	0.0136744	0.00781796	0.0802727	0.71733
EGFL7	EGFL7_Q9UHF1_OID21252_v1_Oncology	LPA Variants	Inverse variance weighted	33	0.0165032	0.00943864	0.0803815	0.717576
SERPINA4	SERPINA4_P29622_OID30774_v1_Inflammation_II	LPA Variants	Inverse variance weighted	33	-0.0182502	0.0104511	0.0807673	0.718066
XCL1	XCL1_P47992_OID21398_v1_Oncology	LPA Variants	Inverse variance weighted	33	0.0171694	0.00983274	0.0807863	0.718066
TMEM25	TMEM25_Q86YD3_OID31015_v1_Neurology_II	LPA Variants	Inverse variance weighted	33	0.0168594	0.00965703	0.0808435	0.718066
UBQLN3	UBQLN3_Q9H347_OID30096_v1_Cardiometabolic_II	LPA Variants	Inverse variance weighted	33	0.0178128	0.0102177	0.0812769	0.720299
NPTXR	NPTXR_O95502_OID20191_v1_Cardiometabolic	LPA Variants	Inverse variance weighted	33	0.0154412	0.0088676	0.0816306	0.720299
IGLON5	IGLON5_A6NGN9_OID31169_v1_Oncology_II	LPA Variants	Inverse variance weighted	33	0.0192096	0.0110349	0.0817173	0.720299
CDH6	CDH6_P55285_OID20157_v1_Cardiometabolic	LPA Variants	Inverse variance weighted	33	-0.0162467	0.00933359	0.081742	0.720299
PGLYRP4	PGLYRP4_Q96LB8_OID30101_v1_Cardiometabolic_II	LPA Variants	Inverse variance weighted	33	0.0164746	0.00946552	0.0817737	0.720299
DDT	DDT_P30046_OID30372_v1_Cardiometabolic_II	LPA Variants	Inverse variance weighted	33	0.0185175	0.0106428	0.0818758	0.720299
CRHBP	CRHBP_P24387_OID20747_v1_Inflammation	LPA Variants	Inverse variance weighted	33	0.0152374	0.00876296	0.0820635	0.720299
LAMB1	LAMB1_P07942_OID30280_v1_Cardiometabolic_II	LPA Variants	Inverse variance weighted	33	0.0160051	0.00922207	0.0826476	0.722628
IGLC2	IGLC2_P0DOY2_OID30740_v1_Inflammation_II	LPA Variants	Inverse variance weighted	33	0.0178844	0.0103141	0.0829204	0.722628
PRR5	PRR5_P85299_OID30457_v1_Inflammation_II	LPA Variants	Inverse variance weighted	33	-0.0181327	0.0104583	0.0829517	0.722628
DDX53	DDX53_Q86TM3_OID30944_v1_Neurology_II	LPA Variants	Inverse variance weighted	33	0.017491	0.0100897	0.0829974	0.722628
SSBP1	SSBP1_Q04837_OID30468_v1_Inflammation_II	LPA Variants	Inverse variance weighted	33	-0.0174735	0.0100867	0.0832156	0.722628
DOK1	DOK1_Q99704_OID31111_v1_Neurology_II	LPA Variants	Inverse variance weighted	33	-0.0174342	0.0100654	0.083256	0.722628
EDDM3B	EDDM3B_P56851_OID31365_v1_Oncology_II	LPA Variants	Inverse variance weighted	33	-0.0109592	0.00632877	0.0833377	0.722628
NGRN	NGRN_Q9NPE2_OID31115_v1_Neurology_II	LPA Variants	Inverse variance weighted	33	0.0170498	0.00985705	0.0836821	0.72336
PAG1	PAG1_Q9NWQ8_OID20108_v1_Cardiometabolic	LPA Variants	Inverse variance weighted	33	-0.017129	0.00991025	0.0839146	0.72336
FAM3B	FAM3B_P58499_OID21372_v1_Oncology	LPA Variants	Inverse variance weighted	33	0.0153245	0.00886814	0.083982	0.72336
FGF12	FGF12_P61328_OID30454_v1_Inflammation_II	LPA Variants	Inverse variance weighted	33	-0.0195075	0.0113178	0.0847791	0.725965
HDDC2	HDDC2_Q7Z4H3_OID31447_v1_Oncology_II	LPA Variants	Inverse variance weighted	33	-0.0174862	0.0101534	0.0850343	0.725965
SNU13	SNU13_P55769_OID30052_v1_Cardiometabolic_II	LPA Variants	Inverse variance weighted	33	0.0173643	0.0100878	0.0851943	0.725965
ITGB1	ITGB1_P05556_OID20376_v1_Cardiometabolic	LPA Variants	Inverse variance weighted	33	0.0180809	0.0105131	0.085459	0.725965
MCAM	MCAM_P43121_OID20343_v1_Cardiometabolic	LPA Variants	Inverse variance weighted	33	-0.0165399	0.00962132	0.0855983	0.725965
PMM2	PMM2_O15305_OID30125_v1_Cardiometabolic_II	LPA Variants	Inverse variance weighted	33	0.0170163	0.00989894	0.0856136	0.725965
XPNPEP2	XPNPEP2_O43895_OID21508_v1_Oncology	LPA Variants	Inverse variance weighted	33	-0.0203001	0.0118149	0.0857659	0.725965
UHRF2	UHRF2_Q96PU4_OID30171_v1_Cardiometabolic_II	LPA Variants	Inverse variance weighted	33	0.0173412	0.0101198	0.0866032	0.728868
ILKAP	ILKAP_Q9H0C8_OID20855_v1_Neurology	LPA Variants	Inverse variance weighted	33	0.0188606	0.0110112	0.0867397	0.728868
CKMT1A	CKMT1A_CKMT1B_P12532_OID20721_v1_Inflammation	LPA Variants	Inverse variance weighted	33	0.0167787	0.00979721	0.0867865	0.728868
CHRM1	CHRM1_P11229_OID30930_v1_Neurology_II	LPA Variants	Inverse variance weighted	33	0.0171625	0.010063	0.0881013	0.732378
SELL	SELL_P14151_OID30752_v1_Inflammation_II	LPA Variants	Inverse variance weighted	33	0.0151567	0.00890975	0.0889171	0.736037
OCLN	OCLN_Q16625_OID31069_v1_Neurology_II	LPA Variants	Inverse variance weighted	33	0.0159056	0.00935432	0.0890654	0.736037
NCAM2	NCAM2_O15394_OID21095_v1_Neurology	LPA Variants	Inverse variance weighted	33	0.0146527	0.00862212	0.0892385	0.736037
AHSA1	AHSA1_O95433_OID31379_v1_Oncology_II	LPA Variants	Inverse variance weighted	33	-0.0168306	0.00990916	0.0894148	0.736037
PSMG4	PSMG4_Q5JS54_OID30514_v1_Inflammation_II	LPA Variants	Inverse variance weighted	33	-0.0188982	0.0111455	0.0899634	0.739494
SWAP70	SWAP70_Q9UH65_OID31477_v1_Oncology_II	LPA Variants	Inverse variance weighted	33	0.0173959	0.0103323	0.0922512	0.744465
SEMA3F	SEMA3F_Q13275_OID20186_v1_Cardiometabolic	LPA Variants	Inverse variance weighted	33	0.015773	0.0093742	0.0924535	0.744694
MSLN	MSLN_Q13421_OID21380_v1_Oncology	LPA Variants	Inverse variance weighted	33	-0.0148538	0.00883245	0.0926217	0.744836
GPNMB	GPNMB_Q14956_OID20173_v1_Cardiometabolic	LPA Variants	Inverse variance weighted	33	0.0175998	0.0104677	0.0926971	0.744836
LHPP	LHPP_Q9H008_OID20749_v1_Inflammation	LPA Variants	Inverse variance weighted	33	-0.0162452	0.00966508	0.0927996	0.744836
CC2D1A	CC2D1A_Q6P1N0_OID20958_v1_Neurology	LPA Variants	Inverse variance weighted	33	0.0177844	0.0106312	0.094358	0.750439
CEP20	CEP20_Q96NB1_OID21209_v1_Oncology	LPA Variants	Inverse variance weighted	33	0.016621	0.00993957	0.0944846	0.750598
NPC2	NPC2_P61916_OID30418_v1_Cardiometabolic_II	LPA Variants	Inverse variance weighted	33	0.0244278	0.0146295	0.0949669	0.753245
IL15	IL15_P40933_OID20562_v1_Inflammation	LPA Variants	Inverse variance weighted	33	-0.0161116	0.00966559	0.0955337	0.754451
GAD2	GAD2_Q05329_OID30449_v1_Inflammation_II	LPA Variants	Inverse variance weighted	33	-0.0171676	0.0103059	0.0957522	0.754451
TARM1	TARM1_B6A8C7_OID30937_v1_Neurology_II	LPA Variants	Inverse variance weighted	33	0.016865	0.0101412	0.0963104	0.756881
GP6	GP6_Q9HCN6_OID21091_v1_Neurology	LPA Variants	Inverse variance weighted	33	-0.0160546	0.0096559	0.096379	0.756881
ARSA	ARSA_P15289_OID21138_v1_Neurology	LPA Variants	Inverse variance weighted	33	-0.0153183	0.0092136	0.0963968	0.756881
TP53I3	TP53I3_Q53FA7_OID30632_v1_Inflammation_II	LPA Variants	Inverse variance weighted	33	0.015631	0.00941081	0.0967213	0.756956
ACAA1	ACAA1_P09110_OID21269_v1_Oncology	LPA Variants	Inverse variance weighted	33	0.0164707	0.00991892	0.096808	0.756956
STK4	STK4_Q13043_OID20140_v1_Cardiometabolic	LPA Variants	Inverse variance weighted	33	-0.0162996	0.00983742	0.0975401	0.761507
TPRKB	TPRKB_Q9Y3C4_OID31234_v1_Oncology_II	LPA Variants	Inverse variance weighted	33	0.0167481	0.0101181	0.0978723	0.761901
ARHGAP1	ARHGAP1_Q07960_OID21202_v1_Oncology	LPA Variants	Inverse variance weighted	33	-0.0183337	0.0110838	0.0981086	0.762395
SCT	SCT_P09683_OID30951_v1_Neurology_II	LPA Variants	Inverse variance weighted	33	0.0185729	0.0112352	0.09831	0.763287
SLC12A2	SLC12A2_P55011_OID30077_v1_Cardiometabolic_II	LPA Variants	Inverse variance weighted	33	0.0167105	0.0101254	0.0988695	0.764938
DAPP1	DAPP1_Q9UN19_OID20524_v1_Inflammation	LPA Variants	Inverse variance weighted	33	-0.0166393	0.010112	0.0998659	0.767847
CD226	CD226_Q15762_OID30556_v1_Inflammation_II	LPA Variants	Inverse variance weighted	33	-0.0160158	0.00973428	0.099908	0.767847
TREM2	TREM2_Q9NZC2_OID20731_v1_Inflammation	LPA Variants	Inverse variance weighted	33	-0.0142611	0.00866976	0.0999849	0.767847
GC	GC_P02774_OID30780_v1_Inflammation_II	LPA Variants	Inverse variance weighted	33	0.0107697	0.00654978	0.100119	0.767847
COL9A2	COL9A2_Q14055_OID31255_v1_Oncology_II	LPA Variants	Inverse variance weighted	33	0.0179262	0.0109027	0.100137	0.767847
TIGAR	TIGAR_Q9NQ88_OID20894_v1_Neurology	LPA Variants	Inverse variance weighted	33	-0.017581	0.0107009	0.100394	0.767847
S100A4	S100A4_P26447_OID21519_v1_Oncology	LPA Variants	Inverse variance weighted	33	0.0168162	0.0102403	0.100557	0.767847
USP28	USP28_Q96RU2_OID31084_v1_Neurology_II	LPA Variants	Inverse variance weighted	33	0.0161464	0.00983728	0.100725	0.767847
NT5E	NT5E_P21589_OID21498_v1_Oncology	LPA Variants	Inverse variance weighted	33	0.0157884	0.00962067	0.100779	0.767847
HCG22	HCG22_E2RYF7_OID30088_v1_Cardiometabolic_II	LPA Variants	Inverse variance weighted	33	0.0169048	0.0103018	0.100807	0.767847
CD2AP	CD2AP_Q9Y5K6_OID20177_v1_Cardiometabolic	LPA Variants	Inverse variance weighted	33	0.0157726	0.009612	0.100813	0.767847
YOD1	YOD1_Q5VVQ6_OID30181_v1_Cardiometabolic_II	LPA Variants	Inverse variance weighted	33	0.0187242	0.0114238	0.101202	0.768479
DCC	DCC_P43146_OID30953_v1_Neurology_II	LPA Variants	Inverse variance weighted	33	0.0205098	0.0125182	0.10134	0.768479
IL1RAP	IL1RAP_Q9NPH3_OID21126_v1_Neurology	LPA Variants	Inverse variance weighted	33	-0.0102812	0.00627664	0.101418	0.768479
ARMCX2	ARMCX2_Q7L311_OID30792_v1_Neurology_II	LPA Variants	Inverse variance weighted	33	-0.0165169	0.010094	0.101774	0.770162
RBP1	RBP1_P09455_OID30913_v1_Neurology_II	LPA Variants	Inverse variance weighted	33	-0.0168108	0.0102748	0.101815	0.770162
IL6	IL6_P05231_OID20101_v1_Cardiometabolic	LPA Variants	Inverse variance weighted	33	0.0157461	0.00962762	0.101941	0.770392
MGMT	MGMT_P16455_OID20588_v1_Inflammation	LPA Variants	Inverse variance weighted	33	-0.0160424	0.00981986	0.102328	0.772057
HGFAC	HGFAC_Q04756_OID30718_v1_Inflammation_II	LPA Variants	Inverse variance weighted	33	0.0222644	0.0136534	0.102958	0.77458
AHSG	AHSG_P02765_OID30706_v1_Inflammation_II	LPA Variants	Inverse variance weighted	33	0.0139587	0.00856532	0.10317	0.77458
NOS2	NOS2_P35228_OID30087_v1_Cardiometabolic_II	LPA Variants	Inverse variance weighted	33	0.0199258	0.0122421	0.103599	0.77458
NRGN	NRGN_Q92686_OID30674_v1_Inflammation_II	LPA Variants	Inverse variance weighted	33	-0.0159311	0.00978934	0.103653	0.77458
LYAR	LYAR_Q9NX58_OID21264_v1_Oncology	LPA Variants	Inverse variance weighted	33	0.0193138	0.0118816	0.104053	0.77458
NEB	NEB_P20929_OID30105_v1_Cardiometabolic_II	LPA Variants	Inverse variance weighted	33	0.0197143	0.0121285	0.104068	0.77458
RNF31	RNF31_Q96EP0_OID30473_v1_Inflammation_II	LPA Variants	Inverse variance weighted	33	-0.016672	0.0102675	0.104425	0.775422
IDUA	IDUA_P35475_OID21468_v1_Oncology	LPA Variants	Inverse variance weighted	33	0.0137797	0.00850092	0.105024	0.77799
BRD3	BRD3_Q15059_OID30093_v1_Cardiometabolic_II	LPA Variants	Inverse variance weighted	33	0.0163794	0.0101174	0.105461	0.780342
ARHGAP45	ARHGAP45_Q92619_OID30653_v1_Inflammation_II	LPA Variants	Inverse variance weighted	33	-0.0158975	0.00983465	0.105991	0.783469
SERPINF1	SERPINF1_P36955_OID30757_v1_Inflammation_II	LPA Variants	Inverse variance weighted	33	0.015151	0.00937712	0.106149	0.783469
PRTN3	PRTN3_P24158_OID20329_v1_Cardiometabolic	LPA Variants	Inverse variance weighted	33	-0.014792	0.0091549	0.10615	0.783469
CPTP	CPTP_Q5TA50_OID30106_v1_Cardiometabolic_II	LPA Variants	Inverse variance weighted	33	0.0162441	0.0100727	0.106812	0.78638
IL32	IL32_P24001_OID20605_v1_Inflammation	LPA Variants	Inverse variance weighted	33	-0.0152363	0.00945528	0.10709	0.786483
SLC9A3R2	SLC9A3R2_Q15599_OID31445_v1_Oncology_II	LPA Variants	Inverse variance weighted	33	0.0164247	0.0102021	0.10741	0.787469
CD101	CD101_Q93033_OID31480_v1_Oncology_II	LPA Variants	Inverse variance weighted	33	0.0136843	0.00850802	0.107748	0.787469
PRSS8	PRSS8_Q16651_OID20763_v1_Inflammation	LPA Variants	Inverse variance weighted	33	0.0143729	0.00894685	0.10817	0.787829
SERPINB8	SERPINB8_P50452_OID20630_v1_Inflammation	LPA Variants	Inverse variance weighted	33	0.0126285	0.00786391	0.1083	0.788121
ENTR1	ENTR1_Q96C92_OID30231_v1_Cardiometabolic_II	LPA Variants	Inverse variance weighted	33	0.0154142	0.00963013	0.10946	0.795254
RPL14	RPL14_P50914_OID30284_v1_Cardiometabolic_II	LPA Variants	Inverse variance weighted	33	0.0159869	0.00999509	0.109716	0.795392
DARS1	DARS1_P14868_OID20903_v1_Neurology	LPA Variants	Inverse variance weighted	33	-0.0179986	0.0112573	0.109856	0.795392
HLA-E	HLA-E_P13747_OID20532_v1_Inflammation	LPA Variants	Inverse variance weighted	33	0.0150913	0.00944437	0.110061	0.795392
EIF4G3	EIF4G3_O43432_OID31022_v1_Neurology_II	LPA Variants	Inverse variance weighted	33	0.0158904	0.00994494	0.11008	0.795392
CFHR2	CFHR2_P36980_OID30720_v1_Inflammation_II	LPA Variants	Inverse variance weighted	33	0.00979885	0.00613311	0.110111	0.795392
THSD1	THSD1_Q9NS62_OID30476_v1_Inflammation_II	LPA Variants	Inverse variance weighted	33	-0.0173778	0.0108795	0.110201	0.795392
AKT2	AKT2_P31751_OID31052_v1_Neurology_II	LPA Variants	Inverse variance weighted	33	-0.0156245	0.00979283	0.110599	0.795524
NOTCH3	NOTCH3_Q9UM47_OID20253_v1_Cardiometabolic	LPA Variants	Inverse variance weighted	33	-0.0152638	0.00957212	0.1108	0.795524
EFNA1	EFNA1_P20827_OID21125_v1_Neurology	LPA Variants	Inverse variance weighted	33	-0.0152252	0.00956096	0.111286	0.79593
SERPIND1	SERPIND1_P05546_OID30767_v1_Inflammation_II	LPA Variants	Inverse variance weighted	33	0.0188039	0.0118123	0.111409	0.79593
TMEM132A	TMEM132A_Q24JP5_OID30287_v1_Cardiometabolic_II	LPA Variants	Inverse variance weighted	33	0.0142204	0.00893591	0.111526	0.79593
PLAT	PLAT_P00750_OID20247_v1_Cardiometabolic	LPA Variants	Inverse variance weighted	33	0.0150969	0.0094973	0.111924	0.796106
ANKRA2	ANKRA2_Q9H9E1_OID31173_v1_Oncology_II	LPA Variants	Inverse variance weighted	33	-0.017882	0.0112623	0.112338	0.797118
LGALS3	LGALS3_P17931_OID20284_v1_Cardiometabolic	LPA Variants	Inverse variance weighted	33	0.0136944	0.00865583	0.113626	0.800252
LRIG3	LRIG3_Q6UXM1_OID30450_v1_Inflammation_II	LPA Variants	Inverse variance weighted	33	0.0162613	0.0102888	0.113998	0.800252
FAM3C	FAM3C_Q92520_OID20233_v1_Cardiometabolic	LPA Variants	Inverse variance weighted	33	0.0148044	0.00937886	0.114454	0.801818
S100A13	S100A13_Q99584_OID30529_v1_Inflammation_II	LPA Variants	Inverse variance weighted	33	0.0150232	0.00953467	0.11511	0.805768
DYNLT3	DYNLT3_P51808_OID31415_v1_Oncology_II	LPA Variants	Inverse variance weighted	33	-0.0152087	0.00966124	0.115442	0.806814
TIMP4	TIMP4_Q99727_OID21147_v1_Neurology	LPA Variants	Inverse variance weighted	33	0.0150939	0.0095994	0.115863	0.80846
BAP18	BAP18_Q8IXM2_OID31150_v1_Neurology_II	LPA Variants	Inverse variance weighted	33	0.0151534	0.00963824	0.115899	0.80846
REN	REN_P00797_OID20201_v1_Cardiometabolic	LPA Variants	Inverse variance weighted	33	0.0145984	0.00928784	0.116002	0.80846
SERPINA1	SERPINA1_P01009_OID30750_v1_Inflammation_II	LPA Variants	Inverse variance weighted	33	0.0195656	0.0124526	0.116136	0.80846
STC1	STC1_P52823_OID21014_v1_Neurology	LPA Variants	Inverse variance weighted	33	0.0182755	0.011658	0.116965	0.811209
ATXN2	ATXN2_Q99700_OID30850_v1_Neurology_II	LPA Variants	Inverse variance weighted	33	0.0177805	0.0113449	0.117052	0.811209
SCRIB	SCRIB_Q14160_OID31455_v1_Oncology_II	LPA Variants	Inverse variance weighted	33	0.0154317	0.00984708	0.117083	0.811209
IL17F	IL17F_Q96PD4_OID20456_v1_Inflammation	LPA Variants	Inverse variance weighted	33	0.0157963	0.010085	0.117277	0.811279
SCG2	SCG2_P13521_OID21400_v1_Oncology	LPA Variants	Inverse variance weighted	33	0.0150245	0.00960112	0.117614	0.812335
MMP1	MMP1_P03956_OID20672_v1_Inflammation	LPA Variants	Inverse variance weighted	33	0.0137364	0.00879771	0.11844	0.816125
FUT8	FUT8_Q9BYC5_OID20992_v1_Neurology	LPA Variants	Inverse variance weighted	33	0.0132795	0.00852062	0.119112	0.818132
CSF1	CSF1_P09603_OID20719_v1_Inflammation	LPA Variants	Inverse variance weighted	33	0.0148573	0.00953977	0.119374	0.818132
TP53INP1	TP53INP1_Q96A56_OID20120_v1_Cardiometabolic	LPA Variants	Inverse variance weighted	33	-0.0155889	0.0100149	0.119573	0.818132
DPEP2	DPEP2_Q9H4A9_OID21305_v1_Oncology	LPA Variants	Inverse variance weighted	33	0.0148302	0.00953789	0.119977	0.818132
A1BG	A1BG_P04217_OID30771_v1_Inflammation_II	LPA Variants	Inverse variance weighted	33	0.0142008	0.00913394	0.12001	0.818132
CPE	CPE_P16870_OID21392_v1_Oncology	LPA Variants	Inverse variance weighted	33	-0.0154404	0.00993267	0.120064	0.818132
DBH	DBH_P09172_OID30703_v1_Inflammation_II	LPA Variants	Inverse variance weighted	33	0.00936248	0.00603247	0.120659	0.818498
CRYBB2	CRYBB2_P43320_OID31081_v1_Neurology_II	LPA Variants	Inverse variance weighted	33	0.0147137	0.00948516	0.120845	0.818498
LELP1	LELP1_Q5T871_OID30845_v1_Neurology_II	LPA Variants	Inverse variance weighted	33	0.0183117	0.0118074	0.120933	0.818498
MRC1	MRC1_P22897_OID30694_v1_Inflammation_II	LPA Variants	Inverse variance weighted	33	0.0140215	0.00904167	0.120957	0.818498
CD14	CD14_P08571_OID20378_v1_Cardiometabolic	LPA Variants	Inverse variance weighted	33	0.0170258	0.0109851	0.121166	0.818498
AGT	AGT_P01019_OID30709_v1_Inflammation_II	LPA Variants	Inverse variance weighted	33	-0.0143255	0.00924458	0.121236	0.818498
HMCN2	HMCN2_Q8NDA2_OID30592_v1_Inflammation_II	LPA Variants	Inverse variance weighted	33	0.0141783	0.00915008	0.121254	0.818498
CEACAM18	CEACAM18_A8MTB9_OID31251_v1_Oncology_II	LPA Variants	Inverse variance weighted	33	0.0155561	0.0100402	0.121291	0.818498
FOLH1	FOLH1_Q04609_OID30430_v1_Inflammation_II	LPA Variants	Inverse variance weighted	33	-0.0185285	0.0119705	0.12166	0.818498
TNFRSF10A	TNFRSF10A_O00220_OID20967_v1_Neurology	LPA Variants	Inverse variance weighted	33	0.0133004	0.00859414	0.121717	0.818498
MYBPC2	MYBPC2_Q14324_OID30199_v1_Cardiometabolic_II	LPA Variants	Inverse variance weighted	33	0.0147365	0.00952459	0.121814	0.818498
NOTCH2	NOTCH2_Q04721_OID30407_v1_Cardiometabolic_II	LPA Variants	Inverse variance weighted	33	0.0183944	0.0119086	0.122435	0.818498
SDK2	SDK2_Q58EX2_OID30662_v1_Inflammation_II	LPA Variants	Inverse variance weighted	33	0.0148377	0.00963462	0.123549	0.820173
GID8	GID8_Q9NWU2_OID31041_v1_Neurology_II	LPA Variants	Inverse variance weighted	33	0.0158032	0.0102689	0.123818	0.820173
RCOR1	RCOR1_Q9UKL0_OID20073_v1_Cardiometabolic	LPA Variants	Inverse variance weighted	33	0.0154179	0.0100408	0.124653	0.821477
DTNB	DTNB_O60941_OID31395_v1_Oncology_II	LPA Variants	Inverse variance weighted	33	0.0142466	0.00928031	0.12475	0.821477
SUGT1	SUGT1_Q9Y2Z0_OID21229_v1_Oncology	LPA Variants	Inverse variance weighted	33	-0.015219	0.00992456	0.125159	0.821971
MED18	MED18_Q9BUE0_OID21236_v1_Oncology	LPA Variants	Inverse variance weighted	33	-0.0152093	0.00993076	0.125637	0.823979
NOP56	NOP56_O00567_OID30055_v1_Cardiometabolic_II	LPA Variants	Inverse variance weighted	33	0.0154698	0.0101163	0.126215	0.824498
PTGR1	PTGR1_Q14914_OID30297_v1_Cardiometabolic_II	LPA Variants	Inverse variance weighted	33	0.01664	0.0108884	0.126455	0.824498
CLEC4G	CLEC4G_Q6UXB4_OID20590_v1_Inflammation	LPA Variants	Inverse variance weighted	33	0.015225	0.00997147	0.126797	0.824569
CARHSP1	CARHSP1_Q9Y2V2_OID20859_v1_Neurology	LPA Variants	Inverse variance weighted	33	0.0147146	0.00965531	0.127512	0.824837
NME3	NME3_Q13232_OID20789_v1_Inflammation	LPA Variants	Inverse variance weighted	33	0.0146668	0.00962515	0.12756	0.824837
SERPINB5	SERPINB5_P36952_OID20064_v1_Cardiometabolic	LPA Variants	Inverse variance weighted	33	-0.01839	0.0120772	0.127835	0.825181
KYNU	KYNU_Q16719_OID20669_v1_Inflammation	LPA Variants	Inverse variance weighted	33	0.0142176	0.00934198	0.128033	0.825181
GBP1	GBP1_P32455_OID31128_v1_Neurology_II	LPA Variants	Inverse variance weighted	33	0.0145753	0.00958264	0.128258	0.82557
BCAM	BCAM_P50895_OID21076_v1_Neurology	LPA Variants	Inverse variance weighted	33	-0.0138117	0.0090874	0.128544	0.826354
BRAP	BRAP_Q7Z569_OID31506_v1_Oncology_II	LPA Variants	Inverse variance weighted	33	-0.0150262	0.00989774	0.128979	0.826622
NFX1	NFX1_Q12986_OID30158_v1_Cardiometabolic_II	LPA Variants	Inverse variance weighted	33	0.0147438	0.00972985	0.129693	0.826622
ELAC1	ELAC1_Q9H777_OID31029_v1_Neurology_II	LPA Variants	Inverse variance weighted	33	-0.0147829	0.00976716	0.130145	0.826622
LAMP1	LAMP1_P11279_OID30416_v1_Cardiometabolic_II	LPA Variants	Inverse variance weighted	33	-0.0161857	0.010704	0.130504	0.826622
TMPRSS11B	TMPRSS11B_Q86T26_OID30852_v1_Neurology_II	LPA Variants	Inverse variance weighted	33	0.0152939	0.0101152	0.130538	0.826622
PLCB2	PLCB2_Q00722_OID31155_v1_Neurology_II	LPA Variants	Inverse variance weighted	33	-0.015247	0.0100867	0.130635	0.826622
MET	MET_P08581_OID20269_v1_Cardiometabolic	LPA Variants	Inverse variance weighted	33	-0.018137	0.0119987	0.130642	0.826622
GLP1R	GLP1R_P43220_OID30809_v1_Neurology_II	LPA Variants	Inverse variance weighted	33	0.0185426	0.0122724	0.130809	0.826622
NFKB1	NFKB1_P19838_OID30160_v1_Cardiometabolic_II	LPA Variants	Inverse variance weighted	33	0.0148045	0.00982218	0.131746	0.82836
CTSH	CTSH_P09668_OID20113_v1_Cardiometabolic	LPA Variants	Inverse variance weighted	33	0.0109449	0.00727734	0.132588	0.829146
CEP152	CEP152_O94986_OID31249_v1_Oncology_II	LPA Variants	Inverse variance weighted	33	-0.0151805	0.0101051	0.133027	0.830359
HK2	HK2_P52789_OID20065_v1_Cardiometabolic	LPA Variants	Inverse variance weighted	33	0.0208175	0.0138645	0.133227	0.830433
CST3	CST3_P01034_OID20400_v1_Cardiometabolic	LPA Variants	Inverse variance weighted	33	0.0132821	0.00886194	0.133931	0.831299
RPA2	RPA2_P15927_OID30453_v1_Inflammation_II	LPA Variants	Inverse variance weighted	33	-0.0150849	0.0100708	0.134163	0.831567
INPP5J	INPP5J_Q15735_OID30975_v1_Neurology_II	LPA Variants	Inverse variance weighted	33	-0.0146018	0.00976329	0.134761	0.833361
MAPK9	MAPK9_P45984_OID20557_v1_Inflammation	LPA Variants	Inverse variance weighted	33	0.0153816	0.0103385	0.136804	0.839675
PDE4D	PDE4D_Q08499_OID30084_v1_Cardiometabolic_II	LPA Variants	Inverse variance weighted	33	0.0191694	0.0129066	0.137481	0.84158
TNFRSF8	TNFRSF8_P28908_OID21049_v1_Neurology	LPA Variants	Inverse variance weighted	33	0.0142046	0.00957572	0.13797	0.84158
CD276	CD276_Q5ZPR3_OID20680_v1_Inflammation	LPA Variants	Inverse variance weighted	33	0.0120008	0.00809015	0.137973	0.84158
NOTCH1	NOTCH1_P46531_OID20311_v1_Cardiometabolic	LPA Variants	Inverse variance weighted	33	0.0141477	0.00954215	0.138166	0.842173
FGF3	FGF3_P11487_OID30544_v1_Inflammation_II	LPA Variants	Inverse variance weighted	33	-0.0162991	0.0110255	0.139325	0.842512
LZTFL1	LZTFL1_Q9NQ48_OID30637_v1_Inflammation_II	LPA Variants	Inverse variance weighted	33	0.0145757	0.00986037	0.139351	0.842512
CTSC	CTSC_P53634_OID20679_v1_Inflammation	LPA Variants	Inverse variance weighted	33	-0.0129215	0.00874714	0.139617	0.842512
C1RL	C1RL_Q9NZP8_OID30721_v1_Inflammation_II	LPA Variants	Inverse variance weighted	33	0.0135862	0.00920298	0.139868	0.842512
PIGR	PIGR_P01833_OID21102_v1_Neurology	LPA Variants	Inverse variance weighted	33	0.0143328	0.0097105	0.139941	0.842512
PRDX5	PRDX5_P30044_OID20644_v1_Inflammation	LPA Variants	Inverse variance weighted	33	-0.0156309	0.010609	0.140653	0.844564
GIPC2	GIPC2_Q8TF65_OID31153_v1_Neurology_II	LPA Variants	Inverse variance weighted	33	0.0147384	0.0100069	0.140802	0.844564
HMGCS1	HMGCS1_Q01581_OID30157_v1_Cardiometabolic_II	LPA Variants	Inverse variance weighted	33	0.0177013	0.0120219	0.140906	0.844564
TSPAN7	TSPAN7_P41732_OID30810_v1_Neurology_II	LPA Variants	Inverse variance weighted	33	0.0148062	0.0100843	0.142035	0.847657
PTPRM	PTPRM_P28827_OID20598_v1_Inflammation	LPA Variants	Inverse variance weighted	33	0.0121895	0.00830305	0.142083	0.847657
IMMT	IMMT_Q16891_OID31397_v1_Oncology_II	LPA Variants	Inverse variance weighted	33	0.0140628	0.00958043	0.142141	0.847657
CCN2	CCN2_P29279_OID20709_v1_Inflammation	LPA Variants	Inverse variance weighted	33	0.0142927	0.00973971	0.142248	0.847657
SORBS1	SORBS1_Q9BX66_OID30978_v1_Neurology_II	LPA Variants	Inverse variance weighted	33	0.0142113	0.00969149	0.142548	0.847657
NCAM1	NCAM1_P13591_OID20354_v1_Cardiometabolic	LPA Variants	Inverse variance weighted	33	0.0138274	0.00943825	0.14291	0.847657
KAZALD1	KAZALD1_Q96I82_OID21339_v1_Oncology	LPA Variants	Inverse variance weighted	33	-0.015733	0.0107491	0.143286	0.847697
PTP4A3	PTP4A3_O75365_OID30469_v1_Inflammation_II	LPA Variants	Inverse variance weighted	33	0.014464	0.00988441	0.143382	0.847697
PRKAB1	PRKAB1_Q9Y478_OID20444_v1_Inflammation	LPA Variants	Inverse variance weighted	33	0.0143175	0.00982978	0.145243	0.853459
SPAG1	SPAG1_Q07617_OID30979_v1_Neurology_II	LPA Variants	Inverse variance weighted	33	0.0131789	0.00905726	0.145651	0.854503
RLN1	RLN1_P04808_OID30995_v1_Neurology_II	LPA Variants	Inverse variance weighted	33	0.0141926	0.00976125	0.145954	0.855084
BHLHE40	BHLHE40_O14503_OID30873_v1_Neurology_II	LPA Variants	Inverse variance weighted	33	0.014686	0.0101075	0.146227	0.855084
GBA	GBA_P04062_OID30966_v1_Neurology_II	LPA Variants	Inverse variance weighted	33	0.0146013	0.0100603	0.146675	0.855084
FRZB	FRZB_Q92765_OID20968_v1_Neurology	LPA Variants	Inverse variance weighted	33	0.0147904	0.0101908	0.146683	0.855084
ANGPTL1	ANGPTL1_O95841_OID20211_v1_Cardiometabolic	LPA Variants	Inverse variance weighted	33	0.0154292	0.0106375	0.146932	0.855404
ESR1	ESR1_P03372_OID30434_v1_Inflammation_II	LPA Variants	Inverse variance weighted	33	-0.0145987	0.0100764	0.147394	0.855498
TNFSF13	TNFSF13_O75888_OID20733_v1_Inflammation	LPA Variants	Inverse variance weighted	33	0.0129969	0.00897167	0.147433	0.855498
MAP2	MAP2_P11137_OID31138_v1_Neurology_II	LPA Variants	Inverse variance weighted	33	0.0140237	0.00969627	0.148093	0.857635
MYL4	MYL4_P12829_OID30245_v1_Cardiometabolic_II	LPA Variants	Inverse variance weighted	33	-0.0139489	0.00964952	0.148301	0.85828
THRAP3	THRAP3_Q9Y2W1_OID30053_v1_Cardiometabolic_II	LPA Variants	Inverse variance weighted	33	0.0162798	0.0112852	0.149139	0.861432
NAGPA	NAGPA_Q9UK23_OID30643_v1_Inflammation_II	LPA Variants	Inverse variance weighted	33	0.0149009	0.0103645	0.150525	0.863839
ZNF830	ZNF830_Q96NB3_OID31350_v1_Oncology_II	LPA Variants	Inverse variance weighted	33	0.0141339	0.00983154	0.150546	0.863839
NECTIN1	NECTIN1_Q15223_OID30545_v1_Inflammation_II	LPA Variants	Inverse variance weighted	33	-0.0144069	0.0100223	0.150579	0.863839
CDCP1	CDCP1_Q9H5V8_OID20940_v1_Neurology	LPA Variants	Inverse variance weighted	33	0.0121871	0.00848007	0.150677	0.863839
CCL26	CCL26_Q9Y258_OID20546_v1_Inflammation	LPA Variants	Inverse variance weighted	33	0.0138416	0.00964371	0.151203	0.863839
CD99	CD99_P14209_OID21110_v1_Neurology	LPA Variants	Inverse variance weighted	33	-0.0120403	0.0083928	0.151402	0.863839
SEMA3G	SEMA3G_Q9NS98_OID30599_v1_Inflammation_II	LPA Variants	Inverse variance weighted	33	-0.0140063	0.00976712	0.151565	0.863839
IL17RB	IL17RB_Q9NRM6_OID20585_v1_Inflammation	LPA Variants	Inverse variance weighted	33	-0.0122986	0.0085769	0.151595	0.863839
YY1	YY1_P25490_OID30446_v1_Inflammation_II	LPA Variants	Inverse variance weighted	33	-0.0166463	0.0116113	0.151678	0.863839
CLEC4A	CLEC4A_Q9UMR7_OID20573_v1_Inflammation	LPA Variants	Inverse variance weighted	33	-0.0163222	0.011389	0.151812	0.863839
PECR	PECR_Q9BY49_OID30228_v1_Cardiometabolic_II	LPA Variants	Inverse variance weighted	33	0.0144876	0.010116	0.152102	0.863839
HSP90B1	HSP90B1_P14625_OID20829_v1_Neurology	LPA Variants	Inverse variance weighted	33	-0.0144855	0.0101191	0.152287	0.864297
DENR	DENR_O43583_OID30493_v1_Inflammation_II	LPA Variants	Inverse variance weighted	33	-0.0141514	0.00989169	0.152535	0.864297
CCL18	CCL18_P55774_OID20395_v1_Cardiometabolic	LPA Variants	Inverse variance weighted	33	0.0128678	0.00899758	0.152678	0.864297
SCARB2	SCARB2_Q14108_OID20943_v1_Neurology	LPA Variants	Inverse variance weighted	33	0.0128605	0.0090004	0.153039	0.864297
HBZ	HBZ_P02008_OID30307_v1_Cardiometabolic_II	LPA Variants	Inverse variance weighted	33	-0.0112336	0.00786578	0.153244	0.864297
ANGPT2	ANGPT2_O15123_OID21463_v1_Oncology	LPA Variants	Inverse variance weighted	33	0.0138693	0.00971897	0.153569	0.864297
DKK4	DKK4_Q9UBT3_OID20934_v1_Neurology	LPA Variants	Inverse variance weighted	33	0.0189959	0.0133223	0.153905	0.864297
LTO1	LTO1_Q8WV07_OID20434_v1_Inflammation	LPA Variants	Inverse variance weighted	33	-0.0144035	0.0101019	0.15392	0.864297
DEFA1	DEFA1_DEFA1B_P59665_OID20344_v1_Cardiometabolic	LPA Variants	Inverse variance weighted	33	-0.0135855	0.00952839	0.153928	0.864297
NAPRT	NAPRT_Q6XQN6_OID31114_v1_Neurology_II	LPA Variants	Inverse variance weighted	33	-0.0142468	0.0100034	0.154391	0.864297
TNFAIP8L2	TNFAIP8L2_Q6P589_OID30629_v1_Inflammation_II	LPA Variants	Inverse variance weighted	33	-0.0149054	0.0104777	0.154857	0.866098
IL6	IL6_P05231_OID20563_v1_Inflammation	LPA Variants	Inverse variance weighted	33	0.013644	0.00959392	0.154982	0.866113
HYOU1	HYOU1_Q9Y4L1_OID20300_v1_Cardiometabolic	LPA Variants	Inverse variance weighted	33	0.0134711	0.00949808	0.156104	0.867605
MANEAL	MANEAL_Q5VSG8_OID31244_v1_Oncology_II	LPA Variants	Inverse variance weighted	33	0.0149041	0.0105086	0.15611	0.867605
SLC51B	SLC51B_Q86UW2_OID30107_v1_Cardiometabolic_II	LPA Variants	Inverse variance weighted	33	0.0138555	0.00980167	0.157483	0.869498
GSTA3	GSTA3_Q16772_OID21242_v1_Oncology	LPA Variants	Inverse variance weighted	33	0.0139975	0.00991434	0.157997	0.869498
ASRGL1	ASRGL1_Q7L266_OID30283_v1_Cardiometabolic_II	LPA Variants	Inverse variance weighted	33	-0.0131801	0.00936039	0.159109	0.871336
GSN	GSN_P06396_OID30714_v1_Inflammation_II	LPA Variants	Inverse variance weighted	33	-0.0136422	0.00968958	0.159152	0.871336
LGALS8	LGALS8_O00214_OID21041_v1_Neurology	LPA Variants	Inverse variance weighted	33	-0.0130533	0.00929305	0.160131	0.872001
RRAS	RRAS_P10301_OID30961_v1_Neurology_II	LPA Variants	Inverse variance weighted	33	-0.0139587	0.00994028	0.160243	0.872001
ITIH5	ITIH5_Q86UX2_OID31430_v1_Oncology_II	LPA Variants	Inverse variance weighted	33	0.0142894	0.0101821	0.1605	0.872001
CDH4	CDH4_P55283_OID30875_v1_Neurology_II	LPA Variants	Inverse variance weighted	33	0.015173	0.0108311	0.161255	0.872001
GUK1	GUK1_Q16774_OID30148_v1_Cardiometabolic_II	LPA Variants	Inverse variance weighted	33	0.0146504	0.0104688	0.161682	0.872001
CDH5	CDH5_P33151_OID20243_v1_Cardiometabolic	LPA Variants	Inverse variance weighted	33	-0.012601	0.00900501	0.161714	0.872001
CDC26	CDC26_Q8NHZ8_OID31508_v1_Oncology_II	LPA Variants	Inverse variance weighted	33	-0.01509	0.0107967	0.162217	0.872001
DHRS4L2	DHRS4L2_Q6PKH6_OID31072_v1_Neurology_II	LPA Variants	Inverse variance weighted	33	0.0135234	0.00968333	0.162544	0.872001
CDH22	CDH22_Q9UJ99_OID31332_v1_Oncology_II	LPA Variants	Inverse variance weighted	33	0.0140118	0.0100413	0.162888	0.872001
MESD	MESD_Q14696_OID21099_v1_Neurology	LPA Variants	Inverse variance weighted	33	-0.0137133	0.00983283	0.163122	0.872001
ACP6	ACP6_Q9NPH0_OID21432_v1_Oncology	LPA Variants	Inverse variance weighted	33	-0.00933107	0.00669785	0.163576	0.872001
GSTM4	GSTM4_Q03013_OID30164_v1_Cardiometabolic_II	LPA Variants	Inverse variance weighted	33	0.0137613	0.00988933	0.164064	0.872001
NPR1	NPR1_P16066_OID30116_v1_Cardiometabolic_II	LPA Variants	Inverse variance weighted	33	0.0140713	0.0101128	0.164095	0.872001
MAG	MAG_P20916_OID30967_v1_Neurology_II	LPA Variants	Inverse variance weighted	33	0.0140249	0.0100897	0.164524	0.872001
MENT	MENT_Q9BUN1_OID30595_v1_Inflammation_II	LPA Variants	Inverse variance weighted	33	0.0120199	0.00865674	0.164984	0.8724
RAB6B	RAB6B_Q9NRW1_OID20817_v1_Neurology	LPA Variants	Inverse variance weighted	33	-0.0140271	0.0101076	0.165207	0.872531
APPL2	APPL2_Q8NEU8_OID30590_v1_Inflammation_II	LPA Variants	Inverse variance weighted	33	-0.0134907	0.00974741	0.166349	0.876464
DNAJC6	DNAJC6_O75061_OID30247_v1_Cardiometabolic_II	LPA Variants	Inverse variance weighted	33	0.0140099	0.0101299	0.166658	0.876673
S100A12	S100A12_P80511_OID21374_v1_Oncology	LPA Variants	Inverse variance weighted	33	0.0136787	0.00989302	0.16677	0.876673
ENOX2	ENOX2_Q16206_OID30152_v1_Cardiometabolic_II	LPA Variants	Inverse variance weighted	33	0.0138185	0.00999457	0.166787	0.876673
CDC27	CDC27_P30260_OID21238_v1_Oncology	LPA Variants	Inverse variance weighted	33	0.0136098	0.00984713	0.166938	0.876948
SMAD2	SMAD2_Q15796_OID31353_v1_Oncology_II	LPA Variants	Inverse variance weighted	33	0.0134491	0.00973539	0.167136	0.877464
ADIPOQ	ADIPOQ_Q15848_OID30748_v1_Inflammation_II	LPA Variants	Inverse variance weighted	33	0.011314	0.00819866	0.167592	0.878142
ATP1B3	ATP1B3_P54709_OID30065_v1_Cardiometabolic_II	LPA Variants	Inverse variance weighted	33	0.0153366	0.0111207	0.167863	0.878142
EDAR	EDAR_Q9UNE0_OID20525_v1_Inflammation	LPA Variants	Inverse variance weighted	33	-0.0131113	0.00952529	0.168674	0.878737
TOMM20	TOMM20_Q15388_OID30353_v1_Cardiometabolic_II	LPA Variants	Inverse variance weighted	33	0.0134327	0.00977482	0.169377	0.881441
PIKFYVE	PIKFYVE_Q9Y2I7_OID30465_v1_Inflammation_II	LPA Variants	Inverse variance weighted	33	-0.0135199	0.00983868	0.169393	0.881441
AMOTL2	AMOTL2_Q9Y2J4_OID31351_v1_Oncology_II	LPA Variants	Inverse variance weighted	33	-0.0143305	0.0104498	0.170262	0.881783
RNF43	RNF43_Q68DV7_OID31291_v1_Oncology_II	LPA Variants	Inverse variance weighted	33	0.0136567	0.00996953	0.170735	0.881783
VWA5A	VWA5A_O00534_OID31198_v1_Oncology_II	LPA Variants	Inverse variance weighted	33	-0.0138542	0.0101355	0.171658	0.881783
ADGRV1	ADGRV1_Q8WXG9_OID30877_v1_Neurology_II	LPA Variants	Inverse variance weighted	33	0.0144852	0.0106093	0.172151	0.883027
JPT2	JPT2_Q9H910_OID31520_v1_Oncology_II	LPA Variants	Inverse variance weighted	33	-0.0133581	0.00978766	0.172318	0.883027
CD5	CD5_P06127_OID21449_v1_Oncology	LPA Variants	Inverse variance weighted	33	0.0129742	0.00951285	0.172612	0.883027
SCARB1	SCARB1_Q8WTV0_OID20805_v1_Neurology	LPA Variants	Inverse variance weighted	33	0.0137827	0.0101108	0.172831	0.883027
CHL1	CHL1_O00533_OID20366_v1_Cardiometabolic	LPA Variants	Inverse variance weighted	33	0.0126765	0.00931627	0.173614	0.883615
ASGR1	ASGR1_P07306_OID20990_v1_Neurology	LPA Variants	Inverse variance weighted	33	0.0129616	0.00952682	0.173661	0.883615
SERPINA9	SERPINA9_Q86WD7_OID21284_v1_Oncology	LPA Variants	Inverse variance weighted	33	-0.0117611	0.00864562	0.173718	0.883615
MAP2K1	MAP2K1_Q02750_OID31468_v1_Oncology_II	LPA Variants	Inverse variance weighted	33	0.0146432	0.0108003	0.175159	0.887364
KLK14	KLK14_Q9P0G3_OID21407_v1_Oncology	LPA Variants	Inverse variance weighted	33	0.0164719	0.0121529	0.175297	0.887553
ACY1	ACY1_Q03154_OID20137_v1_Cardiometabolic	LPA Variants	Inverse variance weighted	33	0.0124787	0.00923499	0.176617	0.888813
ATP1B1	ATP1B1_P05026_OID30124_v1_Cardiometabolic_II	LPA Variants	Inverse variance weighted	33	0.013631	0.0100972	0.177021	0.888813
NCAN	NCAN_O14594_OID21055_v1_Neurology	LPA Variants	Inverse variance weighted	33	-0.0152223	0.0112887	0.177512	0.888813
ADAMTS1	ADAMTS1_Q9UHI8_OID30528_v1_Inflammation_II	LPA Variants	Inverse variance weighted	33	-0.0134152	0.00995889	0.177961	0.888813
LAMA1	LAMA1_P25391_OID30057_v1_Cardiometabolic_II	LPA Variants	Inverse variance weighted	33	0.0158477	0.0117706	0.178181	0.888813
VGF	VGF_O15240_OID31067_v1_Neurology_II	LPA Variants	Inverse variance weighted	33	0.0150844	0.0112187	0.178761	0.888813
IFNG	IFNG_P01579_OID20495_v1_Inflammation	LPA Variants	Inverse variance weighted	33	0.0141545	0.0105294	0.178858	0.888813
IL25	IL25_Q9H293_OID31243_v1_Oncology_II	LPA Variants	Inverse variance weighted	33	0.0142159	0.010576	0.178892	0.888813
FCAR	FCAR_P24071_OID20564_v1_Inflammation	LPA Variants	Inverse variance weighted	33	0.0108031	0.00803799	0.178948	0.888813
GZMA	GZMA_P12544_OID20663_v1_Inflammation	LPA Variants	Inverse variance weighted	33	0.0139221	0.0103689	0.179377	0.88987
KRT18	KRT18_P05783_OID21296_v1_Oncology	LPA Variants	Inverse variance weighted	33	0.0124903	0.00930931	0.179693	0.88987
RALB	RALB_P11234_OID30567_v1_Inflammation_II	LPA Variants	Inverse variance weighted	33	0.0134681	0.0100548	0.180418	0.88987
ARNT	ARNT_P27540_OID20432_v1_Inflammation	LPA Variants	Inverse variance weighted	33	0.0134687	0.0100606	0.180648	0.88987
KLRD1	KLRD1_Q13241_OID20632_v1_Inflammation	LPA Variants	Inverse variance weighted	33	-0.0131304	0.0098087	0.180685	0.88987
KDR	KDR_P35968_OID21497_v1_Oncology	LPA Variants	Inverse variance weighted	33	0.0144954	0.0108284	0.180688	0.88987
MYO6	MYO6_Q9UM54_OID30989_v1_Neurology_II	LPA Variants	Inverse variance weighted	33	0.0133253	0.00995702	0.180805	0.88987
PFDN2	PFDN2_Q9UHV9_OID20892_v1_Neurology	LPA Variants	Inverse variance weighted	33	-0.013658	0.0102159	0.181245	0.890641
TMED10	TMED10_P49755_OID30068_v1_Cardiometabolic_II	LPA Variants	Inverse variance weighted	33	0.0135056	0.0101022	0.181258	0.890641
TGFBR3	TGFBR3_Q03167_OID20255_v1_Cardiometabolic	LPA Variants	Inverse variance weighted	33	0.0149878	0.0112229	0.181725	0.892434
ARG2	ARG2_P78540_OID31339_v1_Oncology_II	LPA Variants	Inverse variance weighted	33	-0.0132396	0.00991888	0.181947	0.89303
C2CD2L	C2CD2L_O14523_OID20864_v1_Neurology	LPA Variants	Inverse variance weighted	33	0.0137413	0.0103077	0.182495	0.893262
TAFA5	TAFA5_Q7Z5A7_OID21321_v1_Oncology	LPA Variants	Inverse variance weighted	33	0.0126055	0.00945858	0.182627	0.893262
DCDC2C	DCDC2C_A8MYV0_OID31235_v1_Oncology_II	LPA Variants	Inverse variance weighted	33	0.0136601	0.0102609	0.1831	0.893262
LRPAP1	LRPAP1_P30533_OID21059_v1_Neurology	LPA Variants	Inverse variance weighted	33	0.0126958	0.00953736	0.183133	0.893262
NCF2	NCF2_P19878_OID20567_v1_Inflammation	LPA Variants	Inverse variance weighted	33	0.0123605	0.00930291	0.183956	0.894649
DCTN1	DCTN1_Q14203_OID21399_v1_Oncology	LPA Variants	Inverse variance weighted	33	0.0128045	0.00964249	0.184204	0.894649
EPPK1	EPPK1_P58107_OID30250_v1_Cardiometabolic_II	LPA Variants	Inverse variance weighted	33	0.0120207	0.00905882	0.184522	0.895206
TRAF3IP2	TRAF3IP2_O43734_OID30054_v1_Cardiometabolic_II	LPA Variants	Inverse variance weighted	33	0.0133821	0.0101004	0.185203	0.896539
FGF20	FGF20_Q9NP95_OID30459_v1_Inflammation_II	LPA Variants	Inverse variance weighted	33	-0.014161	0.0106949	0.185475	0.897304
LDLRAP1	LDLRAP1_Q5SW96_OID31068_v1_Neurology_II	LPA Variants	Inverse variance weighted	33	0.012958	0.00978836	0.185565	0.897304
IL7	IL7_P13232_OID20535_v1_Inflammation	LPA Variants	Inverse variance weighted	33	-0.0130033	0.00984725	0.186667	0.898963
VEGFD	VEGFD_O43915_OID20662_v1_Inflammation	LPA Variants	Inverse variance weighted	33	0.0145013	0.0109893	0.186973	0.899185
ST13	ST13_P50502_OID30624_v1_Inflammation_II	LPA Variants	Inverse variance weighted	33	0.0128375	0.0097426	0.187617	0.899903
DCXR	DCXR_Q7Z4W1_OID21480_v1_Oncology	LPA Variants	Inverse variance weighted	33	0.0121148	0.00922634	0.18916	0.904278
PFDN4	PFDN4_Q9NQP4_OID31212_v1_Oncology_II	LPA Variants	Inverse variance weighted	33	0.0148967	0.0113533	0.189487	0.904692
CEP112	CEP112_Q8N8E3_OID30115_v1_Cardiometabolic_II	LPA Variants	Inverse variance weighted	33	0.014379	0.010975	0.190142	0.905285
GRN	GRN_P28799_OID21159_v1_Neurology	LPA Variants	Inverse variance weighted	33	0.0151329	0.0115517	0.190192	0.905285
MLLT1	MLLT1_Q03111_OID31211_v1_Oncology_II	LPA Variants	Inverse variance weighted	33	-0.0144903	0.0110649	0.19034	0.905502
LAMA4	LAMA4_Q16363_OID20769_v1_Inflammation	LPA Variants	Inverse variance weighted	33	0.012676	0.00968786	0.190722	0.906342
KLK4	KLK4_Q9Y5K2_OID21391_v1_Oncology	LPA Variants	Inverse variance weighted	33	0.00998109	0.00763237	0.190965	0.906454
IL17C	IL17C_Q9P0M4_OID20477_v1_Inflammation	LPA Variants	Inverse variance weighted	33	0.0141263	0.0108232	0.191826	0.906454
SLMAP	SLMAP_Q14BN4_OID31441_v1_Oncology_II	LPA Variants	Inverse variance weighted	33	0.0126589	0.00970136	0.191941	0.906454
PLAUR	PLAUR_Q03405_OID20764_v1_Inflammation	LPA Variants	Inverse variance weighted	33	0.0121066	0.00929138	0.192575	0.906454
RFC4	RFC4_P35249_OID31376_v1_Oncology_II	LPA Variants	Inverse variance weighted	33	0.0128529	0.00987643	0.193132	0.906454
RBKS	RBKS_Q9H477_OID20986_v1_Neurology	LPA Variants	Inverse variance weighted	33	0.013619	0.0104683	0.193268	0.906454
ORM1	ORM1_P02763_OID30768_v1_Inflammation_II	LPA Variants	Inverse variance weighted	33	0.0123668	0.00951905	0.193889	0.906454
ADAM22	ADAM22_Q9P0K1_OID21001_v1_Neurology	LPA Variants	Inverse variance weighted	33	-0.0112916	0.00869267	0.193953	0.906454
TET2	TET2_Q6N021_OID31266_v1_Oncology_II	LPA Variants	Inverse variance weighted	33	0.0130167	0.0100242	0.194104	0.906454
MYL6B	MYL6B_P14649_OID30936_v1_Neurology_II	LPA Variants	Inverse variance weighted	33	0.0131098	0.0101217	0.195244	0.906454
TIMM10	TIMM10_P62072_OID30358_v1_Cardiometabolic_II	LPA Variants	Inverse variance weighted	33	-0.0126114	0.00975349	0.196007	0.906454
IL1B	IL1B_P01584_OID20427_v1_Inflammation	LPA Variants	Inverse variance weighted	33	-0.0146072	0.0113198	0.196908	0.906454
GALNT3	GALNT3_Q14435_OID20471_v1_Inflammation	LPA Variants	Inverse variance weighted	33	0.0131921	0.0102292	0.197169	0.906454
OXT	OXT_P01178_OID21047_v1_Neurology	LPA Variants	Inverse variance weighted	33	-0.0116178	0.00900958	0.197225	0.906454
OBP2B	OBP2B_Q9NPH6_OID20980_v1_Neurology	LPA Variants	Inverse variance weighted	33	0.00887939	0.00689057	0.197527	0.906454
HAVCR2	HAVCR2_Q8TDQ0_OID21137_v1_Neurology	LPA Variants	Inverse variance weighted	33	0.0121085	0.00939873	0.197639	0.906454
ANGPTL4	ANGPTL4_Q9BY76_OID20703_v1_Inflammation	LPA Variants	Inverse variance weighted	33	0.0121998	0.00947149	0.197728	0.906454
RNASE10	RNASE10_Q5GAN6_OID30238_v1_Cardiometabolic_II	LPA Variants	Inverse variance weighted	33	0.010074	0.0078252	0.197963	0.906454
APOA4	APOA4_P06727_OID30733_v1_Inflammation_II	LPA Variants	Inverse variance weighted	33	0.0151202	0.0117472	0.198048	0.906454
PLA2G1B	PLA2G1B_P04054_OID20252_v1_Cardiometabolic	LPA Variants	Inverse variance weighted	33	0.0124125	0.00965042	0.198368	0.906454
ADA2	ADA2_Q9NZK5_OID20394_v1_Cardiometabolic	LPA Variants	Inverse variance weighted	33	0.0154291	0.011998	0.198454	0.906454
JAM3	JAM3_Q9BX67_OID30586_v1_Inflammation_II	LPA Variants	Inverse variance weighted	33	0.0125646	0.00977137	0.198494	0.906454
IFI30	IFI30_P13284_OID31505_v1_Oncology_II	LPA Variants	Inverse variance weighted	33	0.0116058	0.00902858	0.198635	0.906454
RAD51	RAD51_Q06609_OID31254_v1_Oncology_II	LPA Variants	Inverse variance weighted	33	0.0180438	0.0140407	0.198754	0.906454
HDGFL2	HDGFL2_Q7Z4V5_OID31136_v1_Neurology_II	LPA Variants	Inverse variance weighted	33	0.0124883	0.00972538	0.199107	0.906454
CD160	CD160_O95971_OID20647_v1_Inflammation	LPA Variants	Inverse variance weighted	33	-0.0130907	0.0101948	0.199125	0.906454
ITGAL	ITGAL_P20701_OID30537_v1_Inflammation_II	LPA Variants	Inverse variance weighted	33	-0.012773	0.00994862	0.199178	0.906454
CEP85	CEP85_Q6P2H3_OID21241_v1_Oncology	LPA Variants	Inverse variance weighted	33	0.0125221	0.00975894	0.199444	0.906454
CLEC4C	CLEC4C_Q8WTT0_OID20547_v1_Inflammation	LPA Variants	Inverse variance weighted	33	-0.00987392	0.00769754	0.199584	0.906454
IL10RB	IL10RB_Q08334_OID20696_v1_Inflammation	LPA Variants	Inverse variance weighted	33	0.0112188	0.00875932	0.200269	0.908404
PDCL2	PDCL2_Q8N4E4_OID31168_v1_Oncology_II	LPA Variants	Inverse variance weighted	33	0.0129487	0.0101146	0.200477	0.908636
IL2RA	IL2RA_P01589_OID20267_v1_Cardiometabolic	LPA Variants	Inverse variance weighted	33	0.0119354	0.00933856	0.201222	0.910144
MTSS2	MTSS2_Q765P7_OID31409_v1_Oncology_II	LPA Variants	Inverse variance weighted	33	0.0124273	0.00973195	0.201617	0.911126
AMY1A	AMY1A_AMY1B_AMY1C_P0DUB6_P0DTE7_P0DTE8_OID30707_v1_Inflammation_II	LPA Variants	Inverse variance weighted	33	0.0141332	0.0110733	0.201837	0.911126
ARL2BP	ARL2BP_Q9Y2Y0_OID30121_v1_Cardiometabolic_II	LPA Variants	Inverse variance weighted	33	0.0125278	0.00982926	0.202473	0.911126
EPB41L5	EPB41L5_Q9HCM4_OID30886_v1_Neurology_II	LPA Variants	Inverse variance weighted	33	0.0142964	0.011224	0.20276	0.911954
ENO2	ENO2_P09104_OID21046_v1_Neurology	LPA Variants	Inverse variance weighted	33	-0.0122735	0.00965639	0.20372	0.913083
OMG	OMG_P23515_OID21352_v1_Oncology	LPA Variants	Inverse variance weighted	33	-0.0135556	0.0106743	0.20411	0.913083
MAN1A2	MAN1A2_O60476_OID30262_v1_Cardiometabolic_II	LPA Variants	Inverse variance weighted	33	0.0135028	0.0106349	0.204205	0.913083
LXN	LXN_Q9BS40_OID21003_v1_Neurology	LPA Variants	Inverse variance weighted	33	-0.0123756	0.00975257	0.204456	0.913083
FCRL3	FCRL3_Q96P31_OID20443_v1_Inflammation	LPA Variants	Inverse variance weighted	33	0.00934277	0.00736911	0.204859	0.913083
AP3S2	AP3S2_P59780_OID31117_v1_Neurology_II	LPA Variants	Inverse variance weighted	33	0.0123561	0.00974731	0.204925	0.913083
NUDT16	NUDT16_Q96DE0_OID31484_v1_Oncology_II	LPA Variants	Inverse variance weighted	33	0.0123311	0.00973273	0.205164	0.913083
NPM1	NPM1_P06748_OID20961_v1_Neurology	LPA Variants	Inverse variance weighted	33	0.0276872	0.0219121	0.206389	0.914751
CFHR5	CFHR5_Q9BXR6_OID30716_v1_Inflammation_II	LPA Variants	Inverse variance weighted	33	0.0140611	0.0111319	0.206541	0.914963
CDSN	CDSN_Q15517_OID20667_v1_Inflammation	LPA Variants	Inverse variance weighted	33	0.0124465	0.00987353	0.207455	0.916528
METAP1	METAP1_P53582_OID20815_v1_Neurology	LPA Variants	Inverse variance weighted	33	-0.012747	0.0101133	0.207518	0.916528
VAMP5	VAMP5_O95183_OID20071_v1_Cardiometabolic	LPA Variants	Inverse variance weighted	33	-0.0125577	0.00996662	0.207679	0.91678
FLT1	FLT1_P17948_OID21301_v1_Oncology	LPA Variants	Inverse variance weighted	33	0.0123043	0.00976945	0.207862	0.916849
ART5	ART5_Q96L15_OID30828_v1_Neurology_II	LPA Variants	Inverse variance weighted	33	-0.0126815	0.0100773	0.208238	0.917178
GFER	GFER_P55789_OID21259_v1_Oncology	LPA Variants	Inverse variance weighted	33	-0.0122742	0.00975795	0.208438	0.917178
HDAC8	HDAC8_Q9BY41_OID30436_v1_Inflammation_II	LPA Variants	Inverse variance weighted	33	-0.0143993	0.0114543	0.208716	0.917178
GSTA1	GSTA1_P08263_OID20166_v1_Cardiometabolic	LPA Variants	Inverse variance weighted	33	0.0121214	0.00964982	0.209069	0.917178
NDUFA5	NDUFA5_Q16718_OID30520_v1_Inflammation_II	LPA Variants	Inverse variance weighted	33	-0.0125806	0.0100209	0.209321	0.917178
RPS10	RPS10_P46783_OID30070_v1_Cardiometabolic_II	LPA Variants	Inverse variance weighted	33	0.0142617	0.01136	0.209325	0.917178
NUDC	NUDC_Q9Y266_OID20623_v1_Inflammation	LPA Variants	Inverse variance weighted	33	-0.0122118	0.00972969	0.209439	0.917178
ZP3	ZP3_P21754_OID30265_v1_Cardiometabolic_II	LPA Variants	Inverse variance weighted	33	-0.00744847	0.00593988	0.209851	0.917178
IL6	IL6_P05231_OID20911_v1_Neurology	LPA Variants	Inverse variance weighted	33	0.0119608	0.00953999	0.209933	0.917178
CANT1	CANT1_Q8WVQ1_OID20181_v1_Cardiometabolic	LPA Variants	Inverse variance weighted	33	0.0120931	0.00965045	0.210167	0.917658
GCC1	GCC1_Q96CN9_OID31147_v1_Neurology_II	LPA Variants	Inverse variance weighted	33	0.0121785	0.00972634	0.210528	0.918779
APOB	APOB_P04114_OID30673_v1_Inflammation_II	LPA Variants	Inverse variance weighted	33	-0.0124463	0.0099453	0.210762	0.918826
DDHD2	DDHD2_O94830_OID31043_v1_Neurology_II	LPA Variants	Inverse variance weighted	33	-0.0120117	0.00960484	0.211084	0.918826
ALDH2	ALDH2_P05091_OID31380_v1_Oncology_II	LPA Variants	Inverse variance weighted	33	-0.0130486	0.0104519	0.211871	0.918826
FZD10	FZD10_Q9ULW2_OID30931_v1_Neurology_II	LPA Variants	Inverse variance weighted	33	0.0125728	0.0100729	0.211965	0.918826
GUCA2A	GUCA2A_Q02747_OID21101_v1_Neurology	LPA Variants	Inverse variance weighted	33	0.0118078	0.00946417	0.212166	0.919109
ACAN	ACAN_P16112_OID20159_v1_Cardiometabolic	LPA Variants	Inverse variance weighted	33	0.0138543	0.0111079	0.212306	0.919207
EXTL1	EXTL1_Q92935_OID30114_v1_Cardiometabolic_II	LPA Variants	Inverse variance weighted	33	0.0136872	0.0109761	0.212397	0.919207
COL28A1	COL28A1_Q2UY09_OID30969_v1_Neurology_II	LPA Variants	Inverse variance weighted	33	0.010584	0.00851204	0.213717	0.922362
IL31RA	IL31RA_Q8NI17_OID30475_v1_Inflammation_II	LPA Variants	Inverse variance weighted	33	-0.0110306	0.00890183	0.215296	0.924366
CLEC4D	CLEC4D_Q8WXI8_OID20609_v1_Inflammation	LPA Variants	Inverse variance weighted	33	-0.0106979	0.00863729	0.215503	0.924366
C1QTNF1	C1QTNF1_Q9BXJ1_OID20367_v1_Cardiometabolic	LPA Variants	Inverse variance weighted	33	0.0119165	0.00964642	0.216709	0.927107
CD33	CD33_P20138_OID21472_v1_Oncology	LPA Variants	Inverse variance weighted	33	-0.00604473	0.00489564	0.216936	0.927107
CD46	CD46_P15529_OID20380_v1_Cardiometabolic	LPA Variants	Inverse variance weighted	33	0.0119674	0.00969319	0.216971	0.927107
LDLR	LDLR_P01130_OID20240_v1_Cardiometabolic	LPA Variants	Inverse variance weighted	33	0.0169199	0.0137224	0.21757	0.928678
CPVL	CPVL_Q9H3G5_OID21435_v1_Oncology	LPA Variants	Inverse variance weighted	33	0.0153626	0.0124797	0.21832	0.929174
MFAP3L	MFAP3L_O75121_OID30933_v1_Neurology_II	LPA Variants	Inverse variance weighted	33	0.0124124	0.0100855	0.218431	0.929174
RAB11FIP3	RAB11FIP3_O75154_OID30325_v1_Cardiometabolic_II	LPA Variants	Inverse variance weighted	33	-0.0118866	0.00965963	0.218493	0.929174
BPIFB2	BPIFB2_Q8N4F0_OID30311_v1_Cardiometabolic_II	LPA Variants	Inverse variance weighted	33	-0.0111875	0.00911227	0.219543	0.929598
NGF	NGF_P01138_OID20920_v1_Neurology	LPA Variants	Inverse variance weighted	33	-0.0123091	0.0100267	0.219584	0.929598
PPM1A	PPM1A_P35813_OID21184_v1_Oncology	LPA Variants	Inverse variance weighted	33	-0.0123808	0.0101009	0.220309	0.929987
MCEMP1	MCEMP1_Q8IX19_OID30501_v1_Inflammation_II	LPA Variants	Inverse variance weighted	33	-0.0118122	0.00964797	0.220833	0.929987
CCDC50	CCDC50_Q8IVM0_OID31001_v1_Neurology_II	LPA Variants	Inverse variance weighted	33	-0.0119915	0.00979509	0.220862	0.929987
RGCC	RGCC_Q9H4X1_OID31060_v1_Neurology_II	LPA Variants	Inverse variance weighted	33	-0.0119222	0.00973863	0.22087	0.929987
IGFBP3	IGFBP3_P17936_OID20398_v1_Cardiometabolic	LPA Variants	Inverse variance weighted	33	0.015793	0.012907	0.221104	0.929987
NPTX2	NPTX2_P47972_OID30390_v1_Cardiometabolic_II	LPA Variants	Inverse variance weighted	33	0.0104113	0.00852177	0.22181	0.929987
IL10	IL10_P22301_OID20431_v1_Inflammation	LPA Variants	Inverse variance weighted	33	-0.0121613	0.00996412	0.22227	0.929987
C7	C7_P10643_OID30766_v1_Inflammation_II	LPA Variants	Inverse variance weighted	33	0.0105804	0.00867112	0.222394	0.929987
LYSMD3	LYSMD3_Q7Z3D4_OID30950_v1_Neurology_II	LPA Variants	Inverse variance weighted	33	0.012178	0.0099842	0.222566	0.929987
CEACAM1	CEACAM1_P13688_OID21528_v1_Oncology	LPA Variants	Inverse variance weighted	33	-0.0115904	0.00950323	0.222608	0.929987
FGL1	FGL1_Q08830_OID30702_v1_Inflammation_II	LPA Variants	Inverse variance weighted	33	0.00939647	0.00770519	0.222655	0.929987
PRC1	PRC1_O43663_OID31345_v1_Oncology_II	LPA Variants	Inverse variance weighted	33	0.0135431	0.0111122	0.222938	0.929987
FCRL1	FCRL1_Q96LA6_OID20172_v1_Cardiometabolic	LPA Variants	Inverse variance weighted	33	0.0124116	0.0101957	0.223478	0.929987
CKAP4	CKAP4_Q07065_OID20617_v1_Inflammation	LPA Variants	Inverse variance weighted	33	0.0113801	0.00936286	0.224194	0.929987
BECN1	BECN1_Q14457_OID30220_v1_Cardiometabolic_II	LPA Variants	Inverse variance weighted	33	0.0117776	0.00969128	0.224259	0.929987
HDGF	HDGF_P51858_OID21455_v1_Oncology	LPA Variants	Inverse variance weighted	33	-0.00778027	0.00640736	0.224645	0.929987
ANKMY2	ANKMY2_Q8IV38_OID30518_v1_Inflammation_II	LPA Variants	Inverse variance weighted	33	-0.0119824	0.00987137	0.224804	0.929987
CRKL	CRKL_P46109_OID20742_v1_Inflammation	LPA Variants	Inverse variance weighted	33	-0.0124326	0.0102561	0.225428	0.929987
MMP10	MMP10_P09238_OID20687_v1_Inflammation	LPA Variants	Inverse variance weighted	33	-0.0129629	0.0106938	0.225441	0.929987
TMCO5A	TMCO5A_Q8N6Q1_OID30940_v1_Neurology_II	LPA Variants	Inverse variance weighted	33	0.0121887	0.0100565	0.225503	0.929987
OMP	OMP_P47874_OID30835_v1_Neurology_II	LPA Variants	Inverse variance weighted	33	0.0129493	0.0107023	0.226299	0.929987
ARAF	ARAF_P10398_OID31260_v1_Oncology_II	LPA Variants	Inverse variance weighted	33	0.0121321	0.0100312	0.226495	0.929987
PPP1R12A	PPP1R12A_O14974_OID21475_v1_Oncology	LPA Variants	Inverse variance weighted	33	0.0118094	0.00976445	0.226497	0.929987
GFRAL	GFRAL_Q6UXV0_OID31091_v1_Neurology_II	LPA Variants	Inverse variance weighted	33	-0.0158583	0.0131216	0.22683	0.929987
IL6	IL6_P05231_OID21276_v1_Oncology	LPA Variants	Inverse variance weighted	33	0.011496	0.00951995	0.227214	0.929987
PRELP	PRELP_P51888_OID20766_v1_Inflammation	LPA Variants	Inverse variance weighted	33	0.0108777	0.00904037	0.228884	0.929987
NT5C3A	NT5C3A_Q9H0P0_OID20553_v1_Inflammation	LPA Variants	Inverse variance weighted	33	-0.0130457	0.0108507	0.229249	0.929987
NUDT2	NUDT2_P50583_OID21308_v1_Oncology	LPA Variants	Inverse variance weighted	33	-0.011904	0.00990389	0.229383	0.929987
SERPINA11	SERPINA11_Q86U17_OID20281_v1_Cardiometabolic	LPA Variants	Inverse variance weighted	33	0.0127963	0.0106474	0.229432	0.929987
CD8A	CD8A_P01732_OID21018_v1_Neurology	LPA Variants	Inverse variance weighted	33	-0.0116818	0.00973447	0.230122	0.929987
INSL5	INSL5_Q9Y5Q6_OID31448_v1_Oncology_II	LPA Variants	Inverse variance weighted	33	-0.012385	0.010321	0.230144	0.929987
PAPPA	PAPPA_Q13219_OID20421_v1_Inflammation	LPA Variants	Inverse variance weighted	33	0.0112365	0.00936781	0.230342	0.929987
MAPK13	MAPK13_O15264_OID31205_v1_Oncology_II	LPA Variants	Inverse variance weighted	33	0.0130769	0.0109089	0.230629	0.929987
TSPAN1	TSPAN1_O60635_OID20078_v1_Cardiometabolic	LPA Variants	Inverse variance weighted	33	-0.0130125	0.0108589	0.23079	0.929987
CBX2	CBX2_Q14781_OID30177_v1_Cardiometabolic_II	LPA Variants	Inverse variance weighted	33	0.0121231	0.0101197	0.230929	0.929987
RNASE6	RNASE6_Q93091_OID30689_v1_Inflammation_II	LPA Variants	Inverse variance weighted	33	0.0105317	0.00879692	0.231228	0.929987
MORF4L1	MORF4L1_Q9UBU8_OID31257_v1_Oncology_II	LPA Variants	Inverse variance weighted	33	0.0120103	0.010042	0.231694	0.929987
MTHFSD	MTHFSD_Q2M296_OID31305_v1_Oncology_II	LPA Variants	Inverse variance weighted	33	0.0110457	0.00923726	0.231785	0.929987
AGRN	AGRN_O00468_OID20786_v1_Inflammation	LPA Variants	Inverse variance weighted	33	0.011044	0.00924657	0.232324	0.929987
NACC1	NACC1_Q96RE7_OID31393_v1_Oncology_II	LPA Variants	Inverse variance weighted	33	0.0138844	0.0116299	0.232538	0.929987
IL2	IL2_P60568_OID20419_v1_Inflammation	LPA Variants	Inverse variance weighted	33	-0.0129408	0.0108534	0.233135	0.929987
RBP5	RBP5_P82980_OID21369_v1_Oncology	LPA Variants	Inverse variance weighted	33	0.0109366	0.00917857	0.233441	0.929987
NEO1	NEO1_Q92859_OID31066_v1_Neurology_II	LPA Variants	Inverse variance weighted	33	-0.0144143	0.0121025	0.233646	0.929987
PRSS27	PRSS27_Q9BQR3_OID20212_v1_Cardiometabolic	LPA Variants	Inverse variance weighted	33	-0.0105742	0.00888203	0.233843	0.929987
MZB1	MZB1_Q8WU39_OID20732_v1_Inflammation	LPA Variants	Inverse variance weighted	33	0.0112853	0.00948073	0.233911	0.929987
ARHGEF5	ARHGEF5_Q12774_OID30871_v1_Neurology_II	LPA Variants	Inverse variance weighted	33	0.0120313	0.0101182	0.234411	0.929987
SCARA5	SCARA5_Q6ZMJ2_OID21058_v1_Neurology	LPA Variants	Inverse variance weighted	33	0.0104572	0.00880067	0.234743	0.929987
PALLD	PALLD_Q8WX93_OID30444_v1_Inflammation_II	LPA Variants	Inverse variance weighted	33	-0.0119824	0.0100916	0.235083	0.929987
IL9	IL9_P15248_OID31298_v1_Oncology_II	LPA Variants	Inverse variance weighted	33	0.0124899	0.0105232	0.235271	0.929987
SFRP4	SFRP4_Q6FHJ7_OID30648_v1_Inflammation_II	LPA Variants	Inverse variance weighted	33	0.0113897	0.0095988	0.235395	0.929987
ALDH5A1	ALDH5A1_P51649_OID31047_v1_Neurology_II	LPA Variants	Inverse variance weighted	33	-0.011774	0.0099248	0.235496	0.929987
HRC	HRC_P23327_OID30211_v1_Cardiometabolic_II	LPA Variants	Inverse variance weighted	33	-0.0116997	0.00986255	0.235514	0.929987
MYLPF	MYLPF_Q96A32_OID30917_v1_Neurology_II	LPA Variants	Inverse variance weighted	33	0.0113155	0.00954471	0.235812	0.929987
MAP4K5	MAP4K5_Q9Y4K4_OID20899_v1_Neurology	LPA Variants	Inverse variance weighted	33	-0.012331	0.0104047	0.235964	0.929987
KITLG	KITLG_P21583_OID20196_v1_Cardiometabolic	LPA Variants	Inverse variance weighted	33	0.0121883	0.0102902	0.23623	0.930146
AIF1L	AIF1L_Q9BQI0_OID30204_v1_Cardiometabolic_II	LPA Variants	Inverse variance weighted	33	0.0115661	0.00977089	0.236519	0.930146
INPP5D	INPP5D_Q92835_OID30259_v1_Cardiometabolic_II	LPA Variants	Inverse variance weighted	33	0.0112237	0.00948266	0.236572	0.930146
PLB1	PLB1_Q6P1J6_OID31110_v1_Neurology_II	LPA Variants	Inverse variance weighted	33	0.00957007	0.00808978	0.236816	0.930387
CD302	CD302_Q8IX05_OID21328_v1_Oncology	LPA Variants	Inverse variance weighted	33	0.0122334	0.0103515	0.237283	0.931391
HIP1	HIP1_O00291_OID30071_v1_Cardiometabolic_II	LPA Variants	Inverse variance weighted	33	0.0119346	0.0101141	0.238003	0.931722
RYR1	RYR1_P21817_OID30085_v1_Cardiometabolic_II	LPA Variants	Inverse variance weighted	33	0.0119368	0.0101197	0.238175	0.931722
CDKN2D	CDKN2D_P55273_OID21295_v1_Oncology	LPA Variants	Inverse variance weighted	33	-0.0115738	0.00982205	0.238656	0.931722
ABHD14B	ABHD14B_Q96IU4_OID20921_v1_Neurology	LPA Variants	Inverse variance weighted	33	-0.0120242	0.0102064	0.238757	0.931722
EPGN	EPGN_Q6UW88_OID31373_v1_Oncology_II	LPA Variants	Inverse variance weighted	33	-0.0117302	0.00996357	0.239072	0.931722
CD80	CD80_P33681_OID30291_v1_Cardiometabolic_II	LPA Variants	Inverse variance weighted	33	0.0111118	0.00944026	0.23917	0.931722
ANXA4	ANXA4_P09525_OID20123_v1_Cardiometabolic	LPA Variants	Inverse variance weighted	33	-0.0115399	0.00980992	0.239454	0.931722
ATXN2L	ATXN2L_Q8WWM7_OID30980_v1_Neurology_II	LPA Variants	Inverse variance weighted	33	0.0115379	0.00981531	0.239793	0.931722
EPO	EPO_P01588_OID20522_v1_Inflammation	LPA Variants	Inverse variance weighted	33	0.0121828	0.0103664	0.239903	0.931722
PGR	PGR_P06401_OID30460_v1_Inflammation_II	LPA Variants	Inverse variance weighted	33	-0.0118024	0.010047	0.240108	0.931722
SCIN	SCIN_Q9Y6U3_OID30857_v1_Neurology_II	LPA Variants	Inverse variance weighted	33	-0.0119714	0.0101948	0.240287	0.931722
KLK12	KLK12_Q9UKR0_OID21201_v1_Oncology	LPA Variants	Inverse variance weighted	33	0.00800288	0.00682908	0.241244	0.931722
PEPD	PEPD_P12955_OID30688_v1_Inflammation_II	LPA Variants	Inverse variance weighted	33	-0.0108582	0.00927234	0.241588	0.931722
CEACAM19	CEACAM19_Q7Z692_OID31443_v1_Oncology_II	LPA Variants	Inverse variance weighted	33	-0.011204	0.00956933	0.241668	0.931722
OTUD6B	OTUD6B_Q8N6M0_OID31487_v1_Oncology_II	LPA Variants	Inverse variance weighted	33	-0.0113907	0.00973123	0.241789	0.931722
CALB1	CALB1_P05937_OID21306_v1_Oncology	LPA Variants	Inverse variance weighted	33	0.0135068	0.0115445	0.242008	0.931722
SFTPD	SFTPD_P35247_OID20214_v1_Cardiometabolic	LPA Variants	Inverse variance weighted	33	0.0106232	0.00909189	0.242634	0.931722
FZD8	FZD8_Q9H461_OID30818_v1_Neurology_II	LPA Variants	Inverse variance weighted	33	0.0122823	0.0105271	0.243318	0.931722
AGXT	AGXT_P21549_OID20139_v1_Cardiometabolic	LPA Variants	Inverse variance weighted	33	0.0110461	0.00947386	0.243631	0.931722
CSNK1D	CSNK1D_P48730_OID30492_v1_Inflammation_II	LPA Variants	Inverse variance weighted	33	-0.0116568	0.00999871	0.243683	0.931722
SORT1	SORT1_Q99523_OID20213_v1_Cardiometabolic	LPA Variants	Inverse variance weighted	33	-0.0111219	0.00954419	0.243894	0.931722
FKBP7	FKBP7_Q9Y680_OID20846_v1_Neurology	LPA Variants	Inverse variance weighted	33	0.0117228	0.0100608	0.24394	0.931722
XG	XG_P55808_OID20259_v1_Cardiometabolic	LPA Variants	Inverse variance weighted	33	-0.00862817	0.00740802	0.244137	0.931722
CLPP	CLPP_Q16740_OID20910_v1_Neurology	LPA Variants	Inverse variance weighted	33	0.0115245	0.00989895	0.244338	0.931722
CALCOCO2	CALCOCO2_Q13137_OID30249_v1_Cardiometabolic_II	LPA Variants	Inverse variance weighted	33	-0.0114158	0.00981084	0.24459	0.931722
APOC1	APOC1_P02654_OID30749_v1_Inflammation_II	LPA Variants	Inverse variance weighted	33	-0.010573	0.00909079	0.244813	0.931722
FARSA	FARSA_Q9Y285_OID30887_v1_Neurology_II	LPA Variants	Inverse variance weighted	33	0.0115569	0.00994679	0.245287	0.931722
NT5C1A	NT5C1A_Q9BXI3_OID31102_v1_Neurology_II	LPA Variants	Inverse variance weighted	33	0.010607	0.00913533	0.245601	0.931722
EDIL3	EDIL3_O43854_OID20081_v1_Cardiometabolic	LPA Variants	Inverse variance weighted	33	0.0147413	0.0127008	0.24578	0.931722
FETUB	FETUB_Q9UGM5_OID20404_v1_Cardiometabolic	LPA Variants	Inverse variance weighted	33	0.0117237	0.0101017	0.245818	0.931722
BTD	BTD_P43251_OID30754_v1_Inflammation_II	LPA Variants	Inverse variance weighted	33	0.0137343	0.0118446	0.246234	0.931722
MATN2	MATN2_O00339_OID20767_v1_Inflammation	LPA Variants	Inverse variance weighted	33	0.0104749	0.00903395	0.246251	0.931722
KCNC4	KCNC4_Q03721_OID30813_v1_Neurology_II	LPA Variants	Inverse variance weighted	33	0.0117142	0.0101028	0.246254	0.931722
PTGES2	PTGES2_Q9H7Z7_OID30561_v1_Inflammation_II	LPA Variants	Inverse variance weighted	33	-0.0115773	0.00998575	0.246301	0.931722
ESYT2	ESYT2_A0FGR8_OID31134_v1_Neurology_II	LPA Variants	Inverse variance weighted	33	0.0112563	0.00971053	0.246379	0.931722
PKN3	PKN3_Q6P5Z2_OID31311_v1_Oncology_II	LPA Variants	Inverse variance weighted	33	-0.0114698	0.00989563	0.246423	0.931722
PDCD1LG2	PDCD1LG2_Q9BQ51_OID21273_v1_Oncology	LPA Variants	Inverse variance weighted	33	-0.00929545	0.00804146	0.247705	0.933659
PFDN6	PFDN6_O15212_OID30938_v1_Neurology_II	LPA Variants	Inverse variance weighted	33	-0.012192	0.0105577	0.248171	0.934051
EIF5A	EIF5A_P63241_OID20423_v1_Inflammation	LPA Variants	Inverse variance weighted	33	-0.0116427	0.0100968	0.248868	0.934051
TSNAX	TSNAX_Q99598_OID30185_v1_Cardiometabolic_II	LPA Variants	Inverse variance weighted	33	0.0131076	0.0113772	0.249283	0.935129
F2	F2_P00734_OID30723_v1_Inflammation_II	LPA Variants	Inverse variance weighted	33	0.0150601	0.0130751	0.249395	0.935129
GRSF1	GRSF1_Q12849_OID31224_v1_Oncology_II	LPA Variants	Inverse variance weighted	33	-0.0121437	0.0105576	0.250048	0.935293
NTproBNP	NTproBNP_NTproBNP_OID20125_v1_Cardiometabolic	LPA Variants	Inverse variance weighted	33	0.0109598	0.0095365	0.250456	0.936025
GPI	GPI_P06744_OID30680_v1_Inflammation_II	LPA Variants	Inverse variance weighted	33	-0.0112283	0.00977625	0.25075	0.936726
FAM20A	FAM20A_Q96MK3_OID30348_v1_Cardiometabolic_II	LPA Variants	Inverse variance weighted	33	0.0105338	0.00917463	0.25091	0.93693
SNED1	SNED1_Q8TER0_OID30205_v1_Cardiometabolic_II	LPA Variants	Inverse variance weighted	33	0.0112111	0.00978496	0.251901	0.93785
SIRT1	SIRT1_Q96EB6_OID30439_v1_Inflammation_II	LPA Variants	Inverse variance weighted	33	-0.0126959	0.0111025	0.252823	0.939898
ATP5F1D	ATP5F1D_P30049_OID30079_v1_Cardiometabolic_II	LPA Variants	Inverse variance weighted	33	0.01207	0.0105582	0.25296	0.939898
COL5A1	COL5A1_P20908_OID30587_v1_Inflammation_II	LPA Variants	Inverse variance weighted	33	0.0110271	0.00964637	0.252984	0.939898
TACC3	TACC3_Q9Y6A5_OID21285_v1_Oncology	LPA Variants	Inverse variance weighted	33	-0.0120769	0.0105692	0.253182	0.939946
COX6B1	COX6B1_P14854_OID30317_v1_Cardiometabolic_II	LPA Variants	Inverse variance weighted	33	0.0115522	0.0101128	0.253316	0.939946
SIGLEC7	SIGLEC7_Q9Y286_OID20190_v1_Cardiometabolic	LPA Variants	Inverse variance weighted	33	0.010539	0.009232	0.253633	0.939968
FUT3	FUT3_FUT5_P21217_Q11128_OID21013_v1_Neurology	LPA Variants	Inverse variance weighted	33	0.0133016	0.0116521	0.253636	0.939968
DDX4	DDX4_Q9NQI0_OID30431_v1_Inflammation_II	LPA Variants	Inverse variance weighted	33	-0.0130291	0.011415	0.253703	0.939968
RIPK4	RIPK4_P57078_OID30138_v1_Cardiometabolic_II	LPA Variants	Inverse variance weighted	33	0.0115383	0.0101174	0.2541	0.939968
IL11	IL11_P20809_OID20455_v1_Inflammation	LPA Variants	Inverse variance weighted	33	-0.0114944	0.0100856	0.254419	0.940083
BHMT2	BHMT2_Q9H2M3_OID30051_v1_Cardiometabolic_II	LPA Variants	Inverse variance weighted	33	0.0132923	0.0116779	0.255019	0.941
ATP6V1F	ATP6V1F_Q16864_OID20843_v1_Neurology	LPA Variants	Inverse variance weighted	33	-0.0112617	0.00990964	0.255773	0.941
TFF2	TFF2_Q03403_OID20787_v1_Inflammation	LPA Variants	Inverse variance weighted	33	0.011129	0.00979459	0.255855	0.941
STXBP1	STXBP1_P61764_OID31054_v1_Neurology_II	LPA Variants	Inverse variance weighted	33	-0.0111399	0.00980776	0.256029	0.941
BMP6	BMP6_P22004_OID20111_v1_Cardiometabolic	LPA Variants	Inverse variance weighted	33	0.011072	0.00976186	0.256708	0.941
TARS1	TARS1_P26639_OID31343_v1_Oncology_II	LPA Variants	Inverse variance weighted	33	-0.0127726	0.0112626	0.256763	0.941
PDIA4	PDIA4_P13667_OID30375_v1_Cardiometabolic_II	LPA Variants	Inverse variance weighted	33	-0.0111091	0.00980343	0.257137	0.941
LUZP2	LUZP2_Q86TE4_OID31402_v1_Oncology_II	LPA Variants	Inverse variance weighted	33	0.0107893	0.00952228	0.257189	0.941
VSNL1	VSNL1_P62760_OID31105_v1_Neurology_II	LPA Variants	Inverse variance weighted	33	0.00969872	0.00857091	0.257809	0.941
BDNF	BDNF_P23560_OID30373_v1_Cardiometabolic_II	LPA Variants	Inverse variance weighted	33	-0.0109275	0.00967332	0.258623	0.941
SFRP1	SFRP1_Q8N474_OID20984_v1_Neurology	LPA Variants	Inverse variance weighted	33	0.0104745	0.00927395	0.258707	0.941
PDIA2	PDIA2_Q13087_OID31214_v1_Oncology_II	LPA Variants	Inverse variance weighted	33	0.011409	0.0101092	0.259077	0.941
TRIM21	TRIM21_P19474_OID20533_v1_Inflammation	LPA Variants	Inverse variance weighted	33	-0.0108649	0.00963291	0.259366	0.941
FES	FES_P07332_OID21207_v1_Oncology	LPA Variants	Inverse variance weighted	33	0.0112571	0.00998079	0.259373	0.941
SERPINB1	SERPINB1_P30740_OID21088_v1_Neurology	LPA Variants	Inverse variance weighted	33	-0.0110117	0.00976722	0.259568	0.941
SCN2A	SCN2A_Q99250_OID30833_v1_Neurology_II	LPA Variants	Inverse variance weighted	33	0.0124547	0.0110483	0.259618	0.941
FAP	FAP_Q12884_OID20330_v1_Cardiometabolic	LPA Variants	Inverse variance weighted	33	0.0106334	0.00943385	0.25968	0.941
TCN2	TCN2_P20062_OID20341_v1_Cardiometabolic	LPA Variants	Inverse variance weighted	33	-0.0117174	0.0104011	0.259932	0.941
MDGA1	MDGA1_Q8NFP4_OID20951_v1_Neurology	LPA Variants	Inverse variance weighted	33	0.0108719	0.00965252	0.260027	0.941
GNPDA2	GNPDA2_Q8TDQ7_OID30597_v1_Inflammation_II	LPA Variants	Inverse variance weighted	33	0.0108327	0.00962499	0.260385	0.941
AKT3	AKT3_Q9Y243_OID21197_v1_Oncology	LPA Variants	Inverse variance weighted	33	-0.0112027	0.00996931	0.261133	0.941
NPTX1	NPTX1_Q15818_OID21074_v1_Neurology	LPA Variants	Inverse variance weighted	33	0.00970607	0.00864004	0.261275	0.941
ARL13B	ARL13B_Q3SXY8_OID30166_v1_Cardiometabolic_II	LPA Variants	Inverse variance weighted	33	0.0111875	0.00997784	0.262186	0.941
CD36	CD36_P16671_OID30485_v1_Inflammation_II	LPA Variants	Inverse variance weighted	33	-0.0113719	0.0101489	0.262498	0.941
PRAP1	PRAP1_Q96NZ9_OID30391_v1_Cardiometabolic_II	LPA Variants	Inverse variance weighted	33	0.0101475	0.00905756	0.262573	0.941
RELB	RELB_Q01201_OID30463_v1_Inflammation_II	LPA Variants	Inverse variance weighted	33	-0.0123955	0.0110654	0.262626	0.941
SERPINB9	SERPINB9_P50453_OID20932_v1_Neurology	LPA Variants	Inverse variance weighted	33	-0.011309	0.0101013	0.262901	0.941
BSG	BSG_P35613_OID20626_v1_Inflammation	LPA Variants	Inverse variance weighted	33	-0.0104337	0.00932061	0.262961	0.941
SFTPA2	SFTPA2_Q8IWL1_OID21218_v1_Oncology	LPA Variants	Inverse variance weighted	33	0.0098717	0.0088201	0.263043	0.941
RICTOR	RICTOR_Q6R327_OID30433_v1_Inflammation_II	LPA Variants	Inverse variance weighted	33	-0.0143913	0.0128642	0.263265	0.941
S100P	S100P_P25815_OID20103_v1_Cardiometabolic	LPA Variants	Inverse variance weighted	33	0.0107852	0.00964118	0.263285	0.941
RPGR	RPGR_Q92834_OID30959_v1_Neurology_II	LPA Variants	Inverse variance weighted	33	0.0112921	0.0100962	0.263378	0.941
ICA1	ICA1_Q05084_OID20484_v1_Inflammation	LPA Variants	Inverse variance weighted	33	-0.0109105	0.00975751	0.263498	0.941
ADRA2A	ADRA2A_P08913_OID30067_v1_Cardiometabolic_II	LPA Variants	Inverse variance weighted	33	0.0112899	0.010101	0.263695	0.941
TTN	TTN_Q8WZ42_OID30108_v1_Cardiometabolic_II	LPA Variants	Inverse variance weighted	33	0.0119396	0.0106837	0.263756	0.941
ZBTB16	ZBTB16_Q05516_OID21205_v1_Oncology	LPA Variants	Inverse variance weighted	33	0.0105218	0.00942909	0.264468	0.942595
B3GAT3	B3GAT3_O94766_OID30165_v1_Cardiometabolic_II	LPA Variants	Inverse variance weighted	33	0.0132697	0.0118965	0.264664	0.942595
APLP1	APLP1_P51693_OID20164_v1_Cardiometabolic	LPA Variants	Inverse variance weighted	33	-0.0108099	0.00969433	0.264817	0.942595
SLITRK2	SLITRK2_Q9H156_OID21409_v1_Oncology	LPA Variants	Inverse variance weighted	33	0.0105229	0.00943868	0.264906	0.942595
GBP6	GBP6_Q6ZN66_OID30139_v1_Cardiometabolic_II	LPA Variants	Inverse variance weighted	33	0.012579	0.0112952	0.265423	0.942595
EDEM2	EDEM2_Q9BV94_OID30136_v1_Cardiometabolic_II	LPA Variants	Inverse variance weighted	33	0.0113276	0.0101726	0.265478	0.942595
CTSV	CTSV_O60911_OID21405_v1_Oncology	LPA Variants	Inverse variance weighted	33	0.0106001	0.00952543	0.265786	0.942595
PPL	PPL_O60437_OID30564_v1_Inflammation_II	LPA Variants	Inverse variance weighted	33	-0.0114386	0.0102886	0.266233	0.94334
PSMC3	PSMC3_P17980_OID31200_v1_Oncology_II	LPA Variants	Inverse variance weighted	33	0.0112825	0.0101502	0.266327	0.94334
PDCD5	PDCD5_O14737_OID21021_v1_Neurology	LPA Variants	Inverse variance weighted	33	0.010344	0.00930893	0.266488	0.94334
TIMP1	TIMP1_P01033_OID20418_v1_Cardiometabolic	LPA Variants	Inverse variance weighted	33	0.0106648	0.0096028	0.266745	0.94334
MFAP3	MFAP3_P55082_OID20057_v1_Cardiometabolic	LPA Variants	Inverse variance weighted	33	0.0112104	0.0100999	0.267017	0.943588
ANXA1	ANXA1_P04083_OID30617_v1_Inflammation_II	LPA Variants	Inverse variance weighted	33	0.0108062	0.00973808	0.267136	0.943588
CEACAM6	CEACAM6_P40199_OID30362_v1_Cardiometabolic_II	LPA Variants	Inverse variance weighted	33	-0.0105759	0.00953317	0.267268	0.943677
CALCOCO1	CALCOCO1_Q9P1Z2_OID21387_v1_Oncology	LPA Variants	Inverse variance weighted	33	-0.0106743	0.00964896	0.268613	0.946908
UNC5D	UNC5D_Q6UXZ4_OID30447_v1_Inflammation_II	LPA Variants	Inverse variance weighted	33	-0.0142011	0.0128478	0.269015	0.946974
IL20RB	IL20RB_Q6UXL0_OID30461_v1_Inflammation_II	LPA Variants	Inverse variance weighted	33	0.0111231	0.0100698	0.269335	0.947559
PLAU	PLAU_P00749_OID21124_v1_Neurology	LPA Variants	Inverse variance weighted	33	0.0122561	0.0110984	0.269458	0.947615
FDX2	FDX2_Q6P4F2_OID30147_v1_Cardiometabolic_II	LPA Variants	Inverse variance weighted	33	0.0111024	0.0100748	0.270465	0.949265
CPXM2	CPXM2_Q8N436_OID30322_v1_Cardiometabolic_II	LPA Variants	Inverse variance weighted	33	0.0106781	0.00970579	0.271254	0.950024
SLITRK1	SLITRK1_Q96PX8_OID30510_v1_Inflammation_II	LPA Variants	Inverse variance weighted	33	-0.0108997	0.00992847	0.272284	0.950024
NRCAM	NRCAM_Q92823_OID20229_v1_Cardiometabolic	LPA Variants	Inverse variance weighted	33	0.0108165	0.00987105	0.273174	0.950024
SPRR3	SPRR3_Q9UBC9_OID31131_v1_Neurology_II	LPA Variants	Inverse variance weighted	33	0.00979606	0.00894134	0.273258	0.950024
CDH3	CDH3_P22223_OID21008_v1_Neurology	LPA Variants	Inverse variance weighted	33	0.0104468	0.00954436	0.273715	0.950024
IDI2	IDI2_Q9BXS1_OID20823_v1_Neurology	LPA Variants	Inverse variance weighted	33	0.0103086	0.00941858	0.273738	0.950024
GAMT	GAMT_Q14353_OID30133_v1_Cardiometabolic_II	LPA Variants	Inverse variance weighted	33	0.0127753	0.0116779	0.273967	0.950024
NHLRC3	NHLRC3_Q5JS37_OID30614_v1_Inflammation_II	LPA Variants	Inverse variance weighted	33	0.0105042	0.00960751	0.274248	0.950024
TPSG1	TPSG1_Q9NRR2_OID30424_v1_Inflammation_II	LPA Variants	Inverse variance weighted	33	-0.0121071	0.0110754	0.274328	0.950024
CA6	CA6_P23280_OID21096_v1_Neurology	LPA Variants	Inverse variance weighted	33	0.00924115	0.00845411	0.274352	0.950024
MMP8	MMP8_P22894_OID21019_v1_Neurology	LPA Variants	Inverse variance weighted	33	0.0105784	0.00968955	0.274951	0.950024
TAGLN3	TAGLN3_Q9UI15_OID31225_v1_Oncology_II	LPA Variants	Inverse variance weighted	33	0.0111962	0.0102606	0.27519	0.950024
IL18RAP	IL18RAP_O95256_OID20900_v1_Neurology	LPA Variants	Inverse variance weighted	33	0.0114367	0.0105057	0.276325	0.950452
SATB1	SATB1_Q01826_OID31038_v1_Neurology_II	LPA Variants	Inverse variance weighted	33	0.0107822	0.00991211	0.276691	0.950452
MFGE8	MFGE8_Q08431_OID21134_v1_Neurology	LPA Variants	Inverse variance weighted	33	0.0107613	0.00989386	0.276738	0.950452
AMBP	AMBP_P02760_OID21413_v1_Oncology	LPA Variants	Inverse variance weighted	33	0.00993742	0.00915639	0.277789	0.952535
ESM1	ESM1_Q9NQ30_OID20758_v1_Inflammation	LPA Variants	Inverse variance weighted	33	0.0113649	0.0104736	0.277877	0.952535
CA13	CA13_Q8N1Q1_OID20225_v1_Cardiometabolic	LPA Variants	Inverse variance weighted	33	-0.0104942	0.00970292	0.279452	0.953473
IFNAR1	IFNAR1_P17181_OID31491_v1_Oncology_II	LPA Variants	Inverse variance weighted	33	-0.0105587	0.0097642	0.279534	0.953473
MEP1A	MEP1A_Q16819_OID31459_v1_Oncology_II	LPA Variants	Inverse variance weighted	33	0.0102982	0.00953548	0.280147	0.953473
TBL1X	TBL1X_O60907_OID21220_v1_Oncology	LPA Variants	Inverse variance weighted	33	-0.0106567	0.00986875	0.280213	0.953473
SUGP1	SUGP1_Q8IWZ8_OID31524_v1_Oncology_II	LPA Variants	Inverse variance weighted	33	0.0104282	0.00965789	0.28025	0.953473
ASAH1	ASAH1_Q13510_OID30415_v1_Cardiometabolic_II	LPA Variants	Inverse variance weighted	33	-0.00991217	0.00918091	0.280298	0.953473
CXADR	CXADR_P78310_OID20561_v1_Inflammation	LPA Variants	Inverse variance weighted	33	-0.0103165	0.00955572	0.280312	0.953473
MARS1	MARS1_P56192_OID30658_v1_Inflammation_II	LPA Variants	Inverse variance weighted	33	-0.0105883	0.00981582	0.280722	0.953762
PDLIM5	PDLIM5_Q96HC4_OID31063_v1_Neurology_II	LPA Variants	Inverse variance weighted	33	-0.0104776	0.00971965	0.281045	0.95394
SPOCK1	SPOCK1_Q08629_OID20924_v1_Neurology	LPA Variants	Inverse variance weighted	33	-0.0106067	0.00984061	0.281102	0.95394
GADD45B	GADD45B_O75293_OID31261_v1_Oncology_II	LPA Variants	Inverse variance weighted	33	0.0108105	0.0100344	0.281326	0.95394
FABP3	FABP3_P05413_OID30351_v1_Cardiometabolic_II	LPA Variants	Inverse variance weighted	33	0.00981672	0.00911936	0.281717	0.95394
RAPGEF2	RAPGEF2_Q9Y4G8_OID31337_v1_Oncology_II	LPA Variants	Inverse variance weighted	33	0.0105707	0.00982415	0.281932	0.95394
IGDCC4	IGDCC4_Q8TDY8_OID30402_v1_Cardiometabolic_II	LPA Variants	Inverse variance weighted	33	-0.0096096	0.00893279	0.282032	0.95394
ASAH2	ASAH2_Q9NR71_OID20996_v1_Neurology	LPA Variants	Inverse variance weighted	33	-0.010006	0.00931363	0.282669	0.95394
STX4	STX4_Q12846_OID21326_v1_Oncology	LPA Variants	Inverse variance weighted	33	0.0104364	0.00971526	0.282721	0.95394
EGFLAM	EGFLAM_Q63HQ2_OID31496_v1_Oncology_II	LPA Variants	Inverse variance weighted	33	0.00934266	0.00870238	0.283013	0.954561
TREML2	TREML2_Q5T2D2_OID21120_v1_Neurology	LPA Variants	Inverse variance weighted	33	-0.0103774	0.00967077	0.283241	0.954964
PRKRA	PRKRA_O75569_OID21225_v1_Oncology	LPA Variants	Inverse variance weighted	33	0.0104935	0.00979079	0.283825	0.955001
TNFRSF9	TNFRSF9_Q07011_OID20985_v1_Neurology	LPA Variants	Inverse variance weighted	33	0.00995875	0.00930381	0.284442	0.955818
GMPR	GMPR_P36959_OID20641_v1_Inflammation	LPA Variants	Inverse variance weighted	33	0.0101937	0.00952644	0.284601	0.955818
HSD11B1	HSD11B1_P28845_OID20575_v1_Inflammation	LPA Variants	Inverse variance weighted	33	-0.0107765	0.0100792	0.284988	0.955818
LYN	LYN_P07948_OID21350_v1_Oncology	LPA Variants	Inverse variance weighted	33	-0.010464	0.0097961	0.285441	0.955818
CTBS	CTBS_Q01459_OID30710_v1_Inflammation_II	LPA Variants	Inverse variance weighted	33	0.00924325	0.00865438	0.285501	0.955818
FTCD	FTCD_O95954_OID31137_v1_Neurology_II	LPA Variants	Inverse variance weighted	33	0.0102341	0.00958858	0.285829	0.955886
PGF	PGF_P49763_OID20673_v1_Inflammation	LPA Variants	Inverse variance weighted	33	0.00911341	0.00854739	0.286324	0.955886
PLA2G4A	PLA2G4A_P47712_OID20685_v1_Inflammation	LPA Variants	Inverse variance weighted	33	-0.0104293	0.00978178	0.286336	0.955886
SOD1	SOD1_P00441_OID20386_v1_Cardiometabolic	LPA Variants	Inverse variance weighted	33	0.0113291	0.0106304	0.286547	0.955886
MUCL3	MUCL3_Q3MIW9_OID31170_v1_Oncology_II	LPA Variants	Inverse variance weighted	33	0.0137375	0.0129286	0.287978	0.957753
CXCL8	CXCL8_P10145_OID20153_v1_Cardiometabolic	LPA Variants	Inverse variance weighted	33	0.0128893	0.0121664	0.289411	0.959887
RILPL2	RILPL2_Q969X0_OID30342_v1_Cardiometabolic_II	LPA Variants	Inverse variance weighted	33	-0.0103023	0.00973281	0.289821	0.959887
GNE	GNE_Q9Y223_OID21231_v1_Oncology	LPA Variants	Inverse variance weighted	33	-0.0104823	0.00990418	0.289888	0.959887
TXK	TXK_P42681_OID31262_v1_Oncology_II	LPA Variants	Inverse variance weighted	33	0.0106177	0.0100388	0.290212	0.959887
PRL	PRL_P01236_OID21033_v1_Neurology	LPA Variants	Inverse variance weighted	33	-0.0106232	0.0100449	0.290251	0.959887
IL19	IL19_Q9UHD0_OID20158_v1_Cardiometabolic	LPA Variants	Inverse variance weighted	33	0.00975737	0.00924763	0.29137	0.961129
IGFBPL1	IGFBPL1_Q8WX77_OID20155_v1_Cardiometabolic	LPA Variants	Inverse variance weighted	33	-0.00902212	0.00855386	0.291543	0.961129
CBLN1	CBLN1_P23435_OID30851_v1_Neurology_II	LPA Variants	Inverse variance weighted	33	0.0110053	0.0104449	0.292043	0.961129
CORO6	CORO6_Q6QEF8_OID30870_v1_Neurology_II	LPA Variants	Inverse variance weighted	33	0.0105811	0.0100448	0.292164	0.961129
RBPMS	RBPMS_Q93062_OID30507_v1_Inflammation_II	LPA Variants	Inverse variance weighted	33	-0.0128143	0.0121678	0.292277	0.961129
HSDL2	HSDL2_Q6YN16_OID30256_v1_Cardiometabolic_II	LPA Variants	Inverse variance weighted	33	0.0102867	0.00979583	0.293667	0.961565
INHBC	INHBC_P55103_OID21093_v1_Neurology	LPA Variants	Inverse variance weighted	33	0.0093722	0.00893091	0.293989	0.961786
ACRV1	ACRV1_P26436_OID30513_v1_Inflammation_II	LPA Variants	Inverse variance weighted	33	-0.00668432	0.00637096	0.294093	0.961786
ACE	ACE_P12821_OID30696_v1_Inflammation_II	LPA Variants	Inverse variance weighted	33	0.0097078	0.009301	0.296607	0.961878
GZMH	GZMH_P20718_OID20096_v1_Cardiometabolic	LPA Variants	Inverse variance weighted	33	0.00991659	0.00950196	0.296654	0.961878
CTSF	CTSF_Q9UBX1_OID21500_v1_Oncology	LPA Variants	Inverse variance weighted	33	0.00966558	0.00926791	0.296991	0.961878
SLC27A4	SLC27A4_Q6P1M0_OID20814_v1_Neurology	LPA Variants	Inverse variance weighted	33	0.0117906	0.0113097	0.29717	0.961878
IGF2R	IGF2R_P11717_OID21146_v1_Neurology	LPA Variants	Inverse variance weighted	33	-0.0521482	0.0500472	0.297421	0.961878
SEZ6L2	SEZ6L2_Q6UXD5_OID21289_v1_Oncology	LPA Variants	Inverse variance weighted	33	0.00939335	0.00901608	0.297484	0.961878
PNLIPRP2	PNLIPRP2_P54317_OID20775_v1_Inflammation	LPA Variants	Inverse variance weighted	33	0.00665663	0.00638931	0.297487	0.961878
DDI2	DDI2_Q5TDH0_OID30602_v1_Inflammation_II	LPA Variants	Inverse variance weighted	33	0.0108946	0.010476	0.298362	0.961878
KLRK1	KLRK1_P26718_OID31082_v1_Neurology_II	LPA Variants	Inverse variance weighted	33	-0.00956368	0.00920078	0.298599	0.961878
GH1	GH1_P01241_OID20220_v1_Cardiometabolic	LPA Variants	Inverse variance weighted	33	-0.00965645	0.00930096	0.299167	0.961878
WFIKKN1	WFIKKN1_Q96NZ8_OID20939_v1_Neurology	LPA Variants	Inverse variance weighted	33	-0.010265	0.00988994	0.299308	0.961878
VSTM2L	VSTM2L_Q96N03_OID20067_v1_Cardiometabolic	LPA Variants	Inverse variance weighted	33	0.010373	0.00999614	0.299408	0.961878
AMDHD2	AMDHD2_Q9Y303_OID30366_v1_Cardiometabolic_II	LPA Variants	Inverse variance weighted	33	-0.0103085	0.00994129	0.299764	0.961878
NEFL	NEFL_P07196_OID20871_v1_Neurology	LPA Variants	Inverse variance weighted	33	0.00960976	0.00927504	0.300161	0.961878
CPB2	CPB2_Q96IY4_OID30734_v1_Inflammation_II	LPA Variants	Inverse variance weighted	33	0.0123178	0.0118928	0.300328	0.961878
FSHB	FSHB_P01225_OID30233_v1_Cardiometabolic_II	LPA Variants	Inverse variance weighted	33	0.00757063	0.00731555	0.30073	0.961878
KIR2DS4	KIR2DS4_P43632_OID31432_v1_Oncology_II	LPA Variants	Inverse variance weighted	33	-0.00647744	0.00626335	0.301052	0.961878
PSMD9	PSMD9_O00233_OID21304_v1_Oncology	LPA Variants	Inverse variance weighted	33	0.0103158	0.00997671	0.301143	0.961878
RALY	RALY_Q9UKM9_OID31382_v1_Oncology_II	LPA Variants	Inverse variance weighted	33	0.0102096	0.00987462	0.301174	0.961878
SCG3	SCG3_Q8WXD2_OID20728_v1_Inflammation	LPA Variants	Inverse variance weighted	33	0.0110902	0.0107303	0.301347	0.961878
CGA	CGA_P01215_OID21069_v1_Neurology	LPA Variants	Inverse variance weighted	33	-0.00733961	0.00710148	0.301355	0.961878
MYOM1	MYOM1_P52179_OID30834_v1_Neurology_II	LPA Variants	Inverse variance weighted	33	0.0104524	0.0101173	0.30155	0.961878
RBM25	RBM25_P49756_OID31236_v1_Oncology_II	LPA Variants	Inverse variance weighted	33	0.010464	0.010133	0.301762	0.961878
VTCN1	VTCN1_Q7Z7D3_OID21164_v1_Oncology	LPA Variants	Inverse variance weighted	33	0.0112567	0.0109039	0.301906	0.961878
LSM1	LSM1_O15116_OID21210_v1_Oncology	LPA Variants	Inverse variance weighted	33	-0.0104078	0.0100819	0.301918	0.961878
TRDMT1	TRDMT1_O14717_OID31335_v1_Oncology_II	LPA Variants	Inverse variance weighted	33	0.0101863	0.00986938	0.302019	0.961878
FCGR2B	FCGR2B_P31994_OID21215_v1_Oncology	LPA Variants	Inverse variance weighted	33	0.00974525	0.00944335	0.302086	0.961878
OSM	OSM_P13725_OID20574_v1_Inflammation	LPA Variants	Inverse variance weighted	33	0.00997963	0.00967332	0.302229	0.961977
GLA	GLA_P06280_OID30594_v1_Inflammation_II	LPA Variants	Inverse variance weighted	33	0.00996893	0.00967235	0.302699	0.961977
KIF22	KIF22_Q14807_OID30175_v1_Cardiometabolic_II	LPA Variants	Inverse variance weighted	33	-0.0102225	0.00991917	0.302738	0.961977
SGSH	SGSH_P51688_OID30341_v1_Cardiometabolic_II	LPA Variants	Inverse variance weighted	33	0.007858	0.00764286	0.30388	0.961977
TNFRSF10C	TNFRSF10C_O14798_OID20265_v1_Cardiometabolic	LPA Variants	Inverse variance weighted	33	-0.00779223	0.00757928	0.303904	0.961977
ENOPH1	ENOPH1_Q9UHY7_OID31349_v1_Oncology_II	LPA Variants	Inverse variance weighted	33	-0.010505	0.0102244	0.304212	0.961977
HNRNPUL1	HNRNPUL1_Q9BUJ2_OID31037_v1_Neurology_II	LPA Variants	Inverse variance weighted	33	0.00979727	0.00953715	0.304291	0.961977
EPHB6	EPHB6_O15197_OID20982_v1_Neurology	LPA Variants	Inverse variance weighted	33	-0.00983132	0.00957215	0.304385	0.961977
CLPS	CLPS_P04118_OID21156_v1_Neurology	LPA Variants	Inverse variance weighted	33	-0.0101597	0.00989193	0.30439	0.961977
DPP6	DPP6_P42658_OID21354_v1_Oncology	LPA Variants	Inverse variance weighted	33	-0.0116591	0.0113596	0.304719	0.961977
GMFG	GMFG_O60234_OID30340_v1_Cardiometabolic_II	LPA Variants	Inverse variance weighted	33	-0.0100246	0.00978417	0.305565	0.961977
CEP290	CEP290_O15078_OID31287_v1_Oncology_II	LPA Variants	Inverse variance weighted	33	0.0102691	0.010028	0.305819	0.961977
DDR1	DDR1_Q08345_OID21009_v1_Neurology	LPA Variants	Inverse variance weighted	33	-0.00978734	0.00955787	0.305831	0.961977
NTRK3	NTRK3_Q16288_OID21057_v1_Neurology	LPA Variants	Inverse variance weighted	33	-0.0101483	0.00992231	0.306412	0.961977
RWDD1	RWDD1_Q9H446_OID21015_v1_Neurology	LPA Variants	Inverse variance weighted	33	-0.00989086	0.0096765	0.306708	0.961977
PAGR1	PAGR1_Q9BTK6_OID30206_v1_Cardiometabolic_II	LPA Variants	Inverse variance weighted	33	-0.0101537	0.00994149	0.307091	0.961977
HSPG2	HSPG2_P98160_OID20383_v1_Cardiometabolic	LPA Variants	Inverse variance weighted	33	0.00957456	0.00939973	0.308393	0.961977
AHCY	AHCY_P23526_OID20199_v1_Cardiometabolic	LPA Variants	Inverse variance weighted	33	-0.00971443	0.00953751	0.308417	0.961977
SCRIB	SCRIB_Q14160_OID30558_v1_Inflammation_II	LPA Variants	Inverse variance weighted	33	0.010192	0.0100102	0.308602	0.961977
TPK1	TPK1_Q9H3S4_OID30338_v1_Cardiometabolic_II	LPA Variants	Inverse variance weighted	33	0.00942089	0.00926288	0.309126	0.961977
MORN4	MORN4_Q8NDC4_OID31217_v1_Oncology_II	LPA Variants	Inverse variance weighted	33	0.0103012	0.0101308	0.309239	0.961977
IL17RA	IL17RA_Q96F46_OID21089_v1_Neurology	LPA Variants	Inverse variance weighted	33	0.00752275	0.0074004	0.309376	0.961977
MIF	MIF_P14174_OID21073_v1_Neurology	LPA Variants	Inverse variance weighted	33	-0.0105854	0.0104177	0.309582	0.961977
DUOX2	DUOX2_Q9NRD8_OID20059_v1_Cardiometabolic	LPA Variants	Inverse variance weighted	33	0.0102381	0.0100766	0.309614	0.961977
BRDT	BRDT_Q58F21_OID30179_v1_Cardiometabolic_II	LPA Variants	Inverse variance weighted	33	0.0116157	0.0114389	0.309887	0.961977
CREB3	CREB3_O43889_OID31188_v1_Oncology_II	LPA Variants	Inverse variance weighted	33	0.0102899	0.0101489	0.310633	0.961977
PAK4	PAK4_O96013_OID20819_v1_Neurology	LPA Variants	Inverse variance weighted	33	0.0113764	0.0112292	0.311007	0.961977
SV2A	SV2A_Q7L0J3_OID30965_v1_Neurology_II	LPA Variants	Inverse variance weighted	33	0.0101113	0.00998543	0.31125	0.961977
SLC13A1	SLC13A1_Q9BZW2_OID31388_v1_Oncology_II	LPA Variants	Inverse variance weighted	33	-0.0103692	0.0102412	0.311295	0.961977
PYY	PYY_P10082_OID30150_v1_Cardiometabolic_II	LPA Variants	Inverse variance weighted	33	0.00974217	0.00963245	0.31183	0.961977
BABAM1	BABAM1_Q9NWV8_OID30466_v1_Inflammation_II	LPA Variants	Inverse variance weighted	33	-0.0121719	0.0120389	0.311995	0.961977
TUBB3	TUBB3_Q13509_OID30799_v1_Neurology_II	LPA Variants	Inverse variance weighted	33	0.0110537	0.0109387	0.31225	0.961977
DPY30	DPY30_Q9C005_OID21410_v1_Oncology	LPA Variants	Inverse variance weighted	33	0.00978252	0.00968122	0.312273	0.961977
CD164	CD164_Q04900_OID21080_v1_Neurology	LPA Variants	Inverse variance weighted	33	0.00990126	0.00980401	0.312534	0.961977
CD74	CD74_P04233_OID21040_v1_Neurology	LPA Variants	Inverse variance weighted	33	0.00931242	0.00922108	0.312541	0.961977
KIFBP	KIFBP_Q96EK5_OID21320_v1_Oncology	LPA Variants	Inverse variance weighted	33	-0.0106597	0.0105757	0.313481	0.961977
C8B	C8B_P07358_OID30719_v1_Inflammation_II	LPA Variants	Inverse variance weighted	33	0.00886981	0.00880069	0.313524	0.961977
CRYM	CRYM_Q14894_OID30815_v1_Neurology_II	LPA Variants	Inverse variance weighted	33	-0.0107095	0.010637	0.31402	0.961977
PON3	PON3_Q15166_OID20777_v1_Inflammation	LPA Variants	Inverse variance weighted	33	-0.0100076	0.00994201	0.31413	0.961977
RABEP1	RABEP1_Q15276_OID30647_v1_Inflammation_II	LPA Variants	Inverse variance weighted	33	0.00972539	0.00966237	0.314164	0.961977
DDA1	DDA1_Q9BW61_OID30126_v1_Cardiometabolic_II	LPA Variants	Inverse variance weighted	33	0.0101588	0.0100969	0.314352	0.961977
IL1R2	IL1R2_P27930_OID20757_v1_Inflammation	LPA Variants	Inverse variance weighted	33	-0.0101437	0.0100835	0.314429	0.961977
IL13RA1	IL13RA1_P78552_OID21504_v1_Oncology	LPA Variants	Inverse variance weighted	33	-0.00997278	0.00991459	0.314479	0.961977
SIL1	SIL1_Q9H173_OID30207_v1_Cardiometabolic_II	LPA Variants	Inverse variance weighted	33	0.010077	0.0100212	0.314626	0.961977
DAPK2	DAPK2_Q9UIK4_OID30505_v1_Inflammation_II	LPA Variants	Inverse variance weighted	33	-0.00964532	0.00959812	0.314937	0.961977
TPP1	TPP1_O14773_OID20750_v1_Inflammation	LPA Variants	Inverse variance weighted	33	0.0102278	0.0101787	0.314982	0.961977
EBI3	EBI3_IL27_Q14213_Q8NEV9_OID21389_v1_Oncology	LPA Variants	Inverse variance weighted	33	0.0113127	0.0112714	0.31554	0.961977
TG	TG_P01266_OID31359_v1_Oncology_II	LPA Variants	Inverse variance weighted	33	-0.0127434	0.0126991	0.315626	0.961977
CDH17	CDH17_Q12864_OID20134_v1_Cardiometabolic	LPA Variants	Inverse variance weighted	33	-0.00836365	0.00835044	0.316546	0.961977
CRELD1	CRELD1_Q96HD1_OID30619_v1_Inflammation_II	LPA Variants	Inverse variance weighted	33	0.00831346	0.00830257	0.316676	0.961977
STX7	STX7_O15400_OID30560_v1_Inflammation_II	LPA Variants	Inverse variance weighted	33	-0.00962785	0.00961977	0.316904	0.961977
BTN1A1	BTN1A1_Q13410_OID31363_v1_Oncology_II	LPA Variants	Inverse variance weighted	33	-0.00999918	0.00999377	0.317049	0.961977
FAM13A	FAM13A_O94988_OID31463_v1_Oncology_II	LPA Variants	Inverse variance weighted	33	0.00960369	0.00961124	0.317691	0.961977
KIRREL2	KIRREL2_Q6UWL6_OID20873_v1_Neurology	LPA Variants	Inverse variance weighted	33	-0.00947698	0.00948618	0.31778	0.961977
TDO2	TDO2_P48775_OID30910_v1_Neurology_II	LPA Variants	Inverse variance weighted	33	0.0100086	0.0100189	0.317808	0.961977
TGFB2	TGFB2_P61812_OID31417_v1_Oncology_II	LPA Variants	Inverse variance weighted	33	0.00994005	0.00995042	0.317815	0.961977
RASA1	RASA1_P20936_OID20826_v1_Neurology	LPA Variants	Inverse variance weighted	33	-0.0107504	0.0107626	0.317856	0.961977
FBN2	FBN2_P35556_OID30974_v1_Neurology_II	LPA Variants	Inverse variance weighted	33	0.00991405	0.00992596	0.317892	0.961977
MST1	MST1_P26927_OID30713_v1_Inflammation_II	LPA Variants	Inverse variance weighted	33	0.00608612	0.0060982	0.31827	0.961977
TIGIT	TIGIT_Q495A1_OID31320_v1_Oncology_II	LPA Variants	Inverse variance weighted	33	0.00996329	0.00998703	0.318462	0.961977
PODXL	PODXL_O00592_OID21358_v1_Oncology	LPA Variants	Inverse variance weighted	33	0.0105205	0.0105586	0.319058	0.961977
PPM1F	PPM1F_P49593_OID30350_v1_Cardiometabolic_II	LPA Variants	Inverse variance weighted	33	-0.00971629	0.00976039	0.319502	0.961977
EDF1	EDF1_O60869_OID31010_v1_Neurology_II	LPA Variants	Inverse variance weighted	33	-0.0102313	0.0102815	0.319677	0.961977
PROC	PROC_P04070_OID20402_v1_Cardiometabolic	LPA Variants	Inverse variance weighted	33	0.0121761	0.0122367	0.319714	0.961977
DDX39A	DDX39A_O00148_OID30494_v1_Inflammation_II	LPA Variants	Inverse variance weighted	33	-0.0103515	0.0104085	0.319968	0.961977
LMOD1	LMOD1_P29536_OID31014_v1_Neurology_II	LPA Variants	Inverse variance weighted	33	0.00867331	0.00872355	0.320106	0.961977
CYP24A1	CYP24A1_Q07973_OID30091_v1_Cardiometabolic_II	LPA Variants	Inverse variance weighted	33	0.0127928	0.0128678	0.320142	0.961977
KRT14	KRT14_P02533_OID20800_v1_Neurology	LPA Variants	Inverse variance weighted	33	-0.0119726	0.0120457	0.320257	0.961977
RTN4R	RTN4R_Q9BZR6_OID21424_v1_Oncology	LPA Variants	Inverse variance weighted	33	0.00909829	0.00915499	0.320317	0.961977
IL24	IL24_Q13007_OID20440_v1_Inflammation	LPA Variants	Inverse variance weighted	33	0.0127447	0.0128417	0.32098	0.961977
PROCR	PROCR_Q9UNN8_OID30149_v1_Cardiometabolic_II	LPA Variants	Inverse variance weighted	33	0.00967136	0.00974793	0.321126	0.961977
GLYR1	GLYR1_Q49A26_OID31364_v1_Oncology_II	LPA Variants	Inverse variance weighted	33	0.0113416	0.0114333	0.321207	0.961977
PIK3AP1	PIK3AP1_Q6ZUJ8_OID20587_v1_Inflammation	LPA Variants	Inverse variance weighted	33	0.00965373	0.00973408	0.321322	0.961977
SEL1L	SEL1L_Q9UBV2_OID30196_v1_Cardiometabolic_II	LPA Variants	Inverse variance weighted	33	0.00963494	0.00972234	0.32168	0.961977
HPCAL1	HPCAL1_P37235_OID20615_v1_Inflammation	LPA Variants	Inverse variance weighted	33	-0.00965631	0.00974929	0.321948	0.961977
EPHA4	EPHA4_P54764_OID30622_v1_Inflammation_II	LPA Variants	Inverse variance weighted	33	0.00949147	0.00958793	0.322204	0.961977
HRG	HRG_P04196_OID30770_v1_Inflammation_II	LPA Variants	Inverse variance weighted	33	-0.0112719	0.0114067	0.323067	0.961977
BAG6	BAG6_P46379_OID20114_v1_Cardiometabolic	LPA Variants	Inverse variance weighted	33	0.00964517	0.00976236	0.323155	0.961977
IGFBP2	IGFBP2_P18065_OID20325_v1_Cardiometabolic	LPA Variants	Inverse variance weighted	33	0.0092346	0.00935005	0.323323	0.961977
TPPP2	TPPP2_P59282_OID31274_v1_Oncology_II	LPA Variants	Inverse variance weighted	33	0.00990963	0.0100368	0.323479	0.961977
PSAP	PSAP_P07602_OID30419_v1_Cardiometabolic_II	LPA Variants	Inverse variance weighted	33	-0.0092332	0.0093591	0.323865	0.961977
CASP3	CASP3_P42574_OID20305_v1_Cardiometabolic	LPA Variants	Inverse variance weighted	33	-0.00955525	0.0096926	0.324217	0.961977
CNTN1	CNTN1_Q12860_OID20307_v1_Cardiometabolic	LPA Variants	Inverse variance weighted	33	-0.00857055	0.00869398	0.32423	0.961977
PAIP2B	PAIP2B_Q9ULR5_OID31228_v1_Oncology_II	LPA Variants	Inverse variance weighted	33	-0.00997286	0.0101201	0.324401	0.961977
NRP1	NRP1_O14786_OID20390_v1_Cardiometabolic	LPA Variants	Inverse variance weighted	33	-0.00916501	0.00930732	0.324767	0.961977
SNX18	SNX18_Q96RF0_OID31476_v1_Oncology_II	LPA Variants	Inverse variance weighted	33	0.00971983	0.00987277	0.324865	0.961977
LACRT	LACRT_Q9GZZ8_OID31367_v1_Oncology_II	LPA Variants	Inverse variance weighted	33	0.0129421	0.0131545	0.325187	0.961977
SAP18	SAP18_O00422_OID31323_v1_Oncology_II	LPA Variants	Inverse variance weighted	33	-0.00987784	0.0100449	0.325425	0.961977
EIF4G1	EIF4G1_Q04637_OID20625_v1_Inflammation	LPA Variants	Inverse variance weighted	33	0.00948083	0.00964595	0.325665	0.961977
DUSP3	DUSP3_P51452_OID20827_v1_Neurology	LPA Variants	Inverse variance weighted	33	0.0104539	0.0106492	0.326267	0.961977
SCRIB	SCRIB_Q14160_OID30225_v1_Cardiometabolic_II	LPA Variants	Inverse variance weighted	33	0.00975718	0.00997778	0.328128	0.961977
CRYZL1	CRYZL1_O95825_OID30272_v1_Cardiometabolic_II	LPA Variants	Inverse variance weighted	33	-0.0103535	0.0105905	0.328262	0.961977
SSH3	SSH3_Q8TE77_OID31216_v1_Oncology_II	LPA Variants	Inverse variance weighted	33	-0.0111113	0.0113747	0.328645	0.961977
CDK5RAP3	CDK5RAP3_Q96JB5_OID30985_v1_Neurology_II	LPA Variants	Inverse variance weighted	33	0.0100855	0.0103293	0.328869	0.961977
BTNL10	BTNL10_A8MVZ5_OID31196_v1_Oncology_II	LPA Variants	Inverse variance weighted	33	0.0098847	0.0101265	0.329003	0.961977
SPINK5	SPINK5_Q9NQ38_OID21148_v1_Neurology	LPA Variants	Inverse variance weighted	33	-0.00881385	0.00902969	0.329017	0.961977
SHBG	SHBG_P04278_OID30685_v1_Inflammation_II	LPA Variants	Inverse variance weighted	33	-0.00850255	0.00871625	0.329321	0.961977
TNFRSF10B	TNFRSF10B_O14763_OID20981_v1_Neurology	LPA Variants	Inverse variance weighted	33	0.00834435	0.00855494	0.32937	0.961977
KRT5	KRT5_P13647_OID20860_v1_Neurology	LPA Variants	Inverse variance weighted	33	0.023483	0.0240845	0.329547	0.961977
NDRG1	NDRG1_Q92597_OID20792_v1_Neurology	LPA Variants	Inverse variance weighted	33	0.010313	0.0105813	0.329735	0.961977
TPPP3	TPPP3_Q9BW30_OID20842_v1_Neurology	LPA Variants	Inverse variance weighted	33	0.00980955	0.0100708	0.330026	0.961977
EIF2AK3	EIF2AK3_Q9NZJ5_OID30060_v1_Cardiometabolic_II	LPA Variants	Inverse variance weighted	33	0.00957933	0.00984073	0.330336	0.961977
PBK	PBK_Q96KB5_OID31158_v1_Oncology_II	LPA Variants	Inverse variance weighted	33	0.010318	0.0106024	0.330466	0.961977
GIT1	GIT1_Q9Y2X7_OID30533_v1_Inflammation_II	LPA Variants	Inverse variance weighted	33	0.00947764	0.00974165	0.330604	0.961977
GSTT2B	GSTT2B_P0CG30_OID31097_v1_Neurology_II	LPA Variants	Inverse variance weighted	33	-0.00690148	0.00709704	0.330829	0.961977
DGKA	DGKA_P23743_OID30546_v1_Inflammation_II	LPA Variants	Inverse variance weighted	33	0.00958372	0.00986276	0.331196	0.961977
NEDD4L	NEDD4L_Q96PU5_OID30521_v1_Inflammation_II	LPA Variants	Inverse variance weighted	33	-0.0124816	0.0128478	0.331301	0.961977
CD3E	CD3E_P07766_OID31302_v1_Oncology_II	LPA Variants	Inverse variance weighted	33	0.0113506	0.0116972	0.331861	0.961977
TACSTD2	TACSTD2_P09758_OID21447_v1_Oncology	LPA Variants	Inverse variance weighted	33	-0.00878563	0.00905722	0.332039	0.961977
SCRN1	SCRN1_Q12765_OID20542_v1_Inflammation	LPA Variants	Inverse variance weighted	33	-0.00948968	0.00979006	0.332387	0.961977
EP300	EP300_Q09472_OID30438_v1_Inflammation_II	LPA Variants	Inverse variance weighted	33	-0.00975012	0.0100732	0.33308	0.961977
NAMPT	NAMPT_P43490_OID21227_v1_Oncology	LPA Variants	Inverse variance weighted	33	0.00962333	0.00995448	0.333677	0.962835
FAM171B	FAM171B_Q6P995_OID31338_v1_Oncology_II	LPA Variants	Inverse variance weighted	33	-0.00933584	0.00966356	0.334001	0.962839
GASK1A	GASK1A_Q9UFP1_OID30109_v1_Cardiometabolic_II	LPA Variants	Inverse variance weighted	33	0.00795096	0.00823773	0.334451	0.962839
SLC1A4	SLC1A4_P43007_OID30926_v1_Neurology_II	LPA Variants	Inverse variance weighted	33	0.0111683	0.011582	0.334903	0.962839
BCL2	BCL2_P10415_OID31454_v1_Oncology_II	LPA Variants	Inverse variance weighted	33	0.00935708	0.00971449	0.335442	0.962839
GAL	GAL_P22466_OID20727_v1_Inflammation	LPA Variants	Inverse variance weighted	33	-0.0102076	0.0106026	0.335675	0.962839
IDO1	IDO1_P14902_OID30563_v1_Inflammation_II	LPA Variants	Inverse variance weighted	33	0.00995436	0.0103639	0.336813	0.962839
ANXA3	ANXA3_P12429_OID21036_v1_Neurology	LPA Variants	Inverse variance weighted	33	-0.00927205	0.00966987	0.337629	0.962839
CD274	CD274_Q9NZQ7_OID20966_v1_Neurology	LPA Variants	Inverse variance weighted	33	0.00888571	0.00927307	0.337948	0.962839
TMSB10	TMSB10_P63313_OID21118_v1_Neurology	LPA Variants	Inverse variance weighted	33	-0.00934463	0.00976469	0.338577	0.962839
RRP15	RRP15_Q9Y3B9_OID30867_v1_Neurology_II	LPA Variants	Inverse variance weighted	33	-0.00967094	0.0101235	0.339428	0.962839
HARS1	HARS1_P12081_OID21086_v1_Neurology	LPA Variants	Inverse variance weighted	33	-0.00976624	0.0102509	0.340732	0.962839
SPTBN2	SPTBN2_O15020_OID30876_v1_Neurology_II	LPA Variants	Inverse variance weighted	33	0.00959904	0.010077	0.340808	0.962839
RAD23B	RAD23B_P54727_OID21166_v1_Oncology	LPA Variants	Inverse variance weighted	33	-0.00949431	0.00996868	0.340887	0.962839
TP53BP1	TP53BP1_Q12888_OID30470_v1_Inflammation_II	LPA Variants	Inverse variance weighted	33	-0.0111989	0.0117604	0.340966	0.962839
MSRA	MSRA_Q9UJ68_OID21513_v1_Oncology	LPA Variants	Inverse variance weighted	33	-0.00952574	0.0100232	0.341922	0.962839
EIF1AX	EIF1AX_P47813_OID31125_v1_Neurology_II	LPA Variants	Inverse variance weighted	33	-0.010883	0.0114628	0.342405	0.962839
KIRREL1	KIRREL1_Q96J84_OID30806_v1_Neurology_II	LPA Variants	Inverse variance weighted	33	0.00959527	0.010111	0.342626	0.962839
SEMA7A	SEMA7A_O75326_OID20283_v1_Cardiometabolic	LPA Variants	Inverse variance weighted	33	-0.00934489	0.00985418	0.342968	0.962839
PACS2	PACS2_Q86VP3_OID30186_v1_Cardiometabolic_II	LPA Variants	Inverse variance weighted	33	0.00985007	0.010389	0.343065	0.962839
CASP2	CASP2_P42575_OID20555_v1_Inflammation	LPA Variants	Inverse variance weighted	33	-0.0106865	0.0113215	0.345214	0.962839
TINAGL1	TINAGL1_Q9GZM7_OID20180_v1_Cardiometabolic	LPA Variants	Inverse variance weighted	33	0.0127891	0.0135523	0.345333	0.962839
VPS4B	VPS4B_O75351_OID31386_v1_Oncology_II	LPA Variants	Inverse variance weighted	33	-0.00938736	0.00995074	0.345485	0.962839
GALNT10	GALNT10_Q86SR1_OID21371_v1_Oncology	LPA Variants	Inverse variance weighted	33	0.00862914	0.00915031	0.345659	0.962839
MAN2B2	MAN2B2_Q9Y2E5_OID30306_v1_Cardiometabolic_II	LPA Variants	Inverse variance weighted	33	-0.006671	0.00707718	0.345882	0.962839
CCAR2	CCAR2_Q8N163_OID31077_v1_Neurology_II	LPA Variants	Inverse variance weighted	33	-0.00936962	0.00994033	0.345893	0.962839
SUSD1	SUSD1_Q6UWL2_OID20072_v1_Cardiometabolic	LPA Variants	Inverse variance weighted	33	0.00988483	0.0104917	0.346111	0.962839
CHAC2	CHAC2_Q8WUX2_OID21230_v1_Oncology	LPA Variants	Inverse variance weighted	33	-0.00925199	0.00982202	0.346211	0.962839
SMPD3	SMPD3_Q9NY59_OID30477_v1_Inflammation_II	LPA Variants	Inverse variance weighted	33	-0.00942639	0.0100229	0.346967	0.962839
CRIM1	CRIM1_Q9NZV1_OID20701_v1_Inflammation	LPA Variants	Inverse variance weighted	33	0.00885439	0.009417	0.347086	0.962839
APOL1	APOL1_O14791_OID30708_v1_Inflammation_II	LPA Variants	Inverse variance weighted	33	-0.00801266	0.008527	0.347381	0.962839
TNFRSF19	TNFRSF19_Q9NS68_OID21446_v1_Oncology	LPA Variants	Inverse variance weighted	33	-0.00840516	0.00894803	0.347561	0.962839
PLCB1	PLCB1_Q9NQ66_OID30484_v1_Inflammation_II	LPA Variants	Inverse variance weighted	33	-0.00973643	0.0103774	0.348122	0.962839
STIP1	STIP1_P31948_OID21077_v1_Neurology	LPA Variants	Inverse variance weighted	33	-0.00904229	0.00964559	0.348526	0.962839
CIT	CIT_O14578_OID30970_v1_Neurology_II	LPA Variants	Inverse variance weighted	33	0.00917418	0.0097919	0.348802	0.962839
TYRP1	TYRP1_P17643_OID30517_v1_Inflammation_II	LPA Variants	Inverse variance weighted	33	-0.0109754	0.0117148	0.34882	0.962839
DSG4	DSG4_Q86SJ6_OID21325_v1_Oncology	LPA Variants	Inverse variance weighted	33	0.0101294	0.0108129	0.348864	0.962839
PDAP1	PDAP1_Q13442_OID30323_v1_Cardiometabolic_II	LPA Variants	Inverse variance weighted	33	-0.00919644	0.00981914	0.348973	0.962839
HMBS	HMBS_P08397_OID21385_v1_Oncology	LPA Variants	Inverse variance weighted	33	0.010215	0.0109116	0.349189	0.962839
SMARCA2	SMARCA2_P51531_OID20796_v1_Neurology	LPA Variants	Inverse variance weighted	33	0.00940895	0.0100511	0.349217	0.962839
F3	F3_P13726_OID21440_v1_Oncology	LPA Variants	Inverse variance weighted	33	-0.00825952	0.0088296	0.349564	0.962839
CNTNAP2	CNTNAP2_Q9UHC6_OID20556_v1_Inflammation	LPA Variants	Inverse variance weighted	33	-0.0105753	0.0113074	0.349657	0.962839
CD164L2	CD164L2_Q6UWJ8_OID30922_v1_Neurology_II	LPA Variants	Inverse variance weighted	33	0.00904071	0.00967559	0.350106	0.962872
BRSK2	BRSK2_Q8IWQ3_OID31042_v1_Neurology_II	LPA Variants	Inverse variance weighted	33	0.00854692	0.00915993	0.350781	0.962872
ERBB3	ERBB3_P21860_OID20705_v1_Inflammation	LPA Variants	Inverse variance weighted	33	-0.00966884	0.0103703	0.351152	0.963036
RSPO1	RSPO1_Q2MKA7_OID20938_v1_Neurology	LPA Variants	Inverse variance weighted	33	0.00943133	0.0101178	0.351257	0.963036
REXO2	REXO2_Q9Y3B8_OID30075_v1_Cardiometabolic_II	LPA Variants	Inverse variance weighted	33	-0.0100606	0.0108007	0.351608	0.963086
ERBIN	ERBIN_Q96RT1_OID21323_v1_Oncology	LPA Variants	Inverse variance weighted	33	-0.0091379	0.00981996	0.35209	0.963086
M6PR	M6PR_P20645_OID30208_v1_Cardiometabolic_II	LPA Variants	Inverse variance weighted	33	0.0100909	0.0108489	0.352304	0.963086
TJAP1	TJAP1_Q5JTD0_OID21477_v1_Oncology	LPA Variants	Inverse variance weighted	33	0.0089411	0.0096161	0.352472	0.963086
CRTAP	CRTAP_O75718_OID30902_v1_Neurology_II	LPA Variants	Inverse variance weighted	33	0.00926278	0.00996438	0.352584	0.963086
IL17A	IL17A_Q16552_OID20469_v1_Inflammation	LPA Variants	Inverse variance weighted	33	0.0109462	0.0117847	0.352967	0.963234
GIPC3	GIPC3_Q8TF64_OID31507_v1_Oncology_II	LPA Variants	Inverse variance weighted	33	-0.00903887	0.00974561	0.353677	0.964274
RRM2B	RRM2B_Q7LG56_OID21174_v1_Oncology	LPA Variants	Inverse variance weighted	33	-0.00919856	0.0099229	0.353925	0.964322
CLSTN2	CLSTN2_Q9H4D0_OID20664_v1_Inflammation	LPA Variants	Inverse variance weighted	33	0.00866165	0.0093463	0.354058	0.964322
CCL25	CCL25_O15444_OID20674_v1_Inflammation	LPA Variants	Inverse variance weighted	33	0.0138316	0.0149412	0.354585	0.964322
CEND1	CEND1_Q8N111_OID30821_v1_Neurology_II	LPA Variants	Inverse variance weighted	33	0.00931344	0.010061	0.354604	0.964322
DHPS	DHPS_P49366_OID31357_v1_Oncology_II	LPA Variants	Inverse variance weighted	33	-0.00913662	0.00987232	0.354717	0.964322
GET3	GET3_O43681_OID30303_v1_Cardiometabolic_II	LPA Variants	Inverse variance weighted	33	-0.00987875	0.0106973	0.355756	0.964322
SLC39A5	SLC39A5_Q6ZMH5_OID20539_v1_Inflammation	LPA Variants	Inverse variance weighted	33	0.0114319	0.012394	0.356335	0.964322
EIF4E	EIF4E_P06730_OID30557_v1_Inflammation_II	LPA Variants	Inverse variance weighted	33	-0.0091012	0.00988346	0.357128	0.964322
ATP6V1G1	ATP6V1G1_O75348_OID30242_v1_Cardiometabolic_II	LPA Variants	Inverse variance weighted	33	0.00989274	0.0107491	0.357401	0.964322
PDZD2	PDZD2_O15018_OID30151_v1_Cardiometabolic_II	LPA Variants	Inverse variance weighted	33	0.00905122	0.0098382	0.357569	0.964322
LYZL2	LYZL2_Q7Z4W2_OID31180_v1_Oncology_II	LPA Variants	Inverse variance weighted	33	0.00834539	0.00907103	0.357571	0.964322
HADH	HADH_Q16836_OID30132_v1_Cardiometabolic_II	LPA Variants	Inverse variance weighted	33	-0.00932163	0.010138	0.357848	0.964322
F10	F10_P00742_OID30684_v1_Inflammation_II	LPA Variants	Inverse variance weighted	33	-0.00936757	0.0102013	0.358474	0.964322
PDLIM7	PDLIM7_Q9NR12_OID20729_v1_Inflammation	LPA Variants	Inverse variance weighted	33	0.0088684	0.00967249	0.359211	0.964322
ENTPD5	ENTPD5_O75356_OID20104_v1_Cardiometabolic	LPA Variants	Inverse variance weighted	33	0.00850604	0.00929245	0.359997	0.964322
EPHA1	EPHA1_P21709_OID20677_v1_Inflammation	LPA Variants	Inverse variance weighted	33	0.00919048	0.0100436	0.360161	0.964322
IL21R	IL21R_Q9HBE5_OID30441_v1_Inflammation_II	LPA Variants	Inverse variance weighted	33	-0.0105531	0.0115344	0.360229	0.964322
C2	C2_P06681_OID20410_v1_Cardiometabolic	LPA Variants	Inverse variance weighted	33	-0.0102476	0.0112036	0.360363	0.964322
CFI	CFI_P05156_OID30772_v1_Inflammation_II	LPA Variants	Inverse variance weighted	33	0.00863115	0.00944349	0.360728	0.964415
UFD1	UFD1_Q92890_OID31486_v1_Oncology_II	LPA Variants	Inverse variance weighted	33	0.00962435	0.0105348	0.36094	0.964415
PPIE	PPIE_Q9UNP9_OID31279_v1_Oncology_II	LPA Variants	Inverse variance weighted	33	0.00914365	0.0100087	0.360945	0.964415
SHPK	SHPK_Q9UHJ6_OID31292_v1_Oncology_II	LPA Variants	Inverse variance weighted	33	-0.00915913	0.0100355	0.361415	0.964627
AMY2B	AMY2B_P19961_OID20340_v1_Cardiometabolic	LPA Variants	Inverse variance weighted	33	-0.00932568	0.010219	0.361462	0.964627
RANGAP1	RANGAP1_P46060_OID21203_v1_Oncology	LPA Variants	Inverse variance weighted	33	-0.00957373	0.0105006	0.361908	0.964941
AK2	AK2_P54819_OID31142_v1_Neurology_II	LPA Variants	Inverse variance weighted	33	-0.00961808	0.0105626	0.362516	0.965867
KEL	KEL_P23276_OID20881_v1_Neurology	LPA Variants	Inverse variance weighted	33	-0.00948025	0.0104127	0.362583	0.965867
ABL1	ABL1_P00519_OID21280_v1_Oncology	LPA Variants	Inverse variance weighted	33	0.00880356	0.00969294	0.363749	0.965905
REST	REST_Q13127_OID31248_v1_Oncology_II	LPA Variants	Inverse variance weighted	33	-0.00918899	0.0101182	0.363792	0.965905
CORO1A	CORO1A_P31146_OID20286_v1_Cardiometabolic	LPA Variants	Inverse variance weighted	33	-0.00892412	0.00982963	0.363942	0.965905
BIRC2	BIRC2_Q13490_OID21217_v1_Oncology	LPA Variants	Inverse variance weighted	33	-0.00900293	0.00991973	0.364101	0.965905
CCS	CCS_O14618_OID20973_v1_Neurology	LPA Variants	Inverse variance weighted	33	-0.00939716	0.0103544	0.364115	0.965905
EVPL	EVPL_Q92817_OID31309_v1_Oncology_II	LPA Variants	Inverse variance weighted	33	0.00908068	0.01003	0.365279	0.967206
CA14	CA14_Q9ULX7_OID21401_v1_Oncology	LPA Variants	Inverse variance weighted	33	-0.00833331	0.00923296	0.366759	0.968796
PTPN6	PTPN6_P29350_OID20717_v1_Inflammation	LPA Variants	Inverse variance weighted	33	-0.00887049	0.00983675	0.367179	0.968934
VWC2	VWC2_Q2TAL6_OID20936_v1_Neurology	LPA Variants	Inverse variance weighted	33	0.00885831	0.00983598	0.367799	0.968934
UBXN1	UBXN1_Q04323_OID30654_v1_Inflammation_II	LPA Variants	Inverse variance weighted	33	0.00875743	0.00973655	0.368419	0.969986
IGF2BP3	IGF2BP3_O00425_OID30112_v1_Cardiometabolic_II	LPA Variants	Inverse variance weighted	33	-0.00908384	0.010112	0.369014	0.970537
SCN2B	SCN2B_O60939_OID30948_v1_Neurology_II	LPA Variants	Inverse variance weighted	33	0.00979157	0.0109278	0.37024	0.970761
DYNC1H1	DYNC1H1_Q14204_OID31341_v1_Oncology_II	LPA Variants	Inverse variance weighted	33	0.00878721	0.00980943	0.370364	0.970761
INSL4	INSL4_Q14641_OID31370_v1_Oncology_II	LPA Variants	Inverse variance weighted	33	0.00991745	0.0110923	0.371277	0.971893
PLSCR3	PLSCR3_Q9NRY6_OID31146_v1_Neurology_II	LPA Variants	Inverse variance weighted	33	-0.0087455	0.00978367	0.371382	0.971893
LARP1	LARP1_Q6PKG0_OID31372_v1_Oncology_II	LPA Variants	Inverse variance weighted	33	0.0087097	0.00975413	0.371898	0.971893
CNPY4	CNPY4_Q8N129_OID21317_v1_Oncology	LPA Variants	Inverse variance weighted	33	-0.00869768	0.00977414	0.373538	0.973328
MYL3	MYL3_P08590_OID30251_v1_Cardiometabolic_II	LPA Variants	Inverse variance weighted	33	0.00979377	0.0110072	0.373595	0.973328
MILR1	MILR1_Q7Z6M3_OID20482_v1_Inflammation	LPA Variants	Inverse variance weighted	33	0.00812064	0.00913353	0.373949	0.973647
GADD45GIP1	GADD45GIP1_Q8TAE8_OID30237_v1_Cardiometabolic_II	LPA Variants	Inverse variance weighted	33	0.00884792	0.00996272	0.374485	0.973647
ACTA2	ACTA2_P62736_OID20079_v1_Cardiometabolic	LPA Variants	Inverse variance weighted	33	0.00780784	0.00879365	0.374597	0.973647
HSPB1	HSPB1_P04792_OID20230_v1_Cardiometabolic	LPA Variants	Inverse variance weighted	33	-0.00827233	0.00932445	0.37499	0.973995
PCDH12	PCDH12_Q9NPG4_OID31045_v1_Neurology_II	LPA Variants	Inverse variance weighted	33	-0.00993314	0.0112086	0.375506	0.974443
RNASET2	RNASET2_O00584_OID20321_v1_Cardiometabolic	LPA Variants	Inverse variance weighted	33	-0.00835551	0.00943583	0.375882	0.974443
CTNNA1	CTNNA1_P35221_OID30800_v1_Neurology_II	LPA Variants	Inverse variance weighted	33	0.00900587	0.0101731	0.376013	0.974443
SLAMF7	SLAMF7_Q9NQ25_OID20602_v1_Inflammation	LPA Variants	Inverse variance weighted	33	0.00770564	0.0087076	0.376193	0.974443
CETN2	CETN2_P41208_OID20836_v1_Neurology	LPA Variants	Inverse variance weighted	33	0.0109972	0.0124286	0.376251	0.974443
TPSAB1	TPSAB1_Q15661_OID20642_v1_Inflammation	LPA Variants	Inverse variance weighted	33	0.00652057	0.00738136	0.377029	0.974569
REEP4	REEP4_Q9H6H4_OID31028_v1_Neurology_II	LPA Variants	Inverse variance weighted	33	-0.00860816	0.00975329	0.377458	0.974608
LAIR1	LAIR1_Q6GTX8_OID20737_v1_Inflammation	LPA Variants	Inverse variance weighted	33	0.00751756	0.00851975	0.377578	0.974608
CLMP	CLMP_Q9H6B4_OID21419_v1_Oncology	LPA Variants	Inverse variance weighted	33	-0.0100048	0.0113439	0.377804	0.97472
LILRB1	LILRB1_Q8NHL6_OID20323_v1_Cardiometabolic	LPA Variants	Inverse variance weighted	33	0.0073095	0.00832297	0.379817	0.976958
NAGK	NAGK_Q9UJ70_OID30271_v1_Cardiometabolic_II	LPA Variants	Inverse variance weighted	33	-0.00893411	0.0102173	0.381896	0.978601
CSH1	CSH1_P0DML2_OID30667_v1_Inflammation_II	LPA Variants	Inverse variance weighted	33	0.00983826	0.0112519	0.381921	0.978601
ACRBP	ACRBP_Q8NEB7_OID31385_v1_Oncology_II	LPA Variants	Inverse variance weighted	33	-0.00853888	0.00977045	0.382146	0.978601
FAM171A2	FAM171A2_A8MVW0_OID31005_v1_Neurology_II	LPA Variants	Inverse variance weighted	33	0.010452	0.0119714	0.38262	0.978601
BOC	BOC_Q9BWV1_OID20116_v1_Cardiometabolic	LPA Variants	Inverse variance weighted	33	0.0091026	0.0104299	0.382802	0.978601
MB	MB_P02144_OID20263_v1_Cardiometabolic	LPA Variants	Inverse variance weighted	33	0.00838395	0.00961054	0.383007	0.978601
CD209	CD209_Q9NNX6_OID20262_v1_Cardiometabolic	LPA Variants	Inverse variance weighted	33	-0.00732938	0.00840237	0.383045	0.978601
SERPINA7	SERPINA7_P05543_OID30724_v1_Inflammation_II	LPA Variants	Inverse variance weighted	33	0.00873285	0.0100129	0.383119	0.978601
ESAM	ESAM_Q96AP7_OID20270_v1_Cardiometabolic	LPA Variants	Inverse variance weighted	33	-0.0081963	0.00940496	0.383488	0.979034
CACNB3	CACNB3_P54284_OID31039_v1_Neurology_II	LPA Variants	Inverse variance weighted	33	0.00882332	0.0101346	0.383967	0.979067
SELE	SELE_P16581_OID20290_v1_Cardiometabolic	LPA Variants	Inverse variance weighted	33	-0.00701213	0.00805795	0.384185	0.979338
CXCL5	CXCL5_P42830_OID20207_v1_Cardiometabolic	LPA Variants	Inverse variance weighted	33	0.00786437	0.00904045	0.38435	0.979436
CHCHD6	CHCHD6_Q9BRQ6_OID31426_v1_Oncology_II	LPA Variants	Inverse variance weighted	33	0.00893563	0.0102791	0.384682	0.979436
MDK	MDK_P21741_OID21489_v1_Oncology	LPA Variants	Inverse variance weighted	33	0.00834612	0.00960858	0.38506	0.979477
OSTN	OSTN_P61366_OID30909_v1_Neurology_II	LPA Variants	Inverse variance weighted	33	0.0087034	0.010023	0.385205	0.979477
PRTG	PRTG_Q2VWP7_OID21443_v1_Oncology	LPA Variants	Inverse variance weighted	33	0.0077674	0.00895046	0.385492	0.979477
CCDC28A	CCDC28A_Q8IWP9_OID30973_v1_Neurology_II	LPA Variants	Inverse variance weighted	33	-0.00875241	0.0100859	0.385509	0.979477
USP47	USP47_Q96K76_OID30119_v1_Cardiometabolic_II	LPA Variants	Inverse variance weighted	33	-0.00866642	0.00999847	0.386065	0.979895
HIF1A	HIF1A_Q16665_OID30425_v1_Inflammation_II	LPA Variants	Inverse variance weighted	33	-0.00875277	0.0100987	0.386095	0.979895
LGALS1	LGALS1_P09382_OID20154_v1_Cardiometabolic	LPA Variants	Inverse variance weighted	33	-0.008201	0.00946428	0.386205	0.979895
VAT1	VAT1_Q99536_OID21382_v1_Oncology	LPA Variants	Inverse variance weighted	33	0.00941228	0.0108733	0.386693	0.979895
CABP2	CABP2_Q9NPB3_OID30916_v1_Neurology_II	LPA Variants	Inverse variance weighted	33	0.00863947	0.00998105	0.386716	0.979895
POLR2A	POLR2A_P24928_OID30440_v1_Inflammation_II	LPA Variants	Inverse variance weighted	33	-0.0094773	0.0109536	0.386917	0.979895
GNGT1	GNGT1_P63211_OID30920_v1_Neurology_II	LPA Variants	Inverse variance weighted	33	0.00878852	0.0101604	0.387051	0.979895
CCT5	CCT5_P48643_OID21200_v1_Oncology	LPA Variants	Inverse variance weighted	33	0.00849216	0.00983369	0.38782	0.979895
CKB	CKB_P12277_OID30400_v1_Cardiometabolic_II	LPA Variants	Inverse variance weighted	33	0.00808749	0.00937988	0.388568	0.979895
HSD17B3	HSD17B3_P37058_OID30145_v1_Cardiometabolic_II	LPA Variants	Inverse variance weighted	33	0.00868839	0.0100775	0.388601	0.979895
TMPRSS15	TMPRSS15_P98073_OID21364_v1_Oncology	LPA Variants	Inverse variance weighted	33	-0.00830273	0.00963476	0.388827	0.979895
PGM2	PGM2_Q96G03_OID30904_v1_Neurology_II	LPA Variants	Inverse variance weighted	33	0.00969494	0.0112531	0.388945	0.979895
CGREF1	CGREF1_Q99674_OID20152_v1_Cardiometabolic	LPA Variants	Inverse variance weighted	33	0.00909509	0.0105669	0.389397	0.979895
TNF	TNF_P01375_OID20473_v1_Inflammation	LPA Variants	Inverse variance weighted	33	0.00839125	0.00975681	0.389767	0.979895
CD34	CD34_P28906_OID21025_v1_Neurology	LPA Variants	Inverse variance weighted	33	0.00819849	0.00954028	0.390145	0.979895
CD177	CD177_Q8N6Q3_OID21119_v1_Neurology	LPA Variants	Inverse variance weighted	33	0.00658266	0.00767348	0.390978	0.979895
B2M	B2M_P61769_OID30725_v1_Inflammation_II	LPA Variants	Inverse variance weighted	33	-0.00899943	0.0104917	0.391022	0.979895
STOML2	STOML2_Q9UJZ1_OID31183_v1_Oncology_II	LPA Variants	Inverse variance weighted	33	-0.0103578	0.0120773	0.3911	0.979895
DCTN2	DCTN2_Q13561_OID21334_v1_Oncology	LPA Variants	Inverse variance weighted	33	-0.00938289	0.0109488	0.391456	0.979895
BTN2A1	BTN2A1_Q7KYR7_OID20713_v1_Inflammation	LPA Variants	Inverse variance weighted	33	-0.00809643	0.00944997	0.391573	0.979895
RBM17	RBM17_Q96I25_OID31034_v1_Neurology_II	LPA Variants	Inverse variance weighted	33	0.00839737	0.00981073	0.392033	0.979895
CALCB	CALCB_P10092_OID31100_v1_Neurology_II	LPA Variants	Inverse variance weighted	33	0.00832484	0.00972899	0.392178	0.979895
APBB1IP	APBB1IP_Q7Z5R6_OID21359_v1_Oncology	LPA Variants	Inverse variance weighted	33	0.00819543	0.00958928	0.392748	0.979895
THY1	THY1_P04216_OID21050_v1_Neurology	LPA Variants	Inverse variance weighted	33	-0.0102552	0.0120053	0.392982	0.979895
CFB	CFB_P00751_OID30755_v1_Inflammation_II	LPA Variants	Inverse variance weighted	33	-0.0082399	0.00965396	0.393368	0.979895
SLURP1	SLURP1_P55000_OID30404_v1_Cardiometabolic_II	LPA Variants	Inverse variance weighted	33	-0.0085882	0.0100636	0.393443	0.979895
TREH	TREH_O43280_OID30388_v1_Cardiometabolic_II	LPA Variants	Inverse variance weighted	33	-0.00583358	0.00684358	0.393983	0.979895
IL2RG	IL2RG_P31785_OID31361_v1_Oncology_II	LPA Variants	Inverse variance weighted	33	0.00970721	0.0113893	0.394043	0.979895
GUSB	GUSB_P08236_OID20296_v1_Cardiometabolic	LPA Variants	Inverse variance weighted	33	-0.00831488	0.00977787	0.395115	0.979895
MANF	MANF_P55145_OID20707_v1_Inflammation	LPA Variants	Inverse variance weighted	33	-0.00834797	0.00981966	0.395254	0.979895
LY96	LY96_Q9Y6Y9_OID20945_v1_Neurology	LPA Variants	Inverse variance weighted	33	0.00815049	0.00959244	0.395504	0.979895
CEP170	CEP170_Q5SW79_OID30240_v1_Cardiometabolic_II	LPA Variants	Inverse variance weighted	33	-0.00859774	0.0101262	0.395847	0.979895
NME1	NME1_P15531_OID30451_v1_Inflammation_II	LPA Variants	Inverse variance weighted	33	-0.0103135	0.0121533	0.396097	0.979895
SHD	SHD_Q96IW2_OID30098_v1_Cardiometabolic_II	LPA Variants	Inverse variance weighted	33	0.00854128	0.0100882	0.397182	0.979895
HS6ST1	HS6ST1_O60243_OID21441_v1_Oncology	LPA Variants	Inverse variance weighted	33	0.0079946	0.00944871	0.397494	0.979895
PRR4	PRR4_Q16378_OID30607_v1_Inflammation_II	LPA Variants	Inverse variance weighted	33	0.00727143	0.00860013	0.39783	0.979895
MYOC	MYOC_Q99972_OID21121_v1_Neurology	LPA Variants	Inverse variance weighted	33	0.00781651	0.00925316	0.398257	0.979895
PALM2	PALM2_Q8IXS6_OID31096_v1_Neurology_II	LPA Variants	Inverse variance weighted	33	-0.0078574	0.0093137	0.398871	0.979895
AMPD3	AMPD3_Q01432_OID31139_v1_Neurology_II	LPA Variants	Inverse variance weighted	33	-0.00790989	0.0093831	0.399232	0.979895
COMMD1	COMMD1_Q8N668_OID30222_v1_Cardiometabolic_II	LPA Variants	Inverse variance weighted	33	-0.00828437	0.00982966	0.399344	0.979895
GRAP2	GRAP2_O75791_OID20192_v1_Cardiometabolic	LPA Variants	Inverse variance weighted	33	-0.00825057	0.00979768	0.399735	0.979895
CD200	CD200_P41217_OID20603_v1_Inflammation	LPA Variants	Inverse variance weighted	33	-0.00805761	0.00957266	0.399938	0.979895
CDNF	CDNF_Q49AH0_OID21318_v1_Oncology	LPA Variants	Inverse variance weighted	33	-0.0079677	0.00948224	0.400753	0.979895
CA12	CA12_O43570_OID21344_v1_Oncology	LPA Variants	Inverse variance weighted	33	-0.00797804	0.009496	0.400826	0.979895
ACVRL1	ACVRL1_P37023_OID20999_v1_Neurology	LPA Variants	Inverse variance weighted	33	-0.00764353	0.00909843	0.400856	0.979895
S100G	S100G_P29377_OID31051_v1_Neurology_II	LPA Variants	Inverse variance weighted	33	0.0104104	0.0123978	0.40108	0.979895
PVR	PVR_P15151_OID21011_v1_Neurology	LPA Variants	Inverse variance weighted	33	0.00775635	0.00925485	0.401983	0.979895
UNG	UNG_P13051_OID31419_v1_Oncology_II	LPA Variants	Inverse variance weighted	33	0.00834033	0.00995588	0.402183	0.979895
RARRES1	RARRES1_P49788_OID21177_v1_Oncology	LPA Variants	Inverse variance weighted	33	0.00959791	0.011461	0.402345	0.979895
RNF5	RNF5_Q99942_OID30218_v1_Cardiometabolic_II	LPA Variants	Inverse variance weighted	33	-0.00911149	0.0108828	0.402457	0.979895
CCN3	CCN3_P48745_OID20299_v1_Cardiometabolic	LPA Variants	Inverse variance weighted	33	-0.0073549	0.00878864	0.402669	0.979895
COPB2	COPB2_P35606_OID30173_v1_Cardiometabolic_II	LPA Variants	Inverse variance weighted	33	0.00842831	0.0100715	0.40268	0.979895
GOT1	GOT1_P17174_OID30417_v1_Cardiometabolic_II	LPA Variants	Inverse variance weighted	33	-0.0089912	0.0107455	0.40274	0.979895
CES1	CES1_P23141_OID20244_v1_Cardiometabolic	LPA Variants	Inverse variance weighted	33	0.00741761	0.00886649	0.402824	0.979895
HEPACAM2	HEPACAM2_A8MVW5_OID31151_v1_Neurology_II	LPA Variants	Inverse variance weighted	33	-0.00706833	0.00847257	0.404135	0.979895
ADGRD1	ADGRD1_Q6QNK2_OID30588_v1_Inflammation_II	LPA Variants	Inverse variance weighted	33	0.00823647	0.00987645	0.404309	0.979895
IL36A	IL36A_Q9UHA7_OID30472_v1_Inflammation_II	LPA Variants	Inverse variance weighted	33	-0.00896779	0.0107607	0.404628	0.979895
CDON	CDON_Q4KMG0_OID20754_v1_Inflammation	LPA Variants	Inverse variance weighted	33	0.00787221	0.00945104	0.404875	0.979895
TNC	TNC_P24821_OID20359_v1_Cardiometabolic	LPA Variants	Inverse variance weighted	33	0.00969274	0.0116375	0.404907	0.979895
BGN	BGN_P21810_OID21198_v1_Oncology	LPA Variants	Inverse variance weighted	33	0.00811871	0.00975508	0.405265	0.979895
PKD2	PKD2_Q13563_OID30184_v1_Cardiometabolic_II	LPA Variants	Inverse variance weighted	33	0.00821697	0.00987737	0.405466	0.979895
F7	F7_P08709_OID20372_v1_Cardiometabolic	LPA Variants	Inverse variance weighted	33	0.0077031	0.00926299	0.405635	0.979895
DUT	DUT_P33316_OID31457_v1_Oncology_II	LPA Variants	Inverse variance weighted	33	0.0081189	0.00977494	0.406209	0.979895
LAYN	LAYN_Q6UX15_OID20970_v1_Neurology	LPA Variants	Inverse variance weighted	33	0.00745336	0.0089799	0.406537	0.979895
CR2	CR2_P20023_OID20393_v1_Cardiometabolic	LPA Variants	Inverse variance weighted	33	-0.00778536	0.00938613	0.406847	0.979895
F11	F11_P03951_OID30773_v1_Inflammation_II	LPA Variants	Inverse variance weighted	33	-0.00709335	0.0085567	0.407114	0.979895
MFAP4	MFAP4_P55083_OID30598_v1_Inflammation_II	LPA Variants	Inverse variance weighted	33	0.00846842	0.0102197	0.407311	0.979895
PRUNE2	PRUNE2_Q8WUY3_OID31270_v1_Oncology_II	LPA Variants	Inverse variance weighted	33	0.00829102	0.0100106	0.407545	0.979895
L1CAM	L1CAM_P32004_OID21484_v1_Oncology	LPA Variants	Inverse variance weighted	33	-0.00924817	0.0111725	0.407806	0.979895
ADGRF5	ADGRF5_Q8IZF2_OID30349_v1_Cardiometabolic_II	LPA Variants	Inverse variance weighted	33	0.00779889	0.00943637	0.408537	0.979895
LY9	LY9_Q9HBG7_OID20670_v1_Inflammation	LPA Variants	Inverse variance weighted	33	-0.00770882	0.00932947	0.408641	0.979895
WASF3	WASF3_Q9UPY6_OID20882_v1_Neurology	LPA Variants	Inverse variance weighted	33	-0.00826379	0.0100063	0.408882	0.979895
FDX1	FDX1_P10109_OID30078_v1_Cardiometabolic_II	LPA Variants	Inverse variance weighted	33	0.0083445	0.010106	0.408975	0.979895
UBE2L6	UBE2L6_O14933_OID30321_v1_Cardiometabolic_II	LPA Variants	Inverse variance weighted	33	-0.00791086	0.00959045	0.409446	0.979895
XRCC4	XRCC4_Q13426_OID20869_v1_Neurology	LPA Variants	Inverse variance weighted	33	0.00829489	0.0100565	0.409471	0.979895
PGD	PGD_P52209_OID30344_v1_Cardiometabolic_II	LPA Variants	Inverse variance weighted	33	-0.00791045	0.00959499	0.409692	0.979895
RHOC	RHOC_P08134_OID20950_v1_Neurology	LPA Variants	Inverse variance weighted	33	-0.00813433	0.00987973	0.410317	0.979895
AARSD1	AARSD1_Q9BTE6_OID21311_v1_Oncology	LPA Variants	Inverse variance weighted	33	0.0077464	0.00941051	0.410414	0.979895
ATP6V1G2	ATP6V1G2_O95670_OID30167_v1_Cardiometabolic_II	LPA Variants	Inverse variance weighted	33	0.00832078	0.0101122	0.410595	0.979895
ST3GAL1	ST3GAL1_Q11201_OID21322_v1_Oncology	LPA Variants	Inverse variance weighted	33	0.00768237	0.00933767	0.410662	0.979895
COL9A1	COL9A1_P20849_OID20550_v1_Inflammation	LPA Variants	Inverse variance weighted	33	0.00792	0.00962693	0.410683	0.979895
AGR3	AGR3_Q8TD06_OID21243_v1_Oncology	LPA Variants	Inverse variance weighted	33	-0.00811681	0.00987701	0.411198	0.979895
NDUFS6	NDUFS6_O75380_OID21224_v1_Oncology	LPA Variants	Inverse variance weighted	33	0.00854667	0.0104007	0.411227	0.979895
YJU2	YJU2_Q9BW85_OID31404_v1_Oncology_II	LPA Variants	Inverse variance weighted	33	0.00857281	0.0104328	0.411238	0.979895
LAT2	LAT2_Q9GZY6_OID21292_v1_Oncology	LPA Variants	Inverse variance weighted	33	-0.00798629	0.00973411	0.411963	0.979895
FGF9	FGF9_P31371_OID31193_v1_Oncology_II	LPA Variants	Inverse variance weighted	33	-0.00830414	0.0101223	0.411999	0.979895
PNPT1	PNPT1_Q8TCS8_OID20445_v1_Inflammation	LPA Variants	Inverse variance weighted	33	0.00866098	0.0105758	0.412819	0.979895
ATP2B4	ATP2B4_P23634_OID30062_v1_Cardiometabolic_II	LPA Variants	Inverse variance weighted	33	-0.0085385	0.0104401	0.41344	0.979895
NUMB	NUMB_P49757_OID30568_v1_Inflammation_II	LPA Variants	Inverse variance weighted	33	0.0080141	0.0098062	0.413787	0.979895
CINP	CINP_Q9BW66_OID31328_v1_Oncology_II	LPA Variants	Inverse variance weighted	33	-0.00818911	0.0100259	0.414045	0.979895
ATP1B4	ATP1B4_Q9UN42_OID31230_v1_Oncology_II	LPA Variants	Inverse variance weighted	33	0.0101072	0.0123792	0.414234	0.979895
CHP1	CHP1_Q99653_OID30869_v1_Neurology_II	LPA Variants	Inverse variance weighted	33	0.00823959	0.0101019	0.414702	0.979895
ANP32C	ANP32C_O43423_OID30203_v1_Cardiometabolic_II	LPA Variants	Inverse variance weighted	33	0.00822394	0.0100865	0.414879	0.979895
VIT	VIT_Q6UXI7_OID30334_v1_Cardiometabolic_II	LPA Variants	Inverse variance weighted	33	0.00684038	0.00839703	0.41529	0.979895
ARHGEF1	ARHGEF1_Q92888_OID31133_v1_Neurology_II	LPA Variants	Inverse variance weighted	33	0.00796774	0.00978117	0.415301	0.979895
KCNH2	KCNH2_Q12809_OID30899_v1_Neurology_II	LPA Variants	Inverse variance weighted	33	0.0084591	0.010386	0.415373	0.979895
HLA-DRA	HLA-DRA_P01903_OID20520_v1_Inflammation	LPA Variants	Inverse variance weighted	33	-0.00885136	0.0108725	0.415584	0.979895
SH3GLB2	SH3GLB2_Q9NR46_OID31145_v1_Neurology_II	LPA Variants	Inverse variance weighted	33	0.00870938	0.0107075	0.415993	0.979895
S100A14	S100A14_Q9HCY8_OID30987_v1_Neurology_II	LPA Variants	Inverse variance weighted	33	0.00789551	0.00970717	0.416006	0.979895
IL6ST	IL6ST_P40189_OID20147_v1_Cardiometabolic	LPA Variants	Inverse variance weighted	33	0.00865607	0.0106577	0.416682	0.979895
PFKFB2	PFKFB2_O60825_OID21356_v1_Oncology	LPA Variants	Inverse variance weighted	33	-0.00779696	0.00960284	0.416824	0.979895
LRP2	LRP2_P98164_OID30960_v1_Neurology_II	LPA Variants	Inverse variance weighted	33	0.00820755	0.0101105	0.416917	0.979895
KCTD5	KCTD5_Q9NXV2_OID31148_v1_Neurology_II	LPA Variants	Inverse variance weighted	33	0.00787379	0.00970703	0.417283	0.979895
CEACAM20	CEACAM20_Q6UY09_OID31308_v1_Oncology_II	LPA Variants	Inverse variance weighted	33	0.00796575	0.009828	0.417644	0.979895
PXDNL	PXDNL_A1KZ92_OID31405_v1_Oncology_II	LPA Variants	Inverse variance weighted	33	0.00873486	0.0108051	0.418858	0.979895
TSHB	TSHB_P01222_OID20129_v1_Cardiometabolic	LPA Variants	Inverse variance weighted	33	-0.00865828	0.0107104	0.418861	0.979895
PTH1R	PTH1R_Q03431_OID20571_v1_Inflammation	LPA Variants	Inverse variance weighted	33	0.00868837	0.0107514	0.419023	0.979895
SH2B3	SH2B3_Q9UQQ2_OID21222_v1_Oncology	LPA Variants	Inverse variance weighted	33	-0.00794487	0.00983787	0.419332	0.979895
UPK3BL1	UPK3BL1_B0FP48_OID31281_v1_Oncology_II	LPA Variants	Inverse variance weighted	33	0.00811302	0.0100468	0.419365	0.979895
KLK3	KLK3_P07288_OID30364_v1_Cardiometabolic_II	LPA Variants	Inverse variance weighted	33	-0.00593555	0.00735107	0.419413	0.979895
KIAA1549L	KIAA1549L_Q6ZVL6_OID31312_v1_Oncology_II	LPA Variants	Inverse variance weighted	33	0.00861112	0.0106786	0.420016	0.979895
FGFBP2	FGFBP2_Q9BYJ0_OID30395_v1_Cardiometabolic_II	LPA Variants	Inverse variance weighted	33	-0.00726853	0.0090145	0.420061	0.979895
KIF20B	KIF20B_Q96Q89_OID30816_v1_Neurology_II	LPA Variants	Inverse variance weighted	33	0.00815925	0.0101219	0.420184	0.979895
SCGB3A2	SCGB3A2_Q96PL1_OID20723_v1_Inflammation	LPA Variants	Inverse variance weighted	33	0.00924748	0.0114721	0.420195	0.979895
ART3	ART3_Q13508_OID20346_v1_Cardiometabolic	LPA Variants	Inverse variance weighted	33	-0.00823565	0.0102189	0.420288	0.979895
LAMP3	LAMP3_Q9UQV4_OID20638_v1_Inflammation	LPA Variants	Inverse variance weighted	33	0.0075358	0.00935834	0.420676	0.980064
RASGRF1	RASGRF1_Q13972_OID31213_v1_Oncology_II	LPA Variants	Inverse variance weighted	33	-0.00815788	0.0101385	0.421023	0.980064
VASP	VASP_P50552_OID30692_v1_Inflammation_II	LPA Variants	Inverse variance weighted	33	-0.0078643	0.00978306	0.421472	0.980064
PADI2	PADI2_Q9Y2J8_OID20467_v1_Inflammation	LPA Variants	Inverse variance weighted	33	0.0086093	0.0107167	0.421772	0.980064
DLK1	DLK1_P80370_OID20295_v1_Cardiometabolic	LPA Variants	Inverse variance weighted	33	0.00707022	0.00880787	0.422139	0.980064
DAAM1	DAAM1_Q9Y4D1_OID30664_v1_Inflammation_II	LPA Variants	Inverse variance weighted	33	0.00790951	0.00987343	0.423079	0.981473
GALNT5	GALNT5_Q7Z7M9_OID30295_v1_Cardiometabolic_II	LPA Variants	Inverse variance weighted	33	0.00738236	0.00924174	0.424403	0.982578
USP8	USP8_P40818_OID20110_v1_Cardiometabolic	LPA Variants	Inverse variance weighted	33	-0.00775825	0.00977827	0.427535	0.982578
MDM1	MDM1_Q8TC05_OID30945_v1_Neurology_II	LPA Variants	Inverse variance weighted	33	0.00889364	0.0112126	0.427673	0.982578
SAG	SAG_P10523_OID30874_v1_Neurology_II	LPA Variants	Inverse variance weighted	33	-0.00832589	0.0104983	0.427739	0.982578
DMP1	DMP1_Q13316_OID30213_v1_Cardiometabolic_II	LPA Variants	Inverse variance weighted	33	-0.0075215	0.00950638	0.428824	0.982578
ITGB1BP1	ITGB1BP1_O14713_OID21268_v1_Oncology	LPA Variants	Inverse variance weighted	33	-0.00896254	0.0113337	0.429067	0.982578
CD99L2	CD99L2_Q8TCZ2_OID21122_v1_Neurology	LPA Variants	Inverse variance weighted	33	-0.0075595	0.00958627	0.43036	0.982578
UMOD	UMOD_P07911_OID20237_v1_Cardiometabolic	LPA Variants	Inverse variance weighted	33	-0.00597729	0.00758587	0.430726	0.982578
LETM1	LETM1_O95202_OID31018_v1_Neurology_II	LPA Variants	Inverse variance weighted	33	0.00774744	0.0098523	0.431657	0.982578
MPRIP	MPRIP_Q6WCQ1_OID31420_v1_Oncology_II	LPA Variants	Inverse variance weighted	33	0.00785398	0.00999187	0.431846	0.982578
CDHR2	CDHR2_Q9BYE9_OID21282_v1_Oncology	LPA Variants	Inverse variance weighted	33	0.00767097	0.0097593	0.431858	0.982578
TERF1	TERF1_P54274_OID30480_v1_Inflammation_II	LPA Variants	Inverse variance weighted	33	-0.00794049	0.0101029	0.431892	0.982578
ROR1	ROR1_Q01973_OID20224_v1_Cardiometabolic	LPA Variants	Inverse variance weighted	33	-0.00722354	0.00919242	0.431976	0.982578
PHACTR2	PHACTR2_O75167_OID31009_v1_Neurology_II	LPA Variants	Inverse variance weighted	33	0.00769129	0.00978912	0.432044	0.982578
IDO1	IDO1_P14902_OID31474_v1_Oncology_II	LPA Variants	Inverse variance weighted	33	0.00853754	0.0109129	0.434016	0.982578
UBE2B	UBE2B_P63146_OID31368_v1_Oncology_II	LPA Variants	Inverse variance weighted	33	0.00772031	0.00987408	0.434287	0.982578
OSBPL2	OSBPL2_Q9H1P3_OID31085_v1_Neurology_II	LPA Variants	Inverse variance weighted	33	0.0077747	0.00994898	0.434533	0.982578
TNFRSF11A	TNFRSF11A_Q9Y6Q6_OID20646_v1_Inflammation	LPA Variants	Inverse variance weighted	33	-0.00671668	0.00860597	0.435116	0.982578
CEACAM21	CEACAM21_Q3KPI0_OID20548_v1_Inflammation	LPA Variants	Inverse variance weighted	33	-0.00529174	0.00678328	0.435323	0.982578
TMPRSS11D	TMPRSS11D_O60235_OID31103_v1_Neurology_II	LPA Variants	Inverse variance weighted	33	0.00748799	0.00961038	0.435888	0.982578
ZNRF4	ZNRF4_Q8WWF5_OID31347_v1_Oncology_II	LPA Variants	Inverse variance weighted	33	-0.00843104	0.0108256	0.436095	0.982578
SCAMP3	SCAMP3_O14828_OID21332_v1_Oncology	LPA Variants	Inverse variance weighted	33	0.00756057	0.00974197	0.4377	0.982578
UBE2Z	UBE2Z_Q9H832_OID30427_v1_Inflammation_II	LPA Variants	Inverse variance weighted	33	-0.00778775	0.0100355	0.437738	0.982578
SIGLEC8	SIGLEC8_Q9NYZ4_OID30261_v1_Cardiometabolic_II	LPA Variants	Inverse variance weighted	33	0.0073128	0.00942449	0.437787	0.982578
BCL7B	BCL7B_Q9BQE9_OID31421_v1_Oncology_II	LPA Variants	Inverse variance weighted	33	0.00845877	0.0109062	0.437989	0.982578
PRDX2	PRDX2_P32119_OID30668_v1_Inflammation_II	LPA Variants	Inverse variance weighted	33	-0.00859589	0.0110843	0.438044	0.982578
TMPRSS5	TMPRSS5_Q9H3S3_OID20947_v1_Neurology	LPA Variants	Inverse variance weighted	33	0.00615629	0.00794105	0.438192	0.982578
UROS	UROS_P10746_OID30964_v1_Neurology_II	LPA Variants	Inverse variance weighted	33	0.00772101	0.00997228	0.438785	0.982578
TNFAIP8	TNFAIP8_O95379_OID20433_v1_Inflammation	LPA Variants	Inverse variance weighted	33	0.00774747	0.0100292	0.439823	0.982578
MCEE	MCEE_Q96PE7_OID31033_v1_Neurology_II	LPA Variants	Inverse variance weighted	33	-0.0087902	0.0113899	0.440262	0.982578
ITGB5	ITGB5_P18084_OID21522_v1_Oncology	LPA Variants	Inverse variance weighted	33	0.00732598	0.00949887	0.440561	0.982578
MINDY1	MINDY1_Q8N5J2_OID31399_v1_Oncology_II	LPA Variants	Inverse variance weighted	33	-0.0074641	0.00969489	0.441359	0.982578
P4HB	P4HB_P07237_OID21509_v1_Oncology	LPA Variants	Inverse variance weighted	33	0.00754357	0.00980671	0.441759	0.982578
PGA4	PGA4_P0DJD7_OID30699_v1_Inflammation_II	LPA Variants	Inverse variance weighted	33	0.00738872	0.00961318	0.442129	0.982578
TNFRSF4	TNFRSF4_P43489_OID20653_v1_Inflammation	LPA Variants	Inverse variance weighted	33	0.00718683	0.00935808	0.442498	0.982578
ECHS1	ECHS1_P30084_OID30239_v1_Cardiometabolic_II	LPA Variants	Inverse variance weighted	33	0.00753848	0.00981607	0.442503	0.982578
MRPL58	MRPL58_Q14197_OID31036_v1_Neurology_II	LPA Variants	Inverse variance weighted	33	0.00759147	0.00989574	0.442995	0.982578
CTSS	CTSS_P25774_OID21056_v1_Neurology	LPA Variants	Inverse variance weighted	33	0.0107639	0.014044	0.443412	0.982578
ENG	ENG_P17813_OID20287_v1_Cardiometabolic	LPA Variants	Inverse variance weighted	33	-0.00690737	0.00902406	0.44401	0.982578
FABP9	FABP9_Q0Z7S8_OID20501_v1_Inflammation	LPA Variants	Inverse variance weighted	33	0.00694041	0.0090767	0.444486	0.982578
ACOX1	ACOX1_Q15067_OID20124_v1_Cardiometabolic	LPA Variants	Inverse variance weighted	33	-0.00759775	0.00994001	0.444653	0.982578
DLL1	DLL1_O00548_OID21525_v1_Oncology	LPA Variants	Inverse variance weighted	33	0.00719077	0.00942305	0.445401	0.982578
PPIB	PPIB_P23284_OID20331_v1_Cardiometabolic	LPA Variants	Inverse variance weighted	33	-0.0074983	0.00983204	0.445679	0.982578
TFF1	TFF1_P04155_OID21154_v1_Neurology	LPA Variants	Inverse variance weighted	33	-0.00745719	0.00977938	0.445737	0.982578
FGFR4	FGFR4_P22455_OID30646_v1_Inflammation_II	LPA Variants	Inverse variance weighted	33	0.00505739	0.00663796	0.446126	0.982578
EPHX2	EPHX2_P34913_OID20119_v1_Cardiometabolic	LPA Variants	Inverse variance weighted	33	-0.00877398	0.0115232	0.446406	0.982578
NLGN2	NLGN2_Q8NFZ4_OID30878_v1_Neurology_II	LPA Variants	Inverse variance weighted	33	0.00902959	0.0118651	0.446644	0.982578
CD40	CD40_P25942_OID20724_v1_Inflammation	LPA Variants	Inverse variance weighted	33	0.00720598	0.00946943	0.446674	0.982578
LRTM1	LRTM1_Q9HBL6_OID30906_v1_Neurology_II	LPA Variants	Inverse variance weighted	33	0.00765897	0.0100701	0.446915	0.982578
SPRING1	SPRING1_Q9H741_OID31197_v1_Oncology_II	LPA Variants	Inverse variance weighted	33	0.00769032	0.0101185	0.447238	0.982578
CEACAM3	CEACAM3_P40198_OID21245_v1_Oncology	LPA Variants	Inverse variance weighted	33	-0.0078243	0.0102949	0.447244	0.982578
SERPINB6	SERPINB6_P35237_OID21023_v1_Neurology	LPA Variants	Inverse variance weighted	33	-0.00741139	0.00975474	0.44739	0.982578
ATG16L1	ATG16L1_Q676U5_OID31466_v1_Oncology_II	LPA Variants	Inverse variance weighted	33	0.0073729	0.00973519	0.448843	0.982578
SH2D1A	SH2D1A_O60880_OID20514_v1_Inflammation	LPA Variants	Inverse variance weighted	33	0.00803895	0.0106202	0.449082	0.982578
LY75	LY75_O60449_OID20580_v1_Inflammation	LPA Variants	Inverse variance weighted	33	0.0051034	0.00674233	0.449098	0.982578
MYDGF	MYDGF_Q969H8_OID30313_v1_Cardiometabolic_II	LPA Variants	Inverse variance weighted	33	-0.00740356	0.00978702	0.449369	0.982578
CASP9	CASP9_P55211_OID30530_v1_Inflammation_II	LPA Variants	Inverse variance weighted	33	-0.00758112	0.0100219	0.449375	0.982578
MAGED1	MAGED1_Q9Y5V3_OID21181_v1_Oncology	LPA Variants	Inverse variance weighted	33	0.00856754	0.0113359	0.449775	0.982578
ERVV-1	ERVV-1_B6SEH8_OID30094_v1_Cardiometabolic_II	LPA Variants	Inverse variance weighted	33	0.00763032	0.0101195	0.450839	0.983277
MED21	MED21_Q13503_OID30066_v1_Cardiometabolic_II	LPA Variants	Inverse variance weighted	33	0.00761016	0.0101274	0.452386	0.984962
PLIN3	PLIN3_O60664_OID20143_v1_Cardiometabolic	LPA Variants	Inverse variance weighted	33	-0.00734071	0.00976889	0.45239	0.984962
RAB33A	RAB33A_Q14088_OID30122_v1_Cardiometabolic_II	LPA Variants	Inverse variance weighted	33	-0.00745662	0.0099407	0.453189	0.985762
PREB	PREB_Q9HCU5_OID20439_v1_Inflammation	LPA Variants	Inverse variance weighted	33	0.00794693	0.0105949	0.453213	0.985762
LSP1	LSP1_P33241_OID20530_v1_Inflammation	LPA Variants	Inverse variance weighted	33	0.00713952	0.00952141	0.453352	0.985762
COCH	COCH_O43405_OID30305_v1_Cardiometabolic_II	LPA Variants	Inverse variance weighted	33	0.00673584	0.00900463	0.454435	0.986186
COL6A3	COL6A3_P12111_OID20292_v1_Cardiometabolic	LPA Variants	Inverse variance weighted	33	0.00702843	0.00940447	0.454852	0.986562
MTPN	MTPN_P58546_OID20080_v1_Cardiometabolic	LPA Variants	Inverse variance weighted	33	0.00751146	0.0100547	0.455027	0.986562
TNFSF13B	TNFSF13B_Q9Y275_OID20272_v1_Cardiometabolic	LPA Variants	Inverse variance weighted	33	0.00683875	0.00917181	0.455893	0.987437
CAPN3	CAPN3_P20807_OID31384_v1_Oncology_II	LPA Variants	Inverse variance weighted	33	0.00737257	0.00989857	0.456386	0.987437
DDAH1	DDAH1_O94760_OID21299_v1_Oncology	LPA Variants	Inverse variance weighted	33	0.0075036	0.01008	0.456631	0.987437
TXNRD1	TXNRD1_Q16881_OID21135_v1_Neurology	LPA Variants	Inverse variance weighted	33	-0.0072168	0.00970077	0.456912	0.987437
FRMD7	FRMD7_Q6ZUT3_OID30898_v1_Neurology_II	LPA Variants	Inverse variance weighted	33	0.00749675	0.0100789	0.456995	0.987437
LRRN1	LRRN1_Q6UXK5_OID20438_v1_Inflammation	LPA Variants	Inverse variance weighted	33	-0.00748936	0.0100741	0.457225	0.987437
CA3	CA3_P07451_OID20271_v1_Cardiometabolic	LPA Variants	Inverse variance weighted	33	0.00702432	0.00945263	0.457416	0.987437
PRKAR2A	PRKAR2A_P13861_OID31119_v1_Neurology_II	LPA Variants	Inverse variance weighted	33	0.0073637	0.00994392	0.458983	0.987437
COL3A1	COL3A1_P02461_OID30379_v1_Cardiometabolic_II	LPA Variants	Inverse variance weighted	33	0.0072692	0.00981672	0.459001	0.987437
C1QTNF5	C1QTNF5_Q9BXJ0_OID30618_v1_Inflammation_II	LPA Variants	Inverse variance weighted	33	0.00704617	0.0095174	0.45909	0.987437
CD1C	CD1C_P29017_OID21483_v1_Oncology	LPA Variants	Inverse variance weighted	33	0.00692877	0.00936696	0.45948	0.987437
DSC2	DSC2_Q02487_OID21079_v1_Neurology	LPA Variants	Inverse variance weighted	33	-0.0071498	0.00966601	0.459491	0.987437
GFRA1	GFRA1_P56159_OID21457_v1_Oncology	LPA Variants	Inverse variance weighted	33	0.00664863	0.00900195	0.460164	0.987437
TALDO1	TALDO1_P37837_OID30414_v1_Cardiometabolic_II	LPA Variants	Inverse variance weighted	33	0.00706246	0.0095679	0.460429	0.987437
INSL3	INSL3_P51460_OID31129_v1_Neurology_II	LPA Variants	Inverse variance weighted	33	-0.00454504	0.00615742	0.460429	0.987437
FOXO3	FOXO3_O43524_OID21271_v1_Oncology	LPA Variants	Inverse variance weighted	33	-0.00733581	0.00995204	0.461052	0.987437
SERPINA3	SERPINA3_P01011_OID30786_v1_Inflammation_II	LPA Variants	Inverse variance weighted	33	0.00741197	0.0100688	0.461649	0.987437
OSMR	OSMR_Q99650_OID20356_v1_Cardiometabolic	LPA Variants	Inverse variance weighted	33	0.00609721	0.00828739	0.4619	0.987437
IL33	IL33_O95760_OID20428_v1_Inflammation	LPA Variants	Inverse variance weighted	33	0.0074047	0.0100679	0.462052	0.987437
RNASEH2A	RNASEH2A_O75792_OID31027_v1_Neurology_II	LPA Variants	Inverse variance weighted	33	0.00743669	0.0101282	0.462794	0.987437
PCDH1	PCDH1_Q08174_OID20614_v1_Inflammation	LPA Variants	Inverse variance weighted	33	0.00698678	0.00951599	0.462818	0.987437
AMBN	AMBN_Q9NP70_OID20437_v1_Inflammation	LPA Variants	Inverse variance weighted	33	-0.00737948	0.0100567	0.463079	0.987437
CIAPIN1	CIAPIN1_Q6FI81_OID21501_v1_Oncology	LPA Variants	Inverse variance weighted	33	-0.00711327	0.00971006	0.463822	0.987437
ATXN3	ATXN3_P54252_OID31149_v1_Neurology_II	LPA Variants	Inverse variance weighted	33	0.00678211	0.00927232	0.464513	0.987437
IPCEF1	IPCEF1_Q8WWN9_OID20977_v1_Neurology	LPA Variants	Inverse variance weighted	33	0.00717084	0.00980399	0.464522	0.987437
MCTS1	MCTS1_Q9ULC4_OID31444_v1_Oncology_II	LPA Variants	Inverse variance weighted	33	-0.00721233	0.00986192	0.464577	0.987437
CACNB1	CACNB1_Q02641_OID30820_v1_Neurology_II	LPA Variants	Inverse variance weighted	33	-0.00736844	0.0101003	0.465681	0.987437
DXO	DXO_O77932_OID31080_v1_Neurology_II	LPA Variants	Inverse variance weighted	33	-0.00736138	0.0101054	0.466333	0.987437
SIRT2	SIRT2_Q8IXJ6_OID21375_v1_Oncology	LPA Variants	Inverse variance weighted	33	-0.00743831	0.0102153	0.466521	0.987437
HRAS	HRAS_P01112_OID31263_v1_Oncology_II	LPA Variants	Inverse variance weighted	33	0.00730856	0.0100378	0.466551	0.987437
COMMD9	COMMD9_Q9P000_OID31390_v1_Oncology_II	LPA Variants	Inverse variance weighted	33	0.0071719	0.00986047	0.467019	0.987437
DTX2	DTX2_Q86UW9_OID30882_v1_Neurology_II	LPA Variants	Inverse variance weighted	33	0.00729996	0.0100425	0.467285	0.987437
CAMLG	CAMLG_P49069_OID30952_v1_Neurology_II	LPA Variants	Inverse variance weighted	33	0.00726559	0.00999566	0.467303	0.987437
AP3B1	AP3B1_O00203_OID31478_v1_Oncology_II	LPA Variants	Inverse variance weighted	33	0.00707006	0.00974062	0.467941	0.987437
TTR	TTR_P02766_OID30782_v1_Inflammation_II	LPA Variants	Inverse variance weighted	33	0.00701853	0.00966982	0.46795	0.987437
ADAMTS8	ADAMTS8_Q9UP79_OID21502_v1_Oncology	LPA Variants	Inverse variance weighted	33	-0.00792106	0.0109194	0.468199	0.987437
MBL2	MBL2_P11226_OID30759_v1_Inflammation_II	LPA Variants	Inverse variance weighted	33	0.00473757	0.00653142	0.468237	0.987437
KLK1	KLK1_P06870_OID21499_v1_Oncology	LPA Variants	Inverse variance weighted	33	0.00579398	0.00798902	0.468303	0.987437
FAM3D	FAM3D_Q96BQ1_OID31514_v1_Oncology_II	LPA Variants	Inverse variance weighted	33	0.00587705	0.00810389	0.468321	0.987437
INSR	INSR_P06213_OID30566_v1_Inflammation_II	LPA Variants	Inverse variance weighted	33	-0.00994185	0.0137094	0.468338	0.987437
OGN	OGN_P20774_OID21123_v1_Neurology	LPA Variants	Inverse variance weighted	33	0.00592064	0.00816481	0.468365	0.987437
CD7	CD7_P09564_OID30543_v1_Inflammation_II	LPA Variants	Inverse variance weighted	33	0.00681383	0.00939787	0.468428	0.987437
PALM	PALM_O75781_OID31515_v1_Oncology_II	LPA Variants	Inverse variance weighted	33	-0.00758047	0.0104658	0.468878	0.987437
GATA3	GATA3_P23771_OID31219_v1_Oncology_II	LPA Variants	Inverse variance weighted	33	0.0087326	0.0120634	0.469132	0.987437
ANXA5	ANXA5_P08758_OID20810_v1_Neurology	LPA Variants	Inverse variance weighted	33	-0.00900711	0.0124714	0.470159	0.987437
FBLN2	FBLN2_P98095_OID30378_v1_Cardiometabolic_II	LPA Variants	Inverse variance weighted	33	0.0071399	0.00989387	0.470511	0.987437
PDIA3	PDIA3_P30101_OID30573_v1_Inflammation_II	LPA Variants	Inverse variance weighted	33	-0.00719561	0.00997309	0.470601	0.987437
RGS8	RGS8_P57771_OID20454_v1_Inflammation	LPA Variants	Inverse variance weighted	33	-0.007222	0.0100152	0.470847	0.987437
VPS53	VPS53_Q5VIR6_OID21281_v1_Oncology	LPA Variants	Inverse variance weighted	33	0.00703149	0.0097584	0.471182	0.987437
ITIH3	ITIH3_Q06033_OID20352_v1_Cardiometabolic	LPA Variants	Inverse variance weighted	33	0.00645374	0.00896336	0.471517	0.987437
CLINT1	CLINT1_Q14677_OID31182_v1_Oncology_II	LPA Variants	Inverse variance weighted	33	0.00755611	0.0104955	0.471562	0.987437
C1S	C1S_P09871_OID30731_v1_Inflammation_II	LPA Variants	Inverse variance weighted	33	0.00706182	0.00982335	0.472215	0.987437
LTBP3	LTBP3_Q9NS15_OID21191_v1_Oncology	LPA Variants	Inverse variance weighted	33	-0.00671945	0.00935011	0.472357	0.987437
FGF6	FGF6_P10767_OID30443_v1_Inflammation_II	LPA Variants	Inverse variance weighted	33	-0.00725593	0.0101068	0.472805	0.987437
GGT5	GGT5_P36269_OID20909_v1_Neurology	LPA Variants	Inverse variance weighted	33	0.00681446	0.0095036	0.473349	0.987437
OGA	OGA_O60502_OID31465_v1_Oncology_II	LPA Variants	Inverse variance weighted	33	-0.00693309	0.00967133	0.473454	0.987437
MICB	MICB_MICA_Q29980_Q29983_OID20593_v1_Inflammation	LPA Variants	Inverse variance weighted	33	-0.0070881	0.00989179	0.473643	0.987437
ENPEP	ENPEP_Q07075_OID30135_v1_Cardiometabolic_II	LPA Variants	Inverse variance weighted	33	0.00781282	0.010912	0.474002	0.987437
IL18	IL18_Q14116_OID20694_v1_Inflammation	LPA Variants	Inverse variance weighted	33	0.00660922	0.00923143	0.474024	0.987437
GJA8	GJA8_P48165_OID31187_v1_Oncology_II	LPA Variants	Inverse variance weighted	33	0.00825465	0.0115452	0.474619	0.987437
HPGDS	HPGDS_O60760_OID21266_v1_Oncology	LPA Variants	Inverse variance weighted	33	-0.00656014	0.00917742	0.474725	0.987437
SPINK4	SPINK4_O60575_OID20509_v1_Inflammation	LPA Variants	Inverse variance weighted	33	0.00563417	0.00788648	0.474975	0.987437
BST1	BST1_Q10588_OID21051_v1_Neurology	LPA Variants	Inverse variance weighted	33	-0.00538592	0.00754368	0.475249	0.987437
CMIP	CMIP_Q8IY22_OID31406_v1_Oncology_II	LPA Variants	Inverse variance weighted	33	0.00697022	0.00979169	0.476557	0.987437
AGER	AGER_Q15109_OID20756_v1_Inflammation	LPA Variants	Inverse variance weighted	33	0.00720082	0.0101296	0.477165	0.987437
ITGBL1	ITGBL1_O95965_OID30408_v1_Cardiometabolic_II	LPA Variants	Inverse variance weighted	33	0.00675078	0.00951386	0.477969	0.987437
PQBP1	PQBP1_O60828_OID21172_v1_Oncology	LPA Variants	Inverse variance weighted	33	0.00708151	0.00999758	0.478745	0.987437
FUCA1	FUCA1_P04066_OID20261_v1_Cardiometabolic	LPA Variants	Inverse variance weighted	33	-0.0083263	0.0117588	0.478888	0.987437
KDM3A	KDM3A_Q9Y4C1_OID30426_v1_Inflammation_II	LPA Variants	Inverse variance weighted	33	-0.007449	0.0105218	0.478971	0.987437
KIR2DL2	KIR2DL2_P43627_OID31431_v1_Oncology_II	LPA Variants	Inverse variance weighted	33	-0.00639713	0.00904016	0.479172	0.987437
SMC3	SMC3_Q9UQE7_OID31195_v1_Oncology_II	LPA Variants	Inverse variance weighted	33	0.00715768	0.0101256	0.479637	0.987437
IDO1	IDO1_P14902_OID30230_v1_Cardiometabolic_II	LPA Variants	Inverse variance weighted	33	0.00726803	0.0102998	0.480406	0.987437
ABCA2	ABCA2_Q9BZC7_OID30146_v1_Cardiometabolic_II	LPA Variants	Inverse variance weighted	33	0.0070209	0.00995163	0.480497	0.987437
PPP2R5A	PPP2R5A_Q15172_OID31502_v1_Oncology_II	LPA Variants	Inverse variance weighted	33	-0.00690995	0.00979542	0.480545	0.987437
CPQ	CPQ_Q9Y646_OID30406_v1_Cardiometabolic_II	LPA Variants	Inverse variance weighted	33	0.00627483	0.00890296	0.480933	0.987437
CD48	CD48_P09326_OID20692_v1_Inflammation	LPA Variants	Inverse variance weighted	33	0.00701286	0.00997484	0.482021	0.987437
CHCHD10	CHCHD10_Q8WYQ3_OID31116_v1_Neurology_II	LPA Variants	Inverse variance weighted	33	0.00673255	0.0095889	0.482605	0.987437
ATF2	ATF2_P15336_OID20798_v1_Neurology	LPA Variants	Inverse variance weighted	33	0.0079482	0.011324	0.482748	0.987437
BRD1	BRD1_O95696_OID31259_v1_Oncology_II	LPA Variants	Inverse variance weighted	33	-0.00794747	0.0113293	0.482994	0.987437
ADH1B	ADH1B_P00325_OID30612_v1_Inflammation_II	LPA Variants	Inverse variance weighted	33	0.00760824	0.0108476	0.483069	0.987437
TNFRSF14	TNFRSF14_Q92956_OID20783_v1_Inflammation	LPA Variants	Inverse variance weighted	33	0.00670679	0.00956397	0.483144	0.987437
METAP1D	METAP1D_Q6UB28_OID20519_v1_Inflammation	LPA Variants	Inverse variance weighted	33	-0.00691478	0.00986465	0.483325	0.987437
CELA3A	CELA3A_P09093_OID20298_v1_Cardiometabolic	LPA Variants	Inverse variance weighted	33	-0.0077684	0.0110935	0.48376	0.987437
CNTF	CNTF_P26441_OID30807_v1_Neurology_II	LPA Variants	Inverse variance weighted	33	-0.00708979	0.010133	0.48413	0.987437
COL2A1	COL2A1_P02458_OID30286_v1_Cardiometabolic_II	LPA Variants	Inverse variance weighted	33	-0.00566275	0.00811506	0.485298	0.987437
CD300LF	CD300LF_Q8TDQ1_OID21469_v1_Oncology	LPA Variants	Inverse variance weighted	33	0.00456923	0.00655401	0.4857	0.987437
POF1B	POF1B_Q8WVV4_OID30504_v1_Inflammation_II	LPA Variants	Inverse variance weighted	33	0.00774906	0.0111504	0.487081	0.987437
MAX	MAX_P61244_OID20877_v1_Neurology	LPA Variants	Inverse variance weighted	33	0.00759026	0.0109243	0.487179	0.987437
IL36G	IL36G_Q9NZH8_OID30551_v1_Inflammation_II	LPA Variants	Inverse variance weighted	33	0.00728229	0.0104819	0.487212	0.987437
METAP2	METAP2_P50579_OID21437_v1_Oncology	LPA Variants	Inverse variance weighted	33	-0.00671824	0.0096816	0.487733	0.987437
ITGAV	ITGAV_P06756_OID21416_v1_Oncology	LPA Variants	Inverse variance weighted	33	-0.00644284	0.00929069	0.488013	0.987437
SSNA1	SSNA1_O43805_OID31453_v1_Oncology_II	LPA Variants	Inverse variance weighted	33	0.00677895	0.00977638	0.488058	0.987437
CYTH3	CYTH3_O43739_OID31208_v1_Oncology_II	LPA Variants	Inverse variance weighted	33	-0.00700775	0.0101109	0.488254	0.987437
TLR2	TLR2_O60603_OID31290_v1_Oncology_II	LPA Variants	Inverse variance weighted	33	0.00698122	0.0100854	0.488803	0.987437
CLNS1A	CLNS1A_P54105_OID30929_v1_Neurology_II	LPA Variants	Inverse variance weighted	33	-0.00684048	0.00988504	0.488936	0.987437
BGLAP	BGLAP_P02818_OID30389_v1_Cardiometabolic_II	LPA Variants	Inverse variance weighted	33	0.00656385	0.00948681	0.489005	0.987437
AFM	AFM_P43652_OID30741_v1_Inflammation_II	LPA Variants	Inverse variance weighted	33	-0.00756934	0.0109437	0.489151	0.987437
CTRB1	CTRB1_P17538_OID21150_v1_Neurology	LPA Variants	Inverse variance weighted	33	0.00760096	0.0109977	0.489476	0.987437
SNCG	SNCG_O76070_OID20971_v1_Neurology	LPA Variants	Inverse variance weighted	33	0.00521805	0.00755162	0.489576	0.987437
H2AP	H2AP_O75409_OID31232_v1_Oncology_II	LPA Variants	Inverse variance weighted	33	0.00716119	0.0103639	0.489583	0.987437
USO1	USO1_O60763_OID21367_v1_Oncology	LPA Variants	Inverse variance weighted	33	0.00675039	0.00978643	0.490339	0.987437
DNAJA2	DNAJA2_O60884_OID20627_v1_Inflammation	LPA Variants	Inverse variance weighted	33	0.00694414	0.0100783	0.490812	0.987437
TMEM106A	TMEM106A_Q96A25_OID31411_v1_Oncology_II	LPA Variants	Inverse variance weighted	33	-0.00670211	0.0097285	0.490877	0.987437
CHEK2	CHEK2_O96017_OID20054_v1_Cardiometabolic	LPA Variants	Inverse variance weighted	33	0.00699683	0.0101596	0.491019	0.987437
GABRA4	GABRA4_P48169_OID30803_v1_Neurology_II	LPA Variants	Inverse variance weighted	33	-0.0069634	0.0101196	0.491383	0.987437
RAB3GAP1	RAB3GAP1_Q15042_OID30829_v1_Neurology_II	LPA Variants	Inverse variance weighted	33	0.00735908	0.0106947	0.491386	0.987437
ULBP2	ULBP2_Q9BZM5_OID20919_v1_Neurology	LPA Variants	Inverse variance weighted	33	-0.00653291	0.00949712	0.491526	0.987437
IFNGR1	IFNGR1_P15260_OID20678_v1_Inflammation	LPA Variants	Inverse variance weighted	33	-0.00653427	0.00951112	0.492074	0.987437
PRKCQ	PRKCQ_Q04759_OID20468_v1_Inflammation	LPA Variants	Inverse variance weighted	33	0.00689971	0.0100626	0.492917	0.987437
SLC9A3R1	SLC9A3R1_O14745_OID30630_v1_Inflammation_II	LPA Variants	Inverse variance weighted	33	-0.00678238	0.00989952	0.493267	0.987437
CD2	CD2_P06729_OID30097_v1_Cardiometabolic_II	LPA Variants	Inverse variance weighted	33	0.00714836	0.0104341	0.493282	0.987437
RCC1	RCC1_P18754_OID31356_v1_Oncology_II	LPA Variants	Inverse variance weighted	33	0.00677664	0.00990413	0.493834	0.987437
B3GNT7	B3GNT7_Q8NFL0_OID30281_v1_Cardiometabolic_II	LPA Variants	Inverse variance weighted	33	0.00672196	0.00982586	0.493906	0.987437
LAIR2	LAIR2_Q6ISS4_OID20965_v1_Neurology	LPA Variants	Inverse variance weighted	33	-0.00508809	0.00744296	0.494221	0.987437
GPHA2	GPHA2_Q96T91_OID31437_v1_Oncology_II	LPA Variants	Inverse variance weighted	33	0.00652059	0.00955346	0.4949	0.987437
CD93	CD93_Q9NPY3_OID20397_v1_Cardiometabolic	LPA Variants	Inverse variance weighted	33	0.00734043	0.0107607	0.495144	0.987437
CD109	CD109_Q6YHK3_OID21108_v1_Neurology	LPA Variants	Inverse variance weighted	33	0.0081681	0.0120023	0.496159	0.987437
TRIAP1	TRIAP1_O43715_OID21403_v1_Oncology	LPA Variants	Inverse variance weighted	33	-0.00660575	0.00971306	0.496448	0.987437
SNAPIN	SNAPIN_O95295_OID31019_v1_Neurology_II	LPA Variants	Inverse variance weighted	33	0.00812455	0.0119755	0.497497	0.987437
TRAF3	TRAF3_Q13114-2_OID30479_v1_Inflammation_II	LPA Variants	Inverse variance weighted	33	-0.00672268	0.00991554	0.497775	0.987437
UGDH	UGDH_O60701_OID30081_v1_Cardiometabolic_II	LPA Variants	Inverse variance weighted	33	0.00685091	0.010108	0.497919	0.987437
OPTC	OPTC_Q9UBM4_OID21362_v1_Oncology	LPA Variants	Inverse variance weighted	33	0.0066917	0.00987902	0.498175	0.987437
WASL	WASL_O00401_OID30467_v1_Inflammation_II	LPA Variants	Inverse variance weighted	33	-0.00721056	0.0106512	0.498422	0.987437
DPEP1	DPEP1_P16444_OID20897_v1_Neurology	LPA Variants	Inverse variance weighted	33	-0.00493184	0.00729619	0.499074	0.987437
MAP3K5	MAP3K5_Q99683_OID21253_v1_Oncology	LPA Variants	Inverse variance weighted	33	-0.00654903	0.00969974	0.499564	0.987437
HGF	HGF_P14210_OID20656_v1_Inflammation	LPA Variants	Inverse variance weighted	33	-0.00632583	0.00939092	0.500558	0.987437
DIPK1C	DIPK1C_Q0P6D2_OID30932_v1_Neurology_II	LPA Variants	Inverse variance weighted	33	-0.00690502	0.0102577	0.50085	0.987437
C2orf69	C2orf69_Q8N8R5_OID30883_v1_Neurology_II	LPA Variants	Inverse variance weighted	33	0.00671318	0.00997337	0.500877	0.987437
FAM172A	FAM172A_Q8WUF8_OID30248_v1_Cardiometabolic_II	LPA Variants	Inverse variance weighted	33	-0.00662715	0.00984797	0.500982	0.987437
TTF2	TTF2_Q9UNY4_OID30942_v1_Neurology_II	LPA Variants	Inverse variance weighted	33	0.00648746	0.00964164	0.501038	0.987437
CLEC5A	CLEC5A_Q9NY25_OID20165_v1_Cardiometabolic	LPA Variants	Inverse variance weighted	33	-0.00615738	0.00915437	0.501191	0.987437
CRYGD	CRYGD_P07320_OID31144_v1_Neurology_II	LPA Variants	Inverse variance weighted	33	-0.00544991	0.00810363	0.501248	0.987437
GATD3	GATD3_P0DPI2_OID30253_v1_Cardiometabolic_II	LPA Variants	Inverse variance weighted	33	-0.00681862	0.0101419	0.501377	0.987437
RAC3	RAC3_P60763_OID30958_v1_Neurology_II	LPA Variants	Inverse variance weighted	33	0.00677728	0.0100868	0.501649	0.987437
C1QTNF6	C1QTNF6_Q9BXI9_OID31049_v1_Neurology_II	LPA Variants	Inverse variance weighted	33	0.006679	0.00994418	0.501808	0.987437
BMP4	BMP4_P12644_OID20994_v1_Neurology	LPA Variants	Inverse variance weighted	33	-0.00656227	0.00977062	0.501818	0.987437
TBCC	TBCC_Q15814_OID20942_v1_Neurology	LPA Variants	Inverse variance weighted	33	-0.00717628	0.0106876	0.501928	0.987437
IGSF3	IGSF3_O75054_OID21312_v1_Oncology	LPA Variants	Inverse variance weighted	33	-0.00802196	0.0119508	0.502062	0.987437
FHIP2A	FHIP2A_Q5W0V3_OID30187_v1_Cardiometabolic_II	LPA Variants	Inverse variance weighted	33	0.00727438	0.0108447	0.502362	0.987437
SH3GL3	SH3GL3_Q99963_OID31334_v1_Oncology_II	LPA Variants	Inverse variance weighted	33	-0.00678474	0.0101186	0.502524	0.987437
ZNRD2	ZNRD2_O60232_OID31450_v1_Oncology_II	LPA Variants	Inverse variance weighted	33	0.00648214	0.00967232	0.502746	0.987437
CFHR4	CFHR4_Q92496_OID30758_v1_Inflammation_II	LPA Variants	Inverse variance weighted	33	-0.00502187	0.00749741	0.502977	0.987437
PHOSPHO1	PHOSPHO1_Q8TCT1_OID20922_v1_Neurology	LPA Variants	Inverse variance weighted	33	0.0062979	0.00940459	0.503073	0.987437
PDXDC1	PDXDC1_Q6P996_OID31226_v1_Oncology_II	LPA Variants	Inverse variance weighted	33	-0.00722506	0.0108132	0.504024	0.987437
COL4A4	COL4A4_P53420_OID31333_v1_Oncology_II	LPA Variants	Inverse variance weighted	33	-0.00671274	0.0100584	0.504532	0.987437
KRT17	KRT17_Q04695_OID30092_v1_Cardiometabolic_II	LPA Variants	Inverse variance weighted	33	0.00674379	0.0101059	0.504571	0.987437
SNX9	SNX9_Q9Y5X1_OID20135_v1_Cardiometabolic	LPA Variants	Inverse variance weighted	33	-0.00646443	0.00970271	0.505251	0.987437
ERI1	ERI1_Q8IV48_OID31317_v1_Oncology_II	LPA Variants	Inverse variance weighted	33	0.00657903	0.00990022	0.506349	0.987437
TCL1A	TCL1A_P56279_OID20987_v1_Neurology	LPA Variants	Inverse variance weighted	33	-0.00613565	0.00923798	0.506577	0.987437
XIAP	XIAP_P98170_OID30490_v1_Inflammation_II	LPA Variants	Inverse variance weighted	33	-0.00653717	0.00984394	0.506639	0.987437
EGF	EGF_P01133_OID20698_v1_Inflammation	LPA Variants	Inverse variance weighted	33	-0.00651689	0.0098171	0.506799	0.987437
PNMA1	PNMA1_Q8ND90_OID30194_v1_Cardiometabolic_II	LPA Variants	Inverse variance weighted	33	-0.00741307	0.0111672	0.506804	0.987437
HCLS1	HCLS1_P14317_OID20648_v1_Inflammation	LPA Variants	Inverse variance weighted	33	-0.00716593	0.0108249	0.507981	0.987437
GZMB	GZMB_P10144_OID20604_v1_Inflammation	LPA Variants	Inverse variance weighted	33	-0.00611214	0.00924909	0.508717	0.987437
OPHN1	OPHN1_O60890_OID31087_v1_Neurology_II	LPA Variants	Inverse variance weighted	33	-0.00634704	0.00961283	0.509082	0.987437
LILRA5	LILRA5_A6NI73_OID20209_v1_Cardiometabolic	LPA Variants	Inverse variance weighted	33	0.00609105	0.00923219	0.509406	0.987437
NCLN	NCLN_Q969V3_OID20448_v1_Inflammation	LPA Variants	Inverse variance weighted	33	0.00664631	0.0100748	0.509449	0.987437
TPM3	TPM3_P06753_OID30058_v1_Cardiometabolic_II	LPA Variants	Inverse variance weighted	33	0.00933821	0.0141567	0.509491	0.987437
SSB	SSB_P05455_OID20818_v1_Neurology	LPA Variants	Inverse variance weighted	33	0.00791999	0.0120297	0.510301	0.987437
NAA80	NAA80_Q93015_OID30893_v1_Neurology_II	LPA Variants	Inverse variance weighted	33	0.00646854	0.00983373	0.510672	0.987437
CD244	CD244_Q9BZW8_OID20628_v1_Inflammation	LPA Variants	Inverse variance weighted	33	-0.0061716	0.00938367	0.510733	0.987437
GH2	GH2_P01242_OID21168_v1_Oncology	LPA Variants	Inverse variance weighted	33	0.00659735	0.0100382	0.511036	0.987437
MSMB	MSMB_P08118_OID20275_v1_Cardiometabolic	LPA Variants	Inverse variance weighted	33	-0.00530262	0.00807919	0.511611	0.987437
STX6	STX6_O43752_OID21219_v1_Oncology	LPA Variants	Inverse variance weighted	33	-0.00652646	0.00995047	0.511892	0.987437
GPIHBP1	GPIHBP1_Q8IV16_OID31469_v1_Oncology_II	LPA Variants	Inverse variance weighted	33	-0.00749864	0.0114392	0.512131	0.987437
ALPP	ALPP_P05187_OID21383_v1_Oncology	LPA Variants	Inverse variance weighted	33	-0.00661652	0.010112	0.512903	0.987437
PCARE	PCARE_A6NGG8_OID30838_v1_Neurology_II	LPA Variants	Inverse variance weighted	33	0.00658578	0.0100859	0.513775	0.987437
CDC37	CDC37_Q16543_OID21470_v1_Oncology	LPA Variants	Inverse variance weighted	33	-0.00638178	0.00977582	0.513877	0.987437
THAP12	THAP12_O43422_OID31238_v1_Oncology_II	LPA Variants	Inverse variance weighted	33	0.00702258	0.010763	0.514094	0.987437
ISM2	ISM2_Q6H9L7_OID30365_v1_Cardiometabolic_II	LPA Variants	Inverse variance weighted	33	0.00782327	0.012017	0.515034	0.987572
THBD	THBD_P07204_OID20231_v1_Cardiometabolic	LPA Variants	Inverse variance weighted	33	-0.00598081	0.00921777	0.516445	0.987714
DCBLD2	DCBLD2_Q96PD2_OID21474_v1_Oncology	LPA Variants	Inverse variance weighted	33	0.00652416	0.0100722	0.517152	0.988016
CLSPN	CLSPN_Q9HAW4_OID20831_v1_Neurology	LPA Variants	Inverse variance weighted	33	0.00652989	0.0100928	0.517642	0.988016
ICAM4	ICAM4_Q14773_OID20578_v1_Inflammation	LPA Variants	Inverse variance weighted	33	-0.00537725	0.00831352	0.517756	0.988016
NFU1	NFU1_Q9UMS0_OID31510_v1_Oncology_II	LPA Variants	Inverse variance weighted	33	-0.00634864	0.00983224	0.518476	0.988284
CXCL8	CXCL8_P10145_OID20997_v1_Neurology	LPA Variants	Inverse variance weighted	33	0.00775908	0.0120334	0.519059	0.988284
SAT1	SAT1_P21673_OID30111_v1_Cardiometabolic_II	LPA Variants	Inverse variance weighted	33	0.00791394	0.012279	0.519243	0.988284
MITD1	MITD1_Q8WV92_OID20959_v1_Neurology	LPA Variants	Inverse variance weighted	33	-0.00669973	0.0104001	0.519447	0.988284
CLTA	CLTA_P09496_OID20118_v1_Cardiometabolic	LPA Variants	Inverse variance weighted	33	-0.00641238	0.00995556	0.519511	0.988284
NCR3LG1	NCR3LG1_Q68D85_OID31490_v1_Oncology_II	LPA Variants	Inverse variance weighted	33	-0.00552673	0.00858063	0.519515	0.988284
FCGR3B	FCGR3B_O75015_OID20387_v1_Cardiometabolic	LPA Variants	Inverse variance weighted	33	-0.00555111	0.00861907	0.519543	0.988284
BCL2L11	BCL2L11_O43521-2_OID20513_v1_Inflammation	LPA Variants	Inverse variance weighted	33	0.00608219	0.00946177	0.520343	0.98845
MEPE	MEPE_Q9NQ76_OID20753_v1_Inflammation	LPA Variants	Inverse variance weighted	33	-0.00669517	0.0104214	0.520584	0.98845
SEMA4D	SEMA4D_Q92854_OID21020_v1_Neurology	LPA Variants	Inverse variance weighted	33	-0.00628053	0.00980914	0.521995	0.98845
IL34	IL34_Q6ZMJ4_OID20809_v1_Neurology	LPA Variants	Inverse variance weighted	33	-0.00606387	0.00947537	0.522197	0.98845
AMFR	AMFR_Q9UKV5_OID20806_v1_Neurology	LPA Variants	Inverse variance weighted	33	0.00668082	0.010445	0.522421	0.98845
NFATC1	NFATC1_O95644_OID20545_v1_Inflammation	LPA Variants	Inverse variance weighted	33	-0.00649847	0.0101623	0.522517	0.98845
FCER1A	FCER1A_P12319_OID30992_v1_Neurology_II	LPA Variants	Inverse variance weighted	33	-0.00630545	0.00988409	0.523513	0.98845
CFC1	CFC1_P0CG37_OID21261_v1_Oncology	LPA Variants	Inverse variance weighted	33	0.00631661	0.00990439	0.523631	0.98845
KLRC1	KLRC1_P26715_OID30855_v1_Neurology_II	LPA Variants	Inverse variance weighted	33	-0.00644738	0.0101171	0.523944	0.98845
C9orf40	C9orf40_Q8IXQ3_OID31489_v1_Oncology_II	LPA Variants	Inverse variance weighted	33	-0.00659176	0.0103602	0.524606	0.98845
FGF7	FGF7_P21781_OID31241_v1_Oncology_II	LPA Variants	Inverse variance weighted	33	0.00751059	0.0118189	0.525119	0.98845
CALB2	CALB2_P22676_OID20801_v1_Neurology	LPA Variants	Inverse variance weighted	33	-0.00682943	0.0107543	0.525402	0.98845
AMIGO2	AMIGO2_Q86SJ2_OID21370_v1_Oncology	LPA Variants	Inverse variance weighted	33	-0.0073661	0.0116012	0.525465	0.98845
CPA2	CPA2_P48052_OID21060_v1_Neurology	LPA Variants	Inverse variance weighted	33	0.00764066	0.012045	0.525856	0.98845
VIPR1	VIPR1_P32241_OID30193_v1_Cardiometabolic_II	LPA Variants	Inverse variance weighted	33	0.00637189	0.0100608	0.526513	0.98845
LSM8	LSM8_O95777_OID31269_v1_Oncology_II	LPA Variants	Inverse variance weighted	33	0.00670901	0.010595	0.526587	0.98845
BLMH	BLMH_Q13867_OID20336_v1_Cardiometabolic	LPA Variants	Inverse variance weighted	33	0.00612307	0.00967027	0.526613	0.98845
CDH15	CDH15_P55291_OID21005_v1_Neurology	LPA Variants	Inverse variance weighted	33	0.00575133	0.00909941	0.527351	0.98845
FABP4	FABP4_P15090_OID20245_v1_Cardiometabolic	LPA Variants	Inverse variance weighted	33	-0.00566709	0.00897643	0.527825	0.98845
CCL14	CCL14_Q16627_OID20401_v1_Cardiometabolic	LPA Variants	Inverse variance weighted	33	0.00586707	0.00929393	0.527858	0.98845
VCPKMT	VCPKMT_Q9H867_OID31179_v1_Oncology_II	LPA Variants	Inverse variance weighted	33	-0.00635194	0.0100733	0.52832	0.98845
CAMKK1	CAMKK1_Q8N5S9_OID21182_v1_Oncology	LPA Variants	Inverse variance weighted	33	0.00619954	0.00985484	0.529293	0.98845
YWHAQ	YWHAQ_P27348_OID30605_v1_Inflammation_II	LPA Variants	Inverse variance weighted	33	-0.00626163	0.00995846	0.529496	0.98845
BCL2L1	BCL2L1_Q07817_OID31152_v1_Neurology_II	LPA Variants	Inverse variance weighted	33	-0.00616231	0.00980775	0.529801	0.98845
CA5A	CA5A_P35218_OID20075_v1_Cardiometabolic	LPA Variants	Inverse variance weighted	33	0.00530579	0.00845426	0.530274	0.98845
KLK11	KLK11_Q9UBX7_OID21518_v1_Oncology	LPA Variants	Inverse variance weighted	33	-0.00583072	0.00930391	0.530859	0.98845
SCP2	SCP2_P22307_OID21161_v1_Oncology	LPA Variants	Inverse variance weighted	33	0.00693979	0.0110766	0.530969	0.98845
CD22	CD22_P20273_OID20637_v1_Inflammation	LPA Variants	Inverse variance weighted	33	0.00577308	0.00921995	0.531216	0.98845
PRG3	PRG3_Q9Y2Y8_OID30383_v1_Cardiometabolic_II	LPA Variants	Inverse variance weighted	33	0.00643628	0.0102829	0.531365	0.98845
FLRT2	FLRT2_O43155_OID20946_v1_Neurology	LPA Variants	Inverse variance weighted	33	-0.00682953	0.0109479	0.532744	0.98845
EPN1	EPN1_Q9Y6I3_OID31252_v1_Oncology_II	LPA Variants	Inverse variance weighted	33	0.00626652	0.0100505	0.532953	0.98845
REG3A	REG3A_Q06141_OID20258_v1_Cardiometabolic	LPA Variants	Inverse variance weighted	33	0.00694724	0.0111452	0.533061	0.98845
AZU1	AZU1_P20160_OID20309_v1_Cardiometabolic	LPA Variants	Inverse variance weighted	33	-0.00600396	0.00963317	0.533115	0.98845
PIK3IP1	PIK3IP1_Q96FE7_OID21094_v1_Neurology	LPA Variants	Inverse variance weighted	33	-0.00553472	0.0088821	0.533197	0.98845
TCTN3	TCTN3_Q6NUS6_OID30326_v1_Cardiometabolic_II	LPA Variants	Inverse variance weighted	33	0.00502054	0.0080709	0.533906	0.98845
ECHDC3	ECHDC3_Q96DC8_OID30293_v1_Cardiometabolic_II	LPA Variants	Inverse variance weighted	33	0.00553533	0.0089235	0.535055	0.98845
HMGCL	HMGCL_P35914_OID30214_v1_Cardiometabolic_II	LPA Variants	Inverse variance weighted	33	-0.00616983	0.00997441	0.536202	0.98845
CDH23	CDH23_Q9H251_OID31074_v1_Neurology_II	LPA Variants	Inverse variance weighted	33	-0.00689186	0.0111431	0.536255	0.98845
MAGEA3	MAGEA3_P43357_OID31331_v1_Oncology_II	LPA Variants	Inverse variance weighted	33	0.00665638	0.0107638	0.53631	0.98845
UXS1	UXS1_Q8NBZ7_OID21189_v1_Oncology	LPA Variants	Inverse variance weighted	33	-0.00607216	0.00982496	0.536552	0.98845
SOX2	SOX2_P48431_OID30981_v1_Neurology_II	LPA Variants	Inverse variance weighted	33	0.00688142	0.0111489	0.537082	0.98845
CDH1	CDH1_P12830_OID20353_v1_Cardiometabolic	LPA Variants	Inverse variance weighted	33	-0.00576187	0.00934164	0.53737	0.98845
PCDHB15	PCDHB15_Q9Y5E8_OID31377_v1_Oncology_II	LPA Variants	Inverse variance weighted	33	0.0062998	0.0102202	0.537626	0.98845
CLEC1A	CLEC1A_Q8NC01_OID20099_v1_Cardiometabolic	LPA Variants	Inverse variance weighted	33	-0.00638338	0.0103566	0.537659	0.98845
LILRA6	LILRA6_Q6PI73_OID30346_v1_Cardiometabolic_II	LPA Variants	Inverse variance weighted	33	-0.00441146	0.00716025	0.537826	0.98845
CLASP1	CLASP1_Q7Z460_OID31192_v1_Oncology_II	LPA Variants	Inverse variance weighted	33	0.00695393	0.0112917	0.537997	0.98845
DBI	DBI_P07108_OID21143_v1_Neurology	LPA Variants	Inverse variance weighted	33	-0.00593047	0.00964064	0.538454	0.98845
LEG1	LEG1_Q6P5S2_OID30608_v1_Inflammation_II	LPA Variants	Inverse variance weighted	33	0.00732851	0.0119319	0.539086	0.98845
PRSS22	PRSS22_Q9GZN4_OID30483_v1_Inflammation_II	LPA Variants	Inverse variance weighted	33	0.00764962	0.01246	0.53926	0.98845
NLGN1	NLGN1_Q8N2Q7_OID30900_v1_Neurology_II	LPA Variants	Inverse variance weighted	33	0.00695247	0.0113555	0.54037	0.98845
CA4	CA4_P22748_OID20241_v1_Cardiometabolic	LPA Variants	Inverse variance weighted	33	-0.00577204	0.00944177	0.540981	0.98845
PCSK7	PCSK7_Q16549_OID31410_v1_Oncology_II	LPA Variants	Inverse variance weighted	33	0.00591889	0.00968689	0.541186	0.98845
INPP1	INPP1_P49441_OID21345_v1_Oncology	LPA Variants	Inverse variance weighted	33	-0.0059836	0.00979842	0.541418	0.98845
PDP1	PDP1_Q9P0J1_OID21176_v1_Oncology	LPA Variants	Inverse variance weighted	33	0.00652516	0.0107065	0.54222	0.98845
YARS1	YARS1_P54577_OID31494_v1_Oncology_II	LPA Variants	Inverse variance weighted	33	-0.00596617	0.00979141	0.542308	0.98845
SERPINA12	SERPINA12_Q8IW75_OID20219_v1_Cardiometabolic	LPA Variants	Inverse variance weighted	33	-0.00514827	0.00846682	0.543153	0.98845
SDC4	SDC4_P31431_OID20216_v1_Cardiometabolic	LPA Variants	Inverse variance weighted	33	0.00578898	0.00952236	0.543231	0.98845
PRTFDC1	PRTFDC1_Q9NRG1_OID20867_v1_Neurology	LPA Variants	Inverse variance weighted	33	-0.00695911	0.0114527	0.543427	0.98845
DCTPP1	DCTPP1_Q9H773_OID20148_v1_Cardiometabolic	LPA Variants	Inverse variance weighted	33	0.00578104	0.00951798	0.543598	0.98845
PPBP	PPBP_P02775_OID30761_v1_Inflammation_II	LPA Variants	Inverse variance weighted	33	0.00592545	0.00975647	0.543628	0.98845
EFNB2	EFNB2_P52799_OID30954_v1_Neurology_II	LPA Variants	Inverse variance weighted	33	0.00614324	0.0101195	0.543803	0.98845
BAMBI	BAMBI_Q13145_OID21267_v1_Oncology	LPA Variants	Inverse variance weighted	33	0.00596953	0.00983459	0.543855	0.98845
TOP2B	TOP2B_Q02880_OID30559_v1_Inflammation_II	LPA Variants	Inverse variance weighted	33	0.00593114	0.00977696	0.544087	0.98845
DNAJB14	DNAJB14_Q8TBM8_OID31434_v1_Oncology_II	LPA Variants	Inverse variance weighted	33	0.00593442	0.00979616	0.544653	0.98845
MICALL2	MICALL2_Q8IY33_OID30889_v1_Neurology_II	LPA Variants	Inverse variance weighted	33	0.00594351	0.00981725	0.544903	0.98845
DPT	DPT_Q07507_OID20278_v1_Cardiometabolic	LPA Variants	Inverse variance weighted	33	0.00541202	0.00894373	0.545101	0.98845
AOC1	AOC1_P19801_OID20452_v1_Inflammation	LPA Variants	Inverse variance weighted	33	-0.00633217	0.010475	0.545508	0.98845
PPP1R2	PPP1R2_P41236_OID20176_v1_Cardiometabolic	LPA Variants	Inverse variance weighted	33	-0.00590695	0.00978142	0.545913	0.98845
SEZ6L	SEZ6L_Q9BYH1_OID21488_v1_Oncology	LPA Variants	Inverse variance weighted	33	0.00635649	0.0105312	0.546119	0.98845
SESTD1	SESTD1_Q86VW0_OID20790_v1_Neurology	LPA Variants	Inverse variance weighted	33	-0.00595076	0.00986334	0.546295	0.98845
ODAM	ODAM_A1E959_OID20793_v1_Neurology	LPA Variants	Inverse variance weighted	33	0.00602863	0.0100005	0.546619	0.98845
TIMM8A	TIMM8A_O60220_OID31143_v1_Neurology_II	LPA Variants	Inverse variance weighted	33	-0.00661962	0.0109839	0.546732	0.98845
DMD	DMD_P11532_OID30223_v1_Cardiometabolic_II	LPA Variants	Inverse variance weighted	33	0.0058966	0.00980511	0.547587	0.98845
ECSCR	ECSCR_Q19T08_OID30831_v1_Neurology_II	LPA Variants	Inverse variance weighted	33	-0.00696493	0.0115863	0.547749	0.98845
ENDOU	ENDOU_P21128_OID31498_v1_Oncology_II	LPA Variants	Inverse variance weighted	33	-0.00631053	0.0104993	0.54781	0.98845
TK1	TK1_P04183_OID31294_v1_Oncology_II	LPA Variants	Inverse variance weighted	33	-0.00602819	0.0100361	0.548073	0.98845
TANK	TANK_Q92844_OID20474_v1_Inflammation	LPA Variants	Inverse variance weighted	33	-0.00616592	0.0102806	0.548664	0.98845
HSPA2	HSPA2_P54652_OID31424_v1_Oncology_II	LPA Variants	Inverse variance weighted	33	-0.00580045	0.00968671	0.549303	0.98845
PRKAG3	PRKAG3_Q9UGI9_OID30941_v1_Neurology_II	LPA Variants	Inverse variance weighted	33	0.00604201	0.0101012	0.54974	0.98845
PVALB	PVALB_P20472_OID21420_v1_Oncology	LPA Variants	Inverse variance weighted	33	-0.00484281	0.00809878	0.549862	0.98845
TNFAIP2	TNFAIP2_Q03169_OID31446_v1_Oncology_II	LPA Variants	Inverse variance weighted	33	0.00574353	0.00963741	0.551201	0.98845
TGFB1	TGFB1_P01137_OID20621_v1_Inflammation	LPA Variants	Inverse variance weighted	33	0.00566223	0.00950169	0.55123	0.98845
IFNLR1	IFNLR1_Q8IU57_OID20506_v1_Inflammation	LPA Variants	Inverse variance weighted	33	0.00571869	0.00959991	0.551374	0.98845
IL5RA	IL5RA_Q01344_OID20601_v1_Inflammation	LPA Variants	Inverse variance weighted	33	0.00511633	0.00860902	0.552312	0.98845
MZT1	MZT1_Q08AG7_OID21186_v1_Oncology	LPA Variants	Inverse variance weighted	33	-0.00673302	0.0113311	0.552372	0.98845
TGFBR1	TGFBR1_P36897_OID30502_v1_Inflammation_II	LPA Variants	Inverse variance weighted	33	-0.00720031	0.0121235	0.552569	0.98845
ACYP1	ACYP1_P07311_OID30642_v1_Inflammation_II	LPA Variants	Inverse variance weighted	33	0.00604062	0.0101818	0.552996	0.98845
PRSS2	PRSS2_P07478_OID20364_v1_Cardiometabolic	LPA Variants	Inverse variance weighted	33	0.00653237	0.0110275	0.553601	0.98845
KLRF1	KLRF1_Q9NZS2_OID30464_v1_Inflammation_II	LPA Variants	Inverse variance weighted	33	-0.00559434	0.00944471	0.553633	0.98845
GALNT7	GALNT7_Q86SF2_OID21377_v1_Oncology	LPA Variants	Inverse variance weighted	33	-0.00608463	0.0102782	0.553853	0.98845
SPRR1B	SPRR1B_P22528_OID31296_v1_Oncology_II	LPA Variants	Inverse variance weighted	33	-0.00648908	0.0109691	0.554133	0.98845
RAB2B	RAB2B_Q8WUD1_OID31362_v1_Oncology_II	LPA Variants	Inverse variance weighted	33	-0.00578224	0.00977581	0.554196	0.98845
CEBPA	CEBPA_P49715_OID30458_v1_Inflammation_II	LPA Variants	Inverse variance weighted	33	-0.00594792	0.0100567	0.554226	0.98845
RGS10	RGS10_O43665_OID30999_v1_Neurology_II	LPA Variants	Inverse variance weighted	33	-0.00580298	0.00984335	0.555504	0.98845
GLRX	GLRX_P35754_OID20195_v1_Cardiometabolic	LPA Variants	Inverse variance weighted	33	0.00507183	0.0086042	0.555553	0.98845
B4GAT1	B4GAT1_O43505_OID21127_v1_Neurology	LPA Variants	Inverse variance weighted	33	-0.00692181	0.0117478	0.555727	0.98845
SLK	SLK_Q9H2G2_OID31282_v1_Oncology_II	LPA Variants	Inverse variance weighted	33	-0.00628899	0.0106761	0.555813	0.98845
CD28	CD28_P10747_OID21265_v1_Oncology	LPA Variants	Inverse variance weighted	33	0.00680503	0.0115751	0.556598	0.98845
FKBPL	FKBPL_Q9UIM3_OID31499_v1_Oncology_II	LPA Variants	Inverse variance weighted	33	0.0066784	0.0113723	0.557034	0.98845
VSIR	VSIR_Q9H7M9_OID20131_v1_Cardiometabolic	LPA Variants	Inverse variance weighted	33	0.0056209	0.00957367	0.557122	0.98845
PRG2	PRG2_P13727_OID30381_v1_Cardiometabolic_II	LPA Variants	Inverse variance weighted	33	0.005415	0.00923376	0.557583	0.98845
ANPEP	ANPEP_P15144_OID20350_v1_Cardiometabolic	LPA Variants	Inverse variance weighted	33	-0.00653389	0.0111586	0.55818	0.98845
GMPR2	GMPR2_Q9P2T1_OID30623_v1_Inflammation_II	LPA Variants	Inverse variance weighted	33	0.00573564	0.00980448	0.558546	0.98845
CNTN4	CNTN4_Q8IWV2_OID21117_v1_Neurology	LPA Variants	Inverse variance weighted	33	0.00527591	0.00902677	0.558902	0.98845
BTC	BTC_P35070_OID21199_v1_Oncology	LPA Variants	Inverse variance weighted	33	-0.00548304	0.00939105	0.559316	0.98845
DGKZ	DGKZ_Q13574_OID20466_v1_Inflammation	LPA Variants	Inverse variance weighted	33	0.00637627	0.0109394	0.559979	0.98845
CA2	CA2_P00918_OID21149_v1_Neurology	LPA Variants	Inverse variance weighted	33	0.00577636	0.00991172	0.560041	0.98845
IMPA1	IMPA1_P29218_OID20907_v1_Neurology	LPA Variants	Inverse variance weighted	33	-0.00606033	0.0104047	0.560256	0.98845
IFNL1	IFNL1_Q8IU54_OID20795_v1_Neurology	LPA Variants	Inverse variance weighted	33	0.00610957	0.0104979	0.56058	0.98845
ERCC1	ERCC1_P07992_OID31223_v1_Oncology_II	LPA Variants	Inverse variance weighted	33	-0.00607651	0.0104412	0.560582	0.98845
YAP1	YAP1_P46937_OID31113_v1_Neurology_II	LPA Variants	Inverse variance weighted	33	0.00509452	0.0087705	0.561328	0.98845
LECT2	LECT2_O14960_OID30320_v1_Cardiometabolic_II	LPA Variants	Inverse variance weighted	33	0.0116454	0.0200796	0.561941	0.98845
EIF5	EIF5_P55010_OID30156_v1_Cardiometabolic_II	LPA Variants	Inverse variance weighted	33	-0.00584222	0.0100756	0.562024	0.98845
AHSP	AHSP_Q9NZD4_OID21078_v1_Neurology	LPA Variants	Inverse variance weighted	33	0.00577218	0.00995626	0.562081	0.98845
GTF2IRD1	GTF2IRD1_Q9UHL9_OID31264_v1_Oncology_II	LPA Variants	Inverse variance weighted	33	-0.00624107	0.0107782	0.562557	0.98845
ZBTB17	ZBTB17_Q13105_OID20082_v1_Cardiometabolic	LPA Variants	Inverse variance weighted	33	0.00564633	0.00977406	0.563476	0.98845
CSF3R	CSF3R_Q99062_OID30527_v1_Inflammation_II	LPA Variants	Inverse variance weighted	33	-0.00560747	0.00971243	0.563703	0.98845
SEMA6C	SEMA6C_Q9H3T2_OID30531_v1_Inflammation_II	LPA Variants	Inverse variance weighted	33	-0.00645588	0.0112037	0.564461	0.98845
KHK	KHK_P50053_OID30241_v1_Cardiometabolic_II	LPA Variants	Inverse variance weighted	33	0.00543211	0.00943746	0.564893	0.98845
IQGAP2	IQGAP2_Q13576_OID21361_v1_Oncology	LPA Variants	Inverse variance weighted	33	-0.00639581	0.0111166	0.565064	0.98845
FYB1	FYB1_O15117_OID21140_v1_Neurology	LPA Variants	Inverse variance weighted	33	-0.00563676	0.0097989	0.565126	0.98845
ATOX1	ATOX1_O00244_OID21476_v1_Oncology	LPA Variants	Inverse variance weighted	33	-0.00561069	0.00976732	0.565673	0.98845
LPP	LPP_Q93052_OID30190_v1_Cardiometabolic_II	LPA Variants	Inverse variance weighted	33	0.00570615	0.00994408	0.566087	0.98845
SAMD9L	SAMD9L_Q8IVG5_OID20536_v1_Inflammation	LPA Variants	Inverse variance weighted	33	-0.00547731	0.00954656	0.566139	0.98845
HDAC9	HDAC9_Q9UKV0_OID30832_v1_Neurology_II	LPA Variants	Inverse variance weighted	33	-0.00581554	0.0101375	0.566193	0.98845
GHRHR	GHRHR_Q02643_OID20841_v1_Neurology	LPA Variants	Inverse variance weighted	33	0.00580471	0.01012	0.566246	0.98845
CCDC80	CCDC80_Q76M96_OID20226_v1_Cardiometabolic	LPA Variants	Inverse variance weighted	33	0.0123893	0.021627	0.566738	0.98845
SPART	SPART_Q8N0X7_OID30656_v1_Inflammation_II	LPA Variants	Inverse variance weighted	33	-0.00595125	0.0104039	0.567309	0.98845
PCNA	PCNA_P12004_OID31161_v1_Oncology_II	LPA Variants	Inverse variance weighted	33	0.00579121	0.0101339	0.567681	0.98845
TNFSF14	TNFSF14_O43557_OID20953_v1_Neurology	LPA Variants	Inverse variance weighted	33	-0.00559897	0.00979821	0.56771	0.98845
ING1	ING1_Q9UK53_OID20853_v1_Neurology	LPA Variants	Inverse variance weighted	33	0.00572957	0.0100302	0.567844	0.98845
PSME2	PSME2_Q9UL46_OID20989_v1_Neurology	LPA Variants	Inverse variance weighted	33	0.00632768	0.011083	0.568042	0.98845
BLOC1S2	BLOC1S2_Q6QNY1_OID30856_v1_Neurology_II	LPA Variants	Inverse variance weighted	33	-0.00576221	0.0101139	0.568859	0.988497
CST6	CST6_Q15828_OID20293_v1_Cardiometabolic	LPA Variants	Inverse variance weighted	33	0.00541622	0.00952021	0.569412	0.988497
IL18R1	IL18R1_Q13478_OID20652_v1_Inflammation	LPA Variants	Inverse variance weighted	33	-0.00536053	0.00942328	0.569451	0.988497
NMT1	NMT1_P30419_OID31021_v1_Neurology_II	LPA Variants	Inverse variance weighted	33	-0.00559134	0.00985187	0.570347	0.989274
GIGYF2	GIGYF2_Q6Y7W6_OID31062_v1_Neurology_II	LPA Variants	Inverse variance weighted	33	0.00556432	0.00982434	0.571135	0.989407
BCL7A	BCL7A_Q4VC05_OID31218_v1_Oncology_II	LPA Variants	Inverse variance weighted	33	0.00573957	0.0101482	0.571683	0.989407
CTLA4	CTLA4_P16410_OID30363_v1_Cardiometabolic_II	LPA Variants	Inverse variance weighted	33	0.00607886	0.0107509	0.571782	0.989407
PAFAH2	PAFAH2_Q99487_OID31286_v1_Oncology_II	LPA Variants	Inverse variance weighted	33	0.0057279	0.0101575	0.572817	0.989407
SPINT1	SPINT1_O43278_OID21109_v1_Neurology	LPA Variants	Inverse variance weighted	33	0.00709867	0.0126136	0.573584	0.989407
NID1	NID1_P14543_OID20362_v1_Cardiometabolic	LPA Variants	Inverse variance weighted	33	0.00532539	0.00946687	0.573755	0.989407
TWF2	TWF2_Q6IBS0_OID30386_v1_Cardiometabolic_II	LPA Variants	Inverse variance weighted	33	-0.00547212	0.00974093	0.574276	0.989666
GHR	GHR_P10912_OID30574_v1_Inflammation_II	LPA Variants	Inverse variance weighted	33	0.00496313	0.00886829	0.575719	0.989732
NDUFB7	NDUFB7_P17568_OID31521_v1_Oncology_II	LPA Variants	Inverse variance weighted	33	0.0058772	0.0105077	0.57594	0.989732
CLSTN3	CLSTN3_Q9BQT9_OID31092_v1_Neurology_II	LPA Variants	Inverse variance weighted	33	-0.00616188	0.0110236	0.57618	0.989732
CD63	CD63_P08962_OID20988_v1_Neurology	LPA Variants	Inverse variance weighted	33	0.00545875	0.00977342	0.576482	0.989732
SUSD2	SUSD2_Q9UGT4_OID21098_v1_Neurology	LPA Variants	Inverse variance weighted	33	-0.00489204	0.00876948	0.576948	0.989732
IGSF9	IGSF9_Q9P2J2_OID30330_v1_Cardiometabolic_II	LPA Variants	Inverse variance weighted	33	-0.00644978	0.0115657	0.577072	0.989732
TRIM24	TRIM24_O15164_OID31271_v1_Oncology_II	LPA Variants	Inverse variance weighted	33	0.00596464	0.0107116	0.577638	0.990034
NSFL1C	NSFL1C_Q9UNZ2_OID21022_v1_Neurology	LPA Variants	Inverse variance weighted	33	0.00546808	0.00984936	0.578778	0.990843
PARD3	PARD3_Q8TEW0_OID31301_v1_Oncology_II	LPA Variants	Inverse variance weighted	33	0.00651695	0.0117456	0.579003	0.991035
PRRT3	PRRT3_Q5FWE3_OID30276_v1_Cardiometabolic_II	LPA Variants	Inverse variance weighted	33	0.00526251	0.00949754	0.579516	0.991197
BAIAP2	BAIAP2_Q9UQB8_OID21250_v1_Oncology	LPA Variants	Inverse variance weighted	33	0.00546093	0.00986082	0.579715	0.991197
PTGDS	PTGDS_P41222_OID20408_v1_Cardiometabolic	LPA Variants	Inverse variance weighted	33	0.00505843	0.00916055	0.580813	0.991197
DSG3	DSG3_P32926_OID21460_v1_Oncology	LPA Variants	Inverse variance weighted	33	-0.00493926	0.00894851	0.580973	0.991197
MELTF	MELTF_P08582_OID30347_v1_Cardiometabolic_II	LPA Variants	Inverse variance weighted	33	-0.00705798	0.012815	0.581797	0.991197
CDC123	CDC123_O75794_OID31242_v1_Oncology_II	LPA Variants	Inverse variance weighted	33	0.00575673	0.0104551	0.581897	0.991197
CTRL	CTRL_P40313_OID31157_v1_Neurology_II	LPA Variants	Inverse variance weighted	33	0.00594992	0.0108155	0.58223	0.991197
KLK15	KLK15_Q9H2R5_OID31427_v1_Oncology_II	LPA Variants	Inverse variance weighted	33	0.00447155	0.00812914	0.582275	0.991197
TAX1BP1	TAX1BP1_Q86VP1_OID31075_v1_Neurology_II	LPA Variants	Inverse variance weighted	33	-0.00556899	0.0101322	0.582573	0.991197
TAP1	TAP1_Q03518_OID31289_v1_Oncology_II	LPA Variants	Inverse variance weighted	33	0.00551907	0.0100488	0.582849	0.991197
FNDC1	FNDC1_Q4ZHG4_OID31127_v1_Neurology_II	LPA Variants	Inverse variance weighted	33	-0.00952737	0.0173535	0.582994	0.991197
GSR	GSR_P00390_OID30700_v1_Inflammation_II	LPA Variants	Inverse variance weighted	33	0.00524948	0.00956728	0.583217	0.991197
SCPEP1	SCPEP1_Q9HB40_OID30278_v1_Cardiometabolic_II	LPA Variants	Inverse variance weighted	33	0.00527133	0.00961675	0.583596	0.991197
PEAR1	PEAR1_Q5VY43_OID20257_v1_Cardiometabolic	LPA Variants	Inverse variance weighted	33	-0.00519386	0.00947827	0.583709	0.991197
CTSE	CTSE_P14091_OID30628_v1_Inflammation_II	LPA Variants	Inverse variance weighted	33	0.00498809	0.00910395	0.583758	0.991197
PTPRH	PTPRH_Q9HD43_OID31433_v1_Oncology_II	LPA Variants	Inverse variance weighted	33	0.00479339	0.00878944	0.585507	0.991534
PRND	PRND_Q9UKY0_OID31124_v1_Neurology_II	LPA Variants	Inverse variance weighted	33	0.00514768	0.00944903	0.585902	0.991534
SPRED2	SPRED2_Q7Z698_OID30423_v1_Inflammation_II	LPA Variants	Inverse variance weighted	33	-0.00542314	0.00995534	0.585927	0.991534
NAA10	NAA10_P41227_OID30188_v1_Cardiometabolic_II	LPA Variants	Inverse variance weighted	33	0.0054613	0.010037	0.586361	0.991534
YES1	YES1_P07947_OID21348_v1_Oncology	LPA Variants	Inverse variance weighted	33	-0.00531489	0.00976987	0.586436	0.991534
VAV3	VAV3_Q9UKW4_OID30795_v1_Neurology_II	LPA Variants	Inverse variance weighted	33	-0.00536457	0.00986196	0.586465	0.991534
JAM2	JAM2_P57087_OID21064_v1_Neurology	LPA Variants	Inverse variance weighted	33	0.00502927	0.00925239	0.586741	0.991534
IVD	IVD_P26440_OID20833_v1_Neurology	LPA Variants	Inverse variance weighted	33	-0.00560257	0.0103273	0.587474	0.991534
VWA1	VWA1_Q6PCB0_OID21421_v1_Oncology	LPA Variants	Inverse variance weighted	33	0.00513638	0.00952326	0.589645	0.991534
TCN1	TCN1_P20061_OID30687_v1_Inflammation_II	LPA Variants	Inverse variance weighted	33	-0.00470971	0.00873892	0.589932	0.991534
CPA4	CPA4_Q9UI42_OID30606_v1_Inflammation_II	LPA Variants	Inverse variance weighted	33	0.00477304	0.00886471	0.590279	0.991534
ADGRG1	ADGRG1_Q9Y653_OID21294_v1_Oncology	LPA Variants	Inverse variance weighted	33	-0.00546332	0.0101581	0.590693	0.991534
SLC28A1	SLC28A1_O00337_OID31220_v1_Oncology_II	LPA Variants	Inverse variance weighted	33	-0.00544164	0.0101267	0.591021	0.991534
LRRC38	LRRC38_Q5VT99_OID30924_v1_Neurology_II	LPA Variants	Inverse variance weighted	33	-0.00511053	0.0095151	0.591201	0.991534
ADAM12	ADAM12_O43184_OID30491_v1_Inflammation_II	LPA Variants	Inverse variance weighted	33	-0.00575181	0.010717	0.591476	0.991534
STEAP4	STEAP4_Q687X5_OID30846_v1_Neurology_II	LPA Variants	Inverse variance weighted	33	-0.00542596	0.0101166	0.591721	0.991534
IL22RA1	IL22RA1_Q8N6P7_OID20449_v1_Inflammation	LPA Variants	Inverse variance weighted	33	-0.00525678	0.00980407	0.591832	0.991534
CXCL8	CXCL8_P10145_OID20631_v1_Inflammation	LPA Variants	Inverse variance weighted	33	0.00651171	0.0121579	0.592239	0.991534
MME	MME_P08473_OID21307_v1_Oncology	LPA Variants	Inverse variance weighted	33	-0.00510285	0.00953016	0.592344	0.991534
DNAJA1	DNAJA1_P31689_OID31204_v1_Oncology_II	LPA Variants	Inverse variance weighted	33	0.00580658	0.0108468	0.592423	0.991534
CRTAC1	CRTAC1_Q9NQ79_OID20279_v1_Cardiometabolic	LPA Variants	Inverse variance weighted	33	0.00473178	0.00884871	0.592828	0.991534
DIABLO	DIABLO_Q9NR28_OID20184_v1_Cardiometabolic	LPA Variants	Inverse variance weighted	33	-0.00525173	0.00982675	0.593043	0.991534
PAFAH1B3	PAFAH1B3_Q15102_OID30998_v1_Neurology_II	LPA Variants	Inverse variance weighted	33	-0.00538202	0.0100727	0.593121	0.991534
GSTP1	GSTP1_P09211_OID20876_v1_Neurology	LPA Variants	Inverse variance weighted	33	-0.00647945	0.0121486	0.593792	0.991534
ALDH1A1	ALDH1A1_P00352_OID21128_v1_Neurology	LPA Variants	Inverse variance weighted	33	0.00516081	0.00967925	0.593907	0.991534
PTPN1	PTPN1_P18031_OID20908_v1_Neurology	LPA Variants	Inverse variance weighted	33	0.00519512	0.00976251	0.594622	0.991534
NECAP2	NECAP2_Q9NVZ3_OID30089_v1_Cardiometabolic_II	LPA Variants	Inverse variance weighted	33	0.0053196	0.0100079	0.595045	0.991534
VSIG4	VSIG4_Q9Y279_OID21144_v1_Neurology	LPA Variants	Inverse variance weighted	33	0.00492983	0.00927736	0.595153	0.991534
LIFR	LIFR_P42702_OID20606_v1_Inflammation	LPA Variants	Inverse variance weighted	33	0.0057777	0.0108925	0.595814	0.991534
FADD	FADD_Q13158_OID20151_v1_Cardiometabolic	LPA Variants	Inverse variance weighted	33	-0.00516406	0.00978464	0.597658	0.991534
SHH	SHH_Q15465_OID30516_v1_Inflammation_II	LPA Variants	Inverse variance weighted	33	-0.00549772	0.0104221	0.597842	0.991534
STAT2	STAT2_P52630_OID30536_v1_Inflammation_II	LPA Variants	Inverse variance weighted	33	-0.00518779	0.00983474	0.597849	0.991534
GKN1	GKN1_Q9NS71_OID20885_v1_Neurology	LPA Variants	Inverse variance weighted	33	-0.00531083	0.0100701	0.597925	0.991534
CDHR5	CDHR5_Q9HBB8_OID20193_v1_Cardiometabolic	LPA Variants	Inverse variance weighted	33	0.0058042	0.0110074	0.597986	0.991534
EFCAB2	EFCAB2_Q5VUJ9_OID31313_v1_Oncology_II	LPA Variants	Inverse variance weighted	33	0.00506339	0.00960472	0.59807	0.991534
COMT	COMT_P21964_OID20086_v1_Cardiometabolic	LPA Variants	Inverse variance weighted	33	-0.00497772	0.0094429	0.598097	0.991534
SPARCL1	SPARCL1_Q14515_OID20361_v1_Cardiometabolic	LPA Variants	Inverse variance weighted	33	0.00493899	0.00938242	0.598604	0.991534
CRHR1	CRHR1_P34998_OID20055_v1_Cardiometabolic	LPA Variants	Inverse variance weighted	33	0.00529639	0.0100821	0.599357	0.991534
HBQ1	HBQ1_P09105_OID21433_v1_Oncology	LPA Variants	Inverse variance weighted	33	-0.00585441	0.0111468	0.599436	0.991534
OLR1	OLR1_P78380_OID20183_v1_Cardiometabolic	LPA Variants	Inverse variance weighted	33	0.00505989	0.00966725	0.600693	0.991534
GAD1	GAD1_Q99259_OID31166_v1_Oncology_II	LPA Variants	Inverse variance weighted	33	-0.00656568	0.012556	0.601035	0.991534
FCGR2A	FCGR2A_P12318_OID20391_v1_Cardiometabolic	LPA Variants	Inverse variance weighted	33	-0.00387336	0.00740755	0.601049	0.991534
FXYD5	FXYD5_Q96DB9_OID20463_v1_Inflammation	LPA Variants	Inverse variance weighted	33	-0.00536999	0.0103048	0.602285	0.991534
EDA2R	EDA2R_Q9HAV5_OID21451_v1_Oncology	LPA Variants	Inverse variance weighted	33	0.00395017	0.00758187	0.602365	0.991534
MYH7B	MYH7B_A7E2Y1_OID31178_v1_Oncology_II	LPA Variants	Inverse variance weighted	33	-0.00669142	0.0128694	0.603101	0.991675
IST1	IST1_P53990_OID31497_v1_Oncology_II	LPA Variants	Inverse variance weighted	33	0.00529772	0.010195	0.603316	0.991701
LAG3	LAG3_P18627_OID21315_v1_Oncology	LPA Variants	Inverse variance weighted	33	0.00488505	0.00940291	0.603394	0.991701
CIRBP	CIRBP_Q14011_OID31503_v1_Oncology_II	LPA Variants	Inverse variance weighted	33	0.00507301	0.00977316	0.603708	0.991701
MANSC4	MANSC4_A6NHS7_OID30141_v1_Cardiometabolic_II	LPA Variants	Inverse variance weighted	33	0.0045587	0.00878474	0.603807	0.991701
TGFBI	TGFBI_Q15582_OID20417_v1_Cardiometabolic	LPA Variants	Inverse variance weighted	33	-0.00456146	0.00881416	0.604796	0.991701
IDO1	IDO1_P14902_OID31050_v1_Neurology_II	LPA Variants	Inverse variance weighted	33	0.00591644	0.0114363	0.60492	0.991701
AKR7L	AKR7L_Q8NHP1_OID30488_v1_Inflammation_II	LPA Variants	Inverse variance weighted	33	0.00542771	0.0105083	0.605495	0.991701
CLEC14A	CLEC14A_Q86T13_OID21090_v1_Neurology	LPA Variants	Inverse variance weighted	33	0.00483319	0.00935805	0.605523	0.991701
CCL2	CCL2_P13500_OID21004_v1_Neurology	LPA Variants	Inverse variance weighted	33	0.00608742	0.0117885	0.605586	0.991701
F2R	F2R_P25116_OID20691_v1_Inflammation	LPA Variants	Inverse variance weighted	33	-0.00503364	0.00977222	0.606485	0.991701
ENPP2	ENPP2_Q13822_OID20288_v1_Cardiometabolic	LPA Variants	Inverse variance weighted	33	-0.00520716	0.010155	0.608114	0.991701
MAP2K6	MAP2K6_P52564_OID20552_v1_Inflammation	LPA Variants	Inverse variance weighted	33	-0.00595463	0.0116165	0.608229	0.991701
GGH	GGH_Q92820_OID20416_v1_Cardiometabolic	LPA Variants	Inverse variance weighted	33	-0.00607604	0.0118603	0.60844	0.991701
ADGRG2	ADGRG2_Q8IZP9_OID20189_v1_Cardiometabolic	LPA Variants	Inverse variance weighted	33	0.00491203	0.00958947	0.608489	0.991701
RETN	RETN_Q9HD89_OID20327_v1_Cardiometabolic	LPA Variants	Inverse variance weighted	33	0.0052853	0.0103228	0.608648	0.991701
CD248	CD248_Q9HCU0_OID30394_v1_Cardiometabolic_II	LPA Variants	Inverse variance weighted	33	-0.00561499	0.0109694	0.608737	0.991701
AIFM1	AIFM1_O95831_OID21287_v1_Oncology	LPA Variants	Inverse variance weighted	33	0.00503859	0.00984562	0.608819	0.991701
STXBP3	STXBP3_O00186_OID21240_v1_Oncology	LPA Variants	Inverse variance weighted	33	-0.00512319	0.0100132	0.608902	0.991701
FOLR2	FOLR2_P14207_OID21062_v1_Neurology	LPA Variants	Inverse variance weighted	33	0.00525533	0.0102921	0.609618	0.991701
SYTL4	SYTL4_Q96C24_OID30339_v1_Cardiometabolic_II	LPA Variants	Inverse variance weighted	33	0.00500688	0.00980827	0.609718	0.991701
EHD3	EHD3_Q9NZN3_OID30229_v1_Cardiometabolic_II	LPA Variants	Inverse variance weighted	33	-0.0051889	0.0101664	0.609774	0.991701
STAB2	STAB2_Q8WWQ8_OID30401_v1_Cardiometabolic_II	LPA Variants	Inverse variance weighted	33	-0.00449619	0.00881729	0.610101	0.991701
ITPRIP	ITPRIP_Q8IWB1_OID30860_v1_Neurology_II	LPA Variants	Inverse variance weighted	33	0.00511839	0.0100421	0.610266	0.991701
LCN2	LCN2_P80188_OID20392_v1_Cardiometabolic	LPA Variants	Inverse variance weighted	33	0.00483157	0.00949058	0.610688	0.991701
NPL	NPL_Q9BXD5_OID30329_v1_Cardiometabolic_II	LPA Variants	Inverse variance weighted	33	0.00440054	0.00865094	0.610978	0.991701
DNAJB2	DNAJB2_P25686_OID30661_v1_Inflammation_II	LPA Variants	Inverse variance weighted	33	-0.005356	0.0105392	0.611314	0.991701
CEACAM5	CEACAM5_P06731_OID21171_v1_Oncology	LPA Variants	Inverse variance weighted	33	0.00528937	0.0104261	0.611929	0.991701
VPS28	VPS28_Q9UK41_OID31273_v1_Oncology_II	LPA Variants	Inverse variance weighted	33	0.00538834	0.010629	0.612191	0.991701
ECE1	ECE1_P42892_OID20891_v1_Neurology	LPA Variants	Inverse variance weighted	33	-0.00501583	0.0098956	0.612242	0.991701
IL31	IL31_Q6EBC2_OID30487_v1_Inflammation_II	LPA Variants	Inverse variance weighted	33	-0.00511544	0.0100932	0.612279	0.991701
CILP	CILP_O75339_OID30399_v1_Cardiometabolic_II	LPA Variants	Inverse variance weighted	33	-0.00468214	0.00923908	0.612313	0.991701
PSPN	PSPN_O60542_OID20511_v1_Inflammation	LPA Variants	Inverse variance weighted	33	0.00363673	0.00718919	0.612954	0.991701
NTRK2	NTRK2_Q16620_OID20136_v1_Cardiometabolic	LPA Variants	Inverse variance weighted	33	-0.00529511	0.0104753	0.613218	0.991701
FUS	FUS_P35637_OID21256_v1_Oncology	LPA Variants	Inverse variance weighted	33	0.00497841	0.00988411	0.614487	0.991701
LCP1	LCP1_P13796_OID30367_v1_Cardiometabolic_II	LPA Variants	Inverse variance weighted	33	-0.00393038	0.00780995	0.614787	0.991701
AGR2	AGR2_O95994_OID20896_v1_Neurology	LPA Variants	Inverse variance weighted	33	-0.00498691	0.00992337	0.615286	0.991701
GNPDA1	GNPDA1_P46926_OID30197_v1_Cardiometabolic_II	LPA Variants	Inverse variance weighted	33	0.00540666	0.0107595	0.615316	0.991701
DLG4	DLG4_P78352_OID31071_v1_Neurology_II	LPA Variants	Inverse variance weighted	33	-0.00521126	0.0103793	0.615609	0.991701
NUBP1	NUBP1_P53384_OID31412_v1_Oncology_II	LPA Variants	Inverse variance weighted	33	-0.00499151	0.00996033	0.616273	0.991701
CACYBP	CACYBP_Q9HB71_OID30649_v1_Inflammation_II	LPA Variants	Inverse variance weighted	33	-0.00506846	0.0101223	0.616568	0.991701
CPXM1	CPXM1_Q96SM3_OID21479_v1_Oncology	LPA Variants	Inverse variance weighted	33	0.00468996	0.00937459	0.616875	0.991701
MDH1	MDH1_P40925_OID30669_v1_Inflammation_II	LPA Variants	Inverse variance weighted	33	-0.00499337	0.00998988	0.617185	0.991701
AKR1B10	AKR1B10_O60218_OID30955_v1_Neurology_II	LPA Variants	Inverse variance weighted	33	0.00502408	0.0100621	0.617562	0.991701
ATP5IF1	ATP5IF1_Q9UII2_OID20760_v1_Inflammation	LPA Variants	Inverse variance weighted	33	0.0049056	0.00982991	0.617746	0.991701
CAPS	CAPS_Q13938_OID31126_v1_Neurology_II	LPA Variants	Inverse variance weighted	33	0.00465379	0.00934057	0.618319	0.991701
DBNL	DBNL_Q9UJU6_OID20681_v1_Inflammation	LPA Variants	Inverse variance weighted	33	-0.00492634	0.00991334	0.619231	0.991701
KCNIP4	KCNIP4_Q6PIL6_OID20813_v1_Neurology	LPA Variants	Inverse variance weighted	33	0.00500586	0.0100929	0.61991	0.991701
MTR	MTR_Q99707_OID30110_v1_Cardiometabolic_II	LPA Variants	Inverse variance weighted	33	0.00579865	0.0117124	0.620538	0.991701
FOLR1	FOLR1_P15328_OID21529_v1_Oncology	LPA Variants	Inverse variance weighted	33	-0.00456077	0.00923242	0.62131	0.991701
CHIT1	CHIT1_Q13231_OID20312_v1_Cardiometabolic	LPA Variants	Inverse variance weighted	33	0.00364724	0.00738443	0.62137	0.991701
FGFR2	FGFR2_P21802_OID21478_v1_Oncology	LPA Variants	Inverse variance weighted	33	-0.00464761	0.00941049	0.621394	0.991701
DDX1	DDX1_Q92499_OID31518_v1_Oncology_II	LPA Variants	Inverse variance weighted	33	-0.00513019	0.0103926	0.62156	0.991701
SERPINC1	SERPINC1_P01008_OID30789_v1_Inflammation_II	LPA Variants	Inverse variance weighted	33	0.00547162	0.011087	0.621647	0.991701
CLEC11A	CLEC11A_Q9Y240_OID21112_v1_Neurology	LPA Variants	Inverse variance weighted	33	0.00478806	0.00970361	0.621708	0.991701
ERMAP	ERMAP_Q96PL5_OID30539_v1_Inflammation_II	LPA Variants	Inverse variance weighted	33	-0.00444882	0.00903327	0.622371	0.991701
LTBR	LTBR_P36941_OID20768_v1_Inflammation	LPA Variants	Inverse variance weighted	33	0.00450674	0.00915531	0.62254	0.991701
LRRC25	LRRC25_Q8N386_OID21333_v1_Oncology	LPA Variants	Inverse variance weighted	33	0.00463202	0.00943033	0.623297	0.991701
GGACT	GGACT_Q9BVM4_OID30290_v1_Cardiometabolic_II	LPA Variants	Inverse variance weighted	33	-0.00457255	0.00932173	0.623762	0.991701
SMAD3	SMAD3_P84022_OID31418_v1_Oncology_II	LPA Variants	Inverse variance weighted	33	0.00470553	0.0096158	0.624591	0.991701
FGF19	FGF19_O95750_OID20715_v1_Inflammation	LPA Variants	Inverse variance weighted	33	0.00488813	0.00999227	0.624706	0.991701
LRRFIP1	LRRFIP1_Q32MZ4_OID31344_v1_Oncology_II	LPA Variants	Inverse variance weighted	33	-0.00466709	0.00956356	0.625545	0.991701
CLEC12A	CLEC12A_Q5QGZ9_OID30552_v1_Inflammation_II	LPA Variants	Inverse variance weighted	33	-0.0046624	0.00956878	0.626081	0.991701
PECAM1	PECAM1_P16284_OID21131_v1_Neurology	LPA Variants	Inverse variance weighted	33	-0.00446829	0.00924172	0.628747	0.991701
SLC4A1	SLC4A1_P02730_OID30369_v1_Cardiometabolic_II	LPA Variants	Inverse variance weighted	33	-0.00489951	0.0101475	0.629218	0.991701
PNMA2	PNMA2_Q9UL42_OID30842_v1_Neurology_II	LPA Variants	Inverse variance weighted	33	0.00488503	0.0101203	0.62931	0.991701
PM20D1	PM20D1_Q6GTS8_OID20149_v1_Cardiometabolic	LPA Variants	Inverse variance weighted	33	0.00403318	0.00837308	0.63003	0.991701
MTIF3	MTIF3_Q9H2K0_OID31513_v1_Oncology_II	LPA Variants	Inverse variance weighted	33	0.00472911	0.00985361	0.631272	0.991701
RNASE1	RNASE1_P07998_OID30672_v1_Inflammation_II	LPA Variants	Inverse variance weighted	33	0.00440741	0.00922054	0.632651	0.991701
PTEN	PTEN_P60484_OID20794_v1_Neurology	LPA Variants	Inverse variance weighted	33	-0.00497083	0.010407	0.632903	0.991701
FCN1	FCN1_O00602_OID30690_v1_Inflammation_II	LPA Variants	Inverse variance weighted	33	-0.0046247	0.00968551	0.633016	0.991701
BAG4	BAG4_O95429_OID30474_v1_Inflammation_II	LPA Variants	Inverse variance weighted	33	-0.00533872	0.0111836	0.633098	0.991701
SPINK1	SPINK1_P00995_OID21097_v1_Neurology	LPA Variants	Inverse variance weighted	33	-0.00475089	0.00996213	0.633437	0.991701
LYPD1	LYPD1_Q8N2G4_OID20821_v1_Neurology	LPA Variants	Inverse variance weighted	33	0.00481142	0.0101019	0.633867	0.991701
ENTPD6	ENTPD6_O75354_OID20100_v1_Cardiometabolic	LPA Variants	Inverse variance weighted	33	-0.0047466	0.00997116	0.634051	0.991701
SCGN	SCGN_O76038_OID20457_v1_Inflammation	LPA Variants	Inverse variance weighted	33	0.0048342	0.0101779	0.634808	0.991701
CELA2A	CELA2A_P08217_OID30411_v1_Cardiometabolic_II	LPA Variants	Inverse variance weighted	33	0.00601754	0.0126811	0.635123	0.991701
GFRA2	GFRA2_O00451_OID21330_v1_Oncology	LPA Variants	Inverse variance weighted	33	-0.0044911	0.00946461	0.635132	0.991701
SHC1	SHC1_P29353_OID31222_v1_Oncology_II	LPA Variants	Inverse variance weighted	33	0.00487793	0.0102825	0.635221	0.991701
CXCL1	CXCL1_P09341_OID20762_v1_Inflammation	LPA Variants	Inverse variance weighted	33	0.00419466	0.0088491	0.635485	0.991701
CD300C	CD300C_Q08708_OID21010_v1_Neurology	LPA Variants	Inverse variance weighted	33	0.00409899	0.00865229	0.63568	0.991701
LIF	LIF_P15018_OID20824_v1_Neurology	LPA Variants	Inverse variance weighted	33	0.00571209	0.0120804	0.636328	0.991701
OSCAR	OSCAR_Q8IYS5_OID20776_v1_Inflammation	LPA Variants	Inverse variance weighted	33	0.00397489	0.00840885	0.636425	0.991701
ELOB	ELOB_Q15370_OID30127_v1_Cardiometabolic_II	LPA Variants	Inverse variance weighted	33	0.00472846	0.0100158	0.636855	0.991701
PPP1CC	PPP1CC_P36873_OID31360_v1_Oncology_II	LPA Variants	Inverse variance weighted	33	-0.00460385	0.00975663	0.63702	0.991701
RNF168	RNF168_Q8IYW5_OID30506_v1_Inflammation_II	LPA Variants	Inverse variance weighted	33	-0.00554774	0.0117588	0.637072	0.991701
FGD3	FGD3_Q5JSP0_OID31040_v1_Neurology_II	LPA Variants	Inverse variance weighted	33	-0.00459736	0.00975098	0.6373	0.991701
ICAM2	ICAM2_P13598_OID20248_v1_Cardiometabolic	LPA Variants	Inverse variance weighted	33	-0.00352241	0.00747923	0.63767	0.991701
VWC2L	VWC2L_B2RUY7_OID31002_v1_Neurology_II	LPA Variants	Inverse variance weighted	33	0.00492067	0.0104818	0.638748	0.991701
PDGFC	PDGFC_Q9NRA1_OID21183_v1_Oncology	LPA Variants	Inverse variance weighted	33	-0.0046519	0.00991545	0.638957	0.991701
TGM2	TGM2_P21980_OID20141_v1_Cardiometabolic	LPA Variants	Inverse variance weighted	33	-0.00548008	0.0116967	0.639416	0.991701
DNAJC9	DNAJC9_Q8WXX5_OID31472_v1_Oncology_II	LPA Variants	Inverse variance weighted	33	0.00475588	0.0101594	0.639694	0.991701
ANXA10	ANXA10_Q9UJ72_OID20886_v1_Neurology	LPA Variants	Inverse variance weighted	33	-0.00526086	0.011241	0.63978	0.991701
KIAA1549	KIAA1549_Q9HCM3_OID31307_v1_Oncology_II	LPA Variants	Inverse variance weighted	33	-0.00470126	0.0100459	0.639801	0.991701
TBCA	TBCA_O75347_OID30616_v1_Inflammation_II	LPA Variants	Inverse variance weighted	33	0.00481137	0.0102837	0.63988	0.991701
CYB5A	CYB5A_P00167_OID31171_v1_Oncology_II	LPA Variants	Inverse variance weighted	33	-0.00526852	0.0112692	0.640131	0.991701
BAG3	BAG3_O95817_OID20972_v1_Neurology	LPA Variants	Inverse variance weighted	33	-0.00499681	0.0106957	0.640373	0.991701
CRISP3	CRISP3_P54108_OID30715_v1_Inflammation_II	LPA Variants	Inverse variance weighted	33	-0.00441455	0.0094634	0.640867	0.991701
IGFBP1	IGFBP1_P08833_OID20246_v1_Cardiometabolic	LPA Variants	Inverse variance weighted	33	-0.00469009	0.0100637	0.641187	0.991701
PSMG3	PSMG3_Q9BT73_OID20549_v1_Inflammation	LPA Variants	Inverse variance weighted	33	0.00481113	0.0103291	0.641369	0.991701
KIR2DL3	KIR2DL3_P43628_OID21196_v1_Oncology	LPA Variants	Inverse variance weighted	33	0.00443565	0.00956734	0.642917	0.991701
TEX101	TEX101_Q9BY14_OID30971_v1_Neurology_II	LPA Variants	Inverse variance weighted	33	-0.00316798	0.00686837	0.644625	0.991701
NELL2	NELL2_Q99435_OID20706_v1_Inflammation	LPA Variants	Inverse variance weighted	33	-0.00514774	0.011163	0.644695	0.991701
CRYBB1	CRYBB1_P53674_OID30319_v1_Cardiometabolic_II	LPA Variants	Inverse variance weighted	33	-0.00445522	0.00966597	0.644857	0.991701
HAO1	HAO1_Q9UJM8_OID21395_v1_Oncology	LPA Variants	Inverse variance weighted	33	0.00433929	0.009417	0.644947	0.991701
RBFOX3	RBFOX3_A6NFN3_OID30984_v1_Neurology_II	LPA Variants	Inverse variance weighted	33	0.00407931	0.00886264	0.645314	0.991701
SPINT3	SPINT3_P49223_OID31509_v1_Oncology_II	LPA Variants	Inverse variance weighted	33	-0.00281234	0.00611841	0.645766	0.991701
ZPR1	ZPR1_O75312_OID30801_v1_Neurology_II	LPA Variants	Inverse variance weighted	33	0.00558829	0.0121644	0.645949	0.991701
HGS	HGS_O14964_OID21175_v1_Oncology	LPA Variants	Inverse variance weighted	33	0.00454571	0.00991997	0.646781	0.991701
SLIRP	SLIRP_Q9GZT3_OID31174_v1_Oncology_II	LPA Variants	Inverse variance weighted	33	0.00529819	0.0115709	0.647031	0.991701
BCL2L15	BCL2L15_Q5TBC7_OID30498_v1_Inflammation_II	LPA Variants	Inverse variance weighted	33	0.00441686	0.00964921	0.647137	0.991701
WFDC1	WFDC1_Q9HC57_OID31366_v1_Oncology_II	LPA Variants	Inverse variance weighted	33	0.00450738	0.00988771	0.648493	0.991701
HBEGF	HBEGF_Q99075_OID21465_v1_Oncology	LPA Variants	Inverse variance weighted	33	0.0043546	0.0095647	0.648909	0.991701
NID2	NID2_Q14112_OID21085_v1_Neurology	LPA Variants	Inverse variance weighted	33	-0.00402647	0.00884925	0.649104	0.991701
PNLIP	PNLIP_P16233_OID30693_v1_Inflammation_II	LPA Variants	Inverse variance weighted	33	0.00520166	0.0114356	0.649205	0.991701
CERT	CERT_Q9Y5P4_OID20857_v1_Neurology	LPA Variants	Inverse variance weighted	33	-0.00500539	0.0110092	0.649358	0.991701
TXNDC15	TXNDC15_Q96J42_OID21495_v1_Oncology	LPA Variants	Inverse variance weighted	33	-0.0041009	0.00902261	0.649459	0.991701
RUVBL1	RUVBL1_Q9Y265_OID21211_v1_Oncology	LPA Variants	Inverse variance weighted	33	0.00553099	0.0122066	0.650467	0.991701
PTPRC	PTPRC_P08575_OID30380_v1_Cardiometabolic_II	LPA Variants	Inverse variance weighted	33	0.00454982	0.0100428	0.650518	0.991701
COL1A1	COL1A1_P02452_OID20335_v1_Cardiometabolic	LPA Variants	Inverse variance weighted	33	-0.00450178	0.00993677	0.650518	0.991701
CDH2	CDH2_P19022_OID20170_v1_Cardiometabolic	LPA Variants	Inverse variance weighted	33	-0.0040438	0.00892689	0.650555	0.991701
PPP1R12B	PPP1R12B_O60237_OID31304_v1_Oncology_II	LPA Variants	Inverse variance weighted	33	0.00451413	0.00996983	0.650708	0.991701
DEFB118	DEFB118_Q96PH6_OID30858_v1_Neurology_II	LPA Variants	Inverse variance weighted	33	0.00457805	0.0101279	0.651252	0.991701
GRPEL1	GRPEL1_Q9HAV7_OID21309_v1_Oncology	LPA Variants	Inverse variance weighted	33	0.00495401	0.0109648	0.651405	0.991701
PDCD1	PDCD1_Q15116_OID21396_v1_Oncology	LPA Variants	Inverse variance weighted	33	0.0045165	0.00999888	0.651485	0.991701
LAT	LAT_O43561_OID20640_v1_Inflammation	LPA Variants	Inverse variance weighted	33	-0.00441401	0.009773	0.651518	0.991701
PRKAR1A	PRKAR1A_P10644_OID20146_v1_Cardiometabolic	LPA Variants	Inverse variance weighted	33	0.00480111	0.0106397	0.651815	0.991701
MSLNL	MSLNL_Q96KJ4_OID30939_v1_Neurology_II	LPA Variants	Inverse variance weighted	33	0.00499566	0.0110857	0.652248	0.991701
BRD2	BRD2_P25440_OID30826_v1_Neurology_II	LPA Variants	Inverse variance weighted	33	0.00455164	0.0101025	0.652316	0.991701
NECTIN2	NECTIN2_Q92692_OID20222_v1_Cardiometabolic	LPA Variants	Inverse variance weighted	33	0.00428159	0.00951826	0.652834	0.991701
C1QA	C1QA_P02745_OID20654_v1_Inflammation	LPA Variants	Inverse variance weighted	33	-0.0043685	0.00972506	0.653288	0.991701
SLA2	SLA2_Q9H6Q3_OID31017_v1_Neurology_II	LPA Variants	Inverse variance weighted	33	0.00439843	0.00979894	0.653527	0.991701
SCARF1	SCARF1_Q14162_OID20297_v1_Cardiometabolic	LPA Variants	Inverse variance weighted	33	-0.00419327	0.00935137	0.653856	0.991701
CSTB	CSTB_P04080_OID20294_v1_Cardiometabolic	LPA Variants	Inverse variance weighted	33	0.00408919	0.00911973	0.653872	0.991701
LMNB1	LMNB1_P20700_OID31501_v1_Oncology_II	LPA Variants	Inverse variance weighted	33	-0.00436161	0.0097321	0.654032	0.991701
BST2	BST2_Q10589_OID21029_v1_Neurology	LPA Variants	Inverse variance weighted	33	-0.00445591	0.00994396	0.65408	0.991701
TJP3	TJP3_O95049_OID30798_v1_Neurology_II	LPA Variants	Inverse variance weighted	33	0.00452514	0.010107	0.654354	0.991701
CNP	CNP_P09543_OID30285_v1_Cardiometabolic_II	LPA Variants	Inverse variance weighted	33	-0.0048086	0.0107636	0.655059	0.991701
DAG1	DAG1_Q14118_OID20774_v1_Inflammation	LPA Variants	Inverse variance weighted	33	-0.00436372	0.00976798	0.655065	0.991701
GP1BB	GP1BB_P13224_OID30174_v1_Cardiometabolic_II	LPA Variants	Inverse variance weighted	33	0.00483838	0.0108352	0.655204	0.991701
SCN3B	SCN3B_Q9NY72_OID30804_v1_Neurology_II	LPA Variants	Inverse variance weighted	33	0.00516643	0.0115781	0.655436	0.991701
CD27	CD27_P26842_OID21527_v1_Oncology	LPA Variants	Inverse variance weighted	33	0.00414487	0.00931332	0.656285	0.991701
ARHGAP25	ARHGAP25_P42331_OID21255_v1_Oncology	LPA Variants	Inverse variance weighted	33	-0.00440183	0.00989821	0.65653	0.991701
FKBP14	FKBP14_Q9NWM8_OID31065_v1_Neurology_II	LPA Variants	Inverse variance weighted	33	-0.0043399	0.00979014	0.657554	0.991701
GPRC5C	GPRC5C_Q9NQ84_OID31340_v1_Oncology_II	LPA Variants	Inverse variance weighted	33	-0.0048311	0.0108988	0.657572	0.991701
VASN	VASN_Q6EMK4_OID20345_v1_Cardiometabolic	LPA Variants	Inverse variance weighted	33	0.00411086	0.00927553	0.657625	0.991701
APP	APP_P05067_OID21070_v1_Neurology	LPA Variants	Inverse variance weighted	33	-0.00430572	0.0097587	0.659055	0.991701
SIGLEC1	SIGLEC1_Q9BZZ2_OID20690_v1_Inflammation	LPA Variants	Inverse variance weighted	33	0.00397104	0.00902762	0.660026	0.991701
FOXJ3	FOXJ3_Q9UPW0_OID30445_v1_Inflammation_II	LPA Variants	Inverse variance weighted	33	0.00435644	0.00990609	0.6601	0.991701
ADAM15	ADAM15_Q13444_OID20109_v1_Cardiometabolic	LPA Variants	Inverse variance weighted	33	-0.00406834	0.00925638	0.660287	0.991701
CSF3	CSF3_P09919_OID20491_v1_Inflammation	LPA Variants	Inverse variance weighted	33	-0.00424025	0.00965235	0.660446	0.991701
ITGB6	ITGB6_P18564_OID20493_v1_Inflammation	LPA Variants	Inverse variance weighted	33	-0.0046815	0.01067	0.66084	0.991701
ACOT13	ACOT13_Q9NPJ3_OID31522_v1_Oncology_II	LPA Variants	Inverse variance weighted	33	-0.00431633	0.00984313	0.661015	0.991701
ATRAID	ATRAID_Q6UW56_OID31451_v1_Oncology_II	LPA Variants	Inverse variance weighted	33	-0.00415545	0.00947843	0.661088	0.991701
HMOX2	HMOX2_P30519_OID20887_v1_Neurology	LPA Variants	Inverse variance weighted	33	0.00430923	0.009852	0.661824	0.991701
DCN	DCN_P07585_OID20106_v1_Cardiometabolic	LPA Variants	Inverse variance weighted	33	-0.00467445	0.0107059	0.662383	0.991701
TCL1B	TCL1B_O95988_OID20058_v1_Cardiometabolic	LPA Variants	Inverse variance weighted	33	0.00440249	0.0100962	0.662797	0.991701
NELL1	NELL1_Q92832_OID21494_v1_Oncology	LPA Variants	Inverse variance weighted	33	0.00503526	0.0115716	0.663462	0.991701
CEP164	CEP164_Q9UPV0_OID20441_v1_Inflammation	LPA Variants	Inverse variance weighted	33	0.00437136	0.0100739	0.664339	0.991701
PITHD1	PITHD1_Q9GZP4_OID31215_v1_Oncology_II	LPA Variants	Inverse variance weighted	33	-0.00453136	0.0104756	0.665333	0.991701
SMTN	SMTN_P53814_OID31154_v1_Neurology_II	LPA Variants	Inverse variance weighted	33	0.00413894	0.00957968	0.665702	0.991701
SOX9	SOX9_P48436_OID30905_v1_Neurology_II	LPA Variants	Inverse variance weighted	33	0.00432707	0.0100178	0.665787	0.991701
EPHA2	EPHA2_P29317_OID21342_v1_Oncology	LPA Variants	Inverse variance weighted	33	-0.00405611	0.00939229	0.665846	0.991701
TNR	TNR_Q92752_OID20957_v1_Neurology	LPA Variants	Inverse variance weighted	33	-0.0054324	0.0125866	0.66603	0.991701
TRIM26	TRIM26_Q12899_OID31207_v1_Oncology_II	LPA Variants	Inverse variance weighted	33	-0.00435444	0.0101055	0.666542	0.991701
TADA3	TADA3_O75528_OID31422_v1_Oncology_II	LPA Variants	Inverse variance weighted	33	0.00424643	0.00988058	0.667359	0.991701
NBL1	NBL1_P41271_OID21486_v1_Oncology	LPA Variants	Inverse variance weighted	33	0.004088	0.00951441	0.66744	0.991701
AFP	AFP_P02771_OID20978_v1_Neurology	LPA Variants	Inverse variance weighted	33	0.00591608	0.0137703	0.667467	0.991701
PBLD	PBLD_P30039_OID20839_v1_Neurology	LPA Variants	Inverse variance weighted	33	-0.00398607	0.00930652	0.668426	0.991701
SPP1	SPP1_P10451_OID20322_v1_Cardiometabolic	LPA Variants	Inverse variance weighted	33	0.00398332	0.00932352	0.66921	0.991701
HAVCR1	HAVCR1_Q96D42_OID21422_v1_Oncology	LPA Variants	Inverse variance weighted	33	0.00337328	0.00790221	0.669468	0.991701
ITPA	ITPA_Q9BY32_OID30082_v1_Cardiometabolic_II	LPA Variants	Inverse variance weighted	33	0.00364408	0.00855347	0.670082	0.991701
MUC16	MUC16_Q8WXI7_OID21378_v1_Oncology	LPA Variants	Inverse variance weighted	33	0.00443197	0.0104228	0.670677	0.991701
DNLZ	DNLZ_Q5SXM8_OID30822_v1_Neurology_II	LPA Variants	Inverse variance weighted	33	-0.00428662	0.0100837	0.670762	0.991701
PLPBP	PLPBP_O94903_OID20144_v1_Cardiometabolic	LPA Variants	Inverse variance weighted	33	0.00452684	0.0106542	0.670918	0.991701
ANGPT1	ANGPT1_Q15389_OID20740_v1_Inflammation	LPA Variants	Inverse variance weighted	33	0.00410075	0.00965892	0.67116	0.991701
ERBB2	ERBB2_P04626_OID21520_v1_Oncology	LPA Variants	Inverse variance weighted	33	-0.00467801	0.0110371	0.67168	0.991701
FOS	FOS_P01100_OID31221_v1_Oncology_II	LPA Variants	Inverse variance weighted	33	0.00447155	0.0105576	0.671903	0.991701
CTSD	CTSD_P07339_OID20358_v1_Cardiometabolic	LPA Variants	Inverse variance weighted	33	0.00396747	0.00936919	0.67196	0.991701
RNF4	RNF4_P78317_OID31321_v1_Oncology_II	LPA Variants	Inverse variance weighted	33	0.0042443	0.0100285	0.672131	0.991701
FCRL6	FCRL6_Q6DN72_OID20529_v1_Inflammation	LPA Variants	Inverse variance weighted	33	-0.00362677	0.00857017	0.67216	0.991701
PDGFRB	PDGFRB_P09619_OID20268_v1_Cardiometabolic	LPA Variants	Inverse variance weighted	33	0.00271063	0.00640556	0.672172	0.991701
ADAMTS4	ADAMTS4_O75173_OID30471_v1_Inflammation_II	LPA Variants	Inverse variance weighted	33	-0.00413666	0.0097771	0.672225	0.991701
FXN	FXN_Q16595_OID21442_v1_Oncology	LPA Variants	Inverse variance weighted	33	-0.00414543	0.00980556	0.672468	0.991701
CRX	CRX_O43186_OID20070_v1_Cardiometabolic	LPA Variants	Inverse variance weighted	33	0.004259	0.010097	0.673166	0.991701
MOG	MOG_Q16653_OID21384_v1_Oncology	LPA Variants	Inverse variance weighted	33	-0.00435668	0.0103567	0.674001	0.991701
SERPINF2	SERPINF2_P08697_OID30779_v1_Inflammation_II	LPA Variants	Inverse variance weighted	33	0.00637307	0.0151814	0.674635	0.991701
EIF4EBP1	EIF4EBP1_Q13541_OID20162_v1_Cardiometabolic	LPA Variants	Inverse variance weighted	33	0.00399506	0.00954739	0.675621	0.991701
FKBP5	FKBP5_Q13451_OID20937_v1_Neurology	LPA Variants	Inverse variance weighted	33	-0.00434561	0.0104162	0.676533	0.991701
TLR4	TLR4_O00206_OID30428_v1_Inflammation_II	LPA Variants	Inverse variance weighted	33	-0.00541603	0.0129997	0.676952	0.991701
RET	RET_P07949_OID21346_v1_Oncology	LPA Variants	Inverse variance weighted	33	-0.00377132	0.00905453	0.677035	0.991701
MAMDC4	MAMDC4_Q6UXC1_OID31342_v1_Oncology_II	LPA Variants	Inverse variance weighted	33	0.00393699	0.00947362	0.677722	0.991701
ASGR2	ASGR2_P07307_OID30679_v1_Inflammation_II	LPA Variants	Inverse variance weighted	33	-0.00462117	0.0111331	0.678082	0.991701
ACHE	ACHE_P22303_OID30585_v1_Inflammation_II	LPA Variants	Inverse variance weighted	33	-0.00467418	0.0112612	0.678092	0.991701
SDHB	SDHB_P21912_OID31436_v1_Oncology_II	LPA Variants	Inverse variance weighted	33	-0.00497428	0.0120234	0.679081	0.991701
EXOSC10	EXOSC10_Q01780_OID30083_v1_Cardiometabolic_II	LPA Variants	Inverse variance weighted	33	0.00418774	0.0101238	0.679127	0.991701
SPACA5	SPACA5_SPACA5B_Q96QH8_OID30990_v1_Neurology_II	LPA Variants	Inverse variance weighted	33	0.00401467	0.00973057	0.679912	0.991866
HNF1A	HNF1A_P20823_OID30919_v1_Neurology_II	LPA Variants	Inverse variance weighted	33	0.00458388	0.0111658	0.681417	0.992422
LYPD8	LYPD8_Q6UX82_OID21251_v1_Oncology	LPA Variants	Inverse variance weighted	33	-0.00373984	0.00911088	0.681454	0.992422
ERN1	ERN1_O75460_OID31391_v1_Oncology_II	LPA Variants	Inverse variance weighted	33	0.00469892	0.0114551	0.681656	0.992422
GIP	GIP_P09681_OID30288_v1_Cardiometabolic_II	LPA Variants	Inverse variance weighted	33	-0.00386143	0.00942472	0.682017	0.992422
FAS	FAS_P25445_OID20316_v1_Cardiometabolic	LPA Variants	Inverse variance weighted	33	-0.00362481	0.00887549	0.682975	0.992546
IKZF2	IKZF2_Q9UKS7_OID21213_v1_Oncology	LPA Variants	Inverse variance weighted	33	-0.00480361	0.0117969	0.683866	0.992811
EHBP1	EHBP1_Q8NDI1_OID30302_v1_Cardiometabolic_II	LPA Variants	Inverse variance weighted	33	0.00391048	0.00960565	0.683933	0.992811
SAA4	SAA4_P35542_OID30726_v1_Inflammation_II	LPA Variants	Inverse variance weighted	33	-0.00385099	0.00946706	0.684171	0.992921
GCNT1	GCNT1_Q02742_OID21379_v1_Oncology	LPA Variants	Inverse variance weighted	33	-0.00367556	0.00906924	0.685274	0.993509
SERPINE2	SERPINE2_P07093_OID30359_v1_Cardiometabolic_II	LPA Variants	Inverse variance weighted	33	0.00379839	0.00937752	0.685439	0.993509
FGR	FGR_P09769_OID20828_v1_Neurology	LPA Variants	Inverse variance weighted	33	0.00390126	0.00964141	0.685745	0.993509
FKBP1B	FKBP1B_P68106_OID20618_v1_Inflammation	LPA Variants	Inverse variance weighted	33	-0.00414512	0.0102587	0.686169	0.993599
PDGFA	PDGFA_P04085_OID20313_v1_Cardiometabolic	LPA Variants	Inverse variance weighted	33	0.0038698	0.00961667	0.687386	0.994707
SNAP23	SNAP23_O00161_OID20218_v1_Cardiometabolic	LPA Variants	Inverse variance weighted	33	-0.00390911	0.00975211	0.688532	0.995061
LRIG1	LRIG1_Q96JA1_OID21429_v1_Oncology	LPA Variants	Inverse variance weighted	33	-0.00355297	0.00888547	0.689258	0.995531
STX16	STX16_O14662_OID21170_v1_Oncology	LPA Variants	Inverse variance weighted	33	-0.00397926	0.00997144	0.689845	0.995531
KIF1C	KIF1C_O43896_OID30163_v1_Cardiometabolic_II	LPA Variants	Inverse variance weighted	33	-0.00395866	0.0099353	0.690303	0.995531
GP2	GP2_P55259_OID20090_v1_Cardiometabolic	LPA Variants	Inverse variance weighted	33	0.00432715	0.0108644	0.690419	0.995531
IL18BP	IL18BP_O95998_OID20348_v1_Cardiometabolic	LPA Variants	Inverse variance weighted	33	-0.00366622	0.00922754	0.691137	0.995887
USP25	USP25_Q9UHP3_OID31428_v1_Oncology_II	LPA Variants	Inverse variance weighted	33	0.00381733	0.00963761	0.69204	0.99652
SPINK6	SPINK6_Q6UWN8_OID21450_v1_Oncology	LPA Variants	Inverse variance weighted	33	-0.00359203	0.00912516	0.693847	0.99716
PTTG1	PTTG1_O95997_OID31326_v1_Oncology_II	LPA Variants	Inverse variance weighted	33	0.00397078	0.0100989	0.694179	0.99716
LYPLA2	LYPLA2_O95372_OID30817_v1_Neurology_II	LPA Variants	Inverse variance weighted	33	0.00397426	0.0101298	0.694812	0.99716
DFFA	DFFA_O00273_OID20620_v1_Inflammation	LPA Variants	Inverse variance weighted	33	-0.00389141	0.0099201	0.694855	0.99716
SF3B4	SF3B4_Q15427_OID21278_v1_Oncology	LPA Variants	Inverse variance weighted	33	-0.00402003	0.0102494	0.694894	0.99716
PLEKHO1	PLEKHO1_Q53GL0_OID31088_v1_Neurology_II	LPA Variants	Inverse variance weighted	33	-0.00379507	0.009678	0.694959	0.99716
CNPY2	CNPY2_Q9Y2B0_OID20069_v1_Cardiometabolic	LPA Variants	Inverse variance weighted	33	-0.00397149	0.0101507	0.69561	0.99716
QDPR	QDPR_P09417_OID20174_v1_Cardiometabolic	LPA Variants	Inverse variance weighted	33	0.00366426	0.00943487	0.697739	0.99716
ARHGEF12	ARHGEF12_Q9NZN5_OID20554_v1_Inflammation	LPA Variants	Inverse variance weighted	33	0.00375663	0.00967878	0.697919	0.99716
ANGPTL7	ANGPTL7_O43827_OID21412_v1_Oncology	LPA Variants	Inverse variance weighted	33	0.00380844	0.00982736	0.698361	0.99716
CX3CL1	CX3CL1_P78423_OID20976_v1_Neurology	LPA Variants	Inverse variance weighted	33	-0.00372231	0.00961394	0.698624	0.99716
PARK7	PARK7_Q99497_OID21160_v1_Neurology	LPA Variants	Inverse variance weighted	33	-0.0038612	0.00998759	0.699052	0.99716
SLIT2	SLIT2_O94813_OID20862_v1_Neurology	LPA Variants	Inverse variance weighted	33	0.00397067	0.0102815	0.699352	0.99716
KLK6	KLK6_Q92876_OID21526_v1_Oncology	LPA Variants	Inverse variance weighted	33	0.00414188	0.0107287	0.699456	0.99716
SUSD4	SUSD4_Q5VX71_OID31398_v1_Oncology_II	LPA Variants	Inverse variance weighted	33	0.00382257	0.00990283	0.699491	0.99716
TEK	TEK_Q02763_OID21496_v1_Oncology	LPA Variants	Inverse variance weighted	33	-0.00331817	0.00859858	0.699572	0.99716
L3HYPDH	L3HYPDH_Q96EM0_OID30314_v1_Cardiometabolic_II	LPA Variants	Inverse variance weighted	33	0.00393652	0.01021	0.699826	0.99716
MSTN	MSTN_O14793_OID20115_v1_Cardiometabolic	LPA Variants	Inverse variance weighted	33	-0.00363829	0.0094487	0.700195	0.99716
HTRA2	HTRA2_O43464_OID21471_v1_Oncology	LPA Variants	Inverse variance weighted	33	-0.00377943	0.00982012	0.700337	0.99716
CDAN1	CDAN1_Q8IWY9_OID31076_v1_Neurology_II	LPA Variants	Inverse variance weighted	33	0.00383468	0.00997029	0.700526	0.99716
CSF2	CSF2_P04141_OID30072_v1_Cardiometabolic_II	LPA Variants	Inverse variance weighted	33	0.00397298	0.0103329	0.700608	0.99716
CPLX2	CPLX2_Q6PUV4_OID31186_v1_Oncology_II	LPA Variants	Inverse variance weighted	33	0.0044386	0.0115464	0.700671	0.99716
CCNE1	CCNE1_P24864_OID30456_v1_Inflammation_II	LPA Variants	Inverse variance weighted	33	0.00386574	0.0100706	0.70108	0.99716
THBS4	THBS4_P35443_OID20368_v1_Cardiometabolic	LPA Variants	Inverse variance weighted	33	0.00424383	0.0110609	0.701215	0.99716
TNXB	TNXB_P22105_OID21107_v1_Neurology	LPA Variants	Inverse variance weighted	33	-0.00369005	0.00962928	0.701563	0.99716
ICAM5	ICAM5_Q9UMF0_OID20145_v1_Cardiometabolic	LPA Variants	Inverse variance weighted	33	0.00291554	0.00760966	0.701619	0.99716
KHDC3L	KHDC3L_Q587J8_OID31245_v1_Oncology_II	LPA Variants	Inverse variance weighted	33	-0.00413152	0.0108193	0.70256	0.99716
LMOD1	LMOD1_P29536_OID31416_v1_Oncology_II	LPA Variants	Inverse variance weighted	33	-0.0033463	0.00881242	0.704149	0.99716
CBLN4	CBLN4_Q9NTU7_OID21386_v1_Oncology	LPA Variants	Inverse variance weighted	33	-0.00360544	0.00949668	0.704203	0.99716
NCR1	NCR1_O76036_OID20566_v1_Inflammation	LPA Variants	Inverse variance weighted	33	-0.00349435	0.00923106	0.705028	0.99716
ADA	ADA_P00813_OID20645_v1_Inflammation	LPA Variants	Inverse variance weighted	33	0.00343066	0.00906338	0.705045	0.99716
DPP4	DPP4_P27487_OID20406_v1_Cardiometabolic	LPA Variants	Inverse variance weighted	33	-0.00474618	0.0125495	0.705285	0.99716
CDC42BPB	CDC42BPB_Q9Y5S2_OID31485_v1_Oncology_II	LPA Variants	Inverse variance weighted	33	0.00363382	0.00961793	0.705566	0.99716
GPR158	GPR158_Q5T848_OID31013_v1_Neurology_II	LPA Variants	Inverse variance weighted	33	0.0036612	0.00970281	0.705925	0.99716
AP1G2	AP1G2_O75843_OID31348_v1_Oncology_II	LPA Variants	Inverse variance weighted	33	0.0036325	0.00967234	0.707247	0.99716
EPCAM	EPCAM_P16422_OID20743_v1_Inflammation	LPA Variants	Inverse variance weighted	33	-0.00352825	0.00939662	0.707303	0.99716
TNFSF8	TNFSF8_P32971_OID30384_v1_Cardiometabolic_II	LPA Variants	Inverse variance weighted	33	-0.00356507	0.00952184	0.7081	0.99716
PLXNA4	PLXNA4_Q9HCM2_OID20597_v1_Inflammation	LPA Variants	Inverse variance weighted	33	0.00389814	0.010412	0.708115	0.99716
FLT3LG	FLT3LG_P49771_OID20661_v1_Inflammation	LPA Variants	Inverse variance weighted	33	0.00351103	0.00939908	0.708739	0.99716
LYPD3	LYPD3_O95274_OID21530_v1_Oncology	LPA Variants	Inverse variance weighted	33	0.00386222	0.0103497	0.70902	0.99716
CSNK2A1	CSNK2A1_P68400_OID31053_v1_Neurology_II	LPA Variants	Inverse variance weighted	33	0.00362657	0.00973602	0.709528	0.99716
CTRC	CTRC_Q99895_OID20752_v1_Inflammation	LPA Variants	Inverse variance weighted	33	-0.00360391	0.00967866	0.709628	0.99716
VSIG10	VSIG10_Q8N0Z9_OID31400_v1_Oncology_II	LPA Variants	Inverse variance weighted	33	-0.0038064	0.0102588	0.71061	0.99716
PTPRF	PTPRF_P10586_OID20310_v1_Cardiometabolic	LPA Variants	Inverse variance weighted	33	0.00372453	0.0100428	0.710739	0.99716
AK1	AK1_P00568_OID20122_v1_Cardiometabolic	LPA Variants	Inverse variance weighted	33	0.00380856	0.0102696	0.710743	0.99716
NXPH1	NXPH1_P58417_OID20849_v1_Neurology	LPA Variants	Inverse variance weighted	33	-0.00492209	0.0132923	0.711162	0.99716
ATF4	ATF4_P18848_OID31162_v1_Oncology_II	LPA Variants	Inverse variance weighted	33	0.00432244	0.0116862	0.711474	0.99716
DKKL1	DKKL1_Q9UK85_OID21313_v1_Oncology	LPA Variants	Inverse variance weighted	33	0.00171834	0.00465128	0.711805	0.99716
STAM	STAM_Q92783_OID31425_v1_Oncology_II	LPA Variants	Inverse variance weighted	33	-0.00363561	0.00984998	0.712055	0.99716
CSDE1	CSDE1_O75534_OID30183_v1_Cardiometabolic_II	LPA Variants	Inverse variance weighted	33	0.00382157	0.010369	0.712457	0.99716
DAB2	DAB2_P98082_OID21428_v1_Oncology	LPA Variants	Inverse variance weighted	33	0.00364665	0.00990617	0.712785	0.99716
CLIP2	CLIP2_Q9UDT6_OID20559_v1_Inflammation	LPA Variants	Inverse variance weighted	33	0.00372962	0.0101323	0.712803	0.99716
CNTN2	CNTN2_Q02246_OID21426_v1_Oncology	LPA Variants	Inverse variance weighted	33	0.0029721	0.00807609	0.712864	0.99716
SRPK2	SRPK2_P78362_OID20502_v1_Inflammation	LPA Variants	Inverse variance weighted	33	0.00356414	0.00969333	0.713104	0.99716
MTDH	MTDH_Q86UE4_OID30538_v1_Inflammation_II	LPA Variants	Inverse variance weighted	33	0.00364914	0.00992624	0.713153	0.99716
SORCS2	SORCS2_Q96PQ0_OID21262_v1_Oncology	LPA Variants	Inverse variance weighted	33	-0.0032166	0.00876302	0.71357	0.99716
CD163	CD163_Q86VB7_OID20360_v1_Cardiometabolic	LPA Variants	Inverse variance weighted	33	0.003365	0.00917857	0.713906	0.99716
ACADSB	ACADSB_P45954_OID30356_v1_Cardiometabolic_II	LPA Variants	Inverse variance weighted	33	-0.00356957	0.0097495	0.714269	0.99716
JMJD1C	JMJD1C_Q15652_OID31172_v1_Oncology_II	LPA Variants	Inverse variance weighted	33	-0.00399191	0.0109257	0.714837	0.99716
IGBP1	IGBP1_P78318_OID31059_v1_Neurology_II	LPA Variants	Inverse variance weighted	33	0.00353526	0.00968282	0.715032	0.99716
MKI67	MKI67_P46013_OID30455_v1_Inflammation_II	LPA Variants	Inverse variance weighted	33	0.00430228	0.0117836	0.715032	0.99716
ADAMTSL2	ADAMTSL2_Q86TH1_OID30370_v1_Cardiometabolic_II	LPA Variants	Inverse variance weighted	33	0.00350765	0.0096311	0.715708	0.99716
PDE1C	PDE1C_Q14123_OID31201_v1_Oncology_II	LPA Variants	Inverse variance weighted	33	-0.00368306	0.0101298	0.716166	0.99716
GOLGA3	GOLGA3_Q08378_OID31026_v1_Neurology_II	LPA Variants	Inverse variance weighted	33	0.0035157	0.00967252	0.716252	0.99716
PAEP	PAEP_P09466_OID20925_v1_Neurology	LPA Variants	Inverse variance weighted	33	-0.0026206	0.00721235	0.716344	0.99716
CCL7	CCL7_P80098_OID20523_v1_Inflammation	LPA Variants	Inverse variance weighted	33	0.00337129	0.00928011	0.716395	0.99716
ATG4A	ATG4A_Q8WYN0_OID21246_v1_Oncology	LPA Variants	Inverse variance weighted	33	-0.00351903	0.00969061	0.716502	0.99716
APOD	APOD_P05090_OID30746_v1_Inflammation_II	LPA Variants	Inverse variance weighted	33	-0.0035154	0.00968179	0.716535	0.99716
NFASC	NFASC_O94856_OID20634_v1_Inflammation	LPA Variants	Inverse variance weighted	33	-0.00422012	0.0116264	0.716622	0.99716
RPE	RPE_Q96AT9_OID31324_v1_Oncology_II	LPA Variants	Inverse variance weighted	33	-0.00469417	0.0129368	0.716714	0.99716
TNFRSF11B	TNFRSF11B_O00300_OID20735_v1_Inflammation	LPA Variants	Inverse variance weighted	33	-0.00410438	0.0113163	0.716831	0.99716
COMP	COMP_P49747_OID20405_v1_Cardiometabolic	LPA Variants	Inverse variance weighted	33	0.00394032	0.0108659	0.71688	0.99716
TIMP2	TIMP2_P16035_OID30318_v1_Cardiometabolic_II	LPA Variants	Inverse variance weighted	33	0.00380578	0.0105031	0.717092	0.99716
IFIT3	IFIT3_O14879_OID31283_v1_Oncology_II	LPA Variants	Inverse variance weighted	33	0.00358315	0.00991164	0.717719	0.99716
IGFBP7	IGFBP7_Q16270_OID20236_v1_Cardiometabolic	LPA Variants	Inverse variance weighted	33	0.00321072	0.00888442	0.71781	0.99716
CFD	CFD_P00746_OID30738_v1_Inflammation_II	LPA Variants	Inverse variance weighted	33	0.00372101	0.0103192	0.718406	0.99716
PTPRS	PTPRS_Q13332_OID20306_v1_Cardiometabolic	LPA Variants	Inverse variance weighted	33	-0.00356505	0.00991431	0.719156	0.99716
TNFRSF1B	TNFRSF1B_P20333_OID21145_v1_Neurology	LPA Variants	Inverse variance weighted	33	-0.00338551	0.00941724	0.71922	0.99716
DRG2	DRG2_P55039_OID21335_v1_Oncology	LPA Variants	Inverse variance weighted	33	-0.0035094	0.00981239	0.720605	0.99716
TMED4	TMED4_Q7Z7H5_OID30154_v1_Cardiometabolic_II	LPA Variants	Inverse variance weighted	33	-0.00361577	0.0101154	0.720754	0.99716
SMPD1	SMPD1_P17405_OID21028_v1_Neurology	LPA Variants	Inverse variance weighted	33	0.00318834	0.00892076	0.720787	0.99716
NMNAT1	NMNAT1_Q9HAN9_OID20913_v1_Neurology	LPA Variants	Inverse variance weighted	33	0.00335942	0.00942125	0.721407	0.99716
NRN1	NRN1_Q9NPD7_OID30983_v1_Neurology_II	LPA Variants	Inverse variance weighted	33	0.00405001	0.0113651	0.721574	0.99716
GAS6	GAS6_Q14393_OID20318_v1_Cardiometabolic	LPA Variants	Inverse variance weighted	33	-0.00352843	0.00993607	0.722505	0.99716
MMP15	MMP15_P51511_OID30299_v1_Cardiometabolic_II	LPA Variants	Inverse variance weighted	33	0.00352354	0.00993031	0.722719	0.99716
MCFD2	MCFD2_Q8NI22_OID20171_v1_Cardiometabolic	LPA Variants	Inverse variance weighted	33	0.00348144	0.00982003	0.722946	0.99716
EDNRB	EDNRB_P24530_OID30421_v1_Inflammation_II	LPA Variants	Inverse variance weighted	33	-0.00387698	0.0109503	0.723299	0.99716
STX3	STX3_Q13277_OID31090_v1_Neurology_II	LPA Variants	Inverse variance weighted	33	-0.00348604	0.00987764	0.724147	0.99716
CNTN3	CNTN3_Q9P232_OID21092_v1_Neurology	LPA Variants	Inverse variance weighted	33	-0.00425522	0.0120674	0.724372	0.99716
PON2	PON2_Q15165_OID20088_v1_Cardiometabolic	LPA Variants	Inverse variance weighted	33	-0.00291719	0.00827634	0.724483	0.99716
EZR	EZR_P15311_OID21017_v1_Neurology	LPA Variants	Inverse variance weighted	33	0.00370519	0.0105422	0.725242	0.99716
CD84	CD84_Q9UIB8_OID20607_v1_Inflammation	LPA Variants	Inverse variance weighted	33	-0.00369369	0.0105168	0.725426	0.99716
THTPA	THTPA_Q9BU02_OID31375_v1_Oncology_II	LPA Variants	Inverse variance weighted	33	-0.00369974	0.0105586	0.726038	0.99716
GOPC	GOPC_Q9HD26_OID20551_v1_Inflammation	LPA Variants	Inverse variance weighted	33	-0.00341999	0.00976624	0.7262	0.99716
CCL5	CCL5_P13501_OID20412_v1_Cardiometabolic	LPA Variants	Inverse variance weighted	33	0.00335347	0.00957724	0.726226	0.99716
VSTM1	VSTM1_Q6UX27_OID20851_v1_Neurology	LPA Variants	Inverse variance weighted	33	-0.0027127	0.0077507	0.726344	0.99716
SUOX	SUOX_P51687_OID31031_v1_Neurology_II	LPA Variants	Inverse variance weighted	33	0.00337611	0.00967505	0.727127	0.99716
MYOM3	MYOM3_Q5VTT5_OID30633_v1_Inflammation_II	LPA Variants	Inverse variance weighted	33	0.00319641	0.009163	0.727211	0.99716
NPHS1	NPHS1_O60500_OID30540_v1_Inflammation_II	LPA Variants	Inverse variance weighted	33	-0.00338913	0.00972238	0.727397	0.99716
CHGB	CHGB_P05060_OID21038_v1_Neurology	LPA Variants	Inverse variance weighted	33	0.00372833	0.0106994	0.727494	0.99716
IGSF21	IGSF21_Q96ID5_OID30210_v1_Cardiometabolic_II	LPA Variants	Inverse variance weighted	33	-0.00369406	0.0106574	0.728876	0.99716
MYH9	MYH9_P35579_OID30382_v1_Cardiometabolic_II	LPA Variants	Inverse variance weighted	33	0.00356977	0.0103331	0.729742	0.99716
SNX5	SNX5_Q9Y5X3_OID30215_v1_Cardiometabolic_II	LPA Variants	Inverse variance weighted	33	-0.00380352	0.0110526	0.730749	0.99716
MERTK	MERTK_Q12866_OID20657_v1_Inflammation	LPA Variants	Inverse variance weighted	33	0.00386201	0.0112298	0.730916	0.99716
CPM	CPM_P14384_OID21054_v1_Neurology	LPA Variants	Inverse variance weighted	33	-0.00314653	0.0091615	0.731259	0.99716
SKIV2L	SKIV2L_Q15477_OID30056_v1_Cardiometabolic_II	LPA Variants	Inverse variance weighted	33	0.00376465	0.0109742	0.731564	0.99716
QPCT	QPCT_Q16769_OID20320_v1_Cardiometabolic	LPA Variants	Inverse variance weighted	33	0.00319356	0.00931376	0.731684	0.99716
PRAME	PRAME_P78395_OID31165_v1_Oncology_II	LPA Variants	Inverse variance weighted	33	0.00346949	0.0101258	0.73187	0.99716
PDE5A	PDE5A_O76074_OID30584_v1_Inflammation_II	LPA Variants	Inverse variance weighted	33	-0.00334265	0.0097579	0.731931	0.99716
CTSO	CTSO_P43234_OID20660_v1_Inflammation	LPA Variants	Inverse variance weighted	33	0.0064193	0.0187646	0.732279	0.99716
CALY	CALY_Q9NYX4_OID30144_v1_Cardiometabolic_II	LPA Variants	Inverse variance weighted	33	0.00348106	0.0101898	0.732634	0.99716
SERPINH1	SERPINH1_P50454_OID31322_v1_Oncology_II	LPA Variants	Inverse variance weighted	33	0.00333904	0.00979821	0.733269	0.99716
CYB5R2	CYB5R2_Q6BCY4_OID31512_v1_Oncology_II	LPA Variants	Inverse variance weighted	33	-0.00324349	0.00952441	0.733446	0.99716
LYVE1	LYVE1_Q9Y5Y7_OID30728_v1_Inflammation_II	LPA Variants	Inverse variance weighted	33	-0.00321799	0.00945217	0.733518	0.99716
CREBZF	CREBZF_Q9NS37_OID31206_v1_Oncology_II	LPA Variants	Inverse variance weighted	33	0.00350797	0.01033	0.734165	0.99716
IL13RA2	IL13RA2_Q14627_OID30841_v1_Neurology_II	LPA Variants	Inverse variance weighted	33	0.0037895	0.011175	0.734532	0.99716
AMOT	AMOT_Q4VCS5_OID30572_v1_Inflammation_II	LPA Variants	Inverse variance weighted	33	-0.00394666	0.0116447	0.734668	0.99716
PTN	PTN_P21246_OID20083_v1_Cardiometabolic	LPA Variants	Inverse variance weighted	33	0.00447722	0.0132224	0.734904	0.99716
CCN4	CCN4_O95388_OID21444_v1_Oncology	LPA Variants	Inverse variance weighted	33	-0.00294441	0.00869592	0.734914	0.99716
IL12B	IL12B_P29460_OID20666_v1_Inflammation	LPA Variants	Inverse variance weighted	33	0.00306291	0.00906163	0.735357	0.99716
MRPL46	MRPL46_Q9H2W6_OID20858_v1_Neurology	LPA Variants	Inverse variance weighted	33	0.00341553	0.0101055	0.735372	0.99716
MORC3	MORC3_Q14149_OID31073_v1_Neurology_II	LPA Variants	Inverse variance weighted	33	-0.00352643	0.0104579	0.735963	0.99716
VSTM2B	VSTM2B_A6NLU5_OID31272_v1_Oncology_II	LPA Variants	Inverse variance weighted	33	-0.00337917	0.0100481	0.736644	0.99716
SIRPA	SIRPA_P78324_OID20304_v1_Cardiometabolic	LPA Variants	Inverse variance weighted	33	-0.00166181	0.00494796	0.736979	0.99716
VAMP8	VAMP8_Q9BV40_OID30555_v1_Inflammation_II	LPA Variants	Inverse variance weighted	33	0.0032929	0.00988322	0.738998	0.99716
THBS2	THBS2_P35442_OID21104_v1_Neurology	LPA Variants	Inverse variance weighted	33	0.00322147	0.00967943	0.739273	0.99716
GLOD4	GLOD4_Q9HC38_OID20710_v1_Inflammation	LPA Variants	Inverse variance weighted	33	-0.00343839	0.010336	0.73939	0.99716
MPHOSPH8	MPHOSPH8_Q99549_OID20092_v1_Cardiometabolic	LPA Variants	Inverse variance weighted	33	0.00333972	0.0100655	0.740041	0.99716
TRIM5	TRIM5_Q9C035_OID20526_v1_Inflammation	LPA Variants	Inverse variance weighted	33	-0.00317741	0.0095814	0.740174	0.99716
DBN1	DBN1_Q16643_OID30549_v1_Inflammation_II	LPA Variants	Inverse variance weighted	33	-0.00325562	0.00984288	0.740827	0.99716
WFIKKN2	WFIKKN2_Q8TEU8_OID20785_v1_Inflammation	LPA Variants	Inverse variance weighted	33	0.00327766	0.00991005	0.74084	0.99716
NAAA	NAAA_Q02083_OID20931_v1_Neurology	LPA Variants	Inverse variance weighted	33	-0.00275282	0.00833806	0.741286	0.99716
SEPTIN9	SEPTIN9_Q9UHD8_OID21279_v1_Oncology	LPA Variants	Inverse variance weighted	33	0.00358262	0.0108535	0.741333	0.99716
CSF1R	CSF1R_P07333_OID30681_v1_Inflammation_II	LPA Variants	Inverse variance weighted	33	0.00336519	0.0102291	0.742169	0.99716
GTPBP2	GTPBP2_Q9BX10_OID30946_v1_Neurology_II	LPA Variants	Inverse variance weighted	33	-0.0032422	0.0098589	0.742262	0.99716
CASP10	CASP10_Q92851_OID20893_v1_Neurology	LPA Variants	Inverse variance weighted	33	0.00327491	0.00995989	0.742299	0.99716
GSAP	GSAP_A4D1B5_OID21173_v1_Oncology	LPA Variants	Inverse variance weighted	33	-0.00330648	0.0100588	0.74237	0.99716
MAPRE3	MAPRE3_Q9UPY8_OID31177_v1_Oncology_II	LPA Variants	Inverse variance weighted	33	-0.00331143	0.0100742	0.742379	0.99716
ENPP5	ENPP5_Q9UJA9_OID20736_v1_Inflammation	LPA Variants	Inverse variance weighted	33	-0.00298951	0.00910999	0.742793	0.99716
TNFSF10	TNFSF10_P50591_OID20611_v1_Inflammation	LPA Variants	Inverse variance weighted	33	0.00321198	0.00981286	0.743423	0.99716
PIBF1	PIBF1_Q8WXW3-4_OID31061_v1_Neurology_II	LPA Variants	Inverse variance weighted	33	-0.00319454	0.00976037	0.743443	0.99716
CCND2	CCND2_P30279_OID31316_v1_Oncology_II	LPA Variants	Inverse variance weighted	33	0.00349265	0.0106797	0.743641	0.99716
DOCK9	DOCK9_Q9BZ29_OID30836_v1_Neurology_II	LPA Variants	Inverse variance weighted	33	0.0032964	0.0100821	0.743701	0.99716
MRI1	MRI1_Q9BV20_OID30891_v1_Neurology_II	LPA Variants	Inverse variance weighted	33	0.00307953	0.00941972	0.743725	0.99716
C1QL2	C1QL2_Q7Z5L3_OID30515_v1_Inflammation_II	LPA Variants	Inverse variance weighted	33	0.00359062	0.0110034	0.744184	0.99716
HTR1A	HTR1A_P08908_OID30824_v1_Neurology_II	LPA Variants	Inverse variance weighted	33	0.00329145	0.0100869	0.744189	0.99716
DTD1	DTD1_Q8TEA8_OID30580_v1_Inflammation_II	LPA Variants	Inverse variance weighted	33	-0.00349104	0.0107207	0.7447	0.99716
CTHRC1	CTHRC1_Q96CG8_OID30393_v1_Cardiometabolic_II	LPA Variants	Inverse variance weighted	33	0.00330746	0.0101713	0.745047	0.99716
CENPJ	CENPJ_Q9HC77_OID31314_v1_Oncology_II	LPA Variants	Inverse variance weighted	33	-0.00324384	0.0100005	0.74566	0.99716
KLK13	KLK13_Q9UKR3_OID21291_v1_Oncology	LPA Variants	Inverse variance weighted	33	0.003205	0.00990999	0.746384	0.99716
HNMT	HNMT_P50135_OID20975_v1_Neurology	LPA Variants	Inverse variance weighted	33	-0.00268852	0.00832865	0.746844	0.99716
PLXNB3	PLXNB3_Q9ULL4_OID20160_v1_Cardiometabolic	LPA Variants	Inverse variance weighted	33	0.00315683	0.00982067	0.747871	0.99716
RTKN2	RTKN2_Q8IZC4_OID30049_v1_Cardiometabolic_II	LPA Variants	Inverse variance weighted	33	-0.00385624	0.0120206	0.74836	0.99716
PI16	PI16_Q6UXB8_OID30676_v1_Inflammation_II	LPA Variants	Inverse variance weighted	33	-0.00336261	0.010503	0.74885	0.99716
CDA	CDA_P32320_OID30345_v1_Cardiometabolic_II	LPA Variants	Inverse variance weighted	33	-0.00324576	0.010157	0.749302	0.99716
EFNA4	EFNA4_P52798_OID20935_v1_Neurology	LPA Variants	Inverse variance weighted	33	0.0030201	0.00950317	0.750637	0.99716
PI3	PI3_P19957_OID20326_v1_Cardiometabolic	LPA Variants	Inverse variance weighted	33	0.00288853	0.00911253	0.751255	0.99716
EIF4B	EIF4B_P23588_OID21000_v1_Neurology	LPA Variants	Inverse variance weighted	33	-0.00310515	0.00982796	0.75204	0.99716
STK11	STK11_Q15831_OID20077_v1_Cardiometabolic	LPA Variants	Inverse variance weighted	33	-0.0030902	0.00982601	0.753147	0.99716
CDC25A	CDC25A_P30304_OID31189_v1_Oncology_II	LPA Variants	Inverse variance weighted	33	-0.00336374	0.0107371	0.754066	0.99716
PPIF	PPIF_P30405_OID30385_v1_Cardiometabolic_II	LPA Variants	Inverse variance weighted	33	0.00308393	0.00988586	0.755076	0.99716
ACADM	ACADM_P11310_OID31277_v1_Oncology_II	LPA Variants	Inverse variance weighted	33	-0.00339812	0.0109308	0.755895	0.99716
MAP1LC3A	MAP1LC3A_Q9H492_OID30868_v1_Neurology_II	LPA Variants	Inverse variance weighted	33	-0.00314202	0.0101139	0.756057	0.99716
CBLIF	CBLIF_P27352_OID20179_v1_Cardiometabolic	LPA Variants	Inverse variance weighted	33	-0.00296529	0.00954688	0.756103	0.99716
REPS1	REPS1_Q96D71_OID30496_v1_Inflammation_II	LPA Variants	Inverse variance weighted	33	-0.0031227	0.0100605	0.756264	0.99716
VSIG10L	VSIG10L_Q86VR7_OID30189_v1_Cardiometabolic_II	LPA Variants	Inverse variance weighted	33	0.00311616	0.0100408	0.756295	0.99716
DEFB104A	DEFB104A_DEFB104B_Q8WTQ1_OID30849_v1_Neurology_II	LPA Variants	Inverse variance weighted	33	0.00289016	0.00933122	0.756766	0.99716
PPME1	PPME1_Q9Y570_OID21347_v1_Oncology	LPA Variants	Inverse variance weighted	33	-0.00316576	0.0102586	0.75763	0.99716
PTX3	PTX3_P26022_OID20570_v1_Inflammation	LPA Variants	Inverse variance weighted	33	-0.0029461	0.00957359	0.758287	0.99716
PLIN1	PLIN1_O60240_OID20835_v1_Neurology	LPA Variants	Inverse variance weighted	33	0.00301101	0.00981452	0.759002	0.99716
TLR3	TLR3_O15455_OID20612_v1_Inflammation	LPA Variants	Inverse variance weighted	33	-0.0014761	0.00482702	0.759757	0.99716
STX1B	STX1B_P61266_OID30934_v1_Neurology_II	LPA Variants	Inverse variance weighted	33	0.00307704	0.0100768	0.760092	0.99716
ARSB	ARSB_P15848_OID21331_v1_Oncology	LPA Variants	Inverse variance weighted	33	-0.0029017	0.00950394	0.760126	0.99716
GIPR	GIPR_P48546_OID30542_v1_Inflammation_II	LPA Variants	Inverse variance weighted	33	0.00306217	0.0100873	0.761459	0.99716
CASP7	CASP7_P55210_OID31135_v1_Neurology_II	LPA Variants	Inverse variance weighted	33	-0.00296125	0.00978608	0.762196	0.99716
CCER2	CCER2_I3L3R5_OID30221_v1_Cardiometabolic_II	LPA Variants	Inverse variance weighted	33	0.00293783	0.0097228	0.762531	0.99716
RABGAP1L	RABGAP1L_Q5R372_OID20447_v1_Inflammation	LPA Variants	Inverse variance weighted	33	0.00297467	0.0098555	0.762783	0.99716
SIGLEC6	SIGLEC6_O43699_OID21394_v1_Oncology	LPA Variants	Inverse variance weighted	33	-0.00262969	0.00873775	0.763447	0.99716
MTHFD2	MTHFD2_P13995_OID31078_v1_Neurology_II	LPA Variants	Inverse variance weighted	33	-0.00308153	0.0102591	0.763894	0.99716
IL5	IL5_P05113_OID20472_v1_Inflammation	LPA Variants	Inverse variance weighted	33	-0.00317879	0.0105837	0.763911	0.99716
C1R	C1R_P00736_OID30753_v1_Inflammation_II	LPA Variants	Inverse variance weighted	33	-0.00287309	0.00957425	0.764112	0.99716
ITGB1BP2	ITGB1BP2_Q9UKP3_OID20112_v1_Cardiometabolic	LPA Variants	Inverse variance weighted	33	-0.00296013	0.00989401	0.7648	0.99716
RABEPK	RABEPK_Q7Z6M1_OID21163_v1_Oncology	LPA Variants	Inverse variance weighted	33	-0.00325903	0.0109018	0.764981	0.99716
PYDC1	PYDC1_Q8WXC3_OID30202_v1_Cardiometabolic_II	LPA Variants	Inverse variance weighted	33	0.00251998	0.00843519	0.765134	0.99716
SCARF2	SCARF2_Q96GP6_OID21048_v1_Neurology	LPA Variants	Inverse variance weighted	33	0.00245359	0.00823586	0.765767	0.99716
HEXIM1	HEXIM1_O94992_OID20589_v1_Inflammation	LPA Variants	Inverse variance weighted	33	-0.00286143	0.00960726	0.765825	0.99716
TNPO1	TNPO1_Q92973_OID31330_v1_Oncology_II	LPA Variants	Inverse variance weighted	33	-0.00351975	0.0118285	0.766035	0.99716
SPARC	SPARC_P09486_OID21511_v1_Oncology	LPA Variants	Inverse variance weighted	33	0.00289585	0.00975447	0.766563	0.99716
HTR1B	HTR1B_P28222_OID30866_v1_Neurology_II	LPA Variants	Inverse variance weighted	33	-0.00300275	0.0101195	0.766673	0.99716
CD83	CD83_Q01151_OID20565_v1_Inflammation	LPA Variants	Inverse variance weighted	33	0.00281213	0.00950813	0.767413	0.99716
FGF2	FGF2_P09038_OID20503_v1_Inflammation	LPA Variants	Inverse variance weighted	33	0.0025691	0.00873369	0.768636	0.99716
KRT6C	KRT6C_P48668_OID30169_v1_Cardiometabolic_II	LPA Variants	Inverse variance weighted	33	0.00295753	0.0100545	0.768644	0.99716
CEACAM8	CEACAM8_P31997_OID20102_v1_Cardiometabolic	LPA Variants	Inverse variance weighted	33	0.00273665	0.00933022	0.769285	0.99716
CSPG4	CSPG4_Q6UVK1_OID30397_v1_Cardiometabolic_II	LPA Variants	Inverse variance weighted	33	0.003008	0.0102583	0.769349	0.99716
GPD1	GPD1_P21695_OID31358_v1_Oncology_II	LPA Variants	Inverse variance weighted	33	0.002854	0.00976986	0.770193	0.99716
TGFBR2	TGFBR2_P37173_OID21493_v1_Oncology	LPA Variants	Inverse variance weighted	33	-0.00268095	0.00917995	0.770253	0.99716
CEMIP2	CEMIP2_Q9UHN6_OID30499_v1_Inflammation_II	LPA Variants	Inverse variance weighted	33	-0.00352808	0.0120929	0.770478	0.99716
ICAM3	ICAM3_P32942_OID20277_v1_Cardiometabolic	LPA Variants	Inverse variance weighted	33	0.00322794	0.0110757	0.770712	0.99716
PNLIPRP1	PNLIPRP1_P54315_OID31122_v1_Neurology_II	LPA Variants	Inverse variance weighted	33	-0.00307382	0.0105851	0.771516	0.99716
DKK3	DKK3_Q9UBP4_OID20264_v1_Cardiometabolic	LPA Variants	Inverse variance weighted	33	0.00258097	0.00889002	0.77157	0.99716
IFNL2	IFNL2_Q8IZJ0_OID30791_v1_Neurology_II	LPA Variants	Inverse variance weighted	33	0.00344892	0.0118879	0.771724	0.99716
LMOD2	LMOD2_Q6P5Q4_OID30864_v1_Neurology_II	LPA Variants	Inverse variance weighted	33	-0.00363054	0.0125178	0.771792	0.99716
SCN4B	SCN4B_Q8IWT1_OID30277_v1_Cardiometabolic_II	LPA Variants	Inverse variance weighted	33	-0.00241126	0.00831813	0.771908	0.99716
PDZK1	PDZK1_Q5T2W1_OID30550_v1_Inflammation_II	LPA Variants	Inverse variance weighted	33	-0.00295147	0.0101841	0.77196	0.99716
ROBO2	ROBO2_Q9HCK4_OID21007_v1_Neurology	LPA Variants	Inverse variance weighted	33	-0.0026553	0.00917243	0.772209	0.99716
CASQ2	CASQ2_O14958_OID30063_v1_Cardiometabolic_II	LPA Variants	Inverse variance weighted	33	0.00291631	0.0101224	0.773266	0.99716
SERPING1	SERPING1_P05155_OID30777_v1_Inflammation_II	LPA Variants	Inverse variance weighted	33	0.00307221	0.0106696	0.773391	0.99716
ADAM9	ADAM9_Q13443_OID31488_v1_Oncology_II	LPA Variants	Inverse variance weighted	33	-0.00275263	0.00956137	0.77343	0.99716
BLOC1S3	BLOC1S3_Q6QNY0_OID31106_v1_Neurology_II	LPA Variants	Inverse variance weighted	33	0.00300611	0.0104488	0.773578	0.99716
IGFL4	IGFL4_Q6B9Z1_OID30500_v1_Inflammation_II	LPA Variants	Inverse variance weighted	33	-0.00290137	0.010103	0.773976	0.99716
HS1BP3	HS1BP3_Q53T59_OID30243_v1_Cardiometabolic_II	LPA Variants	Inverse variance weighted	33	-0.00298059	0.0103792	0.773983	0.99716
OTUD7B	OTUD7B_Q6GQQ9_OID31064_v1_Neurology_II	LPA Variants	Inverse variance weighted	33	0.00278636	0.0097371	0.774756	0.99716
KLK8	KLK8_O60259_OID21517_v1_Oncology	LPA Variants	Inverse variance weighted	33	-0.0025602	0.00894793	0.774784	0.99716
DDX25	DDX25_Q9UHL0_OID30892_v1_Neurology_II	LPA Variants	Inverse variance weighted	33	0.00288308	0.0100784	0.774828	0.99716
ERP29	ERP29_P30040_OID30578_v1_Inflammation_II	LPA Variants	Inverse variance weighted	33	-0.00283064	0.00989568	0.774841	0.99716
CST7	CST7_O76096_OID20704_v1_Inflammation	LPA Variants	Inverse variance weighted	33	0.00220081	0.00769652	0.774917	0.99716
TLR1	TLR1_Q15399_OID30532_v1_Inflammation_II	LPA Variants	Inverse variance weighted	33	-0.00280247	0.00982235	0.775403	0.99716
SEPTIN3	SEPTIN3_Q9UH03_OID31025_v1_Neurology_II	LPA Variants	Inverse variance weighted	33	-0.00277517	0.0097391	0.775681	0.99716
GGT1	GGT1_P19440_OID21075_v1_Neurology	LPA Variants	Inverse variance weighted	33	0.00260399	0.00916481	0.776312	0.99716
SIRPB1	SIRPB1_O00241_OID20739_v1_Inflammation	LPA Variants	Inverse variance weighted	33	0.00222907	0.00785554	0.776596	0.99716
EIF2S2	EIF2S2_P20042_OID30270_v1_Cardiometabolic_II	LPA Variants	Inverse variance weighted	33	-0.00283062	0.0100138	0.777428	0.99716
GPC1	GPC1_P35052_OID21438_v1_Oncology	LPA Variants	Inverse variance weighted	33	-0.00279715	0.00991158	0.777782	0.99716
SEPTIN7	SEPTIN7_Q16181_OID31288_v1_Oncology_II	LPA Variants	Inverse variance weighted	33	0.00297396	0.0105415	0.777851	0.99716
IL22	IL22_Q9GZX6_OID31407_v1_Oncology_II	LPA Variants	Inverse variance weighted	33	0.00286218	0.0101542	0.778042	0.99716
ACE2	ACE2_Q9BYF1_OID20105_v1_Cardiometabolic	LPA Variants	Inverse variance weighted	33	0.00252909	0.00898093	0.778245	0.99716
LMOD1	LMOD1_P29536_OID30547_v1_Inflammation_II	LPA Variants	Inverse variance weighted	33	-0.00251829	0.00895942	0.778651	0.99716
CES3	CES3_Q6UWW8_OID21340_v1_Oncology	LPA Variants	Inverse variance weighted	33	-0.00283963	0.0101537	0.779736	0.99716
NXPE4	NXPE4_Q6UWF7_OID30076_v1_Cardiometabolic_II	LPA Variants	Inverse variance weighted	33	0.0035947	0.0128551	0.77976	0.99716
CASP4	CASP4_P49662_OID31276_v1_Oncology_II	LPA Variants	Inverse variance weighted	33	0.00279297	0.0100162	0.780362	0.99716
ARG1	ARG1_P05089_OID21445_v1_Oncology	LPA Variants	Inverse variance weighted	33	0.00318084	0.0114072	0.780363	0.99716
DRAXIN	DRAXIN_Q8NBI3_OID20917_v1_Neurology	LPA Variants	Inverse variance weighted	33	-0.00275009	0.00987104	0.78055	0.99716
EIF2AK2	EIF2AK2_P19525_OID31442_v1_Oncology_II	LPA Variants	Inverse variance weighted	33	0.00269434	0.0096794	0.780737	0.99716
GLRX5	GLRX5_Q86SX6_OID30663_v1_Inflammation_II	LPA Variants	Inverse variance weighted	33	0.00275755	0.00991024	0.780818	0.99716
RBP7	RBP7_Q96R05_OID31526_v1_Oncology_II	LPA Variants	Inverse variance weighted	33	-0.00254233	0.00916845	0.781556	0.99716
PPP1R9B	PPP1R9B_Q96SB3_OID20643_v1_Inflammation	LPA Variants	Inverse variance weighted	33	0.00265017	0.00960486	0.782609	0.99716
ESPL1	ESPL1_Q14674_OID31176_v1_Oncology_II	LPA Variants	Inverse variance weighted	33	0.00341268	0.0123695	0.782629	0.99716
HLA-A	HLA-A_P04439_OID31048_v1_Neurology_II	LPA Variants	Inverse variance weighted	33	-0.00281147	0.010191	0.782642	0.99716
ARHGAP5	ARHGAP5_Q13017_OID31190_v1_Oncology_II	LPA Variants	Inverse variance weighted	33	0.00274149	0.00995157	0.782945	0.99716
NADK	NADK_O95544_OID20178_v1_Cardiometabolic	LPA Variants	Inverse variance weighted	33	0.00256872	0.00933978	0.783293	0.99716
STK24	STK24_Q9Y6E0_OID20837_v1_Neurology	LPA Variants	Inverse variance weighted	33	-0.00325796	0.0118669	0.783669	0.99716
KAZN	KAZN_Q674X7_OID31481_v1_Oncology_II	LPA Variants	Inverse variance weighted	33	-0.00264614	0.00963937	0.78369	0.99716
IFT20	IFT20_Q8IY31_OID30962_v1_Neurology_II	LPA Variants	Inverse variance weighted	33	0.00325275	0.0119265	0.785058	0.99716
TRIM40	TRIM40_Q6P9F5_OID30885_v1_Neurology_II	LPA Variants	Inverse variance weighted	33	0.00272019	0.00999761	0.785558	0.99716
ITGB7	ITGB7_P26010_OID21393_v1_Oncology	LPA Variants	Inverse variance weighted	33	0.00270844	0.00995524	0.785575	0.99716
MPO	MPO_P05164_OID21100_v1_Neurology	LPA Variants	Inverse variance weighted	33	-0.00260051	0.00958002	0.786044	0.99716
MNAT1	MNAT1_P51948_OID31327_v1_Oncology_II	LPA Variants	Inverse variance weighted	33	-0.00301265	0.0110988	0.786054	0.99716
PRKG1	PRKG1_Q13976_OID30621_v1_Inflammation_II	LPA Variants	Inverse variance weighted	33	-0.00263465	0.00974326	0.786847	0.99716
MAPKAPK2	MAPKAPK2_P49137_OID31293_v1_Oncology_II	LPA Variants	Inverse variance weighted	33	0.00263695	0.00978687	0.787593	0.99716
VASH1	VASH1_Q7L8A9_OID20516_v1_Inflammation	LPA Variants	Inverse variance weighted	33	-0.00276416	0.0102624	0.787663	0.99716
EBAG9	EBAG9_O00559_OID20918_v1_Neurology	LPA Variants	Inverse variance weighted	33	-0.0027339	0.0101645	0.787957	0.99716
LRTM2	LRTM2_Q8N967_OID31020_v1_Neurology_II	LPA Variants	Inverse variance weighted	33	-0.00319775	0.0119047	0.788228	0.99716
TNFRSF1A	TNFRSF1A_P19438_OID21155_v1_Neurology	LPA Variants	Inverse variance weighted	33	0.00248636	0.00926932	0.788518	0.99716
WFDC12	WFDC12_Q8WWY7_OID21462_v1_Oncology	LPA Variants	Inverse variance weighted	33	0.00207167	0.00772542	0.788574	0.99716
DDX58	DDX58_O95786_OID21226_v1_Oncology	LPA Variants	Inverse variance weighted	33	-0.0025912	0.00966523	0.788626	0.99716
ANXA11	ANXA11_P50995_OID20583_v1_Inflammation	LPA Variants	Inverse variance weighted	33	-0.00264299	0.00986036	0.788667	0.99716
SPRY2	SPRY2_O43597_OID20475_v1_Inflammation	LPA Variants	Inverse variance weighted	33	-0.00264714	0.00988816	0.788924	0.99716
CRTAM	CRTAM_O95727_OID20914_v1_Neurology	LPA Variants	Inverse variance weighted	33	-0.00273426	0.0102154	0.78896	0.99716
CHM	CHM_P24386_OID30972_v1_Neurology_II	LPA Variants	Inverse variance weighted	33	-0.00288995	0.0108245	0.789484	0.99716
CNDP1	CNDP1_Q96KN2_OID20347_v1_Cardiometabolic	LPA Variants	Inverse variance weighted	33	0.00266664	0.00999727	0.789672	0.99716
HNRNPK	HNRNPK_P61978_OID20051_v1_Cardiometabolic	LPA Variants	Inverse variance weighted	33	0.0026204	0.0098564	0.790349	0.99716
SLAMF1	SLAMF1_Q13291_OID20496_v1_Inflammation	LPA Variants	Inverse variance weighted	33	0.00262943	0.00990293	0.790609	0.99716
NIT2	NIT2_Q9NQR4_OID30336_v1_Cardiometabolic_II	LPA Variants	Inverse variance weighted	33	-0.00259768	0.0097972	0.790898	0.99716
APOM	APOM_O95445_OID20374_v1_Cardiometabolic	LPA Variants	Inverse variance weighted	33	-0.00257256	0.00976019	0.792106	0.99716
UNC79	UNC79_Q9P2D8_OID31181_v1_Oncology_II	LPA Variants	Inverse variance weighted	33	0.00269791	0.0102408	0.792206	0.99716
DHODH	DHODH_Q02127_OID30137_v1_Cardiometabolic_II	LPA Variants	Inverse variance weighted	33	0.00285526	0.0108701	0.792804	0.99716
CA9	CA9_Q16790_OID21417_v1_Oncology	LPA Variants	Inverse variance weighted	33	-0.00273768	0.0104406	0.793156	0.99716
AGBL2	AGBL2_Q5U5Z8_OID30793_v1_Neurology_II	LPA Variants	Inverse variance weighted	33	0.0026541	0.0101282	0.793283	0.99716
CLEC10A	CLEC10A_Q8IUN9_OID20928_v1_Neurology	LPA Variants	Inverse variance weighted	33	-0.0030255	0.0115608	0.79355	0.99716
AMY2A	AMY2A_P04746_OID20333_v1_Cardiometabolic	LPA Variants	Inverse variance weighted	33	-0.00265801	0.0101754	0.793923	0.99716
TBC1D23	TBC1D23_Q9NUY8_OID21286_v1_Oncology	LPA Variants	Inverse variance weighted	33	-0.00252535	0.00971214	0.794848	0.99716
POMC	POMC_P01189_OID30282_v1_Cardiometabolic_II	LPA Variants	Inverse variance weighted	33	-0.00278893	0.0107472	0.795247	0.99716
KLRB1	KLRB1_Q12918_OID20629_v1_Inflammation	LPA Variants	Inverse variance weighted	33	-0.00250282	0.00967185	0.79581	0.99716
CRNN	CRNN_Q9UBG3_OID21427_v1_Oncology	LPA Variants	Inverse variance weighted	33	0.00218899	0.00846402	0.795926	0.99716
ATP5PO	ATP5PO_P48047_OID20811_v1_Neurology	LPA Variants	Inverse variance weighted	33	0.00260942	0.0100927	0.795985	0.99716
NOMO1	NOMO1_Q15155_OID21106_v1_Neurology	LPA Variants	Inverse variance weighted	33	0.0027308	0.0105715	0.796163	0.99716
OPLAH	OPLAH_O14841_OID30201_v1_Cardiometabolic_II	LPA Variants	Inverse variance weighted	33	-0.00260575	0.010107	0.796548	0.99716
CLC	CLC_Q05315_OID20126_v1_Cardiometabolic	LPA Variants	Inverse variance weighted	33	0.00245616	0.00955815	0.797202	0.99735
FGF23	FGF23_Q9GZV9_OID21411_v1_Oncology	LPA Variants	Inverse variance weighted	33	-0.00246432	0.00961417	0.797702	0.997612
ENTPD2	ENTPD2_Q9Y5L3_OID21260_v1_Oncology	LPA Variants	Inverse variance weighted	33	0.00252949	0.00987008	0.797736	0.997612
ZNF174	ZNF174_Q15697_OID30508_v1_Inflammation_II	LPA Variants	Inverse variance weighted	33	-0.00257675	0.0100914	0.798459	0.997771
PPT1	PPT1_P50897_OID30947_v1_Neurology_II	LPA Variants	Inverse variance weighted	33	-0.00256939	0.0100791	0.798783	0.997772
CYTL1	CYTL1_Q9NRR1_OID30374_v1_Cardiometabolic_II	LPA Variants	Inverse variance weighted	33	0.0027163	0.0106661	0.79898	0.997877
WWP2	WWP2_O00308_OID20926_v1_Neurology	LPA Variants	Inverse variance weighted	33	-0.00279045	0.0110013	0.799769	0.99805
GFAP	GFAP_P14136_OID21247_v1_Oncology	LPA Variants	Inverse variance weighted	33	-0.00230628	0.00911966	0.800353	0.99805
PRSS53	PRSS53_Q2L4Q9_OID31093_v1_Neurology_II	LPA Variants	Inverse variance weighted	33	0.002209	0.00875571	0.800815	0.99805
PODXL2	PODXL2_Q9NZ53_OID21487_v1_Oncology	LPA Variants	Inverse variance weighted	33	-0.00272213	0.0107922	0.800862	0.99805
GAS2	GAS2_O43903_OID31285_v1_Oncology_II	LPA Variants	Inverse variance weighted	33	0.00251474	0.0099999	0.801445	0.99805
CD300A	CD300A_Q9UGN4_OID30576_v1_Inflammation_II	LPA Variants	Inverse variance weighted	33	0.0022817	0.00908289	0.801653	0.99805
CST1	CST1_P01037_OID30581_v1_Inflammation_II	LPA Variants	Inverse variance weighted	33	0.00230417	0.00917332	0.801673	0.99805
IZUMO1	IZUMO1_Q8IYV9_OID31159_v1_Oncology_II	LPA Variants	Inverse variance weighted	33	-0.00320002	0.012778	0.802253	0.99805
F11R	F11R_Q9Y624_OID21151_v1_Neurology	LPA Variants	Inverse variance weighted	33	-0.00254204	0.0102103	0.803385	0.99805
PTPN9	PTPN9_P43378_OID30437_v1_Inflammation_II	LPA Variants	Inverse variance weighted	33	0.00288334	0.0115945	0.803607	0.99805
ENAH	ENAH_Q8N8S7_OID20497_v1_Inflammation	LPA Variants	Inverse variance weighted	33	0.00246082	0.0099003	0.803701	0.99805
LTA	LTA_P01374_OID20586_v1_Inflammation	LPA Variants	Inverse variance weighted	33	0.00238308	0.0096172	0.804294	0.99805
ADM	ADM_P35318_OID21467_v1_Oncology	LPA Variants	Inverse variance weighted	33	-0.0022029	0.00890824	0.804685	0.99805
NUB1	NUB1_Q9Y5A7_OID20510_v1_Inflammation	LPA Variants	Inverse variance weighted	33	-0.00263194	0.0106487	0.804785	0.99805
CASC3	CASC3_O15234_OID30921_v1_Neurology_II	LPA Variants	Inverse variance weighted	33	0.00246333	0.00997092	0.804868	0.99805
RGL2	RGL2_O15211_OID31297_v1_Oncology_II	LPA Variants	Inverse variance weighted	33	0.00254545	0.0103298	0.805359	0.99805
TPT1	TPT1_P13693_OID20476_v1_Inflammation	LPA Variants	Inverse variance weighted	33	-0.00309541	0.0125735	0.805538	0.99805
FH	FH_P07954_OID30839_v1_Neurology_II	LPA Variants	Inverse variance weighted	33	0.00247572	0.010115	0.806644	0.998387
AZI2	AZI2_Q9H6S1_OID31056_v1_Neurology_II	LPA Variants	Inverse variance weighted	33	-0.00234786	0.00963517	0.807482	0.998387
COL15A1	COL15A1_P39059_OID30396_v1_Cardiometabolic_II	LPA Variants	Inverse variance weighted	33	-0.00265593	0.0109071	0.807614	0.998387
CGB3	CGB3_CGB5_CGB8_P0DN86_OID30671_v1_Inflammation_II	LPA Variants	Inverse variance weighted	33	-0.00222403	0.00913551	0.807658	0.998387
ERBB4	ERBB4_Q15303_OID21510_v1_Oncology	LPA Variants	Inverse variance weighted	33	0.00246264	0.0101205	0.807749	0.998387
CDKL5	CDKL5_O76039_OID30796_v1_Neurology_II	LPA Variants	Inverse variance weighted	33	0.00245499	0.010092	0.807804	0.998387
TSC22D1	TSC22D1_Q15714_OID31016_v1_Neurology_II	LPA Variants	Inverse variance weighted	33	-0.002531	0.0104493	0.808612	0.998387
NUDT5	NUDT5_Q9UKK9_OID21115_v1_Neurology	LPA Variants	Inverse variance weighted	33	0.00242382	0.0100152	0.808769	0.998387
NGFR	NGFR_P08138_OID30300_v1_Cardiometabolic_II	LPA Variants	Inverse variance weighted	33	-0.00258746	0.0107027	0.808968	0.998387
SIRT5	SIRT5_Q9NXA8_OID20820_v1_Neurology	LPA Variants	Inverse variance weighted	33	-0.00243898	0.0100988	0.809158	0.998387
MANSC1	MANSC1_Q9H8J5_OID21492_v1_Oncology	LPA Variants	Inverse variance weighted	33	-0.00231203	0.00963265	0.810315	0.998387
GRHPR	GRHPR_Q9UBQ7_OID30289_v1_Cardiometabolic_II	LPA Variants	Inverse variance weighted	33	0.00229231	0.00955923	0.810485	0.998387
PPP3R1	PPP3R1_P63098_OID20902_v1_Neurology	LPA Variants	Inverse variance weighted	33	0.00232907	0.00976199	0.811427	0.998387
PHYKPL	PHYKPL_Q8IUZ5_OID30634_v1_Inflammation_II	LPA Variants	Inverse variance weighted	33	0.00233451	0.00979229	0.811569	0.998387
PLXDC2	PLXDC2_Q6UX71_OID31101_v1_Neurology_II	LPA Variants	Inverse variance weighted	33	0.00257513	0.0108042	0.811614	0.998387
TNF	TNF_P01375_OID21237_v1_Oncology	LPA Variants	Inverse variance weighted	33	-0.00233643	0.0098194	0.811927	0.998414
RANBP2	RANBP2_P49792_OID30812_v1_Neurology_II	LPA Variants	Inverse variance weighted	33	-0.0023994	0.0101071	0.812348	0.998414
ITGA11	ITGA11_Q9UKX5_OID20581_v1_Inflammation	LPA Variants	Inverse variance weighted	33	-0.00242655	0.0102307	0.812514	0.998414
RNF149	RNF149_Q8NC42_OID30235_v1_Cardiometabolic_II	LPA Variants	Inverse variance weighted	33	-0.00224031	0.00945608	0.812721	0.998467
IL20RA	IL20RA_Q9UHF4_OID20422_v1_Inflammation	LPA Variants	Inverse variance weighted	33	-0.00246633	0.0104152	0.812811	0.998467
TNFSF12	TNFSF12_O43508_OID20624_v1_Inflammation	LPA Variants	Inverse variance weighted	33	0.0022172	0.0094233	0.813985	0.998608
PTRHD1	PTRHD1_Q6GMV3_OID30659_v1_Inflammation_II	LPA Variants	Inverse variance weighted	33	0.00245893	0.0104668	0.814265	0.998608
SEZ6	SEZ6_Q53EL9_OID30968_v1_Neurology_II	LPA Variants	Inverse variance weighted	33	-0.00232642	0.00992125	0.814606	0.998608
NUDT15	NUDT15_Q9NV35_OID30102_v1_Cardiometabolic_II	LPA Variants	Inverse variance weighted	33	0.00236075	0.0100722	0.814688	0.998608
FLT4	FLT4_P35916_OID21491_v1_Oncology	LPA Variants	Inverse variance weighted	33	-0.00199485	0.00851676	0.814809	0.998608
DNM3	DNM3_Q9UQ16_OID31000_v1_Neurology_II	LPA Variants	Inverse variance weighted	33	-0.00223315	0.00957987	0.815677	0.998608
WASF1	WASF1_Q92558_OID20091_v1_Cardiometabolic	LPA Variants	Inverse variance weighted	33	-0.00228032	0.00978275	0.815687	0.998608
LRP2BP	LRP2BP_Q9P2M1_OID30907_v1_Neurology_II	LPA Variants	Inverse variance weighted	33	0.00234224	0.010057	0.815843	0.998608
BRME1	BRME1_Q0VDD7_OID30847_v1_Neurology_II	LPA Variants	Inverse variance weighted	33	0.00235227	0.0101257	0.8163	0.998608
NAP1L4	NAP1L4_Q99733_OID31475_v1_Oncology_II	LPA Variants	Inverse variance weighted	33	0.00251013	0.0108591	0.817195	0.998608
VCAM1	VCAM1_P19320_OID20396_v1_Cardiometabolic	LPA Variants	Inverse variance weighted	33	-0.00247936	0.0107552	0.817682	0.998608
NUCB2	NUCB2_P80303_OID21448_v1_Oncology	LPA Variants	Inverse variance weighted	33	0.00213804	0.00930221	0.818214	0.998608
PTPRN2	PTPRN2_Q92932_OID20912_v1_Neurology	LPA Variants	Inverse variance weighted	33	-0.00266038	0.0115803	0.818299	0.998608
IRAK4	IRAK4_Q9NWZ3_OID20577_v1_Inflammation	LPA Variants	Inverse variance weighted	33	-0.00231537	0.0100786	0.818301	0.998608
GFRA3	GFRA3_O60609_OID20933_v1_Neurology	LPA Variants	Inverse variance weighted	33	-0.00216897	0.00949993	0.819402	0.998608
PSMD1	PSMD1_Q99460_OID31058_v1_Neurology_II	LPA Variants	Inverse variance weighted	33	-0.00225376	0.00987578	0.819482	0.998608
LPO	LPO_P22079_OID20963_v1_Neurology	LPA Variants	Inverse variance weighted	33	-0.00230457	0.010099	0.819492	0.998608
SLC34A3	SLC34A3_Q8N130_OID31203_v1_Oncology_II	LPA Variants	Inverse variance weighted	33	-0.0022979	0.0101189	0.820354	0.998608
EFCAB14	EFCAB14_O75071_OID31460_v1_Oncology_II	LPA Variants	Inverse variance weighted	33	0.00212378	0.00936491	0.820595	0.998608
AKAP12	AKAP12_Q02952_OID30571_v1_Inflammation_II	LPA Variants	Inverse variance weighted	33	0.00226133	0.00999887	0.821078	0.998608
NRP2	NRP2_O60462_OID21081_v1_Neurology	LPA Variants	Inverse variance weighted	33	0.00226907	0.0100392	0.821185	0.998608
IMPG1	IMPG1_Q17R60_OID30814_v1_Neurology_II	LPA Variants	Inverse variance weighted	33	0.00260163	0.0115766	0.822188	0.998608
NXPH3	NXPH3_O95157_OID30565_v1_Inflammation_II	LPA Variants	Inverse variance weighted	33	0.00213515	0.00955829	0.823238	0.998608
SPTLC1	SPTLC1_O15269_OID31086_v1_Neurology_II	LPA Variants	Inverse variance weighted	33	-0.0022037	0.00986834	0.823294	0.998608
AIF1	AIF1_P55008_OID21234_v1_Oncology	LPA Variants	Inverse variance weighted	33	-0.00222048	0.00997142	0.823781	0.998608
RAB27B	RAB27B_O00194_OID30354_v1_Cardiometabolic_II	LPA Variants	Inverse variance weighted	33	0.00217469	0.00978606	0.82414	0.998608
GIMAP7	GIMAP7_Q8NHV1_OID30639_v1_Inflammation_II	LPA Variants	Inverse variance weighted	33	0.00206157	0.00928883	0.82436	0.998608
CPB1	CPB1_P15086_OID20289_v1_Cardiometabolic	LPA Variants	Inverse variance weighted	33	-0.00267701	0.0120698	0.824474	0.998608
NFKBIE	NFKBIE_O00221_OID21212_v1_Oncology	LPA Variants	Inverse variance weighted	33	-0.0021623	0.00987466	0.82667	0.998608
CNST	CNST_Q6PJW8_OID20127_v1_Cardiometabolic	LPA Variants	Inverse variance weighted	33	-0.00213653	0.00978397	0.827141	0.998608
LY6D	LY6D_Q14210_OID20708_v1_Inflammation	LPA Variants	Inverse variance weighted	33	-0.00197519	0.0091032	0.828226	0.998608
LAP3	LAP3_P28838_OID20436_v1_Inflammation	LPA Variants	Inverse variance weighted	33	0.0024726	0.0114011	0.828307	0.998608
SERPINI2	SERPINI2_O75830_OID31504_v1_Oncology_II	LPA Variants	Inverse variance weighted	33	0.00226749	0.0104789	0.828687	0.998608
SERPINA5	SERPINA5_P05154_OID30763_v1_Inflammation_II	LPA Variants	Inverse variance weighted	33	0.00207923	0.00962792	0.82902	0.998608
DNPH1	DNPH1_O43598_OID20744_v1_Inflammation	LPA Variants	Inverse variance weighted	33	0.00220541	0.0102348	0.829393	0.998608
SELP	SELP_P16109_OID20379_v1_Cardiometabolic	LPA Variants	Inverse variance weighted	33	-0.00205143	0.00953099	0.829582	0.998608
SCGB3A1	SCGB3A1_Q96QR1_OID30577_v1_Inflammation_II	LPA Variants	Inverse variance weighted	33	-0.00202123	0.00939109	0.829589	0.998608
CD86	CD86_P42081_OID31500_v1_Oncology_II	LPA Variants	Inverse variance weighted	33	0.00243278	0.0113052	0.829618	0.998608
GRIK2	GRIK2_Q13002_OID30977_v1_Neurology_II	LPA Variants	Inverse variance weighted	33	0.00213405	0.00991917	0.829656	0.998608
KLHL41	KLHL41_O60662_OID30986_v1_Neurology_II	LPA Variants	Inverse variance weighted	33	0.0023466	0.0109091	0.829686	0.998608
CNTNAP4	CNTNAP4_Q9C0A0_OID30911_v1_Neurology_II	LPA Variants	Inverse variance weighted	33	-0.00225306	0.0104976	0.830058	0.998608
DCTD	DCTD_P32321_OID30657_v1_Inflammation_II	LPA Variants	Inverse variance weighted	33	-0.00211946	0.00987701	0.830091	0.998608
REG1B	REG1B_P48304_OID20266_v1_Cardiometabolic	LPA Variants	Inverse variance weighted	33	-0.00245026	0.0114734	0.830891	0.998608
MAEA	MAEA_Q7L5Y9_OID21206_v1_Oncology	LPA Variants	Inverse variance weighted	33	0.00212344	0.0100422	0.832534	0.998608
ZBP1	ZBP1_Q9H171_OID30526_v1_Inflammation_II	LPA Variants	Inverse variance weighted	33	-0.00204735	0.00969695	0.832783	0.998608
WFDC2	WFDC2_Q14508_OID21505_v1_Oncology	LPA Variants	Inverse variance weighted	33	-0.00190466	0.00904904	0.833292	0.998608
FCN2	FCN2_Q15485_OID20382_v1_Cardiometabolic	LPA Variants	Inverse variance weighted	33	0.00184068	0.00876758	0.833713	0.998608
IGHMBP2	IGHMBP2_P38935_OID30123_v1_Cardiometabolic_II	LPA Variants	Inverse variance weighted	33	-0.002098	0.0100487	0.834617	0.998608
CTF1	CTF1_Q16619_OID20061_v1_Cardiometabolic	LPA Variants	Inverse variance weighted	33	-0.00207685	0.0099734	0.835042	0.998608
CHMP1A	CHMP1A_Q9HD42_OID20930_v1_Neurology	LPA Variants	Inverse variance weighted	33	-0.00225941	0.0108582	0.835164	0.998608
CD3D	CD3D_P04234_OID30827_v1_Neurology_II	LPA Variants	Inverse variance weighted	33	-0.0025354	0.0122322	0.835797	0.998608
TSPYL1	TSPYL1_Q9H0U9_OID30512_v1_Inflammation_II	LPA Variants	Inverse variance weighted	33	0.00218192	0.0105535	0.836206	0.998608
AXL	AXL_P30530_OID20363_v1_Cardiometabolic	LPA Variants	Inverse variance weighted	33	0.00195502	0.00947566	0.836541	0.998608
KYAT1	KYAT1_Q16773_OID20232_v1_Cardiometabolic	LPA Variants	Inverse variance weighted	33	0.0020106	0.00975583	0.836719	0.998608
TBCB	TBCB_Q99426_OID20993_v1_Neurology	LPA Variants	Inverse variance weighted	33	-0.00220008	0.0107065	0.83719	0.998608
TNF	TNF_P01375_OID20074_v1_Cardiometabolic	LPA Variants	Inverse variance weighted	33	-0.00200137	0.00975288	0.83741	0.998608
TNN	TNN_Q9UQP3_OID30412_v1_Cardiometabolic_II	LPA Variants	Inverse variance weighted	33	0.0014124	0.00690894	0.838017	0.998608
CXCL3	CXCL3_P19876_OID20788_v1_Inflammation	LPA Variants	Inverse variance weighted	33	0.00200963	0.009849	0.838319	0.998608
PLG	PLG_P00747_OID30785_v1_Inflammation_II	LPA Variants	Inverse variance weighted	33	-0.0145528	0.0714579	0.838622	0.998608
FUT1	FUT1_P19526_OID31295_v1_Oncology_II	LPA Variants	Inverse variance weighted	33	0.00240647	0.0118185	0.838651	0.998608
SEMA4C	SEMA4C_Q9C0C4_OID21329_v1_Oncology	LPA Variants	Inverse variance weighted	33	-0.00212726	0.0104518	0.838721	0.998608
CDK1	CDK1_P06493_OID31164_v1_Oncology_II	LPA Variants	Inverse variance weighted	33	-0.00204078	0.010096	0.83981	0.998608
WAS	WAS_P42768_OID20479_v1_Inflammation	LPA Variants	Inverse variance weighted	33	0.00207181	0.0102926	0.840471	0.998608
ADCYAP1R1	ADCYAP1R1_P41586_OID21188_v1_Oncology	LPA Variants	Inverse variance weighted	33	-0.00203167	0.0101165	0.840834	0.998608
PRDX3	PRDX3_P30048_OID20483_v1_Inflammation	LPA Variants	Inverse variance weighted	33	0.00199539	0.00998332	0.84158	0.998608
NFAT5	NFAT5_O94916_OID30522_v1_Inflammation_II	LPA Variants	Inverse variance weighted	33	-0.00195622	0.00981501	0.842021	0.998608
GAGE2A	GAGE2A_Q6NT46_OID31199_v1_Oncology_II	LPA Variants	Inverse variance weighted	33	0.00248032	0.0124558	0.842161	0.998608
IGF1R	IGF1R_P08069_OID21274_v1_Oncology	LPA Variants	Inverse variance weighted	33	0.00195632	0.00985119	0.842586	0.998608
REG1A	REG1A_P05451_OID20415_v1_Cardiometabolic	LPA Variants	Inverse variance weighted	33	-0.0020918	0.0105466	0.84278	0.998608
TGOLN2	TGOLN2_O43493_OID30691_v1_Inflammation_II	LPA Variants	Inverse variance weighted	33	-0.00167702	0.00849526	0.843509	0.998608
IMPACT	IMPACT_Q9P2X3_OID31112_v1_Neurology_II	LPA Variants	Inverse variance weighted	33	-0.00193478	0.0098093	0.84364	0.998608
TXNDC5	TXNDC5_Q8NBS9_OID21012_v1_Neurology	LPA Variants	Inverse variance weighted	33	-0.00192304	0.00975089	0.843657	0.998608
LEP	LEP_P41159_OID20187_v1_Cardiometabolic	LPA Variants	Inverse variance weighted	33	0.00193794	0.00984041	0.843877	0.998608
DAND5	DAND5_Q8N907_OID30420_v1_Inflammation_II	LPA Variants	Inverse variance weighted	33	0.00210438	0.0107031	0.84413	0.998608
PCBP2	PCBP2_Q15366_OID31003_v1_Neurology_II	LPA Variants	Inverse variance weighted	33	-0.00191899	0.00976626	0.844226	0.998608
APRT	APRT_P07741_OID20927_v1_Neurology	LPA Variants	Inverse variance weighted	33	-0.00227067	0.0115615	0.844297	0.998608
STAT5B	STAT5B_P51692_OID21277_v1_Oncology	LPA Variants	Inverse variance weighted	33	0.00192534	0.0098066	0.844351	0.998608
PSAPL1	PSAPL1_Q6NUJ1_OID31473_v1_Oncology_II	LPA Variants	Inverse variance weighted	33	-0.00184405	0.00940349	0.84453	0.998608
MRPS16	MRPS16_Q9Y3D3_OID30489_v1_Inflammation_II	LPA Variants	Inverse variance weighted	33	-0.0024153	0.0123962	0.845517	0.998608
PCDH9	PCDH9_Q9HC56_OID31516_v1_Oncology_II	LPA Variants	Inverse variance weighted	33	-0.0019154	0.00988155	0.846305	0.998608
NTF4	NTF4_P34130_OID21208_v1_Oncology	LPA Variants	Inverse variance weighted	33	-0.00211134	0.0109081	0.846523	0.998608
CHI3L1	CHI3L1_P36222_OID20399_v1_Cardiometabolic	LPA Variants	Inverse variance weighted	33	-0.00170721	0.00894971	0.848717	0.998608
LTA4H	LTA4H_P09960_OID21452_v1_Oncology	LPA Variants	Inverse variance weighted	33	-0.00183072	0.00964048	0.849388	0.998608
GFOD2	GFOD2_Q3B7J2_OID21216_v1_Oncology	LPA Variants	Inverse variance weighted	33	-0.00223996	0.0118561	0.850149	0.998608
CSF2RB	CSF2RB_P32927_OID30553_v1_Inflammation_II	LPA Variants	Inverse variance weighted	33	-0.00136001	0.00722884	0.850769	0.998608
ROBO4	ROBO4_Q8WZ75_OID30226_v1_Cardiometabolic_II	LPA Variants	Inverse variance weighted	33	0.00178458	0.00949041	0.850845	0.998608
DNAJB6	DNAJB6_O75190_OID30613_v1_Inflammation_II	LPA Variants	Inverse variance weighted	33	0.00186079	0.00990089	0.850922	0.998608
RP2	RP2_O75695_OID21302_v1_Oncology	LPA Variants	Inverse variance weighted	33	-0.00185147	0.00986182	0.85108	0.998608
TSPAN8	TSPAN8_P19075_OID31470_v1_Oncology_II	LPA Variants	Inverse variance weighted	33	0.00195588	0.0104346	0.851314	0.998608
ARHGEF10	ARHGEF10_O15013_OID30994_v1_Neurology_II	LPA Variants	Inverse variance weighted	33	-0.00173228	0.00928024	0.851925	0.998608
GRK5	GRK5_P34947_OID20066_v1_Cardiometabolic	LPA Variants	Inverse variance weighted	33	-0.00186317	0.00998312	0.851949	0.998608
FCER2	FCER2_P06734_OID21133_v1_Neurology	LPA Variants	Inverse variance weighted	33	-0.00178699	0.00957623	0.851969	0.998608
HEPH	HEPH_Q9BQS7_OID30337_v1_Cardiometabolic_II	LPA Variants	Inverse variance weighted	33	-0.00212046	0.011373	0.852094	0.998608
BID	BID_P55957_OID20517_v1_Inflammation	LPA Variants	Inverse variance weighted	33	0.0020536	0.0110467	0.852522	0.998608
FOXO1	FOXO1_Q12778_OID20515_v1_Inflammation	LPA Variants	Inverse variance weighted	33	0.00180202	0.00975157	0.853391	0.998608
CMC1	CMC1_Q7Z7K0_OID30360_v1_Cardiometabolic_II	LPA Variants	Inverse variance weighted	33	-0.00179262	0.0097594	0.854264	0.998608
RAB39B	RAB39B_Q96DA2_OID30069_v1_Cardiometabolic_II	LPA Variants	Inverse variance weighted	33	0.00185454	0.01011	0.854455	0.998608
FSTL1	FSTL1_Q12841_OID30254_v1_Cardiometabolic_II	LPA Variants	Inverse variance weighted	33	0.00180061	0.00981723	0.854474	0.998608
DNAJC21	DNAJC21_Q5F1R6_OID31104_v1_Neurology_II	LPA Variants	Inverse variance weighted	33	-0.00199593	0.0109616	0.855517	0.998608
TNF	TNF_P01375_OID20848_v1_Neurology	LPA Variants	Inverse variance weighted	33	0.00178523	0.00983347	0.855939	0.998608
CENPF	CENPF_P49454_OID31329_v1_Oncology_II	LPA Variants	Inverse variance weighted	33	-0.00207451	0.0114282	0.855956	0.998608
NRTN	NRTN_Q99748_OID20465_v1_Inflammation	LPA Variants	Inverse variance weighted	33	-0.00185911	0.0102418	0.855959	0.998608
TXLNA	TXLNA_P40222_OID20952_v1_Neurology	LPA Variants	Inverse variance weighted	33	-0.00180408	0.00997443	0.856469	0.998608
RGMA	RGMA_Q96B86_OID21065_v1_Neurology	LPA Variants	Inverse variance weighted	33	0.00168821	0.0093402	0.856567	0.998608
GABARAPL1	GABARAPL1_Q9H0R8_OID31253_v1_Oncology_II	LPA Variants	Inverse variance weighted	33	0.00180919	0.0100344	0.856918	0.998608
UROD	UROD_P06132_OID30603_v1_Inflammation_II	LPA Variants	Inverse variance weighted	33	-0.00170502	0.00951434	0.857776	0.998608
LHB	LHB_P01229_OID21248_v1_Oncology	LPA Variants	Inverse variance weighted	33	0.00204565	0.0114824	0.8586	0.998608
CXCL9	CXCL9_Q07325_OID20675_v1_Inflammation	LPA Variants	Inverse variance weighted	33	-0.00352912	0.0198188	0.858668	0.998608
NT5C	NT5C_Q8TCD5_OID30294_v1_Cardiometabolic_II	LPA Variants	Inverse variance weighted	33	-0.00168098	0.00947033	0.859116	0.998608
LMOD1	LMOD1_P29536_OID30212_v1_Cardiometabolic_II	LPA Variants	Inverse variance weighted	33	-0.0015599	0.00881108	0.859478	0.998608
ICOSLG	ICOSLG_O75144_OID21351_v1_Oncology	LPA Variants	Inverse variance weighted	33	0.00165658	0.00936064	0.859529	0.998608
TBC1D5	TBC1D5_Q92609_OID20521_v1_Inflammation	LPA Variants	Inverse variance weighted	33	0.00170304	0.00963266	0.859666	0.998608
ARHGAP30	ARHGAP30_Q7Z6I6_OID31336_v1_Oncology_II	LPA Variants	Inverse variance weighted	33	0.0017932	0.0101798	0.860174	0.998608
CWC15	CWC15_Q9P013_OID31479_v1_Oncology_II	LPA Variants	Inverse variance weighted	33	-0.00171365	0.00974564	0.860421	0.998608
PER3	PER3_P56645_OID30511_v1_Inflammation_II	LPA Variants	Inverse variance weighted	33	0.00162548	0.00929995	0.861249	0.998608
SIGLEC9	SIGLEC9_Q9Y336_OID21390_v1_Oncology	LPA Variants	Inverse variance weighted	33	-0.0013602	0.00779189	0.86142	0.998608
BCAT2	BCAT2_O15382_OID30844_v1_Neurology_II	LPA Variants	Inverse variance weighted	33	-0.00176492	0.010114	0.861471	0.998608
COQ7	COQ7_Q99807_OID30217_v1_Cardiometabolic_II	LPA Variants	Inverse variance weighted	33	-0.00171115	0.00980649	0.861479	0.998608
GLT8D2	GLT8D2_Q9H1C3_OID20825_v1_Neurology	LPA Variants	Inverse variance weighted	33	0.00182357	0.01046	0.8616	0.998608
VMO1	VMO1_Q7Z5L0_OID21381_v1_Oncology	LPA Variants	Inverse variance weighted	33	-0.00127982	0.00742416	0.863134	0.998608
TARBP2	TARBP2_Q15633_OID20870_v1_Neurology	LPA Variants	Inverse variance weighted	33	0.00168512	0.00980082	0.863487	0.998608
ABRAXAS2	ABRAXAS2_Q15018_OID30130_v1_Cardiometabolic_II	LPA Variants	Inverse variance weighted	33	0.00169071	0.00992184	0.864693	0.998608
RANBP1	RANBP1_P43487_OID30258_v1_Cardiometabolic_II	LPA Variants	Inverse variance weighted	33	-0.00214893	0.0126268	0.864863	0.998608
BACH1	BACH1_O14867_OID20505_v1_Inflammation	LPA Variants	Inverse variance weighted	33	-0.00164324	0.00966458	0.864989	0.998608
SPINT2	SPINT2_O43291_OID20720_v1_Inflammation	LPA Variants	Inverse variance weighted	33	0.00161225	0.00948964	0.865092	0.998608
PILRA	PILRA_Q9UKJ1_OID21129_v1_Neurology	LPA Variants	Inverse variance weighted	33	-0.00142067	0.00838825	0.86551	0.998608
GIMAP8	GIMAP8_Q8ND71_OID31194_v1_Oncology_II	LPA Variants	Inverse variance weighted	33	-0.00194408	0.0114999	0.865755	0.998608
SOD2	SOD2_P04179_OID21114_v1_Neurology	LPA Variants	Inverse variance weighted	33	0.00257388	0.0152692	0.866137	0.998608
FMR1	FMR1_Q06787_OID21233_v1_Oncology	LPA Variants	Inverse variance weighted	33	-0.002074	0.0123721	0.86687	0.998608
SMS	SMS_P52788_OID30853_v1_Neurology_II	LPA Variants	Inverse variance weighted	33	0.00167929	0.010022	0.866929	0.998608
TOP1MT	TOP1MT_Q969P6_OID31233_v1_Oncology_II	LPA Variants	Inverse variance weighted	33	-0.0016901	0.0101362	0.867575	0.998608
TIE1	TIE1_P35590_OID20303_v1_Cardiometabolic	LPA Variants	Inverse variance weighted	33	-0.00150924	0.00906107	0.867714	0.998608
IL13	IL13_P35225_OID20430_v1_Inflammation	LPA Variants	Inverse variance weighted	33	0.00167592	0.0100731	0.867862	0.998608
BPIFB1	BPIFB1_Q8TDL5_OID20308_v1_Cardiometabolic	LPA Variants	Inverse variance weighted	33	0.00151449	0.00910785	0.867934	0.998608
MN1	MN1_Q10571_OID30908_v1_Neurology_II	LPA Variants	Inverse variance weighted	33	0.00167303	0.0100782	0.868154	0.998608
PSMA1	PSMA1_P25786_OID21221_v1_Oncology	LPA Variants	Inverse variance weighted	33	-0.0017866	0.0107631	0.868163	0.998608
ICAM1	ICAM1_P05362_OID20411_v1_Cardiometabolic	LPA Variants	Inverse variance weighted	33	-0.00153206	0.00923648	0.868259	0.998608
NUDT10	NUDT10_Q8NFP7_OID30198_v1_Cardiometabolic_II	LPA Variants	Inverse variance weighted	33	0.00190292	0.0115023	0.868599	0.998608
TOP1	TOP1_P11387_OID31449_v1_Oncology_II	LPA Variants	Inverse variance weighted	33	-0.00154776	0.00938292	0.86898	0.998608
CNTN5	CNTN5_O94779_OID21006_v1_Neurology	LPA Variants	Inverse variance weighted	33	0.00132108	0.00802888	0.869305	0.998608
SEPTIN8	SEPTIN8_Q92599_OID31079_v1_Neurology_II	LPA Variants	Inverse variance weighted	33	-0.0015209	0.00927411	0.869736	0.998608
TMED1	TMED1_Q13445_OID31278_v1_Oncology_II	LPA Variants	Inverse variance weighted	33	-0.00180571	0.0110796	0.870538	0.998608
MECR	MECR_Q9BV79_OID30274_v1_Cardiometabolic_II	LPA Variants	Inverse variance weighted	33	0.00161747	0.0099386	0.870718	0.998608
ID4	ID4_P47928_OID31284_v1_Oncology_II	LPA Variants	Inverse variance weighted	33	0.00162705	0.0100267	0.871092	0.998608
ISM1	ISM1_B1AKI9_OID20538_v1_Inflammation	LPA Variants	Inverse variance weighted	33	-0.00152651	0.00942733	0.871366	0.998608
RBPMS2	RBPMS2_Q6ZRY4_OID30257_v1_Cardiometabolic_II	LPA Variants	Inverse variance weighted	33	-0.00157294	0.00976524	0.872034	0.998608
SEC31A	SEC31A_O94979_OID30269_v1_Cardiometabolic_II	LPA Variants	Inverse variance weighted	33	0.00158528	0.00991362	0.872953	0.998608
SLC39A14	SLC39A14_Q15043_OID20852_v1_Neurology	LPA Variants	Inverse variance weighted	33	0.00162503	0.0101684	0.873029	0.998608
FRMD4B	FRMD4B_Q9Y2L6_OID30155_v1_Cardiometabolic_II	LPA Variants	Inverse variance weighted	33	0.00154643	0.00978483	0.874422	0.998608
CAPG	CAPG_P40121_OID21431_v1_Oncology	LPA Variants	Inverse variance weighted	33	0.00117647	0.00747917	0.875009	0.998608
TRPV3	TRPV3_Q8NET8_OID30128_v1_Cardiometabolic_II	LPA Variants	Inverse variance weighted	33	0.00158671	0.0101152	0.875352	0.998608
MORF4L2	MORF4L2_Q15014_OID31160_v1_Oncology_II	LPA Variants	Inverse variance weighted	33	0.00158276	0.0101172	0.875685	0.998608
TYRO3	TYRO3_Q06418_OID20161_v1_Cardiometabolic	LPA Variants	Inverse variance weighted	33	-0.00167388	0.0107004	0.875693	0.998608
APEX1	APEX1_P27695_OID21434_v1_Oncology	LPA Variants	Inverse variance weighted	33	0.00141622	0.00911771	0.876564	0.998608
VNN2	VNN2_O95498_OID21310_v1_Oncology	LPA Variants	Inverse variance weighted	33	0.00153626	0.00989995	0.87668	0.998608
TPSD1	TPSD1_Q9BZJ3_OID30982_v1_Neurology_II	LPA Variants	Inverse variance weighted	33	-0.001479	0.00957851	0.877288	0.998608
TSLP	TSLP_Q969D9_OID20056_v1_Cardiometabolic	LPA Variants	Inverse variance weighted	33	0.00155485	0.0100859	0.877483	0.998608
ENPP6	ENPP6_Q6UWR7_OID30273_v1_Cardiometabolic_II	LPA Variants	Inverse variance weighted	33	0.0014096	0.00917197	0.877857	0.998608
RSPO3	RSPO3_Q9BXY4_OID21415_v1_Oncology	LPA Variants	Inverse variance weighted	33	-0.00285132	0.0185657	0.877941	0.998608
C3	C3_P01024_OID30776_v1_Inflammation_II	LPA Variants	Inverse variance weighted	33	0.00153526	0.00999971	0.87798	0.998608
IL12A	IL12A_IL12B_P29459_P29460_OID21327_v1_Oncology	LPA Variants	Inverse variance weighted	33	0.00136519	0.00890597	0.87817	0.998608
CRELD2	CRELD2_Q6UXH1_OID20751_v1_Inflammation	LPA Variants	Inverse variance weighted	33	0.00140517	0.00921236	0.878768	0.998608
SUMF2	SUMF2_Q8NBJ7_OID21032_v1_Neurology	LPA Variants	Inverse variance weighted	33	-0.00140853	0.00923453	0.87877	0.998608
BSND	BSND_Q8WZ55_OID31184_v1_Oncology_II	LPA Variants	Inverse variance weighted	33	-0.0015343	0.0101279	0.879587	0.998608
MAMDC2	MAMDC2_Q7Z304_OID30309_v1_Cardiometabolic_II	LPA Variants	Inverse variance weighted	33	0.00168967	0.0112341	0.880445	0.998608
ZP4	ZP4_Q12836_OID31185_v1_Oncology_II	LPA Variants	Inverse variance weighted	33	-0.00156108	0.0103991	0.880673	0.998608
DLL4	DLL4_Q9NR61_OID30255_v1_Cardiometabolic_II	LPA Variants	Inverse variance weighted	33	0.00164794	0.0110707	0.881667	0.998608
NOS1	NOS1_P29475_OID20863_v1_Neurology	LPA Variants	Inverse variance weighted	33	0.00165549	0.0111514	0.881983	0.998608
CRACR2A	CRACR2A_Q9BSW2_OID21249_v1_Oncology	LPA Variants	Inverse variance weighted	33	0.00143564	0.0096875	0.882189	0.998608
ADAMTSL4	ADAMTSL4_Q6UY14_OID30275_v1_Cardiometabolic_II	LPA Variants	Inverse variance weighted	33	0.00141197	0.00952918	0.882206	0.998608
TAB2	TAB2_Q9NYJ8_OID31319_v1_Oncology_II	LPA Variants	Inverse variance weighted	33	0.00143235	0.00968822	0.882465	0.998608
CA11	CA11_O75493_OID21195_v1_Oncology	LPA Variants	Inverse variance weighted	33	-0.00148339	0.0101426	0.883721	0.998608
UBAC1	UBAC1_Q9BSL1_OID21336_v1_Oncology	LPA Variants	Inverse variance weighted	33	0.00146525	0.0100592	0.884187	0.998608
COX5B	COX5B_P10606_OID21297_v1_Oncology	LPA Variants	Inverse variance weighted	33	-0.00144334	0.009926	0.884387	0.998608
LTBP2	LTBP2_Q14767_OID20254_v1_Cardiometabolic	LPA Variants	Inverse variance weighted	33	0.00117324	0.00808445	0.884614	0.998608
HEBP1	HEBP1_Q9NRV9_OID20063_v1_Cardiometabolic	LPA Variants	Inverse variance weighted	33	-0.00155824	0.0108323	0.885618	0.998608
NFE2	NFE2_Q16621_OID30268_v1_Cardiometabolic_II	LPA Variants	Inverse variance weighted	33	-0.0014567	0.0101343	0.885706	0.998608
NFIC	NFIC_P08651_OID30988_v1_Neurology_II	LPA Variants	Inverse variance weighted	33	0.00142328	0.00992041	0.885919	0.998608
IL3RA	IL3RA_P26951_OID20461_v1_Inflammation	LPA Variants	Inverse variance weighted	33	-0.00129189	0.00904308	0.886401	0.998608
GBP2	GBP2_P32456_OID20489_v1_Inflammation	LPA Variants	Inverse variance weighted	33	0.00143198	0.0100383	0.886566	0.998608
ISLR2	ISLR2_Q6UXK2_OID20889_v1_Neurology	LPA Variants	Inverse variance weighted	33	-0.00127797	0.00901117	0.887221	0.998608
CRLF1	CRLF1_O75462_OID20699_v1_Inflammation	LPA Variants	Inverse variance weighted	33	0.00146451	0.0104944	0.889014	0.998608
IL4	IL4_P05112_OID20426_v1_Inflammation	LPA Variants	Inverse variance weighted	33	0.0013985	0.0100878	0.88974	0.998608
DPP7	DPP7_Q9UHL4_OID20142_v1_Cardiometabolic	LPA Variants	Inverse variance weighted	33	-0.00122214	0.008823	0.889831	0.998608
FCRL5	FCRL5_Q96RD9_OID21111_v1_Neurology	LPA Variants	Inverse variance weighted	33	0.00130404	0.00942312	0.889935	0.998608
PILRB	PILRB_Q9UKJ0_OID20197_v1_Cardiometabolic	LPA Variants	Inverse variance weighted	33	0.000969234	0.00700503	0.889954	0.998608
TOR1AIP1	TOR1AIP1_Q5JTV8_OID30195_v1_Cardiometabolic_II	LPA Variants	Inverse variance weighted	33	0.00119222	0.00863963	0.890245	0.998608
PDGFRA	PDGFRA_P16234_OID20133_v1_Cardiometabolic	LPA Variants	Inverse variance weighted	33	-0.00144426	0.0104685	0.89027	0.998608
NEXN	NEXN_Q0ZGT2_OID30678_v1_Inflammation_II	LPA Variants	Inverse variance weighted	33	-0.00135546	0.00985586	0.890613	0.998608
TDP1	TDP1_Q9NUW8_OID31403_v1_Oncology_II	LPA Variants	Inverse variance weighted	33	-0.00146554	0.0107116	0.891174	0.998608
LTB	LTB_Q06643_OID31383_v1_Oncology_II	LPA Variants	Inverse variance weighted	33	-0.00134435	0.00987451	0.891708	0.998608
RASSF2	RASSF2_P50749_OID21194_v1_Oncology	LPA Variants	Inverse variance weighted	33	0.00132056	0.00971065	0.891829	0.998608
CXCL16	CXCL16_Q9H2A7_OID20282_v1_Cardiometabolic	LPA Variants	Inverse variance weighted	33	-0.00124957	0.00921676	0.892156	0.998608
DCLRE1C	DCLRE1C_Q96SD1_OID31240_v1_Oncology_II	LPA Variants	Inverse variance weighted	33	0.00148664	0.0110126	0.892616	0.998608
TST	TST_Q16762_OID20868_v1_Neurology	LPA Variants	Inverse variance weighted	33	0.00145617	0.0107996	0.892742	0.998608
TXNDC9	TXNDC9_O14530_OID31121_v1_Neurology_II	LPA Variants	Inverse variance weighted	33	-0.00132248	0.00984096	0.893098	0.998608
LEO1	LEO1_Q8WVC0_OID30991_v1_Neurology_II	LPA Variants	Inverse variance weighted	33	0.00132924	0.0099295	0.893507	0.998608
GGCT	GGCT_O75223_OID30304_v1_Cardiometabolic_II	LPA Variants	Inverse variance weighted	33	0.00130208	0.00974063	0.893659	0.998608
MASP1	MASP1_P48740_OID20954_v1_Neurology	LPA Variants	Inverse variance weighted	33	-0.00136663	0.0102533	0.893967	0.998608
DNMBP	DNMBP_Q6XZF7_OID20956_v1_Neurology	LPA Variants	Inverse variance weighted	33	0.00128461	0.00963893	0.893977	0.998608
CEP350	CEP350_Q5VT06_OID31247_v1_Oncology_II	LPA Variants	Inverse variance weighted	33	0.0016024	0.0120441	0.894158	0.998608
KIAA0319	KIAA0319_Q5VV43_OID31094_v1_Neurology_II	LPA Variants	Inverse variance weighted	33	0.00147131	0.0110668	0.894234	0.998608
ZFYVE19	ZFYVE19_Q96K21_OID31452_v1_Oncology_II	LPA Variants	Inverse variance weighted	33	0.00138827	0.0104856	0.89467	0.998608
SIGLEC15	SIGLEC15_Q6ZMC9_OID20812_v1_Neurology	LPA Variants	Inverse variance weighted	33	-0.00160372	0.0121164	0.8947	0.998608
FGF5	FGF5_P12034_OID20490_v1_Inflammation	LPA Variants	Inverse variance weighted	33	-0.00106885	0.00814595	0.895608	0.998608
TBR1	TBR1_Q16650_OID30923_v1_Neurology_II	LPA Variants	Inverse variance weighted	33	0.00139415	0.0106557	0.895905	0.998608
CD3G	CD3G_P09693_OID30448_v1_Inflammation_II	LPA Variants	Inverse variance weighted	33	0.0013203	0.0100945	0.895938	0.998608
MMUT	MMUT_P22033_OID30159_v1_Cardiometabolic_II	LPA Variants	Inverse variance weighted	33	0.00131491	0.0100797	0.896209	0.998608
INPPL1	INPPL1_O15357_OID21314_v1_Oncology	LPA Variants	Inverse variance weighted	33	0.00125716	0.00966484	0.896507	0.998608
CLGN	CLGN_O14967_OID30957_v1_Neurology_II	LPA Variants	Inverse variance weighted	33	-0.00113021	0.00873014	0.896993	0.998608
PTPRK	PTPRK_Q15262_OID31461_v1_Oncology_II	LPA Variants	Inverse variance weighted	33	0.00127134	0.00984811	0.897283	0.998608
CD59	CD59_P13987_OID20339_v1_Cardiometabolic	LPA Variants	Inverse variance weighted	33	-0.00114602	0.00900425	0.898723	0.998608
ITGAX	ITGAX_P20702_OID31325_v1_Oncology_II	LPA Variants	Inverse variance weighted	33	0.00152926	0.0120665	0.899149	0.998608
APOBR	APOBR_Q0VD83_OID30246_v1_Cardiometabolic_II	LPA Variants	Inverse variance weighted	33	0.000820848	0.00653099	0.899981	0.998608
CLEC4M	CLEC4M_Q9H2X3_OID30405_v1_Cardiometabolic_II	LPA Variants	Inverse variance weighted	33	0.00111373	0.00888543	0.900251	0.998608
ATXN10	ATXN10_Q9UBB4_OID20865_v1_Neurology	LPA Variants	Inverse variance weighted	33	0.00130174	0.0104164	0.900547	0.998608
CSPG5	CSPG5_O95196_OID30843_v1_Neurology_II	LPA Variants	Inverse variance weighted	33	0.00149659	0.0120618	0.901255	0.998608
TBC1D17	TBC1D17_Q9HA65_OID20844_v1_Neurology	LPA Variants	Inverse variance weighted	33	0.00115178	0.00929927	0.901428	0.998608
GPR101	GPR101_Q96P66_OID30819_v1_Neurology_II	LPA Variants	Inverse variance weighted	33	-0.0012393	0.0101192	0.902526	0.998608
NCK2	NCK2_O43639_OID20683_v1_Inflammation	LPA Variants	Inverse variance weighted	33	0.00119369	0.00979096	0.902965	0.998608
FHIT	FHIT_P49789_OID20872_v1_Neurology	LPA Variants	Inverse variance weighted	33	-0.00130797	0.010755	0.903204	0.998608
ADGRE1	ADGRE1_Q14246_OID31483_v1_Oncology_II	LPA Variants	Inverse variance weighted	33	0.00147761	0.0121648	0.903322	0.998608
PLXNB2	PLXNB2_O15031_OID20317_v1_Cardiometabolic	LPA Variants	Inverse variance weighted	33	0.00116268	0.00960899	0.903692	0.998608
PHLDB2	PHLDB2_Q86SQ0_OID31167_v1_Oncology_II	LPA Variants	Inverse variance weighted	33	-0.00133957	0.0111256	0.904164	0.998608
PMS1	PMS1_P54277_OID30943_v1_Neurology_II	LPA Variants	Inverse variance weighted	33	0.0012085	0.0100834	0.904602	0.998608
NPTN	NPTN_Q9Y639_OID21235_v1_Oncology	LPA Variants	Inverse variance weighted	33	0.00120288	0.0100543	0.90477	0.998608
PTPRR	PTPRR_Q15256_OID31099_v1_Neurology_II	LPA Variants	Inverse variance weighted	33	-0.00128055	0.0107065	0.904796	0.998608
SETMAR	SETMAR_Q53H47_OID20948_v1_Neurology	LPA Variants	Inverse variance weighted	33	-0.00117296	0.00984013	0.905116	0.998608
RAB37	RAB37_Q96AX2_OID20425_v1_Inflammation	LPA Variants	Inverse variance weighted	33	0.00118356	0.0100001	0.905787	0.998608
LONP1	LONP1_P36776_OID30219_v1_Cardiometabolic_II	LPA Variants	Inverse variance weighted	33	0.00116664	0.00986498	0.905861	0.998608
CES2	CES2_O00748_OID21366_v1_Oncology	LPA Variants	Inverse variance weighted	33	0.00136617	0.0116145	0.906364	0.998608
DECR1	DECR1_Q16698_OID20579_v1_Inflammation	LPA Variants	Inverse variance weighted	33	-0.0011553	0.00983402	0.90648	0.998608
NMRK2	NMRK2_Q9NPI5_OID31163_v1_Oncology_II	LPA Variants	Inverse variance weighted	33	0.00129814	0.0111146	0.907022	0.998608
OXCT1	OXCT1_P55809_OID30227_v1_Cardiometabolic_II	LPA Variants	Inverse variance weighted	33	0.00115769	0.00993948	0.907277	0.998608
CAMSAP1	CAMSAP1_Q5T5Y3_OID31070_v1_Neurology_II	LPA Variants	Inverse variance weighted	33	-0.00111441	0.00959539	0.907542	0.998608
TSC1	TSC1_Q92574_OID30478_v1_Inflammation_II	LPA Variants	Inverse variance weighted	33	-0.00121463	0.0105366	0.908226	0.998608
GLI2	GLI2_P10070_OID30429_v1_Inflammation_II	LPA Variants	Inverse variance weighted	33	-0.00115557	0.0100857	0.908782	0.998608
TDGF1	TDGF1_P13385_OID20816_v1_Neurology	LPA Variants	Inverse variance weighted	33	0.000727377	0.00635543	0.908881	0.998608
CEP43	CEP43_O95684_OID20084_v1_Cardiometabolic	LPA Variants	Inverse variance weighted	33	0.00112913	0.00988226	0.909033	0.998608
ECM1	ECM1_Q16610_OID30736_v1_Inflammation_II	LPA Variants	Inverse variance weighted	33	0.00100772	0.00885387	0.909383	0.998608
SAFB2	SAFB2_Q14151_OID31012_v1_Neurology_II	LPA Variants	Inverse variance weighted	33	-0.00112842	0.0099348	0.909568	0.998608
LACTB2	LACTB2_Q53H82_OID20150_v1_Cardiometabolic	LPA Variants	Inverse variance weighted	33	-0.0011073	0.00975045	0.909583	0.998608
S100A16	S100A16_Q96FQ6_OID20878_v1_Neurology	LPA Variants	Inverse variance weighted	33	0.00116852	0.0103411	0.910032	0.998608
WASHC3	WASHC3_Q9Y3C0_OID31123_v1_Neurology_II	LPA Variants	Inverse variance weighted	33	0.00108749	0.00963246	0.910111	0.998608
CPPED1	CPPED1_Q9BRF8_OID21053_v1_Neurology	LPA Variants	Inverse variance weighted	33	0.000949665	0.00845011	0.910518	0.998608
ITIH4	ITIH4_Q14624_OID30762_v1_Inflammation_II	LPA Variants	Inverse variance weighted	33	0.00132964	0.0118645	0.910769	0.998608
C1QBP	C1QBP_Q07021_OID31007_v1_Neurology_II	LPA Variants	Inverse variance weighted	33	0.00108881	0.00992121	0.912611	0.998608
LRRC59	LRRC59_Q96AG4_OID30361_v1_Cardiometabolic_II	LPA Variants	Inverse variance weighted	33	0.00107032	0.00980396	0.913066	0.998608
BNIP3L	BNIP3L_O60238_OID30525_v1_Inflammation_II	LPA Variants	Inverse variance weighted	33	-0.00106483	0.00980785	0.913544	0.998608
IKBKG	IKBKG_Q9Y6K9_OID20544_v1_Inflammation	LPA Variants	Inverse variance weighted	33	0.00104529	0.00965437	0.913781	0.998608
TMOD4	TMOD4_Q9NZQ9_OID31246_v1_Oncology_II	LPA Variants	Inverse variance weighted	33	-0.00109647	0.010129	0.913797	0.998608
TRAF2	TRAF2_Q12933_OID20507_v1_Inflammation	LPA Variants	Inverse variance weighted	33	-0.00103098	0.00956343	0.91415	0.998608
LEPR	LEPR_P48357_OID20128_v1_Cardiometabolic	LPA Variants	Inverse variance weighted	33	0.00120409	0.0111726	0.914177	0.998608
GP5	GP5_P40197_OID30611_v1_Inflammation_II	LPA Variants	Inverse variance weighted	33	-0.00106076	0.00988946	0.914581	0.998608
PEBP1	PEBP1_P30086_OID21087_v1_Neurology	LPA Variants	Inverse variance weighted	33	0.00115416	0.0107818	0.914751	0.998608
BTLA	BTLA_Q7Z6A9_OID31237_v1_Oncology_II	LPA Variants	Inverse variance weighted	33	0.00120729	0.011304	0.914946	0.998608
ALCAM	ALCAM_Q13740_OID20273_v1_Cardiometabolic	LPA Variants	Inverse variance weighted	33	0.000945218	0.00895862	0.915972	0.998608
SUSD5	SUSD5_O60279_OID30650_v1_Inflammation_II	LPA Variants	Inverse variance weighted	33	0.000841255	0.00800553	0.916309	0.998608
HMMR	HMMR_O75330_OID31175_v1_Oncology_II	LPA Variants	Inverse variance weighted	33	0.00105509	0.0101421	0.917146	0.998608
EVI2B	EVI2B_P34910_OID31227_v1_Oncology_II	LPA Variants	Inverse variance weighted	33	0.00121715	0.0118385	0.918112	0.998608
SH3BGRL2	SH3BGRL2_Q9UJC5_OID30863_v1_Neurology_II	LPA Variants	Inverse variance weighted	33	0.00123572	0.0120293	0.91818	0.998608
MMP13	MMP13_P45452_OID20807_v1_Neurology	LPA Variants	Inverse variance weighted	33	0.00101132	0.00993674	0.918935	0.998608
DYNLT1	DYNLT1_P63172_OID30925_v1_Neurology_II	LPA Variants	Inverse variance weighted	33	0.000864241	0.00851597	0.919166	0.998608
ST8SIA1	ST8SIA1_Q92185_OID30442_v1_Inflammation_II	LPA Variants	Inverse variance weighted	33	-0.00112077	0.0110629	0.919305	0.998608
SIAE	SIAE_Q9HAT2_OID21503_v1_Oncology	LPA Variants	Inverse variance weighted	33	-0.000954733	0.00968289	0.921456	0.998608
REG3G	REG3G_Q6UW15_OID31408_v1_Oncology_II	LPA Variants	Inverse variance weighted	33	0.00110303	0.0112233	0.92171	0.998608
GGA1	GGA1_Q9UJY5_OID20838_v1_Neurology	LPA Variants	Inverse variance weighted	33	-0.00110664	0.0112684	0.921767	0.998608
SDCCAG8	SDCCAG8_Q86SQ7_OID31423_v1_Oncology_II	LPA Variants	Inverse variance weighted	33	0.000934854	0.00952384	0.921806	0.998608
CPA1	CPA1_P15085_OID20280_v1_Cardiometabolic	LPA Variants	Inverse variance weighted	33	0.0011765	0.0120972	0.922525	0.998608
CLEC2L	CLEC2L_P0C7M8_OID30884_v1_Neurology_II	LPA Variants	Inverse variance weighted	33	0.000979079	0.0100706	0.92255	0.998608
ARID3A	ARID3A_Q99856_OID30861_v1_Neurology_II	LPA Variants	Inverse variance weighted	33	0.00098127	0.010098	0.922587	0.998608
GORASP2	GORASP2_Q9H8Y8_OID31438_v1_Oncology_II	LPA Variants	Inverse variance weighted	33	0.000958877	0.0101653	0.924848	0.998608
CD200R1	CD200R1_Q8TD46_OID20595_v1_Inflammation	LPA Variants	Inverse variance weighted	33	-0.000727492	0.00774623	0.925176	0.998608
NRXN3	NRXN3_Q9Y4C0_OID30901_v1_Neurology_II	LPA Variants	Inverse variance weighted	33	-0.00100426	0.0107087	0.925284	0.998608
RTN4IP1	RTN4IP1_Q8WWV3_OID31030_v1_Neurology_II	LPA Variants	Inverse variance weighted	33	-0.00092114	0.00983444	0.925376	0.998608
CR1	CR1_P17927_OID30697_v1_Inflammation_II	LPA Variants	Inverse variance weighted	33	-0.000825333	0.00881604	0.925413	0.998608
PRCP	PRCP_P42785_OID20337_v1_Cardiometabolic	LPA Variants	Inverse variance weighted	33	0.000853115	0.00923401	0.92639	0.998608
S100A3	S100A3_P33764_OID31352_v1_Oncology_II	LPA Variants	Inverse variance weighted	33	0.0010708	0.0116545	0.926794	0.998608
TPMT	TPMT_P51580_OID21270_v1_Oncology	LPA Variants	Inverse variance weighted	33	0.000909192	0.00997099	0.927347	0.998608
MAPT	MAPT_P10636_OID20830_v1_Neurology	LPA Variants	Inverse variance weighted	33	0.000921607	0.0102476	0.92834	0.998608
EPHA10	EPHA10_Q5JZY3_OID20840_v1_Neurology	LPA Variants	Inverse variance weighted	33	-0.000917803	0.0103285	0.929192	0.998608
PTS	PTS_Q03393_OID20847_v1_Neurology	LPA Variants	Inverse variance weighted	33	-0.000851662	0.00970834	0.930095	0.998608
SPESP1	SPESP1_Q6UW49_OID30298_v1_Cardiometabolic_II	LPA Variants	Inverse variance weighted	33	0.000895104	0.0103456	0.931053	0.998608
IL1R1	IL1R1_P14778_OID21116_v1_Neurology	LPA Variants	Inverse variance weighted	33	0.000920716	0.0107146	0.931521	0.998608
FNTA	FNTA_P49354_OID31381_v1_Oncology_II	LPA Variants	Inverse variance weighted	33	-0.000907052	0.0106269	0.931979	0.998608
GBP4	GBP4_Q96PP9_OID20845_v1_Neurology	LPA Variants	Inverse variance weighted	33	0.000711669	0.00834727	0.932057	0.998608
HS6ST2	HS6ST2_Q96MM7_OID30481_v1_Inflammation_II	LPA Variants	Inverse variance weighted	33	-0.000982778	0.0115475	0.932176	0.998608
COL24A1	COL24A1_Q17RW2_OID31464_v1_Oncology_II	LPA Variants	Inverse variance weighted	33	-0.000820046	0.00971743	0.932747	0.998608
ZNF75D	ZNF75D_P51815_OID31303_v1_Oncology_II	LPA Variants	Inverse variance weighted	33	0.000835762	0.0100527	0.933742	0.998608
TNFSF11	TNFSF11_O14788_OID20592_v1_Inflammation	LPA Variants	Inverse variance weighted	33	-0.000977247	0.0118681	0.934375	0.998608
NIT1	NIT1_Q86X76_OID30252_v1_Cardiometabolic_II	LPA Variants	Inverse variance weighted	33	-0.00103213	0.0125801	0.934612	0.998608
IL2RB	IL2RB_P14784_OID20450_v1_Inflammation	LPA Variants	Inverse variance weighted	33	0.000824333	0.0100797	0.934821	0.998608
TP53	TP53_P04637_OID21232_v1_Oncology	LPA Variants	Inverse variance weighted	33	0.000809362	0.0100412	0.935757	0.998608
BEX3	BEX3_Q00994_OID31202_v1_Oncology_II	LPA Variants	Inverse variance weighted	33	-0.000814649	0.01013	0.935904	0.998608
LMNB2	LMNB2_Q03252_OID31109_v1_Neurology_II	LPA Variants	Inverse variance weighted	33	0.000749809	0.00936518	0.936187	0.998608
MINK1	MINK1_Q8N4C8_OID31156_v1_Neurology_II	LPA Variants	Inverse variance weighted	33	-0.000793191	0.00995607	0.9365	0.998608
VSIG2	VSIG2_Q96IQ7_OID31371_v1_Oncology_II	LPA Variants	Inverse variance weighted	33	-0.000738035	0.00929422	0.936708	0.998608
NFKB2	NFKB2_Q00653_OID31258_v1_Oncology_II	LPA Variants	Inverse variance weighted	33	0.000820093	0.0103506	0.936849	0.998608
STAMBP	STAMBP_O95630_OID20955_v1_Neurology	LPA Variants	Inverse variance weighted	33	-0.000782565	0.00996576	0.93741	0.998608
SERPINE1	SERPINE1_P05121_OID20342_v1_Cardiometabolic	LPA Variants	Inverse variance weighted	33	0.00074741	0.00959261	0.937896	0.998608
THPO	THPO_P40225_OID20098_v1_Cardiometabolic	LPA Variants	Inverse variance weighted	33	0.000760397	0.00977216	0.937977	0.998608
PLA2G2A	PLA2G2A_P14555_OID20274_v1_Cardiometabolic	LPA Variants	Inverse variance weighted	33	-0.000671859	0.00867141	0.938242	0.998608
CTSZ	CTSZ_Q9UBR2_OID20365_v1_Cardiometabolic	LPA Variants	Inverse variance weighted	33	-0.000712671	0.00927812	0.938773	0.998608
HIP1R	HIP1R_O75146_OID31141_v1_Neurology_II	LPA Variants	Inverse variance weighted	33	0.000734824	0.0095772	0.938841	0.998608
PCYT2	PCYT2_Q99447_OID31519_v1_Oncology_II	LPA Variants	Inverse variance weighted	33	0.000819412	0.0107015	0.938966	0.998608
KIT	KIT_P10721_OID20370_v1_Cardiometabolic	LPA Variants	Inverse variance weighted	33	0.000701852	0.00917478	0.939023	0.998608
TF	TF_P02787_OID30783_v1_Inflammation_II	LPA Variants	Inverse variance weighted	33	0.000791372	0.0103766	0.939208	0.998608
LILRB5	LILRB5_O75023_OID20324_v1_Cardiometabolic	LPA Variants	Inverse variance weighted	33	-0.000403001	0.00529186	0.939296	0.998608
RNF41	RNF41_Q9H4P4_OID21179_v1_Oncology	LPA Variants	Inverse variance weighted	33	-0.000744469	0.00981109	0.939514	0.998608
KRT8	KRT8_P05787_OID30865_v1_Neurology_II	LPA Variants	Inverse variance weighted	33	0.000839477	0.0110829	0.939622	0.998608
CEBPB	CEBPB_P17676_OID20052_v1_Cardiometabolic	LPA Variants	Inverse variance weighted	33	-0.000728022	0.00974536	0.94045	0.998608
CLEC6A	CLEC6A_Q6EIG7_OID21228_v1_Oncology	LPA Variants	Inverse variance weighted	33	0.000699898	0.00948208	0.941159	0.998608
TFF3	TFF3_Q07654_OID20371_v1_Cardiometabolic	LPA Variants	Inverse variance weighted	33	0.00073138	0.00991478	0.941196	0.998608
IGFBP6	IGFBP6_P24592_OID20413_v1_Cardiometabolic	LPA Variants	Inverse variance weighted	33	0.000625223	0.00847727	0.941207	0.998608
LAMP2	LAMP2_P13473_OID21035_v1_Neurology	LPA Variants	Inverse variance weighted	33	-0.00071137	0.00973251	0.941733	0.998608
CRADD	CRADD_P78560_OID20923_v1_Neurology	LPA Variants	Inverse variance weighted	33	-0.000798389	0.01118	0.94307	0.998608
TXN	TXN_P10599_OID30670_v1_Inflammation_II	LPA Variants	Inverse variance weighted	33	-0.000823924	0.011575	0.943254	0.998608
CETN3	CETN3_O15182_OID31525_v1_Oncology_II	LPA Variants	Inverse variance weighted	33	-0.000688539	0.00968825	0.943342	0.998608
CCL28	CCL28_Q9NRJ3_OID20569_v1_Inflammation	LPA Variants	Inverse variance weighted	33	0.000668149	0.00950135	0.943938	0.998608
CD69	CD69_Q07108_OID20206_v1_Cardiometabolic	LPA Variants	Inverse variance weighted	33	-0.00068605	0.00984071	0.94442	0.998608
NEK7	NEK7_Q8TDX7_OID31250_v1_Oncology_II	LPA Variants	Inverse variance weighted	33	-0.000686507	0.00993034	0.944884	0.998608
UPK3A	UPK3A_O75631_OID30794_v1_Neurology_II	LPA Variants	Inverse variance weighted	33	0.000696136	0.0101193	0.945154	0.998608
CSF2RA	CSF2RA_P15509_OID20915_v1_Neurology	LPA Variants	Inverse variance weighted	33	0.000697444	0.0102724	0.945869	0.998608
ITM2A	ITM2A_O43736_OID20504_v1_Inflammation	LPA Variants	Inverse variance weighted	33	-0.000762352	0.0112467	0.945957	0.998608
IL1RN	IL1RN_P18510_OID20700_v1_Inflammation	LPA Variants	Inverse variance weighted	33	-0.000650232	0.00960643	0.946035	0.998608
DNPEP	DNPEP_Q9ULA0_OID31118_v1_Neurology_II	LPA Variants	Inverse variance weighted	33	-0.000654035	0.00970096	0.946248	0.998608
CLEC7A	CLEC7A_Q9BXN2_OID20636_v1_Inflammation	LPA Variants	Inverse variance weighted	33	0.000517649	0.00776026	0.946816	0.998608
IRAK1	IRAK1_P51617_OID20485_v1_Inflammation	LPA Variants	Inverse variance weighted	33	-0.000638253	0.00976715	0.947898	0.998608
TNFRSF13C	TNFRSF13C_Q96RJ3_OID20480_v1_Inflammation	LPA Variants	Inverse variance weighted	33	0.000599308	0.00917909	0.947943	0.998608
CD79B	CD79B_P40259_OID20635_v1_Inflammation	LPA Variants	Inverse variance weighted	33	-0.000602385	0.00939654	0.948885	0.998608
ARTN	ARTN_Q5T4W7_OID20446_v1_Inflammation	LPA Variants	Inverse variance weighted	33	0.00071693	0.0114838	0.950221	0.998608
F9	F9_P00740_OID20349_v1_Cardiometabolic	LPA Variants	Inverse variance weighted	33	0.000601162	0.00968337	0.950498	0.998608
SHISA5	SHISA5_Q8N114_OID30387_v1_Cardiometabolic_II	LPA Variants	Inverse variance weighted	33	-0.000579589	0.00934327	0.950537	0.998608
MPI	MPI_P34949_OID21288_v1_Oncology	LPA Variants	Inverse variance weighted	33	-0.00059697	0.00971502	0.951002	0.998608
SOD3	SOD3_P08294_OID30683_v1_Inflammation_II	LPA Variants	Inverse variance weighted	33	-0.000535905	0.00872746	0.951037	0.998608
HSBP1	HSBP1_O75506_OID30232_v1_Cardiometabolic_II	LPA Variants	Inverse variance weighted	33	-0.000552839	0.00900467	0.951045	0.998608
FGF21	FGF21_Q9NSA1_OID21402_v1_Oncology	LPA Variants	Inverse variance weighted	33	0.000622826	0.0101973	0.951297	0.998608
AIDA	AIDA_Q96BJ3_OID30956_v1_Neurology_II	LPA Variants	Inverse variance weighted	33	-0.000664148	0.0110223	0.951953	0.998608
TRIM25	TRIM25_Q14258_OID31482_v1_Oncology_II	LPA Variants	Inverse variance weighted	33	0.000579599	0.00963886	0.952051	0.998608
PF4	PF4_P02776_OID30764_v1_Inflammation_II	LPA Variants	Inverse variance weighted	33	-0.000584602	0.00977409	0.952306	0.998608
OGT	OGT_O15294_OID31300_v1_Oncology_II	LPA Variants	Inverse variance weighted	33	0.000595535	0.0100418	0.952709	0.998608
CRISP2	CRISP2_P16562_OID21456_v1_Oncology	LPA Variants	Inverse variance weighted	33	-0.000515341	0.00874159	0.95299	0.998608
ZCCHC8	ZCCHC8_Q6NZY4_OID30117_v1_Cardiometabolic_II	LPA Variants	Inverse variance weighted	33	0.000594611	0.0101068	0.953085	0.998608
GART	GART_P22102_OID31004_v1_Neurology_II	LPA Variants	Inverse variance weighted	33	-0.000577709	0.00985158	0.953238	0.998608
ELAVL4	ELAVL4_P26378_OID30854_v1_Neurology_II	LPA Variants	Inverse variance weighted	33	-0.000585857	0.0101224	0.953846	0.998608
BLNK	BLNK_Q8WV28_OID30541_v1_Inflammation_II	LPA Variants	Inverse variance weighted	33	0.000572458	0.00996552	0.954192	0.998608
TIA1	TIA1_P31483_OID20068_v1_Cardiometabolic	LPA Variants	Inverse variance weighted	33	0.000568492	0.00998831	0.954612	0.998608
CST5	CST5_P28325_OID20995_v1_Neurology	LPA Variants	Inverse variance weighted	33	-0.000435858	0.00776743	0.955251	0.998608
AOC3	AOC3_Q16853_OID20389_v1_Cardiometabolic	LPA Variants	Inverse variance weighted	33	0.000475349	0.00857741	0.955805	0.998608
EVI5	EVI5_O60447_OID30519_v1_Inflammation_II	LPA Variants	Inverse variance weighted	33	0.000551189	0.0100997	0.956477	0.998608
GYS1	GYS1_P13807_OID20097_v1_Cardiometabolic	LPA Variants	Inverse variance weighted	33	0.000526132	0.00972457	0.956853	0.998608
BOLA2	BOLA2_BOLA2B_Q9H3K6_OID30267_v1_Cardiometabolic_II	LPA Variants	Inverse variance weighted	33	-0.000587292	0.0109841	0.95736	0.998608
OGFR	OGFR_Q9NZT2_OID21360_v1_Oncology	LPA Variants	Inverse variance weighted	33	-0.000503638	0.0095275	0.957842	0.998608
TNFRSF21	TNFRSF21_O75509_OID21052_v1_Neurology	LPA Variants	Inverse variance weighted	33	-0.000500077	0.00947714	0.957918	0.998608
DOC2B	DOC2B_Q14184_OID30927_v1_Neurology_II	LPA Variants	Inverse variance weighted	33	-0.000545063	0.0104727	0.958492	0.998608
MAVS	MAVS_Q7Z434_OID21204_v1_Oncology	LPA Variants	Inverse variance weighted	33	0.000502107	0.00974965	0.958927	0.998608
PLXDC1	PLXDC1_Q8IUK5_OID21258_v1_Oncology	LPA Variants	Inverse variance weighted	33	0.000495288	0.0096195	0.958937	0.998608
PLA2G15	PLA2G15_Q8NCC3_OID21473_v1_Oncology	LPA Variants	Inverse variance weighted	33	-0.00052533	0.0102594	0.959162	0.998608
IL4R	IL4R_P24394_OID20576_v1_Inflammation	LPA Variants	Inverse variance weighted	33	0.000477404	0.00938976	0.959451	0.998608
GNAS	GNAS_O95467_OID31008_v1_Neurology_II	LPA Variants	Inverse variance weighted	33	0.000584807	0.0116873	0.960092	0.998608
DPP10	DPP10_Q8N608_OID20527_v1_Inflammation	LPA Variants	Inverse variance weighted	33	-0.000509007	0.010278	0.960502	0.998608
STX8	STX8_Q9UNK0_OID20531_v1_Inflammation	LPA Variants	Inverse variance weighted	33	-0.000503244	0.0102095	0.960687	0.998608
IRAG2	IRAG2_Q12912_OID20085_v1_Cardiometabolic	LPA Variants	Inverse variance weighted	33	0.000481786	0.00978824	0.960743	0.998608
EPHB4	EPHB4_P54760_OID20242_v1_Cardiometabolic	LPA Variants	Inverse variance weighted	33	-0.000458396	0.00931975	0.960772	0.998608
CD70	CD70_P32970_OID20599_v1_Inflammation	LPA Variants	Inverse variance weighted	33	-0.000337597	0.00693927	0.961198	0.998608
FABP5	FABP5_Q01469_OID21043_v1_Neurology	LPA Variants	Inverse variance weighted	33	-0.000505812	0.0105049	0.961597	0.998608
ATP6V1D	ATP6V1D_Q9Y5K8_OID21341_v1_Oncology	LPA Variants	Inverse variance weighted	33	-0.000467884	0.0100027	0.962692	0.998608
ITIH1	ITIH1_P19827_OID30722_v1_Inflammation_II	LPA Variants	Inverse variance weighted	33	0.000459669	0.0101428	0.963852	0.998608
PKLR	PKLR_P30613_OID20682_v1_Inflammation	LPA Variants	Inverse variance weighted	33	-0.000480207	0.010662	0.964076	0.998608
GABARAP	GABARAP_O95166_OID31414_v1_Oncology_II	LPA Variants	Inverse variance weighted	33	0.000446978	0.0102141	0.965095	0.998608
OMD	OMD_Q99983_OID20725_v1_Inflammation	LPA Variants	Inverse variance weighted	33	-0.000447155	0.0103266	0.965461	0.998608
DDC	DDC_P20711_OID20215_v1_Cardiometabolic	LPA Variants	Inverse variance weighted	33	-0.000463529	0.0108128	0.965806	0.998608
IL1RL1	IL1RL1_Q01638_OID20250_v1_Cardiometabolic	LPA Variants	Inverse variance weighted	33	0.000309928	0.0072669	0.965981	0.998608
SLITRK6	SLITRK6_Q9H5Y7_OID20094_v1_Cardiometabolic	LPA Variants	Inverse variance weighted	33	-0.000511384	0.0120031	0.966017	0.998608
SNX15	SNX15_Q9NRS6_OID30644_v1_Inflammation_II	LPA Variants	Inverse variance weighted	33	-0.000455131	0.0106875	0.966032	0.998608
TP73	TP73_O15350_OID30879_v1_Neurology_II	LPA Variants	Inverse variance weighted	33	0.000501439	0.0118817	0.966337	0.998608
TPD52L2	TPD52L2_O43399_OID30609_v1_Inflammation_II	LPA Variants	Inverse variance weighted	33	0.000398281	0.00991384	0.967954	0.998608
MMP9	MMP9_P14780_OID21103_v1_Neurology	LPA Variants	Inverse variance weighted	33	0.000385674	0.00969902	0.968281	0.998608
RGMB	RGMB_Q6NW40_OID21045_v1_Neurology	LPA Variants	Inverse variance weighted	33	-0.000373308	0.0094135	0.968367	0.998608
BANK1	BANK1_Q8NDB2_OID20594_v1_Inflammation	LPA Variants	Inverse variance weighted	33	-0.000393979	0.010097	0.968875	0.998608
MXRA8	MXRA8_Q9BRK3_OID30583_v1_Inflammation_II	LPA Variants	Inverse variance weighted	33	-0.000381622	0.00979096	0.968909	0.998608
SNX2	SNX2_O60749_OID31374_v1_Oncology_II	LPA Variants	Inverse variance weighted	33	0.000443381	0.0115917	0.969488	0.998608
IL3	IL3_P08700_OID31229_v1_Oncology_II	LPA Variants	Inverse variance weighted	33	-0.000383514	0.0101288	0.969796	0.998608
CD55	CD55_P08174_OID20377_v1_Cardiometabolic	LPA Variants	Inverse variance weighted	33	-0.000351495	0.00929038	0.96982	0.998608
PMVK	PMVK_Q15126_OID20850_v1_Neurology	LPA Variants	Inverse variance weighted	33	0.000389594	0.0104332	0.970213	0.998608
TEX33	TEX33_O43247_OID31280_v1_Oncology_II	LPA Variants	Inverse variance weighted	33	-0.000373241	0.0100411	0.970349	0.998608
FKBP4	FKBP4_Q02790_OID20960_v1_Neurology	LPA Variants	Inverse variance weighted	33	-0.000359635	0.0098484	0.97087	0.998608
CAT	CAT_P04040_OID30712_v1_Inflammation_II	LPA Variants	Inverse variance weighted	33	0.0003253	0.00937227	0.972312	0.998608
HPSE	HPSE_Q9Y251_OID30409_v1_Cardiometabolic_II	LPA Variants	Inverse variance weighted	33	0.000339949	0.00983633	0.97243	0.998608
SIGLEC5	SIGLEC5_O15389_OID21082_v1_Neurology	LPA Variants	Inverse variance weighted	33	-0.000252783	0.00753083	0.973223	0.998608
ACTN4	ACTN4_O43707_OID20435_v1_Inflammation	LPA Variants	Inverse variance weighted	33	-0.000371746	0.0111359	0.97337	0.998608
SRPX	SRPX_P78539_OID30310_v1_Cardiometabolic_II	LPA Variants	Inverse variance weighted	33	0.000301893	0.00905213	0.973395	0.998608
BCAT1	BCAT1_P54687_OID30312_v1_Cardiometabolic_II	LPA Variants	Inverse variance weighted	33	-0.000310097	0.00931541	0.973444	0.998608
GPA33	GPA33_Q99795_OID21376_v1_Oncology	LPA Variants	Inverse variance weighted	33	-0.000308837	0.00934023	0.973623	0.998608
AKT1S1	AKT1S1_Q96B36_OID20895_v1_Neurology	LPA Variants	Inverse variance weighted	33	0.000332256	0.0100634	0.973662	0.998608
PGLYRP1	PGLYRP1_O75594_OID20338_v1_Cardiometabolic	LPA Variants	Inverse variance weighted	33	-0.000311966	0.0095091	0.973828	0.998608
MTUS1	MTUS1_Q9ULD2_OID31315_v1_Oncology_II	LPA Variants	Inverse variance weighted	33	0.000319932	0.00975733	0.973843	0.998608
STC2	STC2_O76061_OID21157_v1_Neurology	LPA Variants	Inverse variance weighted	33	0.000363976	0.0111971	0.974068	0.998608
LIPF	LIPF_P07098_OID30266_v1_Cardiometabolic_II	LPA Variants	Inverse variance weighted	33	-0.000357412	0.0110527	0.974203	0.998608
CNGB3	CNGB3_Q9NQW8_OID30805_v1_Neurology_II	LPA Variants	Inverse variance weighted	33	-0.00032731	0.0101836	0.97436	0.998608
RAB10	RAB10_P61026_OID30357_v1_Cardiometabolic_II	LPA Variants	Inverse variance weighted	33	-0.000323888	0.0101732	0.974602	0.998608
CLEC1B	CLEC1B_Q9P126_OID21061_v1_Neurology	LPA Variants	Inverse variance weighted	33	0.000309091	0.00973375	0.974668	0.998608
CD300E	CD300E_Q496F6_OID21418_v1_Oncology	LPA Variants	Inverse variance weighted	33	0.000300628	0.00955943	0.974912	0.998608
EREG	EREG_O14944_OID20905_v1_Neurology	LPA Variants	Inverse variance weighted	33	-0.000308342	0.00987806	0.975098	0.998608
ASPSCR1	ASPSCR1_Q9BZE9_OID31055_v1_Neurology_II	LPA Variants	Inverse variance weighted	33	0.000312277	0.0101019	0.975339	0.998608
TRIM58	TRIM58_Q8NG06_OID31429_v1_Oncology_II	LPA Variants	Inverse variance weighted	33	0.000298252	0.00983014	0.975795	0.998608
RECK	RECK_O95980_OID30234_v1_Cardiometabolic_II	LPA Variants	Inverse variance weighted	33	-0.000276749	0.00924816	0.976127	0.998608
CADPS	CADPS_Q9ULU8_OID30915_v1_Neurology_II	LPA Variants	Inverse variance weighted	33	-0.000301346	0.0100919	0.976179	0.998608
DSCAM	DSCAM_O60469_OID30993_v1_Neurology_II	LPA Variants	Inverse variance weighted	33	-0.000291212	0.0098556	0.976428	0.998608
LCN15	LCN15_Q6UWW0_OID31032_v1_Neurology_II	LPA Variants	Inverse variance weighted	33	-0.000299646	0.0101851	0.97653	0.998608
TFRC	TFRC_P02786_OID20369_v1_Cardiometabolic	LPA Variants	Inverse variance weighted	33	-0.000270482	0.009291	0.976775	0.998608
CD40LG	CD40LG_P29965_OID20616_v1_Inflammation	LPA Variants	Inverse variance weighted	33	-0.00028034	0.00975971	0.977085	0.998608
DCTN6	DCTN6_O00399_OID20879_v1_Neurology	LPA Variants	Inverse variance weighted	33	-0.000284407	0.00999264	0.977294	0.998608
PPCDC	PPCDC_Q96CD2_OID21027_v1_Neurology	LPA Variants	Inverse variance weighted	33	-0.000256241	0.00931702	0.978059	0.998666
ADAMTS16	ADAMTS16_Q8TE57_OID20089_v1_Cardiometabolic	LPA Variants	Inverse variance weighted	33	-0.000306013	0.0114641	0.978704	0.998967
IL6R	IL6R_P08887_OID20385_v1_Cardiometabolic	LPA Variants	Inverse variance weighted	33	0.000168264	0.0064024	0.979033	0.998967
CCDC134	CCDC134_Q9H6E4_OID31413_v1_Oncology_II	LPA Variants	Inverse variance weighted	33	0.000259199	0.0106554	0.980593	0.999242
IL20	IL20_Q9NYY1_OID20453_v1_Inflammation	LPA Variants	Inverse variance weighted	33	0.000243338	0.0100689	0.980719	0.999242
DNM1	DNM1_Q05193_OID31458_v1_Oncology_II	LPA Variants	Inverse variance weighted	33	0.000239669	0.0100697	0.981011	0.999242
CA1	CA1_P00915_OID20409_v1_Cardiometabolic	LPA Variants	Inverse variance weighted	33	-0.000252719	0.010715	0.981183	0.999242
MRPL28	MRPL28_Q13084_OID31023_v1_Neurology_II	LPA Variants	Inverse variance weighted	33	0.000225122	0.00998227	0.982007	0.999242
TDRKH	TDRKH_Q9Y2W6_OID20875_v1_Neurology	LPA Variants	Inverse variance weighted	33	0.000234303	0.0108193	0.982722	0.99936
PKD1	PKD1_P98161_OID30328_v1_Cardiometabolic_II	LPA Variants	Inverse variance weighted	33	0.000208288	0.00973207	0.982925	0.99936
DOK2	DOK2_O60496_OID20138_v1_Cardiometabolic	LPA Variants	Inverse variance weighted	33	-0.000202265	0.00974766	0.983445	0.99936
ABO	ABO_P16442_OID30675_v1_Inflammation_II	LPA Variants	Inverse variance weighted	33	0.000127386	0.00623498	0.9837	0.99936
ARID4B	ARID4B_Q4LE39_OID20803_v1_Neurology	LPA Variants	Inverse variance weighted	33	0.000205554	0.0101253	0.983803	0.99936
DNAJA4	DNAJA4_Q8WW22_OID31130_v1_Neurology_II	LPA Variants	Inverse variance weighted	33	0.000188885	0.0094823	0.984107	0.99936
CDHR1	CDHR1_Q96JP9_OID20808_v1_Neurology	LPA Variants	Inverse variance weighted	33	0.000209074	0.0108922	0.984686	0.99936
SYT1	SYT1_P21579_OID31089_v1_Neurology_II	LPA Variants	Inverse variance weighted	33	0.0002242	0.0122828	0.985437	0.99936
TCP11	TCP11_Q8WWU5_OID31267_v1_Oncology_II	LPA Variants	Inverse variance weighted	33	0.000182599	0.010109	0.985589	0.99936
MOCS2	MOCS2_O96007_OID30638_v1_Inflammation_II	LPA Variants	Inverse variance weighted	33	-0.000162649	0.00935674	0.986131	0.99936
POLR2F	POLR2F_P61218_OID21283_v1_Oncology	LPA Variants	Inverse variance weighted	33	-0.000163311	0.00959857	0.986425	0.99936
SARG	SARG_Q9BW04_OID30331_v1_Cardiometabolic_II	LPA Variants	Inverse variance weighted	33	0.000163168	0.00969531	0.986573	0.99936
TNIP1	TNIP1_Q15025_OID31120_v1_Neurology_II	LPA Variants	Inverse variance weighted	33	-0.000154393	0.00957389	0.987133	0.99936
NECTIN4	NECTIN4_Q96NY8_OID21490_v1_Oncology	LPA Variants	Inverse variance weighted	33	-0.000138354	0.00945021	0.988319	0.99936
DCUN1D2	DCUN1D2_Q6PH85_OID31231_v1_Oncology_II	LPA Variants	Inverse variance weighted	33	-0.000143998	0.0101077	0.988633	0.99936
SKAP2	SKAP2_O75563_OID20761_v1_Inflammation	LPA Variants	Inverse variance weighted	33	-0.000145299	0.0102115	0.988647	0.99936
ARFIP1	ARFIP1_P53367_OID31024_v1_Neurology_II	LPA Variants	Inverse variance weighted	33	0.000120776	0.00976567	0.990133	0.99936
SNAP25	SNAP25_P60880_OID30811_v1_Neurology_II	LPA Variants	Inverse variance weighted	33	0.000125001	0.0102691	0.990288	0.99936
RILP	RILP_Q96NA2_OID21436_v1_Oncology	LPA Variants	Inverse variance weighted	33	-0.000113752	0.00955572	0.990502	0.99936
FURIN	FURIN_P09958_OID21514_v1_Oncology	LPA Variants	Inverse variance weighted	33	0.000113519	0.00995648	0.990903	0.99942
DNAJB8	DNAJB8_Q8NHS0_OID20093_v1_Cardiometabolic	LPA Variants	Inverse variance weighted	33	0.000104931	0.0100126	0.991638	0.99942
BLVRB	BLVRB_P30043_OID21141_v1_Neurology	LPA Variants	Inverse variance weighted	33	-0.00010813	0.0104408	0.991737	0.99942
CACNA1C	CACNA1C_Q13936_OID30840_v1_Neurology_II	LPA Variants	Inverse variance weighted	33	0.0001022	0.0101334	0.991953	0.99942
MPIG6B	MPIG6B_O95866_OID20779_v1_Inflammation	LPA Variants	Inverse variance weighted	33	-9.82e-05	0.0100378	0.992195	0.99942
BRK1	BRK1_Q8WUW1_OID20883_v1_Neurology	LPA Variants	Inverse variance weighted	33	-0.000102684	0.0119707	0.993156	0.999422
NDST1	NDST1_P52848_OID31369_v1_Oncology_II	LPA Variants	Inverse variance weighted	33	-0.00010121	0.0118723	0.993198	0.999422
TIMD4	TIMD4_Q96H15_OID20375_v1_Cardiometabolic	LPA Variants	Inverse variance weighted	33	7.89e-05	0.010537	0.994024	0.999609
SHMT1	SHMT1_P34896_OID20714_v1_Inflammation	LPA Variants	Inverse variance weighted	33	-6.5e-05	0.00872841	0.994056	0.999609
AFAP1	AFAP1_Q8N556_OID30569_v1_Inflammation_II	LPA Variants	Inverse variance weighted	33	-4.33e-05	0.00716775	0.99518	0.999664
MEGF11	MEGF11_A6BM72_OID30099_v1_Cardiometabolic_II	LPA Variants	Inverse variance weighted	33	5.82e-05	0.00999508	0.995355	0.999664
BCR	BCR_P11274_OID20558_v1_Inflammation	LPA Variants	Inverse variance weighted	33	5.57e-05	0.00975084	0.995445	0.999664
DCUN1D1	DCUN1D1_Q96GG9_OID30830_v1_Neurology_II	LPA Variants	Inverse variance weighted	33	-5.87e-05	0.010574	0.995567	0.999664
HSPA1A	HSPA1A_P0DMV8_OID20718_v1_Inflammation	LPA Variants	Inverse variance weighted	33	3.99e-05	0.00972187	0.996721	0.999664
AXIN1	AXIN1_O15169_OID20582_v1_Inflammation	LPA Variants	Inverse variance weighted	33	3.9e-05	0.00964431	0.996771	0.999664
HAGH	HAGH_Q16775_OID21459_v1_Oncology	LPA Variants	Inverse variance weighted	33	-4.65e-05	0.0117377	0.996842	0.999664
COPE	COPE_O14579_OID20797_v1_Neurology	LPA Variants	Inverse variance weighted	33	4.48e-05	0.0121419	0.997056	0.999664
EFEMP1	EFEMP1_Q12805_OID20414_v1_Cardiometabolic	LPA Variants	Inverse variance weighted	33	-2.5e-05	0.0102191	0.998052	0.999664
FOLR3	FOLR3_P41439_OID21485_v1_Oncology	LPA Variants	Inverse variance weighted	33	1.79e-05	0.0073952	0.998066	0.999664
PHLDB1	PHLDB1_Q86UU1_OID31467_v1_Oncology_II	LPA Variants	Inverse variance weighted	33	1.93e-05	0.00967536	0.998409	0.999664
AREG	AREG_P15514_OID21357_v1_Oncology	LPA Variants	Inverse variance weighted	33	2.25e-05	0.0113026	0.998413	0.999664
SAT2	SAT2_Q96F10_OID31306_v1_Oncology_II	LPA Variants	Inverse variance weighted	33	-1.65e-05	0.00886239	0.998511	0.999664
CXCL8	CXCL8_P10145_OID21430_v1_Oncology	LPA Variants	Inverse variance weighted	33	1.93e-05	0.0117511	0.99869	0.999664
MRPL52	MRPL52_Q86TS9_OID31239_v1_Oncology_II	LPA Variants	Inverse variance weighted	33	2.63e-06	0.010147	0.999793	0.999928
VEGFB	VEGFB_P49765_OID30554_v1_Inflammation_II	LPA Variants	Inverse variance weighted	33	1.74e-06	0.00975703	0.999858	0.999928
