## Supplementary Table 3 for "Proteomic Insights into Lp(a) Cardiovascular Mechanisms: A Mendelian Randomization Study" (part 1 of 3)

### Sheet: Lamina-Somascan
protein	outcome	exposure	method	nsnp	b	se	pval	FDR
GPC3	4842_62_GPC3_Glypican_3	LPA Variants	Weighted median	26	-0.00550701	0.000608638	1.45494e-19	2.14181e-15
TG	18839_24_TG_Thyroglobulin	LPA Variants	Weighted median	26	0.00326326	0.000459303	1.20494e-12	5.91266e-09
TDO2	9880_33_TDO2_T23O	LPA Variants	Weighted median	26	-0.00325536	0.000595717	4.63936e-08	0.000136592
BRAF	15669_7_BRAF_BRAF1	LPA Variants	Weighted median	26	-0.00197277	0.00043261	5.11117e-06	0.00587391
CKAP2	5345_51_CKAP2_CKAP2	LPA Variants	Weighted median	26	-0.00193022	0.000439217	1.10939e-05	0.00936779
EDC4	13066_42_EDC4_EDC4	LPA Variants	Weighted median	26	-0.00182756	0.000431954	2.32752e-05	0.0116706
FGFBP1	15494_11_FGFBP1_FGFP1	LPA Variants	Weighted median	26	-0.00169138	0.000400801	2.4431e-05	0.0116706
MMRN2	9723_105_MMRN2_EMILIN_3	LPA Variants	Weighted median	26	-0.00167989	0.000399594	2.62249e-05	0.0116706
RAB3A	17516_7_RAB3A_Rab3A	LPA Variants	Weighted median	26	-0.00186676	0.00044615	2.86233e-05	0.0116706
PLA2G7	5015_15_PLA2G7_PAFAH	LPA Variants	Weighted median	26	0.00174655	0.000423713	3.75564e-05	0.0128574
SNX1	6955_68_SNX1_SNX1	LPA Variants	Weighted median	26	-0.00175086	0.000426546	4.04774e-05	0.0133027
DEFB113	13374_4_DEFB113_DB113	LPA Variants	Weighted median	26	-0.00154549	0.000389648	7.29742e-05	0.016217
IDE	3197_70_IDE_IDE	LPA Variants	Weighted median	26	-0.00169032	0.000426338	7.34777e-05	0.016217
SDC3	16612_28_SDC3_SDC3	LPA Variants	Weighted median	26	-0.00179618	0.000453567	7.49106e-05	0.016217
CYB561D1	13377_3_CYB561D1_C56D1	LPA Variants	Weighted median	26	-0.00176761	0.000448888	8.22498e-05	0.0172372
PPIL2	14314_6_PPIL2_PPIL2	LPA Variants	Weighted median	26	-0.00169559	0.000431997	8.67285e-05	0.0174999
TP53	6168_11_TP53_p53_R175H	LPA Variants	Weighted median	26	-0.00166669	0.00042676	9.40472e-05	0.0179549
PLG	4151_6_PLG_Plasminogen	LPA Variants	Weighted median	26	-0.00331493	0.000849324	9.49977e-05	0.0179549
CRCP	17771_35_CRCP_RPC9	LPA Variants	Weighted median	26	-0.00171379	0.000444356	0.00011488	0.0190016
TNR	11302_237_TNR_TENR	LPA Variants	Weighted median	26	-0.00171772	0.000447692	0.000124629	0.0195176
NXPH3	6054_6_NXPH3_NXPH3	LPA Variants	Weighted median	26	-0.00161167	0.00042275	0.000137648	0.0209006
CASP8	18158_45_CASP8_Caspase_8	LPA Variants	Weighted median	26	-0.0014647	0.000385063	0.000142504	0.020978
ALDH5A1	17792_158_ALDH5A1_SSDH	LPA Variants	Weighted median	26	-0.00160889	0.000424655	0.000151444	0.0216447
MTCP1	19374_72_MTCP1_MTCP1	LPA Variants	Weighted median	26	-0.00156905	0.000414785	0.000155077	0.0219508
NMT1	5196_7_NMT1_NMT1	LPA Variants	Weighted median	26	-0.00152226	0.000403347	0.000160612	0.0225179
CDKN3	14178_18_CDKN3_CDKN3	LPA Variants	Weighted median	26	-0.00142627	0.000378421	0.000163911	0.0226164
RHOC	17764_108_RHOC_RHOC	LPA Variants	Weighted median	26	-0.00151851	0.000403487	0.000167578	0.0226323
SNRPF	5494_52_SNRPF_RUXF	LPA Variants	Weighted median	26	-0.00166458	0.000443419	0.00017406	0.023052
CSF2RB	11137_43_CSF2RB_IL3RB	LPA Variants	Weighted median	26	-0.00163238	0.000435823	0.000180032	0.0232023
WIF1	16070_7_WIF1_WIF_1	LPA Variants	Weighted median	26	-0.00146103	0.000391353	0.00018901	0.0232023
RIPK2	8993_151_RIPK2_RIPK2	LPA Variants	Weighted median	26	-0.00172527	0.000465011	0.000207121	0.0245889
BPHL	17813_21_BPHL_BPHL	LPA Variants	Weighted median	26	-0.00173948	0.000469893	0.000214018	0.0250045
TJP1	12001_7_TJP1_ZO1	LPA Variants	Weighted median	26	-0.00169299	0.000461427	0.000243482	0.0259973
FCRL6	6617_12_FCRL6_FCRL6	LPA Variants	Weighted median	26	-0.00140971	0.000384269	0.000243929	0.0259973
MREG	19145_4_MREG_MREG	LPA Variants	Weighted median	26	-0.00178149	0.000486022	0.000246911	0.0259973
ARF4	18408_26_ARF4_ARF4	LPA Variants	Weighted median	26	-0.00140836	0.000384262	0.00024724	0.0259973
BCL6	13111_79_BCL6_BCL6	LPA Variants	Weighted median	26	-0.00147192	0.000401957	0.000250356	0.0261382
LRFN2	7200_4_LRFN2_LRFN2	LPA Variants	Weighted median	26	-0.00140625	0.000385959	0.000268935	0.026571
PALM	18306_1_PALM_PALM	LPA Variants	Weighted median	26	-0.00142659	0.000391542	0.000268941	0.026571
FGB	18890_227_FGB_Fibrinogen_B	LPA Variants	Weighted median	26	-0.0015987	0.000439629	0.000276399	0.0266556
CALN1	10933_107_CALN1_CABP8	LPA Variants	Weighted median	26	-0.00137429	0.000378053	0.000277804	0.0266556
GABBR2	9930_48_GABBR2_GABR2	LPA Variants	Weighted median	26	-0.00143714	0.000396358	0.000287999	0.0272731
RNF24	9583_17_RNF24_RNF24	LPA Variants	Weighted median	26	-0.00148286	0.000409263	0.000290938	0.0272731
FLT3LG	14093_10_FLT3LG_Flt3_ligand	LPA Variants	Weighted median	26	-0.00147894	0.000409912	0.000308634	0.0278736
C21orf33	5981_6_C21orf33_ES1	LPA Variants	Weighted median	26	-0.00160479	0.000447127	0.000331796	0.029424
CEACAM4	10910_6_CEACAM4_CEAM4	LPA Variants	Weighted median	26	-0.00165406	0.000461567	0.000338906	0.0295876
FGFBP3	11219_95_FGFBP3_FGFP3	LPA Variants	Weighted median	26	-0.00158037	0.000441718	0.000346532	0.0295876
IHH	19606_28_IHH_ihh	LPA Variants	Weighted median	26	-0.00152789	0.000427908	0.000356158	0.0296568
ZPBP	8635_283_ZPBP_ZPBP1	LPA Variants	Weighted median	26	-0.00154686	0.000433491	0.000359197	0.0296568
IFNLR1	7192_37_IFNLR1_CRF2_12	LPA Variants	Weighted median	26	-0.00138714	0.000388755	0.000359486	0.0296568
CUL1	17797_1_CUL1_CUL1	LPA Variants	Weighted median	26	-0.00145714	0.00040974	0.000376186	0.0303695
SPR	9287_6_SPR_SPRE	LPA Variants	Weighted median	26	-0.00131915	0.000371093	0.000378298	0.0303695
DNAJC27	12799_65_DNAJC27_DJC27	LPA Variants	Weighted median	26	-0.00132062	0.00037266	0.000394455	0.0308871
CD79B	6351_55_CD79B_CD79B	LPA Variants	Weighted median	26	-0.00139897	0.000395219	0.00040053	0.0310326
GRAP	12820_1_GRAP_GRAP	LPA Variants	Weighted median	26	-0.00150188	0.000424659	0.000405192	0.0312295
NAE1	18177_49_NAE1_ULA1	LPA Variants	Weighted median	26	-0.00148573	0.000421159	0.000419147	0.0316312
CALCOCO2	12534_10_CALCOCO2_CACO2	LPA Variants	Weighted median	26	-0.00138476	0.000392869	0.000423911	0.0316312
GPHA2	6395_58_GPHA2_GPHA2	LPA Variants	Weighted median	26	-0.00149424	0.000424648	0.000433536	0.0318547
ICOSLG	5061_27_ICOSLG_B7_H2	LPA Variants	Weighted median	26	-0.00139057	0.000395224	0.000434113	0.0318547
CST8	10572_65_CST8_CST8	LPA Variants	Weighted median	26	-0.00150503	0.000428793	0.000448227	0.0319422
FKBP14	9340_17_FKBP14_FKB14	LPA Variants	Weighted median	26	-0.00131796	0.000375715	0.000451692	0.0319681
TMX2	10675_223_TMX2_TMX2	LPA Variants	Weighted median	26	-0.00153998	0.000440379	0.00047061	0.0326786
TEC	16079_2_TEC_TEC	LPA Variants	Weighted median	26	-0.00147967	0.000423353	0.000473848	0.0327153
SOST	13101_60_SOST_SOST	LPA Variants	Weighted median	26	-0.00147718	0.000422957	0.000478503	0.0327153
ITPKA	13473_55_ITPKA_IP3KA	LPA Variants	Weighted median	26	-0.001381	0.000395713	0.000483204	0.0327153
NRBP1	12616_45_NRBP1_NRBP	LPA Variants	Weighted median	26	-0.00144389	0.000414492	0.00049485	0.0330071
SCARA3	11292_13_SCARA3_SCAR3	LPA Variants	Weighted median	26	-0.00146827	0.000422325	0.000507749	0.0333686
RAC3	16769_20_RAC3_RAC3	LPA Variants	Weighted median	26	-0.00129484	0.000373705	0.00053048	0.0337917
CD58	10938_13_CD58_sLFA_3	LPA Variants	Weighted median	26	-0.00142377	0.000411455	0.000539536	0.0337917
PTS	12014_19_PTS_PTPS	LPA Variants	Weighted median	26	-0.00133804	0.000386745	0.000540688	0.0337917
RBBP6	9887_40_RBBP6_RBBP6	LPA Variants	Weighted median	26	-0.00149533	0.000432346	0.00054292	0.0337917
KPNA1	19587_12_KPNA1_IMA5	LPA Variants	Weighted median	26	-0.00147143	0.0004255	0.000543973	0.0337917
LRCH4	11252_30_LRCH4_LRCH4	LPA Variants	Weighted median	26	-0.0015788	0.000457442	0.000557753	0.0338
PDPK1	4460_8_PDPK1_PDPK1	LPA Variants	Weighted median	26	-0.00130199	0.000377765	0.000567781	0.0338
EDF1	12415_122_EDF1_EDF1	LPA Variants	Weighted median	26	-0.00138548	0.000402447	0.000576066	0.0338
GRB7	11281_6_GRB7_GRB7	LPA Variants	Weighted median	26	-0.00143674	0.000417666	0.000581848	0.0338
CRABP1	11967_23_CRABP1_RABP1	LPA Variants	Weighted median	26	-0.00151568	0.000440695	0.000583231	0.0338
C4orf32	9490_3_C4orf32_CD032	LPA Variants	Weighted median	26	-0.00144003	0.000419337	0.000594615	0.0338
LRRTM4	8646_61_LRRTM4_LRRT4	LPA Variants	Weighted median	26	-0.00133581	0.000389265	0.000599988	0.0338
CHI3L2	9383_24_CHI3L2_CH3L2	LPA Variants	Weighted median	26	-0.00146939	0.000428352	0.00060282	0.0338
TMEM9	9249_17_TMEM9_TMEM9	LPA Variants	Weighted median	26	-0.00131288	0.000382782	0.000603933	0.0338
PCDHB7	8071_114_PCDHB7_PCDB7	LPA Variants	Weighted median	26	-0.00142288	0.00041547	0.000615384	0.0338
KREMEN2	3202_28_KREMEN2_KREM2	LPA Variants	Weighted median	26	-0.00139304	0.000406914	0.000618384	0.0338
ARF5	18409_61_ARF5_ARF5	LPA Variants	Weighted median	26	-0.00132557	0.00038741	0.00062247	0.0338
DUSP26	8967_6_DUSP26_DUS26	LPA Variants	Weighted median	26	-0.00138323	0.00040458	0.000628683	0.0338
SDSL	17777_31_SDSL_SDSL	LPA Variants	Weighted median	26	-0.00137657	0.000402886	0.000633708	0.0338
SPHK2	4468_21_SPHK2_SPHK2	LPA Variants	Weighted median	26	-0.00141924	0.000415535	0.000636775	0.033841
CCBL2	12682_5_CCBL2_KAT3	LPA Variants	Weighted median	26	-0.00137294	0.00040244	0.000645998	0.0339634
PRPSAP1	9478_69_PRPSAP1_KPRA	LPA Variants	Weighted median	26	-0.00138649	0.000406762	0.000652978	0.0339747
PFKFB3	12456_5_PFKFB3_F263	LPA Variants	Weighted median	26	-0.00140027	0.00041099	0.000656633	0.0339747
CDH11	7763_25_CDH11_Cadherin_11	LPA Variants	Weighted median	26	-0.00156133	0.000458281	0.000656985	0.0339747
SRL	10940_25_SRL_SRCA	LPA Variants	Weighted median	26	-0.00136194	0.000400099	0.000664045	0.0340701
RUVBL1	12365_108_RUVBL1_RUVB1	LPA Variants	Weighted median	26	-0.0013771	0.000404562	0.00066423	0.0340701
CPT1B	11709_29_CPT1B_CPT1B	LPA Variants	Weighted median	26	-0.00133332	0.00039193	0.00066913	0.0341721
MRPL21	8942_2_MRPL21_RM21	LPA Variants	Weighted median	26	-0.00132062	0.000388283	0.000670958	0.0341721
ARL2	12587_65_ARL2_ARL2	LPA Variants	Weighted median	26	-0.00152297	0.000447968	0.000674542	0.0341721
CPN1	7142_5_CPN1_CBPN	LPA Variants	Weighted median	26	-0.001386	0.000407981	0.000680726	0.0341721
KRTDAP	5739_75_KRTDAP_KTDAP	LPA Variants	Weighted median	26	-0.00131594	0.000388027	0.000695486	0.0342311
SIGLEC8	7864_3_SIGLEC8_SIGL8	LPA Variants	Weighted median	26	-0.00129784	0.000382784	0.000697597	0.0342311
CYP3A4	7879_12_CYP3A4_Cytochrome_P450_3A4	LPA Variants	Weighted median	26	-0.00141045	0.000416471	0.000707446	0.0342429
UMOD	9451_20_UMOD_Uromodulin	LPA Variants	Weighted median	26	-0.00158927	0.000469312	0.00070823	0.0342429
GAL3ST2	10734_339_GAL3ST2_G3ST2	LPA Variants	Weighted median	26	-0.0014595	0.000431226	0.000712969	0.0342429
IGFL3	6961_14_IGFL3_IGFL3	LPA Variants	Weighted median	26	-0.0014362	0.000424558	0.000717468	0.0342429
PKN1	12562_1_PKN1_PKN1	LPA Variants	Weighted median	26	-0.0014041	0.000415097	0.000718098	0.0342429
CARS	14098_28_CARS_SYCC	LPA Variants	Weighted median	26	-0.0014184	0.000419971	0.000731805	0.0342429
AGO1	15312_14_AGO1_AGO1	LPA Variants	Weighted median	26	-0.0014113	0.000418027	0.000735208	0.0342429
ECE1	8767_44_ECE1_Endothelin_converting_enzyme_1	LPA Variants	Weighted median	26	-0.00144571	0.000428811	0.000747754	0.0342429
SNAPIN	6975_52_SNAPIN_SNAPN	LPA Variants	Weighted median	26	-0.00135413	0.000401883	0.000753137	0.0342429
TNFSF18	2708_54_TNFSF18_TNFSF18	LPA Variants	Weighted median	26	-0.00139679	0.000414952	0.000762248	0.0342429
RAB13	19282_3_RAB13_RAB13	LPA Variants	Weighted median	26	-0.0013236	0.000393239	0.000762985	0.0342429
PRRG1	8306_54_PRRG1_TMG1	LPA Variants	Weighted median	26	-0.00135404	0.00040242	0.000766188	0.0342429
SVIP	18285_6_SVIP_SVIP	LPA Variants	Weighted median	26	-0.00137378	0.00040834	0.000767365	0.0342429
CX3CL1	2827_23_CX3CL1_Fractalkine_CX3CL_1	LPA Variants	Weighted median	26	-0.00140782	0.000418876	0.000776746	0.0342429
PSMB9	18942_11_PSMB9_PSB9	LPA Variants	Weighted median	26	-0.00156441	0.000466211	0.000792007	0.0342429
MSRB2	16877_19_MSRB2_MSRB2	LPA Variants	Weighted median	26	-0.00132248	0.000394347	0.000797721	0.0342429
SLC5A8	13691_10_SLC5A8_SC5A8	LPA Variants	Weighted median	26	-0.0013606	0.000405756	0.000798711	0.0342429
KRT17	12923_51_KRT17_Keratin_17	LPA Variants	Weighted median	26	-0.00135916	0.000405649	0.000806433	0.0342429
PCDHB1	9941_70_PCDHB1_PCDB1	LPA Variants	Weighted median	26	-0.00129932	0.00038782	0.000807167	0.0342429
BCL2L1	4423_77_BCL2L1_BCL2_like_1_protein	LPA Variants	Weighted median	26	-0.00145888	0.000436055	0.000820971	0.0345432
SMURF2	13985_12_SMURF2_SMUF2	LPA Variants	Weighted median	26	-0.00136967	0.000409802	0.000830949	0.0346527
ZNRF3	10390_21_ZNRF3_ZNRF3	LPA Variants	Weighted median	26	-0.00135342	0.000405388	0.000842104	0.03492
PTN	3045_72_PTN_PTN	LPA Variants	Weighted median	26	-0.00144388	0.000433322	0.000861871	0.0353253
UBE2D1	19247_1_UBE2D1_UB2D1	LPA Variants	Weighted median	26	-0.00151302	0.000454496	0.000871542	0.0353253
MCF2L	13934_3_MCF2L_MCF2L	LPA Variants	Weighted median	26	-0.00138317	0.000415661	0.000875874	0.0353253
PIK3C2A	14028_22_PIK3C2A_P3C2A	LPA Variants	Weighted median	26	-0.00141109	0.000424739	0.000892937	0.0354794
FLT3	3437_80_FLT3_Flt_3	LPA Variants	Weighted median	26	-0.00147298	0.000443721	0.000901404	0.0354794
MICALL2	12891_1_MICALL2_MILK2	LPA Variants	Weighted median	26	-0.00139267	0.000420052	0.000914892	0.0354794
SERF1A	7842_52_SERF1A_SERF1	LPA Variants	Weighted median	26	-0.0013303	0.000401456	0.000920704	0.0354794
CALCB	17170_15_CALCB_CALCB	LPA Variants	Weighted median	26	-0.00144583	0.000436729	0.000930971	0.0354794
TIGIT	16299_13_TIGIT_TIGIT	LPA Variants	Weighted median	26	-0.00134971	0.000408206	0.000944873	0.0355079
PITPNB	12484_67_PITPNB_PIPNB	LPA Variants	Weighted median	26	-0.00141978	0.000429556	0.000949037	0.0355079
PBK	17475_18_PBK_TOPK	LPA Variants	Weighted median	26	-0.00141583	0.000428655	0.000956699	0.0355079
PRDM4	12779_30_PRDM4_PRDM4	LPA Variants	Weighted median	26	-0.00127826	0.000387008	0.000956848	0.0355079
DES	12030_82_DES_Desmin	LPA Variants	Weighted median	26	-0.00153452	0.000464824	0.000962412	0.0355079
FABP9	18194_18_FABP9_FABP9	LPA Variants	Weighted median	26	-0.00134748	0.000408741	0.000978413	0.0356656
CSNK1G2	17436_193_CSNK1G2_CSNK1G2	LPA Variants	Weighted median	26	-0.00139416	0.000423507	0.000994987	0.0356656
ZNF41	10003_15_ZNF41_ZNF41	LPA Variants	Weighted median	26	-0.00140477	0.000427036	0.00100336	0.0356656
C20orf173	7046_6_C20orf173_CT173	LPA Variants	Weighted median	26	-0.00136047	0.000413595	0.00100406	0.0356656
SLC27A2	9045_3_SLC27A2_S27A2	LPA Variants	Weighted median	26	-0.00125616	0.000381898	0.00100457	0.0356656
SLPI	4413_3_SLPI_SLPI	LPA Variants	Weighted median	26	-0.00140236	0.000426625	0.00101228	0.0356656
DLL3	9974_8_DLL3_DLL3	LPA Variants	Weighted median	26	-0.00131984	0.000401638	0.0010157	0.0356656
GPR107	12963_1_GPR107_GP107	LPA Variants	Weighted median	26	-0.00134603	0.00040974	0.00101957	0.0356656
KPNA4	12698_72_KPNA4_IMA4	LPA Variants	Weighted median	26	-0.00126837	0.00038634	0.00102698	0.0356656
SLIT2	18930_28_SLIT2_SLIT2	LPA Variants	Weighted median	26	-0.00164127	0.000500061	0.00103023	0.0356656
HSP90B1	6393_63_HSP90B1_Endoplasmin	LPA Variants	Weighted median	26	-0.00131884	0.000402194	0.00104129	0.0357562
LYPLAL1	12428_2_LYPLAL1_LYPL1	LPA Variants	Weighted median	26	-0.00128116	0.000390729	0.00104216	0.0357562
CDC25B	12427_8_CDC25B_MPIP2	LPA Variants	Weighted median	26	-0.00133478	0.000407734	0.00106171	0.0359419
TBCE	11211_7_TBCE_TBCE	LPA Variants	Weighted median	26	-0.0013542	0.000413679	0.00106207	0.0359419
RGS19	12713_365_RGS19_RGS19	LPA Variants	Weighted median	26	-0.00134681	0.000411636	0.00106848	0.0359934
BMP3	16748_1_BMP3_BMP_3	LPA Variants	Weighted median	26	-0.00137047	0.000419175	0.00107762	0.0360361
CMA1	3423_59_CMA1_Chymase	LPA Variants	Weighted median	26	-0.00134866	0.000413104	0.00109575	0.0360361
TMEM230	11542_11_TMEM230_TM230	LPA Variants	Weighted median	26	-0.00132926	0.000407657	0.00111121	0.0360361
APBB3	13589_10_APBB3_APBB3	LPA Variants	Weighted median	26	-0.00125597	0.000385268	0.00111412	0.0360361
MRAP2	10889_2_MRAP2_MRAP2	LPA Variants	Weighted median	26	-0.00123568	0.000379268	0.00112169	0.0360361
TPD52L1	17710_40_TPD52L1_TPD53	LPA Variants	Weighted median	26	-0.00136264	0.000418357	0.00112551	0.0360361
MMP20	15419_15_MMP20_MMP20	LPA Variants	Weighted median	26	-0.00136335	0.000418745	0.00113074	0.0360361
HDAC8	2859_69_HDAC8_HDAC8	LPA Variants	Weighted median	26	-0.00132365	0.000406841	0.00113996	0.0360361
ANGPT2	2602_2_ANGPT2_Angiopoietin_2	LPA Variants	Weighted median	26	-0.00136689	0.000420271	0.00114438	0.0360361
LYN	3453_87_LYN_LYN	LPA Variants	Weighted median	26	-0.00134704	0.000414483	0.00115437	0.0360361
MAP2K2	3628_3_MAP2K2_MP2K2	LPA Variants	Weighted median	26	-0.00141371	0.000435185	0.0011601	0.0360361
VSTM4	7242_14_VSTM4_CJ072	LPA Variants	Weighted median	26	-0.0013201	0.000406582	0.00116699	0.0360361
BACH2	12756_3_BACH2_BACH2	LPA Variants	Weighted median	26	-0.00137286	0.000422865	0.00116808	0.0360361
POMK	10582_36_POMK_SG196	LPA Variants	Weighted median	26	-0.00138943	0.00042804	0.00117023	0.0360361
SPDEF	10012_5_SPDEF_SPDEF	LPA Variants	Weighted median	26	-0.00129651	0.000399543	0.00117453	0.0360361
KCNF1	12834_3_KCNF1_KCNF1	LPA Variants	Weighted median	26	-0.0013064	0.00040278	0.00118094	0.0360361
NLRP1	11661_11_NLRP1_NALP1	LPA Variants	Weighted median	26	-0.00139302	0.000430613	0.00121654	0.0364937
SHBG	4929_55_SHBG_SHBG	LPA Variants	Weighted median	26	-0.00129753	0.000401144	0.00121829	0.0364937
PYCR2	18328_36_PYCR2_P5CR2	LPA Variants	Weighted median	26	-0.00136215	0.000421194	0.00122059	0.0364937
STX6	10945_11_STX6_Syntaxin_6	LPA Variants	Weighted median	26	-0.00151415	0.000468318	0.00122424	0.0364937
RNF122	11160_56_RNF122_RN122	LPA Variants	Weighted median	26	-0.00137031	0.000424048	0.00123144	0.0364937
KERA	10758_2_KERA_KERA	LPA Variants	Weighted median	26	-0.00142216	0.00044058	0.00124694	0.0365661
ECI2	12859_33_ECI2_PECI	LPA Variants	Weighted median	26	-0.0013752	0.000426159	0.00125106	0.0365671
LGALS8	4909_68_LGALS8_Galectin_8	LPA Variants	Weighted median	26	-0.0012409	0.000384631	0.00125442	0.0365671
CD14	8969_49_CD14_CD14	LPA Variants	Weighted median	26	-0.00125139	0.000388172	0.00126505	0.0366309
RUFY1	11425_31_RUFY1_RUFY1	LPA Variants	Weighted median	26	-0.00134992	0.000418805	0.00126743	0.0366309
RAB3C	19586_89_RAB3C_RAB3C	LPA Variants	Weighted median	26	-0.00137747	0.000427375	0.00126811	0.0366309
NOV	2737_22_NOV_NovH	LPA Variants	Weighted median	26	-0.0012354	0.000383638	0.00128092	0.0366782
POLR2K	19134_66_POLR2K_RPAB4	LPA Variants	Weighted median	26	-0.00135157	0.000419901	0.00128739	0.0366782
TOR1AIP2	10553_8_TOR1AIP2_TOIP2	LPA Variants	Weighted median	26	-0.00150111	0.000466477	0.001291	0.0366782
CXCL17	9495_10_CXCL17_VCC1	LPA Variants	Weighted median	26	-0.00137941	0.000429045	0.00130411	0.0366782
PLCG1	4563_61_PLCG1_PLCG1	LPA Variants	Weighted median	26	-0.00129866	0.000404464	0.00132365	0.0368385
HDLBP	13570_43_HDLBP_VIGLN	LPA Variants	Weighted median	26	-0.00135794	0.000423185	0.00133268	0.0368385
SNAP29	12357_41_SNAP29_SNP29	LPA Variants	Weighted median	26	-0.00125246	0.000390357	0.00133434	0.0368385
ARF6	12425_104_ARF6_ARF6	LPA Variants	Weighted median	26	-0.00128158	0.000399972	0.00135446	0.0368385
WISP2	6392_7_WISP2_WISP_2	LPA Variants	Weighted median	26	-0.00135753	0.000423905	0.00136271	0.0368385
MGAT4A	9392_43_MGAT4A_MGT4A	LPA Variants	Weighted median	26	-0.00132841	0.000414951	0.00136773	0.0368385
MAGEB10	11456_2_MAGEB10_MAGBA	LPA Variants	Weighted median	26	-0.00139275	0.000435066	0.00136842	0.0368385
ORAOV1	18195_3_ORAOV1_ORAV1	LPA Variants	Weighted median	26	-0.00136454	0.000426379	0.0013729	0.0368385
LNX1	9936_27_LNX1_LNX1	LPA Variants	Weighted median	26	-0.00139287	0.000435326	0.00137617	0.0368385
ANP32A	13073_14_ANP32A_AN32A	LPA Variants	Weighted median	26	-0.00144267	0.000451102	0.00138332	0.0368385
C1D	7821_6_C1D_C1D	LPA Variants	Weighted median	26	-0.00129834	0.000406113	0.00138866	0.0368385
S100A2	11969_5_S100A2_S100A2	LPA Variants	Weighted median	26	-0.00120169	0.000376105	0.00139792	0.0368385
NTN1	6649_51_NTN1_NET1	LPA Variants	Weighted median	26	-0.00156685	0.000490457	0.0013999	0.0368385
FOXRED1	8017_23_FOXRED1_FXRD1	LPA Variants	Weighted median	26	-0.00141245	0.000442299	0.0014059	0.0368385
TNFAIP6	5036_50_TNFAIP6_TSG_6	LPA Variants	Weighted median	26	-0.00124878	0.000391109	0.00140845	0.0368385
KLHL13	12463_7_KLHL13_KLH13	LPA Variants	Weighted median	26	-0.00130429	0.000408603	0.00141258	0.0368385
KLK6	3450_4_KLK6_Kallikrein_6	LPA Variants	Weighted median	26	-0.00138932	0.000435459	0.00142038	0.0368385
KIF3A	13961_18_KIF3A_KIF3A	LPA Variants	Weighted median	26	-0.0014064	0.000440851	0.00142172	0.0368385
CCNB2	18208_3_CCNB2_CCNB2	LPA Variants	Weighted median	26	-0.00133819	0.000419564	0.00142533	0.0368385
AURKB	3346_72_AURKB_AURKB	LPA Variants	Weighted median	26	-0.00144469	0.000453059	0.00142892	0.0368385
LIN7C	12986_12_LIN7C_LIN7C	LPA Variants	Weighted median	26	-0.00138126	0.000434507	0.00147826	0.0370921
F9	4876_32_F9_Coagulation_Factor_IX	LPA Variants	Weighted median	26	-0.00127625	0.000401529	0.0014805	0.0370921
ELL	11459_81_ELL_ELL	LPA Variants	Weighted median	26	-0.00133911	0.000421386	0.00148366	0.0370921
PDZK1	16852_10_PDZK1_NHRF3	LPA Variants	Weighted median	26	-0.0012491	0.000393337	0.00149499	0.0370921
KDELC2	8296_117_KDELC2_KDEL2	LPA Variants	Weighted median	26	-0.00126815	0.000399553	0.00150396	0.0370921
CKAP4	7221_56_CKAP4_CKAP4	LPA Variants	Weighted median	26	-0.00118648	0.00037389	0.00150695	0.0370921
GCH1	11185_145_GCH1_GCH1	LPA Variants	Weighted median	26	-0.00139525	0.000440335	0.0015317	0.0372698
SPATA9	7809_22_SPATA9_SPAT9	LPA Variants	Weighted median	26	-0.00125651	0.000396794	0.00154208	0.0372744
VPS4B	12668_7_VPS4B_VPS4B	LPA Variants	Weighted median	26	-0.00134252	0.000424088	0.00154725	0.0372744
NPM1	8870_38_NPM1_NPM1	LPA Variants	Weighted median	26	-0.0013472	0.000425593	0.0015484	0.0372744
B3GNT6	7082_2_B3GNT6_B3GN6	LPA Variants	Weighted median	26	-0.00122201	0.000386247	0.00155721	0.0372744
TSNARE1	7069_9_TSNARE1_TSNA1	LPA Variants	Weighted median	26	-0.00130553	0.000412762	0.00156196	0.0372989
CD47	6653_58_CD47_CD47	LPA Variants	Weighted median	26	-0.0013097	0.000414644	0.00158523	0.0375406
RNF149	9773_15_RNF149_RN149	LPA Variants	Weighted median	26	-0.00138065	0.000437297	0.00159271	0.0375406
SEL1L2	9082_25_SEL1L2_SE1L2	LPA Variants	Weighted median	26	-0.00137062	0.00043451	0.0016083	0.0375406
NEURL1	13604_27_NEURL1_NEUL1	LPA Variants	Weighted median	26	-0.00136719	0.000433473	0.00161028	0.0375406
ORC6L	12389_4_ORC6L_ORC6	LPA Variants	Weighted median	26	-0.0012821	0.000406543	0.00161229	0.0375406
CTSB	8007_19_CTSB_Cathepsin_B	LPA Variants	Weighted median	26	-0.00123068	0.000390393	0.00161923	0.0375406
SERPINH1	10800_15_SERPINH1_Collagen_binding_protein	LPA Variants	Weighted median	26	-0.00138536	0.000439763	0.00163136	0.0375945
BRSK2	9790_28_BRSK2_BR_serine_threonine_kinase_2	LPA Variants	Weighted median	26	-0.00135386	0.000429881	0.00163619	0.0375945
PPP3R2	18866_8_PPP3R2_CANB2	LPA Variants	Weighted median	26	-0.00139662	0.000443656	0.00164399	0.0375945
INSL3	5723_4_INSL3_INSL3	LPA Variants	Weighted median	26	-0.00136866	0.000434793	0.00164477	0.0375945
PCK1	18182_24_PCK1_PCKGC	LPA Variants	Weighted median	26	-0.00129206	0.000410624	0.00165192	0.0375945
AMMECR1L	18402_1_AMMECR1L_AMERL	LPA Variants	Weighted median	26	-0.00121722	0.000387717	0.00169254	0.0375945
HAT1	19327_31_HAT1_Hat1	LPA Variants	Weighted median	26	-0.00138061	0.000439777	0.00169333	0.0375945
QRFP	6463_59_QRFP_OX26	LPA Variants	Weighted median	26	-0.00125962	0.000401376	0.00169956	0.0375945
SOCS3	11440_58_SOCS3_SOCS_3	LPA Variants	Weighted median	26	-0.00127081	0.000405194	0.00171095	0.0375945
APOA2	7127_3_APOA2_Apo_A_II	LPA Variants	Weighted median	26	-0.00124576	0.000397249	0.00171286	0.0375945
PILRA	10816_150_PILRA_PILRA_isoform_FDF03_M14	LPA Variants	Weighted median	26	-0.000886786	0.000282833	0.00171639	0.0375945
LRRC74A	8389_8_LRRC74A_CN16B	LPA Variants	Weighted median	26	-0.00135173	0.000431275	0.00172284	0.0375945
PCSK1N	9391_60_PCSK1N_PCSK1	LPA Variants	Weighted median	26	-0.00123056	0.000392766	0.00172999	0.0375945
ELAVL1	11592_1_ELAVL1_ELAV1	LPA Variants	Weighted median	26	-0.00125871	0.000401813	0.00173278	0.0375945
CSGALNACT2	10772_21_CSGALNACT2_CGAT2	LPA Variants	Weighted median	26	-0.00130638	0.000417201	0.00174039	0.0375945
AHSP	9025_5_AHSP_AHSP	LPA Variants	Weighted median	26	-0.00129143	0.000412431	0.00174054	0.0375945
NCMAP	14614_41_NCMAP_CA130	LPA Variants	Weighted median	26	-0.0012976	0.000414518	0.0017458	0.0375945
FBXL4	11416_23_FBXL4_FBXL4	LPA Variants	Weighted median	26	-0.00132443	0.000423098	0.00174623	0.0375945
CCL1	2770_51_CCL1_I_309	LPA Variants	Weighted median	26	-0.00137234	0.000438418	0.00174686	0.0375945
COA3	7888_58_COA3_CCD56	LPA Variants	Weighted median	26	-0.00126325	0.000403569	0.00174689	0.0375945
KIAA0040	14603_51_KIAA0040_KIAA0040	LPA Variants	Weighted median	26	-0.00131737	0.000421231	0.00176344	0.037664
APLN	6622_90_APLN_APEL	LPA Variants	Weighted median	26	-0.00119645	0.000382588	0.0017645	0.037664
WISP3	5927_4_WISP3_WISP_3	LPA Variants	Weighted median	26	-0.00116926	0.000373969	0.00176827	0.0376711
POGLUT1	6467_65_POGLUT1_KTEL1	LPA Variants	Weighted median	26	-0.00132968	0.000425525	0.00177933	0.0377428
GPR101	11371_1_GPR101_GP101	LPA Variants	Weighted median	26	-0.00131346	0.000420842	0.00180222	0.0379491
RAB3D	19379_154_RAB3D_RAB3D	LPA Variants	Weighted median	26	-0.00135082	0.000432865	0.00180452	0.0379491
OCIAD1	16802_31_OCIAD1_OCAD1	LPA Variants	Weighted median	26	-0.0013215	0.000423566	0.00180885	0.0379583
RNF43	14120_2_RNF43_RNF43	LPA Variants	Weighted median	26	-0.00127638	0.000409263	0.00181629	0.0379583
PSMA1	7880_9_PSMA1_PSA1	LPA Variants	Weighted median	26	-0.00133738	0.000428844	0.00181734	0.0379583
CAV2	9457_3_CAV2_CAV2	LPA Variants	Weighted median	26	-0.00129401	0.000415419	0.00183967	0.0381971
PRDM1	14197_2_PRDM1_PRDM1	LPA Variants	Weighted median	26	-0.00138779	0.00044583	0.00185304	0.0382547
ROBLD3	15329_167_ROBLD3_MAPIP	LPA Variants	Weighted median	26	-0.0011762	0.000378062	0.00186378	0.0382547
OLFM3	11143_32_OLFM3_NOE3	LPA Variants	Weighted median	26	-0.00132507	0.000425916	0.00186382	0.0382547
FKBP2	9339_204_FKBP2_FKBP2	LPA Variants	Weighted median	26	-0.00125395	0.000403067	0.00186447	0.0382547
RAC2	18950_13_RAC2_RAC2	LPA Variants	Weighted median	26	-0.00121395	0.000390238	0.00186583	0.0382547
SULF2	8305_18_SULF2_SULF2	LPA Variants	Weighted median	26	-0.00121257	0.000389947	0.00187347	0.038301
CALB2	16803_4_CALB2_CALB2	LPA Variants	Weighted median	26	-0.00118163	0.000380009	0.0018741	0.038301
LIMA1	11543_84_LIMA1_LIMA1	LPA Variants	Weighted median	26	-0.00128259	0.00041266	0.00188286	0.038301
C11orf94	8383_20_C11orf94_CK094	LPA Variants	Weighted median	26	-0.00120341	0.000387192	0.00188331	0.038301
SH2D1B	18840_205_SH2D1B_SH21B	LPA Variants	Weighted median	26	-0.0013089	0.000421317	0.00189198	0.038301
MRRF	12355_223_MRRF_RRFM	LPA Variants	Weighted median	26	-0.00126229	0.000406492	0.00190069	0.038301
FLRT3	9128_34_FLRT3_FLRT3	LPA Variants	Weighted median	26	-0.00121615	0.000391661	0.00190216	0.038301
HNRNPC	11429_80_HNRNPC_hnRNP_C1_C2	LPA Variants	Weighted median	26	-0.00128953	0.000415425	0.00190848	0.038301
DOCK9	14002_18_DOCK9_DOCK9	LPA Variants	Weighted median	26	-0.00121714	0.000392194	0.00191304	0.038301
BAG3	10078_5_BAG3_BAG3	LPA Variants	Weighted median	26	-0.00122749	0.000395752	0.00192442	0.038301
RPS10	13011_20_RPS10_RS10	LPA Variants	Weighted median	26	-0.00134672	0.00043427	0.00192798	0.038301
CDKN2C	12521_3_CDKN2C_CDN2C	LPA Variants	Weighted median	26	-0.00128805	0.000415371	0.00192891	0.038301
LYN	3381_24_LYN_LYNB	LPA Variants	Weighted median	26	-0.00136088	0.000438902	0.00193093	0.038301
NTNG1	5637_81_NTNG1_NTNG1	LPA Variants	Weighted median	26	-0.00120531	0.00038877	0.00193313	0.038301
YIPF6	9984_12_YIPF6_YIPF6	LPA Variants	Weighted median	26	-0.00123669	0.000399205	0.001949	0.0384983
CETN3	17410_5_CETN3_CETN3	LPA Variants	Weighted median	26	-0.00128226	0.000414808	0.00199337	0.0388153
SYNCRIP	4224_7_SYNCRIP_HNRPQ	LPA Variants	Weighted median	26	-0.00136499	0.000442358	0.00203061	0.0392006
ENTPD1	7999_23_ENTPD1_CD39	LPA Variants	Weighted median	26	-0.00152448	0.000494143	0.0020349	0.0392006
OTUD5	12480_9_OTUD5_OTUD5	LPA Variants	Weighted median	26	-0.00132593	0.000430025	0.00204665	0.0392812
PET117	19303_64_PET117_PT117	LPA Variants	Weighted median	26	-0.00134271	0.000435745	0.00206017	0.0393282
SLC6A16	13056_18_SLC6A16_S6A16	LPA Variants	Weighted median	26	-0.0012162	0.000395064	0.00208059	0.0395205
TMEM119	11110_4_TMEM119_TM119	LPA Variants	Weighted median	26	-0.00118376	0.000384675	0.00208888	0.0395758
MPP7	12732_13_MPP7_MPP7	LPA Variants	Weighted median	26	-0.00141223	0.000459308	0.00210722	0.0395766
GAN	10054_3_GAN_GAN	LPA Variants	Weighted median	26	-0.00113718	0.000369898	0.00211004	0.0395766
RRAS	17742_2_RRAS_RRAS	LPA Variants	Weighted median	26	-0.00131185	0.000426793	0.00211404	0.0395766
GNAI3	12650_43_GNAI3_GNAI3	LPA Variants	Weighted median	26	-0.00131945	0.00042927	0.00211425	0.0395766
BCL2L2	13097_11_BCL2L2_Apoptosis_regulator_Bcl_W	LPA Variants	Weighted median	26	-0.00128775	0.000419395	0.00213697	0.0395944
NFATC1	14286_2_NFATC1_NF_ATc1	LPA Variants	Weighted median	26	-0.00130114	0.00042379	0.00213884	0.0395944
GRP	8400_74_GRP_Gastrin_releasing_peptide	LPA Variants	Weighted median	26	-0.00131381	0.000428347	0.00216105	0.0396175
RANBP1	18191_23_RANBP1_RANG	LPA Variants	Weighted median	26	-0.00124214	0.00040531	0.00217909	0.039701
TOMM20L	10817_26_TOMM20L_TO20L	LPA Variants	Weighted median	26	-0.00132357	0.000432067	0.00218885	0.0397593
EPS15L1	4212_5_EPS15L1_EP15R	LPA Variants	Weighted median	26	-0.0013047	0.000425912	0.00218907	0.0397593
CHRD	13438_115_CHRD_CHRD	LPA Variants	Weighted median	26	-0.00115212	0.000376242	0.00219726	0.0397593
HS3ST4	19370_30_HS3ST4_HS3S4	LPA Variants	Weighted median	26	-0.00122946	0.000401521	0.0021985	0.0397593
GORAB	7247_1_GORAB_GORAB	LPA Variants	Weighted median	26	-0.00119891	0.000391681	0.0022064	0.039785
RAB5C	14287_6_RAB5C_RAB5C	LPA Variants	Weighted median	26	-0.00133449	0.000436201	0.00221825	0.039785
RDH16	12881_17_RDH16_RDH16	LPA Variants	Weighted median	26	-0.0012542	0.000410035	0.00222248	0.0397882
PARP16	7881_244_PARP16_PAR16	LPA Variants	Weighted median	26	-0.00119795	0.00039171	0.00222628	0.0397882
GREM2	5598_3_GREM2_GREM2	LPA Variants	Weighted median	26	-0.00130795	0.000427782	0.00223187	0.0397882
MFGE8	4455_89_MFGE8_MFGM	LPA Variants	Weighted median	26	-0.00127643	0.000417479	0.0022321	0.0397882
LECT1	9928_125_LECT1_LECT1	LPA Variants	Weighted median	26	-0.00124048	0.000406133	0.00225545	0.0399879
MRE11A	11319_106_MRE11A_MRE11	LPA Variants	Weighted median	26	-0.00120077	0.000393305	0.00226547	0.0399879
CLEC2A	10953_14_CLEC2A_CLC2A	LPA Variants	Weighted median	26	-0.0012325	0.000403819	0.00227231	0.0400608
DDT	19237_17_DDT_D_dopachrome_decarboxylase	LPA Variants	Weighted median	26	-0.00129922	0.0004262	0.00230076	0.0403688
FOXO3	11540_37_FOXO3_FOXO3A	LPA Variants	Weighted median	26	-0.00128118	0.000420521	0.00231409	0.0405061
CLEC4M	3030_3_CLEC4M_DC_SIGNR	LPA Variants	Weighted median	26	-0.00133653	0.000438876	0.0023241	0.040633
FAM175B	8945_7_FAM175B_F175B	LPA Variants	Weighted median	26	-0.00114917	0.00037745	0.00233026	0.0406581
CBS	10086_39_CBS_CBS	LPA Variants	Weighted median	26	-0.0012752	0.000419314	0.00235671	0.0408413
DEAF1	6369_82_DEAF1_DEAF1	LPA Variants	Weighted median	26	-0.00118724	0.000390405	0.00235761	0.0408413
POLR1C	12939_1_POLR1C_RPAC1	LPA Variants	Weighted median	26	-0.00139243	0.000458001	0.002364	0.0408935
TMEM59L	9959_60_TMEM59L_TM59L	LPA Variants	Weighted median	26	-0.00133794	0.000440301	0.002376	0.0409568
FGF4	4123_60_FGF4_FGF_4	LPA Variants	Weighted median	26	-0.00117838	0.000387999	0.00238892	0.0409624
TARDBP	12046_51_TARDBP_TADBP	LPA Variants	Weighted median	26	-0.00125229	0.000412486	0.00239775	0.0409624
RAB35	13514_121_RAB35_Rab_1C	LPA Variants	Weighted median	26	-0.00125991	0.000415056	0.00240126	0.0409624
TIMELESS	17699_43_TIMELESS_TIMELESS	LPA Variants	Weighted median	26	-0.0013248	0.000436487	0.00240415	0.0409624
GSTA4	14645_253_GSTA4_GSTA4	LPA Variants	Weighted median	26	-0.00130794	0.000431566	0.00243997	0.041286
COX4I2	7850_1_COX4I2_COX42	LPA Variants	Weighted median	26	-0.00123328	0.000407262	0.00245991	0.0413717
RAP1GDS1	14106_46_RAP1GDS1_GDP_GTP_exchange_protein	LPA Variants	Weighted median	26	-0.00115599	0.000382136	0.00248565	0.0415809
MAGEA5	18192_69_MAGEA5_MAGE_5	LPA Variants	Weighted median	26	-0.00124626	0.000412414	0.00251214	0.0417211
FAM171A2	13479_8_FAM171A2_F1712	LPA Variants	Weighted median	26	-0.00125626	0.000415884	0.00252186	0.0417211
TGFB1	2333_72_TGFB1_TGF_b1	LPA Variants	Weighted median	26	-0.00130552	0.00043222	0.0025235	0.0417211
SERPINA9	7266_4_SERPINA9_SPA9	LPA Variants	Weighted median	26	-0.00124867	0.000413626	0.00253748	0.0417401
ODC1	13689_2_ODC1_Ornithine_decarboxylase	LPA Variants	Weighted median	26	-0.00119925	0.000397323	0.00254181	0.0417401
PRSS37	5653_23_PRSS37_PRS37	LPA Variants	Weighted median	26	-0.00119215	0.000394995	0.00254337	0.0417401
VPS28	17155_1_VPS28_VPS28_protein_homolog	LPA Variants	Weighted median	26	-0.0013009	0.000431429	0.00256702	0.0419261
CLU	4542_24_CLU_Clusterin	LPA Variants	Weighted median	26	-0.00134004	0.000444566	0.00257604	0.0419261
SARS2	12348_46_SARS2_SYSM	LPA Variants	Weighted median	26	-0.00130655	0.000433482	0.00257748	0.0419261
CEBPB	15675_3_CEBPB_CEBPB	LPA Variants	Weighted median	26	-0.00130008	0.000431462	0.00258511	0.0419934
EDA	2826_53_EDA_EDA	LPA Variants	Weighted median	26	-0.00119401	0.000396363	0.00259178	0.0419934
NXT2	19255_124_NXT2_NXT2	LPA Variants	Weighted median	26	-0.00136344	0.000452813	0.00260346	0.0420236
NR1H2	9016_12_NR1H2_NR1H2	LPA Variants	Weighted median	26	-0.0013115	0.000435683	0.00261058	0.0420597
TAF10	18270_10_TAF10_TAF10	LPA Variants	Weighted median	26	-0.00126041	0.000418755	0.00261348	0.0420597
SNX5	18327_6_SNX5_SNX5	LPA Variants	Weighted median	26	-0.0011679	0.000388035	0.00261426	0.0420597
GJA8	12711_19_GJA8_CXA8	LPA Variants	Weighted median	26	-0.00128262	0.000426372	0.00262786	0.042093
FHL1	16814_13_FHL1_SLIM_1	LPA Variants	Weighted median	26	-0.00119376	0.00039684	0.00262832	0.042093
PLAU	4158_54_PLAU_uPA	LPA Variants	Weighted median	26	-0.00135807	0.000451466	0.00262858	0.042093
PLG	3710_49_PLG_Angiostatin	LPA Variants	Weighted median	26	-0.00213334	0.000709812	0.00265146	0.0422425
HS3ST1	15497_9_HS3ST1_HS3S1	LPA Variants	Weighted median	26	-0.00114476	0.000381322	0.00268146	0.0423078
DCK	9836_20_DCK_DCK	LPA Variants	Weighted median	26	-0.00126846	0.000422619	0.00268717	0.0423078
BET1L	10959_125_BET1L_BET1L	LPA Variants	Weighted median	26	-0.00121442	0.000404779	0.00269797	0.0423273
PTGES2	18458_4_PTGES2_PGES2	LPA Variants	Weighted median	26	-0.00126877	0.000422974	0.00270289	0.0423273
JTB	9038_12_JTB_JTB	LPA Variants	Weighted median	26	-0.00131239	0.000437669	0.00271225	0.0423273
PRKCA	2644_11_PRKCA_PKC_A	LPA Variants	Weighted median	26	-0.00128332	0.000427994	0.00271352	0.0423273
TSPEAR	10546_2_TSPEAR_TSEAR	LPA Variants	Weighted median	26	-0.00117106	0.000390589	0.002716	0.0423273
HSD17B8	19491_11_HSD17B8_DHB8	LPA Variants	Weighted median	26	-0.00132165	0.00044094	0.00272353	0.0423333
LRFN1	7910_41_LRFN1_LRFN1	LPA Variants	Weighted median	26	-0.0013334	0.000445036	0.00273392	0.042409
NCALD	17816_58_NCALD_NCALD	LPA Variants	Weighted median	26	-0.00130105	0.000434387	0.00274313	0.0424538
ARHGEF2	12848_9_ARHGEF2_ARHG2	LPA Variants	Weighted median	26	-0.00115224	0.000384758	0.00274709	0.0424538
RAB17	11118_107_RAB17_RAB17	LPA Variants	Weighted median	26	-0.00124388	0.00041544	0.00275224	0.0424693
ENOX2	13422_66_ENOX2_ENOX2	LPA Variants	Weighted median	26	-0.00121028	0.000404644	0.00278082	0.0427312
TRAPPC5	8671_378_TRAPPC5_TPPC5	LPA Variants	Weighted median	26	-0.00121938	0.000407745	0.00278468	0.0427459
SEPT11	12620_3_SEPT11_Septin_11	LPA Variants	Weighted median	26	-0.00116177	0.000388565	0.00279066	0.0427931
IGJ	15306_20_IGJ_IgJ	LPA Variants	Weighted median	26	-0.00124092	0.000415106	0.0027951	0.0428089
UBD	17772_7_UBD_UBD	LPA Variants	Weighted median	26	-0.00118947	0.000397972	0.00280042	0.0428089
SEPSECS	17357_33_SEPSECS_SPCS	LPA Variants	Weighted median	26	-0.00116163	0.000388998	0.00282453	0.0429989
PAPSS1	14007_22_PAPSS1_PAPS1	LPA Variants	Weighted median	26	-0.00120805	0.000404732	0.00283757	0.043061
CPD	7917_17_CPD_CBPD	LPA Variants	Weighted median	26	-0.00118526	0.000397122	0.00283915	0.043061
ARF1	19239_5_ARF1_ARF1	LPA Variants	Weighted median	26	-0.00113034	0.000379073	0.00286501	0.043061
PAK7	3388_58_PAK7_PAK7	LPA Variants	Weighted median	26	-0.00132208	0.000443396	0.00286642	0.043061
CDC37	3879_50_CDC37_CDC37	LPA Variants	Weighted median	26	-0.00129569	0.000434601	0.00286997	0.043061
IFIT3	13642_90_IFIT3_CIG49	LPA Variants	Weighted median	26	-0.00116235	0.000389949	0.00287526	0.043061
UPK3BL	6633_43_UPK3BL_UPK3L	LPA Variants	Weighted median	26	-0.00124171	0.000417012	0.00290475	0.0431806
STMN1	17367_5_STMN1_Stathmin	LPA Variants	Weighted median	26	-0.00112986	0.000379599	0.00291592	0.0431843
CTNNB1	8424_269_CTNNB1_b_Catenin	LPA Variants	Weighted median	26	-0.00138567	0.000465606	0.00291987	0.0431994
EFNB1	13104_32_EFNB1_EFNB1	LPA Variants	Weighted median	26	-0.00118133	0.000397153	0.00293459	0.0432757
ACAP2	12343_14_ACAP2_CENB2	LPA Variants	Weighted median	26	-0.00115544	0.000388613	0.00294674	0.0432757
OSM	2693_20_OSM_OSM	LPA Variants	Weighted median	26	-0.00128792	0.000433281	0.00295405	0.0432757
DDR1	4122_12_DDR1_discoidin_domain_receptor_1	LPA Variants	Weighted median	26	-0.00116729	0.000392707	0.00295459	0.0432757
SMAD1	9838_4_SMAD1_SMAD1	LPA Variants	Weighted median	26	-0.00118711	0.000399414	0.00295736	0.0432757
CETN2	13078_3_CETN2_CETN2	LPA Variants	Weighted median	26	-0.00123546	0.000415828	0.00296761	0.0433395
CGA	14056_4_CGA_Glycoprotein_hormones_a_chain	LPA Variants	Weighted median	26	-0.00118354	0.000398953	0.00301098	0.0433685
PAEP	8867_18_PAEP_Glycodelin	LPA Variants	Weighted median	26	-0.00118025	0.000398623	0.00306822	0.0438036
FIS1	17746_77_FIS1_FIS1	LPA Variants	Weighted median	26	-0.00127514	0.000430675	0.00306836	0.0438036
TXNDC12	19334_62_TXNDC12_TXD12	LPA Variants	Weighted median	26	-0.00119422	0.000403378	0.00307081	0.0438036
EID3	8079_39_EID3_EID3	LPA Variants	Weighted median	26	-0.00109552	0.000370241	0.00308697	0.0438642
PPAPDC1A	13548_53_PPAPDC1A_PPC1A	LPA Variants	Weighted median	26	-0.00128286	0.000433908	0.00311137	0.0440887
UCK2	12515_45_UCK2_UCK2	LPA Variants	Weighted median	26	-0.00119923	0.000405856	0.00312853	0.0440897
PAK3	3387_1_PAK3_PAK3	LPA Variants	Weighted median	26	-0.00128343	0.000434395	0.00313158	0.0440897
CYTH2	12533_135_CYTH2_CYH2	LPA Variants	Weighted median	26	-0.00116226	0.000393429	0.00313505	0.0440897
CA4	14069_61_CA4_Carbonic_Anhydrase_IV	LPA Variants	Weighted median	26	-0.00124764	0.000422413	0.00314094	0.0440897
RPS6KB1	8962_48_RPS6KB1_KS6B1	LPA Variants	Weighted median	26	-0.00121397	0.000411093	0.00314664	0.044105
BTG2	11325_8_BTG2_BTG2	LPA Variants	Weighted median	26	-0.0012723	0.00043092	0.00315185	0.044105
COL18A1	2201_17_COL18A1_Endostatin	LPA Variants	Weighted median	26	-0.00123957	0.000419975	0.00316206	0.0442057
NR1H4	8946_38_NR1H4_NR1H4	LPA Variants	Weighted median	26	-0.00111542	0.000377978	0.00316743	0.0442388
TNFRSF9	14025_18_TNFRSF9_4_1BB	LPA Variants	Weighted median	26	-0.00114368	0.000387695	0.00317828	0.0443484
MET	2837_3_MET_Met	LPA Variants	Weighted median	26	-0.00126377	0.00042888	0.00321215	0.0444435
RS1	6497_10_RS1_XLRS1	LPA Variants	Weighted median	26	-0.00117252	0.000398108	0.00322717	0.0444435
WNT10A	10044_12_WNT10A_WN10A	LPA Variants	Weighted median	26	-0.00114351	0.000388406	0.00323888	0.0444435
EPHB3	9220_7_EPHB3_EPHB3	LPA Variants	Weighted median	26	-0.00115223	0.000391396	0.00324109	0.0444435
MST1R	2640_3_MST1R_MSP_R	LPA Variants	Weighted median	26	-0.00115058	0.000390845	0.00324173	0.0444435
PAIP1	12430_78_PAIP1_PAIP1	LPA Variants	Weighted median	26	-0.00113661	0.000386332	0.00326042	0.0444435
SELP	4154_57_SELP_P_Selectin	LPA Variants	Weighted median	26	-0.00123737	0.00042061	0.00326267	0.0444435
RNF114	9957_9_RNF114_RN114	LPA Variants	Weighted median	26	-0.00126299	0.000430066	0.00331695	0.0444958
OSM	14063_17_OSM_OSM	LPA Variants	Weighted median	26	-0.00113693	0.000387216	0.00332299	0.0444958
ST3GAL1	5657_28_ST3GAL1_SIA4A	LPA Variants	Weighted median	26	-0.00131547	0.000448052	0.00332503	0.0444958
CD164L2	6915_2_CD164L2_C16L2	LPA Variants	Weighted median	26	-0.00121794	0.000414864	0.00332732	0.0444958
DDX23	13946_8_DDX23_DDX23	LPA Variants	Weighted median	26	-0.00126834	0.00043204	0.00332793	0.0444958
CSNK1G2	12653_13_CSNK1G2_CSNK1G2	LPA Variants	Weighted median	26	-0.00115382	0.000393078	0.00333185	0.0444958
TMEFF1	15641_20_TMEFF1_TEFF1	LPA Variants	Weighted median	26	-0.0011777	0.000401256	0.00333509	0.0444958
DUSP16	14631_22_DUSP16_DUS16	LPA Variants	Weighted median	26	-0.00119084	0.000405746	0.00333613	0.0444958
ERAP1	4964_67_ERAP1_ARTS1	LPA Variants	Weighted median	26	-0.000839103	0.000286014	0.0033486	0.0444958
BRD2	10074_128_BRD2_BRD2	LPA Variants	Weighted median	26	-0.00115495	0.000393697	0.00335063	0.0444958
SPG20	11161_5_SPG20_SPG20	LPA Variants	Weighted median	26	-0.00112584	0.000383805	0.003353	0.0444958
DTX1	11430_49_DTX1_DTX1	LPA Variants	Weighted median	26	-0.00125934	0.000429393	0.00335882	0.0444958
ENAH	9757_29_ENAH_ENAH	LPA Variants	Weighted median	26	-0.00124091	0.000423173	0.00336362	0.0444958
STAMBPL1	12401_3_STAMBPL1_STALP	LPA Variants	Weighted median	26	-0.00120962	0.000412537	0.00336609	0.0444958
AK4	17432_25_AK4_KAD4	LPA Variants	Weighted median	26	-0.00132857	0.000453237	0.0033756	0.0444958
PKDCC	8664_36_PKDCC_PKDCC	LPA Variants	Weighted median	26	-0.00115042	0.000392541	0.00338189	0.0444958
HNRNPH1	14309_8_HNRNPH1_HNRH1	LPA Variants	Weighted median	26	-0.00131945	0.000450281	0.0033866	0.0444958
MLF1	17820_170_MLF1_MLF1	LPA Variants	Weighted median	26	-0.00125391	0.000428151	0.0034042	0.0444958
RSPO1	16614_27_RSPO1_RSPO1	LPA Variants	Weighted median	26	-0.00116146	0.000396682	0.00341216	0.0444958
LSM4	16854_17_LSM4_LSM4	LPA Variants	Weighted median	26	-0.00135446	0.00046272	0.00342056	0.0444958
NUP210	9819_110_NUP210_PO210	LPA Variants	Weighted median	26	-0.00121152	0.000413925	0.00342347	0.0444958
RNF146	11401_181_RNF146_RN146	LPA Variants	Weighted median	26	-0.0012567	0.000429364	0.00342386	0.0444958
DNAJC30	7866_11_DNAJC30_DJC30	LPA Variants	Weighted median	26	-0.00114703	0.000391905	0.00342454	0.0444958
KCNN1	13539_131_KCNN1_KCNN1	LPA Variants	Weighted median	26	-0.00123456	0.000421945	0.00343495	0.0445515
KDSR	19483_16_KDSR_KDSR	LPA Variants	Weighted median	26	-0.00127941	0.000437382	0.00344288	0.0445522
GNG11	18282_1_GNG11_GBG11	LPA Variants	Weighted median	26	-0.00120899	0.000413385	0.00344896	0.0445522
BPTF	12482_5_BPTF_BPTF	LPA Variants	Weighted median	26	-0.0011956	0.000408942	0.00345966	0.0445522
TRIB2	12363_70_TRIB2_TRIB2	LPA Variants	Weighted median	26	-0.00112099	0.000383623	0.00347658	0.0445522
TSTA3	12657_2_TSTA3_FCL	LPA Variants	Weighted median	26	-0.00113042	0.000386989	0.00348837	0.0446154
TRAF1	17747_45_TRAF1_TRAF1	LPA Variants	Weighted median	26	-0.0011997	0.000411286	0.00353468	0.0448065
CDH6	16312_45_CDH6_Cadherin_6	LPA Variants	Weighted median	26	-0.00116959	0.00040102	0.00353953	0.0448065
HEPACAM2	9116_28_HEPACAM2_HECA2	LPA Variants	Weighted median	26	-0.00112211	0.000384793	0.00354385	0.0448065
B3GALTL	5727_35_B3GALTL_B3GLT	LPA Variants	Weighted median	26	-0.00107014	0.000367005	0.00354706	0.0448065
UTS2	6020_52_UTS2_Urotensin_II	LPA Variants	Weighted median	26	-0.00122661	0.000420754	0.00355389	0.0448065
SPINK4	19213_1_SPINK4_ISK4	LPA Variants	Weighted median	26	-0.00123104	0.000422279	0.00355428	0.0448065
RGS8	11666_72_RGS8_RGS8	LPA Variants	Weighted median	26	-0.00131664	0.000452086	0.00358704	0.0449649
MESDC2	15299_102_MESDC2_MESD2	LPA Variants	Weighted median	26	-0.00118315	0.000406335	0.00359404	0.0449649
KAT2A	19369_17_KAT2A_GCNL2	LPA Variants	Weighted median	26	-0.00113611	0.000390206	0.00359624	0.0449649
ADH5	11369_23_ADH5_ADHX	LPA Variants	Weighted median	26	-0.00122002	0.000419118	0.00360351	0.0449649
RCN3	16858_384_RCN3_RCN3	LPA Variants	Weighted median	26	-0.0011575	0.000397803	0.00361736	0.0449974
CASS4	12855_16_CASS4_CT032	LPA Variants	Weighted median	26	-0.0011498	0.000395359	0.00363463	0.0450181
NTF3	4145_58_NTF3_Neurotrophin_3	LPA Variants	Weighted median	26	-0.00118894	0.000409076	0.00365611	0.0450645
TYMP	11361_73_TYMP_TP	LPA Variants	Weighted median	26	-0.00121498	0.00041804	0.00365655	0.0450645
PCDHB10	9963_19_PCDHB10_PCDBA	LPA Variants	Weighted median	26	-0.00118526	0.00040789	0.00366281	0.0450645
CRIP1	18275_5_CRIP1_CRIP1	LPA Variants	Weighted median	26	0.00129054	0.000444245	0.00367236	0.0450645
DNAJC4	8653_132_DNAJC4_DNJC4	LPA Variants	Weighted median	26	-0.00120396	0.00041445	0.00367306	0.0450645
DHX9	10527_22_DHX9_DHX9	LPA Variants	Weighted median	26	-0.00130533	0.000449431	0.00367949	0.0450645
CD37	18202_22_CD37_CD37	LPA Variants	Weighted median	26	-0.00116005	0.000399438	0.00368193	0.0450645
COTL1	4905_63_COTL1_Coactosin_like_protein	LPA Variants	Weighted median	26	-0.00118082	0.000406638	0.00368591	0.0450667
HIF1AN	17199_43_HIF1AN_HIF1N	LPA Variants	Weighted median	26	-0.00116069	0.000399818	0.00369563	0.0451161
ZWILCH	18302_204_ZWILCH_ZWILC	LPA Variants	Weighted median	26	-0.00121507	0.000418725	0.00370997	0.0451665
ADAMTS15	4533_76_ADAMTS15_ATS15	LPA Variants	Weighted median	26	-0.00114524	0.000394865	0.0037277	0.0451742
KRT5	11177_16_KRT5_K2C5	LPA Variants	Weighted median	26	-0.00120291	0.000415062	0.00375387	0.0451742
N6AMT1	11096_57_N6AMT1_HEMK2	LPA Variants	Weighted median	26	-0.00119103	0.000411027	0.00375927	0.0451742
BIRC5	3472_40_BIRC5_Survivin	LPA Variants	Weighted median	26	-0.00120424	0.00041565	0.00376465	0.0451742
MAN1B1	7071_23_MAN1B1_MA1B1	LPA Variants	Weighted median	26	-0.00126413	0.000436422	0.00377266	0.0451742
ATP2A3	13510_7_ATP2A3_AT2A3	LPA Variants	Weighted median	26	-0.00120269	0.000415402	0.00378865	0.0451742
CLEC4D	7752_31_CLEC4D_CLC4D	LPA Variants	Weighted median	26	-0.00119298	0.000412187	0.00380049	0.0451742
IL24	3321_2_IL24_IL24	LPA Variants	Weighted median	26	-0.00127988	0.000442327	0.00380959	0.0451742
VEGFA	2597_8_VEGFA_VEGF	LPA Variants	Weighted median	26	-0.00122921	0.000424841	0.00381161	0.0451742
MYOM3	13966_30_MYOM3_MYOM3	LPA Variants	Weighted median	26	-0.00123916	0.000428327	0.00381555	0.0451742
RPRD1A	13515_8_RPRD1A_RPR1A	LPA Variants	Weighted median	26	-0.00109393	0.000378227	0.0038248	0.0451742
UGT1A1	17702_53_UGT1A1_UGT_1A1	LPA Variants	Weighted median	26	-0.00111496	0.00038551	0.00382598	0.0451742
FGF17	3494_71_FGF17_FGF_17	LPA Variants	Weighted median	26	-0.00122207	0.00042257	0.00382796	0.0451742
VBP1	19193_18_VBP1_PFD3	LPA Variants	Weighted median	26	-0.00121352	0.000419783	0.00384239	0.0451742
GPX7	8345_27_GPX7_GPX7	LPA Variants	Weighted median	26	-0.00113026	0.000391002	0.00384426	0.0451742
P2RX6	7233_73_P2RX6_P2RX6	LPA Variants	Weighted median	26	-0.00113096	0.000391476	0.00386521	0.0451742
SNX17	12845_18_SNX17_SNX17	LPA Variants	Weighted median	26	-0.00122972	0.000425712	0.00386946	0.0451742
PTP4A3	19231_22_PTP4A3_PRL_3	LPA Variants	Weighted median	26	-0.00111511	0.000386204	0.00388495	0.0451742
COPE	19310_81_COPE_COPE	LPA Variants	Weighted median	26	-0.00123607	0.000428152	0.00388945	0.0451742
MDK	2911_27_MDK_Midkine	LPA Variants	Weighted median	26	-0.00130699	0.000452856	0.00390032	0.0451742
JUN	10356_21_JUN_c_Jun	LPA Variants	Weighted median	26	-0.00116506	0.00040368	0.00390033	0.0451742
DDX19B	5460_60_DDX19B_DEAD_box_protein_19B	LPA Variants	Weighted median	26	-0.00113017	0.000391591	0.00390051	0.0451742
SUDS3	10703_203_SUDS3_SDS3	LPA Variants	Weighted median	26	-0.00114566	0.000396975	0.00390197	0.0451742
MOCS3	14229_5_MOCS3_MOCS3	LPA Variants	Weighted median	26	-0.0012445	0.000431239	0.00390337	0.0451742
UNC45A	13082_9_UNC45A_UN45A	LPA Variants	Weighted median	26	-0.00115311	0.00039972	0.0039166	0.0452535
CSRP2	12968_2_CSRP2_CSRP2	LPA Variants	Weighted median	26	-0.00123859	0.000429459	0.0039256	0.0452535
ZNF18	11372_2_ZNF18_ZNF18	LPA Variants	Weighted median	26	-0.00114285	0.000396381	0.00393629	0.0453412
ANKRD27	12445_50_ANKRD27_ANR27	LPA Variants	Weighted median	26	-0.00117474	0.000407582	0.0039488	0.0454107
PVRL2	6245_4_PVRL2_Nectin_2	LPA Variants	Weighted median	26	-0.00115105	0.000399393	0.00395158	0.0454107
PRPF6	9012_1_PRPF6_PRP6	LPA Variants	Weighted median	26	-0.00118189	0.000410423	0.00398065	0.0454534
SERPINA11	9002_36_SERPINA11_SPA11	LPA Variants	Weighted median	26	-0.00109951	0.000382044	0.00400239	0.0454534
PRLR	5114_65_PRLR_Prolactin_Receptor	LPA Variants	Weighted median	26	-0.00114233	0.000397041	0.00401324	0.0454534
DCAF5	11283_13_DCAF5_DCAF5	LPA Variants	Weighted median	26	-0.00118391	0.000411576	0.00402092	0.0454534
CUL4B	13743_56_CUL4B_CUL4B	LPA Variants	Weighted median	26	-0.00111614	0.000388066	0.00402533	0.0454534
CISD1	7745_3_CISD1_ZCD1	LPA Variants	Weighted median	26	-0.00121016	0.000420805	0.00402986	0.0454534
KIF16B	11672_17_KIF16B_KI16B	LPA Variants	Weighted median	26	-0.00118107	0.000410721	0.00403248	0.0454534
PLSCR3	11407_57_PLSCR3_PLS3	LPA Variants	Weighted median	26	-0.00113843	0.000395973	0.00403991	0.0454752
MAGEA10	13610_9_MAGEA10_MAGE_10	LPA Variants	Weighted median	26	-0.00117324	0.000408088	0.00404059	0.0454752
ACOT8	17400_71_ACOT8_ACOT8	LPA Variants	Weighted median	26	-0.00126356	0.000439573	0.0040465	0.0454904
FN1	3435_53_FN1_FN1_4	LPA Variants	Weighted median	26	-0.00120428	0.00041919	0.00406754	0.0455006
SPINT1	2828_82_SPINT1_HAI_1	LPA Variants	Weighted median	26	-0.00111535	0.000388388	0.00408226	0.0455006
COMMD7	2823_7_COMMD7_COMMD7	LPA Variants	Weighted median	26	-0.00108873	0.000379169	0.00408705	0.0455006
AHSA1	11633_89_AHSA1_AHSA1	LPA Variants	Weighted median	26	-0.00118253	0.000411838	0.00408725	0.0455006
ASNA1	13620_10_ASNA1_ASNA	LPA Variants	Weighted median	26	-0.00111773	0.000389275	0.00408781	0.0455006
CSNK1D	11289_31_CSNK1D_KC1D	LPA Variants	Weighted median	26	-0.00111597	0.000388675	0.00408889	0.0455006
RGS18	13982_33_RGS18_RGS18	LPA Variants	Weighted median	26	-0.0011316	0.000394221	0.00409871	0.0455006
AGO3	15323_112_AGO3_AGO3	LPA Variants	Weighted median	26	-0.00119758	0.000417216	0.00409939	0.0455006
ZFYVE27	9102_28_ZFYVE27_ZFY27	LPA Variants	Weighted median	26	-0.00109576	0.000382296	0.0041537	0.0458063
IL12RB1	2632_5_IL12RB1_IL_12_Rb1	LPA Variants	Weighted median	26	-0.00126116	0.000440006	0.00415403	0.0458063
VIT	6234_74_VIT_VITRN	LPA Variants	Weighted median	26	-0.00123788	0.000431997	0.00416374	0.0458105
RAB6B	14271_23_RAB6B_RAB6B	LPA Variants	Weighted median	26	-0.00126606	0.000442299	0.0042037	0.0459155
ARPC3	13573_5_ARPC3_p21_ARC	LPA Variants	Weighted median	26	-0.00124875	0.000436288	0.00420687	0.0459155
NAALADL1	17505_125_NAALADL1_NALDL	LPA Variants	Weighted median	26	-0.00125755	0.000439591	0.00422657	0.0459155
CNDP2	3192_3_CNDP2_Glutamate_carboxypeptidase	LPA Variants	Weighted median	26	-0.001241	0.000433851	0.00423078	0.0459155
HBD	6992_67_HBD_HBD	LPA Variants	Weighted median	26	-0.00118894	0.000415784	0.00424285	0.0459155
ANXA8	18290_6_ANXA8_Annexin_A8	LPA Variants	Weighted median	26	-0.00113992	0.00039865	0.00424389	0.0459155
RAB18	12945_33_RAB18_RAB18	LPA Variants	Weighted median	26	-0.00127126	0.000445067	0.00428564	0.0460933
GAL	15390_3_GAL_Galanin	LPA Variants	Weighted median	26	-0.00123657	0.000432949	0.00428818	0.0460933
CUZD1	7943_16_CUZD1_CUZD1	LPA Variants	Weighted median	26	-0.00112389	0.000393679	0.00430572	0.0460933
RAB3B	16847_39_RAB3B_RAB3B	LPA Variants	Weighted median	26	-0.00112969	0.000395711	0.00430596	0.0460933
BAG1	17195_43_BAG1_BAG_1	LPA Variants	Weighted median	26	-0.00114783	0.000402069	0.0043064	0.0460933
SNX7	14245_195_SNX7_SNX7	LPA Variants	Weighted median	26	-0.00128429	0.000450495	0.00436031	0.0463052
CARD9	11405_150_CARD9_CARD9	LPA Variants	Weighted median	26	-0.00120804	0.000423901	0.00437437	0.0463942
KLRC3	7795_14_KLRC3_NKG2E	LPA Variants	Weighted median	26	-0.0012141	0.000426065	0.00437787	0.0463978
LCMT1	4237_70_LCMT1_LCMT1	LPA Variants	Weighted median	26	-0.00116192	0.000408469	0.00444705	0.0468277
DENR	19287_59_DENR_DENR	LPA Variants	Weighted median	26	-0.00113042	0.000397478	0.0044555	0.0468831
GPD1L	12420_10_GPD1L_GPD1L	LPA Variants	Weighted median	26	-0.0011723	0.000412393	0.00447381	0.0469319
IFNA5	6210_100_IFNA5_IFNA5	LPA Variants	Weighted median	26	-0.00113784	0.000400311	0.0044776	0.0469319
TRADD	13507_51_TRADD_TRADD	LPA Variants	Weighted median	26	-0.00122022	0.000429422	0.00448949	0.0469319
LCTL	10890_135_LCTL_LCTL	LPA Variants	Weighted median	26	-0.00107369	0.000377868	0.00449092	0.0469319
IL34	4556_10_IL34_IL_34	LPA Variants	Weighted median	26	-0.00120689	0.000424758	0.00449214	0.0469319
PLG	4150_75_PLG_Plasmin	LPA Variants	Weighted median	26	-0.00113123	0.00039815	0.00449419	0.0469319
MFAP3L	8837_8_MFAP3L_MFA3L	LPA Variants	Weighted median	26	-0.00112817	0.000397083	0.00449521	0.0469319
RALB	18432_32_RALB_RALB	LPA Variants	Weighted median	26	-0.00112986	0.000397992	0.00452675	0.0470173
GOSR1	7805_52_GOSR1_GOS_28	LPA Variants	Weighted median	26	-0.00107018	0.000376976	0.00452764	0.0470173
TIE1	2844_53_TIE1_sTie_1	LPA Variants	Weighted median	26	-0.0011439	0.000403088	0.00454197	0.0470173
CEACAM3	8999_19_CEACAM3_CEAM3	LPA Variants	Weighted median	26	-0.00116688	0.000411189	0.00454229	0.0470173
NIPAL4	12864_9_NIPAL4_NIPA4	LPA Variants	Weighted median	26	-0.00111678	0.000393543	0.00454298	0.0470173
HSPA6	13672_3_HSPA6_HSP76	LPA Variants	Weighted median	26	-0.00119383	0.000420718	0.0045453	0.0470173
MACROD1	13653_335_MACROD1_MACD1	LPA Variants	Weighted median	26	-0.00123078	0.000433817	0.00455261	0.0470173
ERO1L	7060_2_ERO1L_ERO1A	LPA Variants	Weighted median	26	-0.0010739	0.000378545	0.00455537	0.0470173
KAT2B	12368_18_KAT2B_PCAF	LPA Variants	Weighted median	26	-0.00110714	0.000390326	0.00456201	0.0470173
PIK3CG	3391_10_PIK3CG_PK3CG	LPA Variants	Weighted median	26	-0.00130256	0.000459298	0.00456862	0.0470312
DEFB132	9022_49_DEFB132_DB132	LPA Variants	Weighted median	26	-0.00118358	0.000417465	0.00458041	0.0470758
ADM	14115_34_ADM_Adrenomedullin	LPA Variants	Weighted median	26	-0.00112295	0.000396112	0.00458354	0.0470758
LTA	4703_87_LTA_TNF_b	LPA Variants	Weighted median	26	-0.00107535	0.000379382	0.00458999	0.0470758
GOSR2	10426_21_GOSR2_GOSR2	LPA Variants	Weighted median	26	-0.00119508	0.000421651	0.00459262	0.0470758
BRICD5	6612_90_BRICD5_CP079	LPA Variants	Weighted median	26	-0.00108157	0.000381769	0.00461079	0.0471684
BRDT	12748_6_BRDT_BRDT	LPA Variants	Weighted median	26	-0.00119322	0.000421316	0.00462403	0.0471869
TNFSF14	5988_49_TNFSF14_LIGHT	LPA Variants	Weighted median	26	-0.00110943	0.000391783	0.00462933	0.0471869
CAMP	9384_17_CAMP_Cathelicidin_peptide	LPA Variants	Weighted median	26	-0.00118673	0.000419146	0.00463589	0.0471869
C1QL2	15670_15_C1QL2_C1QL2	LPA Variants	Weighted median	26	-0.00117859	0.00041641	0.00464963	0.0472375
PTPN9	12633_3_PTPN9_PTN9	LPA Variants	Weighted median	26	-0.00111621	0.00039447	0.00465989	0.0472438
CARD17	18267_74_CARD17_CAR17	LPA Variants	Weighted median	26	-0.00118185	0.00041767	0.00466036	0.0472438
ACP1	3858_5_ACP1_PPAC	LPA Variants	Weighted median	26	-0.00101557	0.00035912	0.00468503	0.047307
RAF1	10001_7_RAF1_c_Raf	LPA Variants	Weighted median	26	-0.00112202	0.000397003	0.00471	0.047307
BRF1	19596_18_BRF1_BRF_1	LPA Variants	Weighted median	26	-0.00121893	0.000431298	0.00471057	0.047307
THPO	8059_1_THPO_Tpo	LPA Variants	Weighted median	26	-0.00111275	0.000393742	0.00471185	0.047307
FSHB	8036_75_FSHB_FSHB	LPA Variants	Weighted median	26	-0.0011398	0.000403315	0.00471212	0.047307
RPLP2	10949_59_RPLP2_RLA2	LPA Variants	Weighted median	26	-0.00114603	0.000405539	0.00471423	0.047307
CBX5	4540_11_CBX5_CBX5	LPA Variants	Weighted median	26	-0.00116135	0.000410994	0.00471753	0.047307
DLG4	8070_88_DLG4_DLG4	LPA Variants	Weighted median	26	-0.00120477	0.000426441	0.00472554	0.0473458
PRKG1	13067_5_PRKG1_KGP1B	LPA Variants	Weighted median	26	-0.00117133	0.000414725	0.00473758	0.0473458
DCTD	17756_69_DCTD_DCTD	LPA Variants	Weighted median	26	-0.00106581	0.000377483	0.00475061	0.0473458
FAHD1	17819_30_FAHD1_FAHD1	LPA Variants	Weighted median	26	-0.00119594	0.000423795	0.00477286	0.0473458
LRRC3B	18947_3_LRRC3B_LRC3B	LPA Variants	Weighted median	26	-0.00106645	0.000378123	0.00479663	0.0475496
TRDMT1	12635_9_TRDMT1_TRDMT	LPA Variants	Weighted median	26	-0.00107554	0.000381504	0.00481418	0.0475718
RGS7	12538_19_RGS7_RGS7	LPA Variants	Weighted median	26	-0.00110273	0.000391149	0.00481442	0.0475718
CDC42	9840_2_CDC42_Cdc42Hs	LPA Variants	Weighted median	26	-0.0011409	0.000404696	0.00481502	0.0475718
MAPK3	2855_49_MAPK3_ERK_1	LPA Variants	Weighted median	26	-0.0011103	0.000393924	0.00482377	0.0475742
EEA1	14043_12_EEA1_EEA1	LPA Variants	Weighted median	26	-0.001202	0.000426459	0.00482399	0.0475742
NDNF	6604_59_NDNF_CD031	LPA Variants	Weighted median	26	-0.00110434	0.000391933	0.00483714	0.0476305
RFNG	7203_125_RFNG_RFNG	LPA Variants	Weighted median	26	-0.00117007	0.000415357	0.0048472	0.0476777
CCM2	12347_29_CCM2_CCM2	LPA Variants	Weighted median	26	-0.00124707	0.000442706	0.00484842	0.0476777
APOBEC3G	13930_3_APOBEC3G_ABC3G	LPA Variants	Weighted median	26	-0.001121	0.000398025	0.0048566	0.0477263
ANAPC10	12345_4_ANAPC10_APC10	LPA Variants	Weighted median	26	-0.00117952	0.000419013	0.00487758	0.0477413
ALK	8249_124_ALK_ALK	LPA Variants	Weighted median	26	-0.0011717	0.000416393	0.00489402	0.0478703
PFDN2	19243_2_PFDN2_PFD2	LPA Variants	Weighted median	26	-0.00115657	0.000411149	0.00490795	0.0479747
PILRA	6402_8_PILRA_PILRA_isoform_FDF03_deltaTM	LPA Variants	Weighted median	26	-0.00079578	0.000283228	0.00495908	0.0482502
CD247	15567_2_CD247_CD3_zeta	LPA Variants	Weighted median	26	-0.00118019	0.000420103	0.004965	0.0482759
PSMB5	12580_7_PSMB5_PSB5	LPA Variants	Weighted median	26	-0.00112632	0.00040104	0.0049772	0.0483148
F9	5307_12_F9_Coagulation_Factor_IXab	LPA Variants	Weighted median	26	-0.00117215	0.000417362	0.00497787	0.0483148
KCNA10	13042_7_KCNA10_KCA10	LPA Variants	Weighted median	26	-0.00103749	0.000369467	0.00498387	0.0483317
MED4	14021_81_MED4_MED4	LPA Variants	Weighted median	26	-0.00107151	0.000382362	0.00507309	0.0487923
RAB21	17514_48_RAB21_RAB21	LPA Variants	Weighted median	26	-0.00113264	0.000404206	0.00507667	0.0487923
EIF3G	11454_87_EIF3G_EIF3G	LPA Variants	Weighted median	26	-0.0012093	0.000431595	0.00507984	0.0487923
CLN5	8874_53_CLN5_CLN5	LPA Variants	Weighted median	26	-0.00109225	0.000389876	0.005086	0.0487923
DDX6	12869_68_DDX6_DDX6	LPA Variants	Weighted median	26	-0.0011584	0.000413502	0.00508771	0.0487923
EHD4	11421_10_EHD4_EHD4	LPA Variants	Weighted median	26	-0.00120321	0.000429794	0.00511818	0.0489569
HDAC2	18897_31_HDAC2_HDAC2	LPA Variants	Weighted median	26	-0.00112556	0.000402178	0.00513139	0.0490514
MAGOHB	16875_13_MAGOHB_MGN2	LPA Variants	Weighted median	26	-0.00109889	0.000392699	0.00513709	0.0490741
ANKRD54	18404_22_ANKRD54_ANR54	LPA Variants	Weighted median	26	-0.00120744	0.000431578	0.00514637	0.0490964
PAFAH2	18914_188_PAFAH2_PAFA2	LPA Variants	Weighted median	26	-0.00111434	0.000398544	0.00517335	0.0491073
PCDHGB1	11872_9_PCDHGB1_PCDGD	LPA Variants	Weighted median	26	-0.00118705	0.000424584	0.00517727	0.0491073
CLEC4A	8853_2_CLEC4A_CLC4A	LPA Variants	Weighted median	26	-0.00115303	0.000412847	0.00522407	0.0493604
NDC80	12730_3_NDC80_KNTC2	LPA Variants	Weighted median	26	-0.00119101	0.000426669	0.00524766	0.0494541
ZNF774	12760_34_ZNF774_ZN774	LPA Variants	Weighted median	26	-0.00109124	0.000390972	0.00525312	0.0494541
C1QBP	4967_1_C1QBP_C1QBP	LPA Variants	Weighted median	26	-0.00129974	0.000465921	0.00527717	0.0495365
EVL	11656_110_EVL_EVL	LPA Variants	Weighted median	26	-0.00108357	0.00038846	0.00528046	0.0495365
PTK2B	11395_5_PTK2B_FAK2	LPA Variants	Weighted median	26	-0.00115012	0.000412479	0.00529841	0.0495365
IQCF1	7991_54_IQCF1_IQCF1	LPA Variants	Weighted median	26	-0.00119283	0.000428044	0.00532461	0.0495399
CHST3	7189_55_CHST3_CHST3	LPA Variants	Weighted median	26	-0.00109163	0.000391735	0.00532531	0.0495399
CXCL14	5730_60_CXCL14_BRAK	LPA Variants	Weighted median	26	-0.00111567	0.000400364	0.00532595	0.0495399
TGM1	11242_33_TGM1_TGM1	LPA Variants	Weighted median	26	-0.001061	0.000380784	0.00533059	0.0495399
GPR56	18893_26_GPR56_GPR56	LPA Variants	Weighted median	26	-0.0011473	0.000411764	0.00533136	0.0495399
NISCH	12738_43_NISCH_NISCH	LPA Variants	Weighted median	26	-0.00111735	0.00040117	0.00534917	0.0495399
KLRC1	5629_58_KLRC1_NKG2A	LPA Variants	Weighted median	26	-0.00110316	0.000396124	0.00535455	0.0495399
GMEB2	12804_5_GMEB2_GMEB2	LPA Variants	Weighted median	26	-0.00107257	0.000385141	0.0053549	0.0495399
DPP4	15460_9_DPP4_CD26	LPA Variants	Weighted median	26	-0.00109595	0.000393943	0.00540258	0.0496863
STAMBP	19187_21_STAMBP_STABP	LPA Variants	Weighted median	26	-0.001159	0.000416726	0.00541597	0.0496863
TES	17419_17_TES_TES	LPA Variants	Weighted median	26	-0.00108911	0.000391608	0.00541728	0.0496863
G6B	8659_68_G6B_G6B	LPA Variants	Weighted median	26	-0.0011191	0.000402459	0.00542487	0.0496863
SULT2B1	17209_27_SULT2B1_ST2B1	LPA Variants	Weighted median	26	-0.00114318	0.000411397	0.00545643	0.04979
PDIA3	4719_58_PDIA3_Protein_disulfide_isomerase_A3	LPA Variants	Weighted median	26	-0.00117447	0.000422667	0.00545734	0.04979
LSM1	17795_176_LSM1_LSM1	LPA Variants	Weighted median	26	-0.00104683	0.000376792	0.00546474	0.04979
ZWINT	18286_3_ZWINT_ZWINT	LPA Variants	Weighted median	26	-0.00119713	0.000430946	0.00547094	0.04979
CD8B	9310_2_CD8B_CD8B	LPA Variants	Weighted median	26	-0.00120917	0.000435358	0.00547924	0.04979
TACSTD2	2619_72_TACSTD2_GA733_1_protein	LPA Variants	Weighted median	26	-0.00113454	0.000408576	0.00548954	0.0498221
CCT7	13673_21_CCT7_TCPH	LPA Variants	Weighted median	26	-0.00108283	0.000390064	0.00550265	0.049849
NRXN2	8876_51_NRXN2_NRX2B	LPA Variants	Weighted median	26	-0.00122433	0.000441199	0.00552024	0.0499562
ID1	15402_2_ID1_ID_1	LPA Variants	Weighted median	26	-0.00108078	0.000389591	0.00553462	0.050015
SMS	18179_56_SMS_SPSY	LPA Variants	Weighted median	26	-0.00111025	0.000400251	0.00553911	0.050015
ILK	10053_5_ILK_ILK1	LPA Variants	Weighted median	26	-0.00118143	0.000426005	0.0055494	0.050015
CSF3R	2719_3_CSF3R_G_CSF_R	LPA Variants	Weighted median	26	-0.00122291	0.000441054	0.00555938	0.050027
DDX58	12382_2_DDX58_DDX58	LPA Variants	Weighted median	26	-0.00111287	0.000401485	0.00557324	0.0500877
DNAJB6	11606_22_DNAJB6_DNJB6	LPA Variants	Weighted median	26	-0.00111836	0.000403502	0.0055777	0.0500972
MAP4K1	8954_30_MAP4K1_M4K1	LPA Variants	Weighted median	26	-0.00112833	0.000407374	0.00560973	0.050212
LPCAT2	11175_45_LPCAT2_PCAT2	LPA Variants	Weighted median	26	-0.00106638	0.00038535	0.005652	0.0504061
EIF4E2	9745_20_EIF4E2_IF4E2	LPA Variants	Weighted median	26	-0.00107031	0.000386902	0.00566884	0.0504061
ZAP70	4476_22_ZAP70_ZAP70	LPA Variants	Weighted median	26	-0.00124546	0.000450337	0.00568162	0.0504061
TNNT3	16807_35_TNNT3_TNNT3	LPA Variants	Weighted median	26	-0.00117084	0.00042336	0.00568194	0.0504061
NDUFB8	9800_20_NDUFB8_NDUB8	LPA Variants	Weighted median	26	-0.00109545	0.000396712	0.00575696	0.0505959
RBL2	13565_2_RBL2_p130	LPA Variants	Weighted median	26	-0.00104954	0.000380278	0.00578135	0.050657
MAP2K3	6151_18_MAP2K3_MP2K3	LPA Variants	Weighted median	26	-0.00110124	0.000399106	0.00579292	0.050657
NPNT	6342_10_NPNT_Nephronectin	LPA Variants	Weighted median	26	-0.00112602	0.000408441	0.00583568	0.050657
TGFB2	4156_74_TGFB2_TGF_b2	LPA Variants	Weighted median	26	-0.00124954	0.000453298	0.00584149	0.050657
IGDCC3	7118_24_IGDCC3_IGDC3	LPA Variants	Weighted median	26	-0.00106745	0.000387295	0.00584832	0.050657
ZAP70	3837_6_ZAP70_ZAP70	LPA Variants	Weighted median	26	-0.00112568	0.000408436	0.00585015	0.050657
TNFRSF8	2605_49_TNFRSF8_CD30	LPA Variants	Weighted median	26	-0.001108	0.000402036	0.00585163	0.050657
TMED2	10761_5_TMED2_TMED2	LPA Variants	Weighted median	26	-0.00116558	0.000422955	0.00585486	0.050657
KIR2DL1	17200_50_KIR2DL1_KI2L1	LPA Variants	Weighted median	26	-0.00117563	0.000426703	0.00586647	0.0506796
HSCB	19316_2_HSCB_HSC20	LPA Variants	Weighted median	26	-0.00123496	0.000448325	0.00587621	0.0506796
DDX46	14216_35_DDX46_DDX46	LPA Variants	Weighted median	26	-0.00119921	0.000435379	0.00588008	0.0506796
MZF1	14662_6_MZF1_MZF1	LPA Variants	Weighted median	26	-0.00116019	0.000421255	0.00588488	0.0506912
DOK1	16831_7_DOK1_DOK1	LPA Variants	Weighted median	26	-0.00113576	0.000412553	0.00590522	0.0507773
SDF2L1	6990_44_SDF2L1_SDF2L	LPA Variants	Weighted median	26	-0.0010652	0.000387007	0.00591606	0.0508409
FST	4132_27_FST_FST	LPA Variants	Weighted median	26	-0.00108787	0.00039534	0.00592805	0.0508642
TRIAP1	18277_28_TRIAP1_TRIA1	LPA Variants	Weighted median	26	-0.00116288	0.000422645	0.00593347	0.0508642
PLA2G2A	2692_74_PLA2G2A_NPS_PLA2	LPA Variants	Weighted median	26	-0.00132629	0.000482148	0.00594507	0.0508924
CD74	6974_6_CD74_HG2A	LPA Variants	Weighted median	26	-0.00103802	0.000377386	0.00594941	0.0508924
NEURL4	13468_5_NEURL4_NEUL4	LPA Variants	Weighted median	26	-0.00105346	0.000383001	0.00594972	0.0508924
FKBP7	9288_7_FKBP7_FKBP7	LPA Variants	Weighted median	26	-0.00103461	0.000376395	0.00598279	0.0509386
HSPA1L	12041_33_HSPA1L_HS71L	LPA Variants	Weighted median	26	-0.00119292	0.000433994	0.0059833	0.0509386
PPT1	9244_27_PPT1_PPT1	LPA Variants	Weighted median	26	-0.00112521	0.00040937	0.00598416	0.0509386
NDUFS4	10584_7_NDUFS4_NDUS4	LPA Variants	Weighted median	26	-0.000942021	0.000342731	0.00598549	0.0509386
TBL2	11227_31_TBL2_TBL2	LPA Variants	Weighted median	26	-0.00117574	0.000427792	0.00598892	0.0509386
BCAP29	11570_94_BCAP29_BAP29	LPA Variants	Weighted median	26	-0.00111263	0.000405031	0.00601378	0.0510547
KCNIP4	7011_8_KCNIP4_KCIP4	LPA Variants	Weighted median	26	-0.00113949	0.00041503	0.00604085	0.0511103
CLK2	11327_56_CLK2_CLK2	LPA Variants	Weighted median	26	-0.00123542	0.000450123	0.00605785	0.0511633
CTF1	2889_37_CTF1_Cardiotrophin_1	LPA Variants	Weighted median	26	-0.00117192	0.000427122	0.00607412	0.05122
GALNT1	7090_17_GALNT1_GALT1	LPA Variants	Weighted median	26	-0.00110608	0.000403146	0.00607645	0.05122
GIP	5755_29_GIP_GIP	LPA Variants	Weighted median	26	-0.00116215	0.000423711	0.00609185	0.0512445
PPIG	18449_33_PPIG_PPIG	LPA Variants	Weighted median	26	-0.00121035	0.000441455	0.00611151	0.0513356
KIAA0319L	13698_28_KIAA0319L_K319L	LPA Variants	Weighted median	26	-0.0012308	0.00044907	0.00612954	0.0513693
AXIN2	12925_105_AXIN2_AXIN2	LPA Variants	Weighted median	26	-0.00116022	0.000423501	0.00615159	0.0514066
TPK1	12018_84_TPK1_TPK1	LPA Variants	Weighted median	26	-0.00109876	0.000401091	0.00615489	0.0514066
FAM19A5	5609_92_FAM19A5_F19A5	LPA Variants	Weighted median	26	-0.00109925	0.000401284	0.0061565	0.0514066
SCO1	7853_19_SCO1_SCO1	LPA Variants	Weighted median	26	-0.00103356	0.000377423	0.00617274	0.0514256
NAA10	17854_33_NAA10_NAA10	LPA Variants	Weighted median	26	-0.00108441	0.0003961	0.00618661	0.0514269
IL36G	9117_4_IL36G_IL_1F9	LPA Variants	Weighted median	26	-0.00113249	0.00041372	0.00619387	0.0514269
TXLNA	15698_6_TXLNA_TXLNA	LPA Variants	Weighted median	26	-0.00117531	0.000430008	0.00627159	0.0517164
TBC1D5	9960_2_TBC1D5_TBCD5	LPA Variants	Weighted median	26	-0.00112016	0.000409953	0.0062875	0.0517164
HERC4	7860_9_HERC4_HERC4	LPA Variants	Weighted median	26	-0.00114522	0.000419267	0.00630521	0.0517385
DHX8	11601_26_DHX8_DHX8	LPA Variants	Weighted median	26	-0.00117457	0.000430446	0.00635807	0.052054
OCRL	10011_65_OCRL_OCRL	LPA Variants	Weighted median	26	-0.0011529	0.000422635	0.00637425	0.0521018
FGL2	19635_69_FGL2_FGL2	LPA Variants	Weighted median	26	-0.00126785	0.000464965	0.0063958	0.05222
ARL14	18410_26_ARL14_ARL14	LPA Variants	Weighted median	26	-0.00106922	0.000392164	0.00640145	0.0522371
GPR26	13540_1_GPR26_GPR26	LPA Variants	Weighted median	26	-0.00113351	0.000416125	0.00645025	0.0524384
DSC1	10882_12_DSC1_Desmocollin_1	LPA Variants	Weighted median	26	-0.00112403	0.00041268	0.00645472	0.0524384
SNTA1	19274_80_SNTA1_Alpha_1_syntrophin	LPA Variants	Weighted median	26	-0.00114887	0.000421869	0.00646363	0.0524384
DUSP6	12341_8_DUSP6_DUS6	LPA Variants	Weighted median	26	-0.00111341	0.00040887	0.00646643	0.0524384
NRG1	15446_25_NRG1_SMDF	LPA Variants	Weighted median	26	-0.00109131	0.000400764	0.00646784	0.0524384
CABLES2	7105_7_CABLES2_CABL2	LPA Variants	Weighted median	26	-0.00106686	0.000391792	0.00646886	0.0524384
SOD2	5008_51_SOD2_Mn_SOD	LPA Variants	Weighted median	26	-0.00126453	0.000464577	0.00649081	0.0525295
LMNB1	3889_64_LMNB1_Lamin_B1	LPA Variants	Weighted median	26	-0.0010367	0.000380903	0.00649502	0.0525347
FBP2	9867_23_FBP2_F16P2	LPA Variants	Weighted median	26	-0.00121869	0.000447952	0.00651674	0.0526401
APAF1	13583_19_APAF1_Apaf_1	LPA Variants	Weighted median	26	-0.00119698	0.000439988	0.00651886	0.0526401
KCNMB3	8905_20_KCNMB3_KCMB3	LPA Variants	Weighted median	26	-0.00113613	0.00041785	0.00654806	0.0526892
LGALS7	9196_8_LGALS7_Galectin_7	LPA Variants	Weighted median	26	-0.00113331	0.000416827	0.00654996	0.0526892
C8G	14708_59_C8G_CO8G	LPA Variants	Weighted median	26	-0.00117411	0.000432128	0.00658708	0.0527133
EDDM3A	9536_16_EDDM3A_EP3A	LPA Variants	Weighted median	26	-0.00113867	0.000419118	0.00659102	0.0527133
TFPI2	9233_71_TFPI2_TFPI__2	LPA Variants	Weighted median	26	-0.00108411	0.000399681	0.00667924	0.05312
ANGPTL7	6371_50_ANGPTL7_ANGL7	LPA Variants	Weighted median	26	-0.00104845	0.000386617	0.00669046	0.0531252
EIF3J	13497_34_EIF3J_EIF3J	LPA Variants	Weighted median	26	-0.00111055	0.000409517	0.00669073	0.0531252
TRAF4	13041_47_TRAF4_TRAF4	LPA Variants	Weighted median	26	-0.00105453	0.000389008	0.00671185	0.0532355
CSN2	16587_1_CSN2_Beta_casein	LPA Variants	Weighted median	26	-0.00111027	0.000409731	0.00673353	0.05335
UBQLN4	12720_71_UBQLN4_UBQL4	LPA Variants	Weighted median	26	-0.00111247	0.000410873	0.00677784	0.0534716
MRPL52	7123_25_MRPL52_RM52	LPA Variants	Weighted median	26	-0.00102899	0.00038007	0.00678171	0.0534716
RPS6KB1	15608_5_RPS6KB1_KS6B1	LPA Variants	Weighted median	26	-0.00109654	0.000405045	0.0067852	0.0534716
FOXG1	9896_21_FOXG1_FOXGB	LPA Variants	Weighted median	26	-0.00109629	0.000405015	0.00679401	0.0535124
IER3	9786_310_IER3_IEX1	LPA Variants	Weighted median	26	-0.00111581	0.000412476	0.00682712	0.0536112
AS3MT	18417_3_AS3MT_AS3MT	LPA Variants	Weighted median	26	-0.00115394	0.000426719	0.00684654	0.0537098
CLPSL1	9526_3_CLPSL1_COLL1	LPA Variants	Weighted median	26	-0.00107016	0.000395752	0.00684862	0.0537098
DERL1	13393_46_DERL1_DERL1	LPA Variants	Weighted median	26	-0.00117248	0.000433692	0.00686151	0.0537098
DKKL1	16309_30_DKKL1_Soggy_1	LPA Variants	Weighted median	26	-0.00114127	0.000422224	0.00687182	0.0537098
SPINK2	13405_61_SPINK2_ISK2	LPA Variants	Weighted median	26	-0.00116208	0.00043005	0.00688818	0.0537098
FKBP1B	11568_2_FKBP1B_FKB1B	LPA Variants	Weighted median	26	-0.001192	0.000441268	0.00690665	0.0537098
GALNT11	8700_325_GALNT11_GLT11	LPA Variants	Weighted median	26	-0.00111027	0.000411203	0.00693256	0.0538743
PPP2R1A	12621_55_PPP2R1A_PP2AAA	LPA Variants	Weighted median	26	-0.00103778	0.00038443	0.0069439	0.0538743
APOD	4712_28_APOD_Apo_D	LPA Variants	Weighted median	26	-0.0011467	0.000424781	0.00694411	0.0538743
BMP8B	15668_19_BMP8B_BMP_8	LPA Variants	Weighted median	26	-0.00110523	0.000409566	0.00696439	0.053953
TPM2	4472_5_TPM2_Tropomyosin_2	LPA Variants	Weighted median	26	-0.0011186	0.000414674	0.00698535	0.0539861
APBB2	12753_6_APBB2_APBB2	LPA Variants	Weighted median	26	-0.00106775	0.00039614	0.00703076	0.0542157
CBX3	18868_7_CBX3_CBX3	LPA Variants	Weighted median	26	-0.00104911	0.00038931	0.0070432	0.0542157
ITM2A	7765_15_ITM2A_ITM2A	LPA Variants	Weighted median	26	-0.00110763	0.000411111	0.00705502	0.0542334
MAD2L1	15313_28_MAD2L1_MD2L1	LPA Variants	Weighted median	26	-0.00108732	0.000403673	0.00706944	0.0542876
HERPUD2	9779_63_HERPUD2_HERP2	LPA Variants	Weighted median	26	-0.00107661	0.000399796	0.00708313	0.054336
PUS1	11201_19_PUS1_TRUA	LPA Variants	Weighted median	26	-0.00112389	0.000417533	0.00710792	0.0544728
MILR1	11173_29_MILR1_MILR1	LPA Variants	Weighted median	26	-0.00107764	0.000400494	0.00712862	0.0545996
PACSIN1	12676_1_PACSIN1_PACN1	LPA Variants	Weighted median	26	-0.00117117	0.000435289	0.0071333	0.054607
KCNIP3	10513_13_KCNIP3_CSEN	LPA Variants	Weighted median	26	-0.00104154	0.000387247	0.00715391	0.0546432
AURKA	3091_70_AURKA_Aurora_kinase_A	LPA Variants	Weighted median	26	-0.00102835	0.000382362	0.00715659	0.0546432
CDH8	16021_30_CDH8_Cadherin_8	LPA Variants	Weighted median	26	-0.00112382	0.000418218	0.00720637	0.0548197
LAIR1	11284_24_LAIR1_LAIR1	LPA Variants	Weighted median	26	-0.00100195	0.000372908	0.00721277	0.0548197
CSNK2A2	13681_173_CSNK2A2_CSK22	LPA Variants	Weighted median	26	-0.00108443	0.000403778	0.00723771	0.0549208
UQCRB	12957_62_UQCRB_UCR6	LPA Variants	Weighted median	26	-0.00113983	0.000424683	0.00727582	0.0549728
PRPF6	9581_4_PRPF6_PRP6	LPA Variants	Weighted median	26	-0.00108651	0.000405182	0.00732852	0.0551268
EGLN1	9901_28_EGLN1_EGLN1	LPA Variants	Weighted median	26	-0.00110318	0.000411514	0.00734502	0.0551866
TAX1BP1	12721_4_TAX1BP1_TAXB1	LPA Variants	Weighted median	26	-0.00104011	0.000388041	0.00735306	0.0551985
RABIF	18483_36_RABIF_MSS4	LPA Variants	Weighted median	26	-0.00106519	0.000397487	0.00736655	0.0552435
FBL	13994_1_FBL_FBRL	LPA Variants	Weighted median	26	-0.00110972	0.000414294	0.00739367	0.0553905
DCUN1D3	13553_4_DCUN1D3_DCNL3	LPA Variants	Weighted median	26	-0.00111885	0.000417891	0.00741993	0.0554743
C17orf67	9070_1_C17orf67_CQ067	LPA Variants	Weighted median	26	-0.00105669	0.000394844	0.00744574	0.0555059
ASCC1	10647_18_ASCC1_ASCC1	LPA Variants	Weighted median	26	-0.0010736	0.000401412	0.00748261	0.0555059
IL37	2723_9_IL37_IL_1F7	LPA Variants	Weighted median	26	-0.00115461	0.000431741	0.00748827	0.0555059
MYNN	12455_48_MYNN_MYNN	LPA Variants	Weighted median	26	-0.00105229	0.000393642	0.00751286	0.0556042
TGFBR2	5133_17_TGFBR2_TGF_b_R_II	LPA Variants	Weighted median	26	-0.00108104	0.000404526	0.00753174	0.0556328
CHI3L1	11104_13_CHI3L1_YKL_40	LPA Variants	Weighted median	26	-0.00104548	0.000391309	0.00754545	0.0556328
ZNF560	12543_76_ZNF560_ZN560	LPA Variants	Weighted median	26	-0.00108685	0.000406814	0.00754867	0.0556328
EMILIN3	8773_172_EMILIN3_EMIL3	LPA Variants	Weighted median	26	-0.00112258	0.000420228	0.00755451	0.0556328
FXR1	13076_4_FXR1_FXR1	LPA Variants	Weighted median	26	-0.0011631	0.000435687	0.00759481	0.0557506
RPP30	17511_10_RPP30_RPP30	LPA Variants	Weighted median	26	-0.00102288	0.000383191	0.00759948	0.0557506
MCEMP1	6283_60_MCEMP1_MCEM1	LPA Variants	Weighted median	26	-0.00106669	0.000399723	0.00761767	0.0557506
PDIA6	5650_9_PDIA6_PDIA6	LPA Variants	Weighted median	26	-0.00114217	0.000428053	0.00762386	0.055753
NMI	17512_2_NMI_NMI	LPA Variants	Weighted median	26	-0.00106283	0.000398478	0.00764816	0.0558512
ACADS	17393_13_ACADS_SCAD	LPA Variants	Weighted median	26	-0.00107934	0.000404791	0.00766671	0.0558793
TTC17	9550_153_TTC17_TTC17	LPA Variants	Weighted median	26	-0.0010663	0.000399907	0.0076677	0.0558793
SEMA6C	7202_107_SEMA6C_SEMA6C	LPA Variants	Weighted median	26	-0.00112893	0.000423445	0.00767475	0.055903
CP	17453_34_CP_Ceruloplasmin	LPA Variants	Weighted median	26	-0.00117037	0.000439288	0.00771617	0.056066
CPLX1	18332_17_CPLX1_CPLX1	LPA Variants	Weighted median	26	-0.00108164	0.000406118	0.00773657	0.0560758
ARL11	12433_8_ARL11_ARL11	LPA Variants	Weighted median	26	-0.00102677	0.000385592	0.00774856	0.056088
PSMA2	4280_47_PSMA2_PSA2	LPA Variants	Weighted median	26	-0.0011098	0.000416821	0.00775553	0.056088
VPS24	12508_9_VPS24_CHMP3	LPA Variants	Weighted median	26	-0.00102299	0.000384354	0.00777732	0.0561225
ENTPD6	8932_1_ENTPD6_ENTP6	LPA Variants	Weighted median	26	-0.00109093	0.000409983	0.00779299	0.0561926
DDX25	13984_23_DDX25_DDX25	LPA Variants	Weighted median	26	-0.00101877	0.000382884	0.00779602	0.0561926
G6B	7065_1_G6B_G6B	LPA Variants	Weighted median	26	-0.00117333	0.000440988	0.00779849	0.0561926
GAGE2D	18273_14_GAGE2D_GGE2D	LPA Variants	Weighted median	26	-0.000993935	0.000373861	0.00784739	0.0563206
MRPL2	19132_1_MRPL2_RM02	LPA Variants	Weighted median	26	-0.00100931	0.00037978	0.00786943	0.0563206
SUN3	8852_10_SUN3_SUN3	LPA Variants	Weighted median	26	-0.00101539	0.000382139	0.00788101	0.0563206
PTX3	6447_73_PTX3_PTX3	LPA Variants	Weighted median	26	-0.00114097	0.000429453	0.00788881	0.0563206
PLBD2	6536_54_PLBD2_LAML2	LPA Variants	Weighted median	26	-0.00107903	0.000406232	0.00790298	0.0563206
GRAP2	16074_12_GRAP2_GRB2_related_adapter_protein_2	LPA Variants	Weighted median	26	-0.00118104	0.000444696	0.00791116	0.0563206
SLC26A11	13502_2_SLC26A11_S2611	LPA Variants	Weighted median	26	-0.00121122	0.000456065	0.00791189	0.0563206
SLC30A3	9081_39_SLC30A3_ZNT3	LPA Variants	Weighted median	26	-0.001162	0.000437667	0.0079309	0.0563835
HDGFL1	18898_36_HDGFL1_HDGL1	LPA Variants	Weighted median	26	-0.00103313	0.000389219	0.00794554	0.0563965
GC	15589_1_GC_Gc_Globulin__Mixed_Type	LPA Variants	Weighted median	26	-0.00110634	0.000416967	0.00797079	0.0564668
LCAT	15413_3_LCAT_LCAT	LPA Variants	Weighted median	26	-0.00102502	0.000386375	0.00797988	0.056504
SBSN	5724_58_SBSN_SBSN	LPA Variants	Weighted median	26	-0.00100669	0.000379684	0.00801605	0.0565496
FGF19	13724_27_FGF19_FGF_19	LPA Variants	Weighted median	26	-0.00114343	0.000431263	0.00801705	0.0565496
IL1F5	18375_28_IL1F5_IL_1F5	LPA Variants	Weighted median	26	-0.00106312	0.000401153	0.0080453	0.0565862
BTK	19202_10_BTK_BTK	LPA Variants	Weighted median	26	-0.00115069	0.000434255	0.00805404	0.0566098
DEFB106A	5664_57_DEFB106A_D106A	LPA Variants	Weighted median	26	-0.00107244	0.000404815	0.00806834	0.0566098
MAP2K6	17175_5_MAP2K6_MP2K6	LPA Variants	Weighted median	26	-0.0010825	0.00040863	0.00807103	0.0566098
IFNA14	7180_114_IFNA14_IFN14	LPA Variants	Weighted median	26	-0.00105686	0.00039908	0.00809096	0.0566098
OXT	8356_88_OXT_NEU1	LPA Variants	Weighted median	26	-0.00112744	0.000425859	0.00811047	0.0566435
CFC1	3294_55_CFC1_CFC1	LPA Variants	Weighted median	26	-0.00107189	0.000404963	0.00812391	0.0566518
KPNA6	13969_24_KPNA6_IMA7	LPA Variants	Weighted median	26	-0.00109966	0.000415552	0.00813878	0.056675
GPC4	18892_48_GPC4_GPC4	LPA Variants	Weighted median	26	-0.00105583	0.000399222	0.00817593	0.0568262
PTGR2	18943_4_PTGR2_PTGR2	LPA Variants	Weighted median	26	-0.0010587	0.000400345	0.00818224	0.0568432
COL6A3	11196_31_COL6A3_Collagen_alpha_3_VI_	LPA Variants	Weighted median	26	-0.00110665	0.000418605	0.0082012	0.0568696
PSG5	9314_9_PSG5_PSG5	LPA Variants	Weighted median	26	-0.00109131	0.000412801	0.0082015	0.0568696
FGF6	4130_71_FGF6_FGF_6	LPA Variants	Weighted median	26	-0.00107154	0.000405475	0.00822499	0.056981
COL1A1	13484_69_COL1A1_CO1A1	LPA Variants	Weighted median	26	-0.00101075	0.000382572	0.008242	0.0570502
OBP2B	5680_54_OBP2B_OBP2B	LPA Variants	Weighted median	26	-0.00115898	0.00043875	0.00825279	0.0570502
RAPGEF5	9059_14_RAPGEF5_RPGF5	LPA Variants	Weighted median	26	-0.00105199	0.000398328	0.0082659	0.0570709
DPP10	7890_68_DPP10_DPP10	LPA Variants	Weighted median	26	-0.000957302	0.000362481	0.00826687	0.0570709
TLN2	14082_56_TLN2_TLN2	LPA Variants	Weighted median	26	-0.00117442	0.000444808	0.00828374	0.0570709
DSCAM	9175_48_DSCAM_DSCAM	LPA Variants	Weighted median	26	-0.00106879	0.000404808	0.00828478	0.0570709
LILRB4	6453_70_LILRB4_LIRB4	LPA Variants	Weighted median	26	-0.00102387	0.000388044	0.00832647	0.0571793
CD9	17449_23_CD9_CD9	LPA Variants	Weighted median	26	-0.00119633	0.000453416	0.00832772	0.0571793
ITGB2	12750_9_ITGB2_LFA_1_beta_2	LPA Variants	Weighted median	26	-0.00120004	0.000455087	0.00836586	0.0573264
CHEK1	2853_68_CHEK1_CHK1	LPA Variants	Weighted median	26	-0.00105575	0.000400731	0.00842446	0.057531
PEAR1	8892_14_PEAR1_PEAR1	LPA Variants	Weighted median	26	-0.0010433	0.000396011	0.00842536	0.057531
IL18RAP	2993_1_IL18RAP_IL_18_Rb	LPA Variants	Weighted median	26	-0.00103069	0.000391275	0.00843409	0.0575337
CPA2	9276_7_CPA2_CBPA2	LPA Variants	Weighted median	26	-0.00105613	0.000400959	0.00843796	0.0575337
KIR3DL3	8045_3_KIR3DL3_KI3L3	LPA Variants	Weighted median	26	-0.0010224	0.000388268	0.00845784	0.0575892
NAGS	11247_20_NAGS_NAGS	LPA Variants	Weighted median	26	-0.00109923	0.000417814	0.00851559	0.0577953
VTA1	4209_60_VTA1_DRG_1	LPA Variants	Weighted median	26	-0.00110807	0.000421297	0.00853476	0.0578725
MAD1L1	13618_15_MAD1L1_MD1L1	LPA Variants	Weighted median	26	-0.00106902	0.00040682	0.00859505	0.0580559
SRC	5488_74_SRC_SRCN1	LPA Variants	Weighted median	26	-0.00111172	0.000423104	0.00860052	0.0580559
NUDT16L1	12497_29_NUDT16L1_SDOS	LPA Variants	Weighted median	26	-0.00101623	0.000386849	0.00861563	0.0580559
C3orf18	6994_19_C3orf18_CC018	LPA Variants	Weighted median	26	-0.00110798	0.000421885	0.00863257	0.0580559
COLEC10	6558_5_COLEC10_COL10	LPA Variants	Weighted median	26	-0.00105287	0.00040094	0.00863906	0.0580559
PLXDC2	11342_59_PLXDC2_PXDC2	LPA Variants	Weighted median	26	-0.00106946	0.000407299	0.0086462	0.0580559
HTR2A	13556_28_HTR2A_5HT2A	LPA Variants	Weighted median	26	-0.00105671	0.000402466	0.00864986	0.0580559
PDE11A	5252_33_PDE11A_PDE11	LPA Variants	Weighted median	26	-0.00105633	0.000402375	0.00865862	0.0580559
PTHLH	2962_50_PTHLH_PTHrP	LPA Variants	Weighted median	26	-0.00100825	0.000384092	0.00866464	0.0580559
CPE	5343_74_CPE_CBPE	LPA Variants	Weighted median	26	-0.00111461	0.000424634	0.0086682	0.0580559
RABEPK	13599_15_RABEPK_RABEK	LPA Variants	Weighted median	26	-0.00113044	0.00043068	0.00867031	0.0580559
ABL1	3341_33_ABL1_ABL1	LPA Variants	Weighted median	26	-0.00105673	0.000402632	0.00867617	0.0580559
NDE1	9765_4_NDE1_NDE1	LPA Variants	Weighted median	26	-0.00102354	0.000390045	0.00868612	0.0580559
ETFA	17435_43_ETFA_ETFA	LPA Variants	Weighted median	26	-0.00108603	0.000413869	0.00868808	0.0580559
RALA	14332_3_RALA_RALA	LPA Variants	Weighted median	26	-0.00102188	0.000389498	0.00870089	0.058103
DDX19A	18813_15_DDX19A_DD19A	LPA Variants	Weighted median	26	-0.0010357	0.000394983	0.00873771	0.058229
NFKBIB	17387_27_NFKBIB_IKB_beta	LPA Variants	Weighted median	26	-0.000995217	0.000379732	0.00877137	0.0582816
SPG21	11122_97_SPG21_SPG21	LPA Variants	Weighted median	26	-0.0010906	0.000416159	0.00877629	0.0582816
PGK2	13936_24_PGK2_PGK2	LPA Variants	Weighted median	26	-0.00100985	0.000385435	0.00879262	0.0582816
STAB1	14599_18_STAB1_STAB1	LPA Variants	Weighted median	26	-0.0010925	0.000417019	0.00879877	0.0582816
UBE3A	11226_16_UBE3A_UBE3A	LPA Variants	Weighted median	26	-0.00109897	0.000419631	0.00882132	0.0582816
CLPSL2	7767_1_CLPSL2_CF126	LPA Variants	Weighted median	26	-0.00111664	0.000426435	0.00883073	0.0582816
DNAJC4	8016_19_DNAJC4_DNJC4	LPA Variants	Weighted median	26	-0.00110757	0.000422979	0.00883162	0.0582816
RBM24	11380_84_RBM24_RBM24	LPA Variants	Weighted median	26	-0.00105742	0.00040383	0.00883206	0.0582816
CD99L2	10539_30_CD99L2_C99L2	LPA Variants	Weighted median	26	-0.00107581	0.00041086	0.00883363	0.0582816
STAB2	3399_31_STAB2_STAB2	LPA Variants	Weighted median	26	-0.00114071	0.000435651	0.00883439	0.0582816
NT5C3A	19615_213_NT5C3A_5NT3	LPA Variants	Weighted median	26	-0.00113558	0.000433762	0.00884534	0.0582816
SNX3	19503_2_SNX3_SNX3	LPA Variants	Weighted median	26	-0.00103331	0.000394848	0.00887102	0.0583774
ENOX1	12933_17_ENOX1_ENOX1	LPA Variants	Weighted median	26	-0.00112747	0.000430923	0.00888612	0.0584246
IK	7207_4_IK_RED	LPA Variants	Weighted median	26	-0.0010002	0.000382327	0.00889472	0.0584531
CD27	5412_53_CD27_CD27	LPA Variants	Weighted median	26	-0.00115794	0.000442697	0.0089055	0.0584531
MYL6B	14227_21_MYL6B_MYL6B	LPA Variants	Weighted median	26	-0.00109779	0.000419754	0.00891447	0.0584531
PDGFC	13658_31_PDGFC_PDGF_CC	LPA Variants	Weighted median	26	-0.00105942	0.000405205	0.00893505	0.058459
EIF4B	14675_20_EIF4B_IF4B	LPA Variants	Weighted median	26	-0.00108146	0.000413868	0.0089738	0.0586172
KLRC4	10552_88_KLRC4_NKG2F	LPA Variants	Weighted median	26	-0.00105917	0.00040537	0.00897913	0.0586172
BNIP3L	7835_2_BNIP3L_BNI3L	LPA Variants	Weighted median	26	-0.000994568	0.000380923	0.00902928	0.0587933
C5orf46	9100_32_C5orf46_CE046	LPA Variants	Weighted median	26	-0.0010158	0.000389086	0.00903493	0.0587933
SSR1	8106_15_SSR1_SSRA	LPA Variants	Weighted median	26	-0.00110735	0.000424196	0.00904205	0.0587933
ZNF276	14692_3_ZNF276_ZN276	LPA Variants	Weighted median	26	-0.00116334	0.000445696	0.00904986	0.0587973
EFHD1	19616_100_EFHD1_EFHD1	LPA Variants	Weighted median	26	-0.00112362	0.000430537	0.00905945	0.0588285
CD40LG	3534_14_CD40LG_CD40_ligand__soluble	LPA Variants	Weighted median	26	-0.000980703	0.000375864	0.00907557	0.0588823
CLEC2L	8242_9_CLEC2L_CLC2L	LPA Variants	Weighted median	26	-0.000958205	0.000367341	0.00909432	0.0589353
TMPRSS11A	7231_37_TMPRSS11A_TM11A	LPA Variants	Weighted median	26	-0.000983888	0.000377205	0.00909767	0.0589353
LRRC25	9317_4_LRRC25_LRC25	LPA Variants	Weighted median	26	-0.00108243	0.000415056	0.00910957	0.0589577
RHPN2	11439_88_RHPN2_RHPN2	LPA Variants	Weighted median	26	-0.00110452	0.000423538	0.00911139	0.0589577
SOCS7	11657_86_SOCS7_SOCS7	LPA Variants	Weighted median	26	-0.00103906	0.000398483	0.00911956	0.0589714
FAF2	9738_7_FAF2_FAF2	LPA Variants	Weighted median	26	-0.00108503	0.000416198	0.00913379	0.058973
ERP29	13728_19_ERP29_ERP29	LPA Variants	Weighted median	26	-0.00108707	0.000417092	0.00915269	0.0590554
CNP	6609_22_CNP_CN37	LPA Variants	Weighted median	26	-0.00106506	0.000408958	0.0092052	0.0590971
TP53I13	6400_33_TP53I13_P5I13	LPA Variants	Weighted median	26	-0.00116895	0.000449084	0.0092419	0.0591509
ERLIN1	8776_10_ERLIN1_ERLN1	LPA Variants	Weighted median	26	-0.00102489	0.000393773	0.0092479	0.0591509
FLRT1	4547_59_FLRT1_FLRT1	LPA Variants	Weighted median	26	-0.00104602	0.000401993	0.00926585	0.0591531
CPB2	3518_54_CPB2_TAFI	LPA Variants	Weighted median	26	-0.00115337	0.000443348	0.00928173	0.0592269
MMP8	9172_69_MMP8_MMP_8	LPA Variants	Weighted median	26	-0.00108297	0.000416311	0.00928597	0.0592282
CDC42BPB	3629_60_CDC42BPB_MRCKB	LPA Variants	Weighted median	26	-0.00111238	0.000427663	0.00929373	0.0592404
SCG5	15358_28_SCG5_7B2	LPA Variants	Weighted median	26	-0.00110068	0.000423464	0.00934323	0.0594022
BACH1	12451_62_BACH1_BACH1	LPA Variants	Weighted median	26	-0.00114971	0.000442328	0.00934352	0.0594022
IGF2R	16057_6_IGF2R_IGF_II_receptor	LPA Variants	Weighted median	26	-0.00160874	0.000619084	0.00936073	0.0594022
PABPC4	12603_87_PABPC4_PABP4	LPA Variants	Weighted median	26	-0.00109757	0.000422499	0.00938236	0.0594022
POLM	12851_5_POLM_DPOLM	LPA Variants	Weighted median	26	-0.00100954	0.000388628	0.00938516	0.0594022
TNFSF8	3421_54_TNFSF8_CD30_Ligand	LPA Variants	Weighted median	26	-0.00104074	0.000400643	0.00938588	0.0594022
TNFRSF13B	2704_74_TNFRSF13B_TACI	LPA Variants	Weighted median	26	-0.00107325	0.00041326	0.00940309	0.05946
PABPC3	10447_18_PABPC3_PABP3	LPA Variants	Weighted median	26	-0.00109434	0.000421992	0.00950655	0.0598315
ITSN1	14070_56_ITSN1_ITSN1	LPA Variants	Weighted median	26	-0.00107183	0.000413424	0.00952602	0.0598492
COL2A1	15569_15_COL2A1_Collagen_II	LPA Variants	Weighted median	26	-0.00101645	0.000392068	0.00952747	0.0598492
UFC1	3405_6_UFC1_UFC1	LPA Variants	Weighted median	26	-0.00108419	0.00041833	0.00955036	0.0599535
CCNB1	5347_59_CCNB1_Cyclin_B1	LPA Variants	Weighted median	26	-0.000975381	0.000376515	0.00958227	0.0600769
KCNIP1	13650_11_KCNIP1_KCIP1	LPA Variants	Weighted median	26	-0.00108696	0.00041971	0.00960376	0.0601093
RNF215	9064_12_RNF215_RN215	LPA Variants	Weighted median	26	-0.00108384	0.000418547	0.00961068	0.0601104
DPYSL5	12683_156_DPYSL5_DPYL5	LPA Variants	Weighted median	26	-0.000985227	0.000380494	0.00961619	0.0601104
RAD1	12670_15_RAD1_RAD1	LPA Variants	Weighted median	26	-0.000991513	0.0003831	0.00964986	0.0601417
WFDC10A	13429_3_WFDC10A_WF10A	LPA Variants	Weighted median	26	-0.00100057	0.000386716	0.00967199	0.0602036
ASH2L	12832_10_ASH2L_ASH2L	LPA Variants	Weighted median	26	-0.00102148	0.000394871	0.00968509	0.0602341
TLR5	18935_14_TLR5_TLR5	LPA Variants	Weighted median	26	-0.00103164	0.000398914	0.00970624	0.0602521
SLCO5A1	11669_39_SLCO5A1_SO5A1	LPA Variants	Weighted median	26	-0.00097406	0.000376681	0.00971243	0.0602521
GBP6	7818_101_GBP6_GBP6	LPA Variants	Weighted median	26	-0.00105228	0.00040699	0.00972371	0.0602521
CCL22	3508_78_CCL22_MDC	LPA Variants	Weighted median	26	-0.00104494	0.000404158	0.0097246	0.0602521
ATP1B3	8990_42_ATP1B3_AT1B3	LPA Variants	Weighted median	26	-0.00108516	0.000420006	0.009775	0.0604598
VDR	10023_32_VDR_VDR	LPA Variants	Weighted median	26	-0.00104161	0.000403182	0.00978135	0.0604598
WSCD2	6274_15_WSCD2_WSCD2	LPA Variants	Weighted median	26	-0.000992891	0.000384363	0.00978844	0.0604598
CSNK2A1	3427_63_CSNK2A1_CSK21	LPA Variants	Weighted median	26	-0.00110106	0.000426272	0.00979459	0.0604598
DUSP13	6525_17_DUSP13_DUSP13	LPA Variants	Weighted median	26	-0.00109757	0.000424927	0.00979575	0.0604598
DNM2	11572_4_DNM2_DYN2	LPA Variants	Weighted median	26	-0.000998408	0.000386637	0.00981468	0.0605287
BECN1	13032_1_BECN1_BECN1	LPA Variants	Weighted median	26	-0.000989179	0.000383198	0.00984074	0.0606503
PTK2B	8918_64_PTK2B_FAK2	LPA Variants	Weighted median	26	-0.00101702	0.000394058	0.009855	0.0606503
JARID2	12623_84_JARID2_JARD2	LPA Variants	Weighted median	26	-0.00105242	0.000407826	0.00986412	0.060681
RAB39B	12403_30_RAB39B_RB39B	LPA Variants	Weighted median	26	-0.00103946	0.000403065	0.00991215	0.0608009
TAC4	6468_37_TAC4_TKN4	LPA Variants	Weighted median	26	-0.00106432	0.00041271	0.00991252	0.0608009
RNF8	14663_44_RNF8_RNF8	LPA Variants	Weighted median	26	-0.00114452	0.000443856	0.00992055	0.0608248
RELT	14112_40_RELT_RELT	LPA Variants	Weighted median	26	-0.0010331	0.000400749	0.0099396	0.060911
NRIP3	18237_29_NRIP3_NRIP3	LPA Variants	Weighted median	26	-0.000999563	0.000387865	0.00996356	0.060911
DRG1	17849_6_DRG1_DRG1	LPA Variants	Weighted median	26	-0.00103826	0.00040314	0.0100113	0.0611014
AAGAB	11926_23_AAGAB_P34	LPA Variants	Weighted median	26	-0.0010553	0.000409955	0.0100477	0.0611142
ST6GALNAC1	7867_154_ST6GALNAC1_SIA7A	LPA Variants	Weighted median	26	-0.00105043	0.000408064	0.0100479	0.0611142
RELB	11464_9_RELB_RELB	LPA Variants	Weighted median	26	-0.00117505	0.000456592	0.0100671	0.0611142
SERPINA6	4785_30_SERPINA6_CBG	LPA Variants	Weighted median	26	-0.0010143	0.000394142	0.010069	0.0611142
NPLOC4	12993_21_NPLOC4_NPL4	LPA Variants	Weighted median	26	-0.00109421	0.000425229	0.0100755	0.0611142
ERCC1	12585_39_ERCC1_ERCC1	LPA Variants	Weighted median	26	-0.00104019	0.000404246	0.0100772	0.0611142
CD79A	7796_10_CD79A_CD79A	LPA Variants	Weighted median	26	-0.000993291	0.000386029	0.0100792	0.0611142
ITM2B	8086_49_ITM2B_ITM2B	LPA Variants	Weighted median	26	-0.00107815	0.000419149	0.0101044	0.0611581
ARPP19	4963_19_ARPP19_ARP19	LPA Variants	Weighted median	26	-0.00104026	0.000404436	0.0101077	0.0611581
PPP1CC	19295_32_PPP1CC_PP1G	LPA Variants	Weighted median	26	-0.00107625	0.000418462	0.0101137	0.0611581
STAU1	12471_47_STAU1_STAU1	LPA Variants	Weighted median	26	-0.00103867	0.000404089	0.0101583	0.0612537
GPCPD1	12786_61_GPCPD1_GDE5	LPA Variants	Weighted median	26	-0.00101409	0.000394568	0.0101663	0.0612537
UBE2L6	19190_4_UBE2L6_UB2L6	LPA Variants	Weighted median	26	-0.0010522	0.000409415	0.0101694	0.0612537
UBE2T	12400_25_UBE2T_UBE2T	LPA Variants	Weighted median	26	-0.00103367	0.000402335	0.0101942	0.0613203
KLK15	6491_59_KLK15_kallikrein_15	LPA Variants	Weighted median	26	-0.0010613	0.000413367	0.010245	0.061506
RSPO2	8409_3_RSPO2_RSPO2	LPA Variants	Weighted median	26	-0.000968229	0.00037716	0.0102536	0.0615091
STAT1	10370_21_STAT1_STAT1	LPA Variants	Weighted median	26	-0.00101317	0.000394801	0.0102794	0.0615244
DSG1	2976_58_DSG1_Desmoglein_1	LPA Variants	Weighted median	26	-0.00111344	0.000433999	0.0103015	0.0615955
BATF	19227_18_BATF_BATF	LPA Variants	Weighted median	26	-0.00103687	0.000404298	0.010329	0.0616846
COX5B	7887_57_COX5B_COX5B	LPA Variants	Weighted median	26	-0.00104376	0.000407036	0.0103388	0.0617186
BPIFA1	6473_55_BPIFA1_PLUNC	LPA Variants	Weighted median	26	-0.00098823	0.00038558	0.010378	0.0618497
ESRP1	8828_21_ESRP1_ESRP1	LPA Variants	Weighted median	26	-0.000986331	0.000384865	0.0103833	0.0618497
HEXIM2	14205_6_HEXIM2_HEXI2	LPA Variants	Weighted median	26	-0.00105148	0.000410302	0.010386	0.0618497
PSAP	6207_10_PSAP_prosaposin	LPA Variants	Weighted median	26	-0.00101417	0.000395786	0.0103942	0.0618733
NRK1	16853_5_NRK1_NRK1	LPA Variants	Weighted median	26	-0.000988835	0.000386265	0.0104675	0.0620336
TSR3	7018_10_TSR3_TSR3	LPA Variants	Weighted median	26	-0.00108507	0.000423889	0.0104732	0.0620424
CNTNAP2	6965_19_CNTNAP2_CNTP2	LPA Variants	Weighted median	26	-0.000998914	0.000390544	0.0105352	0.0621182
PVRL3	13557_3_PVRL3_Nectin_3	LPA Variants	Weighted median	26	-0.000974553	0.000381059	0.0105431	0.0621182
SRC	15433_4_SRC_p60_Src	LPA Variants	Weighted median	26	-0.00105836	0.000413929	0.0105623	0.0621613
STIM1	9271_101_STIM1_STIM1	LPA Variants	Weighted median	26	-0.00105151	0.000411274	0.0105667	0.0621613
SH3GL2	12499_108_SH3GL2_SH3G2	LPA Variants	Weighted median	26	-0.00105364	0.000412122	0.0105692	0.0621613
CALB1	9918_23_CALB1_Calbindin_D28	LPA Variants	Weighted median	26	-0.00115854	0.000453208	0.0105789	0.0621911
RXFP1	14135_3_RXFP1_RXFP1	LPA Variants	Weighted median	26	-0.000982083	0.000384378	0.0106191	0.062269
PARK7	19545_145_PARK7_Oxidized_PARK7	LPA Variants	Weighted median	26	-0.00116251	0.000455072	0.0106321	0.062269
ACOT13	17675_17_ACOT13_ACO13	LPA Variants	Weighted median	26	-0.0011567	0.000452819	0.0106356	0.062269
IFIT2	9853_3_IFIT2_IFIT2	LPA Variants	Weighted median	26	-0.00100312	0.000392913	0.0106785	0.062405
SPHK1	4294_16_SPHK1_Sphingosine_kinase_1	LPA Variants	Weighted median	26	-0.00105017	0.000411413	0.0106923	0.0624609
XRCC4	9886_28_XRCC4_XRCC4	LPA Variants	Weighted median	26	-0.00101212	0.000396619	0.0107151	0.0625446
GDF10	16749_79_GDF10_BMP_3b	LPA Variants	Weighted median	26	-0.000996196	0.000390609	0.010761	0.0626719
SUFU	17468_1_SUFU_SUFU	LPA Variants	Weighted median	26	-0.0010211	0.000400431	0.0107719	0.0627019
WFDC5	6969_14_WFDC5_WFDC5	LPA Variants	Weighted median	26	-0.000998457	0.000391612	0.0107845	0.0627436
AHCYL1	12652_37_AHCYL1_SAHH2	LPA Variants	Weighted median	26	-0.00102191	0.000400826	0.0107876	0.0627436
KCNE3	8067_21_KCNE3_KCNE3	LPA Variants	Weighted median	26	-0.0010167	0.000398898	0.0108103	0.0627841
CSF3	4840_73_CSF3_G_CSF	LPA Variants	Weighted median	26	-0.00100706	0.000395144	0.0108158	0.0627841
ANAPC7	11690_47_ANAPC7_APC7	LPA Variants	Weighted median	26	-0.00101639	0.000398899	0.0108345	0.0628106
RSPO4	8464_31_RSPO4_RSPO4	LPA Variants	Weighted median	26	-0.000991395	0.000389284	0.0108742	0.0629386
CD2	7100_31_CD2_CD2	LPA Variants	Weighted median	26	-0.00110606	0.000434651	0.0109367	0.0630378
FOXL2	11375_49_FOXL2_FOXL2	LPA Variants	Weighted median	26	-0.00099897	0.000392818	0.0109877	0.0631402
DEFB110	8340_9_DEFB110_DB110	LPA Variants	Weighted median	26	-0.000950636	0.000373816	0.0109887	0.0631402
PATE4	8065_245_PATE4_PATE4	LPA Variants	Weighted median	26	-0.00101861	0.00040074	0.0110276	0.063172
GRB2	5464_52_GRB2_GRB2_adapter_protein	LPA Variants	Weighted median	26	-0.00105733	0.000416249	0.0110813	0.0633013
GGA1	13594_158_GGA1_GGA1	LPA Variants	Weighted median	26	-0.00110677	0.000435915	0.0111182	0.0634396
KAZALD1	7144_234_KAZALD1_KAZD1	LPA Variants	Weighted median	26	-0.00107132	0.000421993	0.0111261	0.0634396
LILRA5	7787_25_LILRA5_LIRA5	LPA Variants	Weighted median	26	-0.00114169	0.000449719	0.011127	0.0634396
PNKP	13657_2_PNKP_PNKP	LPA Variants	Weighted median	26	-0.00104666	0.000412425	0.0111548	0.0634669
KLHL7	12625_138_KLHL7_KLHL7	LPA Variants	Weighted median	26	-0.00096947	0.000382071	0.0111675	0.0634669
SMOC2	15635_4_SMOC2_SMOC2	LPA Variants	Weighted median	26	-0.00107895	0.000425257	0.0111754	0.0634669
SCGB1D2	6508_68_SCGB1D2_SG1D2	LPA Variants	Weighted median	26	-0.00102431	0.00040379	0.0111893	0.0634669
NID1	3213_65_NID1_Nidogen	LPA Variants	Weighted median	26	-0.00120371	0.000474636	0.0112101	0.0634669
PNPLA2	9802_27_PNPLA2_PLPL2	LPA Variants	Weighted median	26	-0.000987222	0.000389509	0.01126	0.0636646
CCDC101	12788_6_CCDC101_SGF29	LPA Variants	Weighted median	26	-0.000935773	0.000369235	0.0112655	0.0636646
RAB5A	17205_21_RAB5A_RAB5A	LPA Variants	Weighted median	26	-0.000978218	0.000386086	0.0112873	0.0636874
ANGPT4	2500_2_ANGPT4_Angiopoietin_4	LPA Variants	Weighted median	26	-0.000967924	0.000382084	0.0113002	0.0636882
AGRN	15483_377_AGRN_Agrin	LPA Variants	Weighted median	26	-0.00114642	0.000452546	0.0113004	0.0636882
BRD4	10043_31_BRD4_BRD4	LPA Variants	Weighted median	26	-0.000968168	0.000382375	0.0113418	0.0638212
VAT1	18175_65_VAT1_VAT1	LPA Variants	Weighted median	26	-0.00111282	0.000439711	0.0113802	0.0639337
PSG3	6444_15_PSG3_PSG3	LPA Variants	Weighted median	26	-0.000932875	0.00036869	0.0113984	0.063971
ARMC5	8785_1_ARMC5_ARMC5	LPA Variants	Weighted median	26	-0.00110013	0.00043486	0.0114111	0.063971
BAG4	12844_10_BAG4_BAG4	LPA Variants	Weighted median	26	-0.00104315	0.000412473	0.0114379	0.0640353
SIRT2	5030_52_SIRT2_SIRT2	LPA Variants	Weighted median	26	-0.00111373	0.000440434	0.0114485	0.0640412
TPST2	8024_64_TPST2_TPST2	LPA Variants	Weighted median	26	-0.00102973	0.000407284	0.011462	0.0640412
ESRRA	9873_17_ESRRA_ERRalpha	LPA Variants	Weighted median	26	-0.00102814	0.000406662	0.0114631	0.0640412
UBE2A	17743_14_UBE2A_UBE2A	LPA Variants	Weighted median	26	-0.00104123	0.000412064	0.0115086	0.0641493
FLRT3	13123_3_FLRT3_FLRT3	LPA Variants	Weighted median	26	-0.000867796	0.000343587	0.0115471	0.0642845
CCDC134	15300_66_CCDC134_CC134	LPA Variants	Weighted median	26	-0.00102842	0.000407316	0.0115737	0.0643127
CXADR	11204_80_CXADR_CXAR	LPA Variants	Weighted median	26	-0.00108034	0.000427917	0.0115816	0.0643127
VPS4A	11476_43_VPS4A_VPS4A	LPA Variants	Weighted median	26	-0.00102252	0.00040506	0.0115908	0.0643275
PLS1	12737_12_PLS1_PLSI	LPA Variants	Weighted median	26	-0.000985526	0.000390416	0.011593	0.0643275
STAU2	12970_35_STAU2_STAU2	LPA Variants	Weighted median	26	-0.00102913	0.000407858	0.0116273	0.0643798
RARRES3	10961_15_RARRES3_TIG3	LPA Variants	Weighted median	26	-0.0010456	0.000414439	0.0116384	0.0643798
USH1C	17725_37_USH1C_USH1C	LPA Variants	Weighted median	26	-0.000994059	0.000394016	0.0116395	0.0643798
GULP1	19180_38_GULP1_GULP1	LPA Variants	Weighted median	26	-0.00108621	0.000430846	0.0116984	0.0645309
PMVK	12450_42_PMVK_PMVK	LPA Variants	Weighted median	26	-0.00104628	0.000415054	0.0117081	0.0645526
B3GAT3	6897_38_B3GAT3_B3GA3	LPA Variants	Weighted median	26	-0.00100531	0.000398987	0.0117466	0.0645883
RAB4A	16883_57_RAB4A_RAB4A	LPA Variants	Weighted median	26	-0.00109031	0.000432754	0.0117535	0.0645883
SSU72	13566_2_SSU72_SSU72	LPA Variants	Weighted median	26	-0.00100522	0.00039904	0.011766	0.0645883
RCVRN	14334_3_RCVRN_RECO	LPA Variants	Weighted median	26	-0.00102733	0.000407848	0.0117723	0.0645883
TYK2	5260_80_TYK2_TYK2	LPA Variants	Weighted median	26	-0.000982033	0.000389888	0.0117769	0.0645883
SKP1	3902_21_SKP1_SKP1	LPA Variants	Weighted median	26	-0.00107487	0.000426755	0.0117786	0.0645883
ARRB1	12643_4_ARRB1_ARRB1	LPA Variants	Weighted median	26	-0.000972027	0.000385941	0.0117826	0.0645883
PGLYRP3	10561_5_PGLYRP3_PGRP_I_alpha	LPA Variants	Weighted median	26	-0.00112094	0.000445253	0.0118182	0.0646931
PRKCZ	2645_54_PRKCZ_PKC_Z	LPA Variants	Weighted median	26	-0.00102305	0.000406479	0.0118405	0.0647008
PLCG2	10070_22_PLCG2_PLCG2	LPA Variants	Weighted median	26	-0.0010337	0.000410859	0.0118716	0.0647988
LAYN	2635_61_LAYN_Layilin	LPA Variants	Weighted median	26	-0.00102931	0.00040926	0.0119016	0.064866
IFNG	15346_31_IFNG_IFN_g	LPA Variants	Weighted median	26	-0.000951646	0.000378442	0.0119155	0.0648697
MAPK1	3115_64_MAPK1_MK01	LPA Variants	Weighted median	26	-0.00103522	0.000412074	0.0119976	0.0650498
PLOD2	6923_1_PLOD2_PLOD2	LPA Variants	Weighted median	26	-0.00101912	0.000405684	0.0120016	0.0650498
NDST1	6927_7_NDST1_NDST1	LPA Variants	Weighted median	26	-0.000995263	0.000396274	0.0120201	0.065089
PROK2	10754_113_PROK2_Prokineticin_2	LPA Variants	Weighted median	26	-0.00114011	0.000454092	0.0120478	0.0651435
ADAMTS1	3174_2_ADAMTS1_ATS1	LPA Variants	Weighted median	26	-0.000998466	0.00039769	0.0120505	0.0651435
VOPP1	14618_26_VOPP1_ECOP	LPA Variants	Weighted median	26	-0.00112852	0.000449509	0.0120543	0.0651435
STUB1	11350_30_STUB1_CHIP	LPA Variants	Weighted median	26	-0.00103231	0.000411396	0.0120978	0.0653308
FAAH2	8396_42_FAAH2_FAAH2	LPA Variants	Weighted median	26	-0.00101243	0.000403589	0.0121223	0.0654152
NAP1L4	19188_21_NAP1L4_NAP2L	LPA Variants	Weighted median	26	-0.00104493	0.000416693	0.0121529	0.0654603
ST6GALNAC6	7228_2_ST6GALNAC6_SIA7F	LPA Variants	Weighted median	26	-0.00108168	0.000431464	0.0121756	0.0654826
CCDC80	3234_23_CCDC80_URB	LPA Variants	Weighted median	26	-0.00102814	0.00041011	0.0121764	0.0654826
ANXA10	13605_16_ANXA10_ANX10	LPA Variants	Weighted median	26	-0.00107841	0.000430318	0.0122075	0.0654826
CLEC10A	10955_4_CLEC10A_CLC10	LPA Variants	Weighted median	26	-0.0011106	0.000443168	0.0122087	0.0654826
MYCBP	19250_50_MYCBP_MYCBP	LPA Variants	Weighted median	26	-0.00106423	0.000424666	0.0122089	0.0654826
PMM2	17794_6_PMM2_Phosphomannomutase_2	LPA Variants	Weighted median	26	-0.00099293	0.000396246	0.012216	0.0654826
GCNT4	10842_7_GCNT4_GCNT4	LPA Variants	Weighted median	26	-0.00103824	0.000414333	0.0122169	0.0654826
ACVR2A	19208_8_ACVR2A_Activin_RIIA	LPA Variants	Weighted median	26	-0.00105822	0.00042236	0.0122282	0.0654826
MARCO	9003_99_MARCO_MARCO	LPA Variants	Weighted median	26	-0.0010027	0.000400332	0.0122563	0.0655709
UNC5A	7975_97_UNC5A_UNC5A	LPA Variants	Weighted median	26	-0.000954705	0.000381256	0.0122761	0.0655959
CAP1	12034_28_CAP1_CAP_1	LPA Variants	Weighted median	26	-0.00103367	0.000413191	0.0123604	0.0657635
GMPR2	19446_1_GMPR2_GMPR2	LPA Variants	Weighted median	26	-0.000968363	0.000387094	0.0123627	0.0657635
MAPKAPK2	3820_68_MAPKAPK2_MAPK2	LPA Variants	Weighted median	26	-0.00100909	0.000403492	0.012388	0.0657642
ARF3	12578_13_ARF3_ARF3	LPA Variants	Weighted median	26	-0.00100065	0.000400157	0.012397	0.0657883
TMEM234	8107_12_TMEM234_TM234	LPA Variants	Weighted median	26	-0.000993511	0.000397346	0.0124066	0.0658153
AKAP7	18399_1_AKAP7_AKA7A	LPA Variants	Weighted median	26	-0.00104222	0.000416853	0.0124118	0.0658195
PTPN1	3005_5_PTPN1_PTP_1B	LPA Variants	Weighted median	26	-0.00101095	0.000404452	0.012435	0.0658969
SIAE	9263_57_SIAE_SIAE	LPA Variants	Weighted median	26	-0.0010451	0.000418211	0.0124555	0.0659324
MPZL2	9372_157_MPZL2_MPZL2	LPA Variants	Weighted median	26	-0.00100256	0.000401296	0.0124791	0.0659733
BTNL9	7950_142_BTNL9_BTNL9	LPA Variants	Weighted median	26	-0.000965276	0.00038654	0.012517	0.0660471
KLK12	3199_54_KLK12_kallikrein_12	LPA Variants	Weighted median	26	-0.00103593	0.00041505	0.0125636	0.0661951
PAPLN	11254_13_PAPLN_PPN	LPA Variants	Weighted median	26	-0.00099679	0.000399412	0.0125728	0.0662198
NFE2L1	11154_3_NFE2L1_NF2L1	LPA Variants	Weighted median	26	-0.00102363	0.000410424	0.0126287	0.0663669
RRBP1	9913_4_RRBP1_RRBP1	LPA Variants	Weighted median	26	-0.000959845	0.000384906	0.0126414	0.0663686
BRPF1	11671_19_BRPF1_BRPF1	LPA Variants	Weighted median	26	-0.000946517	0.000379562	0.0126416	0.0663686
NME2	4249_64_NME2_NDP_kinase_B	LPA Variants	Weighted median	26	-0.000967439	0.000388012	0.0126554	0.0663928
PDGFRL	9713_67_PDGFRL_PGFRL	LPA Variants	Weighted median	26	-0.000923844	0.00037053	0.0126561	0.0663928
PPARA	12954_71_PPARA_PPARa	LPA Variants	Weighted median	26	-0.00100561	0.000404016	0.0128093	0.0667727
CHST1	7803_4_CHST1_CHST1	LPA Variants	Weighted median	26	-0.00098084	0.000394322	0.0128678	0.0669825
SQSTM1	15448_47_SQSTM1_SQSTM	LPA Variants	Weighted median	26	-0.00098795	0.000397289	0.0128924	0.0670634
C1orf115	8366_19_C1orf115_CA115	LPA Variants	Weighted median	26	-0.0010035	0.000403579	0.0129009	0.0670838
UBE2D4	13475_10_UBE2D4_UB2D4	LPA Variants	Weighted median	26	-0.00100388	0.000403917	0.012942	0.0671581
TRIL	6527_1_TRIL_TRIL	LPA Variants	Weighted median	26	-0.00111302	0.000447861	0.0129479	0.0671622
PVRIG	6464_40_PVRIG_PVRIG	LPA Variants	Weighted median	26	-0.000952503	0.000383346	0.0129658	0.0672312
HK1	13131_5_HK1_HXK1	LPA Variants	Weighted median	26	-0.00100109	0.000402943	0.0129749	0.0672547
ERVV	12531_5_ERVV_1_ERVV1	LPA Variants	Weighted median	26	-0.000972673	0.000391643	0.0130072	0.0673039
SNX4	3903_49_SNX4_Sorting_nexin_4	LPA Variants	Weighted median	26	-0.00102625	0.000413591	0.0130899	0.0675887
PSMD7	3898_5_PSMD7_PSD7	LPA Variants	Weighted median	26	-0.000934267	0.000376547	0.0130961	0.0675887
IL1A	4851_25_IL1A_IL_1a	LPA Variants	Weighted median	26	-0.00103544	0.000417736	0.0131865	0.0678649
DLK1	8380_244_DLK1_DLK1	LPA Variants	Weighted median	26	-0.000962814	0.000388449	0.0131894	0.0678649
SMIM10	9379_248_SMIM10_CX069	LPA Variants	Weighted median	26	-0.000935508	0.000377551	0.0132184	0.0678951
STATH	17172_19_STATH_STAT	LPA Variants	Weighted median	26	-0.000994361	0.000401442	0.0132502	0.0679641
MTHFSD	19129_15_MTHFSD_MTHFSD	LPA Variants	Weighted median	26	-0.000973991	0.000393347	0.0132803	0.0679942
YEATS4	17474_106_YEATS4_YETS4	LPA Variants	Weighted median	26	-0.000954557	0.000385512	0.0132836	0.0679942
MSR1	11207_3_MSR1_Macrophage_scavenger_receptor	LPA Variants	Weighted median	26	-0.000983209	0.000397121	0.0132922	0.0679942
ST6GALNAC2	7823_22_ST6GALNAC2_SIA7B	LPA Variants	Weighted median	26	-0.00101071	0.000408308	0.0133103	0.0679942
EVA1B	8062_15_EVA1B_F176B	LPA Variants	Weighted median	26	-0.000932928	0.000377004	0.013339	0.0679942
SERPIND1	3316_58_SERPIND1_Heparin_cofactor_II	LPA Variants	Weighted median	26	-0.00115232	0.000465714	0.0133495	0.0679942
PECAM1	2695_25_PECAM1_PECAM_1	LPA Variants	Weighted median	26	-0.00104748	0.000423352	0.0133518	0.0679942
LEPRE1	6273_58_LEPRE1_P3H1	LPA Variants	Weighted median	26	-0.00101232	0.000409166	0.0133567	0.0679942
GLP1R	13085_18_GLP1R_GLP1R	LPA Variants	Weighted median	26	-0.000920409	0.00037202	0.0133577	0.0679942
ENTPD5	4437_56_ENTPD5_ENTP5	LPA Variants	Weighted median	26	-0.00107208	0.00043363	0.0134234	0.0681635
LRRTM4	6572_10_LRRTM4_LRRT4	LPA Variants	Weighted median	26	-0.000968211	0.000391712	0.0134457	0.0682062
VAV3	9830_109_VAV3_VAV3	LPA Variants	Weighted median	26	-0.000973688	0.000393993	0.0134611	0.0682262
CCPG1	8889_5_CCPG1_CCPG1	LPA Variants	Weighted median	26	-0.00103053	0.000417063	0.0134764	0.0682262
ZNF526	14619_8_ZNF526_ZN526	LPA Variants	Weighted median	26	-0.0009	0.000364267	0.0134843	0.0682262
CTSC	3178_5_CTSC_CATC	LPA Variants	Weighted median	26	-0.00102307	0.000414127	0.0134951	0.0682262
FERMT3	12599_10_FERMT3_URP2	LPA Variants	Weighted median	26	-0.000991299	0.000401285	0.0134996	0.0682262
COL28A1	10702_1_COL28A1_COSA1	LPA Variants	Weighted median	26	-0.00102873	0.000416699	0.0135583	0.0683532
IQCF3	13439_6_IQCF3_IQCF3	LPA Variants	Weighted median	26	-0.000960027	0.00038889	0.0135631	0.0683541
NT5C2	11288_26_NT5C2_5NTC	LPA Variants	Weighted median	26	-0.00103973	0.000421309	0.0135923	0.0683844
FOXM1	10056_5_FOXM1_FOXM1	LPA Variants	Weighted median	26	-0.00105647	0.000428123	0.0135993	0.0683959
MID2	14249_68_MID2_TRIM1	LPA Variants	Weighted median	26	-0.000991487	0.000401871	0.0136183	0.0683982
ULK3	12437_18_ULK3_ULK3	LPA Variants	Weighted median	26	-0.00099482	0.000403299	0.0136363	0.0684397
TEK	3773_15_TEK_sTie_2	LPA Variants	Weighted median	26	-0.000998532	0.000404871	0.0136518	0.0684397
MBD1	14294_61_MBD1_MBD1	LPA Variants	Weighted median	26	-0.000971262	0.000393884	0.0136684	0.0684397
KLRC3	11571_75_KLRC3_NKG2E	LPA Variants	Weighted median	26	-0.000974133	0.000395049	0.0136687	0.0684397
SNTB1	9078_207_SNTB1_SNTB1	LPA Variants	Weighted median	26	-0.00105111	0.00042632	0.0136804	0.0684397
ETNK1	8328_9_ETNK1_EKI1	LPA Variants	Weighted median	26	-0.000964701	0.0003913	0.0136869	0.0684397
CTSL	9275_2_CTSL_Cathepsin_L	LPA Variants	Weighted median	26	-0.000920904	0.000373535	0.013687	0.0684397
PKD2	13745_10_PKD2_PKD2	LPA Variants	Weighted median	26	-0.000958418	0.000388824	0.0137047	0.0684517
BTNL3	10848_137_BTNL3_BTNL3	LPA Variants	Weighted median	26	-0.00098594	0.000400041	0.0137167	0.0684517
ARFIP1	13488_3_ARFIP1_ARFP1	LPA Variants	Weighted median	26	-0.00101323	0.000411114	0.0137171	0.0684517
PRDX4	7789_182_PRDX4_PRDX4	LPA Variants	Weighted median	26	-0.000981893	0.000398411	0.0137197	0.0684517
IBSP	3415_61_IBSP_BSP	LPA Variants	Weighted median	26	-0.00100096	0.000406155	0.0137213	0.0684517
NEDD9	12862_14_NEDD9_CASL	LPA Variants	Weighted median	26	-0.000936814	0.000380129	0.013722	0.0684517
MSRB3	7824_88_MSRB3_MSRB3	LPA Variants	Weighted median	26	-0.000921269	0.000373948	0.0137539	0.0685536
VWA1	6385_63_VWA1_VWA1	LPA Variants	Weighted median	26	-0.00102807	0.000417374	0.0137713	0.0685816
TNRC6B	9808_41_TNRC6B_TNR6B	LPA Variants	Weighted median	26	-0.00098785	0.000401087	0.0137805	0.0686045
RIC3	11228_37_RIC3_RIC3	LPA Variants	Weighted median	26	-0.000972397	0.000395009	0.0138276	0.0686762
S100P	9926_4_S100P_S100P	LPA Variants	Weighted median	26	-0.000976108	0.000396585	0.0138441	0.0687347
PFN2	16923_20_PFN2_Profilin_II	LPA Variants	Weighted median	26	-0.000942473	0.000383029	0.0138713	0.068809
LAP3	13959_7_LAP3_LAP	LPA Variants	Weighted median	26	-0.000993182	0.000403642	0.0138724	0.068809
ATP4B	9994_217_ATP4B_ATP4B	LPA Variants	Weighted median	26	-0.000940708	0.000382319	0.013873	0.068809
CREG1	9357_4_CREG1_CREG1	LPA Variants	Weighted median	26	-0.00104089	0.000423302	0.0139335	0.0690624
NUDT5	17761_2_NUDT5_NUDT5	LPA Variants	Weighted median	26	-0.000929106	0.000377994	0.0139715	0.0691575
CAMK1D	3418_12_CAMK1D_CAMK1D	LPA Variants	Weighted median	26	-0.00105181	0.000428044	0.0140003	0.0691636
TRIP10	17676_13_TRIP10_CIP4	LPA Variants	Weighted median	26	-0.00103679	0.000422062	0.0140298	0.0692301
NCR2	2734_49_NCR2_NKp44	LPA Variants	Weighted median	26	-0.00103013	0.000419415	0.0140453	0.0692301
IST1	12434_25_IST1_K0174	LPA Variants	Weighted median	26	-0.00101057	0.000411453	0.0140453	0.0692301
KLK9	5758_49_KLK9_kallikrein_9	LPA Variants	Weighted median	26	-0.000942494	0.000383771	0.0140541	0.0692405
CD160	17677_47_CD160_BY55	LPA Variants	Weighted median	26	-0.00101532	0.000413773	0.0141349	0.0693989
NUDCD3	4254_6_NUDCD3_NUDC3	LPA Variants	Weighted median	26	-0.000935093	0.00038153	0.0142499	0.0696687
IL1RAPL2	5082_51_IL1RAPL2_IL_1_sR9	LPA Variants	Weighted median	26	-0.00100703	0.000411023	0.0142834	0.0697189
CHIA	16591_71_CHIA_CHIA	LPA Variants	Weighted median	26	-0.00096202	0.000392742	0.0143057	0.0697331
FEN1	12577_100_FEN1_FLAP_endonuclease_1	LPA Variants	Weighted median	26	-0.000956248	0.000390489	0.0143315	0.0697895
CSRP3	9171_11_CSRP3_CSRP3	LPA Variants	Weighted median	26	-0.00103712	0.000423544	0.0143379	0.0697896
C9orf89	7778_104_C9orf89_BINCA	LPA Variants	Weighted median	26	-0.000953523	0.000389433	0.0143457	0.0697896
GZMB	4133_54_GZMB_Granzyme_B	LPA Variants	Weighted median	26	-0.00102918	0.000420563	0.014399	0.0698895
FUT2	9121_28_FUT2_FUT2	LPA Variants	Weighted median	26	-0.00094964	0.000388069	0.0144016	0.0698895
PTRH2	16887_29_PTRH2_PTH2	LPA Variants	Weighted median	26	-0.000965362	0.000394521	0.0144083	0.0698895
TMPRSS15	3189_61_TMPRSS15_Enterokinase	LPA Variants	Weighted median	26	-0.000963552	0.000393844	0.0144237	0.0698989
PPA1	5021_13_PPA1_PPase	LPA Variants	Weighted median	26	-0.000971654	0.000397297	0.0144587	0.0698989
UROS	11248_43_UROS_HEM4	LPA Variants	Weighted median	26	-0.000982518	0.000401897	0.0144973	0.0698989
NDUFB11	7747_47_NDUFB11_NDUBB	LPA Variants	Weighted median	26	-0.00100152	0.000409719	0.0145087	0.0698989
PRKCI	3379_29_PRKCI_KPCI	LPA Variants	Weighted median	26	-0.000961881	0.000393527	0.0145151	0.0698989
NUDC	8887_21_NUDC_NUDC	LPA Variants	Weighted median	26	-0.00108503	0.000444	0.0145354	0.0698989
SMAP1	11649_3_SMAP1_SMAP1	LPA Variants	Weighted median	26	-0.000953702	0.000390276	0.0145391	0.0698989
OPTC	15430_165_OPTC_OPT	LPA Variants	Weighted median	26	-0.000965868	0.000395337	0.0145596	0.0698989
CA8	11390_24_CA8_Carbonic_Anhydrase_VIII	LPA Variants	Weighted median	26	-0.000924653	0.000378528	0.0145755	0.0698989
YBX2	6372_7_YBX2_YBOX2	LPA Variants	Weighted median	26	-0.000987845	0.000404421	0.0145813	0.0698989
VIMP	11286_78_VIMP_SELS	LPA Variants	Weighted median	26	-0.00107094	0.00043847	0.0145879	0.0698989
TMCC3	8922_4_TMCC3_TMCC3	LPA Variants	Weighted median	26	-0.00105648	0.000432587	0.0145961	0.0698989
SPTLC2	7267_2_SPTLC2_LCB2	LPA Variants	Weighted median	26	-0.000979321	0.000401106	0.0146244	0.0699251
SAYSD1	6594_64_SAYSD1_SMDC1	LPA Variants	Weighted median	26	-0.0009713	0.000397826	0.0146256	0.0699251
TNNI2	5440_26_TNNI2_Troponin_I__skeletal__fast_twitch	LPA Variants	Weighted median	26	-0.00108934	0.000446219	0.0146359	0.0699251
AP1G2	12714_38_AP1G2_AP1G2	LPA Variants	Weighted median	26	-0.00100055	0.00040991	0.0146505	0.069932
WFDC2	11388_75_WFDC2_HE4	LPA Variants	Weighted median	26	-0.000922152	0.000377843	0.0146642	0.0699445
ARHGEF1	13976_9_ARHGEF1_ARHG1	LPA Variants	Weighted median	26	-0.000939183	0.000384834	0.0146674	0.0699445
YES1	2878_66_YES1_YES	LPA Variants	Weighted median	26	-0.000987533	0.000404763	0.0146962	0.0699687
IFNA1	18389_11_IFNA1_IFNA1	LPA Variants	Weighted median	26	-0.000914829	0.000375338	0.0147956	0.070227
CSRP1	15529_33_CSRP1_Cysteine_rich_protein_1	LPA Variants	Weighted median	26	-0.00100396	0.000411928	0.0148007	0.070227
FGF2	3025_50_FGF2_bFGF	LPA Variants	Weighted median	26	-0.000914671	0.000375308	0.0148048	0.070227
CBFB	10048_7_CBFB_PEBB	LPA Variants	Weighted median	26	-0.000970368	0.000398183	0.0148101	0.070227
KIAA1279	12956_40_KIAA1279_KBP	LPA Variants	Weighted median	26	-0.000978461	0.000401528	0.0148161	0.070227
BRAT1	10876_300_BRAT1_BRAT1	LPA Variants	Weighted median	26	-0.00111361	0.000457074	0.0148347	0.070227
ZHX3	10036_201_ZHX3_ZHX3	LPA Variants	Weighted median	26	-0.00107254	0.000440226	0.0148367	0.070227
SHISA2	10449_31_SHISA2_TMM46	LPA Variants	Weighted median	26	-0.00103083	0.000423148	0.0148464	0.070227
PRND	18231_147_PRND_PRND	LPA Variants	Weighted median	26	-0.00108854	0.000446905	0.0148614	0.0702324
FGF8	2443_10_FGF8_FGF_8B	LPA Variants	Weighted median	26	-0.00100017	0.000410718	0.0148849	0.0702324
ITGA5	6932_42_ITGA5_ITA5	LPA Variants	Weighted median	26	-0.000986764	0.000405225	0.0148876	0.0702324
EMC1	11989_35_EMC1_EMC1	LPA Variants	Weighted median	26	-0.00096914	0.000398143	0.0149268	0.0702711
GFRA3	2505_49_GFRA3_GFRa_3	LPA Variants	Weighted median	26	-0.00102271	0.000420402	0.0149872	0.0703756
DCTN6	18311_44_DCTN6_DCTN6	LPA Variants	Weighted median	26	-0.00100246	0.000412161	0.0150078	0.0704272
RBM3	12747_89_RBM3_RBM3	LPA Variants	Weighted median	26	-0.00103787	0.000427311	0.0151475	0.0706492
DUS2	13506_10_DUS2_DUS2L	LPA Variants	Weighted median	26	-0.00102089	0.000420322	0.0151479	0.0706492
OSBPL9	16899_59_OSBPL9_OSBL9	LPA Variants	Weighted median	26	-0.000966264	0.00039787	0.0151576	0.0706492
GLRX2	12486_8_GLRX2_GLRX2	LPA Variants	Weighted median	26	-0.000957843	0.000394561	0.0151983	0.0706775
MTMR1	11167_6_MTMR1_MTMR1	LPA Variants	Weighted median	26	-0.000996702	0.000410571	0.015199	0.0706775
RMDN3	9290_8_RMDN3_RMD3	LPA Variants	Weighted median	26	-0.000953191	0.000392681	0.0152079	0.0706775
CNTNAP5	9044_1_CNTNAP5_CNTP5	LPA Variants	Weighted median	26	-0.000976577	0.000402426	0.0152359	0.0707255
MAPKAPK5	8382_47_MAPKAPK5_MAPK5	LPA Variants	Weighted median	26	-0.000837153	0.000345016	0.0152487	0.0707459
MX1	17460_51_MX1_Mx1	LPA Variants	Weighted median	26	-0.00104777	0.000431897	0.0152674	0.070771
CCDC167	7797_11_CCDC167_CC167	LPA Variants	Weighted median	26	-0.00095513	0.000393826	0.0152975	0.0708197
PDYN	19638_9_PDYN_Dynorphin_A__1_17_	LPA Variants	Weighted median	26	-0.000972704	0.000401141	0.015315	0.0708197
KCNAB2	10015_119_KCNAB2_KCAB2	LPA Variants	Weighted median	26	-0.000919379	0.000379153	0.0153157	0.0708197
RAB22A	12408_333_RAB22A_RB22A	LPA Variants	Weighted median	26	-0.000929781	0.000383489	0.0153282	0.0708243
GADD45GIP1	9302_90_GADD45GIP1_G45IP	LPA Variants	Weighted median	26	-0.00102115	0.000421272	0.0153519	0.070857
PDIA4	7146_16_PDIA4_PDIA4	LPA Variants	Weighted median	26	-0.000912287	0.000376393	0.0153606	0.070857
HSD17B1	4708_3_HSD17B1_17_beta_HSD_1	LPA Variants	Weighted median	26	-0.000935891	0.000386197	0.0153781	0.070857
CXCL16	2436_49_CXCL16_CXCL16__soluble	LPA Variants	Weighted median	26	-0.00101866	0.000420464	0.0154058	0.0708598
ASAH1	5748_20_ASAH1_Acid_ceramidase	LPA Variants	Weighted median	26	-0.000993869	0.00041026	0.0154126	0.0708598
KRT7	11383_41_KRT7_Keratin_7	LPA Variants	Weighted median	26	-0.00101412	0.000419018	0.0155103	0.0710859
SSB	13526_5_SSB_LA	LPA Variants	Weighted median	26	-0.000882478	0.000364775	0.0155531	0.0711114
PCDHGC5	7983_1_PCDHGC5_PCDGM	LPA Variants	Weighted median	26	-0.00102887	0.000425312	0.015559	0.0711114
CYB5D2	10924_258_CYB5D2_NEUFC	LPA Variants	Weighted median	26	-0.000988616	0.000408672	0.0155591	0.0711114
SMAD2	10364_6_SMAD2_SMAD2	LPA Variants	Weighted median	26	-0.000995337	0.000411468	0.0155638	0.0711114
C11orf68	8307_47_C11orf68_CK068	LPA Variants	Weighted median	26	-0.000963481	0.000398308	0.0155659	0.0711114
CTBP1	11217_16_CTBP1_CTBP1	LPA Variants	Weighted median	26	-0.000924271	0.000382445	0.0156601	0.0713061
CXCL9	11593_21_CXCL9_MIG	LPA Variants	Weighted median	26	-0.000922568	0.000381911	0.0157067	0.071496
TPRKB	12417_46_TPRKB_TPRKB	LPA Variants	Weighted median	26	-0.000970999	0.000402208	0.0157709	0.0715726
PSMD10	18385_4_PSMD10_PSD10	LPA Variants	Weighted median	26	-0.00101951	0.000422328	0.0157778	0.0715726
SEMA3B	5667_3_SEMA3B_SEM3B	LPA Variants	Weighted median	26	-0.000983588	0.000407478	0.0157853	0.0715726
GALNT3	6593_5_GALNT3_GALT3	LPA Variants	Weighted median	26	-0.000920846	0.000381486	0.0157855	0.0715726
MPP6	13490_1_MPP6_MPP6	LPA Variants	Weighted median	26	-0.000925327	0.00038336	0.0157903	0.0715726
NPDC1	10424_31_NPDC1_NPDC1	LPA Variants	Weighted median	26	-0.00105493	0.000437086	0.0157979	0.0715726
FZD10	11647_6_FZD10_Frizzled_10	LPA Variants	Weighted median	26	-0.00100535	0.000416714	0.0158406	0.0716881
USP21	12681_63_USP21_UBP21	LPA Variants	Weighted median	26	-0.000942496	0.000390789	0.015875	0.071762
TNC	4155_3_TNC_Tenascin	LPA Variants	Weighted median	26	-0.000998158	0.000413917	0.0158874	0.071762
MYRF	8843_34_MYRF_MRF	LPA Variants	Weighted median	26	-0.00103404	0.000428798	0.015888	0.071762
S100A3	15297_3_S100A3_S100A3	LPA Variants	Weighted median	26	-0.00101486	0.000420972	0.0159192	0.0718082
PRKCQ	3817_18_PRKCQ_KPCT	LPA Variants	Weighted median	26	-0.000970033	0.000402385	0.0159216	0.0718082
RUNX3	11138_16_RUNX3_RUNX3	LPA Variants	Weighted median	26	-0.00101308	0.000420379	0.0159559	0.0719282
ASPH	6998_106_ASPH_HAAH	LPA Variants	Weighted median	26	-0.000985929	0.000409143	0.0159637	0.0719282
ADAM10	8654_13_ADAM10_ADAM_10	LPA Variants	Weighted median	26	-0.000935906	0.000388459	0.015984	0.0719385
MEMO1	19110_6_MEMO1_MEMO1	LPA Variants	Weighted median	26	-0.000957744	0.000397525	0.0159847	0.0719385
CA13	3420_21_CA13_Carbonic_anhydrase_XIII	LPA Variants	Weighted median	26	-0.000897517	0.000372605	0.0160067	0.0719951
IFNAR1	9183_7_IFNAR1_IFN_a_b_R1	LPA Variants	Weighted median	26	-0.000983116	0.000408143	0.0160071	0.0719951
HS3ST3B1	6986_17_HS3ST3B1_HS3SB	LPA Variants	Weighted median	26	-0.000938089	0.000389611	0.0160509	0.0720822
EDA	14024_196_EDA_EDA	LPA Variants	Weighted median	26	-0.000996855	0.000414048	0.0160586	0.0720947
DNAJC10	8297_8_DNAJC10_DJC10	LPA Variants	Weighted median	26	-0.000983995	0.00040881	0.0160854	0.0720992
EDAR	2977_7_EDAR_EDAR	LPA Variants	Weighted median	26	-0.000929597	0.000386211	0.0160857	0.0720992
FANCL	10063_10_FANCL_FANCL	LPA Variants	Weighted median	26	-0.000936653	0.00038923	0.0161094	0.0720992
SEPT10	12690_33_SEPT10_SEP10	LPA Variants	Weighted median	26	-0.000990566	0.000411648	0.0161132	0.0720992
ADAM29	13549_15_ADAM29_ADA29	LPA Variants	Weighted median	26	-0.000968055	0.000402324	0.0161212	0.0720992
CHRDL1	3362_61_CHRDL1_CRDL1	LPA Variants	Weighted median	26	-0.00101428	0.000421678	0.016157	0.0720992
RHOG	12540_25_RHOG_RHOG	LPA Variants	Weighted median	26	-0.000993039	0.000413015	0.0162006	0.072182
PTPN2	3401_8_PTPN2_TCPTP	LPA Variants	Weighted median	26	-0.000883986	0.000367688	0.0162091	0.0721966
PCNP	17769_28_PCNP_PCNP	LPA Variants	Weighted median	26	-0.000958625	0.000398843	0.0162382	0.0721966
MMP1	4924_32_MMP1_MMP_1	LPA Variants	Weighted median	26	-0.000925866	0.00038529	0.0162596	0.0722482
GPN1	16599_38_GPN1_GPN1	LPA Variants	Weighted median	26	-0.00099375	0.000413573	0.0162683	0.0722647
VAMP2	17335_18_VAMP2_VAMP2	LPA Variants	Weighted median	26	-0.000927432	0.000386336	0.016369	0.0724468
HRASLS2	7822_11_HRASLS2_HRSL2	LPA Variants	Weighted median	26	-0.000958762	0.000399575	0.0164194	0.072467
PRKCSH	5687_5_PRKCSH_GLU2B	LPA Variants	Weighted median	26	-0.000939483	0.000391595	0.0164347	0.072467
EXOSC1	7930_3_EXOSC1_EXOS1	LPA Variants	Weighted median	26	-0.000950794	0.000396338	0.0164422	0.0724688
STK16	3471_49_STK16_STK16	LPA Variants	Weighted median	26	-0.000972307	0.00040547	0.016486	0.0725338
RPSA	19623_26_RPSA_40S_ribosomal_protein_SA	LPA Variants	Weighted median	26	-0.0010508	0.000438324	0.0165156	0.0725421
IGDCC3	11952_1_IGDCC3_IGDC3	LPA Variants	Weighted median	26	-0.000923273	0.000385355	0.0165793	0.0725751
PAFAH1B2	2642_4_PAFAH1B2_PAFAH_beta_subunit	LPA Variants	Weighted median	26	-0.000941047	0.000392787	0.0165832	0.0725751
ADAMTS3	8845_2_ADAMTS3_ATS3	LPA Variants	Weighted median	26	-0.000943868	0.000393987	0.0165893	0.0725751
C1QL4	7132_55_C1QL4_C1QL4	LPA Variants	Weighted median	26	-0.000957615	0.000399758	0.0165983	0.0725751
DHPS	9856_22_DHPS_DHYS	LPA Variants	Weighted median	26	-0.000946326	0.000395082	0.0166083	0.0725751
RIPPLY1	9767_22_RIPPLY1_RIPP1	LPA Variants	Weighted median	26	-0.000920749	0.00038455	0.0166496	0.0726649
ZNF134	12787_47_ZNF134_ZN134	LPA Variants	Weighted median	26	-0.000973224	0.000406533	0.0166676	0.0726695
EYS	9365_91_EYS_EYS	LPA Variants	Weighted median	26	-0.00101734	0.000425103	0.0167037	0.0726695
HTRA2	3317_33_HTRA2_HTRA2	LPA Variants	Weighted median	26	-0.00106119	0.000443462	0.0167131	0.0726695
PRMT3	12696_166_PRMT3_ANM3	LPA Variants	Weighted median	26	-0.000903534	0.000377603	0.0167198	0.0726695
PRR27	9607_39_PRR27_CD040	LPA Variants	Weighted median	26	-0.000957703	0.000400623	0.016824	0.0729005
NAPG	17773_26_NAPG_SNAG	LPA Variants	Weighted median	26	-0.000955396	0.000399736	0.0168453	0.0729387
RNF34	13386_248_RNF34_RNF34	LPA Variants	Weighted median	26	-0.000969599	0.000405831	0.0168866	0.0729785
KISS1	6606_61_KISS1_KISS1	LPA Variants	Weighted median	26	-0.000950449	0.000397844	0.0168943	0.0729785
SRA1	18220_141_SRA1_SRA1	LPA Variants	Weighted median	26	-0.00102864	0.000430712	0.0169298	0.0729966
NMT2	17821_20_NMT2_NMT2	LPA Variants	Weighted median	26	-0.000951433	0.000398431	0.0169426	0.0729966
TBPL1	18434_141_TBPL1_TBPL1	LPA Variants	Weighted median	26	-0.000963741	0.000403589	0.0169438	0.0729966
ADRBK1	3347_9_ADRBK1_BARK1	LPA Variants	Weighted median	26	-0.000932932	0.000390745	0.0169599	0.0730241
LYPD3	13107_9_LYPD3_LYPD3	LPA Variants	Weighted median	26	-0.000984908	0.000412579	0.0169773	0.0730768
SAT1	9859_180_SAT1_SSAT_1	LPA Variants	Weighted median	26	-0.000932443	0.000390643	0.016989	0.0731057
MADCAM1	11258_41_MADCAM1_MAdCAM_1	LPA Variants	Weighted median	26	-0.0010069	0.000421882	0.0170006	0.0731187
DARS	12675_14_DARS_SYDC	LPA Variants	Weighted median	26	-0.000988468	0.000414396	0.0170643	0.0731732
RAB14	14283_12_RAB14_RAB14	LPA Variants	Weighted median	26	-0.000932717	0.000391111	0.0170888	0.073209
IL15RA	3445_53_IL15RA_IL_15_Ra	LPA Variants	Weighted median	26	-0.000944659	0.000396183	0.0171069	0.0732372
NCOA2	14045_12_NCOA2_NCOA2	LPA Variants	Weighted median	26	-0.000924263	0.000387778	0.0171496	0.073314
PIP4K2B	18232_42_PIP4K2B_PI42B	LPA Variants	Weighted median	26	-0.000950786	0.000398914	0.0171519	0.073314
APOF	12370_30_APOF_Apo_F	LPA Variants	Weighted median	26	-0.00107135	0.000449591	0.0171744	0.0733289
EDIL3	9360_33_EDIL3_EDIL3	LPA Variants	Weighted median	26	-0.000948261	0.00039794	0.0171756	0.0733289
MOBKL3	19332_1_MOBKL3_MOBL3	LPA Variants	Weighted median	26	-0.0010836	0.000454808	0.017194	0.0733289
ARFGAP2	11664_32_ARFGAP2_ARFG2	LPA Variants	Weighted median	26	-0.00101411	0.000425668	0.0171999	0.0733289
RSPO1	6240_70_RSPO1_RSPO1	LPA Variants	Weighted median	26	-0.000915553	0.000384454	0.0172453	0.0733928
MAPRE2	16856_79_MAPRE2_MARE2	LPA Variants	Weighted median	26	-0.000976409	0.000410113	0.0172737	0.0733928
GCK	12960_9_GCK_HXK4	LPA Variants	Weighted median	26	-0.0009985	0.00041949	0.0172998	0.0734345
ENPP2	16892_23_ENPP2_ENPP2	LPA Variants	Weighted median	26	-0.00108387	0.000455606	0.0173608	0.0736368
FIBCD1	9378_6_FIBCD1_FBCD1	LPA Variants	Weighted median	26	-0.0010135	0.000426283	0.0174294	0.0737504
P4HA1	11645_9_P4HA1_P4HA1	LPA Variants	Weighted median	26	-0.000944775	0.000397914	0.0175812	0.0741372
EIF1AD	13545_97_EIF1AD_EIF1A	LPA Variants	Weighted median	26	-0.000957315	0.000403688	0.0177197	0.074533
AKR1B10	16081_38_AKR1B10_Aldose_reductase_like	LPA Variants	Weighted median	26	-0.000966857	0.000407723	0.0177228	0.074533
ARPP21	12860_7_ARPP21_cAMP_regulated_phosphoprotein_21	LPA Variants	Weighted median	26	-0.000929835	0.000392166	0.0177388	0.0745454
STIP1	5489_18_STIP1_Stress_induced_phosphoprotein_1	LPA Variants	Weighted median	26	-0.000948285	0.000400084	0.0177777	0.0746451
GMNN	17703_40_GMNN_GEMI	LPA Variants	Weighted median	26	-0.00102115	0.00043114	0.0178614	0.0747429
HSPB1	11103_24_HSPB1_HSP_27	LPA Variants	Weighted median	26	-0.00101107	0.000427029	0.0179004	0.07484
LINGO3	10827_67_LINGO3_LIGO3	LPA Variants	Weighted median	26	-0.000945802	0.000399483	0.0179055	0.07484
SH3BGRL	12693_2_SH3BGRL_SH3L1	LPA Variants	Weighted median	26	-0.000970718	0.000410178	0.0179534	0.0749916
SSRP1	5032_64_SSRP1_SSRP1	LPA Variants	Weighted median	26	-0.00094288	0.000398428	0.017957	0.0749916
RPE	12646_2_RPE_RPE	LPA Variants	Weighted median	26	-0.000927957	0.000392327	0.0180172	0.075132
ACE2	2805_6_ACE2_ACE2	LPA Variants	Weighted median	26	-0.000981867	0.000415134	0.0180213	0.075132
GGA3	11683_19_GGA3_GGA3	LPA Variants	Weighted median	26	-0.000998739	0.000422312	0.0180334	0.0751613
CA5B	17673_34_CA5B_Carbonic_Anhydrase_VB	LPA Variants	Weighted median	26	-0.00102357	0.000432847	0.0180433	0.0751814
ARHGAP5	14748_31_ARHGAP5_RHG05	LPA Variants	Weighted median	26	-0.00102461	0.000433513	0.0181031	0.0753663
NR1D1	5236_2_NR1D1_NR1D1	LPA Variants	Weighted median	26	-0.000910664	0.000385327	0.0181104	0.0753689
SLC26A7	13979_3_SLC26A7_S26A7	LPA Variants	Weighted median	26	-0.00104453	0.000442068	0.0181359	0.0753852
CD200R1	5103_30_CD200R1_MO2R1	LPA Variants	Weighted median	26	-0.000914765	0.000387159	0.0181394	0.0753852
MANF	9223_11_MANF_ARMET	LPA Variants	Weighted median	26	-0.000974809	0.0004126	0.0181474	0.0753852
CD5	5596_75_CD5_CD5	LPA Variants	Weighted median	26	-0.00111626	0.0004725	0.0181545	0.0753852
SNRPD2	17823_40_SNRPD2_SMD2	LPA Variants	Weighted median	26	-0.000970571	0.000410863	0.0181631	0.0753852
F10	3077_66_F10_Coagulation_Factor_Xa	LPA Variants	Weighted median	26	-0.000979775	0.000414831	0.0181832	0.0753852
BNIP3	7045_4_BNIP3_BNIP3	LPA Variants	Weighted median	26	-0.000904979	0.000383171	0.0181856	0.0753852
HARS	17450_51_HARS_Histidyl_tRNA_synthetase	LPA Variants	Weighted median	26	-0.000974948	0.00041281	0.0181895	0.0753852
IL22	2778_10_IL22_IL_22	LPA Variants	Weighted median	26	-0.00100244	0.00042453	0.0182114	0.0754334
GIMAP6	19302_7_GIMAP6_GIMA6	LPA Variants	Weighted median	26	-0.00092088	0.000390133	0.0182539	0.0755031
TAGLN2	11636_33_TAGLN2_Transgelin_2	LPA Variants	Weighted median	26	-0.00094499	0.00040047	0.0182897	0.0756086
CLEC1B	4332_6_CLEC1B_CLC1B	LPA Variants	Weighted median	26	-0.0010626	0.000450438	0.0183218	0.0756341
TMEM237	12856_14_TMEM237_TM237	LPA Variants	Weighted median	26	-0.000933557	0.000395777	0.0183346	0.0756341
ICAM5	8245_27_ICAM5_sICAM_5	LPA Variants	Weighted median	26	-0.000961962	0.000407867	0.0183479	0.0756341
SERPINE1	2925_9_SERPINE1_PAI_1	LPA Variants	Weighted median	26	-0.00100636	0.000426721	0.0183565	0.0756341
CDNF	4962_52_CDNF_ARMEL	LPA Variants	Weighted median	26	-0.000990715	0.000420098	0.0183593	0.0756341
UBQLN2	19121_3_UBQLN2_UBQL2	LPA Variants	Weighted median	26	-0.000998573	0.000423508	0.0183806	0.0756341
CLPP	17196_5_CLPP_ClpP_endopeptidase	LPA Variants	Weighted median	26	-0.000935741	0.000396861	0.018381	0.0756341
CTRL	9229_9_CTRL_CTRL	LPA Variants	Weighted median	26	-0.00102854	0.000436238	0.0183863	0.0756341
NAPA	4292_5_NAPA_SNAA	LPA Variants	Weighted median	26	-0.000936139	0.000397064	0.0183908	0.0756341
FCN1	15582_25_FCN1_FCN1	LPA Variants	Weighted median	26	-0.00107551	0.000456362	0.0184377	0.0757314
PDE5A	16805_5_PDE5A_PDE5A	LPA Variants	Weighted median	26	-0.000968272	0.000410913	0.0184535	0.0757751
SNRPD3	17774_38_SNRPD3_SMD3	LPA Variants	Weighted median	26	-0.000929008	0.000394449	0.0185126	0.0759543
NCK2	13615_60_NCK2_NCK2	LPA Variants	Weighted median	26	-0.000977353	0.00041502	0.018525	0.0759841
SH3GL3	18318_98_SH3GL3_SH3G3	LPA Variants	Weighted median	26	-0.00100505	0.000426897	0.0185566	0.0760287
DNAJC17	14655_1_DNAJC17_DJC17	LPA Variants	Weighted median	26	-0.000963085	0.000409172	0.0185855	0.0761262
DNAJB14	8053_16_DNAJB14_DJB14	LPA Variants	Weighted median	26	-0.000940907	0.0004003	0.0187482	0.0765581
RCL	17785_11_RCL_RCL	LPA Variants	Weighted median	26	-0.000963723	0.000410176	0.0187968	0.0766825
HSF1	11616_9_HSF1_HSF1	LPA Variants	Weighted median	26	-0.000916368	0.000390097	0.0188201	0.076689
SULT1C2	17811_78_SULT1C2_ST1C2	LPA Variants	Weighted median	26	-0.000943028	0.000401458	0.0188234	0.076689
PA2G4	4258_15_PA2G4_PA2G4	LPA Variants	Weighted median	26	-0.000930142	0.000396028	0.0188401	0.0766903
PPCDC	13996_16_PPCDC_COAC	LPA Variants	Weighted median	26	-0.000991333	0.000422097	0.0188446	0.0766903
CEACAM21	7204_1_CEACAM21_CEA21	LPA Variants	Weighted median	26	-0.000910397	0.000387777	0.0188882	0.0767468
ARHGEF7	13932_45_ARHGEF7_COOL_1	LPA Variants	Weighted median	26	-0.00103129	0.000439321	0.0189021	0.0767817
MYO6	9894_13_MYO6_MYO6	LPA Variants	Weighted median	26	-0.000896263	0.000381829	0.0189105	0.0767817
IGFBP2	8469_41_IGFBP2_IGFBP_2	LPA Variants	Weighted median	26	-0.000945272	0.000402871	0.0189589	0.0769278
SCN2B	8353_15_SCN2B_SCN2B	LPA Variants	Weighted median	26	-0.00101264	0.000431703	0.0189925	0.0769501
ATG5	12597_68_ATG5_Autophagy_protein_5	LPA Variants	Weighted median	26	-0.000908539	0.000387403	0.0190167	0.0769501
PDAP1	19240_265_PDAP1_HAP28	LPA Variants	Weighted median	26	-0.000986291	0.000420584	0.0190245	0.0769574
GDF5	2752_62_GDF5_BMP_14	LPA Variants	Weighted median	26	-0.000982146	0.000418906	0.0190499	0.0770211
ARFGAP1	11556_19_ARFGAP1_ARFG1	LPA Variants	Weighted median	26	-0.00102415	0.000437246	0.0191667	0.0773233
USO1	13639_101_USO1_USO1	LPA Variants	Weighted median	26	-0.000940659	0.00040179	0.0192232	0.0774241
APBB1	14206_28_APBB1_APBB1	LPA Variants	Weighted median	26	-0.000954721	0.00040794	0.019266	0.0774557
TLL1	6383_90_TLL1_TLL1	LPA Variants	Weighted median	26	-0.000964374	0.000412103	0.0192772	0.0774557
PRKAR2A	19125_26_PRKAR2A_KAP2	LPA Variants	Weighted median	26	-0.000981386	0.000419413	0.0192887	0.0774557
WNT5A	13268_45_WNT5A_WNT5A	LPA Variants	Weighted median	26	-0.000931026	0.000398011	0.0193252	0.0774561
RGS5	16850_5_RGS5_RGS5	LPA Variants	Weighted median	26	-0.000978216	0.000418232	0.0193391	0.0774561
CFLAR	16837_20_CFLAR_FLIP	LPA Variants	Weighted median	26	-0.000963571	0.000411973	0.0193398	0.0774561
TMEM132B	8890_9_TMEM132B_T132B	LPA Variants	Weighted median	26	-0.0009034	0.000386269	0.0193465	0.0774561
IL17RD	3376_49_IL17RD_IL_17_RD	LPA Variants	Weighted median	26	-0.000879471	0.000376058	0.0193532	0.0774561
RAD23B	12522_6_RAD23B_RD23B	LPA Variants	Weighted median	26	-0.00096058	0.000410801	0.0193714	0.0774907
UTS2B	6290_3_UTS2B_UTS2B	LPA Variants	Weighted median	26	-0.000920729	0.00039385	0.0193996	0.0775613
MRAS	18297_8_MRAS_RASM	LPA Variants	Weighted median	26	-0.000910988	0.000389803	0.0194367	0.0776464
ROS1	9032_30_ROS1_ROS1	LPA Variants	Weighted median	26	-0.000934135	0.000399803	0.0194657	0.0777414
LGALS3BP	5000_52_LGALS3BP_LG3BP	LPA Variants	Weighted median	26	-0.000962833	0.000412118	0.0194754	0.0777448
LTBP4	13133_73_LTBP4_LTBP4	LPA Variants	Weighted median	26	-0.000973366	0.000416632	0.0194771	0.0777448
PNP	15435_4_PNP_PNP	LPA Variants	Weighted median	26	-0.000921322	0.000394643	0.0195658	0.0778537
RAB11A	17744_31_RAB11A_RB11A	LPA Variants	Weighted median	26	-0.000960239	0.000411355	0.0195784	0.0778537
CD3E	18870_1_CD3E_CD3E	LPA Variants	Weighted median	26	-0.000884572	0.000378962	0.0195854	0.0778601
CCL3L1	2783_18_CCL3L1_LD78_beta	LPA Variants	Weighted median	26	-0.00100995	0.000432836	0.0196314	0.077943
ICAM5	5124_69_ICAM5_sICAM_5	LPA Variants	Weighted median	26	-0.000934925	0.000400782	0.0196613	0.0779973
PDE5A	5256_86_PDE5A_PDE5A	LPA Variants	Weighted median	26	-0.000951367	0.000407852	0.0196675	0.0779973
GHRL	8447_11_GHRL_ghrelin	LPA Variants	Weighted median	26	-0.000944315	0.000404873	0.019681	0.0780297
ARMC10	9107_59_ARMC10_ARM10	LPA Variants	Weighted median	26	-0.000866758	0.000371666	0.019696	0.0780676
PRKACA	3466_8_PRKACA_PRKACA	LPA Variants	Weighted median	26	-0.000891326	0.000382295	0.0197264	0.0781136
HIBADH	4693_72_HIBADH_3HIDH	LPA Variants	Weighted median	26	-0.000966171	0.000414464	0.0197464	0.0781361
C6orf89	10885_36_C6orf89_CF089	LPA Variants	Weighted median	26	-0.000936685	0.000401879	0.019766	0.0781361
TARS	18186_15_TARS_SYTC	LPA Variants	Weighted median	26	-0.000933563	0.000400599	0.019784	0.0781361
IRF3	17151_84_IRF3_IRF_3	LPA Variants	Weighted median	26	-0.000930094	0.000399132	0.0197906	0.0781361
AIMP1	2714_78_AIMP1_EMAP_2	LPA Variants	Weighted median	26	-0.000966794	0.000414882	0.019791	0.0781361
SUGT1	17818_22_SUGT1_SUGT1	LPA Variants	Weighted median	26	-0.000980875	0.000421008	0.0198154	0.0781361
DEF6	14090_23_DEF6_DEFI6	LPA Variants	Weighted median	26	-0.000906482	0.000389097	0.0198217	0.0781361
PIR	13634_209_PIR_PIR	LPA Variants	Weighted median	26	-0.000899886	0.000386283	0.019827	0.0781361
ASMTL	10089_7_ASMTL_ASML	LPA Variants	Weighted median	26	-0.000938519	0.000402904	0.0198384	0.0781425
ATAD1	6625_31_ATAD1_ATAD1	LPA Variants	Weighted median	26	-0.000873913	0.000375209	0.0198518	0.0781425
GHRH	9487_60_GHRH_Growth_hormone_releasing_factor	LPA Variants	Weighted median	26	-0.000910077	0.000390749	0.019856	0.0781425
MAPK8	3825_18_MAPK8_MK08	LPA Variants	Weighted median	26	-0.000938095	0.000402786	0.0198581	0.0781425
MTAP	9910_9_MTAP_MTAP	LPA Variants	Weighted median	26	-0.000982691	0.000422158	0.0199237	0.0782105
AGAP2	14291_53_AGAP2_AGAP2	LPA Variants	Weighted median	26	-0.00096379	0.0004141	0.0199421	0.0782222
CA7	3356_50_CA7_Carbonic_anhydrase_VII	LPA Variants	Weighted median	26	-0.000914656	0.000393088	0.0199733	0.0782434
BUB1	12033_3_BUB1_BUB1	LPA Variants	Weighted median	26	-0.000911255	0.000391655	0.0199824	0.0782434
LRRC59	19163_26_LRRC59_LRC59	LPA Variants	Weighted median	26	-0.00105779	0.000454803	0.0200287	0.0782906
LILRA5	8766_29_LILRA5_LIRA5	LPA Variants	Weighted median	26	-0.00100084	0.000430418	0.0200569	0.0783516
ITPRIPL1	9221_6_ITPRIPL1_IPIL1	LPA Variants	Weighted median	26	-0.00101483	0.000436451	0.0200625	0.0783516
SYTL4	9090_9_SYTL4_SYTL4	LPA Variants	Weighted median	26	-0.00100576	0.000432583	0.0200709	0.0783516
C17orf78	6571_75_C17orf78_CQ078	LPA Variants	Weighted median	26	-0.000877481	0.000377435	0.0200796	0.0783648
ADAMTS5	3168_8_ADAMTS5_ADAMTS_5	LPA Variants	Weighted median	26	-0.000935707	0.000402542	0.020099	0.0783702
IL17C	9255_5_IL17C_IL_17C	LPA Variants	Weighted median	26	-0.000922264	0.000396861	0.020131	0.0784407
RGS10	11634_32_RGS10_RGS10	LPA Variants	Weighted median	26	-0.000955525	0.000411238	0.0201504	0.0784665
TOLLIP	13963_7_TOLLIP_tollip	LPA Variants	Weighted median	26	-0.00100078	0.000430843	0.020188	0.0785378
LIF	7790_21_LIF_LIF	LPA Variants	Weighted median	26	-0.000856536	0.000368798	0.0202055	0.0785835
WNT11	6624_94_WNT11_WNT11	LPA Variants	Weighted median	26	-0.000981621	0.000422751	0.0202336	0.0786323
HP	7905_30_HP_HPT	LPA Variants	Weighted median	26	-0.000960952	0.000413914	0.0202534	0.0786678
IL10RA	10344_334_IL10RA_IL_10_Ra	LPA Variants	Weighted median	26	-0.000996184	0.00042922	0.0202912	0.0787546
OPALIN	7736_28_OPALIN_OPALI	LPA Variants	Weighted median	26	-0.000890679	0.000383763	0.0202918	0.0787546
NFASC	7179_69_NFASC_NFASC	LPA Variants	Weighted median	26	-0.000890014	0.000383572	0.020323	0.0788161
NUDT1	19206_20_NUDT1_8ODP	LPA Variants	Weighted median	26	-0.000923246	0.000397897	0.0203237	0.0788161
PDZD11	6219_14_PDZD11_PDZ11	LPA Variants	Weighted median	26	-0.000871443	0.00037583	0.0204105	0.0789653
TNS2	11667_29_TNS2_TENC1	LPA Variants	Weighted median	26	-0.000914429	0.000394517	0.0204577	0.079051
BMPR2	4862_63_BMPR2_BMP_RII	LPA Variants	Weighted median	26	-0.000978576	0.000422243	0.0204729	0.0790822
PVR	8064_125_PVR_Poliovirus_receptor	LPA Variants	Weighted median	26	-0.00100583	0.000434117	0.0205061	0.0791894
RFK	13059_33_RFK_RIFK	LPA Variants	Weighted median	26	-0.000976673	0.000421652	0.020542	0.0792288
HHIP	10833_64_HHIP_HHIP	LPA Variants	Weighted median	26	-0.00105196	0.000454176	0.0205475	0.0792288
LIPK	6413_79_LIPK_LIPK	LPA Variants	Weighted median	26	-0.000896872	0.000387279	0.0205676	0.0792288
NPL	19496_1_NPL_NPL	LPA Variants	Weighted median	26	-0.000925968	0.000400352	0.0207292	0.079613
MSLN	3893_64_MSLN_Mesothelin	LPA Variants	Weighted median	26	-0.00089741	0.000388117	0.0207657	0.0796482
SERAC1	8985_13_SERAC1_SRAC1	LPA Variants	Weighted median	26	-0.00088883	0.000384554	0.0208147	0.0797742
MYB	11618_83_MYB_MYB	LPA Variants	Weighted median	26	-0.000970979	0.000420166	0.0208361	0.079794
BST2	8832_55_BST2_BST_2	LPA Variants	Weighted median	26	-0.000881369	0.000381599	0.0209063	0.0799399
EFNB2	8772_5_EFNB2_EFNB2	LPA Variants	Weighted median	26	-0.000931045	0.000403148	0.0209193	0.0799399
MPL	3473_78_MPL_Thrombopoietin_Receptor	LPA Variants	Weighted median	26	-0.00100101	0.000433528	0.0209439	0.0799399
RSPO3	8427_118_RSPO3_RSPO3	LPA Variants	Weighted median	26	-0.000896667	0.000388398	0.0209642	0.0799399
DAPP1	11615_16_DAPP1_DAPP1	LPA Variants	Weighted median	26	-0.000980543	0.000424791	0.0209828	0.0799399
C19orf18	9445_44_C19orf18_CS018	LPA Variants	Weighted median	26	-0.000928265	0.000402187	0.0209968	0.0799456
FARS2	13941_82_FARS2_SYFM	LPA Variants	Weighted median	26	-0.00102584	0.000444478	0.0210006	0.0799456
CACNB4	11130_158_CACNB4_CACB4	LPA Variants	Weighted median	26	-0.000931422	0.000403631	0.021021	0.0799769
CBR3	14091_42_CBR3_Carbonyl_reductase_3	LPA Variants	Weighted median	26	-0.000922227	0.000399648	0.0210214	0.0799769
MYL7	19296_51_MYL7_MLRA	LPA Variants	Weighted median	26	-0.000949976	0.000411684	0.0210251	0.0799769
IGFBP4	2950_57_IGFBP4_IGFBP_4	LPA Variants	Weighted median	26	-0.000925188	0.000401025	0.0210517	0.0799853
ST3GAL6	6947_4_ST3GAL6_SIA10	LPA Variants	Weighted median	26	-0.000877978	0.000380579	0.0210575	0.0799853
THPO	5947_90_THPO_Tpo	LPA Variants	Weighted median	26	-0.000952448	0.000413011	0.0211045	0.0799853
ISLR2	13124_20_ISLR2_ISLR2	LPA Variants	Weighted median	26	-0.000963226	0.000417702	0.02111	0.0799853
PTGES3	17154_2_PTGES3_TEBP	LPA Variants	Weighted median	26	-0.00101422	0.00043991	0.0211372	0.0799853
PRDX1	3855_56_PRDX1_Peroxiredoxin_1	LPA Variants	Weighted median	26	-0.00086001	0.000373034	0.0211414	0.0799853
PIN4	12718_43_PIN4_PIN4	LPA Variants	Weighted median	26	-0.00089847	0.000389776	0.0211614	0.0799853
PRRG1	9008_6_PRRG1_TMG1	LPA Variants	Weighted median	26	-0.000937869	0.00040687	0.0211621	0.0799853
GHRH	16293_1_GHRH_Growth_hormone_releasing_factor	LPA Variants	Weighted median	26	-0.000919797	0.000399033	0.0211632	0.0799853
IL13	3072_4_IL13_IL_13	LPA Variants	Weighted median	26	-0.000943479	0.000409392	0.0211897	0.0800444
GP6	3194_36_GP6_GPVI	LPA Variants	Weighted median	26	-0.000905743	0.000393063	0.0212048	0.0800545
VARS	13083_18_VARS_SYVC	LPA Variants	Weighted median	26	-0.00100115	0.000434491	0.021212	0.0800545
PAK6	3827_22_PAK6_PAK6	LPA Variants	Weighted median	26	-0.000943523	0.000409513	0.0212219	0.0800545
NMS	9503_1_NMS_NMS	LPA Variants	Weighted median	26	-0.000833297	0.000361708	0.0212346	0.0800545
ESAM	7841_84_ESAM_ESAM	LPA Variants	Weighted median	26	-0.001012	0.000439402	0.0212713	0.0800545
METAP1	3210_1_METAP1_METAP1	LPA Variants	Weighted median	26	-0.000891861	0.000387378	0.021318	0.0800545
SFXN5	13729_26_SFXN5_SFXN5	LPA Variants	Weighted median	26	-0.000887701	0.000385587	0.0213234	0.0800545
CRKL	9877_28_CRKL_CRKL	LPA Variants	Weighted median	26	-0.000958979	0.000416568	0.0213298	0.0800545
MTHFD1	12575_30_MTHFD1_C1TC	LPA Variants	Weighted median	26	-0.000891947	0.000387473	0.0213376	0.0800545
MMP14	5002_76_MMP14_MMP_14	LPA Variants	Weighted median	26	-0.00092511	0.000401926	0.0213525	0.0800545
ASF1A	18172_71_ASF1A_ASF1A	LPA Variants	Weighted median	26	-0.000881104	0.000382882	0.021378	0.0800545
B4GALT5	10425_3_B4GALT5_B4GT5	LPA Variants	Weighted median	26	-0.000882662	0.000383565	0.0213799	0.0800545
EHBP1	12813_18_EHBP1_EHBP1	LPA Variants	Weighted median	26	-0.00092167	0.000400655	0.021425	0.0801518
TTC1	9864_38_TTC1_TTC1	LPA Variants	Weighted median	26	-0.000949776	0.000413105	0.0214983	0.0803444
NEFL	10082_251_NEFL_NFL	LPA Variants	Weighted median	26	-0.0010495	0.000456512	0.0215071	0.0803568
SPARCL1	4467_49_SPARCL1_SPARCL1	LPA Variants	Weighted median	26	-0.000886908	0.000385879	0.0215384	0.0804015
ELK1	10006_25_ELK1_ELK1	LPA Variants	Weighted median	26	-0.000884975	0.000385146	0.021575	0.0804015
PGRMC2	8681_93_PGRMC2_PGRC2	LPA Variants	Weighted median	26	-0.000907206	0.000394873	0.0215923	0.0804015
DLX4	11910_27_DLX4_DLX4	LPA Variants	Weighted median	26	-0.000889131	0.000387017	0.0215963	0.0804015
AP2A2	13621_31_AP2A2_AP2A2	LPA Variants	Weighted median	26	-0.000968031	0.00042141	0.0216117	0.0804015
PDK2	12651_21_PDK2_PDK2	LPA Variants	Weighted median	26	-0.000860344	0.000374562	0.0216226	0.0804015
TNFRSF18	11837_7_TNFRSF18_GITR	LPA Variants	Weighted median	26	-0.00100721	0.000438526	0.0216291	0.0804015
ARL5A	18414_26_ARL5A_ARL5A	LPA Variants	Weighted median	26	-0.000976228	0.000425112	0.0216531	0.0804015
RMI1	13926_1_RMI1_RMI1	LPA Variants	Weighted median	26	-0.000904755	0.000394003	0.021658	0.0804015
RLN3	6027_31_RLN3_REL3	LPA Variants	Weighted median	26	-0.000914417	0.000398261	0.0216744	0.0804049
ACAN	3280_49_ACAN_Aggrecan	LPA Variants	Weighted median	26	-0.000972375	0.00042357	0.0216951	0.0804049
STAP1	12510_3_STAP1_STAP1	LPA Variants	Weighted median	26	-0.000861029	0.00037507	0.021696	0.0804049
RNF128	8633_18_RNF128_RN128	LPA Variants	Weighted median	26	-0.000944319	0.000411365	0.0217002	0.0804049
LCN8	5643_2_LCN8_LCN8	LPA Variants	Weighted median	26	-0.000873699	0.000380748	0.0217508	0.0805103
TIAL1	19131_184_TIAL1_TIAR	LPA Variants	Weighted median	26	-0.000866952	0.000377831	0.0217589	0.0805103
AIDA	17347_80_AIDA_CA080	LPA Variants	Weighted median	26	-0.000925116	0.000403228	0.0217745	0.0805103
SAR1A	17726_3_SAR1A_SAR1A	LPA Variants	Weighted median	26	-0.000923916	0.000402814	0.0218103	0.0805801
RAD51	2871_73_RAD51_RAD51	LPA Variants	Weighted median	26	-0.000947954	0.000413618	0.0219139	0.0807697
B4GALNT1	8976_13_B4GALNT1_B4GN1	LPA Variants	Weighted median	26	-0.000871501	0.000380324	0.0219361	0.0808112
GALE	11457_53_GALE_GALE	LPA Variants	Weighted median	26	-0.000963096	0.000420703	0.0220646	0.0810915
CIRBP	12724_81_CIRBP_CIRBP	LPA Variants	Weighted median	26	-0.000972112	0.000424668	0.0220728	0.0810915
SLMAP	7191_32_SLMAP_SLMAP	LPA Variants	Weighted median	26	-0.00091025	0.000397675	0.0220836	0.0810915
PYCR1	18170_46_PYCR1_P5CR1	LPA Variants	Weighted median	26	-0.000880376	0.000384662	0.0220968	0.0810988
FRS2	13025_4_FRS2_FRS2	LPA Variants	Weighted median	26	-0.000919334	0.000401791	0.0221324	0.0811921
ZNF175	12716_3_ZNF175_ZN175	LPA Variants	Weighted median	26	-0.000916203	0.000400592	0.0221886	0.0812204
SGK3	10042_8_SGK3_SGK3	LPA Variants	Weighted median	26	-0.00085541	0.000374017	0.0221907	0.0812204
SAT2	12524_18_SAT2_SAT2	LPA Variants	Weighted median	26	-0.000926752	0.000405318	0.022226	0.081289
KNG1	7784_1_KNG1_Kininogen__HMW	LPA Variants	Weighted median	26	-0.00092736	0.000405694	0.0222625	0.0813356
CDKN1A	18291_8_CDKN1A_p21	LPA Variants	Weighted median	26	-0.000879217	0.000384636	0.0222636	0.0813356
THBS2	3339_33_THBS2_TSP2	LPA Variants	Weighted median	26	-0.000971883	0.000425307	0.0223051	0.0814167
TWSG1	9234_8_TWSG1_TWSG1	LPA Variants	Weighted median	26	-0.000889567	0.000389378	0.0223373	0.0814766
ACBD6	10075_75_ACBD6_ACBD6	LPA Variants	Weighted median	26	-0.000930481	0.000407352	0.0223588	0.0815115
MARK3	9747_48_MARK3_MARK3	LPA Variants	Weighted median	26	-0.000866983	0.000379665	0.0223982	0.0815542
MGAT4B	7141_21_MGAT4B_MGT4B	LPA Variants	Weighted median	26	-0.00093541	0.000409669	0.0224108	0.0815597
SATB2	10081_17_SATB2_SATB2	LPA Variants	Weighted median	26	-0.000913917	0.000400311	0.0224293	0.0815832
SCO2	16851_50_SCO2_SCO2	LPA Variants	Weighted median	26	-0.00101716	0.00044562	0.0224549	0.0815993
HINT2	5612_16_HINT2_HINT2	LPA Variants	Weighted median	26	-0.000888414	0.000389429	0.0225292	0.0816388
PARP11	12882_7_PARP11_PAR11	LPA Variants	Weighted median	26	-0.000893181	0.000391532	0.0225338	0.0816388
ANXA7	18244_1_ANXA7_ANXA7	LPA Variants	Weighted median	26	-0.000945499	0.000414599	0.0225771	0.0817407
DYNLL1	3881_49_DYNLL1_DLC8	LPA Variants	Weighted median	26	-0.000888255	0.000389601	0.0226131	0.0817944
INPP5B	12641_3_INPP5B_I5P2	LPA Variants	Weighted median	26	-0.000906074	0.000397429	0.0226174	0.0817944
APOC2	6350_43_APOC2_Apo_C_II	LPA Variants	Weighted median	26	-0.00099113	0.000434846	0.0226512	0.0818078
C16orf54	12394_53_C16orf54_CP054	LPA Variants	Weighted median	26	-0.000893981	0.000392252	0.022661	0.0818231
DLK2	9359_9_DLK2_EGFL9	LPA Variants	Weighted median	26	-0.000934357	0.00041012	0.0227115	0.0819451
LAP3	15610_72_LAP3_LAP	LPA Variants	Weighted median	26	-0.000905224	0.000397365	0.0227225	0.0819568
DUSP4	10035_6_DUSP4_DUS4	LPA Variants	Weighted median	26	-0.000898248	0.000394421	0.0227634	0.0820118
DMKN	8535_102_DMKN_Dermokine	LPA Variants	Weighted median	26	-0.000861667	0.000378564	0.0228372	0.082177
HEPHL1	6354_13_HEPHL1_HPHL1	LPA Variants	Weighted median	26	-0.000935634	0.000411121	0.0228574	0.0822296
ENTPD2	18887_7_ENTPD2_ENTP2	LPA Variants	Weighted median	26	-0.000865029	0.000380251	0.0229125	0.0823274
FAM19A1	5753_21_FAM19A1_F19A1	LPA Variants	Weighted median	26	-0.000923227	0.000406089	0.0229984	0.08249
SHH	2743_5_SHH_Sonic_Hedgehog	LPA Variants	Weighted median	26	-0.000916879	0.000403318	0.0230056	0.08249
CACYBP	12432_23_CACYBP_CYBP	LPA Variants	Weighted median	26	-0.000940654	0.000414144	0.0231276	0.0826163
CKS1B	12530_14_CKS1B_CKS_1	LPA Variants	Weighted median	26	-0.000990598	0.000436199	0.0231485	0.0826355
CCL17	3519_3_CCL17_TARC	LPA Variants	Weighted median	26	-0.000961765	0.000423507	0.0231498	0.0826355
ARL15	18411_83_ARL15_ARL15	LPA Variants	Weighted median	26	-0.000910026	0.000400774	0.0231669	0.0826361
AREG	2970_60_AREG_AREG	LPA Variants	Weighted median	26	-0.000907325	0.000399632	0.0231831	0.0826489
RHOA	9855_10_RHOA_Rho_A	LPA Variants	Weighted median	26	-0.00093905	0.000413617	0.0231873	0.0826489
TSG101	13044_5_TSG101_TS101	LPA Variants	Weighted median	26	-0.000961436	0.000423639	0.0232398	0.0827545
SLC14A1	13430_50_SLC14A1_UT1	LPA Variants	Weighted median	26	-0.000874169	0.000385209	0.0232478	0.0827545
MAGEA3	12576_21_MAGEA3_MAGE_3	LPA Variants	Weighted median	26	-0.000898819	0.000396105	0.0232597	0.0827545
SIGLEC15	10847_1_SIGLEC15_SIG15	LPA Variants	Weighted median	26	-0.000956806	0.000421668	0.0232625	0.0827545
GSN	4775_34_GSN_Gelsolin	LPA Variants	Weighted median	26	-0.00095555	0.000421176	0.0232825	0.0827545
EIF5A2	11355_10_EIF5A2_IF5A2	LPA Variants	Weighted median	26	-0.000864858	0.000381219	0.0232888	0.0827545
PKM2	4240_31_PKM2_M2_PK	LPA Variants	Weighted median	26	-0.00090764	0.00040008	0.02329	0.0827545
PDLIM1	11428_31_PDLIM1_PDLI1	LPA Variants	Weighted median	26	-0.000918289	0.000404913	0.0233373	0.0827692
OXSM	18271_43_OXSM_OXSM	LPA Variants	Weighted median	26	-0.000960453	0.000423536	0.0233476	0.0827692
DNAJB1	3852_19_DNAJB1_HSP_40	LPA Variants	Weighted median	26	-0.000864746	0.000381347	0.0233531	0.0827692
SERPING1	4479_14_SERPING1_C1_Esterase_Inhibitor	LPA Variants	Weighted median	26	-0.000953186	0.000420441	0.0233833	0.0827863
WDR5	17760_128_WDR5_WDR5	LPA Variants	Weighted median	26	-0.000934961	0.000412476	0.0234083	0.0828349
AKR1C1	12618_50_AKR1C1_Aldo_keto_reductase_1C1	LPA Variants	Weighted median	26	-0.000858438	0.00037887	0.0234647	0.0829004
SYK	10722_13_SYK_KSYK	LPA Variants	Weighted median	26	-0.000853253	0.000376586	0.0234662	0.0829004
STMN3	8019_73_STMN3_STMN3	LPA Variants	Weighted median	26	-0.000860034	0.000379624	0.0234826	0.0829385
ISG15	14151_4_ISG15_UCRP	LPA Variants	Weighted median	26	-0.00095062	0.000419795	0.0235441	0.0830481
MGP	6520_87_MGP_MGP	LPA Variants	Weighted median	26	-0.0010077	0.000445032	0.0235531	0.0830481
WRNIP1	12528_40_WRNIP1_WRIP1	LPA Variants	Weighted median	26	-0.000900902	0.000397977	0.0235922	0.0831262
PCDHGC3	7859_21_PCDHGC3_PCDGK	LPA Variants	Weighted median	26	-0.000927579	0.000409822	0.0236127	0.0831554
IL5	11071_1_IL5_IL_5	LPA Variants	Weighted median	26	-0.000867055	0.000383094	0.0236175	0.0831554
RAET1G	18927_14_RAET1G_RET1G	LPA Variants	Weighted median	26	-0.000973713	0.000430344	0.0236579	0.0832697
C17orf89	9030_56_C17orf89_CQ089	LPA Variants	Weighted median	26	-0.000882271	0.000389996	0.0236817	0.083302
ADAMTSL2	6379_62_ADAMTSL2_ATL2	LPA Variants	Weighted median	26	-0.000967673	0.000427774	0.0236903	0.0833048
DLG2	19620_16_DLG2_DLG2	LPA Variants	Weighted median	26	-0.000964154	0.000426239	0.0236972	0.0833048
ZP4	7766_25_ZP4_ZP4	LPA Variants	Weighted median	26	-0.000942422	0.000416653	0.0237043	0.0833048
IMPDH2	5250_53_IMPDH2_IMDH2	LPA Variants	Weighted median	26	-0.000949544	0.000419944	0.0237516	0.0833788
SPN	12873_11_SPN_LEUK	LPA Variants	Weighted median	26	-0.00101511	0.000448996	0.0237684	0.0833788
NAP1L1	13636_20_NAP1L1_NP1L1	LPA Variants	Weighted median	26	-0.000960834	0.000425066	0.0237944	0.0833994
CA5A	8791_151_CA5A_Carbonic_Anhydrase_VA	LPA Variants	Weighted median	26	-0.000927895	0.000410593	0.0238283	0.0834584
TOX3	12717_65_TOX3_TOX3	LPA Variants	Weighted median	26	-0.00086373	0.000382396	0.0238999	0.0835705
COL6A3	10511_10_COL6A3_Collagen_alpha_3_VI_	LPA Variants	Weighted median	26	-0.000910156	0.000402966	0.0239057	0.0835705
DCTN2	5879_51_DCTN2_Dynactin_subunit_2	LPA Variants	Weighted median	26	-0.00093856	0.000415779	0.0239862	0.0836987
POFUT1	5634_39_POFUT1_OFUT1	LPA Variants	Weighted median	26	-0.000890923	0.000394712	0.0239989	0.0837175
ECH1	12662_82_ECH1_ECH1	LPA Variants	Weighted median	26	-0.000944993	0.000418758	0.0240294	0.0837643
ARHGEF10	9061_3_ARHGEF10_ARHGA	LPA Variants	Weighted median	26	-0.000940907	0.000417171	0.0241054	0.0838902
BMP15	11129_66_BMP15_BMP15	LPA Variants	Weighted median	26	-0.000888458	0.000393934	0.0241114	0.0838914
LRRC24	9989_12_LRRC24_LRC24	LPA Variants	Weighted median	26	-0.000873054	0.00038739	0.0242162	0.0840458
CCDC50	12399_194_CCDC50_CCD50	LPA Variants	Weighted median	26	-0.000935516	0.000415146	0.02423	0.0840458
LZIC	19338_3_LZIC_LZIC	LPA Variants	Weighted median	26	-0.0009354	0.000415136	0.0242443	0.0840715
GAS1	5463_22_GAS1_GAS1	LPA Variants	Weighted median	26	-0.000929303	0.000412444	0.0242489	0.0840715
GGPS1	17786_5_GGPS1_GGPPS	LPA Variants	Weighted median	26	-0.000923618	0.000410065	0.0242989	0.0841181
STAT5B	16551_14_STAT5B_STA5B	LPA Variants	Weighted median	26	-0.00095532	0.000424159	0.0243051	0.0841181
ADGRF1	11243_90_ADGRF1_GPR110	LPA Variants	Weighted median	26	-0.00099184	0.000440382	0.024308	0.0841181
TFF2	9191_8_TFF2_Trefoil_factor_2	LPA Variants	Weighted median	26	-0.000872957	0.00038765	0.0243271	0.0841307
RAB1B	19278_19_RAB1B_RAB1B	LPA Variants	Weighted median	26	-0.000942017	0.000418621	0.0244309	0.0843043
IL1RN	5353_89_IL1RN_IL_1Ra	LPA Variants	Weighted median	26	-0.000942022	0.000418715	0.0244621	0.0843043
PGM2	18330_7_PGM2_PGM2	LPA Variants	Weighted median	26	-0.000869591	0.000386563	0.024478	0.0843043
BMP1	3348_49_BMP1_BMP_1	LPA Variants	Weighted median	26	-0.00101021	0.000449102	0.0244868	0.0843043
LMAN1	15688_30_LMAN1_Mannose_binding_lectin	LPA Variants	Weighted median	26	-0.000954408	0.000424323	0.0244968	0.0843043
PLA2G5	2449_1_PLA2G5_GV	LPA Variants	Weighted median	26	-0.000836431	0.000371922	0.0245162	0.0843043
CD300LF	5623_11_CD300LF_CLM1	LPA Variants	Weighted median	26	-0.000870125	0.000386912	0.0245191	0.0843043
MECP2	19108_50_MECP2_MECP2	LPA Variants	Weighted median	26	-0.00089367	0.000397446	0.0245423	0.0843043
ST6GAL1	6035_2_ST6GAL1_SIAT1	LPA Variants	Weighted median	26	-0.000870432	0.000387142	0.0245539	0.0843043
SNN	7762_30_SNN_SNN	LPA Variants	Weighted median	26	-0.000892865	0.000397147	0.0245636	0.0843043
GAL3ST1	8696_15_GAL3ST1_G3ST1	LPA Variants	Weighted median	26	-0.000950952	0.000423015	0.0245742	0.0843043
PDE4A	18918_86_PDE4A_PDE4A	LPA Variants	Weighted median	26	-0.000876435	0.000390138	0.0246735	0.0845212
SH3GLB1	16859_100_SH3GLB1_SHLB1	LPA Variants	Weighted median	26	-0.000858881	0.000382383	0.024696	0.0845465
PAK4	13719_19_PAK4_PAK4	LPA Variants	Weighted median	26	-0.000930588	0.000414363	0.024715	0.084558
AIF1	2849_49_AIF1_AIF1	LPA Variants	Weighted median	26	-0.000937484	0.000417469	0.0247273	0.084558
TREM2	16300_4_TREM2_TREM2	LPA Variants	Weighted median	26	-0.000912377	0.000406296	0.0247298	0.084558
PSG11	7846_44_PSG11_PSG11	LPA Variants	Weighted median	26	-0.000871157	0.0003881	0.0247892	0.0846703
DEFB121	5765_53_DEFB121_DB121	LPA Variants	Weighted median	26	-0.000913126	0.000406985	0.0248557	0.0847206
USP8	13450_49_USP8_UBP8	LPA Variants	Weighted median	26	-0.000948267	0.000422735	0.0248859	0.0848023
TRIM3	12573_80_TRIM3_TRIM3	LPA Variants	Weighted median	26	-0.000881825	0.000393165	0.0249039	0.0848241
RAC1	2870_29_RAC1_RAC1	LPA Variants	Weighted median	26	-0.000898165	0.000400467	0.0249102	0.084826
OSMR	10892_8_OSMR_OSMR	LPA Variants	Weighted median	26	-0.000918852	0.000409774	0.0249393	0.0848663
AKT1	15627_83_AKT1_PKB	LPA Variants	Weighted median	26	-0.000942553	0.000420397	0.0249579	0.0848686
AIP	3839_60_AIP_AIP	LPA Variants	Weighted median	26	-0.000876635	0.000391069	0.0249849	0.0848686
CLCA2	8950_4_CLCA2_CLCA2	LPA Variants	Weighted median	26	-0.000955369	0.000426228	0.0249971	0.0848686
STK24	12617_2_STK24_STK24	LPA Variants	Weighted median	26	-0.000932504	0.00041603	0.024998	0.0848686
ECEL1	7076_17_ECEL1_ECEL1	LPA Variants	Weighted median	26	-0.000860968	0.000384124	0.0250013	0.0848686
ARHGDIA	6454_38_ARHGDIA_Rho_GDIa	LPA Variants	Weighted median	26	-0.000880566	0.000392907	0.0250161	0.0848686
TSSC4	18181_2_TSSC4_TSSC4	LPA Variants	Weighted median	26	-0.000901628	0.000402335	0.0250267	0.0848686
LAT2	5613_75_LAT2_NTAL	LPA Variants	Weighted median	26	-0.000831916	0.000371241	0.0250322	0.0848686
TENM2	11164_7_TENM2_TEN2	LPA Variants	Weighted median	26	-0.000881534	0.000393587	0.0251075	0.0850248
ABL2	5261_13_ABL2_ABL2	LPA Variants	Weighted median	26	-0.000908058	0.000405489	0.0251291	0.0850359
TMEM87B	13485_20_TMEM87B_TM87B	LPA Variants	Weighted median	26	-0.00097567	0.000435751	0.0251525	0.0850359
DEFA1	19579_5_DEFA1_HNP_1	LPA Variants	Weighted median	26	-0.000876972	0.000391692	0.0251601	0.0850359
SNUPN	17765_3_SNUPN_SPN1	LPA Variants	Weighted median	26	-0.000846847	0.000378259	0.0251688	0.0850359
CHFR	11320_29_CHFR_CHFR	LPA Variants	Weighted median	26	-0.000874235	0.000390537	0.0251855	0.0850359
LRP12	15506_34_LRP12_LRP12	LPA Variants	Weighted median	26	-0.000868533	0.000388102	0.0252277	0.0851258
NCR3LG1	7854_38_NCR3LG1_NR3L1	LPA Variants	Weighted median	26	-0.000880547	0.000393476	0.0252295	0.0851258
LRRC52	10785_8_LRRC52_LRC52	LPA Variants	Weighted median	26	-0.000893533	0.000399289	0.0252335	0.0851258
METTL1	12514_16_METTL1_METTL1	LPA Variants	Weighted median	26	-0.000904717	0.000404292	0.0252353	0.0851258
AARS	12340_17_AARS_SYAC	LPA Variants	Weighted median	26	-0.000922053	0.000412078	0.0252491	0.085141
GRB14	13628_58_GRB14_GRB14	LPA Variants	Weighted median	26	-0.000946139	0.000422869	0.0252583	0.0851447
POLE3	19170_25_POLE3_DPOE3	LPA Variants	Weighted median	26	-0.000871882	0.000389739	0.0252804	0.0851972
AP1S2	18405_117_AP1S2_AP1S2	LPA Variants	Weighted median	26	-0.000833966	0.000372803	0.0252854	0.0851972
CISD2	8094_20_CISD2_CISD2	LPA Variants	Weighted median	26	-0.000844037	0.00037744	0.0253375	0.0852812
DLX3	11422_2_DLX3_DLX3	LPA Variants	Weighted median	26	-0.000952968	0.00042616	0.0253402	0.0852812
CRYBB1	17751_68_CRYBB1_CRBB1	LPA Variants	Weighted median	26	-0.000894707	0.000400171	0.0253641	0.0853062
GZMH	3373_5_GZMH_Granzyme_H	LPA Variants	Weighted median	26	-0.000904809	0.000404765	0.0253916	0.0853637
MAP1LC3B	11608_5_MAP1LC3B_MLP3B	LPA Variants	Weighted median	26	-0.000954442	0.000427008	0.0254052	0.0853829
EIF1B	12701_1_EIF1B_EIF1B	LPA Variants	Weighted median	26	-0.000860504	0.00038504	0.0254275	0.0853829
ANXA13	17835_28_ANXA13_ANX13	LPA Variants	Weighted median	26	-0.000903554	0.000404332	0.0254383	0.0853996
KIRREL3	4557_61_KIRREL3_KIRR3	LPA Variants	Weighted median	26	-0.000857002	0.000383539	0.025453	0.08542
CCL13	4144_13_CCL13_MCP_4	LPA Variants	Weighted median	26	-0.000913179	0.000408772	0.0254861	0.0854497
TPP1	17691_1_TPP1_TPP1	LPA Variants	Weighted median	26	-0.00087923	0.000393679	0.0255247	0.085473
HINT1	5900_11_HINT1_HINT1	LPA Variants	Weighted median	26	-0.000900388	0.000403183	0.0255356	0.085473
PTCHD3	13517_3_PTCHD3_PTHD3	LPA Variants	Weighted median	26	-0.000917289	0.000410822	0.0255613	0.0855005
CILP	5717_2_CILP_CILP	LPA Variants	Weighted median	26	-0.000896921	0.000401731	0.0255725	0.0855017
PIP4K2A	12697_30_PIP4K2A_PI42A	LPA Variants	Weighted median	26	-0.000887206	0.00039747	0.0256063	0.0855531
ANGPTL1	9092_33_ANGPTL1_ANGL1	LPA Variants	Weighted median	26	-0.000902352	0.000404309	0.0256255	0.0855639
FCAR	4987_17_FCAR_FCAR	LPA Variants	Weighted median	26	-0.000856535	0.000384	0.0257104	0.0857072
FAM19A4	6511_17_FAM19A4_F19A4	LPA Variants	Weighted median	26	-0.000893673	0.000400779	0.0257581	0.0858216
IL31RA	8273_84_IL31RA_IL31R	LPA Variants	Weighted median	26	-0.000855078	0.000383539	0.0257843	0.0858216
DPY30	13943_38_DPY30_DPY30	LPA Variants	Weighted median	26	-0.000854432	0.00038328	0.0257964	0.0858216
FUT5	4549_78_FUT5_FUT5	LPA Variants	Weighted median	26	-0.000965442	0.000433079	0.0257972	0.0858216
IL36B	14149_9_IL36B_IL_1F8	LPA Variants	Weighted median	26	-0.000877201	0.000393662	0.0258596	0.0859271
FBXL4	9951_36_FBXL4_FBXL4	LPA Variants	Weighted median	26	-0.00079954	0.00035883	0.025868	0.0859271
AMY2A	18917_53_AMY2A_Pancreatic_alpha_amylase	LPA Variants	Weighted median	26	0.000973125	0.000436763	0.0258778	0.0859271
HTATIP2	7753_21_HTATIP2_HTAI2	LPA Variants	Weighted median	26	-0.000937892	0.000420971	0.0258854	0.0859271
GAPDH	3848_14_GAPDH_GAPDH__liver	LPA Variants	Weighted median	26	-0.000876919	0.000393891	0.025994	0.0861067
OLFM1	5703_26_OLFM1_NOE1	LPA Variants	Weighted median	26	-0.000873725	0.000392503	0.0260121	0.0861277
PLA2G10	2949_6_PLA2G10_GX	LPA Variants	Weighted median	26	-0.000878827	0.00039493	0.0260629	0.0862321
FUT9	6991_24_FUT9_FUT9	LPA Variants	Weighted median	26	-0.000899459	0.000404367	0.0261241	0.0863105
IRAK4	18162_167_IRAK4_IRAK4	LPA Variants	Weighted median	26	-0.000874337	0.000393098	0.0261334	0.0863105
FCN3	5462_62_FCN3_Ficolin_3	LPA Variants	Weighted median	26	-0.0009716	0.000436839	0.0261376	0.0863105
DHFR	9823_2_DHFR_DYR	LPA Variants	Weighted median	26	-0.000989871	0.000445054	0.0261376	0.0863105
SST	5957_30_SST_Somatostatin_28	LPA Variants	Weighted median	26	-0.000860263	0.000386896	0.0261824	0.0863807
NMES1	6406_3_NMES1_NMES1	LPA Variants	Weighted median	26	-0.000921877	0.000414737	0.0262294	0.0864391
PPA2	18307_71_PPA2_PPase_2	LPA Variants	Weighted median	26	-0.000849139	0.000382031	0.0262362	0.0864419
CD96	9735_44_CD96_TACT	LPA Variants	Weighted median	26	-0.000875046	0.000393806	0.0262818	0.0864642
PI15	5745_64_PI15_PI15	LPA Variants	Weighted median	26	-0.000891921	0.000401405	0.0262833	0.0864642
HGS	13644_30_HGS_HGS	LPA Variants	Weighted median	26	-0.000877409	0.000394942	0.0263093	0.0865086
PDILT	7092_7_PDILT_PDILT	LPA Variants	Weighted median	26	-0.000897821	0.00040418	0.0263278	0.08655
COMMD9	17683_2_COMMD9_COMD9	LPA Variants	Weighted median	26	-0.000895628	0.000403234	0.0263433	0.0865546
TOM1L2	19356_20_TOM1L2_TM1L2	LPA Variants	Weighted median	26	-0.000981929	0.000442123	0.026355	0.0865623
IRF1	17462_19_IRF1_IRF1	LPA Variants	Weighted median	26	-0.000815762	0.000367349	0.0263731	0.0865831
BTN3A1	7081_2_BTN3A1_BT3A1	LPA Variants	Weighted median	26	-0.000909267	0.000409711	0.0264671	0.0867949
CDKN2D	12376_85_CDKN2D_p19_INK4d	LPA Variants	Weighted median	26	-0.000904284	0.000407489	0.0264758	0.0868012
LGI3	8003_57_LGI3_LGI3	LPA Variants	Weighted median	26	-0.000823909	0.000371435	0.0265429	0.0868457
CRADD	15322_35_CRADD_CRADD	LPA Variants	Weighted median	26	-0.000887931	0.000400303	0.0265447	0.0868457
FMR1	7713_102_FMR1_FMR1	LPA Variants	Weighted median	26	-0.000920882	0.000415453	0.0266523	0.0870337
CRK	4976_57_CRK_CRK	LPA Variants	Weighted median	26	-0.000886421	0.000399984	0.026682	0.0870696
UBE2V2	18165_181_UBE2V2_UB2V2	LPA Variants	Weighted median	26	-0.000895844	0.000404283	0.0266996	0.0870917
DNAJA2	11582_63_DNAJA2_DNJA2	LPA Variants	Weighted median	26	-0.000831437	0.000375252	0.0267136	0.0871012
HPCAL1	17791_25_HPCAL1_HPCL1	LPA Variants	Weighted median	26	-0.00103517	0.000467368	0.0267674	0.0872164
JPH4	9111_40_JPH4_JPH4	LPA Variants	Weighted median	26	-0.000881391	0.000397985	0.0267853	0.0872554
ERN1	11229_16_ERN1_ERN1	LPA Variants	Weighted median	26	-0.000858556	0.00038777	0.0268229	0.0873198
C19orf80	7183_102_C19orf80_TD26	LPA Variants	Weighted median	26	-0.000848837	0.000383411	0.0268351	0.0873309
P4HA2	11348_132_P4HA2_P4HA2	LPA Variants	Weighted median	26	-0.000896052	0.000404793	0.026856	0.0873309
XG	8044_90_XG_XG	LPA Variants	Weighted median	26	-0.000832822	0.00037628	0.0268769	0.0873797
MAX	12411_60_MAX_MAX	LPA Variants	Weighted median	26	-0.000876891	0.0003964	0.0269573	0.0875249
MYDGF	9248_36_MYDGF_CS010	LPA Variants	Weighted median	26	-0.000875466	0.000395784	0.0269681	0.0875409
RFXAP	12726_3_RFXAP_RFXAP	LPA Variants	Weighted median	26	-0.00090446	0.000408968	0.0269968	0.0875608
PSMD4	13568_30_PSMD4_PSMD4	LPA Variants	Weighted median	26	-0.000854798	0.000386516	0.0269981	0.0875608
LCN10	13007_66_LCN10_LCN10	LPA Variants	Weighted median	26	-0.000980895	0.000443744	0.0270706	0.0877167
PPCS	17843_30_PPCS_PPCS	LPA Variants	Weighted median	26	-0.000879883	0.000398169	0.0271173	0.0877505
CFL1	4203_50_CFL1_Cofilin_1	LPA Variants	Weighted median	26	-0.000926575	0.000419464	0.0271782	0.0878451
EBAG9	19323_1_EBAG9_RCAS1	LPA Variants	Weighted median	26	-0.000835787	0.000378395	0.0271907	0.0878451
NDRG4	7934_11_NDRG4_NDRG4	LPA Variants	Weighted median	26	-0.000909681	0.000411991	0.0272433	0.0879493
HGF	2681_23_HGF_HGF	LPA Variants	Weighted median	26	-0.000923837	0.000418517	0.0272855	0.0879698
VNN2	15480_2_VNN2_VNN2	LPA Variants	Weighted median	26	-0.000967275	0.000438366	0.0273457	0.0880674
STIM1	8916_32_STIM1_STIM1	LPA Variants	Weighted median	26	-0.000890353	0.000403525	0.0273533	0.0880724
RAG1	11311_79_RAG1_RAG_1	LPA Variants	Weighted median	26	-0.000877924	0.00039804	0.0274108	0.0882196
KIF23	5228_25_KIF23_KIF23	LPA Variants	Weighted median	26	-0.000924698	0.000419349	0.0274483	0.0883013
NUDT9	9482_110_NUDT9_NUDT9	LPA Variants	Weighted median	26	-0.000898949	0.000407689	0.0274549	0.0883032
DTYMK	19504_22_DTYMK_KTHY	LPA Variants	Weighted median	26	-0.000880179	0.000399385	0.027536	0.0885445
NEK7	12703_6_NEK7_NEK7	LPA Variants	Weighted median	26	-0.000877081	0.000398024	0.0275533	0.0885615
NPPB	3723_1_NPPB_BNP_32	LPA Variants	Weighted median	26	-0.000873504	0.000396783	0.0277032	0.0888447
CYTH4	12746_4_CYTH4_CYH4	LPA Variants	Weighted median	26	-0.000901262	0.000409416	0.0277122	0.0888447
CAB39	17757_86_CAB39_CAB39	LPA Variants	Weighted median	26	-0.000874106	0.000397084	0.0277138	0.0888447
SUSD1	9582_93_SUSD1_SUSD1	LPA Variants	Weighted median	26	-0.000829802	0.000377316	0.027862	0.0891357
ISL1	11549_6_ISL1_ISL1	LPA Variants	Weighted median	26	-0.000885751	0.000402764	0.0278651	0.0891357
LANCL1	13986_6_LANCL1_LANC1	LPA Variants	Weighted median	26	-0.00085929	0.000390793	0.0278895	0.0891748
FREM2	7246_4_FREM2_FREM2	LPA Variants	Weighted median	26	-0.000918995	0.000418022	0.0279181	0.0892025
AZGP1	9312_8_AZGP1_AZGP1	LPA Variants	Weighted median	26	-0.000903856	0.000411225	0.0279519	0.0892025
OPHN1	12591_27_OPHN1_Oligophrenin_1	LPA Variants	Weighted median	26	-0.000975612	0.000443999	0.0279969	0.0892151
RRM2	17750_8_RRM2_RIR2	LPA Variants	Weighted median	26	-0.000986199	0.00044893	0.0280363	0.0893018
DOK2	14246_50_DOK2_DOK2	LPA Variants	Weighted median	26	-0.000931018	0.000424101	0.0281438	0.0893861
TRABD	11262_39_TRABD_TRABD	LPA Variants	Weighted median	26	-0.00087597	0.000399156	0.0281957	0.0895124
DYNLT1	14331_262_DYNLT1_DYLT1	LPA Variants	Weighted median	26	-0.000896828	0.000408736	0.0282244	0.0895396
ANXA7	14203_3_ANXA7_ANXA7	LPA Variants	Weighted median	26	-0.000846359	0.000385734	0.0282245	0.0895396
SPINT2	2843_13_SPINT2_SPINT2	LPA Variants	Weighted median	26	-0.000897361	0.000409019	0.0282401	0.0895568
TENM4	11365_17_TENM4_TEN4	LPA Variants	Weighted median	26	-0.000856687	0.000390549	0.0282681	0.0895743
NAAA	3173_49_NAAA_ASAHL	LPA Variants	Weighted median	26	-0.000816745	0.000372372	0.0282818	0.0895924
TIMM50	7743_5_TIMM50_TIM50	LPA Variants	Weighted median	26	-0.000933542	0.000425656	0.028294	0.089612
ACHE	15553_22_ACHE_ACES	LPA Variants	Weighted median	26	-0.000826605	0.000377054	0.0283601	0.0897642
CYB5R1	18255_6_CYB5R1_NB5R1	LPA Variants	Weighted median	26	-0.00086721	0.000395609	0.0283731	0.0897658
PFKM	17384_110_PFKM_K6PF	LPA Variants	Weighted median	26	-0.000878456	0.000400799	0.0283965	0.0897664
NAT14	11120_49_NAT14_NAT14	LPA Variants	Weighted median	26	-0.000882408	0.000402655	0.0284173	0.0897664
GPI	4272_46_GPI_PHI	LPA Variants	Weighted median	26	-0.000897613	0.0004096	0.0284202	0.0897664
UFD1L	17411_55_UFD1L_UFD1	LPA Variants	Weighted median	26	-0.00090782	0.000414335	0.0284498	0.0897664
SLC41A2	12511_83_SLC41A2_S41A2	LPA Variants	Weighted median	26	-0.000929327	0.000424206	0.0284702	0.0897664
ITIH5	8233_2_ITIH5_ITIH5	LPA Variants	Weighted median	26	-0.000919966	0.000419967	0.0284831	0.0897664
KPNB1	3887_90_KPNB1_IMB1	LPA Variants	Weighted median	26	-0.000867328	0.000395975	0.0284981	0.0897902
BTLA	16308_14_BTLA_BTLA	LPA Variants	Weighted median	26	-0.000920408	0.000420238	0.0285092	0.0897902
CSMD1	9598_23_CSMD1_CSMD1	LPA Variants	Weighted median	26	-0.000902173	0.000412014	0.0285485	0.0898093
FAM3B	5618_50_FAM3B_FAM3B	LPA Variants	Weighted median	26	-0.000905796	0.000413693	0.0285579	0.0898093
LY86	3623_84_LY86_LY86	LPA Variants	Weighted median	26	-0.000872554	0.000398587	0.0285882	0.0898093
KARS	19249_18_KARS_SYK	LPA Variants	Weighted median	26	-0.000907185	0.000414443	0.0286022	0.0898341
KLRB1	10809_14_KLRB1_KLRB1	LPA Variants	Weighted median	26	-0.000864338	0.000395142	0.0287124	0.0900564
UNC13A	14052_26_UNC13A_UN13A	LPA Variants	Weighted median	26	-0.000867865	0.000396756	0.0287132	0.0900564
LRFN5	6587_6_LRFN5_LRFN5	LPA Variants	Weighted median	26	-0.00093144	0.000426019	0.0287877	0.0901667
RGS4	17855_28_RGS4_RGS4	LPA Variants	Weighted median	26	-0.00085815	0.00039254	0.0288049	0.0901821
DEPP	7178_59_DEPP_DEPP	LPA Variants	Weighted median	26	-0.000830315	0.00038009	0.0289237	0.0904003
TBCB	17686_27_TBCB_TBCB	LPA Variants	Weighted median	26	-0.000903526	0.000413866	0.0290256	0.09058
GRB10	11358_15_GRB10_GRB10	LPA Variants	Weighted median	26	-0.000902671	0.000413531	0.0290479	0.09058
MYZAP	9055_81_MYZAP_MYZAP	LPA Variants	Weighted median	26	-0.000922723	0.000422831	0.0290912	0.09058
EXOSC8	18909_11_EXOSC8_EXOS8	LPA Variants	Weighted median	26	-0.000895576	0.000410419	0.029102	0.09058
ANXA4	17164_15_ANXA4_annexin_IV	LPA Variants	Weighted median	26	-0.000840484	0.00038524	0.0291308	0.09058
SNRPG	19276_124_SNRPG_RUXG	LPA Variants	Weighted median	26	-0.000885406	0.00040584	0.0291344	0.09058
RPS3A	5484_63_RPS3A_RS3A	LPA Variants	Weighted median	26	-0.000847132	0.000388341	0.0291531	0.09058
SIRPA	5430_66_SIRPA_SHPS1	LPA Variants	Weighted median	26	-0.000800911	0.000367377	0.0292517	0.0906937
DMKN	5963_9_DMKN_Dermokine	LPA Variants	Weighted median	26	-0.00095261	0.000437058	0.0292872	0.0907526
PURA	12537_88_PURA_PURA	LPA Variants	Weighted median	26	-0.000875314	0.000401678	0.029321	0.0907892
NEGR1	7050_5_NEGR1_NEGR1	LPA Variants	Weighted median	26	-0.000868903	0.000398739	0.0293222	0.0907892
APLP2	10627_87_APLP2_APLP2	LPA Variants	Weighted median	26	-0.000937387	0.00043027	0.0293612	0.0907892
ULBP2	3082_9_ULBP2_ULBP_2	LPA Variants	Weighted median	26	-0.000827647	0.000379988	0.0293996	0.0908654
TCP1	19265_9_TCP1_TCPA	LPA Variants	Weighted median	26	-0.000879985	0.000404208	0.029476	0.0909402
NME1	5909_51_NME1_Nucleoside_diphosphate_kinase_A	LPA Variants	Weighted median	26	-0.000965792	0.000444064	0.0296381	0.0912379
ENTPD3	4436_1_ENTPD3_ENTP3	LPA Variants	Weighted median	26	-0.000956372	0.000439813	0.0296679	0.0912379
SYK	11378_37_SYK_KSYK	LPA Variants	Weighted median	26	-0.000857798	0.000394516	0.0296824	0.0912379
FYN	3813_3_FYN_FYN	LPA Variants	Weighted median	26	-0.000870341	0.000400461	0.0297542	0.0913263
CINP	19383_131_CINP_CINP	LPA Variants	Weighted median	26	-0.000838554	0.000385941	0.0297991	0.091358
GPR135	11465_4_GPR135_GP135	LPA Variants	Weighted median	26	-0.000866788	0.000399025	0.0298356	0.091358
C2orf66	5677_15_C2orf66_CB066	LPA Variants	Weighted median	26	-0.000812212	0.000373921	0.0298444	0.091358
RNF128	6510_56_RNF128_RN128	LPA Variants	Weighted median	26	-0.00085512	0.000393762	0.0298809	0.0914197
LEMD1	8040_9_LEMD1_LEMD1	LPA Variants	Weighted median	26	-0.000901742	0.000415237	0.0298833	0.0914197
ANP32B	4194_26_ANP32B_AN32B	LPA Variants	Weighted median	26	-0.000846453	0.000389809	0.0298967	0.0914417
TNFRSF10D	14121_24_TNFRSF10D_TRAIL_R4	LPA Variants	Weighted median	26	-0.000897997	0.00041358	0.0299103	0.0914643
TCEA2	13481_24_TCEA2_TCEA2	LPA Variants	Weighted median	26	-0.000874233	0.000402671	0.0299249	0.0914885
TACSTD2	14034_22_TACSTD2_GA733_1_protein	LPA Variants	Weighted median	26	-0.000855973	0.000394275	0.0299306	0.0914885
C2orf40	6362_6_C2orf40_AUGN	LPA Variants	Weighted median	26	-0.000914187	0.000421141	0.0299511	0.091532
DEFB135	6411_58_DEFB135_DB135	LPA Variants	Weighted median	26	-0.000896613	0.000413125	0.0299828	0.0915887
EFS	12572_236_EFS_EFS	LPA Variants	Weighted median	26	-0.00086509	0.000398614	0.0299884	0.0915887
NMRAL1	13988_67_NMRAL1_NMRL1	LPA Variants	Weighted median	26	-0.000819853	0.000377924	0.0300555	0.0916417
FAM134B	8556_5_FAM134B_F134B	LPA Variants	Weighted median	26	-0.000872044	0.000402248	0.0301644	0.0918408
VSTM2L	6549_60_VSTM2L_VTM2L	LPA Variants	Weighted median	26	-0.000798932	0.000368565	0.030183	0.0918593
ITM2C	9523_34_ITM2C_ITM2C	LPA Variants	Weighted median	26	-0.000803725	0.000370824	0.0302042	0.0918858
TMEM38B	9509_4_TMEM38B_TM38B	LPA Variants	Weighted median	26	-0.000800665	0.000369468	0.0302291	0.0918859
NAP1L2	13529_39_NAP1L2_NP1L2	LPA Variants	Weighted median	26	-0.000871033	0.00040198	0.0302459	0.0918888
VPS26A	19293_6_VPS26A_VP26A	LPA Variants	Weighted median	26	-0.000862912	0.00039832	0.0302825	0.0919303
CEACAM19	7048_4_CEACAM19_CEA19	LPA Variants	Weighted median	26	-0.000873004	0.000403006	0.0302937	0.0919303
ALDH6A1	19136_22_ALDH6A1_MMSA	LPA Variants	Weighted median	26	-0.000966222	0.00044612	0.0303239	0.0919802
TREM1	9266_1_TREM1_sTREM_1	LPA Variants	Weighted median	26	-0.00092545	0.000427363	0.0303501	0.0919802
CHKB	7761_125_CHKB_CHKB	LPA Variants	Weighted median	26	-0.000896633	0.000414057	0.030351	0.0919802
ANK2	7624_19_ANK2_ANK2	LPA Variants	Weighted median	26	-0.000875552	0.000404346	0.0303605	0.0919802
PLA2G16	7865_126_PLA2G16_HRSL3	LPA Variants	Weighted median	26	-0.000805235	0.000371931	0.0303868	0.0919802
HAVCR2	11481_25_HAVCR2_TIMD3	LPA Variants	Weighted median	26	-0.000897279	0.00041448	0.0304008	0.0919802
PTPN7	14688_6_PTPN7_PTN7	LPA Variants	Weighted median	26	-0.000831624	0.000384187	0.0304157	0.0919802
SLC30A5	9594_30_SLC30A5_ZNT5	LPA Variants	Weighted median	26	-0.000851219	0.00039326	0.0304243	0.0919802
BCAR3	5262_57_BCAR3_BCAR3	LPA Variants	Weighted median	26	-0.000889363	0.00041089	0.0304277	0.0919802
AK2	11368_32_AK2_KAD2	LPA Variants	Weighted median	26	-0.000876385	0.000404909	0.0304337	0.0919802
TAF15	16865_62_TAF15_RBP56	LPA Variants	Weighted median	26	-0.000854026	0.00039463	0.0304554	0.0919802
DOC2B	7997_118_DOC2B_DOC2B	LPA Variants	Weighted median	26	-0.000834798	0.000385792	0.0304753	0.0919844
ACVR1B	2806_49_ACVR1B_Activin_RIB	LPA Variants	Weighted median	26	-0.000832201	0.000384603	0.0304803	0.0919844
NUDT3	12796_44_NUDT3_NUDT3	LPA Variants	Weighted median	26	-0.000853911	0.000394737	0.0305227	0.092037
ARL3	12571_14_ARL3_ARL3	LPA Variants	Weighted median	26	-0.000864395	0.000399626	0.0305406	0.0920435
C7	2888_49_C7_C7	LPA Variants	Weighted median	26	-0.00100024	0.000462473	0.0305556	0.0920608
DTX3L	11643_73_DTX3L_DTX3L	LPA Variants	Weighted median	26	-0.000840931	0.000388945	0.0306117	0.0921733
TARBP2	12781_2_TARBP2_TRBP2	LPA Variants	Weighted median	26	-0.000906403	0.000419323	0.0306503	0.0922051
JAM2	2997_8_JAM2_JAM_B	LPA Variants	Weighted median	26	-0.000921605	0.000426542	0.0307227	0.092394
STXBP6	18308_30_STXBP6_STXB6	LPA Variants	Weighted median	26	-0.000847418	0.000392333	0.0307769	0.0924138
STUB1	10336_3_STUB1_CHIP	LPA Variants	Weighted median	26	-0.000880628	0.000407763	0.0307992	0.0924138
HRG	4996_66_HRG_HRG	LPA Variants	Weighted median	26	-0.000949995	0.00043997	0.0308325	0.0924598
SFRP2	7751_121_SFRP2_SARP_1	LPA Variants	Weighted median	26	-0.000917579	0.000425151	0.030909	0.0926236
KRT18	5354_11_KRT18_Keratin_18	LPA Variants	Weighted median	26	-0.000807668	0.000374281	0.0309343	0.0926707
REPIN1	13554_78_REPIN1_REPI1	LPA Variants	Weighted median	26	-0.000891791	0.000413411	0.0309937	0.0927674
ABHD10	17370_186_ABHD10_ABHDA	LPA Variants	Weighted median	26	-0.000947494	0.000439356	0.0310406	0.092857
COL4A3BP	13950_9_COL4A3BP_C43BP	LPA Variants	Weighted median	26	-0.000884336	0.000410126	0.0310638	0.0928697
SPSB1	13942_140_SPSB1_SPSB1	LPA Variants	Weighted median	26	-0.000903466	0.000419258	0.0311683	0.0930497
IL23R	5088_175_IL23R_IL_23_R	LPA Variants	Weighted median	26	-0.000849775	0.000394448	0.0312138	0.0931497
ADK	19207_119_ADK_ADK	LPA Variants	Weighted median	26	-0.000833272	0.00038679	0.0312144	0.0931497
SYT4	17355_56_SYT4_SYT4	LPA Variants	Weighted median	26	-0.000933924	0.000433733	0.0313012	0.0933336
BOLA2	8404_102_BOLA2_BolA_like_protein_2	LPA Variants	Weighted median	26	-0.000809161	0.000375839	0.0313227	0.0933783
EHF	13387_55_EHF_EHF	LPA Variants	Weighted median	26	-0.000897097	0.000416742	0.0313469	0.0934107
ATP5B	4965_27_ATP5B_ATP_synthase_beta_chain	LPA Variants	Weighted median	26	-0.000861986	0.000400617	0.0314251	0.0935276
SMAD4	12022_12_SMAD4_SMAD4	LPA Variants	Weighted median	26	-0.000848986	0.000394626	0.031447	0.0935406
STC2	6231_46_STC2_STC2	LPA Variants	Weighted median	26	-0.000789471	0.000367138	0.0315285	0.0936662
SHC1	16043_30_SHC1_SHC1	LPA Variants	Weighted median	26	-0.000932516	0.000433861	0.0316071	0.0938271
MUCL1	10975_59_MUCL1_MUCL1	LPA Variants	Weighted median	26	-0.000832226	0.000387253	0.0316307	0.0938402
IVD	17737_7_IVD_IVD	LPA Variants	Weighted median	26	-0.0010101	0.000470053	0.0316425	0.0938563
DAG1	8369_102_DAG1_DAG1	LPA Variants	Weighted median	26	-0.00083006	0.000386293	0.0316515	0.0938582
RMDN1	7096_30_RMDN1_RMD1	LPA Variants	Weighted median	26	-0.000845417	0.00039345	0.0316559	0.0938582
EIF4H	5885_55_EIF4H_eIF_4H	LPA Variants	Weighted median	26	-0.000871041	0.00040551	0.0317125	0.0939695
ZPLD1	5590_11_ZPLD1_ZPLD1	LPA Variants	Weighted median	26	-0.000825104	0.00038421	0.0317506	0.0940443
TAGLN2	9201_13_TAGLN2_Transgelin_2	LPA Variants	Weighted median	26	-0.000827868	0.000385562	0.0317797	0.0940927
TRAPPC4	7007_24_TRAPPC4_TRAPPC4	LPA Variants	Weighted median	26	-0.000850064	0.000396099	0.0318657	0.0942336
OSCAR	7116_31_OSCAR_OSCAR	LPA Variants	Weighted median	26	-0.000829117	0.000386418	0.0319009	0.0942989
TCP11	8334_65_TCP11_TCP11	LPA Variants	Weighted median	26	-0.000884686	0.000412446	0.0319548	0.0943456
KIAA1467	9981_18_KIAA1467_K1467	LPA Variants	Weighted median	26	-0.000886606	0.000413554	0.0320432	0.0945578
HMG20A	12712_9_HMG20A_HM20A	LPA Variants	Weighted median	26	-0.000817158	0.000381293	0.0321033	0.094669
STX1A	19553_14_STX1A_STX1a	LPA Variants	Weighted median	26	-0.000865825	0.000404099	0.0321449	0.0946789
MAN1A2	9077_10_MAN1A2_MA1A2	LPA Variants	Weighted median	26	-0.000908538	0.000424509	0.032338	0.095116
SMIM13	13452_113_SMIM13_SIM13	LPA Variants	Weighted median	26	-0.000855466	0.000399745	0.0323527	0.095116
ATAD2	13043_157_ATAD2_ATAD2	LPA Variants	Weighted median	26	-0.00089403	0.000417778	0.0323579	0.095116
FGFR3	3809_1_FGFR3_FGFR_3	LPA Variants	Weighted median	26	-0.000820046	0.000383253	0.0323792	0.0951342
DOT1L	12692_56_DOT1L_DOT1L	LPA Variants	Weighted median	26	-0.00086902	0.000406152	0.0323835	0.0951342
PNPO	17804_102_PNPO_PNPO	LPA Variants	Weighted median	26	-0.000821637	0.000384053	0.0324044	0.0951767
LDLRAP1	18183_3_LDLRAP1_ARH	LPA Variants	Weighted median	26	-0.000867436	0.000405693	0.0325039	0.0953137
KIAA1324	10637_50_KIAA1324_K1324	LPA Variants	Weighted median	26	-0.000799286	0.000373832	0.0325093	0.0953137
LCT	9017_58_LCT_LPH	LPA Variants	Weighted median	26	0.000866327	0.000405253	0.0325379	0.0953745
PECR	17776_15_PECR_PECR	LPA Variants	Weighted median	26	-0.000895223	0.000418883	0.0325846	0.0953745
NUTF2	19219_71_NUTF2_NTF_2	LPA Variants	Weighted median	26	-0.000867244	0.000405817	0.0325952	0.0953745
CLC	11094_104_CLC_LPPL	LPA Variants	Weighted median	26	-0.000865512	0.000405084	0.0326284	0.0954022
CFD	2946_52_CFD_Factor_D	LPA Variants	Weighted median	26	-0.000902231	0.000422285	0.032635	0.0954022
HEXIM1	15596_7_HEXIM1_HEXI1	LPA Variants	Weighted median	26	-0.000892291	0.000417843	0.0327229	0.0955036
TIMM8A	19148_58_TIMM8A_TIM8A	LPA Variants	Weighted median	26	-0.000904869	0.00042374	0.0327257	0.0955036
TNFRSF14	5352_11_TNFRSF14_HVEM	LPA Variants	Weighted median	26	-0.000824698	0.000386206	0.0327299	0.0955036
IL10RB	2631_50_IL10RB_IL_10_Rb	LPA Variants	Weighted median	26	-0.000869462	0.000407204	0.0327446	0.0955036
TNMD	6578_29_TNMD_TNMD	LPA Variants	Weighted median	26	-0.000843422	0.000395013	0.0327468	0.0955036
ING1	3888_8_ING1_ING1	LPA Variants	Weighted median	26	-0.000877788	0.000411125	0.0327539	0.0955036
PCYOX1L	5599_88_PCYOX1L_PCYXL	LPA Variants	Weighted median	26	-0.000853917	0.000399974	0.0327666	0.0955164
ADGRG5	4551_72_ADGRG5_GP114	LPA Variants	Weighted median	26	-0.000858428	0.000402125	0.0327832	0.0955267
COL23A1	4543_65_COL23A1_CONA1	LPA Variants	Weighted median	26	-0.000879407	0.000412028	0.0328149	0.0955652
GGT2	6334_9_GGT2_GGT2	LPA Variants	Weighted median	26	-0.000902014	0.000422622	0.0328159	0.0955652
C5orf38	6378_2_C5orf38_CEI	LPA Variants	Weighted median	26	-0.000918794	0.000430528	0.0328338	0.0955986
HMG20B	11551_16_HMG20B_HM20B	LPA Variants	Weighted median	26	-0.000824487	0.000386401	0.0328623	0.095606
HNRNPF	9764_79_HNRNPF_HNRPF	LPA Variants	Weighted median	26	-0.000823144	0.000385821	0.0328848	0.0956525
EDN1	6495_14_EDN1_Endothelin_1	LPA Variants	Weighted median	26	-0.000824817	0.000386645	0.0329027	0.0956669
ADPGK	6221_1_ADPGK_ADPGK	LPA Variants	Weighted median	26	-0.000831447	0.000389807	0.0329271	0.0956713
DTD1	19194_9_DTD1_Histidyl_tRNA_synthetase_related	LPA Variants	Weighted median	26	-0.000816826	0.000382982	0.0329405	0.0956713
CCS	13068_139_CCS_CCS	LPA Variants	Weighted median	26	-0.000944358	0.000442834	0.032963	0.0956713
CASQ1	11263_57_CASQ1_CASQ1	LPA Variants	Weighted median	26	-0.00093893	0.000440303	0.0329688	0.0956713
WFDC3	6384_19_WFDC3_WFDC3	LPA Variants	Weighted median	26	-0.000870873	0.000408395	0.0329719	0.0956713
ANKRD46	7851_30_ANKRD46_ANR46	LPA Variants	Weighted median	26	-0.000820476	0.000384855	0.0330141	0.095707
MEGF10	11168_3_MEGF10_MEG10	LPA Variants	Weighted median	26	-0.000929859	0.000436186	0.0330235	0.0957156
TFIP11	9043_7_TFIP11_TFP11	LPA Variants	Weighted median	26	-0.000921024	0.000432074	0.0330368	0.0957352
ZNF75D	11596_47_ZNF75D_ZN75D	LPA Variants	Weighted median	26	-0.000806089	0.000378233	0.033073	0.0957459
CSDC2	12754_14_CSDC2_CSDC2	LPA Variants	Weighted median	26	-0.000791835	0.000371576	0.0330876	0.0957459
CDC42BPA	12706_2_CDC42BPA_MRCKA	LPA Variants	Weighted median	26	-0.000807028	0.000378706	0.0330879	0.0957459
SEMA4D	5737_61_SEMA4D_SEM4D	LPA Variants	Weighted median	26	-0.000820843	0.000385213	0.0330989	0.0957459
PGLS	17799_9_PGLS_6PGL	LPA Variants	Weighted median	26	-0.000841198	0.000394868	0.0331446	0.0958024
CARD18	18190_15_CARD18_ICBR	LPA Variants	Weighted median	26	-0.000913006	0.000428613	0.03316	0.0958249
EEF1B2	5882_34_EEF1B2_EF_1_beta	LPA Variants	Weighted median	26	-0.000851712	0.000399851	0.0331654	0.0958249
RBP1	19279_42_RBP1_CRBP	LPA Variants	Weighted median	26	-0.000829934	0.000389732	0.0332129	0.0959434
TNF	5936_53_TNF_TNF_a	LPA Variants	Weighted median	26	-0.00084327	0.000396283	0.0333415	0.0961211
RCAN1	13465_5_RCAN1_CCP1	LPA Variants	Weighted median	26	-0.000850858	0.00039986	0.0333463	0.0961211
DNAI1	11396_39_DNAI1_DNAI1	LPA Variants	Weighted median	26	-0.000858188	0.000403336	0.03336	0.0961419
CXCL5	2979_8_CXCL5_ENA_78	LPA Variants	Weighted median	26	-0.000857721	0.000403152	0.0333757	0.096164
PTH1R	13470_43_PTH1R_PTH1R	LPA Variants	Weighted median	26	-0.000886318	0.000416621	0.0333873	0.096164
RRM2B	8925_25_RRM2B_RIR2B	LPA Variants	Weighted median	26	-0.000851255	0.000400155	0.0333939	0.0961643
EIF2AK4	14284_23_EIF2AK4_E2AK4	LPA Variants	Weighted median	26	-0.000875687	0.000411695	0.0334176	0.0962136
PAPOLG	8343_224_PAPOLG_PAPOG	LPA Variants	Weighted median	26	-0.000776598	0.000365146	0.0334355	0.0962464
KCNE5	8908_14_KCNE5_KCE1L	LPA Variants	Weighted median	26	-0.000982767	0.000462152	0.0334615	0.0962591
DGKB	12895_28_DGKB_DGKB	LPA Variants	Weighted median	26	-0.000886922	0.000417196	0.0335107	0.0963253
ITIH3	7145_1_ITIH3_ITIH3	LPA Variants	Weighted median	26	-0.000828611	0.000389792	0.0335218	0.0963253
HSPC159	18236_3_HSPC159_LEGL	LPA Variants	Weighted median	26	-0.000866362	0.000407676	0.0335762	0.0964059
DNAJB2	11438_6_DNAJB2_DNJB2	LPA Variants	Weighted median	26	-0.000860655	0.000405163	0.033652	0.0965486
TMED4	9319_59_TMED4_TMED4	LPA Variants	Weighted median	26	-0.000860733	0.000405931	0.0339732	0.0972806
HTR6	13561_5_HTR6_5HT6R	LPA Variants	Weighted median	26	-0.00083776	0.000395148	0.0339963	0.0973191
CAMKK1	18860_2_CAMKK1_CaMKK_alpha	LPA Variants	Weighted median	26	-0.000807605	0.000380932	0.0339999	0.0973191
TXNIP	11682_7_TXNIP_TXNIP	LPA Variants	Weighted median	26	-0.000889032	0.000419404	0.0340269	0.0973692
KLK5	14039_33_KLK5_kallikrein_5	LPA Variants	Weighted median	26	-0.00080798	0.000381198	0.0340415	0.0973816
FAM69C	14341_8_FAM69C_FA69C	LPA Variants	Weighted median	26	-0.00086209	0.000406847	0.0340944	0.0974569
CNTF	3489_9_CNTF_CNTF	LPA Variants	Weighted median	26	-0.00083751	0.000395323	0.0341288	0.0975365
MMP17	2838_53_MMP17_MMP_17	LPA Variants	Weighted median	26	-0.000891346	0.000420918	0.034207	0.0976846
PFDN1	19242_21_PFDN1_PFD1	LPA Variants	Weighted median	26	-0.000802518	0.000378985	0.0342134	0.0976846
RAB5B	19222_124_RAB5B_RAB5B	LPA Variants	Weighted median	26	-0.000879519	0.000415379	0.0342271	0.0976846
DYNLT3	12867_40_DYNLT3_DYLT3	LPA Variants	Weighted median	26	-0.000838714	0.000396126	0.0342352	0.0976889
ATP1B1	13392_13_ATP1B1_AT1B1	LPA Variants	Weighted median	26	-0.000919122	0.000434263	0.0343013	0.0978395
OAZ1	9893_27_OAZ1_Ornithine_decarboxylase_antizyme	LPA Variants	Weighted median	26	-0.00084297	0.000398321	0.0343185	0.0978507
ARID3A	3875_62_ARID3A_ARI3A	LPA Variants	Weighted median	26	-0.000814064	0.000384676	0.0343252	0.0978507
FIGF	13098_93_FIGF_VEGF_D	LPA Variants	Weighted median	26	-0.000898992	0.000424855	0.0343451	0.0978696
CCT5	12569_25_CCT5_TCP_1_epsilon	LPA Variants	Weighted median	26	-0.000872838	0.000412809	0.0344822	0.0981273
SARS	18178_13_SARS_SYSC	LPA Variants	Weighted median	26	-0.000835049	0.000394953	0.0344899	0.0981301
MAPRE1	12469_19_MAPRE1_MARE1	LPA Variants	Weighted median	26	-0.000879974	0.000416243	0.034508	0.0981439
NACA	3854_24_NACA_NACA	LPA Variants	Weighted median	26	-0.000814157	0.00038513	0.0345173	0.0981513
SCGB1A1	10569_28_SCGB1A1_Urinary_protein_1	LPA Variants	Weighted median	26	-0.000816704	0.000386442	0.0345672	0.0981879
LAMA4	6577_64_LAMA4_LAMA4	LPA Variants	Weighted median	26	-0.000878888	0.000415866	0.0345674	0.0981879
NCK1	5014_49_NCK1_NCK1	LPA Variants	Weighted median	26	-0.000841524	0.000398241	0.0345918	0.0981879
ANXA11	17513_11_ANXA11_ANX11	LPA Variants	Weighted median	26	-0.000861146	0.000407603	0.0346258	0.0981879
STAT3	10346_5_STAT3_STAT3	LPA Variants	Weighted median	26	-0.000832697	0.00039414	0.034627	0.0981879
PLA2G2C	8850_5_PLA2G2C_PA2GC	LPA Variants	Weighted median	26	-0.000815473	0.00038603	0.034647	0.0982166
JAK2	11816_84_JAK2_JAK2	LPA Variants	Weighted median	26	-0.000913924	0.000432794	0.0347137	0.0982476
F10	4878_3_F10_Coagulation_Factor_X	LPA Variants	Weighted median	26	-0.000907955	0.000430123	0.0347791	0.0983145
AKR7A2	4188_1_AKR7A2_Aflatoxin_B1_aldehyde_reductase	LPA Variants	Weighted median	26	-0.000854116	0.00040464	0.034789	0.0983145
PLEKHA7	12731_12_PLEKHA7_PKHA7	LPA Variants	Weighted median	26	-0.000923483	0.000437564	0.0348145	0.0983145
TGM4	18933_4_TGM4_TGM4	LPA Variants	Weighted median	26	-0.000802194	0.000380143	0.0348373	0.0983582
FIG4	6948_82_FIG4_FIG4	LPA Variants	Weighted median	26	-0.000796678	0.000377546	0.0348457	0.0983632
GLT8D1	8955_60_GLT8D1_GL8D1	LPA Variants	Weighted median	26	-0.000886026	0.000419998	0.0348933	0.0984352
PRNP	6545_58_PRNP_PRIO	LPA Variants	Weighted median	26	-0.000836466	0.000396516	0.034898	0.0984352
VASP	9762_14_VASP_VASP	LPA Variants	Weighted median	26	-0.000929583	0.000440678	0.0349067	0.0984409
CXCL9	9188_119_CXCL9_MIG	LPA Variants	Weighted median	26	-0.000828075	0.00039262	0.0349361	0.0984537
ATG3	18156_7_ATG3_ATG3	LPA Variants	Weighted median	26	-0.000798596	0.000378722	0.0349742	0.098499
CRAT	12637_7_CRAT_CACP	LPA Variants	Weighted median	26	-0.000899947	0.00042683	0.0349924	0.0985233
THSD1	5621_64_THSD1_THSD1	LPA Variants	Weighted median	26	-0.000837878	0.000397421	0.035006	0.0985233
FSTL5	7099_33_FSTL5_FSTL5	LPA Variants	Weighted median	26	-0.000862006	0.000409115	0.0351176	0.0986391
ADAM32	7827_20_ADAM32_ADA32	LPA Variants	Weighted median	26	-0.000815557	0.000387255	0.0352046	0.0987375
TIRAP	9839_148_TIRAP_Tirap	LPA Variants	Weighted median	26	-0.000910674	0.000432463	0.0352232	0.0987659
HK3	19518_12_HK3_HXK3	LPA Variants	Weighted median	26	-0.000869824	0.00041321	0.0352877	0.0988145
LTBR	2636_10_LTBR_Lymphotoxin_b_R	LPA Variants	Weighted median	26	-0.000935546	0.000444434	0.0352888	0.0988145
SYNE2	9789_52_SYNE2_Nesprin_2	LPA Variants	Weighted median	26	-0.000867422	0.000412096	0.0353	0.0988145
NRAC	13464_8_NRAC_NRAC	LPA Variants	Weighted median	26	-0.000820598	0.000389901	0.0353234	0.0988145
CHEK2	19328_51_CHEK2_Chk2	LPA Variants	Weighted median	26	-0.000816985	0.000388195	0.0353284	0.0988145
HMOX2	2622_18_HMOX2_HO_2	LPA Variants	Weighted median	26	-0.00080866	0.000384266	0.0353412	0.0988145
RGS21	19381_7_RGS21_RGS21	LPA Variants	Weighted median	26	-0.000792825	0.000376886	0.0354116	0.098901
GSTT2B	11273_176_GSTT2B_GSTT2	LPA Variants	Weighted median	26	-0.000837068	0.000397943	0.0354235	0.098901
MTHFS	14107_1_MTHFS_MTHFS	LPA Variants	Weighted median	26	-0.000834264	0.000396611	0.0354237	0.098901
PHGDH	15548_35_PHGDH_SERA	LPA Variants	Weighted median	26	-0.00097876	0.000465311	0.0354259	0.098901
RPN1	6458_6_RPN1_RPN1	LPA Variants	Weighted median	26	-0.000886544	0.000421523	0.0354489	0.0989394
SAMHD1	11303_7_SAMHD1_SAMH1	LPA Variants	Weighted median	26	-0.000880597	0.000418772	0.0354825	0.098984
BTC	13088_397_BTC_BTC	LPA Variants	Weighted median	26	-0.000796336	0.000378782	0.0355217	0.099051
IL12RB2	3815_14_IL12RB2_IL_12_RB2	LPA Variants	Weighted median	26	-0.000847462	0.000403189	0.0355623	0.099075
RSPO3	13094_75_RSPO3_RSPO3	LPA Variants	Weighted median	26	-0.000836706	0.000398133	0.0355906	0.0991144
DYNLL2	11493_169_DYNLL2_DYL2	LPA Variants	Weighted median	26	-0.00086263	0.000410485	0.0355979	0.0991144
KLK13	11152_46_KLK13_kallikrein_13	LPA Variants	Weighted median	26	-0.000905755	0.000431142	0.0356561	0.0991991
ANGPTL3	10391_1_ANGPTL3_ANGL3	LPA Variants	Weighted median	26	-0.000849224	0.000404253	0.0356652	0.0991991
UBE2F	18213_30_UBE2F_UBE2F	LPA Variants	Weighted median	26	-0.000833985	0.000397004	0.0356675	0.0991991
PPP2R5A	13622_16_PPP2R5A_2A5A	LPA Variants	Weighted median	26	-0.000885282	0.00042175	0.035811	0.0994061
NRSN1	11654_77_NRSN1_NRSN1	LPA Variants	Weighted median	26	-0.000868333	0.000413682	0.0358136	0.0994061
MUC1	9176_3_MUC1_MUC1	LPA Variants	Weighted median	26	-0.000837692	0.000399199	0.0358668	0.0994903
TPM4	9863_1_TPM4_Tropomyosin_4	LPA Variants	Weighted median	26	-0.000885884	0.000422245	0.0359022	0.099551
KIT	2475_1_KIT_SCF_sR	LPA Variants	Weighted median	26	-0.000925508	0.000441207	0.0359343	0.0995844
MAPK14	5007_1_MAPK14_MAPK14	LPA Variants	Weighted median	26	-0.000856442	0.000408626	0.0360903	0.0997864
LYSMD3	10563_13_LYSMD3_LYSM3	LPA Variants	Weighted median	26	-0.000832959	0.000397566	0.0361578	0.0998935
RAB31	13597_20_RAB31_RAB31	LPA Variants	Weighted median	26	-0.000809145	0.000386207	0.0361614	0.0998935
MMP3	2788_55_MMP3_MMP_3	LPA Variants	Weighted median	26	-0.000848354	0.000404969	0.0361832	0.099916
ACRV1	10507_166_ACRV1_sperm_protein_10	LPA Variants	Weighted median	26	-0.00081474	0.000389059	0.0362484	0.0999815
TCEAL3	19112_2_TCEAL3_TCAL3	LPA Variants	Weighted median	26	-0.00086418	0.000412751	0.0362858	0.100012
XDH	11264_33_XDH_XDH	LPA Variants	Weighted median	26	-0.000797539	0.000380938	0.0362942	0.100016
EIF2S1	19259_176_EIF2S1_IF2A	LPA Variants	Weighted median	26	-0.000832674	0.000397795	0.0363295	0.100076
KIR2DL2	7773_20_KIR2DL2_KI2L2	LPA Variants	Weighted median	26	-0.00081704	0.00039053	0.036427	0.100157
FCER1A	9254_18_FCER1A_FCERA	LPA Variants	Weighted median	26	-0.000930959	0.000445113	0.0364821	0.100243
HSPA13	17515_6_HSPA13_STCH	LPA Variants	Weighted median	26	-0.00085203	0.000407383	0.0364856	0.100243
SEZ6L2	3867_49_SEZ6L2_SE6L2	LPA Variants	Weighted median	26	-0.000843528	0.000403368	0.0365091	0.100252
RRAS2	12361_102_RRAS2_RRAS2	LPA Variants	Weighted median	26	-0.00080378	0.000384423	0.0365392	0.100297
SEPT3	18316_75_SEPT3_SEPT3	LPA Variants	Weighted median	26	-0.000820995	0.000392671	0.0365465	0.100299
MMP16	5268_49_MMP16_MMP_16	LPA Variants	Weighted median	26	-0.00078987	0.000378088	0.0366974	0.100595
TMX3	5654_70_TMX3_TMX3	LPA Variants	Weighted median	26	-0.000855355	0.000409445	0.0367024	0.100595
CD300LB	10713_151_CD300LB_CLM7	LPA Variants	Weighted median	26	-0.00079516	0.000380771	0.036772	0.100727
HMGA1	16536_3_HMGA1_HMGA1	LPA Variants	Weighted median	26	-0.000770588	0.000369026	0.0367826	0.100727
MAPKAPK3	3822_54_MAPKAPK3_MAPKAPK3	LPA Variants	Weighted median	26	-0.00086608	0.000414777	0.0367923	0.100727
CPVL	8891_7_CPVL_CPVL	LPA Variants	Weighted median	26	-0.00083115	0.000398186	0.0368574	0.100727
PIANP	9599_6_PIANP_PIANP	LPA Variants	Weighted median	26	-0.000814423	0.00039022	0.0368805	0.100727
ZYX	13632_10_ZYX_Zyxin	LPA Variants	Weighted median	26	-0.000852233	0.000408578	0.0369922	0.100845
TMEM52B	9778_45_TMEM52B_TM52B	LPA Variants	Weighted median	26	-0.000799642	0.000383397	0.0370078	0.100858
SIRT5	12461_8_SIRT5_SIRT5	LPA Variants	Weighted median	26	-0.000881324	0.000422804	0.0371168	0.101038
TXN	8813_160_TXN_Thioredoxin	LPA Variants	Weighted median	26	-0.000837439	0.000402042	0.0372543	0.101241
VPS29	14318_1_VPS29_VPS29	LPA Variants	Weighted median	26	-0.00101782	0.000488683	0.0372721	0.101241
STAR	10085_25_STAR_STAR	LPA Variants	Weighted median	26	-0.000838383	0.000402605	0.0373061	0.101267
SYT7	7121_2_SYT7_SYT7	LPA Variants	Weighted median	26	-0.000836209	0.000401627	0.0373378	0.101299
ENTPD1	3182_38_ENTPD1_CD39	LPA Variants	Weighted median	26	-0.000897502	0.000431165	0.0373813	0.101328
NPTX1	9256_78_NPTX1_NPTX1	LPA Variants	Weighted median	26	-0.000883732	0.000424553	0.0373829	0.101328
ZNF566	12795_2_ZNF566_ZN566	LPA Variants	Weighted median	26	-0.00079365	0.000381308	0.0373983	0.101351
UFM1	3836_51_UFM1_UFM1	LPA Variants	Weighted median	26	-0.000821718	0.000394939	0.0374688	0.101395
GSTO1	12436_84_GSTO1_GST_omega_1	LPA Variants	Weighted median	26	-0.000752926	0.000361882	0.0374721	0.101395
TNFSF13B	3059_50_TNFSF13B_BAFF	LPA Variants	Weighted median	26	-0.000813251	0.000390906	0.0374866	0.101395
EZR	9753_17_EZR_Ezrin	LPA Variants	Weighted median	26	-0.000800748	0.000384969	0.0375226	0.101395
PDCD6IP	18174_79_PDCD6IP_PDC6I	LPA Variants	Weighted median	26	-0.000842617	0.000405116	0.0375313	0.101395
UBXN4	9970_7_UBXN4_UBXN4	LPA Variants	Weighted median	26	-0.000888439	0.00042722	0.0375638	0.101395
IL17F	14026_24_IL17F_IL_17F	LPA Variants	Weighted median	26	-0.000829024	0.000398671	0.037574	0.101395
MUTED	19116_1_MUTED_MUTED	LPA Variants	Weighted median	26	-0.000783709	0.00037689	0.0375796	0.101395
NPIPB3	9954_2_NPIPB3_NPPL3	LPA Variants	Weighted median	26	-0.000837951	0.000403041	0.0376106	0.101411
MLEC	6285_71_MLEC_K0152	LPA Variants	Weighted median	26	-0.00085141	0.000409595	0.0376485	0.101487
TTL	13973_62_TTL_TTL	LPA Variants	Weighted median	26	-0.000773768	0.000372273	0.0376635	0.101491
EQTN	11162_37_EQTN_EQTN	LPA Variants	Weighted median	26	-0.000823091	0.000396216	0.0377666	0.101676
CD38	11513_92_CD38_CD38	LPA Variants	Weighted median	26	-0.000884835	0.000425983	0.0377869	0.101693
C11orf87	11116_16_C11orf87_CK087	LPA Variants	Weighted median	26	-0.000877706	0.000422611	0.037814	0.101712
GFAP	3034_1_GFAP_GFAP	LPA Variants	Weighted median	26	-0.000888179	0.000427738	0.0378519	0.101769
CCNB1IP1	9728_4_CCNB1IP1_CIP1	LPA Variants	Weighted median	26	-0.000838481	0.000403854	0.0378756	0.101769
CDCP1	8589_13_CDCP1_CDCP1	LPA Variants	Weighted median	26	-0.000859915	0.000414592	0.038068	0.102138
APRT	10088_37_APRT_APT	LPA Variants	Weighted median	26	-0.000841687	0.000405831	0.0380808	0.102148
UBA2	12500_88_UBA2_SAE2	LPA Variants	Weighted median	26	-0.000886047	0.000427378	0.038152	0.102232
TMEM185A	14633_26_TMEM185A_T185A	LPA Variants	Weighted median	26	-0.000864954	0.000417454	0.0382681	0.102463
TNFSF11	14061_48_TNFSF11_sRANKL	LPA Variants	Weighted median	26	-0.000803429	0.000387838	0.0383068	0.102493
NAPB	12655_30_NAPB_SNAB	LPA Variants	Weighted median	26	-0.000842573	0.000406768	0.038323	0.102517
SCUBE3	16773_29_SCUBE3_SCUB3	LPA Variants	Weighted median	26	-0.000820639	0.000396234	0.0383495	0.102551
AMICA1	5094_62_AMICA1_JAML1	LPA Variants	Weighted median	26	-0.000770518	0.000372102	0.0383853	0.102583
ZNF843	8321_27_ZNF843_ZN843	LPA Variants	Weighted median	26	-0.000753364	0.000363826	0.0383893	0.102583
CRIM1	15492_1_CRIM1_CRIM1	LPA Variants	Weighted median	26	-0.000830416	0.00040104	0.0383909	0.102583
SHMT2	12691_44_SHMT2_GLYM	LPA Variants	Weighted median	26	-0.000928487	0.000448415	0.0383962	0.102583
ZNF10	11567_23_ZNF10_ZNF10	LPA Variants	Weighted median	26	-0.000781983	0.00037783	0.0384836	0.102719
NLGN2	9027_10_NLGN2_NLGN2	LPA Variants	Weighted median	26	-0.000797101	0.000385243	0.0385379	0.102763
DNAJC11	9783_75_DNAJC11_DJC11	LPA Variants	Weighted median	26	-0.000855019	0.000413487	0.0386566	0.102886
KCNG4	13525_17_KCNG4_KCNG4	LPA Variants	Weighted median	26	-0.000885961	0.000428606	0.0387271	0.103037
BCL2	3412_7_BCL2_Bcl_2	LPA Variants	Weighted median	26	-0.000769559	0.000372335	0.0387484	0.103044
KYNU	4559_64_KYNU_KYNU	LPA Variants	Weighted median	26	-0.000867067	0.000419638	0.0388069	0.1031
NLGN3	8941_4_NLGN3_NLGN3	LPA Variants	Weighted median	26	-0.000785937	0.000380446	0.0388445	0.10313
SH2D3C	12704_26_SH2D3C_SH2D3	LPA Variants	Weighted median	26	-0.000802003	0.000388227	0.0388465	0.10313
ERLEC1	8957_72_ERLEC1_XTP3B	LPA Variants	Weighted median	26	-0.000806215	0.000390304	0.0388658	0.103161
TPI1	4309_59_TPI1_Triosephosphate_isomerase	LPA Variants	Weighted median	26	-0.000800511	0.000387679	0.0389342	0.103237
ATP1B2	7218_87_ATP1B2_AT1B2	LPA Variants	Weighted median	26	-0.000901418	0.00043659	0.0389532	0.103237
TP53	6123_69_TP53_p53	LPA Variants	Weighted median	26	-0.000835439	0.000404636	0.0389544	0.103237
BATF3	8858_21_BATF3_BATF3	LPA Variants	Weighted median	26	-0.000826942	0.000400525	0.0389567	0.103237
BLK	11338_49_BLK_BLK	LPA Variants	Weighted median	26	-0.000821806	0.000398175	0.0390239	0.103341
TAGLN3	17775_8_TAGLN3_TAGL3	LPA Variants	Weighted median	26	-0.000785076	0.000380459	0.0390652	0.103413
CTGF	2975_19_CTGF_CTGF	LPA Variants	Weighted median	26	-0.000820703	0.000397864	0.0391342	0.103477
EFCAB14	10830_5_EFCAB14_K0494	LPA Variants	Weighted median	26	-0.000812727	0.000394014	0.0391428	0.103477
PDCL2	14192_31_PDCL2_PDCL2	LPA Variants	Weighted median	26	-0.000814368	0.000394816	0.0391458	0.103477
PPID	5202_4_PPID_PPID	LPA Variants	Weighted median	26	-0.000823275	0.000399457	0.0393043	0.103701
EDN3	15383_200_EDN3_Endothelin_3	LPA Variants	Weighted median	26	-0.000794718	0.000385873	0.0394433	0.103912
SKIL	14670_1_SKIL_SKIL	LPA Variants	Weighted median	26	-0.000831287	0.000403672	0.0394645	0.103912
SCGB3A1	6252_62_SCGB3A1_Secretoglobin_family_3A_member_1	LPA Variants	Weighted median	26	-0.000899171	0.00043664	0.0394657	0.103912
DSC3	4981_6_DSC3_DSC3	LPA Variants	Weighted median	26	-0.000755233	0.000366825	0.0395101	0.103974
RFFL	14186_13_RFFL_RFFL	LPA Variants	Weighted median	26	-0.000843957	0.000409943	0.0395214	0.103985
CTCF	14624_51_CTCF_CTCF	LPA Variants	Weighted median	26	-0.000781452	0.00037966	0.0395618	0.104024
ADH6	18206_18_ADH6_ADH6	LPA Variants	Weighted median	26	-0.000820879	0.000398832	0.0395703	0.104024
RPRD1B	19126_4_RPRD1B_C20orf77	LPA Variants	Weighted median	26	-0.000827652	0.000402281	0.0396478	0.10415
EXTL2	6528_95_EXTL2_EXTL2	LPA Variants	Weighted median	26	-0.000792507	0.00038526	0.0396795	0.104172
CRLF2	13694_24_CRLF2_TSLP_R	LPA Variants	Weighted median	26	-0.00077919	0.000378913	0.0397457	0.104314
HSPG2	15626_223_HSPG2_Perlecan	LPA Variants	Weighted median	26	-0.000876326	0.000426258	0.0397961	0.104353
AKT2	14685_17_AKT2_PKB_beta	LPA Variants	Weighted median	26	-0.000840857	0.00040912	0.0398518	0.104423
IL2RG	2634_2_IL2RG_IL_2_sRg	LPA Variants	Weighted median	26	-0.000838254	0.000407862	0.0398559	0.104423
SPOP	13727_44_SPOP_SPOP	LPA Variants	Weighted median	26	-0.000825377	0.0004016	0.0398578	0.104423
FAH	11424_4_FAH_FAAA	LPA Variants	Weighted median	26	-0.000824895	0.000401423	0.0398861	0.104423
UBXN2B	18435_40_UBXN2B_UBX2B	LPA Variants	Weighted median	26	-0.000826327	0.000402151	0.0399016	0.104423
CAPN3	12385_4_CAPN3_CAN3	LPA Variants	Weighted median	26	-0.000840813	0.000409229	0.0399149	0.104423
HERC5	12934_1_HERC5_HERC5	LPA Variants	Weighted median	26	-0.000874374	0.000425593	0.0399288	0.104441
KAAG1	19492_5_KAAG1_KAAG1	LPA Variants	Weighted median	26	-0.000816434	0.000397421	0.0399438	0.104461
GDF10	6517_14_GDF10_BMP_3b	LPA Variants	Weighted median	26	-0.000776246	0.00037801	0.0400234	0.10454
SMOC1	13118_5_SMOC1_SMOC1	LPA Variants	Weighted median	26	-0.00081918	0.000398969	0.0400489	0.104549
CRIM1	8699_43_CRIM1_CRIM1	LPA Variants	Weighted median	26	-0.000799416	0.00038941	0.0400832	0.104584
FGF10	2441_2_FGF10_FGF_10	LPA Variants	Weighted median	26	-0.000811782	0.00039555	0.0401419	0.104682
TMEM167B	13421_17_TMEM167B_KISHB	LPA Variants	Weighted median	26	-0.000815847	0.000397574	0.0401636	0.10472
THOC1	9875_107_THOC1_THOC1	LPA Variants	Weighted median	26	-0.000794767	0.000387335	0.0401807	0.104746
C10orf35	8220_15_C10orf35_CJ035	LPA Variants	Weighted median	26	-0.000833204	0.000406147	0.04022	0.104793
KEAP1	8485_7_KEAP1_KEAP1	LPA Variants	Weighted median	26	-0.000747947	0.00036463	0.0402426	0.104801
IMPA1	17796_15_IMPA1_IMPA1	LPA Variants	Weighted median	26	-0.000763243	0.000372094	0.0402468	0.104801
PCBP1	11458_30_PCBP1_PCBP1	LPA Variants	Weighted median	26	-0.000857636	0.000418214	0.0402952	0.104879
MYL12B	19122_47_MYL12B_ML12B	LPA Variants	Weighted median	26	-0.000822142	0.000401115	0.0403997	0.105019
CERS5	13494_6_CERS5_CERS5	LPA Variants	Weighted median	26	-0.000798809	0.000389782	0.0404257	0.10505
STMN2	10900_272_STMN2_STMN2	LPA Variants	Weighted median	26	-0.000761072	0.000371477	0.0404842	0.105129
AMIGO2	14134_49_AMIGO2_AMGO2	LPA Variants	Weighted median	26	-0.000867663	0.000423505	0.0404848	0.105129
RND1	13574_50_RND1_RND1	LPA Variants	Weighted median	26	-0.00086707	0.000423364	0.0405551	0.105225
ACPL2	6079_59_ACPL2_ACPL2	LPA Variants	Weighted median	26	-0.000869524	0.000424678	0.0406097	0.105249
FKBP4	17722_5_FKBP4_FKBP52_protein	LPA Variants	Weighted median	26	-0.000801986	0.000391732	0.0406303	0.105284
TUFT1	5690_49_TUFT1_TUFT1	LPA Variants	Weighted median	26	-0.000804503	0.000392979	0.0406395	0.105289
IFNA8	6214_84_IFNA8_IFNA8	LPA Variants	Weighted median	26	-0.000806866	0.000394338	0.0407437	0.105446
HMGN1	9187_2_HMGN1_HMGN1	LPA Variants	Weighted median	26	-0.000822195	0.000401842	0.04075	0.105446
CSDE1	12735_39_CSDE1_CSDE1	LPA Variants	Weighted median	26	-0.000774812	0.000378904	0.0408669	0.10556
MOB1A	12426_19_MOB1A_MOL1B	LPA Variants	Weighted median	26	-0.000777019	0.000380004	0.040878	0.10556
APOE	2418_55_APOE_Apo_E	LPA Variants	Weighted median	26	-0.000921417	0.000450739	0.0409302	0.10556
COPS2	14029_42_COPS2_CSN2	LPA Variants	Weighted median	26	-0.000848233	0.000414992	0.040956	0.105587
LRP1	10699_52_LRP1_LRP1	LPA Variants	Weighted median	26	-0.000805148	0.000394244	0.0411259	0.105868
EIF4G2	4230_1_EIF4G2_IF4G2	LPA Variants	Weighted median	26	-0.000835405	0.000409068	0.04113	0.105868
CAND1	13937_75_CAND1_CAND1	LPA Variants	Weighted median	26	-0.000830676	0.000406936	0.0412217	0.105977
AIFM1	9522_3_AIFM1_AIF	LPA Variants	Weighted median	26	-0.000818545	0.00040118	0.0413161	0.106164
CCL24	4128_27_CCL24_Eotaxin_2	LPA Variants	Weighted median	26	-0.000765165	0.000375055	0.0413362	0.10619
TWF1	12871_10_TWF1_TWF1	LPA Variants	Weighted median	26	-0.000852352	0.000417927	0.0414023	0.106293
GNPNAT1	13954_9_GNPNAT1_GNA1	LPA Variants	Weighted median	26	-0.000833559	0.000408926	0.0415087	0.106464
ART3	7970_315_ART3_NAR3	LPA Variants	Weighted median	26	-0.000875401	0.000429514	0.0415381	0.106493
MFRP	3685_53_MFRP_MFRP	LPA Variants	Weighted median	26	-0.000782546	0.000384297	0.0417195	0.106701
CNN1	15566_10_CNN1_Calponin_1	LPA Variants	Weighted median	26	-0.000888928	0.000436542	0.0417206	0.106701
PPIE	5238_26_PPIE_PPIE	LPA Variants	Weighted median	26	-0.000795116	0.000390574	0.0417741	0.106758
SOD1	2794_60_SOD1_SOD	LPA Variants	Weighted median	26	-0.00076813	0.000377327	0.0417791	0.106758
RDX	18373_13_RDX_Radixin	LPA Variants	Weighted median	26	-0.000825231	0.000405538	0.0418604	0.106828
TIMP3	2480_58_TIMP3_TIMP_3	LPA Variants	Weighted median	26	-0.000877037	0.000431005	0.0418646	0.106828
DPP7	8346_9_DPP7_DPP2	LPA Variants	Weighted median	26	-0.000801378	0.000393843	0.0418745	0.106835
STX18	9037_1_STX18_STX18	LPA Variants	Weighted median	26	-0.000776492	0.000381739	0.0419424	0.106879
CCT8	12699_28_CCT8_TCP_1_theta	LPA Variants	Weighted median	26	-0.000833338	0.00040975	0.0419745	0.106914
SERPINB4	15444_45_SERPINB4_SCCA2	LPA Variants	Weighted median	26	-0.000782127	0.000384592	0.0419867	0.106914
LRTM1	9368_64_LRTM1_LRTM1	LPA Variants	Weighted median	26	-0.000816301	0.000401476	0.0420273	0.106957
PSMA6	3860_7_PSMA6_PSA6	LPA Variants	Weighted median	26	-0.000806425	0.000396693	0.042066	0.107026
SYNGR3	13375_48_SYNGR3_SNG3	LPA Variants	Weighted median	26	-0.000813594	0.000400304	0.0421093	0.107099
ALPL	16926_44_ALPL_Alkaline_phosphatase__liver	LPA Variants	Weighted median	26	-0.000769709	0.000378781	0.0421466	0.107127
FN1	4131_72_FN1_Fibronectin	LPA Variants	Weighted median	26	-0.000884294	0.000435186	0.0421544	0.107127
STX4	10668_5_STX4_STX4	LPA Variants	Weighted median	26	-0.000826468	0.00040686	0.0422215	0.107163
SHC4	11692_21_SHC4_SHC4	LPA Variants	Weighted median	26	-0.000791045	0.000389458	0.0422403	0.107184
DIXDC1	13441_30_DIXDC1_DIXC1	LPA Variants	Weighted median	26	-0.00077426	0.000381243	0.0422672	0.107186
DUSP3	3480_7_DUSP3_DUS3	LPA Variants	Weighted median	26	-0.000806231	0.000397052	0.0423017	0.107237
SMAD3	10363_13_SMAD3_SMAD3	LPA Variants	Weighted median	26	-0.000856375	0.000421803	0.0423288	0.107268
MSN	5009_11_MSN_Moesin	LPA Variants	Weighted median	26	-0.0007707	0.000379653	0.0423553	0.107317
TFAM	9952_57_TFAM_TFAM	LPA Variants	Weighted median	26	-0.000848999	0.000418241	0.0423639	0.10732
STX2	7738_299_STX2_STX2	LPA Variants	Weighted median	26	-0.000817048	0.00040253	0.0423785	0.107339
PAXIP1	12894_3_PAXIP1_PAXI1	LPA Variants	Weighted median	26	-0.000857987	0.000422843	0.0424491	0.10737
RNF41	13411_21_RNF41_RNF41	LPA Variants	Weighted median	26	-0.000783571	0.000386206	0.0424691	0.107384
AGR2	4959_2_AGR2_AGR2	LPA Variants	Weighted median	26	-0.000836509	0.000412339	0.0424897	0.107417
PPP1R2	19152_4_PPP1R2_IPP2	LPA Variants	Weighted median	26	-0.00084062	0.000414393	0.0425035	0.107424
RASA1	5481_16_RASA1_RASA1	LPA Variants	Weighted median	26	-0.000811121	0.000399927	0.0425426	0.107424
AFAP1L1	9889_42_AFAP1L1_AF1L1	LPA Variants	Weighted median	26	-0.000798111	0.000393539	0.0425564	0.107424
RCN1	9322_15_RCN1_RCN1	LPA Variants	Weighted median	26	-0.000791873	0.000390466	0.0425582	0.107424
PLD5	8081_55_PLD5_PLD5	LPA Variants	Weighted median	26	-0.000789406	0.000389389	0.0426324	0.107532
PSMB2	19252_67_PSMB2_PSB2	LPA Variants	Weighted median	26	-0.000784444	0.000386951	0.0426374	0.107532
CCL26	9168_31_CCL26_Eotaxin_3	LPA Variants	Weighted median	26	-0.000776408	0.000383042	0.0426672	0.107552
HECW1	12669_30_HECW1_HECW1	LPA Variants	Weighted median	26	-0.000796054	0.000392817	0.0427108	0.107606
MVK	11391_69_MVK_MVK	LPA Variants	Weighted median	26	-0.000881434	0.000434994	0.0427327	0.107625
CSK	3363_31_CSK_CSK	LPA Variants	Weighted median	26	-0.000803019	0.000396401	0.0427877	0.107741
AKR1B1	16606_85_AKR1B1_Aldose_reductase	LPA Variants	Weighted median	26	-0.000833909	0.000411761	0.0428442	0.107832
FGFRL1	6237_11_FGFRL1_FGRL1	LPA Variants	Weighted median	26	-0.000756321	0.000373635	0.0429472	0.108032
ROCK2	13654_1_ROCK2_ROCK2	LPA Variants	Weighted median	26	-0.000794759	0.000392765	0.0430219	0.108131
RERG	17822_57_RERG_RERG	LPA Variants	Weighted median	26	-0.000817673	0.000404115	0.0430353	0.108139
TST	12663_1_TST_THTR	LPA Variants	Weighted median	26	-0.000662091	0.000327291	0.0430791	0.108216
TKT	4306_4_TKT_Transketolase	LPA Variants	Weighted median	26	-0.000802602	0.000396761	0.0430849	0.108216
IFNA16	6421_52_IFNA16_IFN16	LPA Variants	Weighted median	26	-0.00076978	0.000380592	0.0431159	0.108257
OLFM2	19377_14_OLFM2_NOE2	LPA Variants	Weighted median	26	-0.000844823	0.000417736	0.0431365	0.108277
SYTL4	11563_51_SYTL4_SYTL4	LPA Variants	Weighted median	26	-0.000833695	0.000412253	0.0431462	0.108277
PPIH	12449_16_PPIH_PPIH	LPA Variants	Weighted median	26	-0.00077765	0.000384733	0.0432517	0.108487
PRPSAP2	19150_20_PRPSAP2_KPRB	LPA Variants	Weighted median	26	-0.000854822	0.000423236	0.0434117	0.108814
ASPA	18187_16_ASPA_ACY2	LPA Variants	Weighted median	26	-0.000780552	0.000386495	0.0434286	0.108838
SCIN	12684_5_SCIN_ADSV	LPA Variants	Weighted median	26	-0.000794499	0.000393578	0.0435228	0.108957
COL20A1	8804_39_COL20A1_COKA1	LPA Variants	Weighted median	26	-0.000821391	0.000407134	0.0436441	0.109196
ITLN1	18830_1_ITLN1_Omentin	LPA Variants	Weighted median	26	-0.000840156	0.000416474	0.0436634	0.109196
CABP7	7104_71_CABP7_CABP7	LPA Variants	Weighted median	26	-0.000776349	0.00038493	0.0437103	0.109196
ROBO3	5117_14_ROBO3_ROBO3	LPA Variants	Weighted median	26	-0.000826394	0.000409748	0.0437128	0.109196
UCHL1	5019_16_UCHL1_PGP9_5	LPA Variants	Weighted median	26	-0.000799114	0.000396235	0.0437199	0.109196
RYK	5583_62_RYK_RYK	LPA Variants	Weighted median	26	-0.000792478	0.000393106	0.043806	0.109293
PCDHGA12	6938_21_PCDHGA12_PCDGC	LPA Variants	Weighted median	26	-0.000772255	0.000383082	0.0438107	0.109293
MLL2	13623_4_MLL2_MLL2	LPA Variants	Weighted median	26	-0.0007644	0.000379219	0.0438288	0.109303
PTPRR	6361_49_PTPRR_PTPRR	LPA Variants	Weighted median	26	-0.000787965	0.000391162	0.0439653	0.109458
GNAS	5757_45_GNAS_GNAS3	LPA Variants	Weighted median	26	-0.000784138	0.000389396	0.0440379	0.109581
IAPP	19639_53_IAPP_IAPP	LPA Variants	Weighted median	26	-0.000773583	0.000384751	0.0443669	0.110015
CNN2	18877_15_CNN2_CNN2	LPA Variants	Weighted median	26	-0.000792491	0.000394156	0.0443674	0.110015
MAGEA6	18205_123_MAGEA6_MAGE_6	LPA Variants	Weighted median	26	-0.000878966	0.000437169	0.0443691	0.110015
PAFAH1B3	12374_8_PAFAH1B3_PA1B3	LPA Variants	Weighted median	26	-0.000808182	0.000402217	0.0445035	0.110292
EIF4A2	18824_7_EIF4A2_IF4A2	LPA Variants	Weighted median	26	-0.000802987	0.00040012	0.044764	0.110733
SEMA6B	5121_3_SEMA6B_SEM6B	LPA Variants	Weighted median	26	-0.000887523	0.000442347	0.0448139	0.110797
NCR3	3003_29_NCR3_NKp30	LPA Variants	Weighted median	26	-0.000842035	0.000419776	0.0448651	0.110845
TESC	12831_21_TESC_TESC	LPA Variants	Weighted median	26	-0.000834554	0.000416153	0.0449202	0.110858
SMIM24	7108_7_SMIM24_CS077	LPA Variants	Weighted median	26	-0.0007825	0.000390213	0.0449297	0.110863
CNTN5	3299_29_CNTN5_Contactin_5	LPA Variants	Weighted median	26	-0.000767884	0.000383065	0.0450083	0.111001
CUBN	12904_180_CUBN_cubilin	LPA Variants	Weighted median	26	-0.000795832	0.00039717	0.0450963	0.111039
DIDO1	14329_4_DIDO1_DIDO1	LPA Variants	Weighted median	26	-0.000763173	0.000380876	0.0450985	0.111039
NTRK1	3477_63_NTRK1_TrkA	LPA Variants	Weighted median	26	-0.000860595	0.000429522	0.0451116	0.111052
GNMT	14006_36_GNMT_GNMT	LPA Variants	Weighted median	26	-0.000853536	0.000426064	0.0451446	0.111105
IL10RA	8104_21_IL10RA_IL_10_Ra	LPA Variants	Weighted median	26	-0.000765445	0.000382098	0.0451486	0.111105
INSL4	6410_26_INSL4_INSL4	LPA Variants	Weighted median	26	-0.000754698	0.000376783	0.0451768	0.111156
VCAN	9561_21_VCAN_CSPG2	LPA Variants	Weighted median	26	-0.000804499	0.00040173	0.0452218	0.111218
IGBP1	12358_6_IGBP1_IGBP1	LPA Variants	Weighted median	26	-0.00083684	0.000418002	0.0452845	0.111312
HSP90AB1	5467_15_HSP90AB1_HSP_90b	LPA Variants	Weighted median	26	-0.000847718	0.000423613	0.0453751	0.111458
UBLCP1	19124_9_UBLCP1_UBCP1	LPA Variants	Weighted median	26	-0.000786584	0.000393071	0.0453791	0.111458
PLCB1	11354_21_PLCB1_Phospholipase_C_beta_1	LPA Variants	Weighted median	26	-0.000818773	0.000409291	0.0454497	0.111492
METAP2	3170_6_METAP2_AMPM2	LPA Variants	Weighted median	26	-0.00079891	0.000399384	0.045462	0.111504
SCUBE1	8989_40_SCUBE1_SCUB1	LPA Variants	Weighted median	26	-0.00085024	0.000425217	0.0455496	0.111644
APCDD1	6599_5_APCDD1_APCD1	LPA Variants	Weighted median	26	-0.000758615	0.00037947	0.0455928	0.11168
MAPK10	15418_25_MAPK10_MK10	LPA Variants	Weighted median	26	-0.000802186	0.000401311	0.0456179	0.111682
GATM	18188_12_GATM_GATM	LPA Variants	Weighted median	26	-0.000897104	0.000448843	0.0456403	0.11169
IDH3G	19275_68_IDH3G_IDH3G	LPA Variants	Weighted median	26	-0.000840368	0.000420479	0.0456517	0.11169
NIT2	17808_37_NIT2_NIT2	LPA Variants	Weighted median	26	-0.000818198	0.000409432	0.0456761	0.111719
EMC8	17770_42_EMC8_EMC8	LPA Variants	Weighted median	26	-0.000793306	0.000396981	0.0456788	0.111719
HOGA1	10024_44_HOGA1_HOGA1	LPA Variants	Weighted median	26	-0.000817673	0.000409298	0.0457445	0.111843
C1RL	9348_1_C1RL_C1RL1	LPA Variants	Weighted median	26	-0.000805695	0.000403345	0.0457671	0.111861
MAGEA8	18326_50_MAGEA8_MAGA8	LPA Variants	Weighted median	26	-0.000769598	0.000385345	0.0458072	0.111932
SEPHS1	14083_25_SEPHS1_SPS1	LPA Variants	Weighted median	26	-0.000764437	0.00038279	0.0458237	0.111936
BCL10	8768_4_BCL10_Bcl_10	LPA Variants	Weighted median	26	-0.000803108	0.000402275	0.0458888	0.11205
TSSK2	7873_32_TSSK2_TSSK2	LPA Variants	Weighted median	26	-0.000741985	0.000371674	0.045898	0.11205
HP	3054_3_HP_Haptoglobin__Mixed_Type	LPA Variants	Weighted median	26	-0.000796465	0.000399142	0.0459949	0.112157
MGAT2	6909_40_MGAT2_MGAT2	LPA Variants	Weighted median	26	-0.00078636	0.000394198	0.0460609	0.112208
CD72	7009_8_CD72_CD72	LPA Variants	Weighted median	26	-0.000747188	0.000374575	0.0460691	0.112208
TANK	14013_11_TANK_TANK	LPA Variants	Weighted median	26	-0.000807259	0.000404769	0.0461117	0.112256
NPTX2	6521_35_NPTX2_NPTX2	LPA Variants	Weighted median	26	-0.00082571	0.000414094	0.0461504	0.11229
CUL9	12991_49_CUL9_CUL9	LPA Variants	Weighted median	26	-0.000750547	0.000376511	0.0462148	0.112311
FGF7	4487_1_FGF7_FGF7	LPA Variants	Weighted median	26	-0.000787202	0.0003949	0.0462155	0.112311
ICAM3	2649_77_ICAM3_sICAM_3	LPA Variants	Weighted median	26	-0.000845952	0.000424378	0.0462185	0.112311
SHC1	5272_55_SHC1_SHC1	LPA Variants	Weighted median	26	-0.000830358	0.00041661	0.0462472	0.11233
CMPK1	18243_9_CMPK1_Cytidylate_kinase	LPA Variants	Weighted median	26	-0.000806453	0.000404634	0.046257	0.11233
HNRNPAB	8894_80_HNRNPAB_hnRNP_A_B	LPA Variants	Weighted median	26	-0.000796587	0.000399697	0.0462642	0.11233
CANT1	6480_1_CANT1_CANT1	LPA Variants	Weighted median	26	-0.000777682	0.000390379	0.0463577	0.112483
KLRF1	5098_79_KLRF1_KLRF1	LPA Variants	Weighted median	26	-0.00076689	0.000385102	0.0464378	0.112619
PGF	3078_1_PGF_PlGF	LPA Variants	Weighted median	26	-0.000817149	0.000410542	0.0465454	0.112771
CD300E	10798_4_CD300E_CLM2	LPA Variants	Weighted median	26	-0.000721619	0.00036272	0.04665	0.112931
PLBD1	6315_58_PLBD1_PLBL1	LPA Variants	Weighted median	26	-0.000780888	0.000392583	0.0466896	0.112945
UCHL5	17405_2_UCHL5_UCHL5	LPA Variants	Weighted median	26	-0.000784609	0.000394489	0.0467098	0.112945
CXCL12	3516_60_CXCL12_SDF_1	LPA Variants	Weighted median	26	-0.000828849	0.00041674	0.046714	0.112945
PPIB	4718_5_PPIB_PPIB	LPA Variants	Weighted median	26	-0.000896474	0.000450866	0.0467743	0.11301
GLA	15588_17_GLA_galactosidase__alpha	LPA Variants	Weighted median	26	-0.00077778	0.000391172	0.0467748	0.11301
SLC6A14	13053_6_SLC6A14_S6A14	LPA Variants	Weighted median	26	-0.000878352	0.000441868	0.0468323	0.113075
SPATA31D4	9524_46_SPATA31D4_S31D4	LPA Variants	Weighted median	26	-0.000786546	0.000395794	0.0468933	0.113129
HS3ST3A1	8268_98_HS3ST3A1_HS3SA	LPA Variants	Weighted median	26	-0.000778172	0.000391643	0.0469291	0.113193
SMARCC1	11180_17_SMARCC1_SMRC1	LPA Variants	Weighted median	26	-0.000770906	0.000388043	0.0469611	0.113193
SUMO3	14623_26_SUMO3_SUMO3	LPA Variants	Weighted median	26	-0.00079691	0.000401232	0.0470156	0.113295
IGFBP7	3320_49_IGFBP7_IGFBP_7	LPA Variants	Weighted median	26	-0.000786291	0.000395936	0.0470442	0.113342
MGAT4C	7208_60_MGAT4C_MGT4C	LPA Variants	Weighted median	26	-0.000746343	0.000375843	0.0470575	0.113342
SYT9	8066_38_SYT9_SYT9	LPA Variants	Weighted median	26	-0.000768315	0.000386923	0.0470659	0.113342
POLI	13536_56_POLI_POLI	LPA Variants	Weighted median	26	-0.000736974	0.000371157	0.0470763	0.113342
CCL21	2516_57_CCL21_6Ckine	LPA Variants	Weighted median	26	-0.000740071	0.000372756	0.0470994	0.113367
PPP1R1A	17706_4_PPP1R1A_PPR1A	LPA Variants	Weighted median	26	-0.000874472	0.000440471	0.04711	0.113373
PATE1	8386_11_PATE1_PATE	LPA Variants	Weighted median	26	-0.00076777	0.000386759	0.0471293	0.113392
C7orf69	9544_24_C7orf69_CG069	LPA Variants	Weighted median	26	-0.000771327	0.000388558	0.0471331	0.113392
FLII	12677_164_FLII_FLII	LPA Variants	Weighted median	26	-0.000786256	0.000396226	0.0472154	0.113479
SBDS	3866_7_SBDS_SBDS	LPA Variants	Weighted median	26	-0.000811811	0.000409155	0.0472429	0.113483
SEMG1	7115_5_SEMG1_Semenogelin	LPA Variants	Weighted median	26	-0.000793798	0.000400185	0.0473031	0.113523
UPP1	19448_104_UPP1_UPP1	LPA Variants	Weighted median	26	-0.000767751	0.000387652	0.0476457	0.114066
FABP3	5437_63_FABP3_FABP	LPA Variants	Weighted median	26	-0.000830835	0.000419651	0.047723	0.114144
PIN1	15474_7_PIN1_PIN1	LPA Variants	Weighted median	26	-0.000815229	0.000411824	0.0477531	0.114175
BTN3A3	17692_2_BTN3A3_BT3A3	LPA Variants	Weighted median	26	-0.000841837	0.000425295	0.0477688	0.114194
PLXDC1	9235_3_PLXDC1_PXDC1	LPA Variants	Weighted median	26	-0.000846024	0.000427509	0.0478204	0.114243
EFHA1	6226_69_EFHA1_EFHA1	LPA Variants	Weighted median	26	-0.00081656	0.00041274	0.0478848	0.114323
USP14	19189_2_USP14_UBP14	LPA Variants	Weighted median	26	-0.000770167	0.000389291	0.0478852	0.114323
SPINK14	8587_21_SPINK14_ISK52	LPA Variants	Weighted median	26	-0.000783466	0.00039602	0.047889	0.114323
VAMP4	7732_45_VAMP4_VAMP4	LPA Variants	Weighted median	26	-0.000778279	0.000393418	0.0479006	0.114323
IL13RA1	2633_52_IL13RA1_IL_13_Ra1	LPA Variants	Weighted median	26	-0.000801534	0.000405226	0.0479297	0.114355
CAPNS1	18299_13_CAPNS1_CPNS1	LPA Variants	Weighted median	26	-0.000832754	0.000421338	0.0481038	0.114555
TMED10	6506_54_TMED10_TMEDA	LPA Variants	Weighted median	26	-0.000806911	0.000408285	0.0481158	0.114558
NUDT2	16583_8_NUDT2_AP4A	LPA Variants	Weighted median	26	-0.000739353	0.000374228	0.0481915	0.114685
DNAJC18	8033_1_DNAJC18_DJC18	LPA Variants	Weighted median	26	-0.000801676	0.000405936	0.0482815	0.114841
MOBKL1A	19177_7_MOBKL1A_MOL1A	LPA Variants	Weighted median	26	-0.000799559	0.000404897	0.0482997	0.114866
GRID1	13493_5_GRID1_GRID1	LPA Variants	Weighted median	26	-0.000798002	0.000404157	0.0483263	0.114911
NTF4	4146_58_NTF4_Neurotrophin_5	LPA Variants	Weighted median	26	-0.000760233	0.000385049	0.0483386	0.114921
ACTN1	9843_5_ACTN1_ACTN1	LPA Variants	Weighted median	26	-0.000808814	0.000409876	0.0484598	0.115079
GDI2	2647_66_GDI2_Rab_GDP_dissociation_inhibitor_beta	LPA Variants	Weighted median	26	-0.000803393	0.000407209	0.0485042	0.115082
PSD	13055_53_PSD_PSD1	LPA Variants	Weighted median	26	-0.00083119	0.000421345	0.0485288	0.115082
DGCR2	8055_33_DGCR2_IDD	LPA Variants	Weighted median	26	-0.000777913	0.000394347	0.048534	0.115082
RNF13	8087_250_RNF13_RNF13	LPA Variants	Weighted median	26	-0.0008001	0.000405603	0.0485389	0.115082
YARS	19270_26_YARS_SYYC	LPA Variants	Weighted median	26	-0.000813312	0.000412332	0.048556	0.115098
MUC1	10623_19_MUC1_MUC1	LPA Variants	Weighted median	26	-0.000794813	0.000403343	0.0487739	0.115448
SF3B4	13449_25_SF3B4_SF3B4	LPA Variants	Weighted median	26	-0.000760855	0.00038612	0.0487796	0.115448
PGLYRP2	5601_2_PGLYRP2_PGRP_L	LPA Variants	Weighted median	26	-0.000783963	0.00039788	0.0487981	0.115473
YWHAB	14156_33_YWHAB_14_3_3_protein_beta_alpha	LPA Variants	Weighted median	26	-0.000774022	0.00039288	0.0488245	0.115517
ADM2	8100_15_ADM2_ADM2	LPA Variants	Weighted median	26	-0.000793945	0.000403234	0.0489595	0.115732
VEGFC	3132_1_VEGFC_VEGF_C	LPA Variants	Weighted median	26	-0.000788671	0.000400575	0.0489705	0.115732
NEFH	9900_36_NEFH_NFH	LPA Variants	Weighted median	26	-0.000827371	0.000420256	0.0489841	0.115746
CST7	3302_58_CST7_CYTF	LPA Variants	Weighted median	26	-0.000911051	0.000462907	0.0490558	0.115824
UBE2L3	3874_8_UBE2L3_UB2L3	LPA Variants	Weighted median	26	-0.000779183	0.000395991	0.0491049	0.115907
PTGS2	3761_4_PTGS2_COX_2	LPA Variants	Weighted median	26	-0.000760662	0.000386583	0.0491076	0.115907
GALK1	11448_34_GALK1_GALK1	LPA Variants	Weighted median	26	-0.000771142	0.000391948	0.0491302	0.115942
PLA2R1	10916_44_PLA2R1_PLA2R	LPA Variants	Weighted median	26	-0.000708193	0.000359991	0.0491545	0.115962
FAM213A	13423_94_FAM213A_CJ058	LPA Variants	Weighted median	26	-0.000793638	0.000403456	0.0491718	0.115966
KIN	13476_16_KIN_KIN17	LPA Variants	Weighted median	26	-0.000747365	0.000380089	0.0492651	0.116074
AMPD2	18403_25_AMPD2_AMPD2	LPA Variants	Weighted median	26	-0.000802785	0.00040829	0.0492738	0.116076
RELL1	13399_33_RELL1_RELL1	LPA Variants	Weighted median	26	-0.000740412	0.000376689	0.0493475	0.116194
CASP3	3593_72_CASP3_Caspase_3	LPA Variants	Weighted median	26	-0.000800061	0.000407079	0.0493715	0.116213
RANBP3	14037_18_RANBP3_RANB3	LPA Variants	Weighted median	26	-0.000760066	0.000386805	0.0494156	0.116299
CRMP1	18323_39_CRMP1_DRP_1	LPA Variants	Weighted median	26	-0.00075759	0.000385572	0.0494318	0.116318
C5	2381_52_C5_C5	LPA Variants	Weighted median	26	-0.000899316	0.000457795	0.049478	0.116371
IL22RA1	3620_67_IL22RA1_IL22RA1	LPA Variants	Weighted median	26	-0.000829343	0.000422223	0.0495035	0.116375
BCL2L11	17451_13_BCL2L11_BIM	LPA Variants	Weighted median	26	-0.00075738	0.000385664	0.0495492	0.116445
GDNF	5822_22_GDNF_GDNF	LPA Variants	Weighted median	26	-0.000728511	0.000371034	0.0495925	0.11651
CDH3	2643_57_CDH3_P_Cadherin	LPA Variants	Weighted median	26	-0.000815839	0.000415593	0.0496377	0.11656
SHANK3	13242_134_SHANK3_SHAN3	LPA Variants	Weighted median	26	-0.000854148	0.00043531	0.0497436	0.116716
MTX2	8839_4_MTX2_Metaxin_2	LPA Variants	Weighted median	26	-0.000759817	0.000387294	0.0497787	0.11678
LGALS13	19147_6_LGALS13_PP13	LPA Variants	Weighted median	26	-0.00074206	0.000378297	0.0498115	0.116811
FAIM	16594_44_FAIM_FAIM1	LPA Variants	Weighted median	26	-0.000805653	0.000410725	0.049816	0.116811
SIGIRR	8326_63_SIGIRR_SIGIRR	LPA Variants	Weighted median	26	-0.000714536	0.000364309	0.0498384	0.116838
HMGB1	2524_56_HMGB1_HMG_1	LPA Variants	Weighted median	26	-0.0007798	0.000397679	0.0498933	0.116918
DIABLO	3122_6_DIABLO_SMAC	LPA Variants	Weighted median	26	-0.000763432	0.000389353	0.0499062	0.116921
SYT2	9577_26_SYT2_SYT2	LPA Variants	Weighted median	26	-0.000825623	0.000421115	0.0499299	0.116929
TBX22	11146_4_TBX22_TBX22	LPA Variants	Weighted median	26	-0.000844126	0.000430597	0.0499534	0.116933
HLA	19636_23_HLA_G_HLA_G	LPA Variants	Weighted median	26	-0.000879772	0.00044884	0.0499839	0.116933
MMP7	2789_26_MMP7_MMP_7	LPA Variants	Weighted median	26	-0.000769333	0.000392501	0.0499869	0.116933
UBL4A	11490_42_UBL4A_UBL4A	LPA Variants	Weighted median	26	-0.000774085	0.000395059	0.0500639	0.116998
GPR64	10767_52_GPR64_GPR64	LPA Variants	Weighted median	26	-0.000738985	0.000377155	0.0500697	0.116998
SPIN1	18210_12_SPIN1_SPIN1	LPA Variants	Weighted median	26	-0.000827383	0.000422392	0.0501359	0.117077
LIN7B	15612_5_LIN7B_LIN7B	LPA Variants	Weighted median	26	-0.000745644	0.000380731	0.050177	0.117081
CUL3	10045_47_CUL3_CUL3	LPA Variants	Weighted median	26	-0.00078819	0.000402457	0.0501777	0.117081
TPO	3873_51_TPO_TMA	LPA Variants	Weighted median	26	-0.000831366	0.000424572	0.0502152	0.117113
FIBP	19169_88_FIBP_FIBP	LPA Variants	Weighted median	26	-0.000798824	0.000408105	0.0503007	0.117207
LEFTY2	15503_15_LEFTY2_Lefty_A	LPA Variants	Weighted median	26	-0.000808485	0.000413045	0.0503033	0.117207
TLR1	16324_38_TLR1_TLR1	LPA Variants	Weighted median	26	-0.000784045	0.000400627	0.0503423	0.117242
TYRO3	2611_72_TYRO3_Dtk	LPA Variants	Weighted median	26	-0.000782402	0.000400034	0.0504844	0.117406
CAMP	15481_45_CAMP_LL_37	LPA Variants	Weighted median	26	-0.000831152	0.000425228	0.0506298	0.117607
HIPK3	19329_31_HIPK3_HIPK3	LPA Variants	Weighted median	26	-0.000793421	0.000406061	0.0507076	0.117702
SLC3A1	9000_177_SLC3A1_SLC31	LPA Variants	Weighted median	26	-0.000777729	0.000398063	0.0507265	0.117723
CLIC1	5013_2_CLIC1_NCC27	LPA Variants	Weighted median	26	-0.000770725	0.000394703	0.0508588	0.117895
ALDOA	5864_10_ALDOA_aldolase_A	LPA Variants	Weighted median	26	-0.000782693	0.000401018	0.0509663	0.118098
CCDC90B	7792_58_CCDC90B_CC90B	LPA Variants	Weighted median	26	-0.000767731	0.000393501	0.0510537	0.118226
PSMB3	18339_207_PSMB3_PSB3	LPA Variants	Weighted median	26	-0.000789809	0.000404853	0.0510744	0.118237
MYCT1	13541_1_MYCT1_MYCT1	LPA Variants	Weighted median	26	-0.000812666	0.000416709	0.0511522	0.118398
CHMP2A	17728_61_CHMP2A_CHM2A	LPA Variants	Weighted median	26	-0.000799113	0.000409782	0.0511652	0.11841
VLDLR	18938_3_VLDLR_VLDLR	LPA Variants	Weighted median	26	-0.000812069	0.0004165	0.0512066	0.118487
HDGF	16758_96_HDGF_HDGF	LPA Variants	Weighted median	26	-0.000746381	0.000382881	0.0512498	0.118568
PRLH	6543_182_PRLH_PRRP	LPA Variants	Weighted median	26	-0.000789166	0.000404846	0.0512597	0.118572
CDH15	5410_53_CDH15_CAD15	LPA Variants	Weighted median	26	-0.000756305	0.00038804	0.0512906	0.118607
ETV5	13403_5_ETV5_ETV5	LPA Variants	Weighted median	26	-0.000741667	0.000380582	0.051323	0.118644
IDI2	17832_12_IDI2_IDI2	LPA Variants	Weighted median	26	-0.000760889	0.00039056	0.0513909	0.118745
SYT8	7932_23_SYT8_SYT8	LPA Variants	Weighted median	26	-0.000758909	0.000389677	0.051471	0.118875
CES1	15487_164_CES1_carboxylesterase__liver	LPA Variants	Weighted median	26	-0.000761508	0.000391056	0.0514973	0.118916
DLG3	7897_75_DLG3_DLG3	LPA Variants	Weighted median	26	-0.000782195	0.000401738	0.0515313	0.118939
C10orf54	14123_34_C10orf54_GI24	LPA Variants	Weighted median	26	-0.00078747	0.000404803	0.0517368	0.119189
PTP4A2	11699_16_PTP4A2_TP4A2	LPA Variants	Weighted median	26	-0.000763549	0.000392654	0.0518251	0.119326
EPHB6	5078_82_EPHB6_EphB6	LPA Variants	Weighted median	26	-0.000757043	0.000389326	0.0518357	0.119326
DGCR6	9444_70_DGCR6_DGCR6	LPA Variants	Weighted median	26	-0.000774416	0.00039837	0.0519002	0.119416
CPN2	6415_90_CPN2_CPN2	LPA Variants	Weighted median	26	-0.000851706	0.000438251	0.0519652	0.119422
DCBLD1	9402_18_DCBLD1_DCBD1	LPA Variants	Weighted median	26	-0.000716525	0.000368696	0.0519676	0.119422
SRP19	18257_64_SRP19_SRP19	LPA Variants	Weighted median	26	-0.000732746	0.000377133	0.0520235	0.119456
UBE2D2	18842_24_UBE2D2_UB2D2	LPA Variants	Weighted median	26	-0.000782611	0.000402824	0.0520392	0.119456
RAB1A	19223_6_RAB1A_RAB1A	LPA Variants	Weighted median	26	-0.000782906	0.000403033	0.0520724	0.119513
POLR2J	19199_3_POLR2J_RPB11	LPA Variants	Weighted median	26	-0.000734472	0.000378222	0.0521483	0.119631
HSPA8	5903_91_HSPA8_HSP70_protein_8	LPA Variants	Weighted median	26	-0.000808593	0.000416474	0.0521955	0.119721
G3BP2	9831_12_G3BP2_G3BP2	LPA Variants	Weighted median	26	-0.000780313	0.000402126	0.052323	0.119923
ENO2	10339_48_ENO2_NSE	LPA Variants	Weighted median	26	-0.000723821	0.000373016	0.0523241	0.119923
CSPG4	8951_162_CSPG4_CSPG4	LPA Variants	Weighted median	26	-0.000745853	0.000384417	0.0523531	0.119948
CD55	5069_9_CD55_DAF	LPA Variants	Weighted median	26	-0.000775151	0.000399612	0.0524091	0.120012
GABARAPL2	12494_99_GABARAPL2_GBRL2	LPA Variants	Weighted median	26	-0.000795234	0.00040997	0.0524118	0.120012
SRP14	17510_7_SRP14_SRP14	LPA Variants	Weighted median	26	-0.00074668	0.000385196	0.0525691	0.120186
PAWR	9565_6_PAWR_PAWR	LPA Variants	Weighted median	26	-0.000763298	0.000393845	0.052615	0.120252
DOK2	19578_19_DOK2_DOK2	LPA Variants	Weighted median	26	-0.00080482	0.000415315	0.0526412	0.120275
BOLA3	5980_55_BOLA3_BOLA3	LPA Variants	Weighted median	26	-0.000818221	0.000422342	0.0527035	0.120381
GABBR2	13948_50_GABBR2_GABR2	LPA Variants	Weighted median	26	-0.000788834	0.000407209	0.0527243	0.12039
RPS5	19195_85_RPS5_RS5	LPA Variants	Weighted median	26	-0.000758678	0.000391707	0.0527635	0.120461
TPT1	3872_2_TPT1_TCTP	LPA Variants	Weighted median	26	-0.000724487	0.000374284	0.0529095	0.120663
YWHAZ	5858_6_YWHAZ_14_3_3_protein_zeta_delta	LPA Variants	Weighted median	26	-0.000798864	0.000412744	0.0529298	0.120691
COMT	18382_109_COMT_Catechol_O_methyltransferase	LPA Variants	Weighted median	26	-0.00082578	0.000426685	0.0529488	0.120699
NANS	17802_4_NANS_SIAS	LPA Variants	Weighted median	26	-0.000823797	0.000425677	0.0529579	0.120699
ITM2C	10560_1_ITM2C_ITM2C	LPA Variants	Weighted median	26	-0.000829971	0.000429017	0.053041	0.120795
CDC2	18913_3_CDC2_p34_protein_kinase	LPA Variants	Weighted median	26	-0.000766381	0.000396268	0.0531138	0.120886
LINGO1	6620_82_LINGO1_LIGO1	LPA Variants	Weighted median	26	-0.000817073	0.000422545	0.0531507	0.120913
ABLIM3	13578_98_ABLIM3_ABLM3	LPA Variants	Weighted median	26	-0.000729189	0.000377135	0.0531752	0.120932
CD74	8748_45_CD74_HG2A	LPA Variants	Weighted median	26	-0.000751924	0.00038911	0.0533075	0.121139
GAP43	15325_14_GAP43_NEUM	LPA Variants	Weighted median	26	-0.000768747	0.000397837	0.0533202	0.121143
TSLP	3010_53_TSLP_TSLP	LPA Variants	Weighted median	26	-0.000747731	0.000387131	0.0534254	0.121246
COLGALT2	7234_12_COLGALT2_GT252	LPA Variants	Weighted median	26	-0.000690079	0.000357414	0.0535135	0.121383
ZFAND1	19173_5_ZFAND1_ZFAN1	LPA Variants	Weighted median	26	-0.000786451	0.000407478	0.053601	0.121454
HOMER2	12685_57_HOMER2_HOME2	LPA Variants	Weighted median	26	-0.000832976	0.000431618	0.0536201	0.121454
SGTA	3868_8_SGTA_SGTA	LPA Variants	Weighted median	26	-0.00075993	0.00039383	0.0536581	0.121486
BARD1	13977_28_BARD1_BARD1	LPA Variants	Weighted median	26	-0.000773764	0.000401034	0.0536783	0.121501
FGF22	9513_9_FGF22_FGF22	LPA Variants	Weighted median	26	-0.000748894	0.000388367	0.0538158	0.121661
IL4	2906_55_IL4_IL_4	LPA Variants	Weighted median	26	-0.000738333	0.000382994	0.0538812	0.121735
DCP1A	14008_22_DCP1A_DCP1A	LPA Variants	Weighted median	26	-0.000784299	0.000406843	0.053884	0.121735
CDKN2B	9874_28_CDKN2B_p15_INK4b	LPA Variants	Weighted median	26	-0.000824447	0.000427742	0.0539249	0.121751
STX1B	6966_144_STX1B_STX1B	LPA Variants	Weighted median	26	-0.00072142	0.000374297	0.0539299	0.121751
HCN1	12774_12_HCN1_HCN1	LPA Variants	Weighted median	26	-0.000839673	0.00043569	0.0539516	0.121751
GCKR	5223_59_GCKR_GCKR	LPA Variants	Weighted median	26	-0.000738595	0.00038326	0.0539621	0.121751
CA9	3798_71_CA9_Carbonic_anhydrase_9	LPA Variants	Weighted median	26	-0.00076742	0.000398327	0.0540285	0.121781
DPYSL3	12707_26_DPYSL3_DPYL3	LPA Variants	Weighted median	26	-0.000804716	0.000417821	0.0541068	0.121883
OVCA2	17697_2_OVCA2_OVCA2	LPA Variants	Weighted median	26	-0.00080618	0.000418747	0.0542017	0.122033
ACP6	5742_14_ACP6_PPA6	LPA Variants	Weighted median	26	-0.000696646	0.000361922	0.0542478	0.122098
B3GALT6	7981_230_B3GALT6_B3GT6	LPA Variants	Weighted median	26	-0.000739879	0.000384409	0.0542645	0.122098
ELK3	5707_55_ELK3_ELK3	LPA Variants	Weighted median	26	-0.000834727	0.00043376	0.0543047	0.122142
RGS1	18945_11_RGS1_RGS1	LPA Variants	Weighted median	26	-0.000716043	0.000372383	0.0544969	0.122432
NEGR1	13109_82_NEGR1_NEGR1	LPA Variants	Weighted median	26	-0.000821049	0.000427039	0.0545232	0.122446
ARSK	8269_327_ARSK_ARSK	LPA Variants	Weighted median	26	-0.000810597	0.000421632	0.0545397	0.122459
KLRK1	14095_1_KLRK1_NKG2D	LPA Variants	Weighted median	26	-0.00074991	0.000390133	0.0545815	0.122503
EIF1AY	19224_5_EIF1AY_IF1AY	LPA Variants	Weighted median	26	-0.00080604	0.000419408	0.0546241	0.122542
CCBL1	17365_7_CCBL1_KAT1	LPA Variants	Weighted median	26	-0.000817081	0.000425215	0.0546594	0.122603
TOPBP1	9947_22_TOPBP1_TOPB1	LPA Variants	Weighted median	26	-0.000749857	0.000390328	0.0547201	0.12269
NT5C3L	19135_5_NT5C3L_Cytosolic_5__nucleotidase_III_like_protein	LPA Variants	Weighted median	26	-0.000760379	0.000395823	0.0547306	0.12269
CHST12	6626_81_CHST12_CHSTC	LPA Variants	Weighted median	26	-0.000840236	0.000437395	0.0547315	0.12269
PLEK	7875_86_PLEK_PLEK	LPA Variants	Weighted median	26	-0.000795332	0.000414215	0.0548459	0.122777
ETHE1	3847_56_ETHE1_ETHE1	LPA Variants	Weighted median	26	-0.000798433	0.000415859	0.0548626	0.122778
ANXA2	13700_10_ANXA2_annexin_II	LPA Variants	Weighted median	26	-0.000758585	0.000395198	0.0549203	0.122847
MTRF1L	11134_30_MTRF1L_RF1ML	LPA Variants	Weighted median	26	-0.000769359	0.00040112	0.0551077	0.123014
AKT2	5360_9_AKT2_PKB_beta	LPA Variants	Weighted median	26	-0.000759791	0.000396183	0.0551391	0.123036
COL4A3BP	13535_2_COL4A3BP_C43BP	LPA Variants	Weighted median	26	-0.000818784	0.000426972	0.0551553	0.123036
PITPNA	9934_29_PITPNA_PIPNA	LPA Variants	Weighted median	26	-0.000775353	0.000404571	0.0553035	0.123296
CNPY4	15465_79_CNPY4_CNPY4	LPA Variants	Weighted median	26	-0.000803323	0.00041927	0.0553649	0.123377
BOLA1	15370_5_BOLA1_BOLA1	LPA Variants	Weighted median	26	-0.000759663	0.000396626	0.0554529	0.12343
FAM174A	6597_24_FAM174A_TM157	LPA Variants	Weighted median	26	-0.000762952	0.000398349	0.0554559	0.12343
CD320	16320_139_CD320_CD320	LPA Variants	Weighted median	26	-0.000722033	0.000377003	0.0554678	0.123435
UBB	6651_74_UBB_PolyUbiquitin_K48	LPA Variants	Weighted median	26	-0.000805419	0.000420589	0.055495	0.12344
ZNF415	12811_55_ZNF415_ZN415	LPA Variants	Weighted median	26	-0.000733542	0.000383107	0.0555285	0.123442
SUOX	18324_61_SUOX_SUOX	LPA Variants	Weighted median	26	-0.000725474	0.000378935	0.0555553	0.123483
RAB27A	9504_19_RAB27A_RB27A	LPA Variants	Weighted median	26	-0.000762882	0.000398519	0.0555828	0.123507
CNPY3	17327_3_CNPY3_CNPY3	LPA Variants	Weighted median	26	-0.000756817	0.000395391	0.0556073	0.123543
PI3	4982_54_PI3_Elafin	LPA Variants	Weighted median	26	-0.000777461	0.000406305	0.055685	0.123663
SMPD1	10818_36_SMPD1_ASM	LPA Variants	Weighted median	26	-0.000783563	0.000409545	0.0557156	0.12369
ARHGEF25	13519_112_ARHGEF25_ARHGP	LPA Variants	Weighted median	26	-0.000743844	0.000388911	0.0557948	0.12381
UBE2K	17380_2_UBE2K_UBE2K	LPA Variants	Weighted median	26	-0.000814642	0.000426051	0.0558663	0.123913
UBXN4	9997_12_UBXN4_UBXN4	LPA Variants	Weighted median	26	-0.000838945	0.000438809	0.0558931	0.123935
MIOX	13498_1_MIOX_MIOX	LPA Variants	Weighted median	26	-0.00071427	0.000373702	0.0559613	0.124067
LRRTM1	19360_22_LRRTM1_LRRT1	LPA Variants	Weighted median	26	-0.000718495	0.000376059	0.0560569	0.124186
H6PD	7161_25_H6PD_G6PE	LPA Variants	Weighted median	26	-0.000822085	0.000430294	0.056066	0.124187
TCF4	19144_9_TCF4_ITF2	LPA Variants	Weighted median	26	-0.000762377	0.000399129	0.0561201	0.124245
DSCAML1	18886_28_DSCAML1_DSCL1	LPA Variants	Weighted median	26	-0.000750315	0.000392876	0.0561592	0.124263
CELA3B	6357_83_CELA3B_ELA3B	LPA Variants	Weighted median	26	-0.000743408	0.000389302	0.0561855	0.124278
CLIC4	15314_49_CLIC4_CLIC4	LPA Variants	Weighted median	26	-0.000777403	0.000407178	0.0562303	0.124308
CLINT1	11659_31_CLINT1_EPN4	LPA Variants	Weighted median	26	-0.000795933	0.0004173	0.0564763	0.124571
TXNRD1	13967_14_TXNRD1_Thioredoxin_reductase_1	LPA Variants	Weighted median	26	-0.000784651	0.000411572	0.0565892	0.124764
CASK	16754_40_CASK_CSKP	LPA Variants	Weighted median	26	-0.000739809	0.000388144	0.0566478	0.124856
IL26	16760_2_IL26_IL_26	LPA Variants	Weighted median	26	-0.000683579	0.000358677	0.056672	0.124857
NLGN4X	5357_60_NLGN4X_NLGNX	LPA Variants	Weighted median	26	-0.000782703	0.000410712	0.0566864	0.124857
APMAP	10605_22_APMAP_APMAP	LPA Variants	Weighted median	26	-0.000791131	0.000415269	0.0567664	0.12486
MAGI2	14066_49_MAGI2_MAGI2	LPA Variants	Weighted median	26	-0.000765683	0.000401964	0.0567989	0.124882
MAPKAPK5	3821_28_MAPKAPK5_MAPK5	LPA Variants	Weighted median	26	-0.0007074	0.000371497	0.0568856	0.124982
SCIMP	10510_62_SCIMP_SCIMP	LPA Variants	Weighted median	26	-0.000701691	0.000368508	0.0568917	0.124982
UGT1A6	7891_45_UGT1A6_UGT_1A6	LPA Variants	Weighted median	26	-0.000750384	0.000394306	0.0570339	0.125163
PIAS4	10342_55_PIAS4_PIAS4	LPA Variants	Weighted median	26	-0.000765336	0.000402428	0.0571979	0.125392
STARD5	17383_4_STARD5_STAR5	LPA Variants	Weighted median	26	-0.000734272	0.000386107	0.0572066	0.125393
CA12	19347_37_CA12_Carbonic_Anhydrase_XII	LPA Variants	Weighted median	26	-0.000735907	0.000387043	0.0572555	0.125439
MBD4	3891_56_MBD4_MBD4	LPA Variants	Weighted median	26	-0.000759521	0.000399536	0.0573008	0.125469
ENO1	11105_171_ENO1_Alpha_enolase	LPA Variants	Weighted median	26	-0.000750078	0.000394585	0.0573114	0.125473
FABP1	11516_7_FABP1_FABPL	LPA Variants	Weighted median	26	-0.000744884	0.000391929	0.05736	0.125503
ANKRD1	15361_37_ANKRD1_ANKR1	LPA Variants	Weighted median	26	-0.000779062	0.000409915	0.0573617	0.125503
NDUFB4	10677_9_NDUFB4_NDUB4	LPA Variants	Weighted median	26	-0.000803218	0.000422781	0.0574538	0.125561
CFHR4	6471_53_CFHR4_FHR4	LPA Variants	Weighted median	26	-0.000547229	0.000288062	0.0574739	0.125575
WISP1	3057_55_WISP1_WISP_1	LPA Variants	Weighted median	26	-0.000780643	0.000411029	0.0575328	0.12561
SCARF1	5129_12_SCARF1_SREC_I	LPA Variants	Weighted median	26	-0.000791608	0.000416808	0.0575361	0.12561
TNFRSF4	3730_81_TNFRSF4_TNR4	LPA Variants	Weighted median	26	-0.000705719	0.000371717	0.057625	0.125748
GLRX3	16596_25_GLRX3_GLRX3	LPA Variants	Weighted median	26	-0.000755263	0.000397859	0.0576544	0.125775
MAPK9	15604_18_MAPK9_JNK2	LPA Variants	Weighted median	26	-0.000727489	0.000383507	0.0578363	0.126066
RLN2	6621_10_RLN2_REL2	LPA Variants	Weighted median	26	-0.000715771	0.000377334	0.0578392	0.126066
TINF2	10638_1_TINF2_TINF2	LPA Variants	Weighted median	26	-0.000808129	0.000426117	0.0578944	0.12613
TBK1	3400_49_TBK1_TBK1	LPA Variants	Weighted median	26	-0.000739817	0.000390184	0.0579504	0.126215
DHX38	13645_14_DHX38_PRP16	LPA Variants	Weighted median	26	-0.000798883	0.000421385	0.0579796	0.12626
IGSF9B	9060_27_IGSF9B_TUTLB	LPA Variants	Weighted median	26	-0.000742779	0.000391869	0.058029	0.12633
RSRP1	9050_170_RSRP1_CA063	LPA Variants	Weighted median	26	-0.000727887	0.000384228	0.0581701	0.126488
IFI16	12893_159_IFI16_IP16	LPA Variants	Weighted median	26	-0.000743872	0.000392694	0.0581883	0.126496
TMCO5A	6907_17_TMCO5A_TMC5A	LPA Variants	Weighted median	26	-0.000723423	0.000381903	0.0581909	0.126496
PIWIL1	12793_4_PIWIL1_PIWL1	LPA Variants	Weighted median	26	-0.00072908	0.000384964	0.0582395	0.126545
GRPEL1	7113_1_GRPEL1_GRPE1	LPA Variants	Weighted median	26	-0.000848974	0.000448291	0.0582517	0.126553
SPINK8	7962_11_SPINK8_ISK8	LPA Variants	Weighted median	26	-0.000781539	0.000413181	0.0585549	0.127081
NHEJ1	11351_233_NHEJ1_NHEJ1	LPA Variants	Weighted median	26	-0.000746385	0.00039465	0.0585897	0.127137
ADAMTSL1	16890_37_ADAMTSL1_ATL1	LPA Variants	Weighted median	26	-0.000843532	0.000446059	0.0586137	0.127152
CDHR5	9962_1_CDHR5_MUCDL	LPA Variants	Weighted median	26	-0.000791745	0.000418943	0.0587762	0.127355
SYN3	7199_3_SYN3_SYN3	LPA Variants	Weighted median	26	-0.000774227	0.000409682	0.0587812	0.127355
GSKIP	12849_25_GSKIP_GSKIP	LPA Variants	Weighted median	26	-0.000810266	0.000428773	0.0587941	0.127355
LTB4R	13477_65_LTB4R_LT4R1	LPA Variants	Weighted median	26	-0.000756111	0.000400186	0.0588383	0.127392
DNAJB11	7110_2_DNAJB11_DJB11	LPA Variants	Weighted median	26	-0.00081206	0.00042989	0.0588925	0.127437
TMEM190	10442_1_TMEM190_TM190	LPA Variants	Weighted median	26	-0.000758563	0.000401689	0.0589679	0.127526
EGFLAM	12338_27_EGFLAM_EGFLA	LPA Variants	Weighted median	26	-0.000756798	0.000400813	0.0590048	0.12754
BPNT1	17814_8_BPNT1_BPNT1	LPA Variants	Weighted median	26	-0.000760898	0.000403403	0.0592685	0.12795
DNAJC19	4545_53_DNAJC19_DnaJ_homolog	LPA Variants	Weighted median	26	-0.000743871	0.000394483	0.0593375	0.128038
KRT19	15606_19_KRT19_Keratin_19	LPA Variants	Weighted median	26	-0.000837659	0.000444446	0.0594672	0.128119
CAMK4	18904_23_CAMK4_KCC4	LPA Variants	Weighted median	26	-0.000728014	0.000386274	0.0594694	0.128119
ADGRF5	6409_57_ADGRF5_GP116	LPA Variants	Weighted median	26	-0.000772317	0.000409814	0.0594903	0.128119
SEMA6A	7945_10_SEMA6A_Semaphorin_6A	LPA Variants	Weighted median	26	-0.000775914	0.000411775	0.059522	0.128159
RPS6KA6	12688_115_RPS6KA6_KS6A6	LPA Variants	Weighted median	26	-0.00071866	0.000381602	0.0596637	0.128389
LMOD1	12504_26_LMOD1_LMOD1	LPA Variants	Weighted median	26	-0.000707977	0.000376024	0.059728	0.128509
SORT1	11300_32_SORT1_SORT	LPA Variants	Weighted median	26	-0.000723442	0.000384623	0.0599842	0.128878
NFU1	7770_25_NFU1_NFU1	LPA Variants	Weighted median	26	-0.000734869	0.000390757	0.0600223	0.128898
TLR1	11149_3_TLR1_TLR1	LPA Variants	Weighted median	26	-0.000805134	0.00042815	0.0600409	0.128898
IFNA2	3497_13_IFNA2_IFN_aA	LPA Variants	Weighted median	26	-0.000797682	0.000424199	0.0600476	0.128898
PARVA	13434_172_PARVA_PARVA	LPA Variants	Weighted median	26	-0.000780229	0.000414919	0.0600481	0.128898
IDUA	3169_70_IDUA_IDUA	LPA Variants	Weighted median	26	-0.000743422	0.00039539	0.0600773	0.128898
PPIC	18819_21_PPIC_PPIC	LPA Variants	Weighted median	26	-0.000719104	0.000382641	0.0602013	0.129055
C1orf162	6896_3_C1orf162_CA162	LPA Variants	Weighted median	26	-0.000827165	0.000440226	0.060251	0.129087
PELI2	12702_13_PELI2_PELI2	LPA Variants	Weighted median	26	-0.000733374	0.0003906	0.0604419	0.129289
CTNNA2	9872_23_CTNNA2_CTNA2	LPA Variants	Weighted median	26	-0.000738323	0.00039333	0.060503	0.12932
FN1	3434_34_FN1_FN1_3	LPA Variants	Weighted median	26	-0.000830142	0.00044235	0.0605643	0.1294
NSFL1C	4250_23_NSFL1C_NSF1C	LPA Variants	Weighted median	26	-0.000756233	0.000403048	0.0606163	0.129436
FCAMR	9568_289_FCAMR_FCAMR	LPA Variants	Weighted median	26	-0.000744304	0.000396734	0.0606443	0.129467
MYSM1	11536_9_MYSM1_MYSM1	LPA Variants	Weighted median	26	-0.000731201	0.000389755	0.0606483	0.129467
GRP	5897_58_GRP_Gastrin_releasing_peptide	LPA Variants	Weighted median	26	-0.000746826	0.000398196	0.0607209	0.129547
TNKS	9907_216_TNKS_Tankyrase_1	LPA Variants	Weighted median	26	-0.000700083	0.000373534	0.0609011	0.129799
GNRH2	10708_3_GNRH2_GON2	LPA Variants	Weighted median	26	-0.00074375	0.000397109	0.0610805	0.13005
RGS3	12827_37_RGS3_RGS3	LPA Variants	Weighted median	26	-0.000785278	0.000419298	0.0610903	0.130052
S100A7	7916_10_S100A7_S100A7	LPA Variants	Weighted median	26	-0.000753007	0.000402215	0.0611855	0.130137
TBX5	11202_70_TBX5_TBX5	LPA Variants	Weighted median	26	-0.000759759	0.000405831	0.0611921	0.130137
HGFAC	3617_80_HGFAC_HGFA	LPA Variants	Weighted median	26	-0.000804169	0.000429942	0.0614262	0.130409
TLR4	11101_18_TLR4_TLR4	LPA Variants	Weighted median	26	-0.000749024	0.000400609	0.0615237	0.13055
HSD17B7	9929_16_HSD17B7_DHB7	LPA Variants	Weighted median	26	-0.00081778	0.00043739	0.0615282	0.13055
CRISP3	3187_52_CRISP3_CRIS3	LPA Variants	Weighted median	26	-0.0007249	0.000387757	0.0615574	0.130582
HDHD3	19482_11_HDHD3_HDHD3	LPA Variants	Weighted median	26	-0.000732728	0.000391967	0.0615725	0.130588
PRSS35	9983_97_PRSS35_PRS35	LPA Variants	Weighted median	26	-0.000719459	0.000385016	0.0616717	0.130777
IMPA2	12581_39_IMPA2_IMPA2	LPA Variants	Weighted median	26	-0.000777424	0.000416196	0.0617722	0.130873
SMYD2	12636_113_SMYD2_SMYD2	LPA Variants	Weighted median	26	-0.000707241	0.000378684	0.0618139	0.13093
DDIT4	17817_22_DDIT4_DDIT4	LPA Variants	Weighted median	26	-0.000755184	0.00040439	0.061837	0.13093
SLC4A8	12798_46_SLC4A8_S4A8	LPA Variants	Weighted median	26	-0.000793444	0.000424884	0.0618406	0.13093
L3MBTL2	12708_91_L3MBTL2_LMBL2	LPA Variants	Weighted median	26	-0.000770022	0.000412404	0.0618798	0.130976
RTN4IP1	18180_58_RTN4IP1_RT4I1	LPA Variants	Weighted median	26	-0.000723564	0.000387528	0.0618839	0.130976
OOSP2	7106_37_OOSP2_PLACL	LPA Variants	Weighted median	26	-0.000757177	0.000405705	0.061996	0.131108
ST8SIA2	7920_30_ST8SIA2_SIA8B	LPA Variants	Weighted median	26	-0.000698428	0.000374649	0.0622906	0.131467
PURB	18300_39_PURB_PURB	LPA Variants	Weighted median	26	-0.000797057	0.000427696	0.0623767	0.131551
TCEAL8	19109_32_TCEAL8_TCAL8	LPA Variants	Weighted median	26	-0.000737261	0.000395837	0.0625273	0.131786
PSMG3	12729_12_PSMG3_PSMG3	LPA Variants	Weighted median	26	-0.000727666	0.000390726	0.0625548	0.131816
NR4A1	8089_173_NR4A1_NR4A1	LPA Variants	Weighted median	26	-0.00069705	0.000374493	0.0626991	0.132045
GHDC	9730_22_GHDC_GHDC	LPA Variants	Weighted median	26	-0.000818298	0.000439667	0.0627194	0.132069
GLTP	12513_8_GLTP_GLTP	LPA Variants	Weighted median	26	-0.000729414	0.000392106	0.0628507	0.132307
FAM163B	10880_38_FAM163B_F163B	LPA Variants	Weighted median	26	-0.000709093	0.000381211	0.0628702	0.132329
ARFIP2	12630_8_ARFIP2_ARFP2	LPA Variants	Weighted median	26	-0.00087349	0.000469731	0.0629487	0.132419
ACVR2B	9412_52_ACVR2B_Activin_RIIB	LPA Variants	Weighted median	26	-0.000713046	0.000383602	0.0630527	0.132584
SIGLEC11	8913_22_SIGLEC11_SIG11	LPA Variants	Weighted median	26	-0.000755487	0.000406455	0.0630667	0.132591
LDHA	15414_316_LDHA_LDHA	LPA Variants	Weighted median	26	-0.000800698	0.000430909	0.0631459	0.132701
GDF3	16755_195_GDF3_GDF_3	LPA Variants	Weighted median	26	-0.000720699	0.000387906	0.0631803	0.132735
SYF2	19438_68_SYF2_SYF2	LPA Variants	Weighted median	26	-0.000728376	0.000392058	0.0631937	0.132745
AGFG1	11681_8_AGFG1_NUPL	LPA Variants	Weighted median	26	-0.000773857	0.000416625	0.0632482	0.132749
SLC22A16	9969_8_SLC22A16_S22AG	LPA Variants	Weighted median	26	-0.000909168	0.000489559	0.0632947	0.132754
GDF7	16756_30_GDF7_GDF7	LPA Variants	Weighted median	26	-0.000732408	0.00039438	0.0632953	0.132754
PIEZO1	11838_130_PIEZO1_FA38A	LPA Variants	Weighted median	26	-0.000716189	0.00038565	0.0632972	0.132754
DEFB129	8347_222_DEFB129_DB129	LPA Variants	Weighted median	26	-0.000701331	0.000377805	0.0634065	0.132926
LAMTOR3	12490_92_LAMTOR3_LTOR3	LPA Variants	Weighted median	26	-0.000759907	0.000409453	0.0634667	0.133026
COLEC11	4430_44_COLEC11_Collectin_Kidney_1	LPA Variants	Weighted median	26	-0.000856594	0.000462192	0.063835	0.133558
FAM150B	6284_7_FAM150B_F150B	LPA Variants	Weighted median	26	-0.000756519	0.000408235	0.0638615	0.133595
NT5C	12560_9_NT5C_NT5C	LPA Variants	Weighted median	26	-0.000745721	0.000402441	0.0638834	0.133611
PRPS1	11381_56_PRPS1_PRPS1	LPA Variants	Weighted median	26	-0.000769541	0.00041543	0.0639692	0.133654
ETS2	12350_86_ETS2_ETS2	LPA Variants	Weighted median	26	-0.000840297	0.000453651	0.0639828	0.133658
ERBB3	2617_56_ERBB3_ERBB3	LPA Variants	Weighted median	26	-0.000805944	0.00043518	0.064029	0.133715
TCN2	5584_21_TCN2_Holo_TC_II	LPA Variants	Weighted median	26	-0.000765693	0.000413554	0.0640982	0.133805
LRIT2	11716_28_LRIT2_LRIT2	LPA Variants	Weighted median	26	-0.000739835	0.000399723	0.0641885	0.133841
DTD2	18280_29_DTD2_DTD2	LPA Variants	Weighted median	26	-0.000740517	0.000400242	0.0642886	0.133974
VSIG1	8367_142_VSIG1_VSIG1	LPA Variants	Weighted median	26	-0.00074234	0.000401338	0.0643624	0.134109
HIBCH	12396_19_HIBCH_HIBCH	LPA Variants	Weighted median	26	-0.000807965	0.000437008	0.0644784	0.134294
SLAMF8	8994_65_SLAMF8_SLAMF8	LPA Variants	Weighted median	26	-0.000705442	0.000381643	0.06454	0.134384
ENDOU	5656_53_ENDOU_PP11	LPA Variants	Weighted median	26	-0.000688748	0.000372627	0.0645505	0.134387
TCL1B	18276_34_TCL1B_TCL1B	LPA Variants	Weighted median	26	-0.000735027	0.000397736	0.0645985	0.134468
BAD	5870_23_BAD_BAD	LPA Variants	Weighted median	26	-0.000775832	0.000419916	0.0646616	0.134504
DNMT3L	19142_39_DNMT3L_DNM3L	LPA Variants	Weighted median	26	-0.000759948	0.000411493	0.0647748	0.134665
POLE2	11562_9_POLE2_DPOE2	LPA Variants	Weighted median	26	-0.00067115	0.000363412	0.0647759	0.134665
PDE6D	13491_40_PDE6D_PDE6D	LPA Variants	Weighted median	26	-0.000726673	0.000393613	0.0648686	0.134801
TDP1	10073_22_TDP1_TYDP1	LPA Variants	Weighted median	26	-0.000694939	0.000376648	0.0650288	0.135058
SULT1A3	13944_3_SULT1A3_SULT_1A3	LPA Variants	Weighted median	26	-0.000734255	0.000397982	0.0650452	0.135058
LYZL2	6377_54_LYZL2_LYZL2	LPA Variants	Weighted median	26	-0.000726011	0.000393527	0.0650547	0.135058
ARL6IP5	13503_19_ARL6IP5_PRAF3	LPA Variants	Weighted median	26	-0.000749004	0.000406029	0.0650801	0.135058
FANCF	11336_9_FANCF_FANCF	LPA Variants	Weighted median	26	-0.000732837	0.000397271	0.0650842	0.135058
SIRPG	9241_40_SIRPG_SIRPG	LPA Variants	Weighted median	26	-0.000747618	0.000405346	0.0651256	0.135072
PGD	4187_49_PGD_6_Phosphogluconate_dehydrogenase	LPA Variants	Weighted median	26	-0.000759299	0.000412053	0.0653699	0.135403
MAP1LC3A	17781_191_MAP1LC3A_MLP3A	LPA Variants	Weighted median	26	-0.000861444	0.00046768	0.0654821	0.135521
NNAT	9374_24_NNAT_NNAT	LPA Variants	Weighted median	26	-0.000744441	0.00040416	0.0654827	0.135521
NXPH2	9511_61_NXPH2_NXPH2	LPA Variants	Weighted median	26	-0.000802281	0.000435594	0.0655028	0.135526
DYRK3	4359_87_DYRK3_DYRK3	LPA Variants	Weighted median	26	-0.000746528	0.000405349	0.0655201	0.135543
RECQL	11431_235_RECQL_RECQ1	LPA Variants	Weighted median	26	-0.000730117	0.00039659	0.0656234	0.135699
PGM1	9173_21_PGM1_PGM1	LPA Variants	Weighted median	26	-0.000723844	0.000393327	0.0657228	0.135828
ARID1A	9898_161_ARID1A_ARI1A	LPA Variants	Weighted median	26	-0.000758204	0.000412969	0.0663603	0.136725
HPSE	5604_30_HPSE_HPSE	LPA Variants	Weighted median	26	-0.000731938	0.000398892	0.0665164	0.136949
CT55	9363_11_CT55_CX048	LPA Variants	Weighted median	26	-0.000716298	0.000390433	0.0665613	0.13699
SEMA4A	16915_153_SEMA4A_SEM4A	LPA Variants	Weighted median	26	-0.00075387	0.000411693	0.0670791	0.137657
G3BP1	19266_35_G3BP1_G3BP1	LPA Variants	Weighted median	26	-0.000767727	0.000419269	0.0670843	0.137657
IL18BP	3073_51_IL18BP_IL_18_BPa	LPA Variants	Weighted median	26	-0.000776308	0.000424	0.0671128	0.137696
RAB2A	16857_2_RAB2A_RAB2A	LPA Variants	Weighted median	26	-0.000735006	0.00040156	0.0671936	0.13775
SIGLEC5	16792_4_SIGLEC5_Siglec_5	LPA Variants	Weighted median	26	-0.000701115	0.000383054	0.0672008	0.13775
ADH1B	9834_62_ADH1B_ADH1B	LPA Variants	Weighted median	26	-0.000766286	0.000418665	0.0672042	0.13775
BLMH	14250_115_BLMH_BLMH	LPA Variants	Weighted median	26	-0.000691618	0.000377921	0.067241	0.137796
EEF1D	17826_341_EEF1D_EF1D	LPA Variants	Weighted median	26	-0.000745947	0.000407626	0.0672533	0.137796
LRRC4C	9369_174_LRRC4C_NGL1	LPA Variants	Weighted median	26	-0.000703201	0.000384272	0.0672562	0.137796
UBE2V1	11626_7_UBE2V1_UB2V1	LPA Variants	Weighted median	26	-0.000718756	0.000392945	0.0673771	0.137934
SFRP1	3221_54_SFRP1_SARP_2	LPA Variants	Weighted median	26	-0.000767043	0.000419409	0.0674196	0.137934
SEMA3A	3222_11_SEMA3A_Semaphorin_3A	LPA Variants	Weighted median	26	-0.000729428	0.000398976	0.0675118	0.138035
ZNF334	12763_69_ZNF334_ZN334	LPA Variants	Weighted median	26	-0.000764209	0.000418001	0.0675126	0.138035
CAPZA1	11449_22_CAPZA1_CAZA1	LPA Variants	Weighted median	26	-0.000735994	0.000402801	0.067671	0.138279
LRRC4B	9916_146_LRRC4B_LRC4B	LPA Variants	Weighted median	26	-0.000715414	0.000391588	0.0677067	0.138317
AQP4	11363_58_AQP4_AQP4	LPA Variants	Weighted median	26	-0.000709413	0.000388722	0.0680028	0.138825
RAD23A	10058_1_RAD23A_RD23A	LPA Variants	Weighted median	26	-0.00073811	0.000404462	0.0680133	0.138827
APOM	10445_20_APOM_ApoM	LPA Variants	Weighted median	26	-0.000723447	0.000396447	0.0680273	0.138837
DHRS9	17467_1_DHRS9_DHRS9	LPA Variants	Weighted median	26	-0.00075832	0.000415598	0.0680542	0.138846
ITGB5	7755_37_ITGB5_ITB5	LPA Variants	Weighted median	26	-0.000733956	0.000402256	0.0680615	0.138846
SPAG11A	5726_49_SPAG11A_SG11A	LPA Variants	Weighted median	26	-0.000718616	0.00039386	0.0680697	0.138846
CA2	4970_55_CA2_carbonic_anhydrase_II	LPA Variants	Weighted median	26	-0.000666381	0.000365287	0.0681114	0.138912
CLMP	10440_26_CLMP_ACAM	LPA Variants	Weighted median	26	-0.00078549	0.000430653	0.0681596	0.138968
TMEM57	12367_52_TMEM57_MACOI	LPA Variants	Weighted median	26	-0.000756632	0.000414961	0.0682459	0.139064
GPT	16015_19_GPT_ALT	LPA Variants	Weighted median	26	-0.000772123	0.00042352	0.0682867	0.139077
CBX1	18817_50_CBX1_CBX1	LPA Variants	Weighted median	26	-0.00068278	0.000374588	0.0683415	0.139169
LRTM2	8906_60_LRTM2_LRTM2	LPA Variants	Weighted median	26	-0.000729443	0.000400263	0.0683932	0.139255
ZPBP2	10710_23_ZPBP2_ZPBP2	LPA Variants	Weighted median	26	-0.000701342	0.000384974	0.068487	0.139408
IL15	19568_17_IL15_IL_15	LPA Variants	Weighted median	26	-0.000693533	0.000380804	0.0685716	0.139522
MGAT1	10571_14_MGAT1_MGAT1	LPA Variants	Weighted median	26	-0.000707201	0.000388362	0.0686093	0.13958
EIF4E	19263_147_EIF4E_IF4E	LPA Variants	Weighted median	26	-0.000757477	0.000415989	0.0686209	0.139584
FOXC2	14051_54_FOXC2_FOXC2	LPA Variants	Weighted median	26	-0.000703694	0.000386707	0.0688034	0.139876
MYL5	19286_30_MYL5_MLR5	LPA Variants	Weighted median	26	-0.00070658	0.000388309	0.0688148	0.139876
CASP14	16617_14_CASP14_Caspase_14	LPA Variants	Weighted median	26	-0.000666821	0.000366468	0.0688217	0.139876
PPM1A	12619_14_PPM1A_Protein_phophatase_2Ca	LPA Variants	Weighted median	26	-0.000736157	0.000404594	0.0688358	0.13988
KDELC1	6611_8_KDELC1_KDEL1	LPA Variants	Weighted median	26	-0.000713617	0.000392234	0.0688553	0.13988
IL17RB	6262_14_IL17RB_IL_17B_R	LPA Variants	Weighted median	26	-0.000753866	0.000414365	0.0688614	0.13988
APOL1	9506_10_APOL1_Apo_L1	LPA Variants	Weighted median	26	-0.000755257	0.000415376	0.0690259	0.140093
SPOCK1	5490_53_SPOCK1_Testican_1	LPA Variants	Weighted median	26	-0.00077628	0.000427038	0.0690908	0.140172
PFDN5	4271_75_PFDN5_PFD5	LPA Variants	Weighted median	26	-0.000678967	0.000373548	0.0691226	0.140217
SMURF1	11557_3_SMURF1_SMUF1	LPA Variants	Weighted median	26	-0.000724257	0.000398499	0.069146	0.140228
IL7R	5089_11_IL7R_IL_7_Ra	LPA Variants	Weighted median	26	-0.000695759	0.000382883	0.069193	0.14028
PRKCB	5475_10_PRKCB_PKC_B_II	LPA Variants	Weighted median	26	-0.000798769	0.000439605	0.0692144	0.140287
PCDHGA2	7175_4_PCDHGA2_PCDG2	LPA Variants	Weighted median	26	-0.00072122	0.000397002	0.0692683	0.140358
DECR1	12687_2_DECR1_DECR	LPA Variants	Weighted median	26	-0.000757826	0.000417415	0.0694439	0.140597
RHOB	18166_4_RHOB_RHOB	LPA Variants	Weighted median	26	-0.000739013	0.000407162	0.0695189	0.140707
CNTN2	3296_92_CNTN2_CNTN2	LPA Variants	Weighted median	26	-0.000696282	0.000383631	0.0695269	0.140707
UMODL1	9114_84_UMODL1_UROL1	LPA Variants	Weighted median	26	-0.000726284	0.000400301	0.0696249	0.140783
PPFIA1	13975_56_PPFIA1_LIPA1	LPA Variants	Weighted median	26	-0.000694014	0.000382546	0.0696471	0.140783
DYNLRB1	3845_51_DYNLRB1_DLRB1	LPA Variants	Weighted median	26	-0.00072476	0.000399508	0.0696579	0.140783
CSF2RB	10512_13_CSF2RB_IL3RB	LPA Variants	Weighted median	26	-0.000751771	0.000414449	0.0696926	0.14083
PLA2G2E	2447_7_PLA2G2E_GIIE	LPA Variants	Weighted median	26	-0.000726596	0.000400695	0.0697795	0.140967
MRVI1	8255_34_MRVI1_MRVI1	LPA Variants	Weighted median	26	-0.000734292	0.000405194	0.0699555	0.141267
FGF8	19570_12_FGF8_FGF_8	LPA Variants	Weighted median	26	-0.000705542	0.000389374	0.0699878	0.141297
SIGLEC14	8248_222_SIGLEC14_SIG14	LPA Variants	Weighted median	26	-0.000684283	0.000377756	0.0700726	0.141345
KIR2DL5A	8000_17_KIR2DL5A_KI2LA	LPA Variants	Weighted median	26	-0.000778683	0.000429953	0.0701271	0.141436
ZNF329	12803_9_ZNF329_ZN329	LPA Variants	Weighted median	26	-0.000722384	0.000398919	0.0701634	0.14147
UBE2J1	6900_30_UBE2J1_UB2J1	LPA Variants	Weighted median	26	-0.000680589	0.000375898	0.070208	0.141511
COX6A2	10535_25_COX6A2_CX6A2	LPA Variants	Weighted median	26	-0.000703304	0.000388479	0.0702334	0.141534
BHMT2	14226_120_BHMT2_BHMT2	LPA Variants	Weighted median	26	-0.000780984	0.000431488	0.0702988	0.141627
VWC2L	7995_16_VWC2L_VWC2L	LPA Variants	Weighted median	26	-0.000682833	0.000377353	0.0703679	0.141747
RNF148	7742_11_RNF148_RN148	LPA Variants	Weighted median	26	-0.000692141	0.000382531	0.0703934	0.141773
RPS6KA3	3469_74_RPS6KA3_RPS6KA3	LPA Variants	Weighted median	26	-0.000713923	0.000394579	0.0703999	0.141773
FTL	15324_58_FTL_Ferritin_light_chain	LPA Variants	Weighted median	26	-0.000858243	0.000474598	0.0705504	0.142017
DOS	9123_18_DOS_DOS	LPA Variants	Weighted median	26	-0.00068956	0.000381354	0.0705769	0.142051
COL15A1	8974_172_COL15A1_COFA1	LPA Variants	Weighted median	26	-0.000814603	0.000450546	0.0706013	0.14207
RQCD1	8975_26_RQCD1_RCD1	LPA Variants	Weighted median	26	-0.000691273	0.000382407	0.0706553	0.142151
ERBB2	2616_23_ERBB2_ERBB2	LPA Variants	Weighted median	26	-0.000740894	0.000410096	0.0708192	0.142371
PES1	4267_81_PES1_PESC	LPA Variants	Weighted median	26	-0.00073004	0.000404093	0.0708226	0.142371
CTSA	3179_51_CTSA_Cathepsin_A	LPA Variants	Weighted median	26	-0.000736985	0.000408018	0.0708784	0.142463
CSTL1	6368_9_CSTL1_CST1L	LPA Variants	Weighted median	26	-0.000720826	0.000399088	0.0708896	0.142466
ACBD6	19341_36_ACBD6_ACBD6	LPA Variants	Weighted median	26	-0.000695446	0.000385074	0.0709175	0.142483
IL6R	15602_43_IL6R_IL_6_sRa	LPA Variants	Weighted median	26	-0.000708995	0.000392636	0.0709599	0.14253
G6PD	19297_4_G6PD_G6PD	LPA Variants	Weighted median	26	-0.000774911	0.00042916	0.0709736	0.142538
TK1	4301_58_TK1_Thymidine_kinase	LPA Variants	Weighted median	26	-0.000686605	0.000380295	0.0710033	0.142578
CCL20	2468_62_CCL20_MIP_3a	LPA Variants	Weighted median	26	-0.000692261	0.000383498	0.0710553	0.142585
HGD	9832_33_HGD_HGD	LPA Variants	Weighted median	26	-0.000749081	0.000414988	0.0710642	0.142585
ADI1	12457_10_ADI1_MTND	LPA Variants	Weighted median	26	-0.000701246	0.000388631	0.0711686	0.142735
PLA1A	9518_95_PLA1A_PLA1A	LPA Variants	Weighted median	26	-0.000692814	0.000384075	0.0712549	0.142791
LMAN2	7638_30_LMAN2_Lectin__mannose_binding_2	LPA Variants	Weighted median	26	-0.000750193	0.000415985	0.0713234	0.142851
AASDHPPT	17320_19_AASDHPPT_ADPPT	LPA Variants	Weighted median	26	-0.000746708	0.000414189	0.0714163	0.142998
SNAI2	10014_31_SNAI2_SLUG	LPA Variants	Weighted median	26	-0.000696976	0.000386657	0.071456	0.143058
TNFAIP3	14009_65_TNFAIP3_TNFAIP3	LPA Variants	Weighted median	26	-0.000739204	0.000410121	0.0714817	0.14309
PRC1	15310_61_PRC1_PRC1	LPA Variants	Weighted median	26	-0.000702505	0.000389978	0.0716401	0.14329
PSMD9	13931_22_PSMD9_PSMD9	LPA Variants	Weighted median	26	-0.000701225	0.000389321	0.0716798	0.143327
GH2	10978_39_GH2_SOM2	LPA Variants	Weighted median	26	-0.00078283	0.000434671	0.0717072	0.143327
JUP	16768_3_JUP_PLAK	LPA Variants	Weighted median	26	0.000691574	0.000384091	0.0717742	0.143402
POMC	2558_51_POMC_b_Endorphin	LPA Variants	Weighted median	26	-0.000734546	0.000408048	0.0718379	0.143491
GNAI1	19271_64_GNAI1_GNAI1	LPA Variants	Weighted median	26	-0.000708058	0.000393533	0.0719813	0.143605
PCYOX1	6431_68_PCYOX1_PCYOX	LPA Variants	Weighted median	26	-0.000882993	0.000490763	0.0719828	0.143605
DAP	19141_22_DAP_DAP1	LPA Variants	Weighted median	26	-0.000639735	0.000355618	0.0720286	0.143657
PON1	4261_55_PON1_paraoxonase_1	LPA Variants	Weighted median	26	-0.000759054	0.000422084	0.0721218	0.143824
RBM46	13958_5_RBM46_RBM46	LPA Variants	Weighted median	26	-0.000676663	0.000376388	0.0722115	0.143971
ALDH3B1	12940_35_ALDH3B1_AL3B1	LPA Variants	Weighted median	26	-0.000724256	0.000402894	0.0722351	0.143971
ANPEP	15457_14_ANPEP_Aminopeptidase_N	LPA Variants	Weighted median	26	-0.000735487	0.000409156	0.0722455	0.143973
IFNA7	14129_1_IFNA7_IFNA7	LPA Variants	Weighted median	26	-0.000677002	0.00037666	0.0722746	0.144011
CAMK2A	3350_53_CAMK2A_CAMK2A	LPA Variants	Weighted median	26	-0.000683164	0.000380161	0.0723296	0.144082
PF4V1	5663_18_PF4V1_PF4V	LPA Variants	Weighted median	26	-0.000820224	0.000456545	0.0724006	0.144204
PLXNB3	16922_53_PLXNB3_PLXB3	LPA Variants	Weighted median	26	-0.00067554	0.000376242	0.072575	0.144437
RND3	15439_21_RND3_RND3	LPA Variants	Weighted median	26	-0.000708536	0.000394621	0.0725765	0.144437
CXCL11	3038_9_CXCL11_I_TAC	LPA Variants	Weighted median	26	-0.000699998	0.000390035	0.0727006	0.144566
CD63	9190_7_CD63_CD63	LPA Variants	Weighted median	26	-0.000672269	0.000374669	0.0727654	0.144652
HCAR2	13495_48_HCAR2_HCAR2	LPA Variants	Weighted median	26	-0.000682395	0.000380335	0.0727824	0.144652
ELF5	13457_33_ELF5_ELF5	LPA Variants	Weighted median	26	-0.000692634	0.000386051	0.0727887	0.144652
LRRC4B	11911_13_LRRC4B_LRC4B	LPA Variants	Weighted median	26	-0.000658413	0.000367115	0.0728963	0.144838
ADPRHL2	17332_3_ADPRHL2_ARHL2	LPA Variants	Weighted median	26	-0.00071696	0.000399849	0.0729609	0.144928
UBE2G2	9199_6_UBE2G2_UB2G2	LPA Variants	Weighted median	26	-0.000739568	0.000412525	0.0730079	0.144982
HSD17B10	4217_49_HSD17B10_ERAB	LPA Variants	Weighted median	26	-0.000753576	0.000420445	0.0730805	0.145009
ARHGAP25	11333_82_ARHGAP25_RHG25	LPA Variants	Weighted median	26	-0.000711638	0.000397125	0.0731371	0.145082
BCL2L10	7249_307_BCL2L10_B2L10	LPA Variants	Weighted median	26	-0.000680936	0.000380051	0.073182	0.145151
PARK7	19523_215_PARK7_PARK7	LPA Variants	Weighted median	26	-0.000729695	0.000407403	0.0732789	0.145304
LYG2	15416_54_LYG2_LYG2	LPA Variants	Weighted median	26	-0.000727596	0.000406384	0.0733875	0.145461
ZNF180	12771_19_ZNF180_ZN180	LPA Variants	Weighted median	26	-0.000648161	0.000362129	0.0734763	0.145533
NFATC4	11560_76_NFATC4_NFAC4	LPA Variants	Weighted median	26	-0.000691727	0.000386623	0.0735908	0.145668
ATG4B	13629_25_ATG4B_ATG4B	LPA Variants	Weighted median	26	-0.000711298	0.000397663	0.0736636	0.145696
GSTM4	18895_54_GSTM4_GSTM4	LPA Variants	Weighted median	26	-0.000689941	0.000385724	0.0736644	0.145696
CNOT1	13482_14_CNOT1_CNOT1	LPA Variants	Weighted median	26	-0.000680531	0.000380495	0.0736883	0.145704
GEM	12817_1_GEM_GEM	LPA Variants	Weighted median	26	-0.0007258	0.000406059	0.0738686	0.145957
LDHB	3890_8_LDHB_LDH_H_1	LPA Variants	Weighted median	26	-0.00073638	0.000412689	0.0743673	0.146587
GKN1	15374_15_GKN1_CA11_protein	LPA Variants	Weighted median	26	-0.000694909	0.000389489	0.0743986	0.146596
USP15	19161_1_USP15_UBP15	LPA Variants	Weighted median	26	-0.000709353	0.000397684	0.074471	0.14666
CHST6	4429_51_CHST6_CHST6	LPA Variants	Weighted median	26	-0.000758478	0.000425244	0.074484	0.14666
PSMA1	3859_50_PSMA1_PSA1	LPA Variants	Weighted median	26	-0.000704657	0.000395092	0.0745004	0.14666
NTN4	3327_27_NTN4_NET4	LPA Variants	Weighted median	26	-0.000738207	0.000413918	0.0745113	0.146661
DECR2	18343_10_DECR2_DECR2	LPA Variants	Weighted median	26	-0.000705629	0.000396157	0.0748822	0.147136
CDC34	12532_28_CDC34_UB2R1	LPA Variants	Weighted median	26	-0.000720267	0.000404487	0.0749629	0.147215
HDGFRP3	18899_82_HDGFRP3_HDGR3	LPA Variants	Weighted median	26	-0.000715036	0.000401568	0.0749759	0.147215
NT5M	17856_23_NT5M_NT5M	LPA Variants	Weighted median	26	-0.000743421	0.000417533	0.0749929	0.147215
PRPS2	18329_4_PRPS2_PRPS2	LPA Variants	Weighted median	26	-0.000733775	0.000412128	0.0750016	0.147215
ADAM30	8520_8_ADAM30_ADA30	LPA Variants	Weighted median	26	-0.000695879	0.000390913	0.0750536	0.147268
LRRN1	11293_14_LRRN1_LRRN1	LPA Variants	Weighted median	26	-0.000752758	0.000422874	0.0750593	0.147268
PPM1L	7187_3_PPM1L_PPM1L	LPA Variants	Weighted median	26	-0.000698542	0.000392471	0.0750994	0.147309
APOA1	2750_3_APOA1_Apo_A_I	LPA Variants	Weighted median	26	-0.000745847	0.000419116	0.075146	0.147359
GCLM	18214_2_GCLM_GSH0	LPA Variants	Weighted median	26	-0.000695679	0.000391039	0.075231	0.147428
MAFG	19281_86_MAFG_MAFG	LPA Variants	Weighted median	26	-0.000724305	0.000407217	0.0752936	0.147491
HNRNPDL	10852_114_HNRNPDL_HNRDL	LPA Variants	Weighted median	26	-0.000722754	0.000406399	0.0753323	0.147502
ACADVL	19262_219_ACADVL_ACADV	LPA Variants	Weighted median	26	-0.000751445	0.000422536	0.0753355	0.147502
BDP1	8929_7_BDP1_BDP1	LPA Variants	Weighted median	26	-0.000675734	0.000379972	0.0753421	0.147502
PIAS3	13513_174_PIAS3_PIAS3	LPA Variants	Weighted median	26	-0.00069123	0.000388695	0.075349	0.147502
IFNL1	4396_54_IFNL1_IFN_lambda_1	LPA Variants	Weighted median	26	-0.000715397	0.000402363	0.0754057	0.147579
POMC	9204_33_POMC_Corticotropin_lipotropin	LPA Variants	Weighted median	26	-0.000702432	0.000395075	0.0754084	0.147579
NRXN1	5110_84_NRXN1_NRX1B	LPA Variants	Weighted median	26	-0.000711639	0.000400349	0.0754778	0.147636
KIR2DS4	17152_10_KIR2DS4_KI2S4	LPA Variants	Weighted median	26	-0.000731791	0.000411718	0.0755013	0.147662
BMPER	15368_3_BMPER_BMPER	LPA Variants	Weighted median	26	-0.000697356	0.000392419	0.0755564	0.14775
FAM175A	8784_7_FAM175A_F175A	LPA Variants	Weighted median	26	-0.000678651	0.000382123	0.0757328	0.148017
SFN	4829_43_SFN_STRATIFIN	LPA Variants	Weighted median	26	-0.000683425	0.000384947	0.0758358	0.148159
IL1RAP	14048_7_IL1RAP_IL_1_R_AcP	LPA Variants	Weighted median	26	-0.000633202	0.000356828	0.0759759	0.148331
TFRC	6895_1_TFRC_TR	LPA Variants	Weighted median	26	-0.000745661	0.000420243	0.0760045	0.148331
CD14	16914_104_CD14_sCD14	LPA Variants	Weighted median	26	-0.000848392	0.00047818	0.0760283	0.148349
AGAP3	13960_15_AGAP3_AGAP3	LPA Variants	Weighted median	26	-0.000705494	0.000397646	0.0760338	0.148349
DCLK1	17156_72_DCLK1_DCAK1	LPA Variants	Weighted median	26	-0.000779025	0.000439144	0.0760696	0.14838
ITIH4	4811_33_ITIH4_ITI_heavy_chain_H4	LPA Variants	Weighted median	26	-0.000749828	0.000422738	0.0761062	0.148382
FAM189A2	5719_66_FAM189A2_CI061	LPA Variants	Weighted median	26	-0.000671183	0.000378402	0.076108	0.148382
RBBP5	13631_1_RBBP5_RB_binding_protein_5	LPA Variants	Weighted median	26	-0.00068032	0.000383557	0.0761111	0.148382
BID	5798_3_BID_BID	LPA Variants	Weighted median	26	-0.000724653	0.000408584	0.076134	0.148407
HEXB	15470_11_HEXB_Hexosaminidase_B	LPA Variants	Weighted median	26	-0.000705257	0.000397696	0.0761694	0.148456
CCL23	3028_36_CCL23_Ck_b_8_1	LPA Variants	Weighted median	26	-0.000803669	0.000453268	0.0762195	0.148534
RBBP9	10064_12_RBBP9_RBBP9	LPA Variants	Weighted median	26	-0.000700347	0.000395084	0.0762863	0.148605
SPP1	13113_7_SPP1_Osteopontin	LPA Variants	Weighted median	26	-0.000833035	0.000470249	0.0764814	0.148887
A1BG	16561_9_A1BG_Alpha_1B_glycoprotein	LPA Variants	Weighted median	26	-0.00077298	0.000436365	0.0764932	0.14889
GSTK1	13474_40_GSTK1_GSTK1	LPA Variants	Weighted median	26	-0.000760398	0.000429731	0.0768146	0.149338
GPX2	18894_1_GPX2_GPX2	LPA Variants	Weighted median	26	-0.000689624	0.000389791	0.0768581	0.149383
MMP16	9719_145_MMP16_MMP_16	LPA Variants	Weighted median	26	-0.000683893	0.000386817	0.0770604	0.149655
PARP1	10534_40_PARP1_PARP	LPA Variants	Weighted median	26	-0.000707184	0.000400074	0.0771219	0.149713
ITPKC	12507_16_ITPKC_IP3KC	LPA Variants	Weighted median	26	-0.000687665	0.000389287	0.0773164	0.149898
PCSK2	6117_4_PCSK2_NEC2	LPA Variants	Weighted median	26	-0.00073678	0.000417114	0.0773329	0.14991
STAT6	10372_18_STAT6_STAT6	LPA Variants	Weighted median	26	-0.000715886	0.000405332	0.0773669	0.149939
GUK1	17325_10_GUK1_KGUA	LPA Variants	Weighted median	26	-0.000721501	0.000408552	0.077397	0.149971
SF1	12777_11_SF1_SF01	LPA Variants	Weighted median	26	-0.000661898	0.000374912	0.0774839	0.150065
BRD1	11607_15_BRD1_BRD1	LPA Variants	Weighted median	26	-0.000684879	0.000388123	0.0776328	0.1503
RB1	5024_67_RB1_Rb	LPA Variants	Weighted median	26	-0.000692111	0.000392255	0.0776574	0.1503
WNT3A	13236_25_WNT3A_WNT3A	LPA Variants	Weighted median	26	-0.000759973	0.000430839	0.0777425	0.150352
ARHGDIB	9846_32_ARHGDIB_Rho_GDI_beta	LPA Variants	Weighted median	26	-0.000709694	0.000402447	0.0778253	0.15045
PTGFRN	12727_7_PTGFRN_FPRP	LPA Variants	Weighted median	26	-0.000758377	0.000430055	0.0778262	0.15045
PCSK2	15440_57_PCSK2_NEC2	LPA Variants	Weighted median	26	-0.000728611	0.000413476	0.078042	0.150689
TMEM106A	10499_1_TMEM106A_T106A	LPA Variants	Weighted median	26	-0.000702808	0.000398834	0.0780428	0.150689
VAV1	5275_28_VAV1_VAV	LPA Variants	Weighted median	26	-0.000696743	0.000395542	0.0781552	0.150829
C10orf105	11220_53_C10orf105_CJ105	LPA Variants	Weighted median	26	-0.000672604	0.000382024	0.0783005	0.151048
NETO1	5639_49_NETO1_NETO1	LPA Variants	Weighted median	26	-0.000672366	0.00038273	0.0789581	0.151996
SULT1E1	16932_5_SULT1E1_SULT_1E	LPA Variants	Weighted median	26	-0.000714805	0.000406901	0.0789678	0.151996
ADAM15	15455_40_ADAM15_ADA15	LPA Variants	Weighted median	26	-0.000716181	0.000407696	0.0789768	0.151996
KEAP1	12568_14_KEAP1_KEAP1	LPA Variants	Weighted median	26	-0.000669997	0.000381638	0.0791599	0.152269
MCM6	9897_9_MCM6_MCM6	LPA Variants	Weighted median	26	-0.000682517	0.000388854	0.0792249	0.152334
CLEC4G	10781_19_CLEC4G_CLC4G	LPA Variants	Weighted median	26	-0.000741337	0.000422699	0.0794621	0.152611
PPIA	3844_2_PPIA_Cyclophilin_A	LPA Variants	Weighted median	26	-0.000693353	0.000395466	0.0795583	0.152716
DDOST	17161_1_DDOST_OST48	LPA Variants	Weighted median	26	-0.000703634	0.000401426	0.0796301	0.152814
GP5	7185_29_GP5_GPV	LPA Variants	Weighted median	26	-0.000717889	0.000409742	0.0797649	0.152993
PRSS8	15513_108_PRSS8_Prostasin	LPA Variants	Weighted median	26	-0.000732559	0.000418331	0.0799203	0.153141
SLC5A5	12826_5_SLC5A5_SC5A5	LPA Variants	Weighted median	26	-0.000696083	0.00039767	0.0800482	0.153311
EIF5	2612_5_EIF5_eIF_5	LPA Variants	Weighted median	26	-0.000690328	0.000394696	0.0802892	0.153658
TEX29	10557_6_TEX29_TEX29	LPA Variants	Weighted median	26	-0.000697175	0.000398705	0.0803605	0.153754
DUSP15	12838_28_DUSP15_DUS15	LPA Variants	Weighted median	26	-0.000742789	0.000424816	0.0803784	0.153769
NAGPA	11208_15_NAGPA_NAGPA	LPA Variants	Weighted median	26	-0.000740391	0.000423501	0.0804185	0.153825
DNASE2B	6533_20_DNASE2B_DNS2B	LPA Variants	Weighted median	26	-0.000652983	0.00037366	0.0805449	0.153987
MAPRE3	16885_49_MAPRE3_MARE3	LPA Variants	Weighted median	26	-0.000699423	0.000400324	0.0806125	0.15404
VWA2	7128_9_VWA2_VWA2	LPA Variants	Weighted median	26	-0.000761333	0.000435777	0.0806247	0.15404
HRK	8008_28_HRK_HRK	LPA Variants	Weighted median	26	-0.000687645	0.000393737	0.0807312	0.154146
SERPINI2	7117_21_SERPINI2_SPI2	LPA Variants	Weighted median	26	-0.000714137	0.00040891	0.0807348	0.154146
SLC25A18	5280_68_SLC25A18_GHC2	LPA Variants	Weighted median	26	-0.000666351	0.000381662	0.0808249	0.154213
FUT3	4548_4_FUT3_Fucosyltransferase_3	LPA Variants	Weighted median	26	-0.000738688	0.000423097	0.0808267	0.154213
DNAJC16	10454_99_DNAJC16_DJC16	LPA Variants	Weighted median	26	-0.000744022	0.000426512	0.0810837	0.154552
PANK3	12658_72_PANK3_PANK3	LPA Variants	Weighted median	26	-0.000675217	0.000387275	0.0812445	0.154702
HS6ST2	13524_25_HS6ST2_H6ST2	LPA Variants	Weighted median	26	-0.000801729	0.000459908	0.0812921	0.154751
FAM162B	11163_7_FAM162B_F162B	LPA Variants	Weighted median	26	-0.000687074	0.000394253	0.0813818	0.15485
MAP4K3	8978_30_MAP4K3_M4K3	LPA Variants	Weighted median	26	-0.000655208	0.000376267	0.0816247	0.15513
PHPT1	16882_27_PHPT1_PHP14	LPA Variants	Weighted median	26	-0.000681484	0.000391416	0.0816708	0.15513
CRYZL1	9207_60_CRYZL1_QORL1	LPA Variants	Weighted median	26	-0.000709258	0.000407371	0.0816726	0.15513
DEFB128	6360_7_DEFB128_DB128	LPA Variants	Weighted median	26	-0.000697535	0.000400652	0.0816833	0.15513
SLAMF7	5487_7_SLAMF7_SLAF7	LPA Variants	Weighted median	26	-0.000693348	0.000398304	0.0817271	0.15513
KLC1	12656_1_KLC1_KLC1	LPA Variants	Weighted median	26	-0.000714335	0.000410368	0.0817327	0.15513
FGF8	17166_4_FGF8_FGF_8F	LPA Variants	Weighted median	26	-0.000649778	0.0003733	0.0817483	0.155138
KIAA1549L	11145_72_KIAA1549L_K154L	LPA Variants	Weighted median	26	-0.00071029	0.000408103	0.0817766	0.155138
THSD7A	9600_55_THSD7A_THS7A	LPA Variants	Weighted median	26	-0.000640847	0.000368215	0.0817858	0.155138
VIP	3522_57_VIP_Vasoactive_Intestinal_Peptide	LPA Variants	Weighted median	26	-0.000687708	0.000395145	0.0817896	0.155138
TAPBPL	6364_7_TAPBPL_TPSNR	LPA Variants	Weighted median	26	-0.000533733	0.000306816	0.081932	0.155288
XCL2	15617_8_XCL2_lymphotactin_beta	LPA Variants	Weighted median	26	-0.000706915	0.000406434	0.0819799	0.155359
DUSP28	9940_35_DUSP28_DUS28	LPA Variants	Weighted median	26	-0.000726253	0.000417615	0.0820262	0.155426
BRD2	15372_43_BRD2_BRD2	LPA Variants	Weighted median	26	-0.000669095	0.000385069	0.0822823	0.155813
PLAUR	2652_15_PLAUR_suPAR	LPA Variants	Weighted median	26	-0.000740751	0.000426341	0.0823061	0.155813
IL17B	3499_77_IL17B_IL_17B	LPA Variants	Weighted median	26	-0.000691608	0.000398202	0.0824181	0.155948
GLB1	10554_23_GLB1_BGAL	LPA Variants	Weighted median	26	-0.000683078	0.000393444	0.0825376	0.156094
GMPS	18184_28_GMPS_GUAA	LPA Variants	Weighted median	26	-0.000694949	0.000400582	0.0827682	0.15651
TAX1BP3	12498_12_TAX1BP3_TX1B3	LPA Variants	Weighted median	26	-0.000705728	0.00040699	0.0829146	0.156706
CHST11	7779_86_CHST11_CHSTB	LPA Variants	Weighted median	26	-0.000709211	0.000409246	0.0831013	0.156992
HSD17B14	13972_4_HSD17B14_DHB14	LPA Variants	Weighted median	26	-0.000672836	0.000388265	0.0831084	0.156992
KIR2DL4	5095_21_KIR2DL4_KI2L4	LPA Variants	Weighted median	26	-0.000678631	0.00039186	0.0833056	0.157234
NCF4	14060_67_NCF4_NCF4	LPA Variants	Weighted median	26	-0.000705176	0.000407234	0.0833406	0.157249
CD97	18881_7_CD97_CD97	LPA Variants	Weighted median	26	-0.000691306	0.000399424	0.0834953	0.15744
HS3ST5	10731_10_HS3ST5_HS3S5	LPA Variants	Weighted median	26	-0.000689977	0.000398704	0.0835321	0.157489
BAG2	19228_11_BAG2_BAG_2	LPA Variants	Weighted median	26	-0.000661531	0.000382318	0.0835735	0.157527
C6	4127_75_C6_C6	LPA Variants	Weighted median	26	-0.000782678	0.000452425	0.0836368	0.157626
COLEC12	5457_5_COLEC12_COLEC12	LPA Variants	Weighted median	26	-0.00084911	0.000490943	0.083711	0.157685
LGR5	16296_43_LGR5_LGR5	LPA Variants	Weighted median	26	-0.00070318	0.000406704	0.083814	0.157839
TOR1AIP1	10606_34_TOR1AIP1_TOIP1	LPA Variants	Weighted median	26	-0.000682071	0.000394508	0.0838247	0.157839
POMGNT1	8253_2_POMGNT1_PMGT1	LPA Variants	Weighted median	26	-0.000672356	0.000388959	0.0838804	0.157903
COL13A1	6570_1_COL13A1_CODA1	LPA Variants	Weighted median	26	-0.000680878	0.000393903	0.0838909	0.157903
RAMP3	15437_11_RAMP3_RAMP3	LPA Variants	Weighted median	26	-0.000695249	0.000402448	0.0840684	0.158069
ADAMTS4	2809_25_ADAMTS4_ADAMTS_4	LPA Variants	Weighted median	26	-0.000708031	0.000409854	0.0840739	0.158069
CD177	13116_25_CD177_CD177	LPA Variants	Weighted median	26	-0.000593346	0.000343651	0.0842399	0.158277
PDZD7	12391_27_PDZD7_PDZD7	LPA Variants	Weighted median	26	-0.000709607	0.000410996	0.0842475	0.158277
PROC	3758_68_PROC_Activated_Protein_C	LPA Variants	Weighted median	26	-0.000707112	0.000409584	0.0842726	0.158297
CLCA1	10496_11_CLCA1_CaCC	LPA Variants	Weighted median	26	-0.000701607	0.000406507	0.084358	0.158412
METTL24	9470_15_METTL24_MET24	LPA Variants	Weighted median	26	-0.000701944	0.000406721	0.0843723	0.158412
C10orf54	11531_24_C10orf54_GI24	LPA Variants	Weighted median	26	-0.000697418	0.000404118	0.0843873	0.158412
NRG2	8060_7_NRG2_NRG2	LPA Variants	Weighted median	26	-0.000681846	0.000395467	0.0846799	0.15886
NUP210L	9606_4_NUP210L_P210L	LPA Variants	Weighted median	26	-0.000717994	0.000416472	0.0847098	0.158896
CTHRC1	15467_10_CTHRC1_CTHR1	LPA Variants	Weighted median	26	0.000726558	0.000421546	0.0847884	0.158958
CRH	5614_44_CRH_CRH	LPA Variants	Weighted median	26	-0.000639173	0.000370849	0.0847913	0.158958
EIF5A	5888_29_EIF5A_eIF_5A_1	LPA Variants	Weighted median	26	-0.000705601	0.000409503	0.0848761	0.158991
MMGT1	7225_51_MMGT1_MMGT1	LPA Variants	Weighted median	26	-0.000700375	0.000406488	0.0848903	0.158991
ERH	11614_29_ERH_ERH	LPA Variants	Weighted median	26	-0.000672215	0.000390171	0.0849119	0.158991
NLRP4	12794_6_NLRP4_NALP4	LPA Variants	Weighted median	26	-0.00069484	0.000403403	0.0849888	0.159095
CCL27	2192_63_CCL27_CTACK	LPA Variants	Weighted median	26	-0.000684336	0.00039737	0.0850402	0.159147
SH3BGRL2	19113_66_SH3BGRL2_SH3L2	LPA Variants	Weighted median	26	-0.00071515	0.00041529	0.0850602	0.159147
SNAP25	13105_7_SNAP25_SNP25	LPA Variants	Weighted median	26	-0.000720495	0.000418896	0.0854351	0.159646
SPEF1	12876_39_SPEF1_SPEF1	LPA Variants	Weighted median	26	-0.000652363	0.000379447	0.0855697	0.159757
PSIP1	17176_13_PSIP1_PSIP1	LPA Variants	Weighted median	26	-0.000685938	0.000398997	0.0855863	0.159766
SEMA3G	5628_21_SEMA3G_SEM3G	LPA Variants	Weighted median	26	-0.000682712	0.000397183	0.0856353	0.159837
ACBD7	13563_259_ACBD7_ACBD7	LPA Variants	Weighted median	26	-0.000675664	0.000393164	0.0857	0.159897
ZNF174	11486_26_ZNF174_ZN174	LPA Variants	Weighted median	26	-0.000729329	0.000424494	0.0857759	0.159984
PCTK1	16867_76_PCTK1_PCTK1	LPA Variants	Weighted median	26	-0.000669039	0.000389407	0.0857791	0.159984
MRPL34	6933_20_MRPL34_RM34	LPA Variants	Weighted median	26	-0.000640249	0.000372863	0.0859575	0.160175
GOLGA7	19174_141_GOLGA7_GOGA7	LPA Variants	Weighted median	26	-0.000665718	0.000387737	0.0859912	0.160197
ZNF275	9609_25_ZNF275_ZN275	LPA Variants	Weighted median	26	-0.000675061	0.000393375	0.0861479	0.160428
PDIA5	5593_11_PDIA5_PDIA5	LPA Variants	Weighted median	26	-0.000673377	0.000392502	0.0862347	0.160549
GLUL	19238_12_GLUL_GLNA	LPA Variants	Weighted median	26	-0.000739843	0.000431367	0.0863243	0.160667
GPR142	12766_33_GPR142_GP142	LPA Variants	Weighted median	26	-0.000708296	0.000413102	0.0864226	0.160756
SWAP70	13552_7_SWAP70_SWP70	LPA Variants	Weighted median	26	-0.000625336	0.00036475	0.0864511	0.160789
OTUB2	12493_42_OTUB2_OTUB2	LPA Variants	Weighted median	26	-0.000691312	0.000403335	0.0865306	0.160896
VWF	3050_7_VWF_vWF	LPA Variants	Weighted median	26	-0.000825103	0.000481563	0.0866418	0.161062
SH3BGRL3	17490_4_SH3BGRL3_SH3BGRL3_like_protein	LPA Variants	Weighted median	26	-0.000672631	0.000392629	0.0866855	0.161123
WWOX	17724_3_WWOX_WWOX	LPA Variants	Weighted median	26	-0.000670441	0.000391384	0.0867121	0.161152
RNGTT	12847_27_RNGTT_MCE1	LPA Variants	Weighted median	26	-0.000662683	0.000387208	0.0870002	0.161606
ATXN3	16825_20_ATXN3_ATX3	LPA Variants	Weighted median	26	-0.000703832	0.000411339	0.0870669	0.161689
DYNLRB2	17827_53_DYNLRB2_DLRB2	LPA Variants	Weighted median	26	-0.000619472	0.000362082	0.0871071	0.161723
PLXNA4	19560_23_PLXNA4_PLXA4	LPA Variants	Weighted median	26	-0.000704579	0.000411886	0.0871521	0.161786
PDCD1LG2	3004_67_PDCD1LG2_PD_L2	LPA Variants	Weighted median	26	-0.000692119	0.000404853	0.0873477	0.162007
EVPL	14019_73_EVPL_EVPL	LPA Variants	Weighted median	26	-0.000635779	0.000372072	0.0874966	0.162221
ACLY	12700_9_ACLY_ACLY	LPA Variants	Weighted median	26	-0.00066694	0.000390323	0.0875089	0.162224
PDXP	3897_61_PDXP_PLPP	LPA Variants	Weighted median	26	-0.000686288	0.000401964	0.0877594	0.162586
TP53I11	13022_20_TP53I11_P5I11	LPA Variants	Weighted median	26	-0.000716851	0.000419915	0.0877971	0.162635
FKBP3	18383_9_FKBP3_FKBP3	LPA Variants	Weighted median	26	-0.000711606	0.000416868	0.0878165	0.162651
CANX	8834_58_CANX_Calnexin	LPA Variants	Weighted median	26	-0.000657809	0.000385394	0.0878504	0.162673
WFDC13	9345_436_WFDC13_WFD13	LPA Variants	Weighted median	26	-0.000675429	0.000395764	0.087888	0.162722
RAB26	6997_32_RAB26_RAB26	LPA Variants	Weighted median	26	-0.000679058	0.000397974	0.0879548	0.162778
PVRL4	5734_13_PVRL4_nectin_4	LPA Variants	Weighted median	26	-0.000677167	0.000396876	0.0879629	0.162778
BLVRA	11382_5_BLVRA_BIEA	LPA Variants	Weighted median	26	-0.000656315	0.000384711	0.0880094	0.162824
FGF16	4393_3_FGF16_FGF_16	LPA Variants	Weighted median	26	-0.000699492	0.000410069	0.088047	0.162873
S100A5	15303_63_S100A5_S100A5	LPA Variants	Weighted median	26	-0.000714837	0.000419175	0.0881309	0.163
ABL2	3342_76_ABL2_ABL2	LPA Variants	Weighted median	26	-0.000683071	0.000400563	0.0881424	0.163
PLEKHA1	12459_13_PLEKHA1_PKHA1	LPA Variants	Weighted median	26	-0.000701035	0.000411158	0.0881898	0.163034
IRF6	9999_1_IRF6_IRF6	LPA Variants	Weighted median	26	-0.000646034	0.000379038	0.0883059	0.163208
EREG	4956_2_EREG_EPI	LPA Variants	Weighted median	26	-0.000636412	0.000373678	0.0885485	0.163431
EXOSC3	12605_1_EXOSC3_Exosome_component_3	LPA Variants	Weighted median	26	-0.000637943	0.000374648	0.0886097	0.163502
RBM17	17391_10_RBM17_SPF45	LPA Variants	Weighted median	26	-0.00067425	0.000395989	0.0886239	0.163508
TRABD2A	9401_57_TRABD2A_CB089	LPA Variants	Weighted median	26	-0.000739772	0.000434582	0.0887064	0.163585
PCDHGA1	6457_50_PCDHGA1_PCDG1	LPA Variants	Weighted median	26	-0.000524024	0.000307926	0.0887961	0.163626
VSNL1	13522_20_VSNL1_VISL1	LPA Variants	Weighted median	26	-0.000660203	0.000388073	0.0888991	0.163739
THG1L	18215_5_THG1L_THG1	LPA Variants	Weighted median	26	-0.000698913	0.0004109	0.0889554	0.163812
CROT	13929_27_CROT_OCTC	LPA Variants	Weighted median	26	-0.000667293	0.000392453	0.0890718	0.163883
ANXA5	14158_17_ANXA5_Annexin_V	LPA Variants	Weighted median	26	-0.000675176	0.000397154	0.0891247	0.16396
RPS19	19166_15_RPS19_RS19	LPA Variants	Weighted median	26	-0.000651464	0.000383372	0.0892626	0.16412
TBXAS1	8098_37_TBXAS1_THAS	LPA Variants	Weighted median	26	-0.000712631	0.000419391	0.0892803	0.16412
NR3C2	12931_16_NR3C2_MCR	LPA Variants	Weighted median	26	-0.000609622	0.000358807	0.0893145	0.16412
BCCIP	18304_19_BCCIP_BCCIP	LPA Variants	Weighted median	26	-0.000685408	0.00040351	0.0893915	0.164204
FAM107A	2760_2_FAM107A_DRR1	LPA Variants	Weighted median	26	-0.000767803	0.000452049	0.0894143	0.164226
SUV420H2	12452_32_SUV420H2_SV422	LPA Variants	Weighted median	26	-0.000691432	0.000407228	0.0895271	0.164351
TNFSF10	8833_20_TNFSF10_TRAIL	LPA Variants	Weighted median	26	-0.000643188	0.000378842	0.0895503	0.164353
FAXDC2	9074_6_FAXDC2_CE004	LPA Variants	Weighted median	26	-0.000636133	0.000374688	0.089552	0.164353
CCDC64	11158_40_CCDC64_BICR1	LPA Variants	Weighted median	26	-0.00064173	0.000377997	0.0895621	0.164353
CASP10	5340_24_CASP10_Caspase_10	LPA Variants	Weighted median	26	-0.00064141	0.000378051	0.0897677	0.16465
RARRES1	8398_277_RARRES1_RAR_responsive_protein_TIG1	LPA Variants	Weighted median	26	-0.00056297	0.000332213	0.0901502	0.165227
COX7A1	8390_25_COX7A1_CX7A1	LPA Variants	Weighted median	26	-0.000653456	0.000385721	0.0902434	0.165315
PXDN	13463_1_PXDN_PXDN	LPA Variants	Weighted median	26	-0.000662945	0.000391499	0.0903885	0.165478
YWHAQ	7625_27_YWHAQ_14_3_3_protein_theta	LPA Variants	Weighted median	26	-0.000664246	0.000392766	0.0907987	0.165945
IL17A	9170_24_IL17A_IL_17	LPA Variants	Weighted median	26	-0.000672117	0.000397468	0.0908373	0.165945
MICA	2730_58_MICA_MICA	LPA Variants	Weighted median	26	-0.000794662	0.000470101	0.0909504	0.166073
DHX58	14012_17_DHX58_LGP2	LPA Variants	Weighted median	26	-0.000693722	0.000410488	0.0910296	0.166136
PTEN	3831_21_PTEN_pTEN	LPA Variants	Weighted median	26	-0.000661943	0.000391716	0.0910556	0.166162
UAP1	13580_2_UAP1_Sperm_associated_antigen_2	LPA Variants	Weighted median	26	-0.000643757	0.000381023	0.0911141	0.166248
PIM1	5359_65_PIM1_PIM1	LPA Variants	Weighted median	26	-0.0006968	0.000412452	0.091141	0.166277
PKP2	14067_6_PKP2_PKP2	LPA Variants	Weighted median	26	-0.000665861	0.000394354	0.0913179	0.166558
EPDR1	9040_144_EPDR1_EPDR1	LPA Variants	Weighted median	26	-0.000642947	0.000381178	0.0916538	0.167067
CAMK2D	3419_49_CAMK2D_CAMK2D	LPA Variants	Weighted median	26	-0.000635198	0.000376591	0.0916598	0.167067
KRT1	9931_20_KRT1_Keratin_1	LPA Variants	Weighted median	26	-0.000690401	0.000409325	0.0916644	0.167067
APPL1	12825_18_APPL1_DP13A	LPA Variants	Weighted median	26	-0.000665168	0.000394366	0.091666	0.167067
PPME1	17852_5_PPME1_PPME1	LPA Variants	Weighted median	26	-0.000667666	0.00039586	0.0916762	0.167067
MRPL55	11135_5_MRPL55_RM55	LPA Variants	Weighted median	26	-0.000688542	0.000408292	0.0917196	0.167125
LIFR	5837_49_LIFR_LIF_sR	LPA Variants	Weighted median	26	-0.00067893	0.000402918	0.0919821	0.167521
S100A6	13090_17_S100A6_S100A6	LPA Variants	Weighted median	26	-0.000718758	0.000426722	0.0921101	0.16765
PCDHA4	7157_22_PCDHA4_PCDA4	LPA Variants	Weighted median	26	0.000806129	0.000478618	0.0921269	0.16765
HHLA2	14132_21_HHLA2_HHLA2	LPA Variants	Weighted median	26	-0.00073994	0.000439391	0.0921794	0.167693
APOA5	15363_32_APOA5_Apo_A_V	LPA Variants	Weighted median	26	-0.000726481	0.000431552	0.0922948	0.167821
CDH7	7959_34_CDH7_CADH7	LPA Variants	Weighted median	26	-0.000702901	0.000418255	0.0928488	0.168598
PTPRH	11988_24_PTPRH_PTPRH	LPA Variants	Weighted median	26	-0.000683899	0.000407025	0.0929113	0.168628
DBNL	4978_54_DBNL_DBNL	LPA Variants	Weighted median	26	-0.000692618	0.000412225	0.0929198	0.168628
SOS1	9923_6_SOS1_SOS1	LPA Variants	Weighted median	26	-0.000641391	0.000381892	0.093053	0.168823
TOR4A	13459_30_TOR4A_CI167	LPA Variants	Weighted median	26	-0.000663581	0.000395268	0.0931881	0.168995
CARTPT	5743_82_CARTPT_CART	LPA Variants	Weighted median	26	-0.000642925	0.000383024	0.0932397	0.169037
ARAF	12583_77_ARAF_ARAF	LPA Variants	Weighted median	26	-0.000660724	0.00039369	0.0932918	0.169111
MEOX2	18259_15_MEOX2_MEOX2	LPA Variants	Weighted median	26	-0.00070158	0.000418092	0.0933366	0.169171
GZMM	5704_74_GZMM_Granzyme_M	LPA Variants	Weighted median	26	-0.000677916	0.000404012	0.0933549	0.169184
HS3ST4	8998_15_HS3ST4_HS3S4	LPA Variants	Weighted median	26	-0.000667466	0.000398065	0.0935867	0.169562
CKB	3800_71_CKB_CK_BB	LPA Variants	Weighted median	26	-0.000656927	0.00039186	0.0936535	0.169662
MAPK12	5005_4_MAPK12_MK12	LPA Variants	Weighted median	26	-0.000632413	0.000377339	0.0937424	0.169802
COL9A1	6631_17_COL9A1_CO9A1	LPA Variants	Weighted median	26	-0.000653174	0.000390053	0.0940167	0.170173
MUSK	11547_84_MUSK_MUSK	LPA Variants	Weighted median	26	-0.000756323	0.000451718	0.0940665	0.170242
CLEC2B	7786_83_CLEC2B_CLC2B	LPA Variants	Weighted median	26	-0.000654241	0.000390819	0.094126	0.170294
RAB32	17778_19_RAB32_RAB32	LPA Variants	Weighted median	26	-0.000692691	0.000414006	0.0942991	0.170538
PDE4D	5255_22_PDE4D_PDE4D	LPA Variants	Weighted median	26	-0.000661639	0.000395469	0.0943179	0.170551
BIRC7	15412_40_BIRC7_KIAP	LPA Variants	Weighted median	26	-0.00068672	0.000410634	0.0944574	0.170719
NAGK	3894_15_NAGK_NAGK	LPA Variants	Weighted median	26	-0.000646336	0.000386552	0.0945132	0.170762
PDE7A	5178_5_PDE7A_PDE7A	LPA Variants	Weighted median	26	-0.000649107	0.000388446	0.0947148	0.171016
PRKCG	5476_66_PRKCG_PKC_G	LPA Variants	Weighted median	26	-0.000666669	0.000399161	0.0948846	0.171218
MAPT	5854_60_MAPT_tau	LPA Variants	Weighted median	26	-0.000636614	0.000381249	0.0949566	0.171306
ECHS1	17787_1_ECHS1_Enoyl_CoA_hydratase	LPA Variants	Weighted median	26	-0.000750993	0.000449944	0.0951015	0.171525
ADAMTS6	6441_62_ADAMTS6_ATS6	LPA Variants	Weighted median	26	-0.000678719	0.00040674	0.0951809	0.171626
IL20	4138_25_IL20_IL_20	LPA Variants	Weighted median	26	-0.000689606	0.000413388	0.0952799	0.171763
TFPI	3336_50_TFPI_TFPI	LPA Variants	Weighted median	26	-0.000776161	0.000465602	0.0955128	0.172037
RNASE1	7211_2_RNASE1_RNase_1	LPA Variants	Weighted median	26	-0.000743346	0.000445918	0.0955139	0.172037
PPP1R14A	19117_3_PPP1R14A_PP14A	LPA Variants	Weighted median	26	-0.000716094	0.0004297	0.0956141	0.172176
RPA2	19264_6_RPA2_RFA2	LPA Variants	Weighted median	26	-0.000625721	0.000375487	0.0956286	0.172181
EIF4EBP3	18859_7_EIF4EBP3_4EBP3	LPA Variants	Weighted median	26	0.000610319	0.000366338	0.0957129	0.172311
F3	4931_59_F3_TF	LPA Variants	Weighted median	26	-0.000665157	0.000399317	0.0957661	0.172347
IGSF3	9715_15_IGSF3_IGSF3	LPA Variants	Weighted median	26	-0.000677261	0.000407115	0.0961996	0.172976
HOPX	19196_73_HOPX_HOP	LPA Variants	Weighted median	26	-0.000637495	0.000383506	0.0964566	0.173239
TRAT1	7224_11_TRAT1_TRAT1	LPA Variants	Weighted median	26	-0.000642064	0.000386267	0.096467	0.173239
PCSK1	13388_57_PCSK1_NEC1	LPA Variants	Weighted median	26	-0.000623587	0.000375196	0.0965064	0.173239
CGREF1	6257_56_CGREF1_CGRE1	LPA Variants	Weighted median	26	-0.000795423	0.000478588	0.0965088	0.173239
ATF6	11277_23_ATF6_ATF6A	LPA Variants	Weighted median	26	-0.000707896	0.000425929	0.0965115	0.173239
ANGPTL1	11142_11_ANGPTL1_ANGL1	LPA Variants	Weighted median	26	-0.000619382	0.000372671	0.0965116	0.173239
CS	18309_18_CS_CISY	LPA Variants	Weighted median	26	-0.000721402	0.000434074	0.0965258	0.173239
TRAPPC3	14337_1_TRAPPC3_TPPC3	LPA Variants	Weighted median	26	-0.000655336	0.00039435	0.0965498	0.173239
SFTA2	10580_14_SFTA2_SFTA2	LPA Variants	Weighted median	26	-0.00066316	0.000399067	0.0965579	0.173239
SUN5	11260_47_SUN5_SPA4L	LPA Variants	Weighted median	26	-0.000731601	0.000440345	0.0966279	0.173344
APOB	2797_56_APOB_Apo_B	LPA Variants	Weighted median	26	0.000711577	0.000428566	0.0968403	0.173704
SETMAR	12462_20_SETMAR_SETMR	LPA Variants	Weighted median	26	-0.000613406	0.000369458	0.0968563	0.173711
FHIT	9826_135_FHIT_Fragile_histidine_triad_protein	LPA Variants	Weighted median	26	-0.000695673	0.000419039	0.0968814	0.173735
MCEE	9388_18_MCEE_MCEE	LPA Variants	Weighted median	26	-0.000748898	0.000451482	0.0971656	0.174202
AGER	4125_52_AGER_sRAGE	LPA Variants	Weighted median	26	-0.000681593	0.000411198	0.0974023	0.174445
MAMDC2	6119_14_MAMDC2_MAMC2	LPA Variants	Weighted median	26	-0.000637066	0.000384341	0.0974076	0.174445
UBE2E1	14326_4_UBE2E1_UB2E1	LPA Variants	Weighted median	26	-0.000661715	0.000399467	0.0976216	0.174786
BIRC3	4973_18_BIRC3_cIAP_2	LPA Variants	Weighted median	26	-0.000651551	0.000393763	0.09799	0.175223
YTHDC1	8878_48_YTHDC1_YTDC1	LPA Variants	Weighted median	26	-0.00063965	0.000386701	0.0981037	0.175308
APCS	2474_54_APCS_SAP	LPA Variants	Weighted median	26	-0.000774459	0.00046825	0.0981386	0.175328
EPHB4	15530_33_EPHB4_EphB4	LPA Variants	Weighted median	26	-0.000702131	0.000424826	0.0983823	0.175646
GLCE	7808_5_GLCE_GLCE	LPA Variants	Weighted median	26	-0.000606943	0.00036729	0.0984348	0.175686
UGP2	13939_14_UGP2_UGPA1	LPA Variants	Weighted median	26	-0.000660332	0.000399694	0.098516	0.175788
NID2	16060_99_NID2_NID2	LPA Variants	Weighted median	26	-0.000700519	0.000424147	0.0986174	0.175927
EPHA7	15580_2_EPHA7_EPHA7	LPA Variants	Weighted median	26	-0.000639659	0.000387487	0.0987821	0.176106
TNFRSF18	5526_53_TNFRSF18_GITR	LPA Variants	Weighted median	26	-0.000630005	0.000381675	0.0988135	0.176106
WWP1	11307_33_WWP1_WWP1	LPA Variants	Weighted median	26	-0.000678851	0.000411415	0.0989353	0.176256
EFNA3	14153_8_EFNA3_Ephrin_A3	LPA Variants	Weighted median	26	-0.000650583	0.000394296	0.098946	0.176256
RPIA	12333_87_RPIA_RPIA	LPA Variants	Weighted median	26	-0.000664937	0.000403017	0.0989638	0.176256
SAA1	15515_2_SAA1_SAA	LPA Variants	Weighted median	26	0.000638472	0.000387008	0.0989909	0.176256
SRI	12356_65_SRI_Sorcin	LPA Variants	Weighted median	26	-0.000653729	0.000396385	0.0991011	0.176341
ALDH3A1	11480_1_ALDH3A1_Aldehyde_dehydrogenase__class_3	LPA Variants	Weighted median	26	-0.000635174	0.000385223	0.0991792	0.176437
KLK10	6227_1_KLK10_kallikrein_10	LPA Variants	Weighted median	26	-0.000729525	0.000442651	0.0993363	0.176588
TACO1	9257_14_TACO1_TACO1	LPA Variants	Weighted median	26	-0.00069478	0.000421584	0.0993482	0.176588
KIAA1324L	8363_18_KIAA1324L_K132L	LPA Variants	Weighted median	26	-0.000625805	0.000379777	0.0993894	0.176628
PRSS27	15535_3_PRSS27_Marapsin	LPA Variants	Weighted median	26	-0.000638677	0.000387595	0.0993945	0.176628
UBASH3B	12558_3_UBASH3B_UBS3B	LPA Variants	Weighted median	26	-0.000723512	0.000439192	0.099482	0.176714
ALPPL2	6706_18_ALPPL2_PPBN	LPA Variants	Weighted median	26	-0.00061569	0.000373751	0.0994909	0.176714
KIAA1467	7892_132_KIAA1467_K1467	LPA Variants	Weighted median	26	-0.000633422	0.00038459	0.0995563	0.176729
INPP5E	11370_20_INPP5E_INP5E	LPA Variants	Weighted median	26	-0.000664743	0.000403607	0.0995565	0.176729
CDON	4541_49_CDON_CDON	LPA Variants	Weighted median	26	-0.000674513	0.000409679	0.0996726	0.176893
RRAGC	12548_75_RRAGC_RRAGC	LPA Variants	Weighted median	26	-0.000614331	0.000373245	0.0997805	0.176993
CHP1	12458_79_CHP1_CHP1	LPA Variants	Weighted median	26	-0.00067233	0.000408506	0.0997995	0.177006
LAMP1	16902_17_LAMP1_LAMP1	LPA Variants	Weighted median	26	-0.000657622	0.000399782	0.0999796	0.177176
COL6A5	11155_16_COL6A5_CO6A5	LPA Variants	Weighted median	26	-0.000644368	0.000391853	0.100091	0.177287
HDHD2	13472_35_HDHD2_HDHD2	LPA Variants	Weighted median	26	-0.000634582	0.000385939	0.100123	0.177323
DCUN1D5	8760_10_DCUN1D5_DCNL5	LPA Variants	Weighted median	26	-0.000736293	0.000447866	0.100176	0.177371
PHEX	18921_30_PHEX_PHEX	LPA Variants	Weighted median	26	-0.000625798	0.00038078	0.100287	0.177515
PTK2	4986_59_PTK2_FAK1	LPA Variants	Weighted median	26	-0.000631956	0.000384565	0.100321	0.177545
NGRN	7153_66_NGRN_NGRN	LPA Variants	Weighted median	26	-0.000646698	0.0003936	0.100376	0.177598
TMPRSS5	8002_27_TMPRSS5_Spinesin	LPA Variants	Weighted median	26	-0.000655844	0.000399309	0.100498	0.17773
BPIFA2	16302_11_BPIFA2_SPLC2	LPA Variants	Weighted median	26	-0.000678764	0.00041331	0.100535	0.177772
SLC14A2	12818_159_SLC14A2_UT2	LPA Variants	Weighted median	26	-0.000686532	0.000418202	0.100667	0.177914
HNRNPK	19333_4_HNRNPK_hnRNP_K	LPA Variants	Weighted median	26	-0.000678868	0.000413918	0.100984	0.178331
NRXN3	5111_15_NRXN3_NRX3B	LPA Variants	Weighted median	26	-0.000689337	0.000420315	0.100995	0.178331
FEV	12740_55_FEV_FEV	LPA Variants	Weighted median	26	-0.000672022	0.000410164	0.101334	0.178724
CELA1	6107_3_CELA1_ELA1	LPA Variants	Weighted median	26	-0.000631864	0.00038566	0.101339	0.178724
PSMD5	10716_35_PSMD5_PSMD5	LPA Variants	Weighted median	26	-0.000656342	0.000400806	0.101515	0.178927
NDRG1	19215_7_NDRG1_NDRG1	LPA Variants	Weighted median	26	-0.000631451	0.000385672	0.101573	0.178967
BMP2	15666_21_BMP2_BMP_2	LPA Variants	Weighted median	26	-0.000647187	0.00039529	0.101579	0.178967
GAD1	11280_6_GAD1_DCE1	LPA Variants	Weighted median	26	-0.00062734	0.000383175	0.101586	0.178967
JPH1	6940_18_JPH1_JPH1	LPA Variants	Weighted median	26	-0.000653097	0.000399066	0.101722	0.179126
TMEM132C	7173_141_TMEM132C_T132C	LPA Variants	Weighted median	26	-0.000694609	0.000424435	0.101725	0.179126
CGB2	6213_10_CGB2_CGB2	LPA Variants	Weighted median	26	-0.000704693	0.000430627	0.101748	0.179127
POTEM	7967_38_POTEM_POTEM	LPA Variants	Weighted median	26	-0.000597391	0.000365058	0.10175	0.179127
OSBPL11	12878_60_OSBPL11_OSB11	LPA Variants	Weighted median	26	-0.000621628	0.00037996	0.101832	0.179207
CDH15	11215_6_CDH15_CAD15	LPA Variants	Weighted median	26	-0.000732608	0.000448258	0.102187	0.17964
OLFML3	8660_5_OLFML3_OLFL3	LPA Variants	Weighted median	26	-0.000728741	0.000445893	0.102187	0.17964
TMEM106B	8687_26_TMEM106B_T106B	LPA Variants	Weighted median	26	-0.000623868	0.000381772	0.102229	0.179676
IDS	3198_4_IDS_IDS	LPA Variants	Weighted median	26	-0.000646707	0.000395925	0.102383	0.179898
LRP10	16610_13_LRP10_LRP10	LPA Variants	Weighted median	26	-0.000641046	0.000392801	0.102682	0.180279
MTMR6	12536_46_MTMR6_MTMR6	LPA Variants	Weighted median	26	-0.000631539	0.00038721	0.10289	0.180363
REXO2	13590_1_REXO2_ORN	LPA Variants	Weighted median	26	-0.000664932	0.000407696	0.102901	0.180363
BTNL8	9026_40_BTNL8_BTNL8	LPA Variants	Weighted median	26	-0.000669698	0.000410697	0.102967	0.180442
ADAM12	4420_7_ADAM12_ADAM12	LPA Variants	Weighted median	26	-0.000652277	0.000400037	0.102987	0.180442
RPS27A	2846_24_RPS27A_Ubiquitin1	LPA Variants	Weighted median	26	-0.000640248	0.000392869	0.103171	0.180656
TXNL4B	15316_262_TXNL4B_TXN4B	LPA Variants	Weighted median	26	-0.000627797	0.000385313	0.103246	0.180726
CD44	9283_8_CD44_CD44	LPA Variants	Weighted median	26	-0.000633557	0.000388875	0.10327	0.180734
AMH	4923_79_AMH_MIS	LPA Variants	Weighted median	26	-0.000619715	0.000380415	0.103302	0.180738
DEFB107A	6399_52_DEFB107A_D107A	LPA Variants	Weighted median	26	-0.000655998	0.000402688	0.103303	0.180738
UBE2D3	19280_29_UBE2D3_UB2D3	LPA Variants	Weighted median	26	-0.000635351	0.000390207	0.103474	0.180951
VCL	8750_46_VCL_Vinculin	LPA Variants	Weighted median	26	-0.000610834	0.000375255	0.10357	0.181076
LRRC32	7551_33_LRRC32_LRC32	LPA Variants	Weighted median	26	-0.000693237	0.000425928	0.103612	0.181105
ISOC1	9816_37_ISOC1_ISOC1	LPA Variants	Weighted median	26	-0.00066807	0.000410506	0.103646	0.181143
MCCD1	8032_23_MCCD1_MCCD1	LPA Variants	Weighted median	26	-0.000623246	0.000383267	0.10392	0.181515
FUT10	7156_2_FUT10_FUT10	LPA Variants	Weighted median	26	-0.000604254	0.000371835	0.10415	0.181778
PDE3A	5254_69_PDE3A_PDE3A	LPA Variants	Weighted median	26	-0.000641747	0.000394959	0.104196	0.181802
FER	4220_39_FER_FER	LPA Variants	Weighted median	26	-0.000673736	0.00041471	0.104249	0.18183
ADAM15	9956_7_ADAM15_ADA15	LPA Variants	Weighted median	26	-0.000627426	0.000386243	0.104283	0.181868
UNC93B1	13487_24_UNC93B1_UN93B	LPA Variants	Weighted median	26	-0.000623724	0.000384163	0.104463	0.182074
CD7	12008_3_CD7_CD7	LPA Variants	Weighted median	26	-0.000730017	0.000449752	0.104556	0.182173
UBE2I	2877_3_UBE2I_UBC9	LPA Variants	Weighted median	26	-0.000642414	0.000395781	0.104556	0.182173
RAP1GAP	13735_1_RAP1GAP_RPGP1	LPA Variants	Weighted median	26	-0.000621709	0.000383026	0.104557	0.182173
DNAJB4	18884_22_DNAJB4_DNJB4	LPA Variants	Weighted median	26	-0.000650213	0.000400619	0.104585	0.182201
UBE2S	17729_20_UBE2S_UBE2S	LPA Variants	Weighted median	26	-0.000613236	0.000377989	0.104725	0.182381
EIF4A3	4997_19_EIF4A3_IF4A3	LPA Variants	Weighted median	26	-0.000625758	0.000385844	0.104848	0.182465
AMN	4322_28_AMN_AMNLS	LPA Variants	Weighted median	26	-0.000619964	0.000382407	0.104972	0.182636
WARS	9870_17_WARS_SYWC	LPA Variants	Weighted median	26	-0.000641086	0.000396052	0.105513	0.183276
RAB27B	13596_3_RAB27B_RB27B	LPA Variants	Weighted median	26	-0.000636346	0.00039317	0.105555	0.183326
FUT8	8244_16_FUT8_FUT8	LPA Variants	Weighted median	26	-0.000655897	0.000405372	0.10566	0.183444
SYT11	7089_42_SYT11_SYT11	LPA Variants	Weighted median	26	-0.000624376	0.000385938	0.105702	0.183474
POMC	4890_10_POMC_ACTH	LPA Variants	Weighted median	26	-0.000646264	0.000399612	0.105829	0.18364
SELM	15336_7_SELM_SELM	LPA Variants	Weighted median	26	-0.00063705	0.000393922	0.105836	0.18364
HABP4	10815_2_HABP4_HABP4	LPA Variants	Weighted median	26	-0.000642026	0.000397043	0.105874	0.183686
TMEM154	11223_1_TMEM154_TM154	LPA Variants	Weighted median	26	-0.000627405	0.000388052	0.10592	0.183743
DEFB103A	5679_16_DEFB103A_HBD_3	LPA Variants	Weighted median	26	-0.000643913	0.000398363	0.106008	0.183831
JAM3	2998_53_JAM3_JAM_C	LPA Variants	Weighted median	26	-0.000684551	0.000423581	0.106072	0.183899
SORBS3	12976_49_SORBS3_Vinexin_b	LPA Variants	Weighted median	26	-0.000618128	0.000382647	0.106224	0.18412
CDHR3	8222_49_CDHR3_CDHR3	LPA Variants	Weighted median	26	-0.0006331	0.000392032	0.106328	0.184234
CPB1	15375_49_CPB1_Carboxypeptidase_B1	LPA Variants	Weighted median	26	0.000683844	0.000423457	0.106331	0.184234
PRSS22	4534_10_PRSS22_BSSP4	LPA Variants	Weighted median	26	-0.000679948	0.000421056	0.10634	0.184234
BMX	3414_40_BMX_BMX	LPA Variants	Weighted median	26	-0.000632299	0.000391575	0.106363	0.184252
KLK5	3201_49_KLK5_kallikrein_5	LPA Variants	Weighted median	26	-0.000632596	0.000391995	0.106574	0.184522
VEGFA	19437_61_VEGFA_L_VEGF165	LPA Variants	Weighted median	26	-0.000747506	0.000463322	0.106666	0.184603
ADCYAP1	8450_36_ADCYAP1_PACAP_38	LPA Variants	Weighted median	26	-0.00063197	0.00039198	0.106907	0.184868
PCBD2	6899_37_PCBD2_PHS2	LPA Variants	Weighted median	26	-0.000642141	0.000398314	0.10693	0.184886
ERP27	9333_59_ERP27_ERP27	LPA Variants	Weighted median	26	-0.000607208	0.000376852	0.107122	0.185087
GAGE2A	18268_5_GAGE2A_GAG2A	LPA Variants	Weighted median	26	-0.000639521	0.000397201	0.107383	0.185386
CHST9	11646_4_CHST9_Carbohydrate_sulfotransferase_9	LPA Variants	Weighted median	26	-0.000625594	0.000388624	0.107449	0.185413
ITGB6	7737_76_ITGB6_ITB6	LPA Variants	Weighted median	26	-0.000637007	0.000395777	0.107505	0.185488
FGF1	3486_58_FGF1_b_ECGF	LPA Variants	Weighted median	26	-0.000645926	0.000401448	0.107618	0.185618
PLK1	3394_81_PLK1_PLK_1	LPA Variants	Weighted median	26	-0.000646328	0.000401821	0.107726	0.185751
MNX1	9576_58_MNX1_MNX1	LPA Variants	Weighted median	26	-0.000628812	0.000391228	0.107993	0.186025
TIMP4	6462_12_TIMP4_TIMP_4	LPA Variants	Weighted median	26	-0.00063589	0.000395712	0.108065	0.186126
CEBPG	19572_10_CEBPG_CEBPG	LPA Variants	Weighted median	26	-0.000593511	0.000369543	0.108259	0.186407
ULBP3	2747_3_ULBP3_ULBP_3	LPA Variants	Weighted median	26	-0.000635133	0.000395466	0.108266	0.186407
IL1RL2	2994_71_IL1RL2_IL_1Rrp2	LPA Variants	Weighted median	26	-0.000674747	0.000420268	0.10838	0.186516
PRDX5	5017_19_PRDX5_Peroxiredoxin_5	LPA Variants	Weighted median	26	-0.000646196	0.000402745	0.108609	0.186801
CLMP	9585_80_CLMP_ACAM	LPA Variants	Weighted median	26	-0.000584104	0.000364113	0.108673	0.186838
IFNA4	15405_23_IFNA4_IFNA4	LPA Variants	Weighted median	26	-0.000644453	0.000401741	0.108681	0.186838
PYGL	11441_11_PYGL_PYGL	LPA Variants	Weighted median	26	-0.000638556	0.000398204	0.108805	0.187007
HSD17B7	8272_22_HSD17B7_DHB7	LPA Variants	Weighted median	26	-0.000602228	0.000375886	0.109121	0.187398
MED1	3892_21_MED1_MED_1	LPA Variants	Weighted median	26	-0.000643657	0.00040203	0.109373	0.187721
CPLX2	15321_8_CPLX2_CPLX2	LPA Variants	Weighted median	26	-0.000631059	0.000394202	0.10941	0.187737
DBI	16919_1_DBI_ACBP	LPA Variants	Weighted median	26	-0.000616842	0.000385347	0.109434	0.187737
JAKMIP3	9068_17_JAKMIP3_JKIP3	LPA Variants	Weighted median	26	-0.000628242	0.000392542	0.1095	0.187806
HAPLN1	3196_6_HAPLN1_HPLN1	LPA Variants	Weighted median	26	-0.000634643	0.000396817	0.109746	0.188186
MAT2B	18392_19_MAT2B_MAT2B	LPA Variants	Weighted median	26	-0.000681972	0.000426559	0.109871	0.188311
CAMK2B	3351_1_CAMK2B_CAMK2B	LPA Variants	Weighted median	26	-0.000610551	0.000383065	0.110968	0.189728
CCL23	2913_1_CCL23_MPIF_1	LPA Variants	Weighted median	26	-0.000755313	0.000474553	0.111467	0.190427
TNFRSF12A	5138_50_TNFRSF12A_TWEAKR	LPA Variants	Weighted median	26	-0.000594489	0.000373528	0.111486	0.190437
CTSG	2431_17_CTSG_Cathepsin_G	LPA Variants	Weighted median	26	-0.000627674	0.000394515	0.111609	0.190581
HMGB3	12775_6_HMGB3_HMGB3	LPA Variants	Weighted median	26	-0.000643696	0.000404639	0.111656	0.190617
CADM2	16907_3_CADM2_Nectin_like_protein_3	LPA Variants	Weighted median	26	-0.000665346	0.000418642	0.111993	0.190971
ADSL	5023_23_ADSL_PUR8	LPA Variants	Weighted median	26	-0.00060468	0.000380826	0.112328	0.191409
ZNF410	12843_6_ZNF410_ZN410	LPA Variants	Weighted median	26	-0.000612369	0.000385706	0.112364	0.191424
CSAG1	5716_49_CSAG1_CSAG1	LPA Variants	Weighted median	26	-0.000647252	0.000408122	0.112755	0.191975
STX8	10903_50_STX8_STX8	LPA Variants	Weighted median	26	-0.000644248	0.000406303	0.112822	0.191998
PRR16	10621_26_PRR16_PRR16	LPA Variants	Weighted median	26	-0.000647667	0.000408486	0.112846	0.191998
CCK	6918_183_CCK_CCKN	LPA Variants	Weighted median	26	0.000628574	0.000396456	0.112857	0.191998
DHH	4389_2_DHH_DHH	LPA Variants	Weighted median	26	-0.000624351	0.000393867	0.112924	0.192028
PCDHB2	10748_216_PCDHB2_PCDB2	LPA Variants	Weighted median	26	-0.000635446	0.000400924	0.112976	0.192091
ACAT1	19197_95_ACAT1_THIL	LPA Variants	Weighted median	26	-0.000690685	0.000435851	0.113038	0.192155
DDAH1	19392_6_DDAH1_DDAH1	LPA Variants	Weighted median	26	-0.000571595	0.000360702	0.11304	0.192155
CTNNB1	9842_2_CTNNB1_b_Catenin	LPA Variants	Weighted median	26	-0.000617644	0.000389821	0.113096	0.192228
CCNA2	15574_37_CCNA2_Cyclin_A	LPA Variants	Weighted median	26	-0.000605918	0.00038256	0.113227	0.192407
CAST	3026_5_CAST_Calpastatin	LPA Variants	Weighted median	26	0.000647563	0.000408943	0.113307	0.192498
C2	3186_2_C2_C2	LPA Variants	Weighted median	26	-0.000653219	0.000412653	0.113428	0.192658
LY6G6D	6469_62_LY6G6D_LY66D	LPA Variants	Weighted median	26	-0.000628443	0.000397309	0.113707	0.193037
DDC	3538_26_DDC_dopa_decarboxylase	LPA Variants	Weighted median	26	-0.000606453	0.000383417	0.113716	0.193037
AP4M1	10076_1_AP4M1_AP4M1	LPA Variants	Weighted median	26	-0.000596824	0.00037742	0.113803	0.193145
RLBP1	12936_38_RLBP1_RLBP1	LPA Variants	Weighted median	26	-0.000691961	0.000437804	0.113986	0.193359
TIAM1	14035_13_TIAM1_TIAM1	LPA Variants	Weighted median	26	-0.000639143	0.000404414	0.114012	0.19336
CPOX	18241_18_CPOX_HEM6	LPA Variants	Weighted median	26	-0.000706925	0.000447325	0.114029	0.193368
CYTIP	13612_7_CYTIP_CYTIP	LPA Variants	Weighted median	26	-0.0005966	0.000377544	0.114058	0.193394
LDOC1	8378_3_LDOC1_LDOC1	LPA Variants	Weighted median	26	-0.000607065	0.000384276	0.114162	0.193444
HOMER1	19229_92_HOMER1_HOME1	LPA Variants	Weighted median	26	-0.000704003	0.000445665	0.114183	0.193446
LANCL2	12628_31_LANCL2_LANC2	LPA Variants	Weighted median	26	-0.000632956	0.00040091	0.114383	0.193588
PNOC	15434_5_PNOC_PNOC	LPA Variants	Weighted median	26	-0.00060134	0.000381027	0.114517	0.193773
IRF9	12439_67_IRF9_ISGF3	LPA Variants	Weighted median	26	-0.000579976	0.000367552	0.114579	0.193829
VEGFA	4867_15_VEGFA_VEGF121	LPA Variants	Weighted median	26	-0.000676783	0.000428917	0.114591	0.193829
COPS7B	12384_92_COPS7B_CSN7B	LPA Variants	Weighted median	26	-0.000577405	0.000366099	0.114754	0.194011
LETMD1	5751_14_LETMD1_HCCR_1	LPA Variants	Weighted median	26	-0.000604851	0.00038352	0.114771	0.194011
PSAPL1	8814_33_PSAPL1_SAPL1	LPA Variants	Weighted median	26	-0.000662	0.000420044	0.11502	0.194286
ADH1A	17396_23_ADH1A_ADH1A	LPA Variants	Weighted median	26	-0.000697062	0.000442795	0.115434	0.194857
LRPAP1	3640_14_LRPAP1_RAP	LPA Variants	Weighted median	26	-0.000661479	0.000420226	0.115463	0.194857
SMPDL3A	4771_10_SMPDL3A_ASM3A	LPA Variants	Weighted median	26	-0.000629291	0.000399806	0.115489	0.194878
SIRT3	17495_141_SIRT3_SIR3	LPA Variants	Weighted median	26	-0.000612281	0.000389063	0.115549	0.194912
HMHA1	13544_9_HMHA1_HMHA1	LPA Variants	Weighted median	26	-0.000645588	0.000410647	0.115922	0.195339
VTI1A	7952_2_VTI1A_VTI1A	LPA Variants	Weighted median	26	-0.000621727	0.000395567	0.116012	0.195424
TMOD3	12861_13_TMOD3_TMOD3	LPA Variants	Weighted median	26	-0.00065268	0.000415407	0.11614	0.195537
NUDT12	13947_371_NUDT12_NUD12	LPA Variants	Weighted median	26	-0.000646738	0.000411631	0.116145	0.195537
LRP1	8601_167_LRP1_sLRP1	LPA Variants	Weighted median	26	-0.000615087	0.000391677	0.116324	0.195792
CHMP2B	17350_13_CHMP2B_CHM2B	LPA Variants	Weighted median	26	-0.000637111	0.000405836	0.116445	0.195884
TNFRSF10B	8529_1_TNFRSF10B_TRAIL_R2	LPA Variants	Weighted median	26	-0.00057515	0.000366627	0.116704	0.196208
CD1D	8749_194_CD1D_CD1D	LPA Variants	Weighted median	26	-0.000558893	0.00035629	0.11673	0.19623
DEFB116	11144_10_DEFB116_DB116	LPA Variants	Weighted median	26	-0.000584068	0.000372386	0.116776	0.196257
MPPED2	19153_53_MPPED2_MPPD2	LPA Variants	Weighted median	26	-0.000625989	0.000399123	0.116786	0.196257
IDH1	18338_26_IDH1_IDH	LPA Variants	Weighted median	26	-0.000614469	0.00039179	0.116796	0.196257
NLRP10	12821_6_NLRP10_NAL10	LPA Variants	Weighted median	26	-0.000593703	0.000378631	0.116875	0.196295
PPIF	5248_68_PPIF_Cyclophilin_F	LPA Variants	Weighted median	26	-0.000646485	0.00041251	0.117068	0.196483
S100A10	15318_75_S100A10_Calpactin_I_light_chain	LPA Variants	Weighted median	26	-0.000692444	0.000441973	0.117182	0.196605
UXS1	8258_22_UXS1_UXS1	LPA Variants	Weighted median	26	-0.00062408	0.000398373	0.117215	0.196618
ALKBH3	18401_18_ALKBH3_ALKB3	LPA Variants	Weighted median	26	-0.000629352	0.000401888	0.117352	0.196738
ASTL	7993_23_ASTL_ASTL	LPA Variants	Weighted median	26	-0.000636695	0.000407378	0.118074	0.19752
ENPP6	15579_26_ENPP6_ENPP6	LPA Variants	Weighted median	26	-0.000622691	0.000398489	0.11814	0.197578
MDH1	3853_56_MDH1_MDHC	LPA Variants	Weighted median	26	-0.00063251	0.000404815	0.118178	0.197603
LY75	16620_26_LY75_LY75	LPA Variants	Weighted median	26	-0.000510496	0.00032675	0.118207	0.197617
TMPRSS11D	6547_83_TMPRSS11D_TM11D	LPA Variants	Weighted median	26	-0.000596769	0.000382019	0.118253	0.197617
MTPAP	9028_5_MTPAP_PAPD1	LPA Variants	Weighted median	26	-0.000604214	0.00038721	0.118659	0.19807
MANSC1	9557_5_MANSC1_MANS1	LPA Variants	Weighted median	26	-0.000625506	0.000400972	0.118766	0.198196
LAIR2	7130_4_LAIR2_LAIR2	LPA Variants	Weighted median	26	-0.00058307	0.000373945	0.11894	0.19838
DAPK2	4355_13_DAPK2_DAPK2	LPA Variants	Weighted median	26	-0.000627471	0.000402427	0.118945	0.19838
PSMD11	13572_43_PSMD11_PSD11	LPA Variants	Weighted median	26	-0.000617962	0.000396336	0.118952	0.19838
ICAM1	4342_10_ICAM1_sICAM_1	LPA Variants	Weighted median	26	-0.00051441	0.000329939	0.11897	0.198387
GJA1	9937_7_GJA1_CXA1	LPA Variants	Weighted median	26	-0.000608689	0.000390625	0.119176	0.198647
ING4	17671_58_ING4_ING4	LPA Variants	Weighted median	26	-0.000661539	0.000424772	0.119376	0.198861
AZU1	14713_46_AZU1_Azurocidin	LPA Variants	Weighted median	26	-0.000613191	0.000393773	0.119418	0.198909
POLH	10022_207_POLH_POLH	LPA Variants	Weighted median	26	-0.0006011	0.000386023	0.119433	0.19891
PARK2	13013_41_PARK2_PRKN2	LPA Variants	Weighted median	26	-0.000624002	0.000400839	0.119532	0.199008
FABP12	18888_37_FABP12_FBP12	LPA Variants	Weighted median	26	-0.000606769	0.000389983	0.119735	0.199233
SLC26A5	9127_4_SLC26A5_S26A5	LPA Variants	Weighted median	26	-0.000654256	0.000420588	0.119809	0.19931
SEPW1	18310_26_SEPW1_SELW	LPA Variants	Weighted median	26	-0.000646635	0.000415703	0.119822	0.19931
FLT4	16035_8_FLT4_VEGF_sR3	LPA Variants	Weighted median	26	-0.000663118	0.000426337	0.119855	0.199343
ATG7	12627_97_ATG7_ATG7	LPA Variants	Weighted median	26	-0.000585239	0.000376394	0.11998	0.199461
CLTA	19257_11_CLTA_CLCA	LPA Variants	Weighted median	26	-0.000631618	0.000406331	0.120079	0.19958
PABPN1	8921_139_PABPN1_PABP2	LPA Variants	Weighted median	26	-0.000622735	0.000400703	0.120159	0.199654
LRP1B	11275_94_LRP1B_LRP1B	LPA Variants	Weighted median	26	-0.000592445	0.00038137	0.120312	0.19981
FCRL3	4440_15_FCRL3_FCRL3	LPA Variants	Weighted median	26	-0.000580883	0.00037399	0.120375	0.199846
EMID1	9547_29_EMID1_EMID1	LPA Variants	Weighted median	26	-0.00057968	0.000373471	0.120628	0.200222
PDRG1	12593_33_PDRG1_PDRG1	LPA Variants	Weighted median	26	-0.0006454	0.000416002	0.120798	0.200423
CHD7	14005_2_CHD7_CHD7	LPA Variants	Weighted median	26	-0.000626981	0.000404168	0.120832	0.200425
CRELD1	7628_40_CRELD1_CREL1	LPA Variants	Weighted median	26	-0.000575928	0.000371529	0.121104	0.20074
TNFRSF13C	5383_14_TNFRSF13C_BAFF_Receptor	LPA Variants	Weighted median	26	-0.000620896	0.000400567	0.121132	0.200759
FGF5	3065_65_FGF5_FGF_5	LPA Variants	Weighted median	26	-0.000641596	0.000413971	0.121176	0.200792
ACADL	17857_6_ACADL_ACADL	LPA Variants	Weighted median	26	-0.000653693	0.00042195	0.121329	0.201
HIST1H3A	14146_92_HIST1H3A_H31	LPA Variants	Weighted median	26	-0.000614678	0.000396844	0.121402	0.201076
SAP30	12888_18_SAP30_SAP30	LPA Variants	Weighted median	26	-0.000569003	0.000367469	0.121518	0.201213
LGALS9	9197_4_LGALS9_LEG9	LPA Variants	Weighted median	26	-0.000620614	0.000400824	0.121539	0.201213
SERPINE2	19154_41_SERPINE2_Protease_nexin_I	LPA Variants	Weighted median	26	-0.000638579	0.000412988	0.122046	0.20187
NXF1	12453_161_NXF1_NXF1	LPA Variants	Weighted median	26	-0.000551011	0.000356498	0.122196	0.202055
HIF1A	13089_6_HIF1A_HIF_1a	LPA Variants	Weighted median	26	-0.000638717	0.000413246	0.122199	0.202055
MAP2K4	5242_37_MAP2K4_MP2K4	LPA Variants	Weighted median	26	-0.000647006	0.000419048	0.122591	0.202498
FGF12	4392_54_FGF12_FGF_12	LPA Variants	Weighted median	26	-0.00060325	0.000390832	0.122709	0.202647
RPS3	5026_66_RPS3_RS3	LPA Variants	Weighted median	26	-0.000613111	0.000397242	0.122729	0.202658
BIRC2	10046_55_BIRC2_cIAP_1	LPA Variants	Weighted median	26	-0.000619398	0.000401493	0.122895	0.202886
BCAR3	12634_79_BCAR3_BCAR3	LPA Variants	Weighted median	26	-0.000599832	0.000388851	0.122933	0.202904
SEC61G	8872_1_SEC61G_SC61G	LPA Variants	Weighted median	26	-0.000587568	0.000381365	0.12339	0.203453
SSMEM1	8298_8_SSMEM1_CG045	LPA Variants	Weighted median	26	-0.000654444	0.000425082	0.123665	0.203791
PSMA3	18926_7_PSMA3_PSA3	LPA Variants	Weighted median	26	-0.000580612	0.000377282	0.12382	0.204025
SNX8	6925_26_SNX8_SNX8	LPA Variants	Weighted median	26	-0.000653291	0.000424838	0.124111	0.204436
ACVRL1	16318_12_ACVRL1_ALK_1	LPA Variants	Weighted median	26	-0.000600287	0.00039043	0.12417	0.20451
LRRTM3	4453_83_LRRTM3_LRRT3	LPA Variants	Weighted median	26	-0.00062243	0.00040485	0.124187	0.204515
COLGALT1	5638_23_COLGALT1_GT251	LPA Variants	Weighted median	26	-0.000612217	0.000398241	0.12422	0.204523
TPM1	5033_27_TPM1_Tropomyosin_1_alpha_chain	LPA Variants	Weighted median	26	-0.000586965	0.000381902	0.124306	0.204618
PLXNB2	9216_100_PLXNB2_PLXB2	LPA Variants	Weighted median	26	-0.000696683	0.000453631	0.124589	0.204994
S100A11	14011_17_S100A11_S100A11	LPA Variants	Weighted median	26	-0.000655077	0.000426615	0.124655	0.205079
ATRN	15499_11_ATRN_Attractin	LPA Variants	Weighted median	26	-0.000639515	0.000416555	0.124723	0.205167
CTRC	5626_20_CTRC_CTRC	LPA Variants	Weighted median	26	-0.000632483	0.000412264	0.124988	0.205466
PIANP	14114_18_PIANP_PIANP	LPA Variants	Weighted median	26	-0.000585039	0.000381484	0.125132	0.205541
PTPN4	14254_27_PTPN4_PTN4	LPA Variants	Weighted median	26	-0.000611343	0.00039868	0.125173	0.205586
OLA1	12659_13_OLA1_GTPB9	LPA Variants	Weighted median	26	-0.000609945	0.000397802	0.125205	0.205593
SCARF2	9925_56_SCARF2_SREC_II	LPA Variants	Weighted median	26	-0.000582807	0.000380165	0.125267	0.205648
H2AFZ	4163_5_H2AFZ_Histone_H2A_z	LPA Variants	Weighted median	26	-0.000637374	0.000415801	0.125304	0.205688
EDN2	12574_36_EDN2_Endothelin_2	LPA Variants	Weighted median	26	-0.000583019	0.000380472	0.125434	0.205765
YBX1	9751_72_YBX1_NSEP1	LPA Variants	Weighted median	26	-0.000612697	0.000400139	0.125717	0.2061
PRIM1	13591_31_PRIM1_PRI1	LPA Variants	Weighted median	26	-0.000605515	0.000395768	0.126023	0.206538
CD1A	10814_7_CD1A_CD1A	LPA Variants	Weighted median	26	-0.000623299	0.000407627	0.126242	0.206811
SYNJ2BP	17348_5_SYNJ2BP_SYJ2B	LPA Variants	Weighted median	26	-0.000645808	0.000422626	0.126492	0.207136
NXPH1	4562_1_NXPH1_NXPH1	LPA Variants	Weighted median	26	-0.000685336	0.000448684	0.126652	0.207345
ROR1	2590_69_ROR1_ROR1	LPA Variants	Weighted median	26	-0.000584032	0.000382533	0.126823	0.207527
AGA	10435_2_AGA_ASPG	LPA Variants	Weighted median	26	-0.000632411	0.000414242	0.126844	0.207527
ARSB	3172_28_ARSB_ARSB	LPA Variants	Weighted median	26	-0.000586283	0.000384059	0.126875	0.207527
NPFF	5617_41_NPFF_NPFF	LPA Variants	Weighted median	26	-0.000624205	0.000408903	0.126876	0.207527
LAD1	6407_63_LAD1_LAD1	LPA Variants	Weighted median	26	-0.000571225	0.000374362	0.127044	0.207732
MASP1	3605_77_MASP1_MASP3	LPA Variants	Weighted median	26	-0.000612502	0.000401673	0.12729	0.207996
CTSH	8465_52_CTSH_Cathepsin_H	LPA Variants	Weighted median	26	-0.000553727	0.000363737	0.127927	0.208854
EPOR	19575_4_EPOR_EPO_R	LPA Variants	Weighted median	26	-0.000564589	0.000370913	0.127969	0.208888
BMP4	6326_20_BMP4_BMP_4	LPA Variants	Weighted median	26	-0.000582836	0.000382913	0.127981	0.208888
IL11	4493_92_IL11_IL_11	LPA Variants	Weighted median	26	-0.000573277	0.000376726	0.128075	0.209001
PHF3	11544_39_PHF3_PHF3	LPA Variants	Weighted median	26	-0.000596405	0.000392023	0.128172	0.209089
VTI1B	8963_8_VTI1B_Vti1_rp1	LPA Variants	Weighted median	26	-0.000633256	0.000416342	0.12826	0.209163
PCDH8	6280_11_PCDH8_PCDH8	LPA Variants	Weighted median	26	-0.000570945	0.000375401	0.128286	0.209183
ARL1	12392_30_ARL1_ARL1	LPA Variants	Weighted median	26	-0.000599728	0.000394562	0.128515	0.209486
RNASE4	5644_60_RNASE4_RNAS4	LPA Variants	Weighted median	26	-0.000607082	0.000399426	0.12854	0.209503
DNAJA4	9744_139_DNAJA4_DNJA4	LPA Variants	Weighted median	26	-0.00059877	0.000394217	0.128792	0.209798
TP63	10040_63_TP63_P73L	LPA Variants	Weighted median	26	-0.000626615	0.000412567	0.128808	0.209801
CD33	3166_92_CD33_Siglec_3	LPA Variants	Weighted median	26	-0.000560123	0.000368983	0.12901	0.210014
TXNDC15	6366_38_TXNDC15_TXD15	LPA Variants	Weighted median	26	-0.000640885	0.000422275	0.129092	0.210124
SPAST	8388_24_SPAST_Spastin	LPA Variants	Weighted median	26	-0.000567752	0.000374294	0.129302	0.210349
HNRNPM	12783_29_HNRNPM_HNRPM	LPA Variants	Weighted median	26	-0.000594423	0.000392049	0.12947	0.210554
PLEKHA4	10939_16_PLEKHA4_PKHA4	LPA Variants	Weighted median	26	-0.000586266	0.000386729	0.129529	0.210603
INSL5	10462_14_INSL5_INSL5	LPA Variants	Weighted median	26	-0.000593444	0.000391723	0.129782	0.210898
ITIH2	9326_33_ITIH2_ITI_heavy_chain_H2	LPA Variants	Weighted median	26	-0.000680786	0.00044948	0.129872	0.210998
CXCL10	4141_79_CXCL10_IP_10	LPA Variants	Weighted median	26	-0.000634384	0.000418878	0.129904	0.211025
PDE2A	5246_64_PDE2A_cGMP_stimulated_PDE	LPA Variants	Weighted median	26	-0.000584266	0.000385919	0.130035	0.21117
ISCU	7201_5_ISCU_ISCU	LPA Variants	Weighted median	26	-0.000557729	0.000368507	0.130158	0.211321
NFKBID	19123_6_NFKBID_IKBD	LPA Variants	Weighted median	26	-0.0006224	0.000411287	0.130203	0.211372
DLK1	6496_60_DLK1_DLK1	LPA Variants	Weighted median	26	-0.000599168	0.000396047	0.130313	0.211527
TNFSF4	2839_2_TNFSF4_OX40_Ligand	LPA Variants	Weighted median	26	-0.000613891	0.000405795	0.130328	0.211527
GPR68	12503_5_GPR68_SPR1	LPA Variants	Weighted median	26	-0.000568394	0.000375875	0.130486	0.211715
HLA	7757_5_HLA_DQA2_DQA2	LPA Variants	Weighted median	26	-0.000595288	0.000393675	0.130501	0.211715
FATE1	7740_33_FATE1_FATE1	LPA Variants	Weighted median	26	-0.000582641	0.000385339	0.130529	0.211737
SLITRK3	10565_19_SLITRK3_SLIK3	LPA Variants	Weighted median	26	-0.000620879	0.00041073	0.130623	0.21182
PSMB6	10530_8_PSMB6_PSB6	LPA Variants	Weighted median	26	-0.00061181	0.000404876	0.130761	0.211998
ADH7	11377_19_ADH7_ADH7	LPA Variants	Weighted median	26	-0.000604226	0.000399937	0.130839	0.212062
PCDHGA10	6321_65_PCDHGA10_PCDGA	LPA Variants	Weighted median	26	-0.000600306	0.000397598	0.131087	0.212315
EFNB3	7785_1_EFNB3_Ephrin_B3	LPA Variants	Weighted median	26	-0.000579787	0.000384055	0.131134	0.212367
DDR2	15381_45_DDR2_Discoidin_domain_receptor_2	LPA Variants	Weighted median	26	-0.000603996	0.000400399	0.131431	0.212781
KAL1	6603_18_KAL1_KALM	LPA Variants	Weighted median	26	-0.000590219	0.000391348	0.131511	0.212861
TEAD4	12516_13_TEAD4_TEAD4	LPA Variants	Weighted median	26	-0.000576929	0.000382739	0.131716	0.213146
COL25A1	7006_4_COL25A1_COPA1	LPA Variants	Weighted median	26	-0.000578511	0.000383809	0.131736	0.213156
GREM1	18878_15_GREM1_GREM1	LPA Variants	Weighted median	26	-0.000596733	0.000396201	0.132032	0.213493
C11orf73	8686_342_C11orf73_HIKES	LPA Variants	Weighted median	26	-0.000591466	0.000392747	0.132075	0.213539
IFNA6	5714_88_IFNA6_IFNA6	LPA Variants	Weighted median	26	-0.000586971	0.000389875	0.132186	0.213654
ADAM23	7049_2_ADAM23_ADAM_23	LPA Variants	Weighted median	26	-0.000591589	0.000392945	0.132189	0.213654
NRP1	5542_22_NRP1_NRP1	LPA Variants	Weighted median	26	-0.000585797	0.000389245	0.132336	0.21375
FLT1	16315_105_FLT1_VEGF_sR1	LPA Variants	Weighted median	26	-0.00066165	0.000439873	0.132534	0.214034
USP25	9215_117_USP25_UBP25	LPA Variants	Weighted median	26	-0.000610732	0.00040615	0.132656	0.214149
INTS3	11934_9_INTS3_INT3	LPA Variants	Weighted median	26	-0.000581499	0.000386726	0.132673	0.214154
IL3	4717_55_IL3_IL_3	LPA Variants	Weighted median	26	-0.000579233	0.000385309	0.132763	0.214252
ASIC4	6951_26_ASIC4_ASIC4	LPA Variants	Weighted median	26	-0.000576886	0.000383818	0.132834	0.214343
UCMA	10977_55_UCMA_UCMA	LPA Variants	Weighted median	26	-0.000592833	0.000394643	0.133045	0.214637
NETO2	10562_42_NETO2_NETO2	LPA Variants	Weighted median	26	-0.000575188	0.000383002	0.133152	0.214738
STK17B	5249_31_STK17B_DRAK2	LPA Variants	Weighted median	26	-0.000630098	0.000419613	0.133196	0.214786
PCDH10	8780_2_PCDH10_PCD10	LPA Variants	Weighted median	26	-0.000552884	0.000368238	0.133244	0.214839
EIF2B1	10080_9_EIF2B1_EI2BA	LPA Variants	Weighted median	26	-0.000605632	0.000403421	0.133293	0.214848
FRRS1L	7976_19_FRRS1L_FRS1L	LPA Variants	Weighted median	26	-0.000586834	0.000391051	0.133444	0.215068
VSIG10	10825_12_VSIG10_VSI10	LPA Variants	Weighted median	26	-0.000580809	0.000387121	0.133529	0.215135
CENPW	8864_59_CENPW_CENPW	LPA Variants	Weighted median	26	-0.000542012	0.00036141	0.133688	0.215343
TTN	11352_42_TTN_TITIN	LPA Variants	Weighted median	26	-0.000596907	0.000398127	0.133799	0.215475
CD79A	15674_3_CD79A_CD79A	LPA Variants	Weighted median	26	-0.000602622	0.000402089	0.133944	0.215567
NSF	13992_12_NSF_NSF	LPA Variants	Weighted median	26	-0.000592339	0.000395328	0.134042	0.215667
LIPN	8097_77_LIPN_LIPN	LPA Variants	Weighted median	26	-0.00053911	0.000359842	0.134086	0.215701
RELL2	6600_70_RELL2_RELL2	LPA Variants	Weighted median	26	-0.000614927	0.000410607	0.134236	0.215824
CNDP1	5456_59_CNDP1_CNDP1	LPA Variants	Weighted median	26	-0.000652199	0.000435558	0.134293	0.215892
TK2	19114_8_TK2_KITM	LPA Variants	Weighted median	26	-0.000592577	0.000395894	0.134444	0.21604
FBXL5	12846_3_FBXL5_FBXL5	LPA Variants	Weighted median	26	-0.000604938	0.000404325	0.134609	0.216259
PRDX6	5018_68_PRDX6_Peroxiredoxin_6	LPA Variants	Weighted median	26	-0.000608831	0.000406991	0.134671	0.216313
CBL	12016_60_CBL_CBL	LPA Variants	Weighted median	26	-0.000592917	0.000396353	0.134672	0.216313
IL3RA	13744_37_IL3RA_IL_3_Ra	LPA Variants	Weighted median	26	-0.000584694	0.000390953	0.134768	0.216371
CDHR1	8372_29_CDHR1_CDHR1	LPA Variants	Weighted median	26	-0.000585929	0.000391793	0.134782	0.216371
F5	4906_35_F5_Coagulation_Factor_V	LPA Variants	Weighted median	26	-0.000658097	0.000440244	0.134955	0.216578
RTP4	18315_38_RTP4_RTP4	LPA Variants	Weighted median	26	-0.000615348	0.000411762	0.135065	0.216731
ENSA	17734_13_ENSA_a_endosulfine	LPA Variants	Weighted median	26	-0.000612274	0.000409876	0.135228	0.216921
CDH2	3797_1_CDH2_Cadherin_2	LPA Variants	Weighted median	26	-0.000585006	0.000392003	0.135608	0.217318
HRAS	18900_37_HRAS_H_ras__WT_	LPA Variants	Weighted median	26	-0.000596975	0.0004001	0.135682	0.217413
CLEC4C	9094_5_CLEC4C_CLC4C	LPA Variants	Weighted median	26	-0.000596764	0.000400033	0.135755	0.217483
CYB5R2	19143_38_CYB5R2_NB5R2	LPA Variants	Weighted median	26	-0.00062173	0.000417033	0.136004	0.217762
SLIT1	15634_139_SLIT1_SLIT1	LPA Variants	Weighted median	26	-0.00056194	0.00037727	0.136358	0.218188
CRYGS	19311_15_CRYGS_CRBS	LPA Variants	Weighted median	26	-0.000590027	0.000396174	0.136405	0.218215
ERO1LB	7994_41_ERO1LB_ERO1B	LPA Variants	Weighted median	26	-0.000586435	0.000394202	0.136843	0.218726
IMPDH1	5229_90_IMPDH1_IMDH1	LPA Variants	Weighted median	26	-0.000608489	0.00040909	0.136904	0.218778
PLVAP	8565_160_PLVAP_PLVAP	LPA Variants	Weighted median	26	-0.000570844	0.000383997	0.137125	0.21903
ELL2	11494_4_ELL2_ELL2	LPA Variants	Weighted median	26	-0.0006215	0.000418086	0.137138	0.21903
SV2A	12880_1_SV2A_SV2A	LPA Variants	Weighted median	26	-0.000552366	0.0003719	0.137476	0.219451
CLCNKB	13683_18_CLCNKB_CLCKB	LPA Variants	Weighted median	26	-0.000582771	0.000392595	0.137701	0.219739
DRGX	8034_6_DRGX_DRGX	LPA Variants	Weighted median	26	-0.000564189	0.000380416	0.138052	0.22018
BAI3	15365_41_BAI3_BAI3	LPA Variants	Weighted median	26	-0.000540497	0.000364586	0.138209	0.220383
ULBP1	3081_70_ULBP1_ULBP_1	LPA Variants	Weighted median	26	-0.000574704	0.000387821	0.138373	0.220596
SEMA3E	5363_51_SEMA3E_Semaphorin_3E	LPA Variants	Weighted median	26	-0.000508684	0.000343354	0.138469	0.220678
CHST14	7262_191_CHST14_CHSTE	LPA Variants	Weighted median	26	-0.000532605	0.000359645	0.138628	0.220868
CCL5	5480_49_CCL5_RANTES	LPA Variants	Weighted median	26	-0.000620434	0.000419149	0.138813	0.221083
PSMA7	12460_18_PSMA7_PSA7	LPA Variants	Weighted median	26	-0.000579175	0.000391388	0.138928	0.221194
EDA2R	3083_71_EDA2R_XEDAR	LPA Variants	Weighted median	26	-0.000591948	0.000400114	0.139021	0.221316
KDR	3651_50_KDR_VEGF_sR2	LPA Variants	Weighted median	26	-0.000649203	0.000438948	0.139141	0.221461
MFAP2	9294_45_MFAP2_MFAP2	LPA Variants	Weighted median	26	-0.000570517	0.000386192	0.139598	0.2221
BTN2A1	8869_5_BTN2A1_BT2A1	LPA Variants	Weighted median	26	-0.000579676	0.000392396	0.139603	0.2221
GPC5	4991_12_GPC5_GPC5	LPA Variants	Weighted median	26	-0.00063414	0.000429492	0.139812	0.222362
INSRR	6352_8_INSRR_INSRR	LPA Variants	Weighted median	26	-0.000624481	0.000423052	0.139908	0.22249
PCDHAC1	7193_98_PCDHAC1_PCDC1	LPA Variants	Weighted median	26	-0.000592251	0.000401294	0.139983	0.222584
KCTD5	12473_48_KCTD5_KCTD5	LPA Variants	Weighted median	26	-0.000609354	0.000412904	0.140004	0.222594
DSG2	9484_75_DSG2_Desmoglein_2	LPA Variants	Weighted median	26	-0.000589766	0.000399668	0.140041	0.222629
FAM20A	6433_57_FAM20A_FA20A	LPA Variants	Weighted median	26	-0.000632164	0.000428967	0.140565	0.223205
TCEA1	18204_1_TCEA1_TCEA1	LPA Variants	Weighted median	26	-0.000554526	0.000376562	0.140858	0.223567
PPP1R8	13039_1_PPP1R8_PP1R8	LPA Variants	Weighted median	26	-0.000588848	0.00039987	0.140859	0.223567
CASP2	4904_7_CASP2_Caspase_2	LPA Variants	Weighted median	26	-0.000587887	0.000399268	0.14091	0.223624
HERC1	12705_9_HERC1_HERC1	LPA Variants	Weighted median	26	-0.000603373	0.000410023	0.14114	0.223796
DUT	9995_6_DUT_DUT	LPA Variants	Weighted median	26	-0.000639555	0.000434792	0.141306	0.224011
BCL2A1	3413_50_BCL2A1_BFL1	LPA Variants	Weighted median	26	-0.00057874	0.000393497	0.141356	0.224066
CFL2	15339_32_CFL2_COF2	LPA Variants	Weighted median	26	-0.000596582	0.000405654	0.141381	0.224073
GALNT2	5764_4_GALNT2_GALT2	LPA Variants	Weighted median	26	-0.000548996	0.000373598	0.141701	0.224449
IDI1	17712_7_IDI1_IDI1	LPA Variants	Weighted median	26	-0.000578966	0.000394121	0.141831	0.224602
IL20RA	5085_18_IL20RA_IL_20_Ra	LPA Variants	Weighted median	26	-0.000595492	0.000405549	0.142006	0.224739
RIPK2	8970_9_RIPK2_RIPK2	LPA Variants	Weighted median	26	-0.000597859	0.000407263	0.142107	0.22482
CNEP1R1	13532_25_CNEP1R1_NEPR1	LPA Variants	Weighted median	26	-0.000587042	0.000399943	0.142154	0.224871
SERPINB13	18841_1_SERPINB13_SPB13	LPA Variants	Weighted median	26	-0.000595576	0.000405789	0.142186	0.224897
COL6A2	16753_46_COL6A2_CO6A2	LPA Variants	Weighted median	26	-0.000582579	0.00039699	0.142243	0.224939
LRIT3	11534_6_LRIT3_LRIT3	LPA Variants	Weighted median	26	-0.000568147	0.000387234	0.142324	0.225043
SPINK1	8243_55_SPINK1_TATI	LPA Variants	Weighted median	26	-0.000550701	0.000375381	0.142364	0.225058
NAB1	13933_276_NAB1_NAB1	LPA Variants	Weighted median	26	-0.000582025	0.000397143	0.142776	0.225501
SRSF6	11573_3_SRSF6_SRSF6	LPA Variants	Weighted median	26	-0.000581102	0.000396523	0.142786	0.225501
NRGN	18303_39_NRGN_NEUG	LPA Variants	Weighted median	26	-0.000598227	0.000408455	0.143028	0.225804
LACRT	7163_26_LACRT_lacritin	LPA Variants	Weighted median	26	-0.000635375	0.000433874	0.143079	0.225804
FAM171B	8061_102_FAM171B_F171B	LPA Variants	Weighted median	26	-0.000577329	0.000394397	0.143241	0.225942
PKD2	13486_9_PKD2_PKD2	LPA Variants	Weighted median	26	-0.000558754	0.000381719	0.143253	0.225942
ALCAM	5451_1_ALCAM_ALCAM	LPA Variants	Weighted median	26	-0.000604741	0.000413166	0.143283	0.225942
THRA	12527_50_THRA_THA	LPA Variants	Weighted median	26	-0.00058889	0.000402392	0.143338	0.225991
TIMM21	9058_1_TIMM21_TIM21	LPA Variants	Weighted median	26	-0.000555611	0.000379689	0.143377	0.226028
BCAM	2816_50_BCAM_BCAM	LPA Variants	Weighted median	26	-0.000656687	0.000448836	0.143443	0.226059
GRAMD1C	8842_16_GRAMD1C_GRM1C	LPA Variants	Weighted median	26	-0.000592529	0.000405067	0.143524	0.226164
HADH	17739_1_HADH_HCDH	LPA Variants	Weighted median	26	-0.000643182	0.00044005	0.143848	0.226528
GNGT2	10917_40_GNGT2_GBGT2	LPA Variants	Weighted median	26	-0.00056693	0.000387938	0.143907	0.226573
LCK	4560_34_LCK_LCK	LPA Variants	Weighted median	26	-0.000569946	0.000390131	0.14404	0.226675
COL10A1	15653_9_COL10A1_COAA1	LPA Variants	Weighted median	26	-0.000531254	0.000363659	0.144054	0.226675
NDUFA5	19200_16_NDUFA5_NDUA5	LPA Variants	Weighted median	26	-0.000573116	0.000392343	0.144084	0.226675
CSNK2A1	5224_20_CSNK2A1_CSK21	LPA Variants	Weighted median	26	-0.000593355	0.000406238	0.144123	0.226694
MPZ	10615_18_MPZ_MYP0	LPA Variants	Weighted median	26	-0.000650536	0.000445419	0.144152	0.226702
GJD2	11678_105_GJD2_CXD2	LPA Variants	Weighted median	26	-0.000537983	0.000368364	0.144162	0.226702
DARS2	12395_86_DARS2_SYDM	LPA Variants	Weighted median	26	-0.0006376	0.000436865	0.14443	0.227008
ACSF2	17466_72_ACSF2_ACSF2	LPA Variants	Weighted median	26	-0.000589925	0.000404462	0.144691	0.227367
CDK2AP2	18227_3_CDK2AP2_CDKA2	LPA Variants	Weighted median	26	-0.000569234	0.000390301	0.144717	0.227367
TREML1	9329_28_TREML1_TRML1	LPA Variants	Weighted median	26	-0.000586915	0.000402873	0.145165	0.227822
PAPPA2	5756_66_PAPPA2_PAPP2	LPA Variants	Weighted median	26	-0.000578441	0.000397156	0.145266	0.227932
CBX7	13027_20_CBX7_CBX7	LPA Variants	Weighted median	26	-0.000535258	0.000367566	0.145331	0.227986
SPACA1	6228_58_SPACA1_sperm_acrosome_associated_1	LPA Variants	Weighted median	26	-0.000571545	0.000392717	0.145569	0.228292
MRAP	7895_108_MRAP_MRAP	LPA Variants	Weighted median	26	-0.000582943	0.000400604	0.145625	0.22835
ZNRF3	14122_132_ZNRF3_ZNRF3	LPA Variants	Weighted median	26	-0.0005745	0.000395018	0.145846	0.228603
FABP5	4985_11_FABP5_FABPE	LPA Variants	Weighted median	26	-0.000538762	0.000370551	0.145961	0.228754
TMPRSS11B	10895_28_TMPRSS11B_TM11B	LPA Variants	Weighted median	26	-0.000559977	0.000385258	0.146082	0.228872
IL1RL1	4234_8_IL1RL1_IL_1_R4	LPA Variants	Weighted median	26	-0.000504479	0.000347101	0.146111	0.228893
MINPP1	5586_66_MINPP1_MINP1	LPA Variants	Weighted median	26	-0.00055074	0.00037896	0.146143	0.228893
NQO1	9837_60_NQO1_NAD_P_H_dehydrogenase	LPA Variants	Weighted median	26	-0.000542935	0.00037383	0.146402	0.229129
GALNT10	7003_4_GALNT10_GLT10	LPA Variants	Weighted median	26	-0.000558278	0.000384549	0.146565	0.229262
WFDC6	13412_5_WFDC6_WFDC6	LPA Variants	Weighted median	26	-0.000553447	0.000381341	0.146691	0.229435
GNPTG	10666_7_GNPTG_GNPTG	LPA Variants	Weighted median	26	-0.000583301	0.000402142	0.146924	0.229701
LGALS1	8046_9_LGALS1_Galectin_1	LPA Variants	Weighted median	26	-0.000561414	0.00038719	0.147066	0.229875
GLRX	18386_36_GLRX_GLRX1	LPA Variants	Weighted median	26	-0.000589844	0.000406923	0.147191	0.230011
LILRB3	15615_8_LILRB3_LIRB3	LPA Variants	Weighted median	26	-0.00054285	0.000374539	0.147231	0.230011
SPATA20	11117_2_SPATA20_SPT20	LPA Variants	Weighted median	26	-0.000605881	0.000418055	0.147258	0.230027
CTLA4	3022_4_CTLA4_CTLA_4	LPA Variants	Weighted median	26	-0.000569106	0.000392756	0.147336	0.230101
SEMA7A	7019_13_SEMA7A_Semaphorin_7A	LPA Variants	Weighted median	26	-0.000573177	0.000395843	0.147619	0.230407
LRRK2	10990_21_LRRK2_LRRK2	LPA Variants	Weighted median	26	-0.000611802	0.000422707	0.147802	0.230608
SPINK6	5731_1_SPINK6_ISK6	LPA Variants	Weighted median	26	-0.000538782	0.000372293	0.147841	0.230621
ST8SIA3	6929_10_ST8SIA3_SIA8C	LPA Variants	Weighted median	26	-0.000539655	0.00037291	0.147857	0.230621
AK5	13613_23_AK5_Adenylate_kinase_isoenzyme_5	LPA Variants	Weighted median	26	-0.000556363	0.000384728	0.148143	0.230994
EIF1AX	9850_38_EIF1AX_IF1AX	LPA Variants	Weighted median	26	-0.000560318	0.00038758	0.148265	0.231111
SPA17	18242_8_SPA17_Sperm_protein_17	LPA Variants	Weighted median	26	-0.000658912	0.000455847	0.148327	0.231183
LBP	3074_6_LBP_LBP	LPA Variants	Weighted median	26	-0.000643867	0.00044548	0.148365	0.231217
S100A16	17836_17_S100A16_S100A16	LPA Variants	Weighted median	26	-0.000637071	0.000440843	0.148425	0.231259
TNFAIP8	12563_2_TNFAIP8_TFIP8	LPA Variants	Weighted median	26	-0.000543346	0.000376038	0.14848	0.231259
XPNPEP1	3481_87_XPNPEP1_XPNPEP1	LPA Variants	Weighted median	26	-0.000555395	0.000384382	0.148486	0.231259
CD59	11514_196_CD59_CD59	LPA Variants	Weighted median	26	-0.000629497	0.000436015	0.148809	0.231699
TMEM132D	13416_8_TMEM132D_T132D	LPA Variants	Weighted median	26	-0.000628565	0.000435397	0.148835	0.231705
NLGN1	15620_4_NLGN1_NLGN1	LPA Variants	Weighted median	26	-0.000562979	0.00039012	0.148994	0.231781
PLD3	10948_14_PLD3_PLD3	LPA Variants	Weighted median	26	-0.000583946	0.000404706	0.149052	0.231822
NEO1	8900_28_NEO1_NEO1	LPA Variants	Weighted median	26	-0.000568648	0.000394296	0.14925	0.232056
PSD2	9118_7_PSD2_PSD2	LPA Variants	Weighted median	26	-0.000558844	0.000387538	0.149292	0.232073
VAMP8	7064_2_VAMP8_VAMP8	LPA Variants	Weighted median	26	-0.000574737	0.000398883	0.149622	0.232543
SELE	3470_1_SELE_sE_Selectin	LPA Variants	Weighted median	26	-0.000609744	0.000423359	0.149796	0.232684
ERMAP	8631_13_ERMAP_ERMAP	LPA Variants	Weighted median	26	-0.000552642	0.000383821	0.149912	0.23282
B3GALT2	11638_42_B3GALT2_B3GT2	LPA Variants	Weighted median	26	-0.000616386	0.000428331	0.150139	0.233118
STX10	12842_43_STX10_STX10	LPA Variants	Weighted median	26	-0.000576427	0.000400672	0.15025	0.233241
PPARGC1A	11825_27_PPARGC1A_PRGC1	LPA Variants	Weighted median	26	-0.00055626	0.000386669	0.150265	0.233241
FANK1	15581_16_FANK1_FANK1	LPA Variants	Weighted median	26	-0.000575869	0.000400499	0.150468	0.233408
WNK3	5493_17_WNK3_WNK3	LPA Variants	Weighted median	26	-0.000544767	0.000378904	0.150506	0.233418
TNFRSF17	2665_26_TNFRSF17_BCMA	LPA Variants	Weighted median	26	-0.000615994	0.000428514	0.150573	0.23346
F11	2190_55_F11_Coagulation_Factor_XI	LPA Variants	Weighted median	26	-0.000679552	0.000472738	0.150581	0.23346
SYT17	9110_2_SYT17_SYT17	LPA Variants	Weighted median	26	-0.000570666	0.000397028	0.15062	0.233481
MRPL32	7982_10_MRPL32_RM32	LPA Variants	Weighted median	26	-0.000534367	0.000371802	0.150651	0.233481
DIRAS1	17793_4_DIRAS1_DIRA1	LPA Variants	Weighted median	26	-0.00058317	0.00040594	0.150835	0.233681
GRAMD1C	8336_267_GRAMD1C_GRM1C	LPA Variants	Weighted median	26	-0.000542709	0.000377886	0.150954	0.233827
FCRL4	8991_115_FCRL4_FCRL4	LPA Variants	Weighted median	26	-0.000554485	0.000386092	0.150961	0.233827
DIRAS3	12406_119_DIRAS3_ARHI	LPA Variants	Weighted median	26	-0.000555359	0.000386872	0.151141	0.233984
IL10	2773_50_IL10_IL_10	LPA Variants	Weighted median	26	-0.000553429	0.000385596	0.151215	0.234048
PSG1	15631_18_PSG1_PSG1	LPA Variants	Weighted median	26	-0.000548881	0.000382671	0.151475	0.234353
UTS2R	13530_5_UTS2R_UR2R	LPA Variants	Weighted median	26	-0.00055961	0.00039025	0.151578	0.234463
ZHX1	12751_26_ZHX1_ZHX1	LPA Variants	Weighted median	26	-0.000520365	0.000363446	0.152215	0.235229
IL17D	4136_40_IL17D_IL_17D	LPA Variants	Weighted median	26	-0.000539762	0.000377041	0.152265	0.235232
NIP7	12564_9_NIP7_NIP7	LPA Variants	Weighted median	26	-0.000551144	0.000385064	0.152343	0.235286
ERAP2	8960_3_ERAP2_LRAP	LPA Variants	Weighted median	26	-0.00038529	0.000269193	0.15235	0.235286
CAMK1	3592_4_CAMK1_CAMK1	LPA Variants	Weighted median	26	-0.000553021	0.000386687	0.152674	0.235637
SELPLG	11266_8_SELPLG_SELPL	LPA Variants	Weighted median	26	0.000620751	0.000434147	0.152769	0.235725
NRXN1	8971_9_NRXN1_NRX1A	LPA Variants	Weighted median	26	-0.000440865	0.000308362	0.152803	0.235738
PLTP	15475_4_PLTP_PLTP	LPA Variants	Weighted median	26	-0.000585515	0.000409788	0.153055	0.236078
IL6	4673_13_IL6_IL_6	LPA Variants	Weighted median	26	-0.000576139	0.000403333	0.153163	0.23617
TGFB3	3520_58_TGFB3_TGF_b3	LPA Variants	Weighted median	26	-0.000569437	0.000398656	0.15318	0.23617
LCP1	17231_1_LCP1_L_plastin	LPA Variants	Weighted median	26	-0.000613077	0.000429275	0.153244	0.236211
CRABP2	11696_7_CRABP2_RABP2	LPA Variants	Weighted median	26	-0.000588468	0.000412054	0.153254	0.236211
EPHB1	17680_12_EPHB1_EPHB1	LPA Variants	Weighted median	26	-0.000609914	0.000427239	0.153416	0.236337
CCL16	4913_78_CCL16_HCC_4	LPA Variants	Weighted median	26	-0.000609047	0.000426789	0.153567	0.236496
CLIC5	12475_48_CLIC5_CLIC5	LPA Variants	Weighted median	26	-0.000580701	0.00040722	0.153865	0.236806
COX6C	8903_1_COX6C_COX6C	LPA Variants	Weighted median	26	-0.000647645	0.000454364	0.154045	0.236959
C9	3060_43_C9_C9	LPA Variants	Weighted median	26	-0.000585869	0.000411167	0.154188	0.237104
MCL1	10396_6_MCL1_Mcl_1	LPA Variants	Weighted median	26	-0.000568184	0.000398776	0.15421	0.237114
NAT1	12632_14_NAT1_ARY1	LPA Variants	Weighted median	26	-0.000597218	0.000419247	0.154301	0.237155
INSL6	5754_76_INSL6_INSL6	LPA Variants	Weighted median	26	-0.000556542	0.000391046	0.154674	0.237604
C1QL1	6404_20_C1QL1_C1QRF	LPA Variants	Weighted median	26	-0.000599647	0.000422449	0.155767	0.239008
OLFM3	10643_16_OLFM3_NOE3	LPA Variants	Weighted median	26	-0.000539509	0.000380209	0.155905	0.23917
ICAM2	5486_73_ICAM2_sICAM_2	LPA Variants	Weighted median	26	-0.000530006	0.000373564	0.155963	0.239224
HAGH	19267_14_HAGH_GLO2	LPA Variants	Weighted median	26	-0.000538449	0.000379725	0.156191	0.239485
IFNGR2	8818_13_IFNGR2_INGR2	LPA Variants	Weighted median	26	-0.000538946	0.000380182	0.156307	0.239588
HNRNPR	13512_28_HNRNPR_HNRPR	LPA Variants	Weighted median	26	-0.0005655	0.000398981	0.156378	0.23967
C1QTNF1	6304_8_C1QTNF1_C1QT1	LPA Variants	Weighted median	26	-0.000587369	0.000414448	0.156415	0.239678
XCL1	4143_74_XCL1_Lymphotactin	LPA Variants	Weighted median	26	-0.000551831	0.000389426	0.156471	0.239734
QDPR	11257_1_QDPR_DHPR	LPA Variants	Weighted median	26	-0.000573544	0.000404876	0.156602	0.239815
PIK3R1	8863_3_PIK3R1_P85A	LPA Variants	Weighted median	26	-0.000548592	0.000388017	0.15741	0.240827
SENP7	12626_6_SENP7_SENP7	LPA Variants	Weighted median	26	-0.00052107	0.000368964	0.157875	0.241228
CCNA1	15319_226_CCNA1_CCNA1	LPA Variants	Weighted median	26	-0.000514557	0.000364361	0.157886	0.241228
LONP1	6398_12_LONP1_LONM	LPA Variants	Weighted median	26	-0.000590515	0.000418157	0.157896	0.241228
ATOX1	19233_75_ATOX1_ATOX1	LPA Variants	Weighted median	26	-0.000554252	0.000392578	0.158001	0.241304
CLGN	10600_24_CLGN_CLGN	LPA Variants	Weighted median	26	-0.000579304	0.000410395	0.158074	0.241392
KLKB1	4152_58_KLKB1_Prekallikrein	LPA Variants	Weighted median	26	-0.000612788	0.000434171	0.158127	0.241439
CD5L	3293_2_CD5L_CD5L	LPA Variants	Weighted median	26	0.000676726	0.000479856	0.15846	0.24183
KL	15384_15_KL_KLOTHO	LPA Variants	Weighted median	26	-0.000609964	0.00043264	0.15858	0.241951
MYL12A	19373_3_MYL12A_MLRM	LPA Variants	Weighted median	26	-0.000578698	0.000410489	0.158605	0.241951
ARSA	3583_54_ARSA_Arylsulfatase_A	LPA Variants	Weighted median	26	-0.000522829	0.000370915	0.158668	0.242022
SPTLC1	7886_26_SPTLC1_SPTC1	LPA Variants	Weighted median	26	-0.00062562	0.000443924	0.158748	0.242118
TMUB2	9226_6_TMUB2_TMUB2	LPA Variants	Weighted median	26	-0.000546362	0.000388021	0.159109	0.242594
CXCL8	3447_64_CXCL8_IL_8	LPA Variants	Weighted median	26	-0.000536227	0.000380888	0.15918	0.242677
BLNK	19225_11_BLNK_BLNK	LPA Variants	Weighted median	26	-0.000520946	0.00037016	0.159323	0.242844
ASGR2	9474_22_ASGR2_ASGR2	LPA Variants	Weighted median	26	-0.000545486	0.000387879	0.159627	0.243157
TICAM2	17696_1_TICAM2_TIRP	LPA Variants	Weighted median	26	-0.000540701	0.000384572	0.15973	0.243253
CFB	4129_72_CFB_Factor_B	LPA Variants	Weighted median	26	-0.000598519	0.000425705	0.15974	0.243253
PTPRS	6049_64_PTPRS_PTPRS	LPA Variants	Weighted median	26	-0.000636454	0.000452735	0.159784	0.243295
PSTPIP1	19168_71_PSTPIP1_PPIP1	LPA Variants	Weighted median	26	-0.000564356	0.000401886	0.160239	0.243857
ATF6B	11387_3_ATF6B_ATF6B	LPA Variants	Weighted median	26	-0.000567654	0.000404245	0.160249	0.243857
CFHR3	16836_1_CFHR3_FHR3	LPA Variants	Weighted median	26	-0.000527505	0.000375661	0.160258	0.243857
SNRPA	12678_66_SNRPA_SNRPA	LPA Variants	Weighted median	26	-0.000528835	0.000376659	0.160314	0.243901
RBP4	15633_6_RBP4_RBP	LPA Variants	Weighted median	26	-0.000579602	0.000412865	0.160362	0.243949
PACSIN3	14674_63_PACSIN3_PACN3	LPA Variants	Weighted median	26	-0.000562051	0.000400467	0.160471	0.244072
MEF2C	8933_84_MEF2C_MEF2C	LPA Variants	Weighted median	26	-0.000532526	0.000379654	0.160718	0.244316
SEMA3C	6448_36_SEMA3C_Sema_E	LPA Variants	Weighted median	26	-0.000555436	0.000395989	0.16072	0.244316
COL8A1	4807_13_COL8A1_CO8A1	LPA Variants	Weighted median	26	-0.000525021	0.000374911	0.161398	0.245194
CRIP2	9053_16_CRIP2_CRIP2	LPA Variants	Weighted median	26	-0.000552642	0.000394753	0.161523	0.245359
RAMP1	15436_40_RAMP1_RAMP1	LPA Variants	Weighted median	26	-0.000564514	0.000403262	0.161553	0.245364
PELO	12431_13_PELO_PELO	LPA Variants	Weighted median	26	-0.000539666	0.000385684	0.16174	0.245588
PTK6	3832_51_PTK6_PTK6	LPA Variants	Weighted median	26	-0.000547938	0.000392335	0.162532	0.246535
KIAA1024	9075_121_KIAA1024_K1024	LPA Variants	Weighted median	26	-0.00052165	0.000373606	0.162637	0.246552
ST3GAL5	10588_39_ST3GAL5_SIAT9	LPA Variants	Weighted median	26	-0.000538531	0.000386014	0.162983	0.246941
GSR	19273_3_GSR_Glutathione_reductase	LPA Variants	Weighted median	26	-0.000638784	0.000457962	0.163064	0.246987
C1orf198	8035_6_C1orf198_CA198	LPA Variants	Weighted median	26	-0.000545417	0.000391155	0.163203	0.247173
IL1F10	17356_34_IL1F10_IL1FA	LPA Variants	Weighted median	26	-0.000557547	0.000399909	0.163262	0.247235
PSPN	2696_87_PSPN_Persephin	LPA Variants	Weighted median	26	-0.000544978	0.000391011	0.163388	0.247375
FAM172A	5615_62_FAM172A_F172A	LPA Variants	Weighted median	26	-0.000531862	0.0003817	0.163498	0.247492
GSS	15526_33_GSS_GSHB	LPA Variants	Weighted median	26	-0.000573195	0.00041183	0.163976	0.248036
NUCB1	10451_11_NUCB1_NUCB1	LPA Variants	Weighted median	26	-0.000568525	0.000408563	0.164067	0.248071
IL15RA	14054_17_IL15RA_IL_15_Ra	LPA Variants	Weighted median	26	-0.000607325	0.000436483	0.164103	0.2481
CRYGD	12366_16_CRYGD_CRGD	LPA Variants	Weighted median	26	-0.000536835	0.000385935	0.164226	0.248261
EIF4G3	13991_47_EIF4G3_IF4G3	LPA Variants	Weighted median	26	-0.00052853	0.000380311	0.164611	0.248741
IL18R1	14079_14_IL18R1_IL_18_Ra	LPA Variants	Weighted median	26	-0.000524264	0.00037726	0.164632	0.248747
ACAD8	11406_82_ACAD8_ACAD8	LPA Variants	Weighted median	26	-0.000563246	0.000405371	0.164693	0.248789
ALPI	17441_4_ALPI_Alkaline_phosphatase__intestine	LPA Variants	Weighted median	26	-0.000542503	0.000390583	0.164846	0.248975
C3	2683_1_C3_iC3b	LPA Variants	Weighted median	26	0.000537811	0.000387209	0.16485	0.248975
TNFRSF19	5131_15_TNFRSF19_TAJ	LPA Variants	Weighted median	26	-0.00052834	0.000380443	0.16491	0.249014
ZNF34	18265_18_ZNF34_ZNF34	LPA Variants	Weighted median	26	-0.000526883	0.000379423	0.164942	0.249036
FGFR4	4988_49_FGFR4_FGFR4	LPA Variants	Weighted median	26	-0.000553374	0.000398791	0.16525	0.249315
ACYP2	12812_25_ACYP2_ACYP2	LPA Variants	Weighted median	26	-0.000554034	0.00039975	0.165762	0.249959
CLEC12A	11187_11_CLEC12A_CL12A	LPA Variants	Weighted median	26	-0.000444594	0.000320804	0.165785	0.249959
GBP1	15326_64_GBP1_GBP1	LPA Variants	Weighted median	26	-0.000545289	0.000393685	0.166025	0.250132
GUCA2B	6223_5_GUCA2B_GUC2B	LPA Variants	Weighted median	26	-0.000556313	0.00040166	0.166041	0.250132
BIN1	9574_11_BIN1_BIN1	LPA Variants	Weighted median	26	-0.000555497	0.000401134	0.166109	0.250209
MANEA	8014_359_MANEA_MANEA	LPA Variants	Weighted median	26	-0.000536668	0.000387777	0.16637	0.250506
F2	4157_2_F2_Thrombin	LPA Variants	Weighted median	26	-0.000582407	0.000421261	0.166808	0.251005
ABCC6	8935_22_ABCC6_MRP6	LPA Variants	Weighted median	26	-0.000542778	0.000393713	0.168014	0.252458
CD68	18922_27_CD68_CD68	LPA Variants	Weighted median	26	-0.000551945	0.00040059	0.168255	0.252769
AKR1A1	4192_10_AKR1A1_AK1A1	LPA Variants	Weighted median	26	-0.000547774	0.000397605	0.168301	0.252812
C3	4900_8_C3_C3a	LPA Variants	Weighted median	26	0.000520171	0.000377666	0.168411	0.252951
CDK2AP1	9450_18_CDK2AP1_CDKA1	LPA Variants	Weighted median	26	-0.000531617	0.00038623	0.16869	0.253242
TXNDC11	9573_108_TXNDC11_TXD11	LPA Variants	Weighted median	26	-0.000536008	0.000389702	0.168997	0.253567
SPAG11B	5762_35_SPAG11B_Sperm_associated_antigen_11	LPA Variants	Weighted median	26	-0.00053295	0.000387482	0.169001	0.253567
ADAM22	7933_75_ADAM22_ADA22	LPA Variants	Weighted median	26	-0.000525148	0.000381817	0.16901	0.253567
SEMA5A	13132_14_SEMA5A_SEM5A	LPA Variants	Weighted median	26	-0.000543005	0.000394928	0.169148	0.253728
TGFBI	3283_21_TGFBI_BGH3	LPA Variants	Weighted median	26	-0.000522815	0.000380389	0.169311	0.253941
MFAP5	6440_31_MFAP5_MFAP5	LPA Variants	Weighted median	26	-0.0005417	0.000394163	0.169347	0.253969
U2AF2	13577_25_U2AF2_U2AF2	LPA Variants	Weighted median	26	-0.000537202	0.000390959	0.169423	0.25403
PEX26	19366_8_PEX26_PEX26	LPA Variants	Weighted median	26	-0.000529224	0.000385759	0.170094	0.254878
CEACAM7	7184_13_CEACAM7_CEAM7	LPA Variants	Weighted median	26	-0.000592054	0.000431573	0.170109	0.254878
AFP	5792_8_AFP_AFP	LPA Variants	Weighted median	26	-0.000525915	0.000383558	0.170329	0.255155
AHSG	3581_53_AHSG_a2_HS_Glycoprotein	LPA Variants	Weighted median	26	-0.000566545	0.000413338	0.170482	0.255289
PSG9	9335_28_PSG9_PSG9	LPA Variants	Weighted median	26	-0.000557675	0.000406872	0.170487	0.255289
GDA	12667_2_GDA_GUAD	LPA Variants	Weighted median	26	-0.00062224	0.000454077	0.170581	0.255375
RNPC3	12814_17_RNPC3_RBM40	LPA Variants	Weighted median	26	-0.000530154	0.000387017	0.170735	0.25553
TREX2	17829_2_TREX2_TREX2	LPA Variants	Weighted median	26	-0.000527711	0.000385734	0.17129	0.256022
TBCA	12501_10_TBCA_TBCA	LPA Variants	Weighted median	26	-0.00061706	0.00045109	0.171333	0.256061
STK17B	8399_6_STK17B_DRAK2	LPA Variants	Weighted median	26	-0.000521035	0.000381037	0.171496	0.2562
LCORL	4304_18_LCORL_transcription_factor_MLR1__isoform_CRA_b	LPA Variants	Weighted median	26	-0.000519688	0.000380347	0.171828	0.256539
PDCD5	12517_52_PDCD5_TFAR19	LPA Variants	Weighted median	26	-0.000573092	0.000419589	0.171989	0.256702
IL21R	9366_54_IL21R_IL_21_sR	LPA Variants	Weighted median	26	-0.000527464	0.000386215	0.172025	0.25673
ALAD	15523_9_ALAD_HEM2	LPA Variants	Weighted median	26	-0.00058793	0.000430561	0.172096	0.25681
ADRM1	9057_19_ADRM1_ADRM1	LPA Variants	Weighted median	26	-0.000525214	0.000384753	0.172232	0.256986
FAM159A	13431_74_FAM159A_F159A	LPA Variants	Weighted median	26	-0.000520434	0.00038133	0.17232	0.257092
CREB3L1	11198_37_CREB3L1_CR3L1	LPA Variants	Weighted median	26	-0.000524823	0.000384682	0.172471	0.257292
AGRP	2813_11_AGRP_ART	LPA Variants	Weighted median	26	0.000574828	0.000421516	0.172657	0.257468
DEFB136	9332_6_DEFB136_DB136	LPA Variants	Weighted median	26	-0.000558471	0.000409657	0.172799	0.25757
DCUN1D1	17366_6_DCUN1D1_DCNL1	LPA Variants	Weighted median	26	-0.000528491	0.000387935	0.173098	0.257847
RTF1	7741_111_RTF1_RTF1	LPA Variants	Weighted median	26	-0.000539818	0.000396374	0.173232	0.258008
PGRMC1	7863_50_PGRMC1_PGRC1	LPA Variants	Weighted median	26	-0.000586154	0.000430637	0.173472	0.258312
SNPH	17343_6_SNPH_SNPH	LPA Variants	Weighted median	26	-0.00050662	0.000372247	0.173521	0.258337
MMEL1	3627_71_MMEL1_MMEL2	LPA Variants	Weighted median	26	-0.000541407	0.000397982	0.173709	0.258509
IGFBPL1	7815_49_IGFBPL1_IBPL1	LPA Variants	Weighted median	26	-0.000503431	0.000370471	0.17418	0.259131
CSNK2B	11330_15_CSNK2B_CSK2B	LPA Variants	Weighted median	26	-0.000561186	0.000413185	0.174402	0.259345
PPM1D	11315_148_PPM1D_PPM1D	LPA Variants	Weighted median	26	-0.000502887	0.00037027	0.174412	0.259345
HBZ	6919_3_HBZ_HBAZ	LPA Variants	Weighted median	26	-0.000541663	0.000399255	0.174882	0.25986
USP28	19562_8_USP28_UBP28	LPA Variants	Weighted median	26	-0.000512681	0.000377992	0.174995	0.259996
FAM171B	8786_6_FAM171B_F171B	LPA Variants	Weighted median	26	-0.000529811	0.000390725	0.17511	0.260025
C12orf10	8303_102_C12orf10_MYG1	LPA Variants	Weighted median	26	-0.000523299	0.000385925	0.175112	0.260025
TERF1	10049_112_TERF1_TERF1	LPA Variants	Weighted median	26	-0.000514221	0.000379317	0.175211	0.26014
ARL8B	8569_147_ARL8B_ARL8B	LPA Variants	Weighted median	26	-0.000524542	0.00038697	0.175255	0.260152
SLC35G2	13501_10_SLC35G2_S35G2	LPA Variants	Weighted median	26	-0.000557607	0.000411535	0.175436	0.260368
AK1	5012_67_AK1_Myokinase__human	LPA Variants	Weighted median	26	-0.000533246	0.000393737	0.175634	0.26058
NOTUM	8252_2_NOTUM_NOTUM	LPA Variants	Weighted median	26	-0.000548313	0.000405154	0.175946	0.260967
MANSC4	9578_263_MANSC4_MANS4	LPA Variants	Weighted median	26	-0.000537573	0.000397875	0.17666	0.26189
STX12	10418_36_STX12_STX12	LPA Variants	Weighted median	26	-0.000534971	0.000396044	0.176764	0.261996
SCAMP5	13509_5_SCAMP5_SCAM5	LPA Variants	Weighted median	26	-0.000527773	0.000390766	0.17682	0.262052
JMJD6	18322_15_JMJD6_JMJD6	LPA Variants	Weighted median	26	-0.000539242	0.000399418	0.176994	0.262199
POTEG	7960_53_POTEG_POTEG	LPA Variants	Weighted median	26	-0.000565428	0.000418977	0.177162	0.262295
SUMO2	19555_1_SUMO2_SUMO2	LPA Variants	Weighted median	26	-0.000550762	0.000408401	0.177471	0.262568
NANP	16863_47_NANP_NANP	LPA Variants	Weighted median	26	-0.000546924	0.000406106	0.17806	0.263149
RBM39	4284_18_RBM39_RBM39	LPA Variants	Weighted median	26	-0.000529259	0.000393232	0.178328	0.263412
VAMP7	19357_11_VAMP7_VAMP7	LPA Variants	Weighted median	26	-0.000534306	0.000397189	0.178555	0.263668
IL1R2	14133_93_IL1R2_IL_1_sRII	LPA Variants	Weighted median	26	-0.000539433	0.000401075	0.178636	0.263735
APBB1	12822_34_APBB1_APBB1	LPA Variants	Weighted median	26	-0.000544123	0.000404604	0.178681	0.263774
CDC25A	11548_84_CDC25A_MPIP1	LPA Variants	Weighted median	26	-0.000491951	0.00036589	0.178777	0.263863
BMPR1B	10550_37_BMPR1B_BMP_RIB	LPA Variants	Weighted median	26	-0.000525552	0.000390967	0.178872	0.263951
FMOD	6367_66_FMOD_fibromodulin	LPA Variants	Weighted median	26	-0.000563044	0.000418887	0.178902	0.263969
GSTM3	9748_31_GSTM3_GSTM3_3	LPA Variants	Weighted median	26	-0.000537474	0.000400001	0.179052	0.264126
COL2A1	18875_125_COL2A1_Chondrocalcin	LPA Variants	Weighted median	26	-0.0005395	0.000401519	0.179062	0.264126
SUSD3	5752_63_SUSD3_SUSD3	LPA Variants	Weighted median	26	-0.00050831	0.000378527	0.179316	0.264394
ITGAL	11617_1_ITGAL_LFA_1_alpha_L_chain	LPA Variants	Weighted median	26	-0.000504847	0.00037599	0.179365	0.26444
APLP1	7210_25_APLP1_Amyloid_like_protein_1	LPA Variants	Weighted median	26	-0.000519997	0.000387365	0.179469	0.264566
HSPA1A	4124_24_HSPA1A_HSP_70	LPA Variants	Weighted median	26	-0.000557193	0.000415303	0.179708	0.264893
DCN	2666_53_DCN_Bone_proteoglycan_II	LPA Variants	Weighted median	26	-0.000561762	0.000418729	0.17973	0.264898
NANOG	2732_58_NANOG_NANOG	LPA Variants	Weighted median	26	-0.000524943	0.000391432	0.179893	0.265002
CD80	13726_4_CD80_B7	LPA Variants	Weighted median	26	-0.000533227	0.000397618	0.179903	0.265002
PEX5	5915_58_PEX5_PEX5	LPA Variants	Weighted median	26	-0.000504607	0.000376281	0.179908	0.265002
CPXM1	6255_74_CPXM1_CPXM1	LPA Variants	Weighted median	26	-0.00056786	0.000423631	0.180096	0.265146
QPCT	7849_3_QPCT_Glutaminyl_cyclase	LPA Variants	Weighted median	26	-0.0005757	0.000429663	0.180282	0.265313
GUCA1A	10008_43_GUCA1A_GUC1A	LPA Variants	Weighted median	26	-0.000549687	0.000410429	0.180473	0.265544
GNLY	3195_50_GNLY_Granulysin	LPA Variants	Weighted median	26	-0.000583791	0.000436162	0.180742	0.265834
CFAP45	6553_68_CFAP45_CCD19	LPA Variants	Weighted median	26	-0.00054329	0.000405931	0.180773	0.265834
KEL	7070_25_KEL_KELL	LPA Variants	Weighted median	26	-0.000511648	0.000382312	0.180798	0.265834
TNFSF15	2968_61_TNFSF15_TNFSF15	LPA Variants	Weighted median	26	-0.000546214	0.000408275	0.180943	0.265984
CARHSP1	12808_103_CARHSP1_CHSP1	LPA Variants	Weighted median	26	-0.000523753	0.000391636	0.181109	0.266158
ADAM9	3795_6_ADAM9_ADAM_9	LPA Variants	Weighted median	26	-0.000509467	0.000381012	0.181176	0.266204
OMP	18240_6_OMP_OMP	LPA Variants	Weighted median	26	-0.000542708	0.000406093	0.181415	0.266475
PPY	4588_1_PPY_PH	LPA Variants	Weighted median	26	-0.000556885	0.000416931	0.181654	0.266773
MYC	10362_35_MYC_c_Myc	LPA Variants	Weighted median	26	-0.00054294	0.000407054	0.18226	0.26753
HBEGF	14094_29_HBEGF_HB_EGF	LPA Variants	Weighted median	26	-0.000584387	0.000438247	0.182379	0.267651
CRIPT	19294_26_CRIPT_CRIPT	LPA Variants	Weighted median	26	-0.000516923	0.000387793	0.182537	0.267798
CNTN4	3298_52_CNTN4_Contactin_4	LPA Variants	Weighted median	26	-0.000590479	0.000442978	0.18254	0.267798
XXYLT1	6375_75_XXYLT1_XXLT1	LPA Variants	Weighted median	26	-0.000573446	0.000430485	0.18283	0.268125
PEA15	18833_76_PEA15_PEA15	LPA Variants	Weighted median	26	-0.000496668	0.000373896	0.18406	0.26954
BAG5	12743_18_BAG5_BAG5	LPA Variants	Weighted median	26	-0.000515525	0.000388658	0.1847	0.270189
SIRPB2	5669_26_SIRPB2_SIRB2	LPA Variants	Weighted median	26	-0.000496076	0.000374008	0.184715	0.270189
DPEP1	8794_13_DPEP1_DPEP1	LPA Variants	Weighted median	26	-0.000540763	0.000407909	0.184941	0.270333
ATP5J2	11539_4_ATP5J2_ATPK	LPA Variants	Weighted median	26	-0.000538762	0.00040668	0.185244	0.270627
TFR2	11537_12_TFR2_TFR2	LPA Variants	Weighted median	26	-0.00055109	0.000416047	0.185308	0.270627
SMIM9	8888_33_SMIM9_CX068	LPA Variants	Weighted median	26	-0.000560087	0.000422875	0.185346	0.270656
CREB3L4	11308_8_CREB3L4_CR3L4	LPA Variants	Weighted median	26	-0.000528854	0.000399545	0.185622	0.270978
HMGCS1	13496_19_HMGCS1_HMCS1	LPA Variants	Weighted median	26	0.00054133	0.000409037	0.185694	0.271004
ADAM17	8882_1_ADAM17_ADAM_17	LPA Variants	Weighted median	26	-0.000520967	0.000393651	0.185695	0.271004
SRGN	19251_56_SRGN_Platelet_proteoglycan	LPA Variants	Weighted median	26	-0.000493374	0.000372835	0.185735	0.271035
FGF18	2761_49_FGF18_FGF_18	LPA Variants	Weighted median	26	-0.000482359	0.000364822	0.186109	0.271447
KPNA2	2860_19_KPNA2_Karyopherin_a2	LPA Variants	Weighted median	26	-0.000531165	0.00040178	0.186158	0.271473
PROC	2961_1_PROC_Protein_C	LPA Variants	Weighted median	26	-0.000547892	0.000414438	0.186164	0.271473
PF4	2697_7_PF4_PF_4	LPA Variants	Weighted median	26	-0.00054801	0.000414959	0.186622	0.272007
SOX2	18294_26_SOX2_SOX2	LPA Variants	Weighted median	26	-0.000530765	0.000401926	0.18665	0.27202
FNDC4	13451_2_FNDC4_FNDC4	LPA Variants	Weighted median	26	-0.000495356	0.000375927	0.187607	0.273171
SMR3A	7838_27_SMR3A_SMR3A	LPA Variants	Weighted median	26	-0.000516621	0.000392101	0.187647	0.273203
DGCR14	11356_19_DGCR14_DGC14	LPA Variants	Weighted median	26	-0.000490089	0.000371987	0.187675	0.273217
TREML2	5736_1_TREML2_TRML2	LPA Variants	Weighted median	26	-0.000570125	0.000432786	0.187726	0.273236
CRYAA	10087_10_CRYAA_Alpha_crystallin_A_chain	LPA Variants	Weighted median	26	-0.000530144	0.000402636	0.187946	0.273429
KNG1	19631_13_KNG1_Kininostatin	LPA Variants	Weighted median	26	-0.00052701	0.000400258	0.187948	0.273429
DNER	9769_48_DNER_DNER	LPA Variants	Weighted median	26	0.000586168	0.000445298	0.188056	0.273554
OBP2A	6526_77_OBP2A_OBP2A	LPA Variants	Weighted median	26	-0.00050871	0.000386677	0.18831	0.273815
NFKB1	9869_28_NFKB1_NF_kappa_B_p105	LPA Variants	Weighted median	26	-0.000518829	0.000394588	0.188556	0.274065
TFRC	8795_48_TFRC_TR	LPA Variants	Weighted median	26	0.000518881	0.00039479	0.188738	0.274221
PCOLCE	11237_49_PCOLCE_PCOC1	LPA Variants	Weighted median	26	0.000550461	0.000418869	0.188792	0.274273
TOM1L1	13652_2_TOM1L1_TM1L1	LPA Variants	Weighted median	26	-0.000546175	0.000415853	0.189053	0.27457
STOML1	17344_23_STOML1_STML1	LPA Variants	Weighted median	26	-0.000522329	0.000397731	0.189091	0.274599
TNFRSF11B	8304_50_TNFRSF11B_OPG	LPA Variants	Weighted median	26	-0.00053884	0.00041061	0.189422	0.275025
SERPINB5	15417_3_SERPINB5_Maspin	LPA Variants	Weighted median	26	-0.000554959	0.000423333	0.189883	0.275585
CTSE	15376_134_CTSE_CATE	LPA Variants	Weighted median	26	-0.000539861	0.000412072	0.190158	0.275821
SLAMF6	5128_53_SLAMF6_SLAF6	LPA Variants	Weighted median	26	-0.000504542	0.00038516	0.190211	0.275872
ROBO2	5116_62_ROBO2_ROBO2	LPA Variants	Weighted median	26	-0.000551745	0.000421281	0.190303	0.275923
KIAA1324	9097_5_KIAA1324_K1324	LPA Variants	Weighted median	26	-0.000494898	0.000378247	0.190738	0.276392
KIAA1161	8093_13_KIAA1161_K1161	LPA Variants	Weighted median	26	-0.00046953	0.0003591	0.191037	0.276579
SETD2	12647_52_SETD2_SETD2	LPA Variants	Weighted median	26	-0.000505396	0.000386719	0.191252	0.276816
AKR1C3	17377_1_AKR1C3_Aldose_reductase_like_C3	LPA Variants	Weighted median	26	-0.000568735	0.000435675	0.191753	0.277343
FAM173A	7148_42_FAM173A_F173A	LPA Variants	Weighted median	26	-0.000513445	0.000393663	0.192139	0.277693
PSME2	17694_32_PSME2_PSME2	LPA Variants	Weighted median	26	-0.000520709	0.000399375	0.192299	0.277887
HEPACAM	8810_26_HEPACAM_HEPACAM	LPA Variants	Weighted median	26	-0.000513278	0.000394537	0.193271	0.2791
CDY1	7097_8_CDY1_CDY1	LPA Variants	Weighted median	26	-0.000498296	0.0003833	0.193596	0.279515
NDRG3	18312_68_NDRG3_NDRG3	LPA Variants	Weighted median	26	-0.000495232	0.000381208	0.193905	0.279768
DNAJC15	7197_2_DNAJC15_DJC15	LPA Variants	Weighted median	26	-0.000507008	0.000390302	0.193939	0.27979
CD83	5065_8_CD83_CD83	LPA Variants	Weighted median	26	-0.000485925	0.000374213	0.194107	0.27995
SRSF7	12987_12_SRSF7_SRSF7	LPA Variants	Weighted median	26	-0.00052191	0.000402262	0.194481	0.280406
PIP	6060_2_PIP_PIP	LPA Variants	Weighted median	26	-0.000550656	0.000424733	0.194811	0.280756
PDK1	5227_60_PDK1_PDK1	LPA Variants	Weighted median	26	-0.000492386	0.000379826	0.194856	0.280756
IL31	10455_196_IL31_IL_31	LPA Variants	Weighted median	26	-0.00051956	0.00040135	0.195482	0.281356
SCN4B	7911_29_SCN4B_SCN4B	LPA Variants	Weighted median	26	-0.000521284	0.000402976	0.195809	0.281742
HBQ1	18198_51_HBQ1_HBAT	LPA Variants	Weighted median	26	-0.000512011	0.000395994	0.19602	0.28192
SCT	3728_52_SCT_Secretin	LPA Variants	Weighted median	26	-0.000501021	0.000387502	0.196029	0.28192
EHMT2	5843_60_EHMT2_NG36	LPA Variants	Weighted median	26	-0.00053878	0.000416955	0.196295	0.282193
RNASE10	5602_62_RNASE10_RNS10	LPA Variants	Weighted median	26	-0.000484999	0.000375399	0.196372	0.282276
ART4	6576_1_ART4_ART4	LPA Variants	Weighted median	26	-0.000476617	0.000369139	0.196649	0.282619
ITGB7	11205_10_ITGB7_Integrin_beta_7	LPA Variants	Weighted median	26	-0.000493809	0.000382613	0.196835	0.282804
CSF1	3738_54_CSF1_CSF_1	LPA Variants	Weighted median	26	-0.000508102	0.000393713	0.196863	0.282817
HTR7	13547_5_HTR7_5HT7R	LPA Variants	Weighted median	26	-0.000531346	0.000411848	0.196999	0.282984
LOXL3	15427_35_LOXL3_LOXL3	LPA Variants	Weighted median	26	-0.000528286	0.000409611	0.197146	0.283114
ANXA2	4961_17_ANXA2_annexin_II	LPA Variants	Weighted median	26	-0.00052998	0.000410926	0.197147	0.283114
C1QC	14100_63_C1QC_C1QC	LPA Variants	Weighted median	26	-0.000514698	0.000399186	0.19727	0.283263
RPS7	3864_5_RPS7_RS7	LPA Variants	Weighted median	26	-0.000476475	0.000369648	0.1974	0.283394
ADAM19	8948_13_ADAM19_ADA19	LPA Variants	Weighted median	26	-0.000511531	0.000396977	0.197549	0.283553
CD200	5112_73_CD200_OX2G	LPA Variants	Weighted median	26	-0.000506346	0.000393071	0.197684	0.283692
UBTD2	12875_28_UBTD2_UBTD2	LPA Variants	Weighted median	26	-0.000490582	0.000380955	0.197827	0.283868
ROR2	7861_9_ROR2_ROR2	LPA Variants	Weighted median	26	-0.000495708	0.00038506	0.197971	0.284048
SHMT1	12334_25_SHMT1_cSHMT	LPA Variants	Weighted median	26	-0.000488625	0.000379636	0.198064	0.284098
SGTB	18837_9_SGTB_SGTB	LPA Variants	Weighted median	26	-0.000523503	0.000406834	0.198173	0.284217
STOM	8261_51_STOM_STOM	LPA Variants	Weighted median	26	-0.000502077	0.000390194	0.198186	0.284217
MCTS1	12488_9_MCTS1_MCTS1	LPA Variants	Weighted median	26	-0.000525916	0.000408812	0.198286	0.284289
SFTPD	19590_46_SFTPD_SP_D	LPA Variants	Weighted median	26	-0.000514825	0.000400404	0.198526	0.284566
OSTF1	19118_47_OSTF1_OSTF1	LPA Variants	Weighted median	26	-0.000489485	0.000380712	0.198544	0.284566
IGFBP5	19581_15_IGFBP5_IGFBP_5	LPA Variants	Weighted median	26	-0.000559747	0.000435645	0.198837	0.284902
CD36	2973_15_CD36_CD36_ANTIGEN	LPA Variants	Weighted median	26	-0.000522295	0.000406609	0.198962	0.284976
FGF20	2763_66_FGF20_FGF_20	LPA Variants	Weighted median	26	-0.00054033	0.000420671	0.198986	0.284976
SEMA4B	9805_51_SEMA4B_SEM4B	LPA Variants	Weighted median	26	-0.000529545	0.000412634	0.199377	0.285397
SEPT6	17693_2_SEPT6_Septin_6	LPA Variants	Weighted median	26	-0.000508698	0.00039644	0.199435	0.285452
EVA1C	8877_22_EVA1C_F176C	LPA Variants	Weighted median	26	-0.000507866	0.000396111	0.199797	0.285832
GGH	9370_69_GGH_GGH	LPA Variants	Weighted median	26	-0.000491066	0.000383083	0.199886	0.285931
SPON1	4297_62_SPON1_Spondin_1	LPA Variants	Weighted median	26	-0.000529061	0.000412937	0.200119	0.286177
SEMA6C	14597_5_SEMA6C_SEM6C	LPA Variants	Weighted median	26	-0.000496733	0.000387813	0.200244	0.286277
EIF4A1	18829_4_EIF4A1_IF4A1	LPA Variants	Weighted median	26	-0.000518273	0.000404762	0.200391	0.286352
CELF2	7245_2_CELF2_CELF2	LPA Variants	Weighted median	26	-0.000466937	0.000364776	0.200522	0.286508
PSG8	6238_55_PSG8_PSG8	LPA Variants	Weighted median	26	-0.000508948	0.000397766	0.200716	0.2867
CAV3	8690_25_CAV3_CAV3	LPA Variants	Weighted median	26	-0.000473776	0.000370334	0.200784	0.286715
SLAMF1	7953_20_SLAMF1_SLAF1	LPA Variants	Weighted median	26	-0.000533632	0.000417377	0.20106	0.286997
MAP2K1	2864_2_MAP2K1_MEK1	LPA Variants	Weighted median	26	-0.000497832	0.000389512	0.201218	0.287147
ST3GAL2	6281_51_ST3GAL2_SIA4B	LPA Variants	Weighted median	26	-0.000475296	0.000372001	0.201365	0.287229
GXYLT1	8229_1_GXYLT1_GXLT1	LPA Variants	Weighted median	26	-0.000510916	0.000400027	0.20153	0.287417
HPRT1	19290_5_HPRT1_HPRT	LPA Variants	Weighted median	26	-0.000507199	0.000397423	0.201877	0.287773
YY1	17337_1_YY1_TYY1	LPA Variants	Weighted median	26	-0.000495634	0.000388763	0.202345	0.2883
RBL1	12879_5_RBL1_p107	LPA Variants	Weighted median	26	-0.000468046	0.000367372	0.20265	0.288702
SYTL1	12892_10_SYTL1_SYTL1	LPA Variants	Weighted median	26	-0.000482989	0.00037963	0.20328	0.289492
GH1	8462_18_GH1_HGH	LPA Variants	Weighted median	26	-0.000494723	0.000388942	0.203383	0.289556
KREMEN1	17331_138_KREMEN1_KREM1	LPA Variants	Weighted median	26	-0.000512964	0.00040335	0.203459	0.289636
PPIL1	9884_8_PPIL1_PPIL1	LPA Variants	Weighted median	26	-0.000527508	0.00041492	0.203605	0.28976
CD3E	8069_85_CD3E_CD3E	LPA Variants	Weighted median	26	-0.000530699	0.000417508	0.203689	0.289804
CD70	5807_77_CD70_CD70	LPA Variants	Weighted median	26	-0.000486971	0.000383145	0.203735	0.289804
SERPINB1	10737_96_SERPINB1_Serpin_B1	LPA Variants	Weighted median	26	-0.00052737	0.000415063	0.203879	0.289952
PDCD4	17202_37_PDCD4_PDCD4	LPA Variants	Weighted median	26	-0.000479852	0.000377714	0.203938	0.290009
LMAN2L	8013_9_LMAN2L_LMA2L	LPA Variants	Weighted median	26	-0.00053467	0.00042108	0.20417	0.290282
LGALS4	2982_82_LGALS4_Galectin_4	LPA Variants	Weighted median	26	-0.000537512	0.000423608	0.204481	0.290528
CADM1	3326_58_CADM1_Nectin_like_protein_2	LPA Variants	Weighted median	26	-0.000507903	0.000400551	0.204794	0.290815
PTGR1	19617_5_PTGR1_LTB4DH	LPA Variants	Weighted median	26	-0.000519221	0.000409515	0.204836	0.290825
FAM210A	14593_152_FAM210A_F210A	LPA Variants	Weighted median	26	-0.000539739	0.000425709	0.204848	0.290825
VPS25	18189_12_VPS25_VPS25	LPA Variants	Weighted median	26	-0.000502844	0.000397347	0.20569	0.2916
INHBA	19622_7_INHBA_Activin_A	LPA Variants	Weighted median	26	-0.000526	0.000415712	0.205763	0.291647
TMEM132C	11128_29_TMEM132C_T132C	LPA Variants	Weighted median	26	-0.000475679	0.000376128	0.205988	0.291881
CST3	2609_59_CST3_Cystatin_C	LPA Variants	Weighted median	26	-0.000489843	0.00038741	0.206085	0.291961
CD244	5063_12_CD244_CD244	LPA Variants	Weighted median	26	-0.000488598	0.000386523	0.206199	0.292095
CCL7	4886_3_CCL7_MCP_3	LPA Variants	Weighted median	26	-0.000513308	0.000406293	0.206448	0.292363
ST8SIA4	7038_45_ST8SIA4_SIA8D	LPA Variants	Weighted median	26	0.000482522	0.000381983	0.206517	0.292383
WWC1	18284_77_WWC1_WWC1	LPA Variants	Weighted median	26	-0.000495013	0.000391876	0.206521	0.292383
PRC1	11591_43_PRC1_PRC1	LPA Variants	Weighted median	26	-0.000543438	0.000430306	0.206622	0.292498
CRISP2	9282_12_CRISP2_CRIS2	LPA Variants	Weighted median	26	-0.000506247	0.000400968	0.206747	0.292603
MAP3K3	12990_39_MAP3K3_MAP3K3	LPA Variants	Weighted median	26	-0.000531288	0.000420802	0.206747	0.292603
REN	3396_54_REN_Renin	LPA Variants	Weighted median	26	-0.000516538	0.00040918	0.206814	0.292657
NODAL	15692_300_NODAL_NODAL	LPA Variants	Weighted median	26	-0.000539267	0.000427244	0.206877	0.292692
C14orf93	6439_59_C14orf93_CN093	LPA Variants	Weighted median	26	-0.000525167	0.000416075	0.206879	0.292692
CECR1	6077_63_CECR1_CECR1	LPA Variants	Weighted median	26	-0.0005042	0.000399716	0.207167	0.292953
NOVA1	12557_18_NOVA1_NOVA1	LPA Variants	Weighted median	26	-0.000492137	0.000390166	0.207182	0.292953
GTF2I	13609_11_GTF2I_GTF2I	LPA Variants	Weighted median	26	-0.000504147	0.000399818	0.20733	0.293133
RPS6KA1	12329_21_RPS6KA1_KS6A1	LPA Variants	Weighted median	26	-0.00043851	0.000347846	0.207437	0.2932
GKN2	6416_8_GKN2_GKN2	LPA Variants	Weighted median	26	-0.000503931	0.000399819	0.207527	0.293299
IL7	4140_3_IL7_IL_7	LPA Variants	Weighted median	26	-0.000501173	0.00039776	0.207674	0.293423
SLITRK4	7139_14_SLITRK4_SLIK4	LPA Variants	Weighted median	26	-0.000510265	0.000405018	0.207721	0.293447
TRH	5659_11_TRH_TRH	LPA Variants	Weighted median	26	-0.00047476	0.000376845	0.207731	0.293447
CD4	3143_3_CD4_sCD4	LPA Variants	Weighted median	26	-0.000486781	0.000386422	0.207773	0.293477
P4HB	4278_14_P4HB_Protein_disulfide_isomerase	LPA Variants	Weighted median	26	-0.000494536	0.000392744	0.207965	0.293614
C4BPB	7155_46_C4BPB_C4b_binding_protein_beta_chain	LPA Variants	Weighted median	26	-0.000522784	0.000415368	0.208174	0.293818
MYZAP	9964_10_MYZAP_MYZAP	LPA Variants	Weighted median	26	-0.000466636	0.000370823	0.208254	0.293876
MGA	11587_5_MGA_MGAP	LPA Variants	Weighted median	26	-0.000498083	0.000396174	0.208669	0.294292
CR2	15570_99_CR2_Complement_receptor_type_2	LPA Variants	Weighted median	26	-0.00053633	0.000426854	0.208945	0.294568
G0S2	8931_124_G0S2_G0S2	LPA Variants	Weighted median	26	-0.000524126	0.000417355	0.209178	0.294784
NRG4	14139_16_NRG4_NRG4	LPA Variants	Weighted median	26	-0.0004789	0.000381634	0.209526	0.295133
SH3BP2	7769_29_SH3BP2_3BP2	LPA Variants	Weighted median	26	-0.000502124	0.000400243	0.209643	0.295269
UBE2N	3905_62_UBE2N_UBE2N	LPA Variants	Weighted median	26	-0.00052234	0.000416396	0.209685	0.295301
TNFSF14	5355_69_TNFSF14_LIGHT	LPA Variants	Weighted median	26	-0.00049437	0.000394301	0.20992	0.295602
RNASET2	16913_8_RNASET2_RNT2	LPA Variants	Weighted median	26	-0.000566373	0.000451838	0.210028	0.295705
GRHPR	18295_102_GRHPR_GRHPR	LPA Variants	Weighted median	26	-0.000468847	0.000374038	0.210032	0.295705
B3GNT4	16585_16_B3GNT4_B3GN4	LPA Variants	Weighted median	26	-0.000488441	0.000390029	0.210453	0.296184
COG8	9543_131_COG8_COG8	LPA Variants	Weighted median	26	-0.000495208	0.000395461	0.210485	0.296201
NPW	9986_14_NPW_Neuropeptide_W	LPA Variants	Weighted median	26	-0.000511486	0.000408538	0.210574	0.296244
SCGB2A1	5001_6_SCGB2A1_Mammaglobin_2	LPA Variants	Weighted median	26	-0.000521811	0.000416839	0.210632	0.296294
SERPINA1	3580_25_SERPINA1_a1_Antitrypsin	LPA Variants	Weighted median	26	-0.00055192	0.000441101	0.21085	0.296471
MANBA	6382_17_MANBA_MANBA	LPA Variants	Weighted median	26	-0.000459904	0.00036757	0.21086	0.296471
EFHA2	6912_6_EFHA2_EFHA2	LPA Variants	Weighted median	26	-0.000480454	0.000384044	0.210919	0.2965
PNMT	17204_17_PNMT_PNMT	LPA Variants	Weighted median	26	-0.00047834	0.00038243	0.211011	0.296543
TAPBP	12378_71_TAPBP_TPSN	LPA Variants	Weighted median	26	-0.000531612	0.000425293	0.211303	0.296869
PLIN3	14687_6_PLIN3_M6PBP	LPA Variants	Weighted median	26	-0.000533774	0.00042709	0.211376	0.296942
CLSTN1	15521_4_CLSTN1_Alcadein_alpha_1	LPA Variants	Weighted median	26	-0.00050177	0.000402074	0.212048	0.29766
PREP	14273_19_PREP_PPCE	LPA Variants	Weighted median	26	-0.00049282	0.000394949	0.212101	0.297706
FGF3	7894_155_FGF3_FGF_3	LPA Variants	Weighted median	26	-0.00046773	0.000375158	0.212487	0.298191
JAG1	7754_11_JAG1_JAG1	LPA Variants	Weighted median	26	-0.00049721	0.000398896	0.212594	0.298258
LIN7A	18910_45_LIN7A_LIN7A	LPA Variants	Weighted median	26	-0.000488136	0.000391618	0.212596	0.298258
CCL8	13748_4_CCL8_MCP_2	LPA Variants	Weighted median	26	-0.000493612	0.000396175	0.212785	0.298467
PPBP	16765_52_PPBP_PBP	LPA Variants	Weighted median	26	-0.000527132	0.000423139	0.212851	0.298531
MLYCD	11538_216_MLYCD_DCMC	LPA Variants	Weighted median	26	-0.000505153	0.000405742	0.213127	0.298776
IFNGR2	9180_6_IFNGR2_INGR2	LPA Variants	Weighted median	26	-0.000467936	0.000375872	0.213156	0.298788
CASQ2	19291_2_CASQ2_CASQ2	LPA Variants	Weighted median	26	-0.000484459	0.000389171	0.213188	0.298804
PDHX	18319_7_PDHX_ODPX	LPA Variants	Weighted median	26	-0.000513868	0.000412823	0.213217	0.298817
EPO	5813_58_EPO_Epo	LPA Variants	Weighted median	26	-0.000552147	0.000443699	0.213345	0.298939
LST1	9531_24_LST1_LST1	LPA Variants	Weighted median	26	-0.000492918	0.000396361	0.213643	0.299264
ITCH	12551_3_ITCH_ITCH	LPA Variants	Weighted median	26	-0.000478779	0.000385054	0.213718	0.299319
GALP	9398_30_GALP_GALP	LPA Variants	Weighted median	26	-0.000485012	0.000390096	0.213753	0.299339
ISM1	8355_80_ISM1_ISM1	LPA Variants	Weighted median	26	-0.000458724	0.000368976	0.213781	0.29935
DLL1	5349_69_DLL1_DLL1	LPA Variants	Weighted median	26	-0.000511744	0.000411856	0.214041	0.299644
KRT16	18905_5_KRT16_Keratin_16	LPA Variants	Weighted median	26	-0.000498217	0.000400997	0.214072	0.299644
POLD4	19159_9_POLD4_DNA_polymerase_subunit_delta_4	LPA Variants	Weighted median	26	-0.000503845	0.000405686	0.214252	0.299867
PVRL1	8803_61_PVRL1_nectin_1_gamma	LPA Variants	Weighted median	26	-0.000468286	0.000377208	0.214439	0.300045
ADCK4	9794_17_ADCK4_ADCK4	LPA Variants	Weighted median	26	-0.00048594	0.00039143	0.21444	0.300045
SCARF2	8956_96_SCARF2_SREC_II	LPA Variants	Weighted median	26	-0.000512778	0.000413124	0.214525	0.300078
SPTAN1	5031_10_SPTAN1_SPTA2	LPA Variants	Weighted median	26	-0.000481125	0.000387987	0.214956	0.300481
MTHFD2	18321_38_MTHFD2_MTDC	LPA Variants	Weighted median	26	-0.0005063	0.000408847	0.215583	0.301214
AXIN2	8429_16_AXIN2_AXIN2	LPA Variants	Weighted median	26	-0.000507803	0.000410409	0.215973	0.301702
RBP7	14208_3_RBP7_RET7	LPA Variants	Weighted median	26	-0.00050393	0.000407555	0.216284	0.302054
KNG1	15343_337_KNG1_Kininogen__HMW__Two_Chain	LPA Variants	Weighted median	26	-0.000514992	0.000416504	0.216286	0.302054
CMBL	19115_13_CMBL_CMBL	LPA Variants	Weighted median	26	-0.000483499	0.000391481	0.216811	0.302584
PRDX3	8358_30_PRDX3_Peroxiredoxin_3	LPA Variants	Weighted median	26	-0.000551041	0.000446226	0.216871	0.302608
ENPP7	4435_66_ENPP7_ENPP7	LPA Variants	Weighted median	26	-0.000501976	0.000406683	0.217084	0.302795
CD3G	7924_7_CD3G_CD3G	LPA Variants	Weighted median	26	-0.000478218	0.000387624	0.217309	0.303051
PAF	19158_1_PAF_PAF	LPA Variants	Weighted median	26	-0.000503887	0.000408611	0.217512	0.303276
ZNF23	11565_58_ZNF23_ZNF23	LPA Variants	Weighted median	26	-0.000476682	0.000386693	0.217683	0.303428
TYMSOS	8263_64_TYMSOS_CR056	LPA Variants	Weighted median	26	-0.000460211	0.000373707	0.218145	0.303958
IFNB1	14127_240_IFNB1_IFN_b	LPA Variants	Weighted median	26	-0.000512405	0.000416298	0.218374	0.304235
KIR3DS1	5097_14_KIR3DS1_KI3S1	LPA Variants	Weighted median	26	-0.000472991	0.000384285	0.218385	0.304235
RNASE6	5646_20_RNASE6_RNAS6	LPA Variants	Weighted median	26	-0.000494918	0.000402142	0.218433	0.304272
SMCO2	7925_18_SMCO2_CL070	LPA Variants	Weighted median	26	-0.000479969	0.000390309	0.218803	0.304673
TEAD3	12854_3_TEAD3_TEAD3	LPA Variants	Weighted median	26	-0.000463252	0.000376781	0.218884	0.304699
GRN	4992_49_GRN_GRN	LPA Variants	Weighted median	26	-0.000514895	0.000419052	0.219179	0.305042
OAF	6414_8_OAF_OAF	LPA Variants	Weighted median	26	-0.000510549	0.000415527	0.219192	0.305042
LRP1	9182_3_LRP1_sLRP1	LPA Variants	Weighted median	26	-0.000480951	0.000391955	0.219802	0.305774
B4GALT7	7806_33_B4GALT7_B4GT7	LPA Variants	Weighted median	26	-0.000502799	0.000409884	0.21994	0.305909
FGF9	19584_33_FGF9_FGF9	LPA Variants	Weighted median	26	-0.000517896	0.00042225	0.220004	0.30594
ADSSL1	13998_26_ADSSL1_PURA1	LPA Variants	Weighted median	26	-0.000551584	0.000450349	0.220654	0.306698
A2ML1	15482_12_A2ML1_A2ML1	LPA Variants	Weighted median	26	-0.000507911	0.000414815	0.220791	0.306802
DEFB125	9486_13_DEFB125_DB125	LPA Variants	Weighted median	26	-0.000466513	0.000381096	0.220901	0.306927
RPL12	19183_164_RPL12_RL12	LPA Variants	Weighted median	26	-0.000492253	0.000402412	0.221234	0.307186
TSSK1B	11179_7_TSSK1B_TSSK1	LPA Variants	Weighted median	26	-0.000484456	0.000396471	0.221738	0.307696
PLXND1	19561_216_PLXND1_PLXD1	LPA Variants	Weighted median	26	-0.00050586	0.000413997	0.221747	0.307696
PCMT1	18160_2_PCMT1_PIMT	LPA Variants	Weighted median	26	-0.000478294	0.000391546	0.221877	0.307846
DPYSL2	13567_1_DPYSL2_DPYL2	LPA Variants	Weighted median	26	-0.000480091	0.000393112	0.221988	0.307972
PILRA	8825_4_PILRA_PILRA	LPA Variants	Weighted median	26	-0.000476162	0.000390068	0.222193	0.308169
RRM1	11360_39_RRM1_RRM1	LPA Variants	Weighted median	26	0.000500319	0.000409996	0.222351	0.30833
MSTN	14583_49_MSTN_Myostatin	LPA Variants	Weighted median	26	-0.000485474	0.000398018	0.222568	0.308594
SIGLEC1	4464_10_SIGLEC1_Sialoadhesin	LPA Variants	Weighted median	26	-0.000455031	0.000373265	0.222823	0.308897
OTOR	15432_1_OTOR_Otoraplin	LPA Variants	Weighted median	26	-0.000486531	0.000399199	0.222933	0.308992
EPHA5	3806_55_EPHA5_EphA5	LPA Variants	Weighted median	26	-0.00047843	0.0003932	0.223696	0.309815
BAMBI	8811_24_BAMBI_BAMBI	LPA Variants	Weighted median	26	-0.000471123	0.00038768	0.224276	0.310444
SATB1	13511_29_SATB1_SATB1	LPA Variants	Weighted median	26	-0.000452932	0.000372948	0.224571	0.310705
BPIFB1	15367_38_BPIFB1_LPLC1	LPA Variants	Weighted median	26	-0.000506849	0.000417524	0.22477	0.310905
ARPC1B	12689_56_ARPC1B_ARC1B	LPA Variants	Weighted median	26	-0.000490183	0.000403827	0.224808	0.310905
FAM20B	7198_197_FAM20B_FA20B	LPA Variants	Weighted median	26	-0.000483493	0.000398327	0.224821	0.310905
KIAA1644	10432_3_KIAA1644_K1644	LPA Variants	Weighted median	26	-0.000456006	0.000375802	0.224969	0.311051
COX5A	18226_148_COX5A_COX5A	LPA Variants	Weighted median	26	-0.000542597	0.000447626	0.225448	0.311568
VAMP3	7903_18_VAMP3_VAMP3	LPA Variants	Weighted median	26	-0.000479798	0.000395861	0.225498	0.311608
EFNA4	2614_28_EFNA4_Ephrin_A4	LPA Variants	Weighted median	26	-0.00045742	0.000378029	0.226274	0.312446
CNGA2	12872_35_CNGA2_CNGA2	LPA Variants	Weighted median	26	-0.000464825	0.000384327	0.22649	0.312655
PDCD1	15623_1_PDCD1_PD_1	LPA Variants	Weighted median	26	-0.000455864	0.000377201	0.226839	0.313049
EWSR1	12988_49_EWSR1_EWS	LPA Variants	Weighted median	26	-0.000482592	0.000399362	0.226891	0.31307
DNAJB12	8006_12_DNAJB12_DJB12	LPA Variants	Weighted median	26	-0.000513343	0.000424835	0.226918	0.31307
TPSG1	3404_51_TPSG1_TPSG1	LPA Variants	Weighted median	26	-0.000470525	0.000390084	0.227734	0.31402
ABHD14A	5715_4_ABHD14A_ABHEA	LPA Variants	Weighted median	26	-0.000454561	0.00037697	0.227884	0.314198
ADM	7922_5_ADM_Adrenomedullin	LPA Variants	Weighted median	26	-0.000463694	0.000384592	0.227942	0.314247
SLC3A2	10430_31_SLC3A2_4F2	LPA Variants	Weighted median	26	-0.00051171	0.000424745	0.228302	0.314625
NMU	8754_5_NMU_NMU	LPA Variants	Weighted median	26	-0.000435964	0.000362456	0.229051	0.315452
PRKAR1B	12479_50_PRKAR1B_KAP1	LPA Variants	Weighted median	26	-0.000476297	0.000396077	0.229155	0.315566
HDGFRP2	4553_65_HDGFRP2_HDGR2	LPA Variants	Weighted median	26	-0.000465544	0.000387286	0.229336	0.315726
RPS4X	9758_17_RPS4X_RS4X	LPA Variants	Weighted median	26	-0.00046498	0.000386903	0.229441	0.315812
FBLN5	15585_304_FBLN5_fibulin_5	LPA Variants	Weighted median	26	-0.000493638	0.000410878	0.229588	0.315984
ALKBH2	18400_52_ALKBH2_ALKB2	LPA Variants	Weighted median	26	-0.000459226	0.00038233	0.229704	0.31609
POU2F1	11715_1_POU2F1_PO2F1	LPA Variants	Weighted median	26	-0.000467888	0.000389553	0.229716	0.31609
CDSN	7085_81_CDSN_CDSN	LPA Variants	Weighted median	26	-0.000497267	0.000414044	0.229751	0.31609
GOT1	4912_17_GOT1_GOT1	LPA Variants	Weighted median	26	-0.000503287	0.000419119	0.22982	0.316097
PTK7	9525_1_PTK7_PTK7	LPA Variants	Weighted median	26	-0.000489358	0.000408008	0.230378	0.316775
RNF150	9774_59_RNF150_RN150	LPA Variants	Weighted median	26	-0.000455293	0.00037972	0.230519	0.316881
CCDC126	6388_21_CCDC126_CC126	LPA Variants	Weighted median	26	-0.00050875	0.000424607	0.230852	0.31725
IFNA10	14128_121_IFNA10_IFN10	LPA Variants	Weighted median	26	-0.000476328	0.000397625	0.230943	0.317314
CALR	5264_65_CALR_calreticulin	LPA Variants	Weighted median	26	-0.000456849	0.000381614	0.231248	0.317675
TCTN2	11433_11_TCTN2_TECT2	LPA Variants	Weighted median	26	-0.00054589	0.000456046	0.231304	0.317721
DDIT3	19119_10_DDIT3_DDIT3	LPA Variants	Weighted median	26	-0.000445245	0.000372353	0.23179	0.318241
PGP	18235_16_PGP_PGP	LPA Variants	Weighted median	26	-0.000479162	0.000400764	0.231845	0.318287
BPI	4126_22_BPI_BPI	LPA Variants	Weighted median	26	-0.000466747	0.000390779	0.23232	0.318821
ALPPL2	6715_63_ALPPL2_PPBN	LPA Variants	Weighted median	26	-0.000492679	0.000412538	0.232375	0.318866
FOXJ2	14204_55_FOXJ2_FOXJ2	LPA Variants	Weighted median	26	-0.000462102	0.000387231	0.232733	0.319237
THBS2	14111_15_THBS2_TSP2	LPA Variants	Weighted median	26	-0.000502939	0.00042162	0.232919	0.319385
LCK	3452_17_LCK_LCK	LPA Variants	Weighted median	26	-0.000457983	0.000384023	0.233029	0.319495
HPD	17509_6_HPD_HPPD	LPA Variants	Weighted median	26	-0.000471744	0.00039593	0.233464	0.319973
JPH3	9089_77_JPH3_JPH3	LPA Variants	Weighted median	26	-0.000453756	0.000380853	0.233489	0.319977
PLOD3	10612_18_PLOD3_PLOD3	LPA Variants	Weighted median	26	-0.000460972	0.000386984	0.233579	0.320071
S100A13	7223_60_S100A13_S100A13	LPA Variants	Weighted median	26	-0.000502903	0.000423229	0.234734	0.321268
SNCA	8458_111_SNCA_a_Synuclein	LPA Variants	Weighted median	26	-0.000485153	0.000408403	0.234863	0.321369
GSTP1	4911_49_GSTP1_Glutathione_S_transferase_Pi	LPA Variants	Weighted median	26	-0.000475097	0.00039995	0.234876	0.321369
CDH5	2819_23_CDH5_Cadherin_5	LPA Variants	Weighted median	26	-0.00045825	0.000386406	0.23565	0.322251
LDLRAD4	9004_24_LDLRAD4_CR001	LPA Variants	Weighted median	26	-0.000456262	0.000384743	0.235667	0.322251
RBKS	19467_3_RBKS_RBSK	LPA Variants	Weighted median	26	-0.000472952	0.0003989	0.235765	0.322251
TAC1	9337_43_TAC1_TKN1	LPA Variants	Weighted median	26	0.000479324	0.000404288	0.23578	0.322251
CD300A	5630_48_CD300A_CM35H	LPA Variants	Weighted median	26	-0.000483068	0.000407674	0.236043	0.3225
GCNT2	7143_9_GCNT2_GNT2C	LPA Variants	Weighted median	26	-0.000461417	0.000389411	0.236053	0.3225
VHL	17362_5_VHL_VHL	LPA Variants	Weighted median	26	-0.000432994	0.000365818	0.23656	0.323042
LHCGR	14634_13_LHCGR_LSHR	LPA Variants	Weighted median	26	-0.00044768	0.000378583	0.237002	0.323496
CDH1	18429_10_CDH1_Cadherin_E	LPA Variants	Weighted median	26	-0.000440123	0.000372237	0.237058	0.323543
MXRA7	8005_1_MXRA7_MXRA7	LPA Variants	Weighted median	26	-0.000466259	0.000394674	0.237453	0.324051
LRP2	10618_190_LRP2_megalin	LPA Variants	Weighted median	26	-0.00044625	0.000377756	0.237476	0.324053
MUC16	15565_102_MUC16_CA125	LPA Variants	Weighted median	26	-0.000509265	0.000431317	0.237713	0.324346
PDE1A	5253_1_PDE1A_PDE1A	LPA Variants	Weighted median	26	-0.000470629	0.000398662	0.237793	0.324425
GDF11	14587_16_GDF11_GDF_11	LPA Variants	Weighted median	26	-0.00045611	0.000386403	0.237841	0.324447
A2M	3708_62_A2M_a2_Macroglobulin	LPA Variants	Weighted median	26	0.00047896	0.00040602	0.238141	0.32475
PMEL	6472_40_PMEL_GP100	LPA Variants	Weighted median	26	-0.000531021	0.000450188	0.238178	0.324769
SCARB2	5100_53_SCARB2_LIMP_II	LPA Variants	Weighted median	26	-0.000445535	0.000377732	0.238199	0.324769
ZNF264	9993_11_ZNF264_ZN264	LPA Variants	Weighted median	26	-0.000439442	0.000372698	0.238366	0.324906
GLO1	9883_29_GLO1_Glyoxalase_I	LPA Variants	Weighted median	26	-0.000453943	0.000385025	0.2384	0.324923
APOA1BP	16621_77_APOA1BP_AIBP	LPA Variants	Weighted median	26	-0.000456837	0.000387616	0.238564	0.325116
JAG1	5092_51_JAG1_JAG1	LPA Variants	Weighted median	26	-0.000489513	0.000415601	0.238859	0.325397
TOR1AIP1	9039_47_TOR1AIP1_TOIP1	LPA Variants	Weighted median	26	-0.000524403	0.000445366	0.23901	0.325542
TRIO	11126_102_TRIO_TRIO	LPA Variants	Weighted median	26	-0.000464654	0.000394833	0.239261	0.325824
FAM49B	19176_27_FAM49B_FA49B	LPA Variants	Weighted median	26	-0.000478351	0.000406493	0.239286	0.325828
FLNA	11171_25_FLNA_filamin_A	LPA Variants	Weighted median	26	-0.000496495	0.000422132	0.23953	0.326071
RNPEP	12386_11_RNPEP_AMPB	LPA Variants	Weighted median	26	0.000482428	0.000410499	0.239906	0.326521
CRH	19637_9_CRH_CRH	LPA Variants	Weighted median	26	-0.00043568	0.000371171	0.240475	0.327205
PGAM2	15524_30_PGAM2_PGAM2	LPA Variants	Weighted median	26	-0.000467508	0.000398391	0.240599	0.32731
OLFML1	8815_1_OLFML1_OLFL1	LPA Variants	Weighted median	26	-0.000455193	0.000388016	0.240744	0.32742
PMS2	11312_40_PMS2_PMS2	LPA Variants	Weighted median	26	-0.000513889	0.000438214	0.24092	0.327599
CD226	5062_60_CD226_CD226	LPA Variants	Weighted median	26	-0.000435838	0.000371854	0.241171	0.327818
MTIF3	7852_9_MTIF3_IF3M	LPA Variants	Weighted median	26	-0.000470954	0.000402054	0.24145	0.328137
MORF4L1	18193_165_MORF4L1_MO4L1	LPA Variants	Weighted median	26	-0.000469153	0.000401125	0.242165	0.329018
PQBP1	11432_11_PQBP1_PQBP1	LPA Variants	Weighted median	26	-0.000484757	0.000414583	0.242298	0.329168
INA	11436_6_INA_AINX	LPA Variants	Weighted median	26	-0.000455006	0.000389352	0.242556	0.329458
APTX	17736_105_APTX_APTX	LPA Variants	Weighted median	26	-0.000452857	0.000387616	0.24268	0.329536
FRZB	13740_51_FRZB_sFRP_3	LPA Variants	Weighted median	26	-0.000474233	0.000406161	0.242969	0.329848
SPINK7	10974_20_SPINK7_ISK7	LPA Variants	Weighted median	26	-0.000475607	0.000407388	0.243027	0.329848
VTN	13125_45_VTN_Vitronectin	LPA Variants	Weighted median	26	-0.000380141	0.000325819	0.243322	0.330109
CEACAM20	10453_7_CEACAM20_CEA20	LPA Variants	Weighted median	26	-0.000452593	0.000388016	0.24344	0.330202
MSR1	15533_97_MSR1_Macrophage_scavenger_receptor	LPA Variants	Weighted median	26	-0.000497664	0.000426896	0.243706	0.330525
AGT	3484_60_AGT_Angiotensinogen	LPA Variants	Weighted median	26	-0.000462752	0.00039756	0.244431	0.331302
FCGR1A	3312_64_FCGR1A_FCGR1	LPA Variants	Weighted median	26	-0.000474889	0.000408163	0.244635	0.331547
NT5E	15452_5_NT5E_5__Nucleotidase	LPA Variants	Weighted median	26	-0.000437364	0.000376324	0.245154	0.332099
SOSTDC1	8237_56_SOSTDC1_SOSD1	LPA Variants	Weighted median	26	-0.000453497	0.000390366	0.245347	0.332264
CYP3A4	2943_5_CYP3A4_Cytochrome_P450_3A4	LPA Variants	Weighted median	26	-0.000539074	0.000464059	0.245377	0.332264
RAN	4282_3_RAN_RAN	LPA Variants	Weighted median	26	-0.000465453	0.000401163	0.245943	0.332977
BAIAP2	19331_18_BAIAP2_BAIP2	LPA Variants	Weighted median	26	-0.000450455	0.000388264	0.245977	0.332977
ARL6	18415_16_ARL6_ARL6	LPA Variants	Weighted median	26	-0.000476189	0.000410451	0.245984	0.332977
RSPO2	4566_24_RSPO2_RSPO2	LPA Variants	Weighted median	26	-0.000485427	0.00041865	0.24625	0.333153
LGALS2	3033_57_LGALS2_Galectin_2	LPA Variants	Weighted median	26	-0.000452746	0.00039069	0.246523	0.333462
UNC5D	16307_22_UNC5D_UNC5H4	LPA Variants	Weighted median	26	-0.000482753	0.000416638	0.246584	0.333513
STOML2	6555_58_STOML2_Stomatin_like_protein_2	LPA Variants	Weighted median	26	-0.00040661	0.000351204	0.246962	0.333841
IGF2	15295_81_IGF2_IGF_II	LPA Variants	Weighted median	26	-0.000445712	0.000385191	0.247224	0.334133
C5orf63	13378_80_C5orf63_YD286	LPA Variants	Weighted median	26	-0.000457977	0.00039624	0.247759	0.334642
GCA	12594_5_GCA_GRAN	LPA Variants	Weighted median	26	0.000462686	0.000400989	0.248557	0.335473
FGF8	4394_71_FGF8_FGF_8A	LPA Variants	Weighted median	26	-0.000443704	0.000384569	0.248595	0.335494
TOP1	2876_74_TOP1_Topoisomerase_I	LPA Variants	Weighted median	26	-0.000448788	0.000389367	0.249071	0.336075
NCL	13655_34_NCL_Nucleolin	LPA Variants	Weighted median	26	-0.000436515	0.00038058	0.251392	0.338539
EIF4EBP1	17372_5_EIF4EBP1_4EBP1	LPA Variants	Weighted median	26	-0.000435484	0.000379726	0.251448	0.338539
TNFSF12	5939_42_TNFSF12_TWEAK	LPA Variants	Weighted median	26	-0.000450056	0.000393188	0.252362	0.339457
PCSK9	5231_79_PCSK9_PCSK9	LPA Variants	Weighted median	26	0.00048966	0.000428255	0.252879	0.34001
ADAM17	8959_61_ADAM17_ADAM_17	LPA Variants	Weighted median	26	-0.000445687	0.000390062	0.253203	0.340278
ADCYAP1	8446_4_ADCYAP1_PACAP_27	LPA Variants	Weighted median	26	-0.000427715	0.000374334	0.253203	0.340278
TENM3	11107_25_TENM3_TEN3	LPA Variants	Weighted median	26	-0.000484461	0.000424248	0.253484	0.340533
TNNT2	5315_22_TNNT2_Troponin_T	LPA Variants	Weighted median	26	-0.000509304	0.000446223	0.253718	0.340783
IGSF8	6984_6_IGSF8_IGSF8	LPA Variants	Weighted median	26	-0.000433029	0.00037991	0.254362	0.341543
CLEC7A	3603_60_CLEC7A_CLC7A	LPA Variants	Weighted median	26	-0.000459529	0.000403329	0.254562	0.341698
ATP5O	9202_309_ATP5O_ATPO	LPA Variants	Weighted median	26	-0.000487553	0.000428226	0.254895	0.341989
RNASE3	15576_158_RNASE3_ECP	LPA Variants	Weighted median	26	0.000524671	0.000461353	0.255436	0.34256
FSTL4	9350_3_FSTL4_FSTL4	LPA Variants	Weighted median	26	-0.000444789	0.000391165	0.255502	0.342586
SFTPB	10672_75_SFTPB_SP_B	LPA Variants	Weighted median	26	-0.000457364	0.000402737	0.256108	0.343304
TNFRSF10A	4832_75_TNFRSF10A_TRAIL_R1	LPA Variants	Weighted median	26	-0.00043155	0.000380483	0.256704	0.344071
PPP3R1	15545_13_PPP3R1_Calcineurin_B_a	LPA Variants	Weighted median	26	-0.00044227	0.000389983	0.256764	0.34412
CRYBB2	10000_28_CRYBB2_CRBB2	LPA Variants	Weighted median	26	-0.000411201	0.000362824	0.257073	0.344378
IL6ST	2620_4_IL6ST_gp130__soluble	LPA Variants	Weighted median	26	-0.000459271	0.00040562	0.257521	0.34479
VAPA	7167_102_VAPA_VAPA	LPA Variants	Weighted median	26	-0.000435759	0.000385329	0.258108	0.345468
B4GALT3	6921_24_B4GALT3_B4GT3	LPA Variants	Weighted median	26	-0.000412697	0.000364959	0.258138	0.345468
EGF	5509_7_EGF_EGF	LPA Variants	Weighted median	26	-0.000427594	0.000378909	0.259114	0.346513
CHIT1	3600_2_CHIT1_Chitotriosidase_1	LPA Variants	Weighted median	26	-0.000456979	0.000404988	0.259161	0.346545
S100A14	17828_3_S100A14_S100A14	LPA Variants	Weighted median	26	-0.000452794	0.000401695	0.259654	0.347014
CRLF1	14747_9_CRLF1_CRLF1	LPA Variants	Weighted median	26	-0.000437459	0.000388468	0.260118	0.347502
PDGFD	9341_1_PDGFD_PDGFD	LPA Variants	Weighted median	26	-0.000507262	0.00045053	0.260198	0.347553
HDGF	8953_47_HDGF_HDGF	LPA Variants	Weighted median	26	-0.000431422	0.000383353	0.260423	0.347821
CASC4	8838_10_CASC4_CASC4	LPA Variants	Weighted median	26	-0.000443743	0.000394382	0.260521	0.34789
PAX4	12398_15_PAX4_PAX4	LPA Variants	Weighted median	26	-0.000438509	0.000389796	0.260602	0.347934
FABP4	15386_7_FABP4_FABPA	LPA Variants	Weighted median	26	-0.000481194	0.000427806	0.260676	0.347961
ARG2	17752_24_ARG2_Arginase	LPA Variants	Weighted median	26	-0.000461173	0.000410021	0.260693	0.347961
SIGLEC9	3007_7_SIGLEC9_Siglec_9	LPA Variants	Weighted median	26	-0.000503789	0.000448025	0.260815	0.34803
MATN2	3325_2_MATN2_MATN2	LPA Variants	Weighted median	26	-0.000463209	0.000412483	0.261447	0.348646
LILRB3	11334_7_LILRB3_LIRB3	LPA Variants	Weighted median	26	-0.0004367	0.000389557	0.26228	0.349509
KLRG2	10693_43_KLRG2_KLRG2	LPA Variants	Weighted median	26	-0.000411655	0.000367602	0.262782	0.350051
IGHG2	13230_174_IGHG2_IgG2__Kappa	LPA Variants	Weighted median	26	-0.000451894	0.000404148	0.263506	0.350794
FKBP6	12529_32_FKBP6_FKBP6	LPA Variants	Weighted median	26	-0.000446284	0.00039931	0.263722	0.350937
ASIP	5676_54_ASIP_ASIP	LPA Variants	Weighted median	26	-0.000444519	0.00039774	0.263733	0.350937
COL11A2	11278_4_COL11A2_COL11A2	LPA Variants	Weighted median	26	-0.000469342	0.000420605	0.264475	0.351689
TMEM132A	7871_16_TMEM132A_T132A	LPA Variants	Weighted median	26	-0.00042955	0.000385032	0.264584	0.351783
HTN1	10608_9_HTN1_HIS1	LPA Variants	Weighted median	26	-0.000430265	0.000385749	0.264678	0.351877
MDM1	7898_29_MDM1_MDM1	LPA Variants	Weighted median	26	-0.000441065	0.000395559	0.264832	0.352011
GAS7	17721_82_GAS7_GAS7	LPA Variants	Weighted median	26	-0.000434403	0.000389895	0.265214	0.352397
ABHD12	7825_7_ABHD12_ABD12	LPA Variants	Weighted median	26	-0.000420912	0.0003779	0.265356	0.352492
UGDH	17755_5_UGDH_UGDH	LPA Variants	Weighted median	26	-0.000435045	0.000391006	0.265868	0.353107
PDE9A	5201_50_PDE9A_PDE9A	LPA Variants	Weighted median	26	-0.000422056	0.000379368	0.265913	0.353113
TMEM25	9014_18_TMEM25_TMM25	LPA Variants	Weighted median	26	-0.000423795	0.000380937	0.26592	0.353113
HRC	6584_1_HRC_SRCH	LPA Variants	Weighted median	26	-0.000422778	0.000380212	0.266159	0.353398
NFKBIA	19209_6_NFKBIA_IKB_alpha	LPA Variants	Weighted median	26	-0.000423257	0.000380887	0.266465	0.353773
NENF	9219_70_NENF_NENF	LPA Variants	Weighted median	26	-0.000410652	0.00037066	0.267907	0.355399
PAICS	9841_197_PAICS_Multifunctional_protein_ADE2	LPA Variants	Weighted median	26	-0.000428891	0.00038718	0.267979	0.355462
HMGCR	5230_99_HMGCR_HMGR	LPA Variants	Weighted median	26	-0.000448183	0.000404648	0.26804	0.35548
CD207	3361_26_CD207_CLC4K	LPA Variants	Weighted median	26	-0.000427583	0.00038605	0.268041	0.35548
SET	5364_7_SET_SET	LPA Variants	Weighted median	26	-0.000446225	0.000403213	0.268435	0.355907
NME4	16809_1_NME4_NDKM	LPA Variants	Weighted median	26	-0.000439115	0.000397502	0.269295	0.356951
FURIN	6276_16_FURIN_Furin	LPA Variants	Weighted median	26	-0.000484485	0.000439089	0.26986	0.357442
ACRV1	15301_24_ACRV1_sperm_protein_10	LPA Variants	Weighted median	26	-0.000411143	0.00037262	0.26986	0.357442
PRSS57	8351_17_PRSS57_PRS57	LPA Variants	Weighted median	26	-0.000510121	0.000462623	0.27017	0.357769
B3GALT1	9541_15_B3GALT1_B3GT1	LPA Variants	Weighted median	26	-0.000412117	0.000374263	0.270834	0.358474
XRCC1	12535_2_XRCC1_XRCC1	LPA Variants	Weighted median	26	-0.00040443	0.00036731	0.270871	0.35849
NBR1	7696_3_NBR1_NBR1	LPA Variants	Weighted median	26	-0.000428607	0.000389775	0.271494	0.359131
YWHAE	14157_21_YWHAE_14_3_3E	LPA Variants	Weighted median	26	-0.000419596	0.000381586	0.271501	0.359131
CSMD2	9971_5_CSMD2_CSMD2	LPA Variants	Weighted median	26	-0.000447646	0.000407221	0.271649	0.359262
SPINT3	7926_13_SPINT3_SPIT3	LPA Variants	Weighted median	26	-0.00042622	0.000387857	0.271806	0.359405
RBBP4	15331_47_RBBP4_RBBP4	LPA Variants	Weighted median	26	-0.000434011	0.000395038	0.271918	0.359521
FGFR1	5532_53_FGFR1_bFGF_R	LPA Variants	Weighted median	26	-0.000456664	0.000415845	0.272135	0.359776
IL2	3070_1_IL2_IL_2	LPA Variants	Weighted median	26	-0.000469369	0.000427482	0.272211	0.359844
NCAM2	6507_16_NCAM2_NCAM2	LPA Variants	Weighted median	26	-0.000445266	0.000405937	0.272692	0.360447
ACE	10714_7_ACE_ACE	LPA Variants	Weighted median	26	-0.00042407	0.000386702	0.272801	0.360513
CXCL6	3495_15_CXCL6_GCP_2	LPA Variants	Weighted median	26	-0.000463832	0.000423664	0.273599	0.361354
OSTM1	19353_25_OSTM1_OSTM1	LPA Variants	Weighted median	26	-0.000426051	0.000389571	0.274111	0.361868
LILRA3	6391_52_LILRA3_LIRA3	LPA Variants	Weighted median	26	-0.000459032	0.000419938	0.274352	0.362089
NRXN3	16323_8_NRXN3_NRX3A	LPA Variants	Weighted median	26	-0.000439026	0.000401897	0.274664	0.362403
GSTZ1	16872_248_GSTZ1_MAAI	LPA Variants	Weighted median	26	-0.000371876	0.000340465	0.27472	0.362412
EGFR	19567_1_EGFR_EGFRvIII	LPA Variants	Weighted median	26	-0.000437207	0.000400688	0.275212	0.362865
OIT3	6296_36_OIT3_OIT3	LPA Variants	Weighted median	26	-0.000439547	0.000402897	0.275288	0.3629
ASAP2	13518_5_ASAP2_ASAP2	LPA Variants	Weighted median	26	-0.000432519	0.000396521	0.275368	0.362974
ILF3	12759_47_ILF3_DRBP76	LPA Variants	Weighted median	26	-0.000429043	0.000393735	0.275857	0.363488
AOC1	15486_126_AOC1_ABP1	LPA Variants	Weighted median	26	-0.00042754	0.000392913	0.276538	0.364255
TLR2	3835_11_TLR2_TLR2	LPA Variants	Weighted median	26	-0.000401346	0.000369041	0.276799	0.364489
MSRA	7137_8_MSRA_MSRA	LPA Variants	Weighted median	26	-0.000412856	0.000381035	0.278582	0.36629
PRSS1	3049_61_PRSS1_Trypsin	LPA Variants	Weighted median	26	0.000474575	0.000438484	0.279115	0.366829
YME1L1	11190_129_YME1L1_YMEL1	LPA Variants	Weighted median	26	-0.00041939	0.000387544	0.279175	0.366875
DVL2	13575_40_DVL2_DVL2	LPA Variants	Weighted median	26	0.000436413	0.000403376	0.279296	0.366969
ZBTB33	12785_49_ZBTB33_KAISO	LPA Variants	Weighted median	26	-0.000428352	0.000396536	0.280038	0.367779
EPHA2	4834_61_EPHA2_Epithelial_cell_kinase	LPA Variants	Weighted median	26	-0.000441785	0.000409547	0.280714	0.36856
FAM209B	7066_199_FAM209B_F209B	LPA Variants	Weighted median	26	-0.000440548	0.000408523	0.280859	0.36866
PCDHAC2	9361_7_PCDHAC2_PCDC2	LPA Variants	Weighted median	26	-0.000439431	0.000407529	0.280908	0.368691
MAGEA4	10485_56_MAGEA4_MAGE_4	LPA Variants	Weighted median	26	-0.000434209	0.000402888	0.281149	0.368943
NRG3	10981_56_NRG3_NRG3	LPA Variants	Weighted median	26	-0.000427706	0.000396884	0.281185	0.368957
CPNE1	5346_24_CPNE1_CPNE1	LPA Variants	Weighted median	26	-0.000418026	0.000387945	0.281239	0.368978
HFE2	3332_57_HFE2_RGM_C	LPA Variants	Weighted median	26	0.000462891	0.000429592	0.281251	0.368978
ERP44	6064_4_ERP44_TXNDC4	LPA Variants	Weighted median	26	-0.000471776	0.000438883	0.282398	0.370218
SIGLEC7	2742_68_SIGLEC7_Siglec_7	LPA Variants	Weighted median	26	-0.000459829	0.000427903	0.282549	0.370339
CKMT2	18197_97_CKMT2_KCRS	LPA Variants	Weighted median	26	-0.000435416	0.000405477	0.282896	0.37064
DEFB108B	5611_56_DEFB108B_D108B	LPA Variants	Weighted median	26	-0.000416581	0.000388036	0.283019	0.370735
PLXNC1	4564_2_PLXNC1_PLXC1	LPA Variants	Weighted median	26	-0.000423961	0.000395183	0.283351	0.371104
CXCL1	2985_35_CXCL1_Gro_a	LPA Variants	Weighted median	26	-0.00042479	0.000395991	0.283394	0.371127
MEPE	3209_69_MEPE_MEPE	LPA Variants	Weighted median	26	-0.000434528	0.000405178	0.283524	0.371265
ID2	15403_53_ID2_ID2	LPA Variants	Weighted median	26	-0.000407781	0.000380414	0.283747	0.371524
DPEP2	8327_26_DPEP2_DPEP2	LPA Variants	Weighted median	26	-0.000446791	0.000416845	0.283792	0.37155
SLC16A3	9049_2_SLC16A3_MOT4	LPA Variants	Weighted median	26	-0.0004203	0.000392627	0.284403	0.37215
CFTR	7717_95_CFTR_CFTR	LPA Variants	Weighted median	26	-0.000414123	0.000386895	0.28445	0.372179
MDH2	15534_26_MDH2_Malate_dehydrogenase_2	LPA Variants	Weighted median	26	-0.000483845	0.000452186	0.284614	0.372361
GSTM1	15395_15_GSTM1_GST_M1_1	LPA Variants	Weighted median	26	-0.000439211	0.000411571	0.285901	0.373845
PPBP	2790_54_PPBP_NAP_2	LPA Variants	Weighted median	26	-0.000429369	0.000402561	0.286156	0.374086
THBS1	3474_19_THBS1_Thrombospondin_1	LPA Variants	Weighted median	26	-0.000469794	0.000440796	0.286521	0.374422
AXL	10574_10_AXL_AXL	LPA Variants	Weighted median	26	-0.000387735	0.000364163	0.286999	0.374948
DCP1B	12715_30_DCP1B_DCP1B	LPA Variants	Weighted median	26	-0.000410831	0.000386077	0.287276	0.37521
ACPP	19317_114_ACPP_Prostatic_acid_phosphatase	LPA Variants	Weighted median	26	-0.000377197	0.000354993	0.287987	0.375872
GHRL	6518_85_GHRL_ghrelin	LPA Variants	Weighted median	26	-0.000483709	0.000455389	0.28815	0.376051
CLSTN2	18882_7_CLSTN2_CSTN2	LPA Variants	Weighted median	26	-0.000453718	0.000427204	0.288207	0.376092
OAS1	10361_25_OAS1_OAS1	LPA Variants	Weighted median	26	-0.000433589	0.000409432	0.289598	0.377573
GMFG	13062_4_GMFG_GMFG	LPA Variants	Weighted median	26	-0.000405653	0.000383123	0.289689	0.377657
FDX1L	11231_12_FDX1L_ADXL	LPA Variants	Weighted median	26	-0.000426586	0.000403098	0.289934	0.377843
SORD	15447_45_SORD_Sorbitol_dehydrogenase	LPA Variants	Weighted median	26	-0.000442253	0.000417949	0.289987	0.377879
B4GALT1	13381_49_B4GALT1_B4GT1	LPA Variants	Weighted median	26	-0.000408861	0.000387192	0.290984	0.378809
MRPL14	8021_59_MRPL14_RM14	LPA Variants	Weighted median	26	-0.000410717	0.000388976	0.291018	0.37882
CCL18	3044_3_CCL18_PARC	LPA Variants	Weighted median	26	0.000457182	0.000433044	0.291086	0.378876
SH3GLB2	18222_34_SH3GLB2_SHLB2	LPA Variants	Weighted median	26	-0.000430737	0.000408087	0.291195	0.37895
ADAM11	6586_19_ADAM11_ADA11	LPA Variants	Weighted median	26	-0.000457579	0.000433601	0.291289	0.379031
SDF2	15333_11_SDF2_SDF2	LPA Variants	Weighted median	26	-0.000414043	0.000392585	0.291581	0.379352
ROBO1	5740_17_ROBO1_ROBO1	LPA Variants	Weighted median	26	-0.000448362	0.00042545	0.291949	0.379751
SEMA4C	7923_41_SEMA4C_SEM4C	LPA Variants	Weighted median	26	-0.000418124	0.000397194	0.292481	0.380321
THTPA	13595_20_THTPA_THTPA	LPA Variants	Weighted median	26	-0.000415127	0.00039517	0.293486	0.381413
CHGB	8235_48_CHGB_SCG1	LPA Variants	Weighted median	26	-0.00043631	0.000415337	0.29349	0.381413
MBTPS1	7240_2_MBTPS1_MBTP1	LPA Variants	Weighted median	26	-0.000406229	0.00038684	0.293663	0.381554
MDGA1	16900_29_MDGA1_MDGA1	LPA Variants	Weighted median	26	0.00048371	0.000461098	0.29416	0.381998
SAA2	18832_65_SAA2_SAA2	LPA Variants	Weighted median	26	0.000422356	0.000403214	0.294881	0.382727
USB1	11328_9_USB1_USB1	LPA Variants	Weighted median	26	-0.00039301	0.000375839	0.295706	0.383531
CFI	2567_5_CFI_Factor_I	LPA Variants	Weighted median	26	-0.000455053	0.000435823	0.296428	0.384264
FGF23	3807_1_FGF23_FGF23	LPA Variants	Weighted median	26	-0.000407496	0.000390296	0.296453	0.384264
LCN2	2836_68_LCN2_Lipocalin_2	LPA Variants	Weighted median	26	-0.000415289	0.000397955	0.29669	0.38441
UBE2G1	17158_17_UBE2G1_UB2G1	LPA Variants	Weighted median	26	-0.000408548	0.000391871	0.297154	0.384867
ALOX15B	12422_143_ALOX15B_LX15B	LPA Variants	Weighted median	26	-0.000417384	0.000400553	0.297403	0.385088
PTTG1	17727_1_PTTG1_Securin	LPA Variants	Weighted median	26	-0.000409171	0.000392844	0.297615	0.385295
ECM1	3366_51_ECM1_ECM1	LPA Variants	Weighted median	26	-0.000400439	0.000384666	0.297874	0.385552
EPYC	9278_9_EPYC_Epiphycan	LPA Variants	Weighted median	26	-0.000425183	0.000408451	0.297892	0.385552
GABARAP	17735_130_GABARAP_GBRAP	LPA Variants	Weighted median	26	-0.000410055	0.000394101	0.298115	0.385773
NTMT1	12454_105_NTMT1_NTM1A	LPA Variants	Weighted median	26	-0.000390069	0.000375286	0.298622	0.386327
GLYAT	19506_6_GLYAT_GLYAT	LPA Variants	Weighted median	26	-0.000473816	0.000456138	0.298918	0.386609
LRP11	15472_16_LRP11_LRP11	LPA Variants	Weighted median	26	-0.00040997	0.000395315	0.299703	0.387521
POLR3F	11444_49_POLR3F_RPC6	LPA Variants	Weighted median	26	-0.000423345	0.000408346	0.299861	0.387656
GM2A	15441_6_GM2A_SAP3	LPA Variants	Weighted median	26	-0.000430175	0.00041512	0.300078	0.387825
ANXA9	13588_11_ANXA9_ANXA9	LPA Variants	Weighted median	26	-0.000401043	0.000387022	0.300096	0.387825
HTATIP2	10630_5_HTATIP2_HTAI2	LPA Variants	Weighted median	26	-0.000406811	0.000392686	0.300215	0.387945
C18orf32	8236_8_C18orf32_CR032	LPA Variants	Weighted median	26	-0.000404481	0.000390615	0.300436	0.388191
SAP18	12830_4_SAP18_SAP18	LPA Variants	Weighted median	26	-0.00040321	0.000389628	0.300735	0.388412
IL22RA2	5087_5_IL22RA2_IL_22BP	LPA Variants	Weighted median	26	0.000471594	0.00045611	0.30116	0.388893
EPB41L1	13993_20_EPB41L1_E41L1	LPA Variants	Weighted median	26	-0.000422748	0.000409469	0.301871	0.389675
ALDH1A1	11265_8_ALDH1A1_Retinal_dehydrogenase_1	LPA Variants	Weighted median	26	-0.000420471	0.00040753	0.302187	0.389831
CRP	4337_49_CRP_CRP	LPA Variants	Weighted median	26	-0.000400502	0.000388268	0.302303	0.389882
RORB	12483_62_RORB_RORB	LPA Variants	Weighted median	26	-0.000396903	0.000384796	0.302323	0.389882
CD5	14065_11_CD5_CD5	LPA Variants	Weighted median	26	-0.000386995	0.000376233	0.303665	0.391219
PGLYRP1	3329_14_PGLYRP1_PGRP_S	LPA Variants	Weighted median	26	-0.000483021	0.000469631	0.303709	0.391219
TF	4162_54_TF_Transferrin	LPA Variants	Weighted median	26	0.000405771	0.000394967	0.304254	0.391631
CDCP1	16818_200_CDCP1_CDCP1	LPA Variants	Weighted median	26	-0.000414237	0.000403336	0.304407	0.39178
LYPD1	9327_3_LYPD1_LYPD1	LPA Variants	Weighted median	26	-0.000393491	0.00038338	0.304716	0.392075
ASH1L	12622_96_ASH1L_ASH1L	LPA Variants	Weighted median	26	-0.000403873	0.000394218	0.305603	0.393044
FADD	16593_3_FADD_FADD	LPA Variants	Weighted median	26	-0.000448831	0.000438986	0.306579	0.394024
CBLN4	5688_65_CBLN4_CBLN4	LPA Variants	Weighted median	26	-0.000412697	0.000403996	0.307	0.394272
PPP2R3A	13665_35_PPP2R3A_PP2A__subunit_B	LPA Variants	Weighted median	26	-0.000406632	0.000398756	0.307847	0.395075
DAPK1	13955_33_DAPK1_DAPK1	LPA Variants	Weighted median	26	-0.000412656	0.000404669	0.307853	0.395075
CHST2	18863_176_CHST2_CHST2	LPA Variants	Weighted median	26	-0.000388403	0.000381033	0.308041	0.395178
A1CF	12423_38_A1CF_A1CF	LPA Variants	Weighted median	26	-0.000406012	0.00039849	0.308262	0.395359
HSD17B11	17397_8_HSD17B11_DHB11	LPA Variants	Weighted median	26	-0.000388303	0.00038121	0.308389	0.395453
TNFRSF6B	5070_76_TNFRSF6B_DcR3	LPA Variants	Weighted median	26	-0.000394899	0.000387723	0.308437	0.39548
LRMP	10704_91_LRMP_LRMP	LPA Variants	Weighted median	26	-0.000381683	0.000374994	0.308755	0.395818
PMM1	17408_2_PMM1_PMM1	LPA Variants	Weighted median	26	-0.00037981	0.000373247	0.308875	0.395835
TMEM70	8074_32_TMEM70_TMM70	LPA Variants	Weighted median	26	-0.000386264	0.000379712	0.309032	0.395966
GABBR1	11279_42_GABBR1_GABR1	LPA Variants	Weighted median	26	-0.000388903	0.000382825	0.309688	0.396611
MPZL1	16845_15_MPZL1_MPZL1	LPA Variants	Weighted median	26	-0.000387918	0.000381862	0.309696	0.396611
PPBP	17165_1_PPBP_BTG	LPA Variants	Weighted median	26	-0.000436224	0.00042959	0.309895	0.396761
TMOD2	12853_112_TMOD2_TMOD2	LPA Variants	Weighted median	26	-0.000392788	0.000387214	0.310394	0.397262
NMB	9321_400_NMB_NMB	LPA Variants	Weighted median	26	-0.0004106	0.000405229	0.310938	0.397797
GLRX5	16597_11_GLRX5_GLRX5	LPA Variants	Weighted median	26	-0.000421003	0.000415676	0.311149	0.398021
PEAR1	8275_31_PEAR1_PEAR1	LPA Variants	Weighted median	26	-0.000411323	0.000406381	0.311461	0.398385
ATP13A1	13659_36_ATP13A1_AT131	LPA Variants	Weighted median	26	-0.000436616	0.000432907	0.313182	0.400206
UGT2A1	8907_11_UGT2A1_UD2A1	LPA Variants	Weighted median	26	-0.000425567	0.000422169	0.313431	0.400453
ADAMDEC1	9115_78_ADAMDEC1_ADEC1	LPA Variants	Weighted median	26	-0.000376967	0.000373982	0.313463	0.400459
TNFRSF1A	2654_19_TNFRSF1A_TNF_sR_I	LPA Variants	Weighted median	26	-0.000403373	0.000400234	0.31353	0.40051
CNRIP1	18218_48_CNRIP1_CB032	LPA Variants	Weighted median	26	-0.000419406	0.000416326	0.313743	0.400654
PSMA4	14099_20_PSMA4_PSA4	LPA Variants	Weighted median	26	-0.000400032	0.000397554	0.314302	0.401218
GMPR	19254_125_GMPR_GMPR1	LPA Variants	Weighted median	26	-0.000471106	0.000468272	0.31439	0.401228
MPDZ	14036_116_MPDZ_MPDZ	LPA Variants	Weighted median	26	-0.000376614	0.000374384	0.314437	0.401228
NRCAM	5109_24_NRCAM_Nr_CAM	LPA Variants	Weighted median	26	-0.000444903	0.000442352	0.314528	0.401262
LHB	8376_25_LHB_LSHB	LPA Variants	Weighted median	26	-0.000399555	0.00039764	0.314986	0.401772
DEFB4A	13397_88_DEFB4A_HBD_2	LPA Variants	Weighted median	26	0.000387408	0.000385646	0.315105	0.40186
SRXN1	14268_4_SRXN1_SRXN1	LPA Variants	Weighted median	26	-0.000382732	0.0003824	0.31689	0.403664
PTPRD	9296_15_PTPRD_PTPRD	LPA Variants	Weighted median	26	-0.000424976	0.000424759	0.317063	0.403832
IGFBP1	2771_35_IGFBP1_IGFBP_1	LPA Variants	Weighted median	26	-0.000392381	0.000392216	0.317107	0.403853
PCDHA7	8758_2_PCDHA7_PCDA7	LPA Variants	Weighted median	26	-0.000389747	0.000389791	0.317365	0.404076
FXN	15389_1_FXN_FRDA	LPA Variants	Weighted median	26	-0.000367915	0.000368308	0.317826	0.404559
BAGE2	6294_11_BAGE2_BAGE2	LPA Variants	Weighted median	26	-0.000420148	0.000420816	0.31808	0.404777
HEBP1	18225_13_HEBP1_HEBP1	LPA Variants	Weighted median	26	-0.000426159	0.000427455	0.318779	0.405467
KLF4	17850_42_KLF4_KLF4	LPA Variants	Weighted median	26	-0.000377398	0.000378564	0.318803	0.405467
AOC2	6434_18_AOC2_Amine_oxidase	LPA Variants	Weighted median	26	-0.000398594	0.000400031	0.319052	0.405635
DUSP23	17326_44_DUSP23_DUS23	LPA Variants	Weighted median	26	-0.000381704	0.000383097	0.319074	0.405635
RARRES2	3079_62_RARRES2_TIG2	LPA Variants	Weighted median	26	-0.000431565	0.000433441	0.319409	0.405977
IL32	9051_13_IL32_IL32	LPA Variants	Weighted median	26	-0.000396894	0.000398849	0.319689	0.406225
LEPR	5400_52_LEPR_sLeptin_R	LPA Variants	Weighted median	26	-0.000319413	0.000321058	0.319796	0.406257
GIPC1	19260_4_GIPC1_GIPC1	LPA Variants	Weighted median	26	-0.00039251	0.000394613	0.319897	0.406317
NCAM1	4498_62_NCAM1_NCAM_120	LPA Variants	Weighted median	26	0.00041776	0.000420076	0.319985	0.406393
HS6ST3	18896_23_HS6ST3_H6ST3	LPA Variants	Weighted median	26	-0.00039872	0.000401193	0.320302	0.406761
QPRT	17789_1_QPRT_NADC	LPA Variants	Weighted median	26	-0.000398286	0.000401474	0.321169	0.40765
IL11RA	18216_22_IL11RA_IL_11_RA	LPA Variants	Weighted median	26	-0.000388795	0.000392164	0.321487	0.408018
EFNA5	2615_60_EFNA5_Ephrin_A5	LPA Variants	Weighted median	26	-0.000374304	0.000378419	0.322601	0.409115
GFRA1	3314_74_GFRA1_GFRa_1	LPA Variants	Weighted median	26	-0.000405809	0.000410616	0.323008	0.409561
INHBA	13738_8_INHBA_Inhibin_bA_chain	LPA Variants	Weighted median	26	-0.000422498	0.000427902	0.323461	0.41003
F8	13499_30_F8_Coagulation_Factor_VIII	LPA Variants	Weighted median	26	-0.000443306	0.000448977	0.323461	0.41003
RAB2B	19253_82_RAB2B_RAB2B	LPA Variants	Weighted median	26	-0.000364832	0.000369764	0.323807	0.410386
IGF1	2952_75_IGF1_IGF_I	LPA Variants	Weighted median	26	-0.000413861	0.00041947	0.323826	0.410386
KCNE5	8756_41_KCNE5_KCE1L	LPA Variants	Weighted median	26	-0.000411903	0.000418728	0.325263	0.411864
KLK8	2834_54_KLK8_kallikrein_8	LPA Variants	Weighted median	26	-0.000428635	0.000436156	0.325727	0.412369
BPGM	12020_39_BPGM_PMGE	LPA Variants	Weighted median	26	-0.000442493	0.000450339	0.325815	0.412399
CCL25	2705_5_CCL25_TECK	LPA Variants	Weighted median	26	0.000404726	0.000412085	0.32603	0.412539
HMGB2	6913_189_HMGB2_HMG_2	LPA Variants	Weighted median	26	-0.00038372	0.000391388	0.326885	0.413337
PSME1	5918_5_PSME1_PSME1	LPA Variants	Weighted median	26	-0.000377027	0.000384634	0.326976	0.413417
AES	18396_10_AES_AES	LPA Variants	Weighted median	26	-0.000380633	0.000388415	0.327104	0.413477
AMBP	15453_3_AMBP_a1_Microglobulin	LPA Variants	Weighted median	26	-0.000391168	0.000399168	0.327108	0.413477
LRRTM2	6904_14_LRRTM2_LRRT2	LPA Variants	Weighted median	26	-0.000386838	0.000395185	0.327641	0.414044
CHST15	4469_78_CHST15_ST4S6	LPA Variants	Weighted median	26	-0.000425509	0.000434742	0.327697	0.41408
IL16	2774_10_IL16_IL_16	LPA Variants	Weighted median	26	0.000391749	0.000400319	0.327782	0.414119
ASRGL1	18313_4_ASRGL1_Asparaginase_like_protein_1	LPA Variants	Weighted median	26	-0.000376542	0.000384782	0.327785	0.414119
SPOCK2	5491_12_SPOCK2_Testican_2	LPA Variants	Weighted median	26	-0.000443116	0.000453246	0.328247	0.414596
IL21	7124_18_IL21_IL_21	LPA Variants	Weighted median	26	-0.000400374	0.000409551	0.328275	0.414596
NOTCH1	5107_7_NOTCH1_Notch_1	LPA Variants	Weighted median	26	0.000390653	0.000399693	0.328379	0.414693
PROS1	2700_56_PROS1_Protein_S	LPA Variants	Weighted median	26	-0.000427814	0.000438041	0.328742	0.414937
SERPINA10	13119_26_SERPINA10_protein_Z_inhibitor	LPA Variants	Weighted median	26	-0.000389145	0.000398504	0.328809	0.414986
DCI	19367_34_DCI_D3D2	LPA Variants	Weighted median	26	-0.000389495	0.000399308	0.32935	0.415526
SVEP1	11178_21_SVEP1_SVEP1	LPA Variants	Weighted median	26	-0.000399427	0.000409809	0.329727	0.415752
SLTM	8320_5_SLTM_SLTM	LPA Variants	Weighted median	26	-0.000364814	0.000374394	0.329853	0.41584
MMAB	17783_9_MMAB_MMAB	LPA Variants	Weighted median	26	-0.000434135	0.00044563	0.329955	0.415933
CYGB	11546_7_CYGB_CYGB	LPA Variants	Weighted median	26	-0.000389172	0.000399809	0.330358	0.416344
TBP	2875_15_TBP_TBP	LPA Variants	Weighted median	26	-0.000376871	0.000387201	0.330394	0.416344
RFESD	13603_7_RFESD_RFESD	LPA Variants	Weighted median	26	-0.000392626	0.000403504	0.330533	0.416483
C1QTNF9	16605_2_C1QTNF9_C1T9A	LPA Variants	Weighted median	26	-0.000365722	0.000376019	0.330743	0.416606
PROL1	6530_63_PROL1_PROL1	LPA Variants	Weighted median	26	-0.000391338	0.00040241	0.33081	0.416654
UST	8364_74_UST_UST	LPA Variants	Weighted median	26	-0.000410934	0.000422632	0.330891	0.416721
FASLG	3052_8_FASLG_Fas_ligand__soluble	LPA Variants	Weighted median	26	-0.000384199	0.000395268	0.331052	0.416888
PACAP	16322_10_PACAP_PACAP	LPA Variants	Weighted median	26	-0.000390738	0.000402119	0.331201	0.417004
MOG	15619_49_MOG_MOG	LPA Variants	Weighted median	26	-0.000364953	0.000376181	0.331971	0.417872
NTRK3	2658_27_NTRK3_TrkC	LPA Variants	Weighted median	26	-0.000382388	0.000394156	0.331976	0.417872
ILF2	12665_16_ILF2_ILF2	LPA Variants	Weighted median	26	-0.00040299	0.000415546	0.332154	0.418025
CCL11	5301_7_CCL11_Eotaxin	LPA Variants	Weighted median	26	0.000372236	0.000383987	0.332347	0.418151
NBL1	2944_66_NBL1_DAN	LPA Variants	Weighted median	26	-0.00040645	0.000419456	0.332549	0.418272
SPACA5	6494_60_SPACA5_sperm_acrosome_associated_5	LPA Variants	Weighted median	26	-0.000392079	0.000404868	0.332838	0.418528
ELMO1	12764_3_ELMO1_ELMO1	LPA Variants	Weighted median	26	-0.000376754	0.000389405	0.333289	0.419023
HNRNPD	18348_89_HNRNPD_HNRPD	LPA Variants	Weighted median	26	-0.000378488	0.000391354	0.333482	0.41923
AIF1L	18871_24_AIF1L_AIF1L	LPA Variants	Weighted median	26	-0.0004124	0.000426747	0.333854	0.419591
CFH	4159_130_CFH_Factor_H	LPA Variants	Weighted median	26	-0.000422551	0.000437593	0.334231	0.419957
GDF9	3067_67_GDF9_GDF_9	LPA Variants	Weighted median	26	-0.000398723	0.000413501	0.334915	0.420708
EDDM3B	7782_34_EDDM3B_EP3B	LPA Variants	Weighted median	26	-0.000371969	0.000386188	0.335457	0.421317
SCGN	15305_7_SCGN_Secretagogin	LPA Variants	Weighted median	26	0.00040252	0.000417936	0.33549	0.421323
TTC17	8800_14_TTC17_TTC17	LPA Variants	Weighted median	26	-0.000388471	0.00040395	0.33621	0.422011
PPBP	4544_4_PPBP_CTAP_III	LPA Variants	Weighted median	26	-0.000396483	0.000412875	0.336906	0.42274
SVEP1	11109_56_SVEP1_SVEP1	LPA Variants	Weighted median	26	-0.000373672	0.000389697	0.33762	0.42342
CKMT1A	15542_19_CKMT1A_KCRU	LPA Variants	Weighted median	26	0.000406915	0.000426123	0.339617	0.425634
FCRL5	6103_70_FCRL5_FCRL5	LPA Variants	Weighted median	26	-0.000370004	0.000387631	0.339818	0.42585
ERCC4	9895_77_ERCC4_XPF	LPA Variants	Weighted median	26	-0.000355814	0.00037285	0.339927	0.425914
HAPLN4	6455_52_HAPLN4_HPLN4	LPA Variants	Weighted median	26	-0.000363453	0.000381458	0.340692	0.426691
CYB5R3	7215_18_CYB5R3_NADH_cytochrome_b5_reductase	LPA Variants	Weighted median	26	-0.000392507	0.000412265	0.341059	0.427042
PGK1	5020_50_PGK1_phosphoglycerate_kinase_1	LPA Variants	Weighted median	26	-0.000388721	0.000408391	0.34118	0.427105
BST1	4535_50_BST1_BST1	LPA Variants	Weighted median	26	-0.000329742	0.00034643	0.341184	0.427105
INHBB	16746_12_INHBB_Activin_B	LPA Variants	Weighted median	26	-0.000399342	0.00042019	0.341917	0.427825
SLC6A9	11653_69_SLC6A9_SC6A9	LPA Variants	Weighted median	26	-0.000350109	0.000368464	0.342019	0.427916
KLHL12	12695_62_KLHL12_KLH12	LPA Variants	Weighted median	26	-0.000375075	0.000394807	0.342101	0.427983
OLR1	16049_43_OLR1_OLR1	LPA Variants	Weighted median	26	-0.000378288	0.000398225	0.342146	0.428002
KLK4	2833_20_KLK4_Kallikrein_4	LPA Variants	Weighted median	26	-0.000412163	0.000434734	0.343089	0.428893
PCBD1	11313_100_PCBD1_PHS	LPA Variants	Weighted median	26	0.000362492	0.000382443	0.343216	0.429012
SERF2	18274_2_SERF2_SERF2	LPA Variants	Weighted median	26	-0.00035496	0.000375302	0.344252	0.430125
PSG6	6456_17_PSG6_PSG6	LPA Variants	Weighted median	26	-0.000359541	0.000380178	0.344293	0.43014
UNC5C	5139_32_UNC5C_UNC5H3	LPA Variants	Weighted median	26	-0.000374937	0.000396507	0.344352	0.43014
HAMP	3504_58_HAMP_LEAP_1	LPA Variants	Weighted median	26	-0.00042233	0.000447197	0.344968	0.4308
GCDH	19258_24_GCDH_GCDH	LPA Variants	Weighted median	26	-0.000411187	0.000435607	0.3452	0.431017
EPB41	4706_17_EPB41_41	LPA Variants	Weighted median	26	-0.000390407	0.000413747	0.34538	0.431205
ARTN	2939_10_ARTN_Artemin	LPA Variants	Weighted median	26	-0.000361962	0.000384102	0.346009	0.431771
INSIG1	10663_42_INSIG1_INSI1	LPA Variants	Weighted median	26	-0.000364687	0.00038748	0.346614	0.432302
RGMB	3331_8_RGMB_RGMB	LPA Variants	Weighted median	26	-0.000401424	0.000426536	0.34664	0.432302
OSTN	7265_32_OSTN_OSTN	LPA Variants	Weighted median	26	-0.000360461	0.000383053	0.346694	0.432332
TPPP2	12800_5_TPPP2_TPPP2	LPA Variants	Weighted median	26	-0.000422997	0.000450661	0.347929	0.433725
ADPRH	18395_5_ADPRH_ADPRH	LPA Variants	Weighted median	26	-0.0003791	0.000404127	0.348207	0.43398
F7	3184_25_F7_Coagulation_Factor_VII	LPA Variants	Weighted median	26	-0.000419704	0.0004482	0.349056	0.434947
APOA4	17685_9_APOA4_Apo_A_IV	LPA Variants	Weighted median	26	0.000481569	0.000514378	0.349162	0.434968
ARHGAP30	12807_89_ARHGAP30_RHG30	LPA Variants	Weighted median	26	-0.000376716	0.000402611	0.349437	0.435236
MSH2	9739_4_MSH2_MSH2	LPA Variants	Weighted median	26	-0.000361694	0.000386615	0.349509	0.435279
GIF	17672_184_GIF_Gastric_intrinsic_factor	LPA Variants	Weighted median	26	-0.000354754	0.000379302	0.349644	0.435384
RAD51L3	12554_10_RAD51L3_RA51D	LPA Variants	Weighted median	26	-0.00038675	0.000413729	0.349896	0.435661
RNF148	9955_40_RNF148_RN148	LPA Variants	Weighted median	26	-0.000369382	0.000395538	0.350371	0.436067
CRYZ	13983_27_CRYZ_QOR	LPA Variants	Weighted median	26	-0.000340211	0.000364492	0.350623	0.436297
LY6G6C	6256_9_LY6G6C_LY66C	LPA Variants	Weighted median	26	-0.000353472	0.000379039	0.351052	0.436731
TTC9B	9386_42_TTC9B_TTC9B	LPA Variants	Weighted median	26	-0.000360519	0.000386848	0.351368	0.43705
CLEC2D	7054_87_CLEC2D_CLC2D	LPA Variants	Weighted median	26	-0.000365229	0.0003922	0.351733	0.437467
ENTHD2	7947_19_ENTHD2_AP4AT	LPA Variants	Weighted median	26	-0.000349015	0.000374933	0.351919	0.437662
GDI1	16810_3_GDI1_RhoGDI	LPA Variants	Weighted median	26	-0.000366659	0.000393943	0.351987	0.437709
SFRP4	17447_52_SFRP4_SFRP4	LPA Variants	Weighted median	26	-0.000397863	0.000427874	0.352444	0.438129
C3	5803_24_C3_C3d	LPA Variants	Weighted median	26	0.000359772	0.000387345	0.352985	0.43869
CD81	19612_3_CD81_CD81	LPA Variants	Weighted median	26	-0.000379806	0.000409507	0.353683	0.439447
CD48	3292_75_CD48_CD48	LPA Variants	Weighted median	26	-0.000399931	0.000431336	0.353827	0.439568
CYB5A	11287_14_CYB5A_Cytochrome_b5	LPA Variants	Weighted median	26	-0.000358042	0.000386193	0.35387	0.439568
IL4R	3055_54_IL4R_IL_4_sR	LPA Variants	Weighted median	26	-0.000371289	0.000400617	0.354035	0.439662
SIT1	11194_6_SIT1_SIT1	LPA Variants	Weighted median	26	-0.000398433	0.000430488	0.354685	0.440209
KLK14	15544_25_KLK14_kallikrein_14	LPA Variants	Weighted median	26	-0.000417135	0.000450892	0.354897	0.440398
ACADSB	17403_14_ACADSB_acyl_Coenzyme_A_dehydrogenase	LPA Variants	Weighted median	26	-0.000402711	0.000435685	0.355321	0.440812
ANGPTL4	3796_79_ANGPTL4_ANGL4	LPA Variants	Weighted median	26	-0.000380627	0.000411831	0.355366	0.440831
IFNGR1	5825_49_IFNGR1_IFN_g_R1	LPA Variants	Weighted median	26	-0.000341728	0.000369768	0.355398	0.440834
GLIPR1	9265_10_GLIPR1_GLIP1	LPA Variants	Weighted median	26	-0.000346865	0.000375683	0.355856	0.44129
GCNT1	7016_12_GCNT1_GCNT1	LPA Variants	Weighted median	26	-0.000352329	0.000382335	0.35678	0.442287
CLEC11A	4500_50_CLEC11A_SCGF_alpha	LPA Variants	Weighted median	26	-0.000387564	0.000420828	0.357074	0.44254
QSOX2	8397_147_QSOX2_QSOX2	LPA Variants	Weighted median	26	-0.000354332	0.000385031	0.357433	0.442947
IRF4	19564_61_IRF4_IRF4	LPA Variants	Weighted median	26	-0.000370283	0.000402785	0.357935	0.443494
PTGDS	10514_5_PTGDS_PGD2_synthase	LPA Variants	Weighted median	26	0.000386545	0.000420787	0.358292	0.4439
PMEPA1	6936_7_PMEPA1_PMEPA	LPA Variants	Weighted median	26	-0.000347334	0.000378327	0.358577	0.444215
SMTN	12546_1_SMTN_SMTN	LPA Variants	Weighted median	26	-0.000352735	0.000384287	0.358674	0.444249
FCGR3B	3311_27_FCGR3B_FCG3B	LPA Variants	Weighted median	26	-0.00034958	0.000381043	0.358918	0.444413
IL36A	14150_7_IL36A_IL_1F6	LPA Variants	Weighted median	26	0.000377099	0.000411604	0.359578	0.445006
FETUB	3367_8_FETUB_FETUB	LPA Variants	Weighted median	26	-0.000376832	0.00041167	0.359996	0.445373
WFIKKN2	3235_50_WFIKKN2_WFKN2	LPA Variants	Weighted median	26	-0.000376587	0.00041175	0.360401	0.445725
CD300C	5066_134_CD300C_CLM6	LPA Variants	Weighted median	26	-0.000361373	0.000395454	0.360813	0.446122
ASL	11241_8_ASL_ARLY	LPA Variants	Weighted median	26	-0.000378701	0.000414869	0.361337	0.446507
FAS	9459_7_FAS_Fas__soluble	LPA Variants	Weighted median	26	-0.000375932	0.000412024	0.361557	0.446704
ESM1	3805_16_ESM1_Endocan	LPA Variants	Weighted median	26	-0.000351143	0.000384901	0.361614	0.446737
LSAMP	2999_6_LSAMP_LSAMP	LPA Variants	Weighted median	26	-0.000374073	0.000410066	0.361649	0.446743
PGR	15693_9_PGR_PgR	LPA Variants	Weighted median	26	-0.000363805	0.000399074	0.361967	0.447061
PC	13990_1_PC_pyruvate_carboxylase	LPA Variants	Weighted median	26	-0.000351147	0.00038558	0.362454	0.447587
PDGFA	4499_21_PDGFA_PDGF_AA	LPA Variants	Weighted median	26	-0.000357371	0.000392451	0.362499	0.447605
SLITRK1	15539_15_SLITRK1_SLIK1	LPA Variants	Weighted median	26	-0.000346824	0.000381037	0.362711	0.447792
ST13	18387_7_ST13_suppression_of_tumorigenicity_13	LPA Variants	Weighted median	26	-0.000383028	0.000421242	0.363201	0.448246
COCH	7227_75_COCH_COCH	LPA Variants	Weighted median	26	-0.000381476	0.000419978	0.363707	0.448758
RBFOX2	11462_8_RBFOX2_RBM9	LPA Variants	Weighted median	26	-0.000369007	0.000406444	0.363936	0.448927
NDUFV2	7748_11_NDUFV2_NDUV2	LPA Variants	Weighted median	26	-0.000372972	0.000411221	0.364415	0.449447
PDGFB	4149_8_PDGFB_PDGF_BB	LPA Variants	Weighted median	26	-0.000409987	0.000452036	0.364418	0.449447
PPP1R3B	12768_3_PPP1R3B_PPR3B	LPA Variants	Weighted median	26	-0.000355833	0.000392412	0.36452	0.449535
NPTN	7194_36_NPTN_NPTN	LPA Variants	Weighted median	26	-0.000365043	0.000403027	0.365066	0.450132
TNS4	9927_96_TNS4_TENS4	LPA Variants	Weighted median	26	-0.000370462	0.000410821	0.367184	0.45229
TMEM9	8597_1_TMEM9_TMEM9	LPA Variants	Weighted median	26	-0.000355598	0.000394681	0.367601	0.45269
WBP2	17698_15_WBP2_WBP2	LPA Variants	Weighted median	26	-0.000364809	0.000405162	0.367907	0.452991
SEMG2	6373_54_SEMG2_SEMG2	LPA Variants	Weighted median	26	-0.000361267	0.000402282	0.369163	0.454152
APBB3	12784_10_APBB3_APBB3	LPA Variants	Weighted median	26	-0.000353217	0.000394425	0.370507	0.455468
VAPB	7181_17_VAPB_VAPB	LPA Variants	Weighted median	26	-0.000343059	0.000383626	0.371186	0.456042
CTSF	9212_22_CTSF_CATF	LPA Variants	Weighted median	26	-0.000374065	0.000418349	0.371243	0.456042
L1CAM	4246_40_L1CAM_NCAM_L1	LPA Variants	Weighted median	26	-0.000385776	0.00043212	0.37199	0.456643
IFNW1	7196_21_IFNW1_IFN_w	LPA Variants	Weighted median	26	-0.000342171	0.000384516	0.373533	0.458155
EPHA1	3431_54_EPHA1_EphA1	LPA Variants	Weighted median	26	-0.000378317	0.000425473	0.373913	0.458584
BCAN	3461_58_BCAN_PGCB	LPA Variants	Weighted median	26	-0.000348024	0.000391532	0.374069	0.458736
RORC	11827_7_RORC_RORG	LPA Variants	Weighted median	26	-0.000333916	0.00037668	0.375363	0.460132
WBP1L	9532_5_WBP1L_WBP1L	LPA Variants	Weighted median	26	-0.000381424	0.000430346	0.375446	0.460148
MYOC	16558_2_MYOC_MYOC	LPA Variants	Weighted median	26	-0.000362546	0.000409067	0.37547	0.460148
DRAXIN	7084_1_DRAXIN_DRAXI	LPA Variants	Weighted median	26	0.000382927	0.000432065	0.37547	0.460148
FAM177A1	8039_41_FAM177A1_F177A	LPA Variants	Weighted median	26	-0.000336662	0.000379974	0.37561	0.460205
SELH	17319_1_SELH_SELH	LPA Variants	Weighted median	26	-0.000355631	0.000402038	0.376388	0.461004
CBLN1	9313_27_CBLN1_CBLN1	LPA Variants	Weighted median	26	-0.000333187	0.000377269	0.377153	0.461749
MPG	12438_127_MPG_3MG	LPA Variants	Weighted median	26	-0.000341445	0.0003868	0.377374	0.461982
GSTA1	17138_8_GSTA1_GST_A1_1	LPA Variants	Weighted median	26	-0.000395391	0.000448221	0.377705	0.462348
LCN1	11708_2_LCN1_LCN1	LPA Variants	Weighted median	26	-0.000353292	0.000400546	0.377763	0.462381
DEFB119	8315_5_DEFB119_DB119	LPA Variants	Weighted median	26	-0.000346354	0.000392951	0.378092	0.462668
CYTL1	8402_22_CYTL1_CYTL1	LPA Variants	Weighted median	26	-0.00036393	0.000412973	0.378187	0.46274
GCSH	10956_82_GCSH_GCSH	LPA Variants	Weighted median	26	-0.000350489	0.000397782	0.378259	0.462757
FJX1	7921_65_FJX1_FJX1	LPA Variants	Weighted median	26	-0.000357	0.000405621	0.378788	0.463172
EPHA4	16288_17_EPHA4_EPHA4	LPA Variants	Weighted median	26	-0.000346859	0.000394753	0.379578	0.46387
LRRC15	6557_50_LRRC15_LRC15	LPA Variants	Weighted median	26	0.000364412	0.000414888	0.37976	0.464014
B4GALT6	10832_24_B4GALT6_B4GT6	LPA Variants	Weighted median	26	0.000365238	0.00041626	0.380254	0.464502
LY9	3324_51_LY9_LY9	LPA Variants	Weighted median	26	-0.000388314	0.000443244	0.380991	0.465286
LGMN	3622_33_LGMN_LGMN	LPA Variants	Weighted median	26	-0.000369289	0.000421723	0.381211	0.46544
SSB	13625_19_SSB_LA	LPA Variants	Weighted median	26	-0.000347861	0.000397469	0.38147	0.465717
HAVCR2	5134_52_HAVCR2_TIMD3	LPA Variants	Weighted median	26	-0.000346638	0.000396966	0.382544	0.466757
PDCD6	19488_1_PDCD6_PDCD6	LPA Variants	Weighted median	26	-0.000373183	0.000427752	0.382975	0.467168
ANXA3	17163_117_ANXA3_Annexin_III	LPA Variants	Weighted median	26	-0.000332061	0.000380866	0.383285	0.467418
HSPA5	16588_10_HSPA5_BiP	LPA Variants	Weighted median	26	-0.000376183	0.000431493	0.383307	0.467418
ENG	4908_6_ENG_Endoglin	LPA Variants	Weighted median	26	-0.000365098	0.000419171	0.383754	0.467867
GNRH1	5627_53_GNRH1_GON1	LPA Variants	Weighted median	26	-0.0003533	0.00040587	0.384041	0.46808
PNLIP	15613_16_PNLIP_LIPP	LPA Variants	Weighted median	26	0.000367099	0.000421795	0.384122	0.46814
MFNG	5605_77_MFNG_MFNG	LPA Variants	Weighted median	26	-0.000335311	0.000385691	0.384641	0.468671
LAMC2	9580_5_LAMC2_Laminin_gamma_2	LPA Variants	Weighted median	26	-0.000336082	0.000387269	0.385489	0.469534
NRAS	10531_18_NRAS_RASN	LPA Variants	Weighted median	26	-0.000343213	0.000395603	0.38563	0.469591
PDLIM4	12387_7_PDLIM4_PDLI4	LPA Variants	Weighted median	26	-0.000341971	0.000394172	0.385632	0.469591
CTRB2	5648_28_CTRB2_CTRB2	LPA Variants	Weighted median	26	0.000336036	0.000387572	0.385927	0.469869
VSIG2	8018_43_VSIG2_VSIG2	LPA Variants	Weighted median	26	-0.000344332	0.000397784	0.386696	0.470474
ACAT2	17341_89_ACAT2_THIC	LPA Variants	Weighted median	26	-0.000385416	0.000445287	0.38674	0.470474
C1QTNF5	7810_20_C1QTNF5_C1QTNF5	LPA Variants	Weighted median	26	-0.000351744	0.000406911	0.387354	0.47112
SECTM1	13093_6_SECTM1_SECTM1	LPA Variants	Weighted median	26	-0.000361173	0.000417899	0.387445	0.471175
PEX14	8300_82_PEX14_PEX14	LPA Variants	Weighted median	26	-0.000358305	0.000414851	0.387755	0.471448
NOTCH2	11297_54_NOTCH2_NOTC2	LPA Variants	Weighted median	26	-0.000334332	0.000387353	0.388072	0.471626
ACADM	17333_20_ACADM_ACADM	LPA Variants	Weighted median	26	-0.000371952	0.000431039	0.388182	0.471721
HNRNPA1	12466_7_HNRNPA1_ROA1	LPA Variants	Weighted median	26	-0.000355643	0.000412842	0.38899	0.472487
ZG16	8219_14_ZG16_ZG16	LPA Variants	Weighted median	26	-0.000339869	0.000394543	0.389005	0.472487
GMFB	17784_23_GMFB_GMFB	LPA Variants	Weighted median	26	-0.000323939	0.000376702	0.389826	0.473289
LYG1	9243_10_LYG1_LYG1	LPA Variants	Weighted median	26	-0.00031315	0.000364217	0.389905	0.473307
C1orf226	7989_5_C1orf226_CA226	LPA Variants	Weighted median	26	0.00032484	0.000378208	0.3904	0.473784
RAP2A	9885_41_RAP2A_RAP2A	LPA Variants	Weighted median	26	-0.00036497	0.000425475	0.391007	0.474214
DKK3	3607_71_DKK3_DKK3	LPA Variants	Weighted median	26	-0.000341247	0.000398226	0.391491	0.474618
BTD	15644_1_BTD_Biotinidase	LPA Variants	Weighted median	26	-0.000336108	0.000392238	0.391501	0.474618
EFNB2	14131_37_EFNB2_EFNB2	LPA Variants	Weighted median	26	-0.000371318	0.000433444	0.391628	0.474733
ST8SIA6	6930_95_ST8SIA6_SIA8F	LPA Variants	Weighted median	26	-0.000332703	0.0003885	0.391787	0.474887
HCK	3374_49_HCK_HCK	LPA Variants	Weighted median	26	-0.000329805	0.000385332	0.392054	0.475171
SURF1	8009_121_SURF1_SURF1	LPA Variants	Weighted median	26	-0.0003577	0.000418402	0.392596	0.475635
OGN	17224_12_OGN_MIME	LPA Variants	Weighted median	26	0.000357857	0.000418849	0.392894	0.475837
CTSK	9443_137_CTSK_cathepsin_K	LPA Variants	Weighted median	26	-0.000330834	0.000387455	0.39318	0.476144
LTF	2780_35_LTF_Lactoferrin	LPA Variants	Weighted median	26	-0.000334174	0.000391888	0.39381	0.476749
SEC22A	13713_164_SEC22A_SC22A	LPA Variants	Weighted median	26	-0.000350797	0.000412339	0.394909	0.477921
ICT1	6380_23_ICT1_ICT1	LPA Variants	Weighted median	26	-0.000352293	0.000414124	0.39494	0.477921
AMY2B	15556_49_AMY2B_Alpha_amylase_2B	LPA Variants	Weighted median	26	0.000403456	0.000474422	0.395094	0.477989
CSF1R	13682_47_CSF1R_M_CSF_R	LPA Variants	Weighted median	26	-0.000346812	0.000408028	0.395341	0.478247
HTN3	10603_1_HTN3_HIS3	LPA Variants	Weighted median	26	0.000340564	0.000400763	0.395442	0.478293
HNF4A	10041_3_HNF4A_HNF4A	LPA Variants	Weighted median	26	-0.000347659	0.000409844	0.396287	0.47904
GFER	15398_2_GFER_HERV1	LPA Variants	Weighted median	26	-0.000339653	0.000401842	0.397977	0.480741
CLEC6A	6911_103_CLEC6A_CLC6A	LPA Variants	Weighted median	26	-0.000320415	0.000379237	0.39817	0.480881
CLTC	13711_10_CLTC_CLH1	LPA Variants	Weighted median	26	-0.000348495	0.000412791	0.398535	0.481203
ZADH2	17345_12_ZADH2_ZADH2	LPA Variants	Weighted median	26	-0.000345649	0.000409474	0.398597	0.481239
CTSV	3364_76_CTSV_Cathepsin_V	LPA Variants	Weighted median	26	0.000338636	0.000401291	0.398744	0.481337
TLR3	16918_198_TLR3_TLR3	LPA Variants	Weighted median	26	-0.000330309	0.000391457	0.398784	0.481347
LRIG3	3322_52_LRIG3_LRIG3	LPA Variants	Weighted median	26	-0.00036325	0.000430772	0.399088	0.481634
PAM	5620_13_PAM_AMD	LPA Variants	Weighted median	26	-0.000301457	0.000357637	0.399277	0.481823
SERPINC1	3344_60_SERPINC1_Antithrombin_III	LPA Variants	Weighted median	26	-0.000347528	0.000412565	0.399587	0.482078
ADH1C	15525_294_ADH1C_ADH1G	LPA Variants	Weighted median	26	-0.000336321	0.000399655	0.400052	0.482441
CHGA	8476_11_CHGA_CgA	LPA Variants	Weighted median	26	-0.000339007	0.000403005	0.400236	0.482585
IARS	12815_9_IARS_SYIC	LPA Variants	Weighted median	26	-0.00032558	0.000387129	0.400342	0.482673
EFNB3	2514_65_EFNB3_Ephrin_B3	LPA Variants	Weighted median	26	-0.000343235	0.000408681	0.400987	0.483371
CHCHD10	11270_17_CHCHD10_CHC10	LPA Variants	Weighted median	26	-0.000331506	0.000395056	0.401392	0.483751
THSD7A	11174_8_THSD7A_THS7A	LPA Variants	Weighted median	26	-0.000343351	0.000409474	0.40174	0.484002
PRTN3	13720_95_PRTN3_Proteinase_3	LPA Variants	Weighted median	26	-0.000354295	0.000423077	0.402355	0.484544
LYSMD4	9106_87_LYSMD4_LYSM4	LPA Variants	Weighted median	26	-0.00033091	0.000395325	0.402561	0.484752
SEMA4F	9932_49_SEMA4F_SEM4F	LPA Variants	Weighted median	26	-0.000332136	0.000397311	0.403178	0.485376
TFF1	9185_15_TFF1_TFF1	LPA Variants	Weighted median	26	-0.000350183	0.000419016	0.403308	0.485482
AKR1C4	18397_5_AKR1C4_AK1C4	LPA Variants	Weighted median	26	0.000327061	0.000391389	0.403357	0.485482
TIMP1	2211_9_TIMP1_TIMP_1	LPA Variants	Weighted median	26	-0.000337855	0.000404505	0.403588	0.485711
PEBP1	4276_10_PEBP1_prostatic_binding_protein	LPA Variants	Weighted median	26	-0.000330154	0.000395365	0.403683	0.485786
SPINK5	8028_22_SPINK5_SPINK5	LPA Variants	Weighted median	26	-0.000355173	0.000427322	0.405883	0.487994
TREML1	11147_17_TREML1_TRML1	LPA Variants	Weighted median	26	-0.000331929	0.000399601	0.406171	0.488263
KIF1C	9899_28_KIF1C_KIF1C	LPA Variants	Weighted median	26	-0.000329056	0.000396228	0.406273	0.488344
IL17RC	5468_67_IL17RC_IL_17_RC	LPA Variants	Weighted median	26	-0.000324224	0.000390497	0.406378	0.48843
PAPL	8011_96_PAPL_PAPL	LPA Variants	Weighted median	26	-0.000325473	0.000392758	0.407282	0.489297
EGFR	2677_1_EGFR_ERBB1	LPA Variants	Weighted median	26	-0.000368816	0.0004457	0.407955	0.489885
HK2	13130_150_HK2_HXK2	LPA Variants	Weighted median	26	-0.000348842	0.000421625	0.408025	0.48993
MAN2B2	9251_28_MAN2B2_MA2B2	LPA Variants	Weighted median	26	-0.000364694	0.000441037	0.408293	0.49011
MMP9	2579_17_MMP9_MMP_9	LPA Variants	Weighted median	26	-0.000352755	0.000426613	0.408309	0.49011
ADCYAP1	8285_64_ADCYAP1_PACA	LPA Variants	Weighted median	26	-0.000326026	0.000394769	0.408881	0.490638
KLK3	8468_19_KLK3_PSA	LPA Variants	Weighted median	26	-0.000328599	0.000399242	0.410476	0.492168
PTPN6	4318_12_PTPN6_PTP_1C	LPA Variants	Weighted median	26	-0.000338727	0.000411561	0.410491	0.492168
FSTL1	13112_179_FSTL1_FSTL1	LPA Variants	Weighted median	26	-0.000322799	0.000393117	0.411574	0.493145
ADGRE2	4546_27_ADGRE2_EMR2	LPA Variants	Weighted median	26	-0.000348144	0.0004244	0.412033	0.493454
JAG2	5093_47_JAG2_JAG2	LPA Variants	Weighted median	26	-0.000322273	0.000393032	0.412235	0.493588
MRC1	2637_77_MRC1_Macrophage_mannose_receptor	LPA Variants	Weighted median	26	-0.00032399	0.000395291	0.412431	0.49377
PSME3	5204_13_PSME3_PSME3	LPA Variants	Weighted median	26	-0.000309277	0.000377413	0.412521	0.493828
PRSS2	5034_79_PRSS2_Trypsin_2	LPA Variants	Weighted median	26	0.00034109	0.000416257	0.412546	0.493828
LRRC37A2	8897_3_LRRC37A2_L37A2	LPA Variants	Weighted median	26	-0.000314993	0.00038444	0.412584	0.493833
ADIPOQ	3554_24_ADIPOQ_Adiponectin	LPA Variants	Weighted median	26	0.000323282	0.000395143	0.413277	0.494443
IGF1	8406_17_IGF1_IGF_I	LPA Variants	Weighted median	26	-0.000301638	0.00036878	0.413396	0.494523
C1orf186	8102_239_C1orf186_CA186	LPA Variants	Weighted median	26	-0.000308106	0.000376746	0.413466	0.494567
CNTFR	14101_2_CNTFR_CNTFR_alpha	LPA Variants	Weighted median	26	-0.000336848	0.000412038	0.413633	0.494726
DAO	19120_33_DAO_OXDA	LPA Variants	Weighted median	26	-0.00031829	0.000389386	0.413691	0.494755
RBM22	12980_31_RBM22_RBM22	LPA Variants	Weighted median	26	-0.000312727	0.000382739	0.413884	0.494946
IGLL1	6485_59_IGLL1_IGLL1	LPA Variants	Weighted median	26	-0.000341224	0.000418018	0.414334	0.495409
PCNA	19364_163_PCNA_PCNA	LPA Variants	Weighted median	26	-0.000343651	0.000421089	0.414442	0.495409
TNFSF9	2599_51_TNFSF9_4_1BB_ligand	LPA Variants	Weighted median	26	-0.00031523	0.000386539	0.414776	0.49573
SPRN	13447_42_SPRN_SPRN	LPA Variants	Weighted median	26	-0.000307676	0.000377602	0.415179	0.496051
FASN	8403_18_FASN_Fatty_acid_synthase	LPA Variants	Weighted median	26	-0.000333807	0.000409824	0.415351	0.496215
SHANK1	13240_170_SHANK1_SHAN1	LPA Variants	Weighted median	26	-0.000311462	0.000382417	0.415383	0.496215
C1GALT1C1	5735_54_C1GALT1C1_C1GLC	LPA Variants	Weighted median	26	-0.000341941	0.000420044	0.415611	0.496406
CASC4	10613_33_CASC4_CASC4	LPA Variants	Weighted median	26	-0.000335498	0.000412198	0.415688	0.496459
GOLM1	8983_7_GOLM1_GOLM1	LPA Variants	Weighted median	26	-0.000325406	0.000399832	0.415727	0.496465
CPZ	6493_9_CPZ_CBPZ	LPA Variants	Weighted median	26	-0.000306276	0.000376704	0.416195	0.496983
GP1BA	4990_87_GP1BA_GP1BA	LPA Variants	Weighted median	26	-0.000331118	0.000408977	0.418155	0.499009
PRG2	7258_5_PRG2_EMBP	LPA Variants	Weighted median	26	-0.000319051	0.000394105	0.418195	0.499009
TNFRSF10B	5534_49_TNFRSF10B_TRAIL_R2	LPA Variants	Weighted median	26	-0.000331045	0.000409713	0.419095	0.499959
KRT20	12975_11_KRT20_Keratin_20	LPA Variants	Weighted median	26	-0.00031001	0.000385475	0.421265	0.502101
VEGFB	9453_12_VEGFB_VEGF_B	LPA Variants	Weighted median	26	-0.00032332	0.000402354	0.421645	0.502512
SERPINA4	3449_58_SERPINA4_Kallistatin	LPA Variants	Weighted median	26	0.000359745	0.000448133	0.422111	0.502987
CUTC	15315_64_CUTC_CUTC	LPA Variants	Weighted median	26	-0.000314897	0.000392755	0.42269	0.503554
NOTCH2	5106_52_NOTCH2_NOTC2	LPA Variants	Weighted median	26	-0.000340479	0.000425351	0.423441	0.504285
IL27RA	5132_71_IL27RA_TCCR	LPA Variants	Weighted median	26	0.000346664	0.000433342	0.423723	0.504575
PSG2	6405_74_PSG2_PSG2	LPA Variants	Weighted median	26	-0.000323097	0.000403908	0.423753	0.504575
SIGLEC12	8352_26_SIGLEC12_SIG12	LPA Variants	Weighted median	26	-0.000311864	0.000391035	0.42514	0.505982
MXI1	9035_2_MXI1_MXI1	LPA Variants	Weighted median	26	-0.000308712	0.000387614	0.425775	0.506615
RPL30	12478_15_RPL30_RL30	LPA Variants	Weighted median	26	-0.000297843	0.00037434	0.426236	0.507081
CCL4L1	2781_63_CCL4L1_LAG_1	LPA Variants	Weighted median	26	-0.00031301	0.000393537	0.426394	0.507209
PENK	9076_25_PENK_PENK	LPA Variants	Weighted median	26	-0.000301774	0.000379425	0.426412	0.507209
PTH	19640_2_PTH_Parathyroid_Hormone1_34	LPA Variants	Weighted median	26	-0.000313098	0.000394047	0.426864	0.507625
F2	5316_54_F2_Prothrombin	LPA Variants	Weighted median	26	-0.000322662	0.000406171	0.426962	0.507699
TSTD1	19277_4_TSTD1_KAT	LPA Variants	Weighted median	26	-0.000331362	0.000417889	0.427811	0.508544
ZFP91	13651_54_ZFP91_ZFP91	LPA Variants	Weighted median	26	-0.000306246	0.000386895	0.428624	0.509345
SERPINA5	3389_7_SERPINA5_PCI	LPA Variants	Weighted median	26	-0.000329736	0.000416918	0.429008	0.50972
IL2RA	3151_6_IL2RA_IL_2_sRa	LPA Variants	Weighted median	26	-0.00032306	0.000410164	0.43091	0.511496
MPST	12686_15_MPST_THTM	LPA Variants	Weighted median	26	-0.000324627	0.000412163	0.43092	0.511496
UBB	6641_60_UBB_PolyUbiquitin_K48	LPA Variants	Weighted median	26	-0.000313504	0.000399555	0.432669	0.513241
TPSB2	3403_1_TPSB2_TPSB2	LPA Variants	Weighted median	26	0.000293973	0.000374902	0.432961	0.513505
EIF4EBP2	4184_43_EIF4EBP2_4EBP2	LPA Variants	Weighted median	26	-0.000319445	0.000407584	0.433185	0.513663
GABARAPL1	12661_44_GABARAPL1_GBRL1	LPA Variants	Weighted median	26	-0.000295281	0.000376764	0.433199	0.513663
PQLC2L	7939_1_PQLC2L_CC055	LPA Variants	Weighted median	26	-0.000308748	0.00039534	0.434822	0.515089
KIF22	12734_112_KIF22_KIF22	LPA Variants	Weighted median	26	-0.000284788	0.000364745	0.434928	0.515174
NATD1	18261_34_NATD1_NATD1	LPA Variants	Weighted median	26	-0.00029114	0.000373114	0.435215	0.515431
TGFBR3	3009_3_TGFBR3_TGF_b_R_III	LPA Variants	Weighted median	26	-0.000313451	0.000401964	0.435508	0.515654
SEC61B	7878_2_SEC61B_SC61B	LPA Variants	Weighted median	26	-0.0003018	0.000388509	0.437267	0.517527
PTPRJ	8250_2_PTPRJ_PTPRJ	LPA Variants	Weighted median	26	-0.000322566	0.000415607	0.437671	0.517964
BSG	3585_54_BSG_BASI	LPA Variants	Weighted median	26	-0.000320028	0.000413239	0.438671	0.518897
PTH	5954_62_PTH_PTH	LPA Variants	Weighted median	26	-0.000350416	0.000452801	0.438998	0.519159
JUND	19602_36_JUND_jun_D	LPA Variants	Weighted median	26	-0.000287084	0.000371156	0.439236	0.519371
MSMB	10620_21_MSMB_PSP_94	LPA Variants	Weighted median	26	-0.000268635	0.000347338	0.439279	0.519371
HMOX1	17398_55_HMOX1_HO_1	LPA Variants	Weighted median	26	-0.000322194	0.000418203	0.441048	0.521206
S100Z	18928_10_S100Z_S100Z	LPA Variants	Weighted median	26	-0.000285808	0.000371536	0.441739	0.521855
HSPB6	19127_1_HSPB6_HSPB6	LPA Variants	Weighted median	26	-0.00030822	0.000401191	0.442331	0.522387
FGR	3810_50_FGR_FGR	LPA Variants	Weighted median	26	-0.000293419	0.000381958	0.442371	0.522392
A4GALT	8759_29_A4GALT_a1_4_Galactosyltransferase	LPA Variants	Weighted median	26	0.000306686	0.000399469	0.442646	0.522633
ITPA	18916_25_ITPA_Inosine_triphosphatase	LPA Variants	Weighted median	26	-0.000305391	0.000397926	0.442811	0.522786
PRCP	5722_78_PRCP_Prolylcarboxypeptidase	LPA Variants	Weighted median	26	-0.00030616	0.000399677	0.443666	0.523754
CD86	5337_64_CD86_B7_2	LPA Variants	Weighted median	26	-0.000303548	0.000396396	0.443814	0.523886
DEFB112	5689_1_DEFB112_DB112	LPA Variants	Weighted median	26	-0.000292287	0.000382343	0.444592	0.524704
LILRB5	7015_8_LILRB5_LIRB5	LPA Variants	Weighted median	26	-0.000296765	0.00038838	0.444801	0.524799
CSF2	4697_59_CSF2_GM_CSF	LPA Variants	Weighted median	26	-0.000282348	0.000370608	0.44615	0.526138
TXNDC5	11212_7_TXNDC5_TXND5	LPA Variants	Weighted median	26	-0.000314734	0.000413346	0.446401	0.526271
B3GNT2	7980_72_B3GNT2_B3GN2	LPA Variants	Weighted median	26	-0.000315361	0.00041421	0.446444	0.526271
COL1A1	11140_56_COL1A1_CO1A1	LPA Variants	Weighted median	26	-0.000323704	0.000427838	0.449287	0.528862
NOP16	18228_30_NOP16_NOP16	LPA Variants	Weighted median	26	-0.000285637	0.000377888	0.449723	0.529207
DSG3	16317_20_DSG3_Desmoglein_3	LPA Variants	Weighted median	26	-0.000319785	0.00042335	0.450029	0.529374
NPPA	5443_62_NPPA_ANP	LPA Variants	Weighted median	26	0.000316107	0.000418496	0.450045	0.529374
HSPA9	13492_44_HSPA9_HSPA9B	LPA Variants	Weighted median	26	0.000295919	0.000392336	0.4507	0.530094
PROK1	2247_20_PROK1_EG_VEGF	LPA Variants	Weighted median	26	-0.000295491	0.000391794	0.45073	0.530094
NNMT	19376_74_NNMT_NNMT	LPA Variants	Weighted median	26	-0.000316253	0.000419481	0.4509	0.53021
CD69	16618_7_CD69_CD69	LPA Variants	Weighted median	26	-0.00029906	0.0003969	0.451155	0.530383
ST6GALNAC5	7927_16_ST6GALNAC5_SIA7E	LPA Variants	Weighted median	26	-0.000281987	0.000374503	0.451471	0.530628
FAM19A2	6430_36_FAM19A2_F19A2	LPA Variants	Weighted median	26	-0.000307426	0.000408611	0.45183	0.530879
UBE2B	9865_40_UBE2B_UBE2B	LPA Variants	Weighted median	26	-0.000307838	0.000409329	0.452018	0.530973
CD248	15491_20_CD248_CD248	LPA Variants	Weighted median	26	0.000310367	0.00041363	0.453045	0.531968
FABP6	6450_8_FABP6_FABP6	LPA Variants	Weighted median	26	-0.000290819	0.000387902	0.453421	0.532363
INHBB	13676_46_INHBB_Inhibin_bB_chain	LPA Variants	Weighted median	26	-0.000320657	0.000427854	0.453583	0.532472
LDLR	13129_40_LDLR_LDLR	LPA Variants	Weighted median	26	-0.00027897	0.00037265	0.45409	0.532942
RETN	3046_31_RETN_resistin	LPA Variants	Weighted median	26	-0.000304374	0.000406971	0.45452	0.533316
DKK4	3365_7_DKK4_Dkk_4	LPA Variants	Weighted median	26	-0.000322272	0.000431019	0.454642	0.533417
NTS	7857_22_NTS_NEUT	LPA Variants	Weighted median	26	0.000327399	0.000438328	0.455107	0.533835
WFDC11	7969_163_WFDC11_WFD11	LPA Variants	Weighted median	26	0.000306685	0.000411486	0.456084	0.534853
SUMF2	6069_71_SUMF2_SUMF2	LPA Variants	Weighted median	26	-0.000313592	0.000420948	0.456291	0.534982
MFN1	11364_18_MFN1_MFN1	LPA Variants	Weighted median	26	-0.000297465	0.000399796	0.456851	0.535521
PMP2	15422_12_PMP2_MYP2	LPA Variants	Weighted median	26	-0.000286179	0.000385239	0.457567	0.536208
APOC1	15364_101_APOC1_Apo_C_I	LPA Variants	Weighted median	26	-0.00032477	0.000438122	0.458526	0.53716
NAIF1	18301_10_NAIF1_NAIF1	LPA Variants	Weighted median	26	-0.000300382	0.000405339	0.458654	0.537268
KIRREL2	16609_106_KIRREL2_KIRR2	LPA Variants	Weighted median	26	-0.000294129	0.000397208	0.459002	0.537551
MVD	18422_41_MVD_ERG19	LPA Variants	Weighted median	26	-0.000283765	0.000383527	0.459371	0.537894
NUP98	12772_8_NUP98_NUP98	LPA Variants	Weighted median	26	-0.000284568	0.00038541	0.460301	0.538777
ZDHHC14	11677_17_ZDHHC14_ZDH14	LPA Variants	Weighted median	26	-0.000314874	0.000426462	0.460308	0.538777
MST1	4407_10_MST1_MSP	LPA Variants	Weighted median	26	-0.00022112	0.000299721	0.460666	0.539153
UNC5B	15394_79_UNC5B_UNC5B	LPA Variants	Weighted median	26	-0.000300901	0.00040848	0.461344	0.539817
VRK1	12553_5_VRK1_VRK1	LPA Variants	Weighted median	26	-0.000275212	0.000374216	0.462075	0.540458
CD274	5060_62_CD274_B7_H1	LPA Variants	Weighted median	26	-0.000306617	0.000416962	0.462121	0.540469
GAS6	15391_114_GAS6_GAS_6	LPA Variants	Weighted median	26	-0.000327321	0.00044537	0.462374	0.540679
CFHR5	16055_3_CFHR5_complement_factor_H_related_5	LPA Variants	Weighted median	26	-0.000314199	0.000428532	0.463437	0.54175
DEFB1	6629_3_DEFB1_HBD_1	LPA Variants	Weighted median	26	-0.00031252	0.00042682	0.464043	0.542329
SH2D1A	4567_82_SH2D1A_SH21A	LPA Variants	Weighted median	26	0.000304706	0.000416402	0.464316	0.542605
FLT1	8231_122_FLT1_VEGF_sR1	LPA Variants	Weighted median	26	-0.00029469	0.000403005	0.464638	0.542822
MAZ	13436_54_MAZ_MAZ	LPA Variants	Weighted median	26	-0.000280824	0.000384869	0.465597	0.5438
LRP8	3323_37_LRP8_LRP8	LPA Variants	Weighted median	26	-0.000305966	0.000419551	0.465836	0.543906
TAGLN	15640_54_TAGLN_TAGL	LPA Variants	Weighted median	26	-0.000290308	0.000399627	0.467565	0.545579
AGGF1	8051_10_AGGF1_AGGF1	LPA Variants	Weighted median	26	-0.000283051	0.000390505	0.468554	0.546647
SPON2	8099_42_SPON2_SPON2	LPA Variants	Weighted median	26	-0.000293491	0.00040637	0.470155	0.547968
NCAN	15573_110_NCAN_CSPG3	LPA Variants	Weighted median	26	-0.000311155	0.000430879	0.470208	0.547968
RNASE2	8394_56_RNASE2_RNase_2	LPA Variants	Weighted median	26	-0.000261005	0.000361701	0.470538	0.548265
ADAM7	10753_31_ADAM7_ADAM7	LPA Variants	Weighted median	26	-0.000274846	0.000382036	0.47188	0.549428
CHST5	7020_13_CHST5_CHST5	LPA Variants	Weighted median	26	-0.000285856	0.000397539	0.472102	0.549475
KIR3DL3	7944_1_KIR3DL3_KI3L3	LPA Variants	Weighted median	26	-0.000280686	0.000390875	0.472698	0.550086
FOLR2	15587_20_FOLR2_FOLR2	LPA Variants	Weighted median	26	-0.000289866	0.00040383	0.472885	0.55026
SPINK9	8042_88_SPINK9_ISK9	LPA Variants	Weighted median	26	-0.00028228	0.000393601	0.473267	0.550531
FAS	5392_73_FAS_Fas__soluble	LPA Variants	Weighted median	26	-0.000291067	0.000406644	0.474127	0.55127
PBRM1	12518_289_PBRM1_PB1	LPA Variants	Weighted median	26	-0.000265849	0.000373318	0.476389	0.553637
POR	2731_29_POR_NADPH_P450_Oxidoreductase	LPA Variants	Weighted median	26	0.00028077	0.000394346	0.476471	0.553689
CPA4	9267_2_CPA4_CBPA4	LPA Variants	Weighted median	26	-0.000213622	0.000300632	0.477347	0.554444
CFHR1	15468_14_CFHR1_FHR1	LPA Variants	Weighted median	26	0.000271707	0.000384334	0.479594	0.556537
STX7	8274_64_STX7_Syntaxin_7	LPA Variants	Weighted median	26	-0.000273629	0.000387211	0.479774	0.556649
C5	2851_63_C5_C5a	LPA Variants	Weighted median	26	-0.000286603	0.000405679	0.479891	0.556696
LARGE	7935_26_LARGE_LARGE	LPA Variants	Weighted median	26	-0.000305263	0.00043231	0.480113	0.55691
HSPE1	17150_8_HSPE1_HSP_10	LPA Variants	Weighted median	26	-0.000325643	0.000462216	0.481105	0.557717
MARCKSL1	19175_18_MARCKSL1_MARCKSL1	LPA Variants	Weighted median	26	0.000282129	0.000400972	0.481674	0.558281
SORCS1	15636_49_SORCS1_SORC1	LPA Variants	Weighted median	26	-0.000291165	0.000413922	0.481788	0.558295
GALNT13	10908_2_GALNT13_GLT13	LPA Variants	Weighted median	26	-0.000283302	0.000402903	0.481961	0.558438
ACTN2	9844_138_ACTN2_ACTN2	LPA Variants	Weighted median	26	-0.000324421	0.0004621	0.482643	0.559052
CRISPLD2	5691_2_CRISPLD2_CRLD2	LPA Variants	Weighted median	26	-0.000296355	0.000422817	0.483361	0.559664
SUMF1	6941_11_SUMF1_SUMF1	LPA Variants	Weighted median	26	-0.000289726	0.000413564	0.483579	0.559871
PDGFRA	10366_11_PDGFRA_PDGFRA	LPA Variants	Weighted median	26	-0.000265847	0.000380496	0.484748	0.561181
MMP13	4925_54_MMP13_MMP_13	LPA Variants	Weighted median	26	-0.000264284	0.000381472	0.488434	0.564915
CHST4	18876_77_CHST4_CHST4	LPA Variants	Weighted median	26	-0.000263353	0.00038071	0.489099	0.565551
CST6	14711_27_CST6_Cystatin_M	LPA Variants	Weighted median	26	-0.000299661	0.000434195	0.490099	0.566662
CCDC51	12790_10_CCDC51_CCD51	LPA Variants	Weighted median	26	-0.000259739	0.000376427	0.490186	0.566719
FGFR3	13669_6_FGFR3_FGFR_3	LPA Variants	Weighted median	26	-0.000266207	0.00038601	0.490422	0.566947
FAM24B	8775_61_FAM24B_FA24B	LPA Variants	Weighted median	26	-0.000268391	0.000389453	0.49073	0.567195
MXRA8	10521_10_MXRA8_MXRA8	LPA Variants	Weighted median	26	0.000294089	0.000427211	0.491204	0.567455
GNPDA1	8909_77_GNPDA1_GNPI1	LPA Variants	Weighted median	26	-0.000275511	0.000400618	0.491633	0.567856
APOL1	11510_31_APOL1_Apo_L1	LPA Variants	Weighted median	26	-0.000283598	0.000413	0.492287	0.568567
FCN2	13717_15_FCN2_FCN2	LPA Variants	Weighted median	26	0.000267203	0.000390121	0.493392	0.569676
FIGF	14705_1_FIGF_VEGF_D	LPA Variants	Weighted median	26	-0.000269989	0.000395573	0.494905	0.571143
DLL4	3305_6_DLL4_DLL4	LPA Variants	Weighted median	26	-0.000279363	0.000409843	0.495471	0.571662
HIST3H2BB	18823_52_HIST3H2BB_H2B3B	LPA Variants	Weighted median	26	0.000265862	0.00039063	0.496125	0.572327
EBI3	10851_77_EBI3_IL27B	LPA Variants	Weighted median	26	-0.00024835	0.000365407	0.496724	0.572614
DKK2	15678_71_DKK2_DKK2	LPA Variants	Weighted median	26	-0.000299795	0.000442016	0.497616	0.573462
VIM	15540_6_VIM_Vimentin	LPA Variants	Weighted median	26	-0.000257722	0.000380368	0.498051	0.573874
LRIG1	18831_6_LRIG1_LRIG1	LPA Variants	Weighted median	26	-0.00027587	0.000408437	0.499404	0.575162
SERPINF2	3024_18_SERPINF2_a2_Antiplasmin	LPA Variants	Weighted median	26	-0.000285673	0.000423892	0.500357	0.576057
DSTN	18883_4_DSTN_DEST	LPA Variants	Weighted median	26	-0.000272079	0.000406132	0.502904	0.578424
SORCS3	15637_38_SORCS3_SORC3	LPA Variants	Weighted median	26	-0.000251676	0.000375791	0.503033	0.578437
PSMA5	18925_24_PSMA5_Proteasome_subunit_alpha_type_5	LPA Variants	Weighted median	26	0.000309205	0.000461734	0.503075	0.57844
ITIH1	7955_195_ITIH1_ITI_heavy_chain_H1	LPA Variants	Weighted median	26	-0.000292576	0.000438666	0.504794	0.580144
CYCS	2942_50_CYCS_Cytochrome_c	LPA Variants	Weighted median	26	-0.000249314	0.000374089	0.505119	0.580357
TMEM2	8992_1_TMEM2_TMEM2	LPA Variants	Weighted median	26	-0.000249698	0.000374844	0.505323	0.580472
SCAND1	17800_33_SCAND1_SCAND1	LPA Variants	Weighted median	26	-0.000253645	0.000381756	0.506424	0.581564
NLGN3	17427_26_NLGN3_NLGN3	LPA Variants	Weighted median	26	-0.000259908	0.000391717	0.507005	0.582095
MMP2	4160_49_MMP2_MMP_2	LPA Variants	Weighted median	26	0.000277235	0.000418441	0.507623	0.582623
GPC1	8697_38_GPC1_Glypican_1	LPA Variants	Weighted median	26	-0.000269846	0.000407401	0.507741	0.582713
TSN	12477_42_TSN_TSN	LPA Variants	Weighted median	26	-0.00027297	0.000412487	0.508121	0.583058
CER1	6230_56_CER1_CER1	LPA Variants	Weighted median	26	-0.000265075	0.000400673	0.508244	0.583154
CDH17	16613_3_CDH17_CAD17	LPA Variants	Weighted median	26	0.000253889	0.000384297	0.508832	0.583482
PLA2G2D	16298_84_PLA2G2D_sPLA_2__IID	LPA Variants	Weighted median	26	-0.000248981	0.000376952	0.508926	0.583482
CDH11	16305_10_CDH11_Cadherin_11	LPA Variants	Weighted median	26	-0.000262835	0.000398161	0.509175	0.583721
ADSS	12644_63_ADSS_PURA2	LPA Variants	Weighted median	26	-0.000250977	0.000380531	0.509547	0.584057
ARL5B	17404_5_ARL5B_ARL5B	LPA Variants	Weighted median	26	-0.000288603	0.000437672	0.509635	0.584113
STC1	4930_21_STC1_Stanniocalcin_1	LPA Variants	Weighted median	26	-0.000257159	0.000390031	0.509684	0.584123
ALB	18380_78_ALB_Albumin	LPA Variants	Weighted median	26	-0.000254453	0.000387172	0.511047	0.585503
SELL	4831_4_SELL_sL_Selectin	LPA Variants	Weighted median	26	-0.00026319	0.000401055	0.511666	0.586162
TP53I3	17748_21_TP53I3_QORX	LPA Variants	Weighted median	26	-0.000269853	0.00041204	0.51252	0.586916
SMNDC1	17805_35_SMNDC1_SPF30	LPA Variants	Weighted median	26	-0.000265009	0.000404792	0.512673	0.587
PTH2	7257_18_PTH2_TIP39	LPA Variants	Weighted median	26	-0.000255652	0.000391718	0.513986	0.588229
FSTL3	3438_10_FSTL3_FSTL3	LPA Variants	Weighted median	26	-0.000272134	0.000417249	0.514266	0.588453
HAAO	5861_78_HAAO_3HAO	LPA Variants	Weighted median	26	-0.000290362	0.000445392	0.51445	0.588577
VASN	5682_13_VASN_VASN	LPA Variants	Weighted median	26	-0.00026157	0.000401499	0.514734	0.588856
PCSK7	4459_68_PCSK7_PCSK7	LPA Variants	Weighted median	26	-0.000243575	0.000375328	0.51636	0.590533
KIR2DL3	17153_46_KIR2DL3_KI2L3	LPA Variants	Weighted median	26	-0.000266502	0.000410842	0.51655	0.590658
CA10	13666_222_CA10_Carbonic_Anhydrase_X	LPA Variants	Weighted median	26	-0.000269194	0.000415533	0.517096	0.591191
MIA	2687_2_MIA_MIA	LPA Variants	Weighted median	26	-0.000247294	0.000381974	0.517367	0.591387
TINAGL1	11192_168_TINAGL1_TINAL	LPA Variants	Weighted median	26	0.000263241	0.000407532	0.518318	0.592243
C4BPA	9449_150_C4BPA_C4b_binding_protein_alpha_chain	LPA Variants	Weighted median	26	-0.000281551	0.000436935	0.519331	0.593239
CAT	3488_64_CAT_Catalase	LPA Variants	Weighted median	26	-0.000247755	0.000385801	0.520754	0.594403
IL1B	3037_62_IL1B_IL_1b	LPA Variants	Weighted median	26	-0.000308828	0.000481045	0.520877	0.594497
FAP	5029_3_FAP_SEPR	LPA Variants	Weighted median	26	-0.000249	0.000390042	0.523217	0.596613
SMEK1	10866_60_SMEK1_P4R3A	LPA Variants	Weighted median	26	-0.000270061	0.00042346	0.523637	0.596953
BCAT2	19365_11_BCAT2_BCAT2	LPA Variants	Weighted median	26	-0.000257243	0.000405148	0.52547	0.598625
SLIT3	18931_40_SLIT3_SLIT3	LPA Variants	Weighted median	26	-0.000254779	0.000401653	0.525868	0.598986
ARPC5	18419_20_ARPC5_p16_ARC	LPA Variants	Weighted median	26	0.000262914	0.000414624	0.526014	0.599053
CHL1	8958_51_CHL1_CHL1	LPA Variants	Weighted median	26	-0.000267487	0.000422045	0.526219	0.599154
TFF3	8323_163_TFF3_TFF3	LPA Variants	Weighted median	26	-0.000251991	0.000398394	0.527049	0.599915
ANTXR1	10464_6_ANTXR1_ANTR1	LPA Variants	Weighted median	26	-0.000266976	0.000423621	0.528548	0.601341
C1orf43	6937_251_C1orf43_CA043	LPA Variants	Weighted median	26	-0.000246327	0.00039108	0.528784	0.601457
FOLR3	15495_9_FOLR3_FOLR3	LPA Variants	Weighted median	26	-0.000218457	0.000347523	0.529603	0.602262
AMIGO1	9979_13_AMIGO1_AMGO1	LPA Variants	Weighted median	26	-0.000272098	0.000433287	0.530014	0.60259
C7orf73	8927_6_C7orf73_CG073	LPA Variants	Weighted median	26	-0.000234634	0.000377033	0.533733	0.60621
HNF1A	11193_27_HNF1A_HNF1A	LPA Variants	Weighted median	26	-0.0002662	0.000428512	0.534456	0.606937
ATP5J	7788_1_ATP5J_CF6	LPA Variants	Weighted median	26	-0.00024913	0.000403204	0.536658	0.608968
CTSO	9264_11_CTSO_CATO	LPA Variants	Weighted median	26	-0.000244479	0.00039629	0.537288	0.609542
NEU1	15426_5_NEU1_NEUR1	LPA Variants	Weighted median	26	-0.000244532	0.000397898	0.538846	0.611027
CPQ	9394_19_CPQ_Aminopeptidase	LPA Variants	Weighted median	26	-0.000252877	0.000412191	0.53955	0.611684
IRF2	12801_33_IRF2_IRF2	LPA Variants	Weighted median	26	-0.000231492	0.000377497	0.539725	0.611836
ADAM10	8405_108_ADAM10_ADAM_10	LPA Variants	Weighted median	26	-0.000229421	0.000374346	0.539969	0.61197
FGG	4989_7_FGG_Fibrinogen_g_chain_dimer	LPA Variants	Weighted median	26	-0.00027261	0.000446703	0.541682	0.613534
APP	3171_57_APP_amyloid_precursor_protein	LPA Variants	Weighted median	26	-0.000258766	0.000425148	0.542757	0.614705
TMPRSS6	11239_49_TMPRSS6_TMPS6	LPA Variants	Weighted median	26	-0.000219148	0.00036012	0.542827	0.614736
EPHB2	8225_86_EPHB2_EPHB2	LPA Variants	Weighted median	26	-0.000242812	0.00039915	0.542974	0.614841
C1S	8840_61_C1S_C1s	LPA Variants	Weighted median	26	-0.000256473	0.000421724	0.543086	0.614841
SIGLEC12	10037_98_SIGLEC12_SIG12	LPA Variants	Weighted median	26	0.000250162	0.000411742	0.543473	0.615042
LPO	4801_13_LPO_PERL	LPA Variants	Weighted median	26	-0.000266908	0.000439689	0.543826	0.615394
GDF15	4374_45_GDF15_MIC_1	LPA Variants	Weighted median	26	-0.000248036	0.000409376	0.544589	0.616068
KIAA1161	8068_43_KIAA1161_K1161	LPA Variants	Weighted median	26	-0.000237622	0.000395766	0.548234	0.619724
HPGD	4995_16_HPGD_HPG_	LPA Variants	Weighted median	26	-0.00022777	0.000379366	0.548242	0.619724
TFF3	4721_54_TFF3_TFF3	LPA Variants	Weighted median	26	0.000249081	0.000416288	0.549614	0.62099
BIRC7	15504_39_BIRC7_Livin_B	LPA Variants	Weighted median	26	-0.000223534	0.000374141	0.550201	0.621605
SIGLEC6	2741_22_SIGLEC6_Siglec_6	LPA Variants	Weighted median	26	-0.000234101	0.000392655	0.551042	0.622459
COL9A1	15466_30_COL9A1_CO9A1	LPA Variants	Weighted median	26	-0.000235232	0.000395305	0.5518	0.623153
POSTN	3457_57_POSTN_Periostin	LPA Variants	Weighted median	26	-0.000235709	0.000396679	0.552374	0.623677
CALY	8924_55_CALY_CALY	LPA Variants	Weighted median	26	-0.000230015	0.000388632	0.553946	0.625185
IDO1	9759_13_IDO1_INDO	LPA Variants	Weighted median	26	-0.000231521	0.000391195	0.553965	0.625185
HTRA1	15594_47_HTRA1_HTRA1	LPA Variants	Weighted median	26	-0.000249231	0.000421552	0.554371	0.625596
OMG	16908_5_OMG_OMGP	LPA Variants	Weighted median	26	-0.000253834	0.000430089	0.555064	0.626188
EGFL6	17454_15_EGFL6_EGFL6	LPA Variants	Weighted median	26	-0.0002433	0.000412243	0.555066	0.626188
TIMD4	15449_33_TIMD4_TIM_4	LPA Variants	Weighted median	26	-0.000231791	0.000392894	0.555218	0.626312
ASGR1	5452_71_ASGR1_ASGR1	LPA Variants	Weighted median	26	-0.000235444	0.000400151	0.556272	0.627452
HIST2H2BE	14143_8_HIST2H2BE_H2B2E	LPA Variants	Weighted median	26	0.000228654	0.000389083	0.556752	0.627897
APOL3	16823_75_APOL3_APOL3	LPA Variants	Weighted median	26	-0.00024277	0.000414849	0.558412	0.629384
CRHBP	6039_24_CRHBP_CRHBP	LPA Variants	Weighted median	26	-0.000238629	0.000408131	0.558758	0.62963
NRP2	15387_44_NRP2_Neuropilin_2	LPA Variants	Weighted median	26	-0.000250957	0.000429358	0.558889	0.629728
ACP2	9237_54_ACP2_Lysosomal_acid_phosphatase	LPA Variants	Weighted median	26	-0.000240762	0.000412443	0.559392	0.630102
CNTN1	2974_61_CNTN1_contactin_1	LPA Variants	Weighted median	26	-0.000245153	0.000420518	0.559908	0.630587
GZMK	9545_156_GZMK_Granzyme_K	LPA Variants	Weighted median	26	-0.000250084	0.000429512	0.560397	0.631087
CD109	3290_50_CD109_CD109	LPA Variants	Weighted median	26	-0.000230583	0.000396224	0.560601	0.631222
NPS	6390_18_NPS_NPS	LPA Variants	Weighted median	26	-0.000257452	0.00044284	0.560995	0.631618
GSTT1	19230_12_GSTT1_GSTT1	LPA Variants	Weighted median	26	0.000236943	0.000407878	0.561297	0.631861
KRT72	11566_48_KRT72_Keratin_72	LPA Variants	Weighted median	26	-0.000232358	0.000400265	0.56157	0.63209
CR1	19556_12_CR1_Complement_receptor_type_1	LPA Variants	Weighted median	26	-0.000241058	0.000415268	0.561586	0.63209
C22orf15	7073_69_C22orf15_CV015	LPA Variants	Weighted median	26	-0.000251626	0.000435917	0.563783	0.634134
UBC	6647_55_UBC_PolyUbiquitin_K63	LPA Variants	Weighted median	26	-0.000227847	0.000394861	0.563919	0.634231
SEZ6L	19563_3_SEZ6L_SEZ6L	LPA Variants	Weighted median	26	0.000262306	0.000455675	0.564857	0.634995
GOLM1	17456_53_GOLM1_GOLM1	LPA Variants	Weighted median	26	-0.000223752	0.000389361	0.565518	0.635542
MSMP	8080_24_MSMP_PSMP	LPA Variants	Weighted median	26	-0.000232831	0.000405202	0.565559	0.635542
CFP	2960_66_CFP_Properdin	LPA Variants	Weighted median	26	-0.000238473	0.000415204	0.565731	0.635686
DLD	15527_90_DLD_DLDH	LPA Variants	Weighted median	26	-0.00021748	0.000378761	0.56584	0.63576
IFNA21	15404_3_IFNA21_IFN21	LPA Variants	Weighted median	26	-0.000227958	0.000398643	0.567435	0.63726
WFIKKN1	3191_50_WFIKKN1_WFKN1	LPA Variants	Weighted median	26	-0.000233989	0.000409649	0.567868	0.637649
ASB9	19601_15_ASB9_ASB9	LPA Variants	Weighted median	26	0.000224773	0.000394104	0.568448	0.638151
IMPAD1	9231_23_IMPAD1_IMPA3	LPA Variants	Weighted median	26	-0.00022517	0.000394972	0.568615	0.638245
PGAM1	3896_5_PGAM1_Phosphoglycerate_mutase_1	LPA Variants	Weighted median	26	-0.000222125	0.000390551	0.569527	0.639072
SCMH1	12604_16_SCMH1_SCMH1	LPA Variants	Weighted median	26	-0.000221259	0.000390198	0.570685	0.640031
MAPK13	5006_71_MAPK13_MK13	LPA Variants	Weighted median	26	-0.000217724	0.00038426	0.570981	0.640194
VCAM1	2967_8_VCAM1_VCAM_1	LPA Variants	Weighted median	26	-0.00023197	0.000409426	0.571004	0.640194
PLA2G12B	9380_2_PLA2G12B_sPLA_2__XIII	LPA Variants	Weighted median	26	-0.000245698	0.000434338	0.571608	0.640774
SERPINB8	19130_81_SERPINB8_SPB8	LPA Variants	Weighted median	26	-0.00022975	0.000406519	0.571962	0.641122
MDM2	13228_75_MDM2_MDM2	LPA Variants	Weighted median	26	-0.000222574	0.000394497	0.57262	0.641713
SCP2D1	14175_78_SCP2D1_SCP2D	LPA Variants	Weighted median	26	-0.000223858	0.000397889	0.573697	0.642806
ERBB4	2618_10_ERBB4_ERBB4	LPA Variants	Weighted median	26	-0.000212204	0.000377839	0.574371	0.64348
IL18	5661_15_IL18_IL_18	LPA Variants	Weighted median	26	-0.000221478	0.000394994	0.574994	0.644031
SNX1	8807_13_SNX1_SNX1	LPA Variants	Weighted median	26	0.000214717	0.000387171	0.579184	0.648082
PRRG4	9579_59_PRRG4_TMG4	LPA Variants	Weighted median	26	-0.000214742	0.000387486	0.579447	0.648262
CADM3	3630_27_CADM3_Nectin_like_protein_1	LPA Variants	Weighted median	26	-0.00020113	0.000364991	0.581596	0.650435
THBS3	8982_65_THBS3_TSP3	LPA Variants	Weighted median	26	0.000222727	0.000406702	0.583938	0.652756
FDCSP	17346_61_FDCSP_FDSCP	LPA Variants	Weighted median	26	-0.000197968	0.000362077	0.584546	0.653337
TNXB	5698_60_TNXB_Tenascin_X	LPA Variants	Weighted median	26	-0.000225311	0.000414771	0.58698	0.655621
GPD1	13697_51_GPD1_GPDA	LPA Variants	Weighted median	26	-0.000212295	0.000391857	0.58798	0.656627
GAPDHS	8004_15_GAPDHS_G3PT	LPA Variants	Weighted median	26	-0.000238766	0.000441368	0.588529	0.657141
NET1	14260_112_NET1_ARHG8	LPA Variants	Weighted median	26	-0.000203684	0.000376692	0.588701	0.657283
LAT	10551_7_LAT_LAT	LPA Variants	Weighted median	26	-0.00020788	0.000385085	0.589316	0.657719
SERPINA3	4153_11_SERPINA3_alpha_1_antichymotrypsin_complex	LPA Variants	Weighted median	26	-0.000210871	0.000394612	0.593081	0.661178
LUM	13114_50_LUM_Lumican	LPA Variants	Weighted median	26	-0.000228639	0.000429588	0.594568	0.662426
B3GNT8	9297_12_B3GNT8_B3GN8	LPA Variants	Weighted median	26	-0.000204329	0.00038513	0.595734	0.663524
APOC3	6461_54_APOC3_Apo_C_III	LPA Variants	Weighted median	26	-0.0002361	0.000445704	0.596303	0.664007
TMPO	8265_225_TMPO_LAP2B	LPA Variants	Weighted median	26	-0.000204581	0.000387432	0.597469	0.664854
GHR	2948_58_GHR_Growth_hormone_receptor	LPA Variants	Weighted median	26	-0.000209626	0.000397913	0.598323	0.665602
LTA4H	3204_2_LTA4H_LKHA4	LPA Variants	Weighted median	26	-0.00020075	0.000381746	0.598976	0.666077
EEF2K	12332_7_EEF2K_EF2K	LPA Variants	Weighted median	26	0.000203671	0.000389761	0.601285	0.668237
KMT2C	11402_17_KMT2C_KMT2C	LPA Variants	Weighted median	26	-0.000202319	0.000387256	0.601361	0.668237
CTRB1	5671_1_CTRB1_Chymotrypsin	LPA Variants	Weighted median	26	0.000214667	0.000410897	0.601368	0.668237
BLVRB	17148_7_BLVRB_BLVRB	LPA Variants	Weighted median	26	0.000215568	0.000413497	0.602138	0.668886
ENPP5	6556_5_ENPP5_ENPP5	LPA Variants	Weighted median	26	0.000225397	0.000433716	0.603281	0.669953
TIGIT	9638_2_TIGIT_TIGIT	LPA Variants	Weighted median	26	-0.000203004	0.000391371	0.60397	0.670564
DCLK3	7826_1_DCLK3_DCLK3	LPA Variants	Weighted median	26	-0.00020412	0.000393571	0.604014	0.670564
DNAJB9	11214_40_DNAJB9_DNJB9	LPA Variants	Weighted median	26	-0.000226156	0.000436377	0.604279	0.670657
MATN3	19361_78_MATN3_MATN3	LPA Variants	Weighted median	26	0.000187554	0.000362982	0.605362	0.671606
CST4	14076_74_CST4_Cystatin_S	LPA Variants	Weighted median	26	-0.000214813	0.000416195	0.60576	0.671896
UCN3	10756_34_UCN3_UCN3	LPA Variants	Weighted median	26	-0.000195383	0.000380546	0.607652	0.673698
NHLRC3	9087_8_NHLRC3_NHLC3	LPA Variants	Weighted median	26	-0.000206931	0.000403676	0.60822	0.674217
CFHR2	15584_9_CFHR2_FHR2	LPA Variants	Weighted median	26	-0.000149775	0.000292866	0.609062	0.675066
RPN1	10490_3_RPN1_RPN1	LPA Variants	Weighted median	26	-0.00020536	0.000402433	0.609844	0.675661
IGFBP3	2571_12_IGFBP3_IGFBP_3	LPA Variants	Weighted median	26	-0.000208882	0.000409607	0.61008	0.675831
SYT5	9099_19_SYT5_SYT5	LPA Variants	Weighted median	26	-0.000203083	0.000398603	0.61041	0.676085
NR1D2	12885_42_NR1D2_NR1D2	LPA Variants	Weighted median	26	-0.000186568	0.000367152	0.611348	0.676971
DEFB104A	5763_67_DEFB104A_HBD_4	LPA Variants	Weighted median	26	-0.000197887	0.000389771	0.611664	0.67727
INHBC	15686_49_INHBC_INHBC	LPA Variants	Weighted median	26	-0.000158359	0.000314151	0.6142	0.679772
DKK1	3535_84_DKK1_DKK1	LPA Variants	Weighted median	26	-0.000213496	0.000423849	0.614466	0.680015
BMP7	2972_57_BMP7_BMP_7	LPA Variants	Weighted median	26	-0.000207719	0.000412747	0.614781	0.680261
SULT1B1	12671_35_SULT1B1_ST1B1	LPA Variants	Weighted median	26	-0.000208864	0.00041644	0.615986	0.681492
TMEM108	10583_1_TMEM108_TM108	LPA Variants	Weighted median	26	-0.000192749	0.000384766	0.616406	0.681854
SLITRK5	4568_17_SLITRK5_SLIK5	LPA Variants	Weighted median	26	-0.000210384	0.000420355	0.616728	0.682159
KLRG2	10762_2_KLRG2_KLRG2	LPA Variants	Weighted median	26	0.00022125	0.000443243	0.617664	0.682989
GPX1	15591_28_GPX1_Glutathione_peroxidase	LPA Variants	Weighted median	26	-0.000192947	0.000387211	0.618274	0.683458
LILRA2	15614_168_LILRA2_LIRA2	LPA Variants	Weighted median	26	-0.000198356	0.000398595	0.61874	0.683921
WNT7A	4889_82_WNT7A_WNT7A	LPA Variants	Weighted median	26	0.00019027	0.000382874	0.619223	0.684357
PARP1	8893_29_PARP1_PARP	LPA Variants	Weighted median	26	0.000192405	0.000387175	0.619227	0.684357
TMEM167A	11112_18_TMEM167A_KISHA	LPA Variants	Weighted median	26	-0.000190895	0.000384271	0.61935	0.684442
DEFB115	8391_12_DEFB115_DB115	LPA Variants	Weighted median	26	-0.000198932	0.000400933	0.619774	0.684807
CCL15	18289_16_CCL15_MIP_5	LPA Variants	Weighted median	26	-0.000194188	0.000393189	0.621392	0.686441
GRIA4	10760_107_GRIA4_GRIA4	LPA Variants	Weighted median	26	0.000213612	0.0004346	0.623063	0.687668
MBL2	3000_66_MBL2_MBL	LPA Variants	Weighted median	26	-0.000181228	0.000368876	0.623216	0.68777
PCDH9	10558_26_PCDH9_PCDH9	LPA Variants	Weighted median	26	-0.000230003	0.000468431	0.623422	0.687857
STX3	7186_111_STX3_STX3	LPA Variants	Weighted median	26	0.000186264	0.000380279	0.624269	0.688637
MRPL33	13453_2_MRPL33_RM33	LPA Variants	Weighted median	26	-0.000197327	0.000403196	0.624554	0.688849
FAM171A1	5610_32_FAM171A1_CJ038	LPA Variants	Weighted median	26	-0.000191126	0.000390611	0.624629	0.688879
GPC2	3315_15_GPC2_GPC2	LPA Variants	Weighted median	26	-0.00019565	0.000400302	0.625015	0.689253
AMY1A	7918_114_AMY1A_Amylase__alpha_1A	LPA Variants	Weighted median	26	0.000226468	0.000463635	0.625223	0.689431
LEP	8484_24_LEP_Leptin	LPA Variants	Weighted median	26	-0.000212593	0.000435868	0.625729	0.689835
PXDNL	11324_3_PXDNL_PXDNL	LPA Variants	Weighted median	26	-0.000189393	0.00038843	0.625844	0.689909
KRTAP2	14615_46_KRTAP2_4_KRA24	LPA Variants	Weighted median	26	-0.000192023	0.000393897	0.625906	0.689924
GAA	9385_4_GAA_GAA	LPA Variants	Weighted median	26	-0.000197357	0.000405799	0.626724	0.690621
NAMPT	5011_11_NAMPT_PBEF	LPA Variants	Weighted median	26	0.00019785	0.000407171	0.627029	0.690906
A4GNT	10835_25_A4GNT_A4GCT	LPA Variants	Weighted median	26	-0.000192223	0.000396245	0.627597	0.691427
CAPSL	13688_2_CAPSL_CAPSL	LPA Variants	Weighted median	26	-0.000194407	0.000400922	0.627748	0.691509
CEBPA	18874_66_CEBPA_CEBPA	LPA Variants	Weighted median	26	-0.000179446	0.000370087	0.627765	0.691509
BAGE3	6442_6_BAGE3_BAGE3	LPA Variants	Weighted median	26	-0.000204652	0.000423042	0.628554	0.692259
TGM3	4471_50_TGM3_TGM3	LPA Variants	Weighted median	26	-0.000195855	0.000405222	0.628863	0.692511
NQO2	9754_33_NQO2_Quinone_reductase_2	LPA Variants	Weighted median	26	-0.000214137	0.000443674	0.629348	0.69289
MUL1	9315_16_MUL1_MUL1	LPA Variants	Weighted median	26	-0.00019819	0.000412958	0.631279	0.694808
LRP4	19558_10_LRP4_LRP4	LPA Variants	Weighted median	26	-0.000183853	0.000384702	0.632714	0.695919
DMBT1	19212_4_DMBT1_DMBT1	LPA Variants	Weighted median	26	-0.000179763	0.000376219	0.632783	0.695943
HRSP12	14636_25_HRSP12_Ribonuclease_UK114	LPA Variants	Weighted median	26	-0.000194754	0.000408817	0.6338	0.696853
DDX39B	9742_59_DDX39B_BAT1	LPA Variants	Weighted median	26	-0.000185037	0.000388911	0.634228	0.697116
WFDC10B	10695_12_WFDC10B_WF10B	LPA Variants	Weighted median	26	-0.000195894	0.000412102	0.634536	0.69735
SDCBP2	19261_12_SDCBP2_SDCB2	LPA Variants	Weighted median	26	0.000183638	0.000387487	0.635556	0.698217
ARHGAP1	11955_1_ARHGAP1_RHG01	LPA Variants	Weighted median	26	-0.000190312	0.000401577	0.635562	0.698217
ASPRV1	10902_53_ASPRV1_APRV1	LPA Variants	Weighted median	26	-0.000182277	0.00038584	0.636631	0.699235
CRNN	17738_7_CRNN_CRNN	LPA Variants	Weighted median	26	-0.000189742	0.000402117	0.637028	0.699612
KLK7	3378_49_KLK7_Kallikrein_7	LPA Variants	Weighted median	26	-0.000193791	0.000410934	0.637222	0.699725
IGHG4	13231_90_IGHG4_IgG4__Kappa	LPA Variants	Weighted median	26	-0.000209832	0.000445889	0.637933	0.700403
ICAM4	6550_4_ICAM4_ICAM4	LPA Variants	Weighted median	26	0.000191632	0.00040762	0.638267	0.700703
LEG1	7154_92_LEG1_CF058	LPA Variants	Weighted median	26	-0.000199157	0.00042645	0.640492	0.702742
SAA4	15516_12_SAA4_SAA_4	LPA Variants	Weighted median	26	-0.00022002	0.000471259	0.640588	0.702764
LEFTY2	15503_20_LEFTY2_Lefty_A	LPA Variants	Weighted median	26	0.000174339	0.000374408	0.641474	0.703384
FAIM3	6574_11_FAIM3_FAIM3	LPA Variants	Weighted median	26	0.000201783	0.00043388	0.641885	0.703745
HMGCS2	13704_5_HMGCS2_HMCS2	LPA Variants	Weighted median	26	-0.000180753	0.000389586	0.642675	0.704454
GLTPD2	7948_129_GLTPD2_GLTD2	LPA Variants	Weighted median	26	-0.000190975	0.000412498	0.643385	0.70518
SDHAF2	6420_4_SDHAF2_SDHF2	LPA Variants	Weighted median	26	-0.000177316	0.000384345	0.64455	0.706142
FCRL1	5728_60_FCRL1_FCRL1	LPA Variants	Weighted median	26	-0.000185698	0.000403422	0.645296	0.706801
DNER	11442_1_DNER_DNER	LPA Variants	Weighted median	26	-0.000179686	0.000391069	0.645895	0.70729
ANGPT1	2811_27_ANGPT1_Angiopoietin_1	LPA Variants	Weighted median	26	-0.000175115	0.000381252	0.646008	0.707317
QPCTL	8866_53_QPCTL_QPCTL	LPA Variants	Weighted median	26	0.000179671	0.000392067	0.646762	0.707985
LOXL2	6504_65_LOXL2_Lysyl_oxidase_like_protein_2	LPA Variants	Weighted median	26	-0.000178848	0.000390806	0.647213	0.70832
INSR	3448_13_INSR_IR	LPA Variants	Weighted median	26	-0.000188212	0.000412274	0.648016	0.709041
HS6ST1	5465_32_HS6ST1_H6ST1	LPA Variants	Weighted median	26	-0.000184879	0.000406151	0.648966	0.70987
CRTAC1	5632_6_CRTAC1_CRAC1	LPA Variants	Weighted median	26	-0.000208334	0.00045927	0.650103	0.710796
MTFR1	9095_5_MTFR1_MTFR1	LPA Variants	Weighted median	26	-0.000176083	0.000388572	0.650438	0.711057
PAPPA	4148_49_PAPPA_PAPP_A	LPA Variants	Weighted median	26	0.000200834	0.000444446	0.651359	0.7118
SCARA5	10419_1_SCARA5_SCAR5	LPA Variants	Weighted median	26	0.000176084	0.000389937	0.651578	0.711987
PEF1	19272_9_PEF1_PEF1	LPA Variants	Weighted median	26	-0.000210322	0.000466747	0.652269	0.712635
APEX1	9849_13_APEX1_APEX1	LPA Variants	Weighted median	26	-0.000174751	0.000388921	0.653199	0.713493
ENO3	16616_137_ENO3_ENOB	LPA Variants	Weighted median	26	-0.000182486	0.000407753	0.654485	0.714685
F13B	5658_64_F13B_coagulation_factor_XIII_B	LPA Variants	Weighted median	26	0.000173161	0.000388387	0.655709	0.715916
CCDC25	18264_12_CCDC25_CCD25	LPA Variants	Weighted median	26	-0.000176241	0.000395671	0.656014	0.716196
NCR1	8360_169_NCR1_NKp46	LPA Variants	Weighted median	26	-0.000175745	0.000394892	0.656286	0.71644
HPX	15347_12_HPX_Hemopexin	LPA Variants	Weighted median	26	0.0001695	0.000381762	0.657046	0.717163
CD163	5028_59_CD163_sCD163	LPA Variants	Weighted median	26	-0.000180621	0.000407248	0.657392	0.717487
LECT2	16763_11_LECT2_LECT2	LPA Variants	Weighted median	26	-0.000181324	0.000413155	0.660752	0.720727
IL25	4137_57_IL25_IL_17E	LPA Variants	Weighted median	26	-0.000178425	0.000410618	0.663905	0.723362
TALDO1	11347_9_TALDO1_Transaldolase	LPA Variants	Weighted median	26	-0.000173751	0.000400486	0.664397	0.723845
TNFRSF1B	8368_102_TNFRSF1B_TNF_sR_II	LPA Variants	Weighted median	26	-0.000184099	0.000424699	0.664666	0.724004
RHOD	12442_4_RHOD_RHOD	LPA Variants	Weighted median	26	-0.000158956	0.000367719	0.665542	0.724668
PSG7	5651_50_PSG7_PSG7	LPA Variants	Weighted median	26	-0.000172624	0.000399818	0.665919	0.724968
TCN2	15560_52_TCN2_Apo_TC_II	LPA Variants	Weighted median	26	-0.000136438	0.000316009	0.665921	0.724968
PRL	2585_2_PRL_PRL	LPA Variants	Weighted median	26	-0.000174354	0.000404406	0.666371	0.725351
GIP	16292_288_GIP_GIP	LPA Variants	Weighted median	26	0.000177979	0.000413349	0.666775	0.72567
RAB7B	12409_90_RAB7B_RAB7B	LPA Variants	Weighted median	26	-0.000164592	0.000382932	0.667327	0.725963
HLA	6962_5_HLA_DRB3_DRB3	LPA Variants	Weighted median	26	-0.000168318	0.000393198	0.668596	0.726752
NAGLU	15509_2_NAGLU_NAG	LPA Variants	Weighted median	26	0.000147278	0.000344435	0.668947	0.727079
RNASEH1	8470_213_RNASEH1_RNase_H1	LPA Variants	Weighted median	26	0.000161413	0.00037955	0.670637	0.728701
TIGAR	12476_50_TIGAR_TIGAR	LPA Variants	Weighted median	26	-0.000163694	0.000385085	0.670774	0.728796
C3	2754_50_C3_C3	LPA Variants	Weighted median	26	0.000174553	0.000410831	0.670927	0.728909
ARL2BP	18407_36_ARL2BP_AR2BP	LPA Variants	Weighted median	26	-0.000155343	0.000365747	0.671036	0.728973
SORCS2	4569_52_SORCS2_SORC2	LPA Variants	Weighted median	26	-0.000152405	0.000359024	0.671202	0.729083
FBP1	7206_20_FBP1_F16P1	LPA Variants	Weighted median	26	-0.000165804	0.000391689	0.672074	0.729748
NAB2	13680_3_NAB2_NAB2	LPA Variants	Weighted median	26	-0.000159918	0.000377812	0.672096	0.729748
PTP4A1	17812_2_PTP4A1_TP4A1	LPA Variants	Weighted median	26	-0.000150728	0.000359223	0.674781	0.732448
TCL1A	17210_2_TCL1A_TCL1A	LPA Variants	Weighted median	26	0.0001888	0.000450815	0.675364	0.732919
LILRA6	7059_14_LILRA6_LIRA6	LPA Variants	Weighted median	26	-0.000142451	0.000340426	0.67562	0.733142
LILRA4	8299_66_LILRA4_LIRA4	LPA Variants	Weighted median	26	-0.000184236	0.000441447	0.676425	0.733907
LILRB1	5090_49_LILRB1_ILT_2	LPA Variants	Weighted median	26	-0.000150842	0.000362761	0.677544	0.734742
SERPINA7	2706_69_SERPINA7_Thyroxine_Binding_Globulin	LPA Variants	Weighted median	26	-0.000174005	0.000420008	0.678663	0.735793
FCGR3A	15388_24_FCGR3A_FcRIIIa	LPA Variants	Weighted median	26	-0.000153712	0.000371384	0.678955	0.736001
DEFB118	9306_7_DEFB118_DB118	LPA Variants	Weighted median	26	-0.000158853	0.000384224	0.679286	0.73617
MPO	2580_83_MPO_Myeloperoxidase	LPA Variants	Weighted median	26	-0.000168178	0.000406811	0.679311	0.73617
TNFRSF1B	3152_57_TNFRSF1B_TNF_sR_II	LPA Variants	Weighted median	26	-0.000171765	0.000415625	0.67941	0.736223
BMP6	8459_10_BMP6_BMP_6	LPA Variants	Weighted median	26	0.000164039	0.000397666	0.679969	0.736775
SNRPB2	17364_8_SNRPB2_RU2B	LPA Variants	Weighted median	26	0.000166871	0.000406917	0.681742	0.738425
FTMT	8048_9_FTMT_FTMT	LPA Variants	Weighted median	26	0.000160101	0.000390794	0.682041	0.738693
ANG	4874_3_ANG_Angiogenin	LPA Variants	Weighted median	26	-0.000163598	0.000401046	0.683326	0.739977
SOD3	5660_51_SOD3_SOD3	LPA Variants	Weighted median	26	0.000157278	0.000387587	0.684899	0.741298
SPOCK3	9906_21_SPOCK3_TICN3	LPA Variants	Weighted median	26	-0.000158485	0.000393846	0.687386	0.743732
THBS4	3340_53_THBS4_TSP4	LPA Variants	Weighted median	26	-0.000156097	0.000389396	0.688517	0.744776
CA1	4969_2_CA1_Carbonic_anhydrase_I	LPA Variants	Weighted median	26	-0.000165416	0.000414338	0.689724	0.745917
CD200R1L	8980_19_CD200R1L_MO2R2	LPA Variants	Weighted median	26	-0.000146656	0.000367556	0.68989	0.746042
HSPD1	2682_68_HSPD1_HSP_60	LPA Variants	Weighted median	26	-0.000169034	0.000424716	0.690636	0.746726
SPARC	3043_49_SPARC_ON	LPA Variants	Weighted median	26	-0.00015642	0.000393303	0.690845	0.746856
IFNL2	4397_26_IFNL2_IFN_lambda_2	LPA Variants	Weighted median	26	-0.000157285	0.000399511	0.693807	0.749617
SHC2	14074_2_SHC2_SHC2	LPA Variants	Weighted median	26	-0.000152435	0.000387359	0.693933	0.749699
NPPB	7655_11_NPPB_N_terminal_pro_BNP	LPA Variants	Weighted median	26	0.000154097	0.000391676	0.694001	0.749717
LMAN2	9468_8_LMAN2_Lectin__mannose_binding_2	LPA Variants	Weighted median	26	0.000166737	0.000424382	0.694397	0.75009
ANXA1	4960_72_ANXA1_annexin_I	LPA Variants	Weighted median	26	0.000151963	0.00038736	0.694833	0.75045
MMP19	6425_87_MMP19_MMP19	LPA Variants	Weighted median	26	-0.000163235	0.000419152	0.69695	0.752422
IL19	3035_80_IL19_IL_19	LPA Variants	Weighted median	26	-0.000168209	0.000431946	0.696965	0.752422
DSC2	13126_52_DSC2_DSC2	LPA Variants	Weighted median	26	-0.00015228	0.000391988	0.697659	0.75306
PCOLCE2	6081_52_PCOLCE2_PCOC2	LPA Variants	Weighted median	26	-0.000186524	0.000481163	0.698273	0.753558
NRG1	9178_30_NRG1_NEUREGULIN_1	LPA Variants	Weighted median	26	-0.000140458	0.000362694	0.698561	0.753758
GPNMB	8606_39_GPNMB_GPNMB	LPA Variants	Weighted median	26	-0.000146412	0.000378826	0.699135	0.754211
APOH	8288_27_APOH_b2_Glycoprotein_I	LPA Variants	Weighted median	26	0.000159692	0.000416398	0.701343	0.756261
PKLR	15607_56_PKLR_KPYR	LPA Variants	Weighted median	26	0.000170541	0.000445206	0.701674	0.756562
CA11	8859_51_CA11_CAH11	LPA Variants	Weighted median	26	0.000167817	0.000438279	0.701794	0.756585
BDNF	14047_78_BDNF_BDNF	LPA Variants	Weighted median	26	-0.000157539	0.000411611	0.701914	0.756655
KIR2DS2	10428_1_KIR2DS2_KI2S2	LPA Variants	Weighted median	26	0.000157584	0.000411907	0.702037	0.756732
HIST3H2A	14144_3_HIST3H2A_H2A3	LPA Variants	Weighted median	26	-0.000157967	0.00041516	0.703576	0.758169
IL17RA	2992_59_IL17RA_IL_17_sR	LPA Variants	Weighted median	26	-0.00012611	0.000333253	0.705119	0.759609
CLIC2	17837_5_CLIC2_CLIC2	LPA Variants	Weighted median	26	-0.000152649	0.000403907	0.705482	0.759889
ACY1	3343_1_ACY1_Aminoacylase_1	LPA Variants	Weighted median	26	-0.000149079	0.000396265	0.70676	0.760987
IGF1R	4232_19_IGF1R_IGF_I_sR	LPA Variants	Weighted median	26	-0.000152733	0.000408715	0.708634	0.762726
COX7A2L	9590_10_COX7A2L_COX7R	LPA Variants	Weighted median	26	-0.000143795	0.000385046	0.708814	0.762864
UBE2M	19111_10_UBE2M_UBC12	LPA Variants	Weighted median	26	-0.00014784	0.000397474	0.70993	0.763842
ANXA6	5335_73_ANXA6_annexin_VI	LPA Variants	Weighted median	26	-0.000152098	0.000409707	0.710462	0.764247
LGALS3	3066_12_LGALS3_Galectin_3	LPA Variants	Weighted median	26	-0.00014102	0.000380261	0.71075	0.7645
APBB2	12761_12_APBB2_APBB2	LPA Variants	Weighted median	26	-0.000153531	0.000415306	0.71162	0.76538
ARRDC3	12352_70_ARRDC3_ARRD3	LPA Variants	Weighted median	26	-0.000146697	0.000397152	0.71185	0.765572
SIRPB1	6247_9_SIRPB1_SIRB1	LPA Variants	Weighted median	26	-0.000124699	0.000339786	0.713624	0.767143
STMN4	6267_51_STMN4_STMN4	LPA Variants	Weighted median	26	-0.000147421	0.000402082	0.713885	0.767368
OTC	15431_31_OTC_OTCase	LPA Variants	Weighted median	26	0.000147415	0.000402313	0.714053	0.767448
UROD	19289_29_UROD_DCUP	LPA Variants	Weighted median	26	-0.000154726	0.000422796	0.714396	0.767749
HYAL1	8309_12_HYAL1_HYAL1	LPA Variants	Weighted median	26	0.000151958	0.000416107	0.71497	0.768254
ACAA1	17782_23_ACAA1_THIK	LPA Variants	Weighted median	26	0.00014155	0.000388358	0.715497	0.768707
WISP1	13692_154_WISP1_WISP_1	LPA Variants	Weighted median	26	-0.000118576	0.000328234	0.71791	0.770793
LAG3	9950_229_LAG3_LAG_3	LPA Variants	Weighted median	26	-0.000142243	0.000394145	0.718181	0.771029
CLSTN3	6291_55_CLSTN3_Alcadein_beta	LPA Variants	Weighted median	26	-0.000135529	0.000375798	0.718366	0.771086
HIST1H1C	2987_37_HIST1H1C_Histone_H1_2	LPA Variants	Weighted median	26	-0.000141186	0.00039471	0.72057	0.77303
ZFAND5	18317_111_ZFAND5_ZFAN5	LPA Variants	Weighted median	26	-0.000144382	0.000403821	0.720688	0.7731
CDKN1B	3719_2_CDKN1B_p27Kip1	LPA Variants	Weighted median	26	0.000137618	0.000385473	0.721084	0.773411
TGIF2	9847_21_TGIF2_TGIF2	LPA Variants	Weighted median	26	-0.000136022	0.000381899	0.721712	0.774028
COL6A1	16828_8_COL6A1_Collagen_a1_VI_	LPA Variants	Weighted median	26	-0.000129056	0.000364005	0.722931	0.774941
PLA2G1B	4910_21_PLA2G1B_GIB	LPA Variants	Weighted median	26	-0.000140565	0.000397352	0.723524	0.775407
TNNI3	5441_67_TNNI3_Troponin_I	LPA Variants	Weighted median	26	0.000146393	0.000414399	0.72389	0.775666
FAM162A	6531_29_FAM162A_F162A	LPA Variants	Weighted median	26	-0.000142041	0.0004057	0.726254	0.777824
CLEC11A	2966_65_CLEC11A_SCGF_beta	LPA Variants	Weighted median	26	-0.000141263	0.000403947	0.726559	0.778037
ARHGAP1	9815_5_ARHGAP1_RHG01	LPA Variants	Weighted median	26	-0.000131512	0.00037625	0.726689	0.778074
OLFM4	4769_10_OLFM4_Olfactomedin_4	LPA Variants	Weighted median	26	-0.000129679	0.000371022	0.726699	0.778074
BDNF	2421_7_BDNF_BDNF	LPA Variants	Weighted median	26	-0.000143381	0.000411199	0.727321	0.778627
DCUN1D2	19511_8_DCUN1D2_DCNL2	LPA Variants	Weighted median	26	-0.00013039	0.000375032	0.728082	0.779328
AFM	4763_31_AFM_Afamin	LPA Variants	Weighted median	26	-0.000148838	0.000430027	0.729258	0.780302
CD209	3029_52_CD209_DC_SIGN	LPA Variants	Weighted median	26	-0.000128433	0.000373082	0.730658	0.781631
CYR61	6264_9_CYR61_CYR61	LPA Variants	Weighted median	26	0.000139485	0.000407298	0.732002	0.782955
UGT1A8	8899_75_UGT1A8_UD18	LPA Variants	Weighted median	26	-0.000133975	0.000391389	0.73212	0.783024
LRP11	6713_4_LRP11_LRP11	LPA Variants	Weighted median	26	-0.00013331	0.000390687	0.732938	0.783728
LDHC	9828_86_LDHC_LDHC	LPA Variants	Weighted median	26	-0.000131049	0.000388155	0.73565	0.78617
TPMT	11218_84_TPMT_TPMT	LPA Variants	Weighted median	26	0.000136335	0.000403935	0.735726	0.786196
MRC2	3041_55_MRC2_MRC2	LPA Variants	Weighted median	26	-0.000141544	0.000419747	0.735956	0.786351
GPC6	5350_14_GPC6_GPC6	LPA Variants	Weighted median	26	-0.000126796	0.000376046	0.735979	0.786351
FGL1	5581_28_FGL1_FGL1	LPA Variants	Weighted median	26	-0.000126754	0.000378812	0.73792	0.788082
SLITRK6	16916_19_SLITRK6_SLIK6	LPA Variants	Weighted median	26	0.00014435	0.000432844	0.738764	0.788869
KITLG	9377_25_KITLG_SCF	LPA Variants	Weighted median	26	-0.000138527	0.000415521	0.738846	0.788899
NAALAD2	7986_98_NAALAD2_NALD2	LPA Variants	Weighted median	26	0.000130561	0.000391721	0.738906	0.788906
MUTYH	10030_8_MUTYH_MutY_homolog	LPA Variants	Weighted median	26	0.000144322	0.000434136	0.73956	0.789481
FCRLB	15583_18_FCRLB_FCRLB	LPA Variants	Weighted median	26	0.000140693	0.000423371	0.739651	0.789481
IFI16	13940_19_IFI16_IP16	LPA Variants	Weighted median	26	-0.000129336	0.000391691	0.741249	0.790891
FBLN1	6470_19_FBLN1_fibulin_1	LPA Variants	Weighted median	26	0.000141535	0.000428842	0.741371	0.790906
NMNAT1	18932_84_NMNAT1_NMNA1	LPA Variants	Weighted median	26	-0.000131401	0.000398533	0.741617	0.791055
NXT1	9942_2_NXT1_NXT1	LPA Variants	Weighted median	26	-0.000132147	0.000403534	0.74331	0.792688
SERPINA12	6551_94_SERPINA12_Vaspin	LPA Variants	Weighted median	26	-0.000137011	0.000420692	0.744667	0.793848
MENT	5744_12_MENT_CA056	LPA Variants	Weighted median	26	-0.000141459	0.00043493	0.744994	0.794082
AGR3	17342_13_AGR3_AGR3	LPA Variants	Weighted median	26	-0.000137812	0.000426293	0.746483	0.795495
GBP2	18891_98_GBP2_GBP2	LPA Variants	Weighted median	26	-0.00012887	0.000400057	0.747355	0.79631
TMEM8B	12742_160_TMEM8B_TMM8B	LPA Variants	Weighted median	26	0.000119384	0.00037292	0.748868	0.797691
NLGN2	9772_153_NLGN2_NLGN2	LPA Variants	Weighted median	26	-0.000133534	0.000417572	0.749131	0.797913
IFNL3	5713_9_IFNL3_IFN_lambda_3	LPA Variants	Weighted median	26	-0.000121502	0.000380997	0.749797	0.798392
RACGAP1	13587_10_RACGAP1_RGAP1	LPA Variants	Weighted median	26	-0.000125636	0.000394119	0.749897	0.79844
RGMA	5483_1_RGMA_RGMA	LPA Variants	Weighted median	26	0.000140718	0.000443454	0.750999	0.799383
CILP2	8841_65_CILP2_CILP2	LPA Variants	Weighted median	26	-0.000127521	0.000402063	0.751117	0.79945
ARG1	5867_60_ARG1_ARGI1	LPA Variants	Weighted median	26	-0.00013753	0.000434408	0.751553	0.799648
AKR1D1	18398_1_AKR1D1_AK1D1	LPA Variants	Weighted median	26	0.000123985	0.000391842	0.751687	0.799684
SUB1	19236_24_SUB1_TCP4	LPA Variants	Weighted median	26	0.000130029	0.000411543	0.752037	0.799967
MFAP1	5606_24_MFAP1_MFAP1	LPA Variants	Weighted median	26	0.000119097	0.000377281	0.752251	0.800085
TCN1	19614_8_TCN1_Holo_TC_I	LPA Variants	Weighted median	26	-0.000127358	0.000404543	0.752899	0.800536
PSMB4	18340_2_PSMB4_Proteasome_beta_chain	LPA Variants	Weighted median	26	0.000112199	0.000367139	0.759907	0.807346
LILRB2	5091_28_LILRB2_ILT_4	LPA Variants	Weighted median	26	-0.000131592	0.000432392	0.760873	0.808081
GUSB	15562_24_GUSB_BGLR	LPA Variants	Weighted median	26	-0.00013001	0.000427655	0.761123	0.808288
PODXL2	10616_67_PODXL2_PDXL2	LPA Variants	Weighted median	26	-0.000121436	0.000400059	0.761474	0.808603
HSPA1B	18901_26_HSPA1B_HS71B	LPA Variants	Weighted median	26	-0.000127899	0.000423195	0.762482	0.809383
FCRL4	8973_23_FCRL4_FCRL4	LPA Variants	Weighted median	26	-0.000110729	0.000367603	0.763247	0.81001
FTCD	9213_24_FTCD_FTCD	LPA Variants	Weighted median	26	0.000124337	0.000413578	0.763692	0.810344
FLRT2	13122_19_FLRT2_FLRT2	LPA Variants	Weighted median	26	-0.000119918	0.000401824	0.765372	0.811905
NR5A2	12444_39_NR5A2_NR5A2	LPA Variants	Weighted median	26	0.000116417	0.000390976	0.765887	0.812288
RNASE13	6424_2_RNASE13_RNS13	LPA Variants	Weighted median	26	-0.000108858	0.000368246	0.767527	0.813797
GFRAL	6920_1_GFRAL_GFRAL	LPA Variants	Weighted median	26	-0.000122431	0.000415672	0.768347	0.814432
GLIPR2	15522_2_GLIPR2_GAPR1	LPA Variants	Weighted median	26	0.000116596	0.000396175	0.768525	0.814563
IGLON5	6478_2_IGLON5_IGLO5	LPA Variants	Weighted median	26	-0.00012367	0.000420413	0.768633	0.814618
ANTXR2	15559_5_ANTXR2_ANTR2	LPA Variants	Weighted median	26	-0.000130411	0.000444569	0.76926	0.815107
CST1	5459_33_CST1_CYTN	LPA Variants	Weighted median	26	-0.000120641	0.000414178	0.770839	0.816475
PSG4	5649_83_PSG4_PSG4	LPA Variants	Weighted median	26	-0.000112382	0.000385903	0.770884	0.816475
CCL3	3040_59_CCL3_MIP_1a	LPA Variants	Weighted median	26	-0.000114784	0.000394907	0.77131	0.816867
CREBBP	13614_6_CREBBP_CREB_binding_protein	LPA Variants	Weighted median	26	-0.000121344	0.000417911	0.771543	0.816996
QKI	7253_6_QKI_QKI	LPA Variants	Weighted median	26	-0.000106801	0.000372805	0.774512	0.819433
RBM19	11468_15_RBM19_RBM19	LPA Variants	Weighted median	26	0.000124984	0.000436806	0.774778	0.819655
MINOS1	7956_11_MINOS1_MOS1	LPA Variants	Weighted median	26	-9.41063e-05	0.000329295	0.775045	0.819821
CA6	3352_80_CA6_Carbonic_anhydrase_6	LPA Variants	Weighted median	26	0.000116448	0.000408195	0.775433	0.820054
S100A4	14116_129_S100A4_S100A4	LPA Variants	Weighted median	26	-0.000118606	0.000419622	0.777445	0.821768
CDH12	19388_2_CDH12_Cadherin_12	LPA Variants	Weighted median	26	0.000109136	0.000386802	0.777828	0.821996
PGRMC2	10506_53_PGRMC2_PGRC2	LPA Variants	Weighted median	26	-0.000109957	0.000390823	0.778444	0.822411
SMC3	14324_52_SMC3_CSPG6	LPA Variants	Weighted median	26	-0.00011104	0.000394843	0.778538	0.822451
RNF215	7758_217_RNF215_RN215	LPA Variants	Weighted median	26	-0.000107603	0.000384085	0.779359	0.8232
CAPG	4968_50_CAPG_CAPG	LPA Variants	Weighted median	26	0.000113683	0.00040607	0.779509	0.823299
VWC2	15308_108_VWC2_VWC2	LPA Variants	Weighted median	26	-0.000112541	0.000404245	0.780708	0.82427
PTPN13	12664_19_PTPN13_PTN13	LPA Variants	Weighted median	26	-0.000108864	0.000391233	0.780815	0.824324
SULT2A1	9829_91_SULT2A1_SULT_2A1	LPA Variants	Weighted median	26	0.000107498	0.000386867	0.781113	0.824461
CXCL13	3487_32_CXCL13_BLC	LPA Variants	Weighted median	26	-0.00010585	0.000381933	0.781671	0.824932
TNFRSF21	5404_53_TNFRSF21_DR6	LPA Variants	Weighted median	26	-0.000116271	0.000420232	0.782023	0.825244
NCF2	10047_12_NCF2_NCF_2	LPA Variants	Weighted median	26	-0.000109024	0.000395295	0.782699	0.825899
NPTXR	15511_37_NPTXR_NPTXR	LPA Variants	Weighted median	26	-0.000104135	0.000378224	0.783065	0.826225
SERPINA3	2879_9_SERPINA3_a1_Antichymotrypsin	LPA Variants	Weighted median	26	0.000109572	0.000399679	0.78397	0.827003
ALDH1A3	9835_16_ALDH1A3_AL1A3	LPA Variants	Weighted median	26	-0.000119759	0.000437537	0.784306	0.827238
NTRK2	4866_59_NTRK2_TrkB	LPA Variants	Weighted median	26	-0.000110329	0.000403267	0.784402	0.82728
NHP2L1	13602_6_NHP2L1_NH2L1	LPA Variants	Weighted median	26	-0.000106998	0.000391383	0.784558	0.827384
DNASE1L2	6324_11_DNASE1L2_DNSL2	LPA Variants	Weighted median	26	-0.000106687	0.000391069	0.785	0.827733
NOG	8778_3_NOG_Noggin	LPA Variants	Weighted median	26	-0.000123407	0.00045271	0.785164	0.827847
DIMT1	12694_28_DIMT1_DIM1	LPA Variants	Weighted median	26	-0.000110848	0.000406824	0.78526	0.827889
FAM151A	7856_51_FAM151A_F151A	LPA Variants	Weighted median	26	0.000108119	0.000400321	0.787098	0.829223
FAM3B	9177_6_FAM3B_FAM3B	LPA Variants	Weighted median	26	0.000119558	0.000446371	0.788819	0.830689
GDF2	4880_21_GDF2_GDF2	LPA Variants	Weighted median	26	0.000104603	0.000392993	0.790109	0.831869
LGR4	16304_6_LGR4_LGR4	LPA Variants	Weighted median	26	-0.000103326	0.00039336	0.792801	0.834405
HN1	19335_2_HN1_HN1	LPA Variants	Weighted median	26	-0.000109319	0.000420111	0.794699	0.836044
ENGASE	16781_2_ENGASE_ENASE	LPA Variants	Weighted median	26	-9.80997e-05	0.000377442	0.794936	0.836233
KIR3DL1	18907_97_KIR3DL1_KI3L1	LPA Variants	Weighted median	26	0.000114406	0.00044565	0.797398	0.83852
BDH2	17329_2_BDH2_BDH2	LPA Variants	Weighted median	26	0.000100301	0.000391593	0.797845	0.838874
CCL14	2900_53_CCL14_HCC_1	LPA Variants	Weighted median	26	-0.000110837	0.000434211	0.798522	0.839406
EMC4	13516_46_EMC4_TMM85	LPA Variants	Weighted median	26	-0.000106473	0.000417554	0.798729	0.839563
IGFLR1	7244_16_IGFLR1_TM149	LPA Variants	Weighted median	26	-0.000101604	0.000401096	0.800025	0.840746
RAET1L	10589_7_RAET1L_RET1L	LPA Variants	Weighted median	26	-9.62312e-05	0.000380622	0.800402	0.84095
COMP	8043_153_COMP_COMP	LPA Variants	Weighted median	26	9.86666e-05	0.000392252	0.801398	0.84173
CD46	17682_1_CD46_CD46	LPA Variants	Weighted median	26	-9.88899e-05	0.000394935	0.802281	0.842456
DCXR	17758_79_DCXR_DCXR	LPA Variants	Weighted median	26	-0.000102809	0.000413098	0.80346	0.843392
B4GALT2	9595_11_B4GALT2_B4GT2	LPA Variants	Weighted median	26	-9.566e-05	0.000384859	0.803702	0.843586
MATN4	7083_74_MATN4_MATN4	LPA Variants	Weighted median	26	-9.43258e-05	0.000380985	0.804456	0.844139
REG3A	15304_1_REG3A_PAP1	LPA Variants	Weighted median	26	-0.00010045	0.000413652	0.808132	0.84721
IL1R1	2991_9_IL1R1_IL_1_sRI	LPA Variants	Weighted median	26	-9.71954e-05	0.000400858	0.808417	0.847448
COL3A1	18880_81_COL3A1_Collagen_Type_III	LPA Variants	Weighted median	26	0.000100669	0.000416358	0.808948	0.847883
PZP	6580_29_PZP_Pregnancy_zone_protein	LPA Variants	Weighted median	26	8.93525e-05	0.000371995	0.810176	0.848929
CTSD	5508_62_CTSD_Cathepsin_D	LPA Variants	Weighted median	26	0.000106535	0.00044562	0.81105	0.849631
FBXO3	14628_72_FBXO3_FBX3	LPA Variants	Weighted median	26	-8.97163e-05	0.000375705	0.811265	0.849708
ACP5	3232_28_ACP5_TrATPase	LPA Variants	Weighted median	26	-0.000102131	0.000427698	0.811266	0.849708
SPRED1	8318_13_SPRED1_SPRE1	LPA Variants	Weighted median	26	9.71057e-05	0.000411194	0.813312	0.851548
MDM4	13229_20_MDM4_MDM4	LPA Variants	Weighted median	26	-9.38659e-05	0.00039799	0.813549	0.851736
SDCBP	17806_6_SDCBP_Syntenin_1	LPA Variants	Weighted median	26	-9.35851e-05	0.000397283	0.813772	0.851908
PSAT1	18342_2_PSAT1_SERC	LPA Variants	Weighted median	26	-9.95894e-05	0.000424803	0.814646	0.852702
CACNA2D3	8885_6_CACNA2D3_CA2D3	LPA Variants	Weighted median	26	-9.04105e-05	0.000386876	0.815223	0.85324
CD8A	15462_28_CD8A_CD8A	LPA Variants	Weighted median	26	9.02898e-05	0.000386472	0.815276	0.85324
GPX5	9475_22_GPX5_GPX5	LPA Variants	Weighted median	26	-8.9041e-05	0.000384846	0.817029	0.854832
HSPH1	17704_74_HSPH1_HS105	LPA Variants	Weighted median	26	-9.06793e-05	0.000392338	0.817218	0.854968
CLEC3B	5701_81_CLEC3B_Tetranectin	LPA Variants	Weighted median	26	9.52505e-05	0.000414436	0.818222	0.855716
ALDH2	18381_16_ALDH2_ALDH_E2	LPA Variants	Weighted median	26	-9.07983e-05	0.000396184	0.818727	0.856122
CCNH	9848_22_CCNH_Cyclin_H	LPA Variants	Weighted median	26	-8.66537e-05	0.000382861	0.820943	0.858073
HPGDS	12549_33_HPGDS_PTGD2	LPA Variants	Weighted median	26	-8.66035e-05	0.00038299	0.821105	0.85812
IL5RA	13686_2_IL5RA_IL_5_Ra	LPA Variants	Weighted median	26	0.000102167	0.000453141	0.821619	0.858536
CHRDL2	6086_15_CHRDL2_CRDL2	LPA Variants	Weighted median	26	-8.85778e-05	0.000395252	0.822676	0.859518
PDGFD	17140_57_PDGFD_PDGFD	LPA Variants	Weighted median	26	9.61067e-05	0.000429333	0.822873	0.859663
NELL2	6022_57_NELL2_NELL2	LPA Variants	Weighted median	26	-9.66597e-05	0.00043515	0.824213	0.860941
MB	3042_7_MB_Myoglobin	LPA Variants	Weighted median	26	-8.66638e-05	0.000393004	0.825469	0.861947
RBM23	11590_5_RBM23_RBM23	LPA Variants	Weighted median	26	-8.66728e-05	0.000393236	0.825552	0.861973
MATK	3823_9_MATK_MATK	LPA Variants	Weighted median	26	-8.38562e-05	0.000381349	0.825954	0.862255
GSN	16607_78_GSN_Gelsolin	LPA Variants	Weighted median	26	8.88028e-05	0.000405369	0.826598	0.862698
S100A9	5339_49_S100A9_calgranulin_B	LPA Variants	Weighted median	26	-9.00403e-05	0.000415372	0.828387	0.864259
GZMA	3440_7_GZMA_granzyme_A	LPA Variants	Weighted median	26	-8.0907e-05	0.000375197	0.829269	0.864995
C1QTNF3	7251_64_C1QTNF3_C1QT3	LPA Variants	Weighted median	26	8.77652e-05	0.000408302	0.829805	0.865492
CCL28	2890_59_CCL28_CCL28	LPA Variants	Weighted median	26	-8.33876e-05	0.000389263	0.830376	0.866027
HMBS	11530_37_HMBS_HEM3	LPA Variants	Weighted median	26	-8.70254e-05	0.000408235	0.831191	0.866753
TBX3	13978_122_TBX3_Tbx3	LPA Variants	Weighted median	26	-8.12051e-05	0.000382328	0.831798	0.867325
KIAA2013	6538_90_KIAA2013_K2013	LPA Variants	Weighted median	26	-8.42255e-05	0.00039711	0.832032	0.867446
BCHE	15514_26_BCHE_Pseudocholinesterase	LPA Variants	Weighted median	26	-9.10297e-05	0.00043154	0.832933	0.868153
PLXNA1	9005_16_PLXNA1_PLXA1	LPA Variants	Weighted median	26	-8.4823e-05	0.000402911	0.833258	0.868355
ARL9	18416_3_ARL9_ARL9	LPA Variants	Weighted median	26	-7.67186e-05	0.00036521	0.833615	0.868563
S100A12	5852_6_S100A12_S100A12	LPA Variants	Weighted median	26	-8.41279e-05	0.000403813	0.834968	0.869769
IGFBP6	14088_38_IGFBP6_IGFBP_6	LPA Variants	Weighted median	26	-8.45467e-05	0.000407211	0.835523	0.870223
PNLIPRP2	15471_29_PNLIPRP2_LIPR2	LPA Variants	Weighted median	26	-8.0179e-05	0.000386606	0.835704	0.87035
CST2	4324_33_CST2_CYTT	LPA Variants	Weighted median	26	-7.96391e-05	0.000385417	0.836298	0.870722
EPHA3	3432_21_EPHA3_EPHA3	LPA Variants	Weighted median	26	-7.84581e-05	0.000381105	0.836892	0.87117
PIGR	3216_2_PIGR_PIGR	LPA Variants	Weighted median	26	8.69384e-05	0.000425514	0.838108	0.872277
FGFR2	3808_76_FGFR2_FGFR_2	LPA Variants	Weighted median	26	-7.76847e-05	0.000381234	0.838532	0.872616
KLK11	2831_29_KLK11_Kallikrein_11	LPA Variants	Weighted median	26	-8.96042e-05	0.000441285	0.839094	0.873139
REG1B	16770_3_REG1B_REG1B	LPA Variants	Weighted median	26	-8.94883e-05	0.000441554	0.839395	0.873319
HNRNPA2B1	5351_52_HNRNPA2B1_hnRNP_A2_B1	LPA Variants	Weighted median	26	-7.95532e-05	0.000393754	0.839887	0.873594
XRCC6	2835_1_XRCC6_Ku70	LPA Variants	Weighted median	26	-7.7984e-05	0.000386581	0.84013	0.873686
VAMP1	17711_13_VAMP1_VAMP1	LPA Variants	Weighted median	26	7.95886e-05	0.000394595	0.840154	0.873686
CA3	3799_11_CA3_Carbonic_anhydrase_III	LPA Variants	Weighted median	26	-8.15067e-05	0.000412378	0.843319	0.876606
REG3G	15476_6_REG3G_REG3G	LPA Variants	Weighted median	26	-7.98776e-05	0.000404521	0.843466	0.876688
RTN4R	5105_2_RTN4R_Nogo_Receptor	LPA Variants	Weighted median	26	-6.93868e-05	0.000356152	0.845531	0.878435
INHBC	6408_2_INHBC_INHBC	LPA Variants	Weighted median	26	8.11182e-05	0.00041666	0.845638	0.878459
C1R	3285_23_C1R_C1r	LPA Variants	Weighted median	26	8.27046e-05	0.000430882	0.847787	0.8802
EFNA2	14124_6_EFNA2_Ephrin_A2	LPA Variants	Weighted median	26	-7.19985e-05	0.000375117	0.847793	0.8802
PCDH10	9018_38_PCDH10_PCD10	LPA Variants	Weighted median	26	-8.79355e-05	0.00045835	0.847858	0.880206
NTM	10907_116_NTM_NTRI	LPA Variants	Weighted median	26	8.01712e-05	0.000421591	0.849181	0.881313
NELL1	6544_33_NELL1_NELL1	LPA Variants	Weighted median	26	-8.08915e-05	0.0004255	0.849223	0.881313
ITGA2	15603_20_ITGA2_Integrin_alpha_2	LPA Variants	Weighted median	26	7.26995e-05	0.000384046	0.849859	0.881785
H1FX	12709_63_H1FX_H1X	LPA Variants	Weighted median	26	-7.12229e-05	0.000378505	0.850744	0.882579
ST6GALNAC3	10705_14_ST6GALNAC3_SIA7C	LPA Variants	Weighted median	26	-6.95224e-05	0.000380423	0.854994	0.886177
TMOD1	12595_11_TMOD1_TMOD1	LPA Variants	Weighted median	26	6.57345e-05	0.000362487	0.856098	0.887071
INS	4883_56_INS_Insulin	LPA Variants	Weighted median	26	7.54416e-05	0.000417287	0.856532	0.887396
TPST1	7928_183_TPST1_TPST1	LPA Variants	Weighted median	26	-7.17878e-05	0.00039728	0.856605	0.887409
IL12B	13733_5_IL12B_IL_12_p40	LPA Variants	Weighted median	26	7.24566e-05	0.000408318	0.859154	0.889611
CCL2	2578_67_CCL2_MCP_1	LPA Variants	Weighted median	26	-7.31705e-05	0.000418797	0.861303	0.891523
HAVCR1	9021_1_HAVCR1_TIM_1	LPA Variants	Weighted median	26	6.40841e-05	0.000370595	0.862713	0.892543
FOLR1	17455_42_FOLR1_FOLR1	LPA Variants	Weighted median	26	-6.97895e-05	0.000405566	0.863375	0.892996
TGM2	18934_50_TGM2_Tissue_transglutaminase	LPA Variants	Weighted median	26	-6.5901e-05	0.000383626	0.863607	0.893154
MIF	8221_19_MIF_MIF	LPA Variants	Weighted median	26	-6.90539e-05	0.000402879	0.863908	0.893403
FAM3D	13102_1_FAM3D_FAM3D	LPA Variants	Weighted median	26	6.90276e-05	0.000405103	0.864699	0.894096
CD93	14136_234_CD93_C1QR1	LPA Variants	Weighted median	26	-7.47845e-05	0.000439823	0.864984	0.894327
FCGR2B	3310_62_FCGR2B_FCG2B	LPA Variants	Weighted median	26	-5.5936e-05	0.000334386	0.86715	0.896063
GALNT16	8923_94_GALNT16_GLTL1	LPA Variants	Weighted median	26	6.61881e-05	0.000406363	0.870614	0.899326
SPACA3	8076_4_SPACA3_SACA3	LPA Variants	Weighted median	26	6.4308e-05	0.000395522	0.870841	0.899435
C1orf210	8088_56_C1orf210_CA210	LPA Variants	Weighted median	26	-6.31686e-05	0.000390806	0.871592	0.900021
IGFALS	6605_17_IGFALS_IGFALS	LPA Variants	Weighted median	26	7.25589e-05	0.000455156	0.873341	0.901765
PRSS3	18864_7_PRSS3_TRY3	LPA Variants	Weighted median	26	6.13353e-05	0.00038852	0.87456	0.90277
GCG	4891_50_GCG_Glucagon	LPA Variants	Weighted median	26	5.86359e-05	0.000375549	0.875928	0.903865
HSF2BP	19139_3_HSF2BP_HSF2B	LPA Variants	Weighted median	26	-6.38796e-05	0.000413031	0.877089	0.904936
MAN1C1	13427_66_MAN1C1_MA1C1	LPA Variants	Weighted median	26	-6.11197e-05	0.000396743	0.877567	0.905329
THYN1	12424_107_THYN1_THYN1	LPA Variants	Weighted median	26	5.61207e-05	0.000370595	0.879633	0.906798
IGSF11	10700_10_IGSF11_IGS11	LPA Variants	Weighted median	26	5.67556e-05	0.000378219	0.880717	0.907661
ELANE	13671_40_ELANE_Elastase	LPA Variants	Weighted median	26	6.14509e-05	0.000409832	0.880811	0.907694
GRAP2	5265_12_GRAP2_GRB2_related_adapter_protein_2	LPA Variants	Weighted median	26	5.42493e-05	0.000363431	0.881341	0.908014
B2M	3485_28_B2M_b2_Microglobulin	LPA Variants	Weighted median	26	-6.17361e-05	0.000413761	0.88139	0.908014
RET	3220_40_RET_RET	LPA Variants	Weighted median	26	-6.01605e-05	0.000412479	0.884039	0.910065
MMP12	4496_60_MMP12_MMP_12	LPA Variants	Weighted median	26	6.80548e-05	0.000468841	0.884588	0.910504
NOTCH3	5108_72_NOTCH3_Notch_3	LPA Variants	Weighted median	26	-6.07405e-05	0.000423246	0.885886	0.911712
SCG3	7957_2_SCG3_SCG3	LPA Variants	Weighted median	26	-5.69636e-05	0.00039866	0.886379	0.911964
LEAP2	5708_1_LEAP2_LEAP2	LPA Variants	Weighted median	26	-5.84514e-05	0.000409471	0.886489	0.912014
CDYL2	10752_8_CDYL2_CDYL2	LPA Variants	Weighted median	26	-5.53068e-05	0.0003887	0.886854	0.912217
DEFA5	16785_45_DEFA5_HD_5	LPA Variants	Weighted median	26	-6.03812e-05	0.000429356	0.888161	0.913306
MYL3	18376_19_MYL3_Myosin_light_chain_1	LPA Variants	Weighted median	26	-6.74497e-05	0.000479753	0.888192	0.913306
ASAH2	3212_30_ASAH2_ASAH2	LPA Variants	Weighted median	26	-5.5474e-05	0.000405192	0.891103	0.915929
NGF	5801_72_NGF_b_NGF	LPA Variants	Weighted median	26	-5.18116e-05	0.000379641	0.891446	0.916029
ESD	4984_83_ESD_Esterase_D	LPA Variants	Weighted median	26	5.57936e-05	0.000412025	0.892285	0.916657
OMD	5358_3_OMD_OMD	LPA Variants	Weighted median	26	-5.28692e-05	0.00040831	0.896975	0.920165
BMP4	15667_39_BMP4_BMP_4	LPA Variants	Weighted median	26	5.09308e-05	0.000394198	0.897198	0.92033
NETO1	15298_199_NETO1_NETO1	LPA Variants	Weighted median	26	4.98595e-05	0.000387426	0.8976	0.920678
FCGR2A	3309_2_FCGR2A_FCG2A	LPA Variants	Weighted median	26	-4.10692e-05	0.000324513	0.899292	0.922156
SEC13	14689_3_SEC13_SEC13	LPA Variants	Weighted median	26	-5.36048e-05	0.000427804	0.900284	0.923045
NSDHL	8038_41_NSDHL_NSDHL	LPA Variants	Weighted median	26	4.55941e-05	0.000388452	0.906564	0.928643
REG1A	13095_51_REG1A_PSP	LPA Variants	Weighted median	26	-4.8331e-05	0.000414442	0.907164	0.929113
GRID2	12758_47_GRID2_GRID2	LPA Variants	Weighted median	26	5.42792e-05	0.000466013	0.907275	0.929113
GNS	3616_3_GNS_GNS	LPA Variants	Weighted median	26	-4.70915e-05	0.000409008	0.908337	0.930024
PTPN11	3397_7_PTPN11_SHP_2	LPA Variants	Weighted median	26	-4.51989e-05	0.000392644	0.908355	0.930024
MAPK11	5004_69_MAPK11_MK11	LPA Variants	Weighted median	26	4.5719e-05	0.000397591	0.908453	0.93006
MASP1	9125_23_MASP1_MASP3	LPA Variants	Weighted median	26	-4.06376e-05	0.000354865	0.908829	0.930381
ASPN	6451_64_ASPN_ASPN	LPA Variants	Weighted median	26	-4.18751e-05	0.000375475	0.9112	0.932159
SPINK13	10624_45_SPINK13_ISK13	LPA Variants	Weighted median	26	-4.53944e-05	0.000407359	0.911271	0.932167
ZG16B	8310_6_ZG16B_U773	LPA Variants	Weighted median	26	-4.3204e-05	0.000391727	0.912178	0.932901
CCL19	4922_13_CCL19_MIP_3b	LPA Variants	Weighted median	26	-4.41972e-05	0.000404196	0.912928	0.933525
ALDOC	9876_20_ALDOC_aldolase_C	LPA Variants	Weighted median	26	-4.54151e-05	0.000424704	0.914842	0.93517
PRG3	9015_1_PRG3_PRG3	LPA Variants	Weighted median	26	4.52507e-05	0.000431355	0.916452	0.936752
PTPRU	8337_65_PTPRU_PTPRU	LPA Variants	Weighted median	26	-4.17477e-05	0.000401894	0.917267	0.937518
RBP5	19241_31_RBP5_RBP_III	LPA Variants	Weighted median	26	4.30207e-05	0.000414464	0.917329	0.937518
FAM19A3	7839_99_FAM19A3_F19A3	LPA Variants	Weighted median	26	4.48535e-05	0.00043301	0.917498	0.937598
IGDCC4	9793_145_IGDCC4_IGDC4	LPA Variants	Weighted median	26	-3.84208e-05	0.000373385	0.918043	0.937922
LYZ	4920_10_LYZ_Lysozyme	LPA Variants	Weighted median	26	-3.90564e-05	0.000382261	0.91862	0.938383
CENPV	8817_29_CENPV_CENPV	LPA Variants	Weighted median	26	-4.02946e-05	0.000397691	0.919295	0.938988
MICB	5102_55_MICB_MICB	LPA Variants	Weighted median	26	-4.07131e-05	0.000404559	0.919839	0.939301
PNLIPRP1	6627_25_PNLIPRP1_LIPR1	LPA Variants	Weighted median	26	-4.02303e-05	0.000403128	0.920507	0.939786
CHAD	13460_4_CHAD_CHAD	LPA Variants	Weighted median	26	-4.16097e-05	0.000420898	0.92125	0.940415
WFDC1	9316_67_WFDC1_WFDC1	LPA Variants	Weighted median	26	-3.75616e-05	0.000385293	0.922339	0.9412
FCN2	3313_21_FCN2_FCN2	LPA Variants	Weighted median	26	-4.14527e-05	0.000425723	0.922432	0.94123
CTSZ	4971_1_CTSZ_CATZ	LPA Variants	Weighted median	26	-5.59903e-05	0.000578794	0.922936	0.941679
MYOM2	13534_20_MYOM2_MYOM2	LPA Variants	Weighted median	26	-4.10273e-05	0.000428271	0.923681	0.942153
TYMS	5035_7_TYMS_TS	LPA Variants	Weighted median	26	3.90848e-05	0.000408386	0.923754	0.942153
FCER2	3291_30_FCER2_CD23	LPA Variants	Weighted median	26	4.38711e-05	0.000464061	0.924682	0.942742
BGLAP	11067_13_BGLAP_Osteocalcin	LPA Variants	Weighted median	26	-4.33744e-05	0.000464653	0.925627	0.943444
TMEM52	11186_12_TMEM52_TMM52	LPA Variants	Weighted median	26	-3.71406e-05	0.000407546	0.927387	0.945042
BMP10	3587_53_BMP10_BMP10	LPA Variants	Weighted median	26	-3.55837e-05	0.000394633	0.928153	0.945625
CSF2RA	10438_19_CSF2RA_CSF2R	LPA Variants	Weighted median	26	-4.03361e-05	0.000448105	0.928275	0.945685
PDGFRB	3459_49_PDGFRB_PDGF_Rb	LPA Variants	Weighted median	26	3.71691e-05	0.000413538	0.928382	0.945728
NPPB	16751_15_NPPB_BNP	LPA Variants	Weighted median	26	3.34623e-05	0.000374082	0.928723	0.945944
AKR7A3	18173_11_AKR7A3_ARK73	LPA Variants	Weighted median	26	-3.54541e-05	0.000397553	0.928938	0.946098
RPS27A	4474_19_RPS27A_Ubiquitin	LPA Variants	Weighted median	26	3.57708e-05	0.000405201	0.929655	0.946631
ABHD14B	19325_21_ABHD14B_ABHEB	LPA Variants	Weighted median	26	-3.34413e-05	0.000379504	0.929783	0.946696
CEL	9796_4_CEL_CEL	LPA Variants	Weighted median	26	-3.83894e-05	0.000436354	0.929894	0.946744
CREB3L2	17336_54_CREB3L2_CR3L2	LPA Variants	Weighted median	26	-3.25931e-05	0.00037894	0.931458	0.947961
MLN	5631_83_MLN_MOTI	LPA Variants	Weighted median	26	-3.55287e-05	0.000416076	0.931951	0.948248
DPT	4979_34_DPT_DERM	LPA Variants	Weighted median	26	-3.47967e-05	0.000409318	0.932252	0.948489
NTM	8428_102_NTM_NTRI	LPA Variants	Weighted median	26	3.38619e-05	0.000415497	0.935046	0.950855
CBR1	12381_26_CBR1_CBR1	LPA Variants	Weighted median	26	-3.1897e-05	0.000392717	0.935266	0.95094
IL2RB	9343_16_IL2RB_IL_2_sRb	LPA Variants	Weighted median	26	3.33205e-05	0.000410504	0.935307	0.95094
FOLH1	5478_50_FOLH1_PSMA	LPA Variants	Weighted median	26	3.28323e-05	0.000405539	0.935474	0.951044
PYDC1	12835_101_PYDC1_PYDC1	LPA Variants	Weighted median	26	-3.02288e-05	0.000386697	0.937691	0.952772
MMP10	8479_4_MMP10_MMP_10	LPA Variants	Weighted median	26	-3.63491e-05	0.000467779	0.938062	0.953036
PLAT	2212_69_PLAT_tPA	LPA Variants	Weighted median	26	-3.14741e-05	0.000410317	0.938857	0.953692
TPSAB1	9409_11_TPSAB1_TRYB1	LPA Variants	Weighted median	26	-2.98582e-05	0.000415767	0.942749	0.956788
CELA2A	7140_1_CELA2A_ELA2A	LPA Variants	Weighted median	26	2.99688e-05	0.00042067	0.943206	0.957186
NT5DC3	9126_171_NT5DC3_NT5D3	LPA Variants	Weighted median	26	2.74496e-05	0.000386727	0.943414	0.957331
LRRC3	6917_49_LRRC3_LRRC3	LPA Variants	Weighted median	26	-2.78258e-05	0.000394419	0.943757	0.957613
TDGF1	5810_25_TDGF1_Cripto	LPA Variants	Weighted median	26	-2.42688e-05	0.000355747	0.945611	0.959362
CAPN2	14684_17_CAPN2_CAN2	LPA Variants	Weighted median	26	-2.80624e-05	0.000430901	0.948074	0.961339
MFAP4	5636_10_MFAP4_MFAP4	LPA Variants	Weighted median	26	-2.76719e-05	0.000428125	0.948465	0.961528
FH	13384_110_FH_FUMH	LPA Variants	Weighted median	26	-2.42015e-05	0.000382242	0.949516	0.962395
SERPINF1	9211_19_SERPINF1_PEDF	LPA Variants	Weighted median	26	-2.59081e-05	0.000416756	0.950431	0.963057
BOC	4328_2_BOC_BOC	LPA Variants	Weighted median	26	-2.85339e-05	0.000483761	0.952965	0.965094
HMGA2	19516_10_HMGA2_HMGA2	LPA Variants	Weighted median	26	2.29964e-05	0.000405703	0.954798	0.966617
UBE2C	12556_7_UBE2C_UBE2C	LPA Variants	Weighted median	26	1.9977e-05	0.00035916	0.955643	0.967407
PUF60	10575_31_PUF60_PUF60	LPA Variants	Weighted median	26	-2.06197e-05	0.000380362	0.956767	0.968118
GMDS	18337_4_GMDS_GMDS	LPA Variants	Weighted median	26	2.04527e-05	0.00037762	0.956806	0.968118
TIMP2	2278_61_TIMP2_TIMP_2	LPA Variants	Weighted median	26	-2.17827e-05	0.000404759	0.957081	0.968294
BGN	3284_75_BGN_BGN	LPA Variants	Weighted median	26	-2.40961e-05	0.000459449	0.958174	0.969154
KIR3DL2	5096_51_KIR3DL2_KI3L2	LPA Variants	Weighted median	26	-1.92048e-05	0.000380332	0.959728	0.970007
CTSS	3181_50_CTSS_Cathepsin_S	LPA Variants	Weighted median	26	-2.00976e-05	0.000400813	0.960009	0.970158
ARL4D	18413_24_ARL4D_ARL4D	LPA Variants	Weighted median	26	-1.8197e-05	0.00038314	0.962119	0.971824
CPM	9416_77_CPM_CBPM	LPA Variants	Weighted median	26	-1.92869e-05	0.000409691	0.962452	0.972027
EFEMP1	8480_29_EFEMP1_FBLN3	LPA Variants	Weighted median	26	1.85389e-05	0.000396954	0.96275	0.972127
POMGNT2	6359_50_POMGNT2_AGO61	LPA Variants	Weighted median	26	1.49593e-05	0.000361185	0.966963	0.975779
ALDOB	18185_118_ALDOB_ALDOB	LPA Variants	Weighted median	26	1.65869e-05	0.000407018	0.967493	0.976113
EPHA10	5076_53_EPHA10_EPHAA	LPA Variants	Weighted median	26	-1.62601e-05	0.000408489	0.968248	0.97654
PDXK	11098_1_PDXK_PDXK	LPA Variants	Weighted median	26	1.49375e-05	0.000391741	0.969583	0.977619
GFRA2	2515_14_GFRA2_GFRa_2	LPA Variants	Weighted median	26	-1.5059e-05	0.000406239	0.97043	0.978271
ABO	9253_52_ABO_BGAT	LPA Variants	Weighted median	26	1.08824e-05	0.000311	0.972087	0.979405
GSTA3	4993_16_GSTA3_GSTA3	LPA Variants	Weighted median	26	-1.27795e-05	0.000373195	0.972683	0.97981
ARHGAP36	6289_78_ARHGAP36_RHG36	LPA Variants	Weighted median	26	-1.32982e-05	0.000393814	0.973062	0.98012
COMMD1	12509_115_COMMD1_COMD1	LPA Variants	Weighted median	26	1.28143e-05	0.000400127	0.974452	0.9813
HAO1	17768_50_HAO1_HAOX1	LPA Variants	Weighted median	26	1.25327e-05	0.00039238	0.97452	0.9813
ADAMTS13	3175_51_ADAMTS13_ATS13	LPA Variants	Weighted median	26	-1.24106e-05	0.000389292	0.974568	0.9813
ROBO4	16297_14_ROBO4_ROBO4	LPA Variants	Weighted median	26	1.15959e-05	0.000369399	0.974958	0.981626
NADK	13624_17_NADK_NADK	LPA Variants	Weighted median	26	-1.22141e-05	0.000396257	0.97541	0.98188
MYBPC1	7648_9_MYBPC1_MYPC1	LPA Variants	Weighted median	26	1.34287e-05	0.000438514	0.97557	0.981907
IL9	5834_18_IL9_IL_9	LPA Variants	Weighted median	26	-1.14636e-05	0.000391514	0.976641	0.98285
HBB	17137_160_HBB_Beta_globin	LPA Variants	Weighted median	26	1.11951e-05	0.000408173	0.978119	0.984203
REG4	11102_22_REG4_REG4	LPA Variants	Weighted median	26	1.11631e-05	0.000409013	0.978226	0.984213
DCTPP1	4314_12_DCTPP1_XTP3A	LPA Variants	Weighted median	26	1.01032e-05	0.000383987	0.979009	0.984762
ENPEP	15558_63_ENPEP_AMPE	LPA Variants	Weighted median	26	8.37106e-06	0.000391057	0.982922	0.988157
PYY	3727_35_PYY_PYY	LPA Variants	Weighted median	26	-8.44187e-06	0.000397321	0.983049	0.988218
GPNMB	8289_8_GPNMB_GPNMB	LPA Variants	Weighted median	26	-8.042e-06	0.000388809	0.983498	0.988258
CLPS	5749_53_CLPS_COL	LPA Variants	Weighted median	26	8.03354e-06	0.00039687	0.98385	0.988416
NCF1	17766_5_NCF1_NCF_1	LPA Variants	Weighted median	26	-6.11725e-06	0.00040497	0.987948	0.991856
IL20RB	13435_31_IL20RB_IL_20_Rb	LPA Variants	Weighted median	26	-4.81225e-06	0.000369714	0.989615	0.99338
CRTAM	7968_15_CRTAM_CRTAM	LPA Variants	Weighted median	26	-5.24014e-06	0.000413333	0.989885	0.993472
FABP2	15385_116_FABP2_FABP2	LPA Variants	Weighted median	26	4.4681e-06	0.000355172	0.989963	0.993472
MDGA2	19372_7_MDGA2_MDGA2	LPA Variants	Weighted median	26	4.6935e-06	0.000400947	0.99066	0.994036
ADH4	8325_37_ADH4_ADH4	LPA Variants	Weighted median	26	4.60677e-06	0.000420279	0.991254	0.994429
CST5	3803_10_CST5_CYTD	LPA Variants	Weighted median	26	-4.23076e-06	0.000402931	0.991622	0.994663
SULT4A1	8357_43_SULT4A1_ST4A1	LPA Variants	Weighted median	26	-3.66184e-06	0.000394676	0.992597	0.995396
C1orf185	10667_78_C1orf185_CA185	LPA Variants	Weighted median	26	3.38333e-06	0.000390575	0.993088	0.995794
TRA2B	12373_73_TRA2B_TRA2B	LPA Variants	Weighted median	26	-3.03116e-06	0.000395671	0.993888	0.996392
ZNF382	14616_16_ZNF382_ZN382	LPA Variants	Weighted median	26	2.71808e-06	0.000381702	0.994318	0.996617
LYVE1	3206_4_LYVE1_LYVE1	LPA Variants	Weighted median	26	1.87941e-06	0.000406952	0.996315	0.997806
C3	4480_59_C3_C3b	LPA Variants	Weighted median	26	-1.1324e-06	0.000340839	0.997349	0.998434
ATP1B4	9933_49_ATP1B4_AT1B4	LPA Variants	Weighted median	26	-1.14547e-06	0.000407984	0.99776	0.99871
KLB	19557_3_KLB_KLOTB	LPA Variants	Weighted median	26	-8.81992e-07	0.000396285	0.998224	0.999027
CEACAM8	18873_8_CEACAM8_CEAM8	LPA Variants	Weighted median	26	9.06767e-07	0.000437013	0.998344	0.999027
NGFR	8374_5_NGFR_NGF_R	LPA Variants	Weighted median	26	-6.19723e-07	0.000390571	0.998734	0.999345
UNC5B	7776_20_UNC5B_UNC5B	LPA Variants	Weighted median	26	5.04907e-07	0.000397079	0.998985	0.999524
WFDC8	7147_35_WFDC8_WFDC8	LPA Variants	Weighted median	26	-3.57962e-07	0.000397391	0.999281	0.999621
OPCML	15622_13_OPCML_OBCAM	LPA Variants	Weighted median	26	-8.49478e-08	0.000404939	0.999833	0.999873
PSMB1	12612_37_PSMB1_PSB1	LPA Variants	Weighted median	26	6.25777e-08	0.000394087	0.999873	0.999873

### Sheet: Lamina-Olink
protein	outcome	exposure	method	nsnp	b	se	pval	FDR
LPA	LPA_P08519_OID30747_v1_Inflammation_II	LPA Variants	Weighted median	27	0.0273291	0.00126368	1.00928e-103	8.90186e-100
CCN1	CCN1_O00622_OID21368_v1_Oncology	LPA Variants	Weighted median	27	0.00348506	0.000287804	9.44848e-34	1.66671e-30
AGRP	AGRP_O00253_OID20658_v1_Inflammation	LPA Variants	Weighted median	27	0.00423891	0.000363138	1.75118e-31	2.57424e-28
CCL27	CCL27_Q9Y4X3_OID20121_v1_Cardiometabolic	LPA Variants	Weighted median	27	0.00321387	0.000290411	1.82117e-28	1.33856e-25
CXCL13	CXCL13_O43927_OID21024_v1_Neurology	LPA Variants	Weighted median	27	0.00311318	0.000285526	1.11146e-27	7.54084e-25
SNCA	SNCA_P37840_OID30645_v1_Inflammation_II	LPA Variants	Weighted median	27	0.00316934	0.000296601	1.18983e-26	7.49595e-24
ASPN	ASPN_Q9BXN1_OID30315_v1_Cardiometabolic_II	LPA Variants	Weighted median	27	-0.00311136	0.000323228	6.21718e-22	3.04642e-19
NPY	NPY_P01303_OID21388_v1_Oncology	LPA Variants	Weighted median	27	0.00299584	0.000317472	3.85302e-21	1.69918e-18
CCL23	CCL23_P55773_OID20693_v1_Inflammation	LPA Variants	Weighted median	27	0.00243647	0.000267041	7.24223e-20	2.77724e-17
HSD17B14	HSD17B14_Q9BPX1_OID31098_v1_Neurology_II	LPA Variants	Weighted median	27	0.00249606	0.00028494	1.95318e-18	6.6258e-16
PLA2G7	PLA2G7_Q13093_OID21105_v1_Neurology	LPA Variants	Weighted median	27	0.00235776	0.000280621	4.39196e-17	1.21053e-14
FGFBP1	FGFBP1_Q14512_OID21507_v1_Oncology	LPA Variants	Weighted median	27	-0.0022385	0.000269373	9.56704e-17	2.4818e-14
APOH	APOH_P02749_OID21072_v1_Neurology	LPA Variants	Weighted median	27	-0.00215054	0.000268873	1.26079e-15	2.78005e-13
TNFRSF12A	TNFRSF12A_Q9NP84_OID21482_v1_Oncology	LPA Variants	Weighted median	27	0.00216219	0.0002769	5.78433e-15	1.21471e-12
DEFB4A	DEFB4A_DEFB4B_O15263_OID21373_v1_Oncology	LPA Variants	Weighted median	27	0.00243663	0.000313073	7.08582e-15	1.45342e-12
PLA2G10	PLA2G10_O15496_OID21002_v1_Neurology	LPA Variants	Weighted median	27	0.00213205	0.000275084	9.14897e-15	1.8241e-12
GPR37	GPR37_O15354_OID20095_v1_Cardiometabolic	LPA Variants	Weighted median	27	0.00193402	0.000249602	9.30663e-15	1.8241e-12
CD4	CD4_P01730_OID20584_v1_Inflammation	LPA Variants	Weighted median	27	0.00217234	0.000284205	2.11242e-14	3.96415e-12
PAMR1	PAMR1_Q6UXH9_OID21153_v1_Neurology	LPA Variants	Weighted median	27	0.0019785	0.000261275	3.66227e-14	6.59209e-12
PADI4	PADI4_Q9UM07_OID20832_v1_Neurology	LPA Variants	Weighted median	27	0.00217236	0.000295983	2.14463e-13	3.4392e-11
B4GALT1	B4GALT1_P15291_OID20780_v1_Inflammation	LPA Variants	Weighted median	27	0.0019111	0.000264745	5.25074e-13	7.98475e-11
FGFBP3	FGFBP3_Q8TAT2_OID31108_v1_Neurology_II	LPA Variants	Weighted median	27	0.00203433	0.000288802	1.86748e-12	2.7002e-10
CRH	CRH_P06850_OID21257_v1_Oncology	LPA Variants	Weighted median	27	0.00206807	0.000304086	1.03941e-11	1.3683e-09
SMOC1	SMOC1_Q9H4F8_OID21461_v1_Oncology	LPA Variants	Weighted median	27	0.00184743	0.000275499	2.00396e-11	2.48943e-09
CRIP2	CRIP2_P52943_OID20901_v1_Neurology	LPA Variants	Weighted median	27	0.00179717	0.000275954	7.38673e-11	8.5725e-09
C9	C9_P02748_OID30698_v1_Inflammation_II	LPA Variants	Weighted median	27	-0.00186696	0.000297844	3.65127e-10	3.92734e-08
FIS1	FIS1_Q9Y3D6_OID20722_v1_Inflammation	LPA Variants	Weighted median	27	0.00179411	0.000290695	6.75174e-10	7.08933e-08
CELSR2	CELSR2_Q9HCU4_OID30593_v1_Inflammation_II	LPA Variants	Weighted median	27	0.00169962	0.000277346	8.89073e-10	9.22544e-08
PTH	PTH_P01270_OID30963_v1_Neurology_II	LPA Variants	Weighted median	27	0.00186133	0.00030713	1.35793e-09	1.36102e-07
GHRL	GHRL_Q9UBU3_OID20175_v1_Cardiometabolic	LPA Variants	Weighted median	27	0.00163741	0.00027506	2.63393e-09	2.49799e-07
LGALS4	LGALS4_P56470_OID20748_v1_Inflammation	LPA Variants	Weighted median	27	0.00155428	0.000262167	3.0557e-09	2.83698e-07
RTBDN	RTBDN_Q9BSG5_OID21343_v1_Oncology	LPA Variants	Weighted median	27	0.00160137	0.00027076	3.33229e-09	3.06154e-07
F13B	F13B_P05160_OID30781_v1_Inflammation_II	LPA Variants	Weighted median	27	0.00152526	0.000271341	1.89649e-08	1.59305e-06
IL17D	IL17D_Q8TAD2_OID20481_v1_Inflammation	LPA Variants	Weighted median	27	0.00143811	0.000258039	2.50053e-08	2.06119e-06
WNT9A	WNT9A_O14904_OID20460_v1_Inflammation	LPA Variants	Weighted median	27	-0.00162304	0.000292284	2.80849e-08	2.2519e-06
NCS1	NCS1_P62166_OID21458_v1_Oncology	LPA Variants	Weighted median	27	0.0014695	0.000269763	5.11243e-08	3.69604e-06
CCL22	CCL22_O00626_OID20765_v1_Inflammation	LPA Variants	Weighted median	27	0.00154602	0.000285885	6.37838e-08	4.57377e-06
KLK10	KLK10_O43240_OID21523_v1_Oncology	LPA Variants	Weighted median	27	0.00151734	0.000281384	6.95221e-08	4.86655e-06
CD207	CD207_Q9UJ71_OID21298_v1_Oncology	LPA Variants	Weighted median	27	0.00140939	0.000266072	1.17706e-07	7.85638e-06
GCG	GCG_P01275_OID21263_v1_Oncology	LPA Variants	Weighted median	27	0.00180305	0.000340538	1.19202e-07	7.85638e-06
PON1	PON1_P27169_OID30704_v1_Inflammation_II	LPA Variants	Weighted median	27	-0.00119339	0.000225721	1.24323e-07	8.12243e-06
CLUL1	CLUL1_Q15846_OID20198_v1_Cardiometabolic	LPA Variants	Weighted median	27	-0.00117709	0.000226924	2.13524e-07	1.35488e-05
RARRES2	RARRES2_Q99969_OID20373_v1_Cardiometabolic	LPA Variants	Weighted median	27	0.00148962	0.000289537	2.67747e-07	1.66305e-05
GRP	GRP_P07492_OID30264_v1_Cardiometabolic_II	LPA Variants	Weighted median	27	0.00136889	0.00027128	4.51005e-07	2.65191e-05
CXCL10	CXCL10_P02778_OID20697_v1_Inflammation	LPA Variants	Weighted median	27	0.0014049	0.000281743	6.15034e-07	3.45516e-05
SCG3	SCG3_Q8WXD2_OID20728_v1_Inflammation	LPA Variants	Weighted median	27	0.00137467	0.000276498	6.63664e-07	3.68146e-05
PROK1	PROK1_P58294_OID20543_v1_Inflammation	LPA Variants	Weighted median	27	0.000966769	0.000195414	7.52525e-07	4.12253e-05
CCL16	CCL16_O15467_OID20334_v1_Cardiometabolic	LPA Variants	Weighted median	27	0.00123039	0.000249053	7.80093e-07	4.24717e-05
PRDX6	PRDX6_P30041_OID21404_v1_Oncology	LPA Variants	Weighted median	27	-0.00163729	0.000333063	8.83973e-07	4.69677e-05
SYAP1	SYAP1_Q96A49_OID30636_v1_Inflammation_II	LPA Variants	Weighted median	27	0.00147551	0.000300604	9.17776e-07	4.84718e-05
DNAJB1	DNAJB1_P25685_OID21363_v1_Oncology	LPA Variants	Weighted median	27	0.00146095	0.000299338	1.05758e-06	5.48696e-05
MTSS1	MTSS1_O43312_OID31492_v1_Oncology_II	LPA Variants	Weighted median	27	0.0014674	0.000301344	1.11859e-06	5.73741e-05
REG4	REG4_Q9BYZ8_OID20784_v1_Inflammation	LPA Variants	Weighted median	27	0.0013367	0.000275308	1.20203e-06	6.09304e-05
APOA2	APOA2_P02652_OID30686_v1_Inflammation_II	LPA Variants	Weighted median	27	-0.00153975	0.000317396	1.22714e-06	6.113e-05
C4BPB	C4BPB_P20851_OID21481_v1_Oncology	LPA Variants	Weighted median	27	0.00121833	0.000251169	1.2305e-06	6.113e-05
PRDX1	PRDX1_Q06830_OID20962_v1_Neurology	LPA Variants	Weighted median	27	-0.00179912	0.000370907	1.23099e-06	6.113e-05
LEFTY2	LEFTY2_O00292_OID21454_v1_Oncology	LPA Variants	Weighted median	27	0.00115659	0.000238524	1.24122e-06	6.11596e-05
HEG1	HEG1_Q9ULI3_OID30579_v1_Inflammation_II	LPA Variants	Weighted median	27	0.00148245	0.000306572	1.32763e-06	6.5054e-05
PAXX	PAXX_Q9BUH6_OID30591_v1_Inflammation_II	LPA Variants	Weighted median	27	0.00143428	0.000302366	2.1004e-06	9.69924e-05
HHEX	HHEX_Q03014_OID31107_v1_Neurology_II	LPA Variants	Weighted median	27	0.00147964	0.000312697	2.2248e-06	0.000101672
MAD1L1	MAD1L1_Q9Y6D9_OID20904_v1_Neurology	LPA Variants	Weighted median	27	0.00136729	0.000289317	2.29076e-06	0.000103871
PPY	PPY_P01298_OID21516_v1_Oncology	LPA Variants	Weighted median	27	0.00126401	0.000268787	2.56818e-06	0.000115568
BPIFA2	BPIFA2_Q96DR5_OID30279_v1_Cardiometabolic_II	LPA Variants	Weighted median	27	0.00141043	0.000301222	2.83597e-06	0.000125695
GDNF	GDNF_P39905_OID20861_v1_Neurology	LPA Variants	Weighted median	27	0.00130317	0.000279588	3.14605e-06	0.000138633
LGALS7	LGALS7_LGALS7B_P47929_OID21406_v1_Oncology	LPA Variants	Weighted median	27	0.00136891	0.000293746	3.15932e-06	0.000138633
VPS37A	VPS37A_Q8NEZ2_OID21355_v1_Oncology	LPA Variants	Weighted median	27	0.00135512	0.000292835	3.69959e-06	0.0001584
IL16	IL16_Q14005_OID20633_v1_Inflammation	LPA Variants	Weighted median	27	0.0013092	0.000283979	4.02329e-06	0.000171427
CEP20	CEP20_Q96NB1_OID21209_v1_Oncology	LPA Variants	Weighted median	27	0.00145588	0.000317101	4.40639e-06	0.000184191
ADAMTS15	ADAMTS15_Q8TE58_OID21275_v1_Oncology	LPA Variants	Weighted median	27	0.00133552	0.000291161	4.49935e-06	0.000186311
FGA	FGA_P02671_OID30788_v1_Inflammation_II	LPA Variants	Weighted median	27	0.00137608	0.000304818	6.34831e-06	0.000252217
CTSB	CTSB_P07858_OID20276_v1_Cardiometabolic	LPA Variants	Weighted median	27	-0.00114108	0.000253194	6.5836e-06	0.000260392
S100A4	S100A4_P26447_OID21519_v1_Oncology	LPA Variants	Weighted median	27	0.00136991	0.000304564	6.86157e-06	0.000270174
CHRDL1	CHRDL1_Q9BU40_OID20771_v1_Inflammation	LPA Variants	Weighted median	27	0.00117583	0.000265448	9.44044e-06	0.000355832
MGLL	MGLL_Q99685_OID20711_v1_Inflammation	LPA Variants	Weighted median	27	0.00125365	0.000283281	9.62275e-06	0.000358112
CHMP6	CHMP6_Q96FZ7_OID30327_v1_Cardiometabolic_II	LPA Variants	Weighted median	27	0.00136212	0.000307919	9.70495e-06	0.000359654
LGALS9	LGALS9_O00182_OID20781_v1_Inflammation	LPA Variants	Weighted median	27	0.00111514	0.000252281	9.86069e-06	0.000363897
SPON1	SPON1_Q9HCB6_OID20759_v1_Inflammation	LPA Variants	Weighted median	27	0.00113941	0.000259233	1.10618e-05	0.000401503
MMP3	MMP3_P08254_OID21083_v1_Neurology	LPA Variants	Weighted median	27	-0.000899607	0.00020528	1.17414e-05	0.00042269
DUSP13	DUSP13_Q6B8I1_OID31394_v1_Oncology_II	LPA Variants	Weighted median	27	0.00118985	0.000272589	1.27138e-05	0.00045399
CD38	CD38_P28907_OID21316_v1_Oncology	LPA Variants	Weighted median	27	0.000971211	0.00022478	1.55527e-05	0.000542193
ATRN	ATRN_O75882-2_OID30735_v1_Inflammation_II	LPA Variants	Weighted median	27	-0.00110278	0.000255889	1.63541e-05	0.00056345
APOA1	APOA1_P02647_OID30769_v1_Inflammation_II	LPA Variants	Weighted median	27	-0.00114877	0.000270754	2.20704e-05	0.000737352
BAX	BAX_Q07812_OID20856_v1_Neurology	LPA Variants	Weighted median	27	-0.00133038	0.000314542	2.34124e-05	0.000776307
PSME1	PSME1_Q06323_OID20969_v1_Neurology	LPA Variants	Weighted median	27	0.00124334	0.000295235	2.53819e-05	0.000838458
GNLY	GNLY_P22749_OID21132_v1_Neurology	LPA Variants	Weighted median	27	0.0010556	0.000251116	2.6267e-05	0.000864458
SOST	SOST_Q9BQB4_OID20204_v1_Cardiometabolic	LPA Variants	Weighted median	27	0.00115293	0.000274568	2.6803e-05	0.000878765
ANGPTL3	ANGPTL3_Q9Y5C1_OID20407_v1_Cardiometabolic	LPA Variants	Weighted median	27	-0.00116467	0.000278951	2.97764e-05	0.000965545
VWC2	VWC2_Q2TAL6_OID20936_v1_Neurology	LPA Variants	Weighted median	27	0.00101591	0.000243455	3.00757e-05	0.000971677
LBP	LBP_P18428_OID20355_v1_Cardiometabolic	LPA Variants	Weighted median	27	-0.00106997	0.000256556	3.03904e-05	0.00097826
WDR46	WDR46_O15213_OID31389_v1_Oncology_II	LPA Variants	Weighted median	27	0.00123312	0.000295819	3.06617e-05	0.000979843
SMAD1	SMAD1_Q15797_OID21180_v1_Oncology	LPA Variants	Weighted median	27	0.00131372	0.000315576	3.14165e-05	0.00100034
SPON2	SPON2_Q9BUD6_OID20221_v1_Cardiometabolic	LPA Variants	Weighted median	27	-0.00124747	0.000299915	3.19052e-05	0.00100862
PDCD5	PDCD5_O14737_OID21021_v1_Neurology	LPA Variants	Weighted median	27	0.00128094	0.000308475	3.28871e-05	0.00103594
IL7R	IL7R_P16871_OID21136_v1_Neurology	LPA Variants	Weighted median	27	-0.000908584	0.000220161	3.67664e-05	0.00113385
PCOLCE	PCOLCE_Q15113_OID20384_v1_Cardiometabolic	LPA Variants	Weighted median	27	0.00180395	0.000438918	3.95684e-05	0.00120759
SERPINA4	SERPINA4_P29622_OID30774_v1_Inflammation_II	LPA Variants	Weighted median	27	-0.00114329	0.000278363	4.005e-05	0.00121807
LRG1	LRG1_P02750_OID30751_v1_Inflammation_II	LPA Variants	Weighted median	27	0.00108476	0.000264429	4.09123e-05	0.00124002
RNASE4	RNASE4_P34096_OID30705_v1_Inflammation_II	LPA Variants	Weighted median	27	0.0010865	0.000265194	4.18557e-05	0.00126427
COL18A1	COL18A1_P39060_OID20332_v1_Cardiometabolic	LPA Variants	Weighted median	27	0.00102696	0.000250829	4.23501e-05	0.00127484
TNFRSF6B	TNFRSF6B_O95407_OID20964_v1_Neurology	LPA Variants	Weighted median	27	0.00112063	0.000274088	4.34013e-05	0.00129324
MRC1	MRC1_P22897_OID30694_v1_Inflammation_II	LPA Variants	Weighted median	27	0.00111926	0.000274306	4.49682e-05	0.00133094
DTYMK	DTYMK_P23919_OID30308_v1_Cardiometabolic_II	LPA Variants	Weighted median	27	0.00123646	0.000303772	4.69395e-05	0.00137544
SNAP29	SNAP29_O95721_OID21506_v1_Oncology	LPA Variants	Weighted median	27	0.00117314	0.000288597	4.80351e-05	0.00139825
PCSK9	PCSK9_Q8NBP7_OID20235_v1_Cardiometabolic	LPA Variants	Weighted median	27	0.00110279	0.000272652	5.23916e-05	0.00149837
EEF1D	EEF1D_P29692_OID30335_v1_Cardiometabolic_II	LPA Variants	Weighted median	27	0.00112594	0.00027851	5.28343e-05	0.00150322
TFPI	TFPI_P10646_OID20388_v1_Cardiometabolic	LPA Variants	Weighted median	27	0.00105839	0.000262125	5.39741e-05	0.00153071
MAP2K1	MAP2K1_Q02750_OID31468_v1_Oncology_II	LPA Variants	Weighted median	27	0.00133265	0.000331406	5.78995e-05	0.00162119
MVK	MVK_Q03426_OID20459_v1_Inflammation	LPA Variants	Weighted median	27	0.00114685	0.000286733	6.34168e-05	0.00174793
PTPRZ1	PTPRZ1_P23471_OID30343_v1_Cardiometabolic_II	LPA Variants	Weighted median	27	0.00101635	0.000254876	6.67392e-05	0.00182807
INPP5J	INPP5J_Q15735_OID30975_v1_Neurology_II	LPA Variants	Weighted median	27	-0.00116893	0.000293297	6.73438e-05	0.00183892
IDS	IDS_P22304_OID20619_v1_Inflammation	LPA Variants	Weighted median	27	-0.00108028	0.000271574	6.95386e-05	0.001893
PSRC1	PSRC1_Q6PGN9_OID21169_v1_Oncology	LPA Variants	Weighted median	27	0.00116872	0.00029674	8.19865e-05	0.00217807
SH3BP1	SH3BP1_Q9Y3L3_OID31439_v1_Oncology_II	LPA Variants	Weighted median	27	0.00118335	0.000301423	8.64099e-05	0.00227529
SEZ6L	SEZ6L_Q9BYH1_OID21488_v1_Oncology	LPA Variants	Weighted median	27	0.00105826	0.000269609	8.66681e-05	0.00227529
CCL17	CCL17_Q92583_OID20745_v1_Inflammation	LPA Variants	Weighted median	27	0.00107899	0.000275182	8.81787e-05	0.00229421
CCN5	CCN5_O76076_OID21068_v1_Neurology	LPA Variants	Weighted median	27	0.00097017	0.000248042	9.17965e-05	0.00238131
FCRL2	FCRL2_Q96LA5_OID20639_v1_Inflammation	LPA Variants	Weighted median	27	0.00106568	0.000273102	9.53467e-05	0.00244468
CCL24	CCL24_O00175_OID20772_v1_Inflammation	LPA Variants	Weighted median	27	0.000721743	0.000186337	0.000107367	0.00274485
PENK	PENK_P01210_OID30666_v1_Inflammation_II	LPA Variants	Weighted median	27	0.00104998	0.000271918	0.000112739	0.00286872
ATP6AP2	ATP6AP2_O75787_OID21178_v1_Oncology	LPA Variants	Weighted median	27	0.0011755	0.000305084	0.000116662	0.00294829
STC1	STC1_P52823_OID21014_v1_Neurology	LPA Variants	Weighted median	27	0.00115161	0.000299538	0.000120734	0.00302521
CXCL6	CXCL6_P80162_OID20613_v1_Inflammation	LPA Variants	Weighted median	27	0.00106153	0.00027664	0.000124428	0.00308274
MEGF10	MEGF10_Q96KG7_OID20746_v1_Inflammation	LPA Variants	Weighted median	27	0.00098796	0.000258766	0.000134556	0.00330579
IGF2R	IGF2R_P11717_OID21146_v1_Neurology	LPA Variants	Weighted median	27	-0.00108577	0.000284528	0.000135619	0.00332267
GM2A	GM2A_P17900_OID30413_v1_Cardiometabolic_II	LPA Variants	Weighted median	27	-0.000862001	0.000226413	0.000140541	0.00342423
FLI1	FLI1_Q01543_OID21239_v1_Oncology	LPA Variants	Weighted median	27	0.00111469	0.00029366	0.000147148	0.00355593
CC2D1A	CC2D1A_Q6P1N0_OID20958_v1_Neurology	LPA Variants	Weighted median	27	0.00110932	0.000294381	0.000164351	0.00390721
CCL19	CCL19_Q99731_OID21030_v1_Neurology	LPA Variants	Weighted median	27	0.00111288	0.00029557	0.00016642	0.00392654
DNER	DNER_Q8NFT8_OID20712_v1_Inflammation	LPA Variants	Weighted median	27	0.000959302	0.000254926	0.000167844	0.0039477
REN	REN_P00797_OID20201_v1_Cardiometabolic	LPA Variants	Weighted median	27	0.00103835	0.000278047	0.000188141	0.00437837
PROS1	PROS1_P07225_OID30737_v1_Inflammation_II	LPA Variants	Weighted median	27	0.000992175	0.00026602	0.000191711	0.00442676
C5	C5_P01031_OID30744_v1_Inflammation_II	LPA Variants	Weighted median	27	-0.00110445	0.000297064	0.000200889	0.00460227
CDKN1A	CDKN1A_P38936_OID21319_v1_Oncology	LPA Variants	Weighted median	27	0.00116541	0.000313561	0.000201846	0.00460227
CHGA	CHGA_P10645_OID30403_v1_Cardiometabolic_II	LPA Variants	Weighted median	27	-0.00104849	0.000282562	0.000206717	0.004687
LILRA2	LILRA2_Q8N149_OID21152_v1_Neurology	LPA Variants	Weighted median	27	0.000953115	0.000257181	0.000210554	0.00473747
EPS8L2	EPS8L2_Q9H6S3_OID21397_v1_Oncology	LPA Variants	Weighted median	27	0.000995855	0.000269397	0.000218499	0.00487889
ERP44	ERP44_Q9BS26_OID21338_v1_Oncology	LPA Variants	Weighted median	27	-0.00103078	0.000280191	0.000234279	0.00520488
LDLRAP1	LDLRAP1_Q5SW96_OID31068_v1_Neurology_II	LPA Variants	Weighted median	27	0.00108867	0.000296979	0.000246538	0.00540912
SMPDL3A	SMPDL3A_Q92484_OID20676_v1_Inflammation	LPA Variants	Weighted median	27	-0.000994732	0.00027166	0.000250562	0.00547019
ANG	ANG_P03950_OID20403_v1_Cardiometabolic	LPA Variants	Weighted median	27	0.000904475	0.000247624	0.000259586	0.00561164
PTGR1	PTGR1_Q14914_OID30297_v1_Cardiometabolic_II	LPA Variants	Weighted median	27	0.000970266	0.000267593	0.000287958	0.00616517
HSD11B1	HSD11B1_P28845_OID20575_v1_Inflammation	LPA Variants	Weighted median	27	-0.0010576	0.000292366	0.000297598	0.00632233
NOS3	NOS3_P29474_OID20834_v1_Neurology	LPA Variants	Weighted median	27	0.00102456	0.000284079	0.000310226	0.0065616
PDIA5	PDIA5_Q14554_OID31209_v1_Oncology_II	LPA Variants	Weighted median	27	-0.00112354	0.000311815	0.000314299	0.00663185
TNFRSF13B	TNFRSF13B_O14836_OID20702_v1_Inflammation	LPA Variants	Weighted median	27	0.00101353	0.000281388	0.0003159	0.00664974
MLN	MLN_P12872_OID20541_v1_Inflammation	LPA Variants	Weighted median	27	0.00100484	0.000280854	0.00034648	0.00720744
APCS	APCS_P02743_OID30778_v1_Inflammation_II	LPA Variants	Weighted median	27	0.00102146	0.0002867	0.000366867	0.00754259
BNIP2	BNIP2_Q12982_OID30292_v1_Cardiometabolic_II	LPA Variants	Weighted median	27	-0.00103611	0.000291021	0.00037048	0.00759915
CXCL12	CXCL12_P48061_OID20464_v1_Inflammation	LPA Variants	Weighted median	27	0.00101734	0.000285896	0.000373093	0.00761321
GCC1	GCC1_Q96CN9_OID31147_v1_Neurology_II	LPA Variants	Weighted median	27	0.00113877	0.000320089	0.000374143	0.00761321
LAMTOR5	LAMTOR5_O43504_OID31396_v1_Oncology_II	LPA Variants	Weighted median	27	-0.00114791	0.000326625	0.000440678	0.00869526
MARCO	MARCO_Q9UEW3_OID20210_v1_Cardiometabolic	LPA Variants	Weighted median	27	0.000931255	0.000265761	0.000458138	0.00901563
SERPINA6	SERPINA6_P08185_OID30743_v1_Inflammation_II	LPA Variants	Weighted median	27	-0.000870456	0.000248946	0.000471297	0.00919656
NPTXR	NPTXR_O95502_OID20191_v1_Cardiometabolic	LPA Variants	Weighted median	27	0.000858714	0.000246707	0.000500088	0.00969402
YTHDF3	YTHDF3_Q7Z739_OID20478_v1_Inflammation	LPA Variants	Weighted median	27	0.00106932	0.000308909	0.000536987	0.0102961
SLC16A1	SLC16A1_P53985_OID20799_v1_Neurology	LPA Variants	Weighted median	27	-0.0010169	0.000296065	0.000593191	0.0111318
MIA	MIA_Q16674_OID21531_v1_Oncology	LPA Variants	Weighted median	27	0.000791302	0.000230574	0.000599422	0.0112011
VGF	VGF_O15240_OID31067_v1_Neurology_II	LPA Variants	Weighted median	27	0.00102159	0.000298059	0.000609187	0.0113355
LILRB4	LILRB4_Q8NHJ6_OID20429_v1_Inflammation	LPA Variants	Weighted median	27	0.000934104	0.000272856	0.000618358	0.0114819
LRRC37A2	LRRC37A2_A6NM11_OID31440_v1_Oncology_II	LPA Variants	Weighted median	27	0.000655257	0.000191619	0.000627183	0.011597
AAMDC	AAMDC_Q9H7C9_OID30236_v1_Cardiometabolic_II	LPA Variants	Weighted median	27	0.000935125	0.000273657	0.000632822	0.0116768
GC	GC_P02774_OID30780_v1_Inflammation_II	LPA Variants	Weighted median	27	0.00063354	0.000185561	0.00063974	0.0117798
KLK14	KLK14_Q9P0G3_OID21407_v1_Oncology	LPA Variants	Weighted median	27	0.000840988	0.00024649	0.000645238	0.0118414
GOLM2	GOLM2_Q6P4E1_OID21044_v1_Neurology	LPA Variants	Weighted median	27	0.00100069	0.000293319	0.000645771	0.0118414
SCRIB	SCRIB_Q14160_OID31046_v1_Neurology_II	LPA Variants	Weighted median	27	0.00104922	0.000307923	0.000655811	0.0119757
DTX3	DTX3_Q8N9I9_OID21349_v1_Oncology	LPA Variants	Weighted median	27	0.000917295	0.000269488	0.000664433	0.0120831
LRP11	LRP11_Q86VZ4_OID20185_v1_Cardiometabolic	LPA Variants	Weighted median	27	0.000946698	0.000279693	0.000712368	0.0128752
ARF6	ARF6_P62330_OID31523_v1_Oncology_II	LPA Variants	Weighted median	27	0.000973865	0.000288261	0.000729047	0.0130695
FUT3	FUT3_FUT5_P21217_Q11128_OID21013_v1_Neurology	LPA Variants	Weighted median	27	0.000845279	0.000250788	0.00075034	0.0133427
AHNAK	AHNAK_Q09666_OID30260_v1_Cardiometabolic_II	LPA Variants	Weighted median	27	0.00100835	0.000300432	0.000789881	0.0138504
ADAM8	ADAM8_P78325_OID21039_v1_Neurology	LPA Variants	Weighted median	27	0.000910861	0.000272444	0.000827874	0.0143455
PARP1	PARP1_P09874_OID20500_v1_Inflammation	LPA Variants	Weighted median	27	0.000985883	0.000295341	0.000843486	0.0145874
LZTFL1	LZTFL1_Q9NQ48_OID30637_v1_Inflammation_II	LPA Variants	Weighted median	27	0.00101672	0.000305337	0.000869013	0.0149354
CTRB1	CTRB1_P17538_OID21150_v1_Neurology	LPA Variants	Weighted median	27	0.0008669	0.000260735	0.000884714	0.0151224
APOE	APOE_P02649_OID30727_v1_Inflammation_II	LPA Variants	Weighted median	27	0.000823597	0.000248132	0.000902794	0.0153857
KRT19	KRT19_P08727_OID20596_v1_Inflammation	LPA Variants	Weighted median	27	0.000908888	0.000273894	0.00090535	0.0153857
DYNLT1	DYNLT1_P63172_OID30925_v1_Neurology_II	LPA Variants	Weighted median	27	0.00085327	0.000257666	0.000927864	0.015738
IL12RB2	IL12RB2_Q99665_OID30422_v1_Inflammation_II	LPA Variants	Weighted median	27	-0.000960685	0.000290352	0.00093735	0.0158465
SBSN	SBSN_Q6UWP8_OID30398_v1_Cardiometabolic_II	LPA Variants	Weighted median	27	-0.000816828	0.000247469	0.000964318	0.0162006
CLEC3B	CLEC3B_P05452_OID30756_v1_Inflammation_II	LPA Variants	Weighted median	27	0.000917851	0.000278492	0.000981454	0.0164259
LPL	LPL_P06858_OID20188_v1_Cardiometabolic	LPA Variants	Weighted median	27	-0.000866896	0.000263759	0.0010137	0.0168377
KLK4	KLK4_Q9Y5K2_OID21391_v1_Oncology	LPA Variants	Weighted median	27	0.000687274	0.000209238	0.0010211	0.0169287
DCTN1	DCTN1_Q14203_OID21399_v1_Oncology	LPA Variants	Weighted median	27	0.000993314	0.000302784	0.00103584	0.0170768
MZB1	MZB1_Q8WU39_OID20732_v1_Inflammation	LPA Variants	Weighted median	27	0.000899824	0.00027449	0.00104485	0.0171932
PCDH7	PCDH7_O60245_OID31456_v1_Oncology_II	LPA Variants	Weighted median	27	0.000991033	0.000303694	0.00110138	0.0179452
SDC1	SDC1_P18827_OID20169_v1_Cardiometabolic	LPA Variants	Weighted median	27	0.000921027	0.000282937	0.00113299	0.0184033
CD74	CD74_P04233_OID21040_v1_Neurology	LPA Variants	Weighted median	27	0.000854983	0.00026318	0.00115949	0.0187646
LRCH4	LRCH4_O75427_OID30191_v1_Cardiometabolic_II	LPA Variants	Weighted median	27	0.000941647	0.000290113	0.00117122	0.0189197
GDF2	GDF2_Q9UK05_OID20202_v1_Cardiometabolic	LPA Variants	Weighted median	27	0.000846125	0.000263366	0.00131479	0.0208945
NUDT16	NUDT16_Q96DE0_OID31484_v1_Oncology_II	LPA Variants	Weighted median	27	0.000961847	0.000299447	0.00131779	0.0208964
CALCA	CALCA_P01258_OID20983_v1_Neurology	LPA Variants	Weighted median	27	0.000822952	0.000256279	0.00132202	0.0208964
CCL20	CCL20_P78556_OID20671_v1_Inflammation	LPA Variants	Weighted median	27	0.000926955	0.000288906	0.00133431	0.0210437
YOD1	YOD1_Q5VVQ6_OID30181_v1_Cardiometabolic_II	LPA Variants	Weighted median	27	0.000855107	0.000266546	0.00133611	0.0210437
ENO3	ENO3_P13929_OID30209_v1_Cardiometabolic_II	LPA Variants	Weighted median	27	0.000902463	0.000282591	0.00140544	0.021901
LATS1	LATS1_O95835_OID30523_v1_Inflammation_II	LPA Variants	Weighted median	27	0.0010305	0.00032286	0.00141391	0.0219942
GOLGA3	GOLGA3_Q08378_OID31026_v1_Neurology_II	LPA Variants	Weighted median	27	0.000971706	0.000304734	0.00142916	0.0221922
MFAP5	MFAP5_Q13361_OID20239_v1_Cardiometabolic	LPA Variants	Weighted median	27	0.000849104	0.000266354	0.00143324	0.0222165
XCL1	XCL1_P47992_OID21398_v1_Oncology	LPA Variants	Weighted median	27	0.000738468	0.000232619	0.00150054	0.0230766
HYAL1	HYAL1_Q12794_OID20357_v1_Cardiometabolic	LPA Variants	Weighted median	27	0.000870867	0.000274611	0.00151769	0.0231994
SHBG	SHBG_P04278_OID30685_v1_Inflammation_II	LPA Variants	Weighted median	27	-0.000789098	0.000250257	0.0016152	0.0242802
VEGFA	VEGFA_P15692_OID20650_v1_Inflammation	LPA Variants	Weighted median	27	0.000921092	0.000292172	0.00161843	0.0242802
CD300E	CD300E_Q496F6_OID21418_v1_Oncology	LPA Variants	Weighted median	27	0.000794868	0.000252137	0.00161868	0.0242802
CCL15	CCL15_Q16663_OID20328_v1_Cardiometabolic	LPA Variants	Weighted median	27	0.000799686	0.000253767	0.00162567	0.0243436
MTIF3	MTIF3_Q9H2K0_OID31513_v1_Oncology_II	LPA Variants	Weighted median	27	0.000958737	0.000304544	0.00164332	0.0245247
TGFA	TGFA_P01135_OID20600_v1_Inflammation	LPA Variants	Weighted median	27	0.000966366	0.000308297	0.00172129	0.0254301
NBN	NBN_O60934_OID20442_v1_Inflammation	LPA Variants	Weighted median	27	0.00088606	0.000283035	0.0017447	0.0257329
MSR1	MSR1_P21757_OID21063_v1_Neurology	LPA Variants	Weighted median	27	0.000840019	0.000268435	0.00175211	0.025799
TIMP3	TIMP3_P35625_OID20684_v1_Inflammation	LPA Variants	Weighted median	27	0.000750464	0.00024067	0.00181945	0.0266763
ROBO1	ROBO1_Q9Y6N7_OID20734_v1_Inflammation	LPA Variants	Weighted median	27	0.00087328	0.000280312	0.00183701	0.0268697
SOD2	SOD2_P04179_OID21114_v1_Neurology	LPA Variants	Weighted median	27	0.000859707	0.000276702	0.00189013	0.0274966
ADAMTS4	ADAMTS4_O75173_OID30471_v1_Inflammation_II	LPA Variants	Weighted median	27	-0.000969854	0.000313724	0.00199198	0.0284072
RELT	RELT_Q969Z4_OID21142_v1_Neurology	LPA Variants	Weighted median	27	0.000738618	0.00023902	0.00200021	0.0284401
HSPB6	HSPB6_O14558_OID21408_v1_Oncology	LPA Variants	Weighted median	27	0.000757727	0.000245229	0.00200242	0.0284401
SMNDC1	SMNDC1_O75940_OID31471_v1_Oncology_II	LPA Variants	Weighted median	27	0.000921301	0.000298775	0.00204516	0.0289076
SORT1	SORT1_Q99523_OID20213_v1_Cardiometabolic	LPA Variants	Weighted median	27	-0.000979645	0.000318884	0.00212555	0.0297106
PPP1R14A	PPP1R14A_Q96A00_OID31011_v1_Neurology_II	LPA Variants	Weighted median	27	0.00091774	0.000299036	0.00214783	0.0299271
FGL1	FGL1_Q08830_OID30702_v1_Inflammation_II	LPA Variants	Weighted median	27	0.000689093	0.000224729	0.00216708	0.0301002
GLB1	GLB1_P16278_OID20949_v1_Neurology	LPA Variants	Weighted median	27	-0.000872313	0.000284652	0.00218044	0.0301907
ACAA1	ACAA1_P09110_OID21269_v1_Oncology	LPA Variants	Weighted median	27	0.000918997	0.000300437	0.00222176	0.0306665
TJAP1	TJAP1_Q5JTD0_OID21477_v1_Oncology	LPA Variants	Weighted median	27	0.000953102	0.000311866	0.00224218	0.0308519
LELP1	LELP1_Q5T871_OID30845_v1_Neurology_II	LPA Variants	Weighted median	27	0.000885769	0.000290288	0.00227817	0.0311091
KLKB1	KLKB1_P03952_OID30760_v1_Inflammation_II	LPA Variants	Weighted median	27	-0.000821351	0.000270559	0.00239933	0.0324075
INHBB	INHBB_P09529_OID30625_v1_Inflammation_II	LPA Variants	Weighted median	27	0.000824816	0.000272167	0.00244111	0.0327701
DTNB	DTNB_O60941_OID31395_v1_Oncology_II	LPA Variants	Weighted median	27	0.00089564	0.000295571	0.00244391	0.0327701
PPL	PPL_O60437_OID30564_v1_Inflammation_II	LPA Variants	Weighted median	27	0.000945478	0.000312419	0.0024756	0.0331332
IDO1	IDO1_P14902_OID30563_v1_Inflammation_II	LPA Variants	Weighted median	27	0.000851626	0.000281479	0.00248188	0.0331568
UFD1	UFD1_Q92890_OID31486_v1_Oncology_II	LPA Variants	Weighted median	27	0.000939677	0.00031067	0.00248896	0.0331568
LACRT	LACRT_Q9GZZ8_OID31367_v1_Oncology_II	LPA Variants	Weighted median	27	0.000844735	0.00028033	0.00258372	0.0341143
SRP14	SRP14_P37108_OID21324_v1_Oncology	LPA Variants	Weighted median	27	0.000884095	0.000294419	0.00267467	0.0350529
DUT	DUT_P33316_OID31457_v1_Oncology_II	LPA Variants	Weighted median	27	0.000909985	0.000303478	0.00271292	0.0353856
FEN1	FEN1_P39748_OID21192_v1_Oncology	LPA Variants	Weighted median	27	0.000824532	0.000275039	0.00271867	0.0353856
ELN	ELN_P15502_OID30301_v1_Cardiometabolic_II	LPA Variants	Weighted median	27	0.000876346	0.000292866	0.00276875	0.0357711
PPM1A	PPM1A_P35813_OID21184_v1_Oncology	LPA Variants	Weighted median	27	-0.000896976	0.000300204	0.00280915	0.0361177
PRKAR2A	PRKAR2A_P13861_OID31119_v1_Neurology_II	LPA Variants	Weighted median	27	0.000889116	0.000297896	0.00283905	0.0364168
IFNG	IFNG_P01579_OID20495_v1_Inflammation	LPA Variants	Weighted median	27	0.000906956	0.000303891	0.00284067	0.0364168
IFI30	IFI30_P13284_OID31505_v1_Oncology_II	LPA Variants	Weighted median	27	0.0008764	0.000294945	0.00296448	0.0377298
DDT	DDT_P30046_OID30372_v1_Cardiometabolic_II	LPA Variants	Weighted median	27	0.00079724	0.000268841	0.00302224	0.0384094
CDHR5	CDHR5_Q9HBB8_OID20193_v1_Cardiometabolic	LPA Variants	Weighted median	27	0.000772005	0.000260449	0.0030354	0.0385211
COLEC12	COLEC12_Q5KU26_OID20738_v1_Inflammation	LPA Variants	Weighted median	27	0.00076513	0.000259109	0.0031478	0.0396623
MTSS2	MTSS2_Q765P7_OID31409_v1_Oncology_II	LPA Variants	Weighted median	27	0.000864041	0.000293306	0.00322043	0.0400623
IGLC2	IGLC2_P0DOY2_OID30740_v1_Inflammation_II	LPA Variants	Weighted median	27	0.000828481	0.000281317	0.00322947	0.0401182
FAM20A	FAM20A_Q96MK3_OID30348_v1_Cardiometabolic_II	LPA Variants	Weighted median	27	0.000805963	0.000274468	0.00331985	0.0411252
FCAMR	FCAMR_Q8WWV6_OID30332_v1_Cardiometabolic_II	LPA Variants	Weighted median	27	0.000797569	0.000272156	0.00338359	0.0417972
TNFSF11	TNFSF11_O14788_OID20592_v1_Inflammation	LPA Variants	Weighted median	27	-0.000880301	0.000300697	0.00341661	0.0420873
CPA4	CPA4_Q9UI42_OID30606_v1_Inflammation_II	LPA Variants	Weighted median	27	0.00075857	0.000259431	0.0034559	0.0424527
BAG6	BAG6_P46379_OID20114_v1_Cardiometabolic	LPA Variants	Weighted median	27	0.000855713	0.000292738	0.00346529	0.0425088
SCRIB	SCRIB_Q14160_OID30558_v1_Inflammation_II	LPA Variants	Weighted median	27	0.000890513	0.00030491	0.00349387	0.0426813
ABL1	ABL1_P00519_OID21280_v1_Oncology	LPA Variants	Weighted median	27	0.000934561	0.000320544	0.00355069	0.0430771
NAGA	NAGA_P17050_OID30509_v1_Inflammation_II	LPA Variants	Weighted median	27	-0.00083725	0.000288681	0.00372851	0.0446813
RAB6B	RAB6B_Q9NRW1_OID20817_v1_Neurology	LPA Variants	Weighted median	27	-0.000943035	0.000325285	0.00374231	0.0447858
VAT1	VAT1_Q99536_OID21382_v1_Oncology	LPA Variants	Weighted median	27	0.000823838	0.000284737	0.00381179	0.0455374
CHRDL2	CHRDL2_Q6WN34_OID20223_v1_Cardiometabolic	LPA Variants	Weighted median	27	0.000790819	0.000273353	0.00381543	0.0455374
FABP1	FABP1_P07148_OID20778_v1_Inflammation	LPA Variants	Weighted median	27	0.000794166	0.000275086	0.00388963	0.0462352
ELOA	ELOA_Q14241_OID21337_v1_Oncology	LPA Variants	Weighted median	27	0.000865839	0.000299997	0.0038998	0.0462352
EIF4G1	EIF4G1_Q04637_OID20625_v1_Inflammation	LPA Variants	Weighted median	27	0.000804616	0.000279337	0.00397108	0.0466999
SNCG	SNCG_O76070_OID20971_v1_Neurology	LPA Variants	Weighted median	27	0.000670233	0.000233384	0.00408134	0.0477419
FN1	FN1_P02751_OID30787_v1_Inflammation_II	LPA Variants	Weighted median	27	-0.000801705	0.000279411	0.00411425	0.0480631
LBR	LBR_Q14739_OID21034_v1_Neurology	LPA Variants	Weighted median	27	0.000854476	0.000298149	0.00415773	0.0485069
IST1	IST1_P53990_OID31497_v1_Oncology_II	LPA Variants	Weighted median	27	0.000859192	0.000299843	0.00416383	0.0485139
MAPK9	MAPK9_P45984_OID20557_v1_Inflammation	LPA Variants	Weighted median	27	0.000933423	0.000326298	0.00422776	0.0489998
PSIP1	PSIP1_O75475_OID20534_v1_Inflammation	LPA Variants	Weighted median	27	0.000845774	0.000296478	0.00433442	0.0498624
CFHR2	CFHR2_P36980_OID30720_v1_Inflammation_II	LPA Variants	Weighted median	27	0.000485824	0.000170308	0.00433611	0.0498624
NPC2	NPC2_P61916_OID30418_v1_Cardiometabolic_II	LPA Variants	Weighted median	27	0.000784927	0.000275288	0.0043542	0.0500053
PTPRB	PTPRB_P23467_OID30324_v1_Cardiometabolic_II	LPA Variants	Weighted median	27	0.000915801	0.000321532	0.00439613	0.0502252
LGALS3BP	LGALS3BP_Q08380_OID30765_v1_Inflammation_II	LPA Variants	Weighted median	27	0.000861339	0.000302506	0.0044086	0.0503025
RABEPK	RABEPK_Q7Z6M1_OID21163_v1_Oncology	LPA Variants	Weighted median	27	-0.000854058	0.000300285	0.00445294	0.0505627
TXNL1	TXNL1_O43396_OID30872_v1_Neurology_II	LPA Variants	Weighted median	27	-0.000836425	0.000294343	0.00448782	0.0508773
MET	MET_P08581_OID20269_v1_Cardiometabolic	LPA Variants	Weighted median	27	-0.000843769	0.000298107	0.00464867	0.0518468
ECI2	ECI2_O75521_OID30142_v1_Cardiometabolic_II	LPA Variants	Weighted median	27	0.000898849	0.000317571	0.00464912	0.0518468
LILRA3	LILRA3_Q8N6C8_OID30376_v1_Cardiometabolic_II	LPA Variants	Weighted median	27	0.000559556	0.000197948	0.00470188	0.0523618
PHACTR2	PHACTR2_O75167_OID31009_v1_Neurology_II	LPA Variants	Weighted median	27	0.000845719	0.000299347	0.00472492	0.0525521
MMP7	MMP7_P09237_OID20087_v1_Cardiometabolic	LPA Variants	Weighted median	27	0.000797975	0.000283318	0.00485448	0.0536548
BTN3A2	BTN3A2_P78410_OID20540_v1_Inflammation	LPA Variants	Weighted median	27	0.000799345	0.000283902	0.00486913	0.0537322
SERPINF1	SERPINF1_P36955_OID30757_v1_Inflammation_II	LPA Variants	Weighted median	27	0.00072476	0.000257439	0.00487367	0.0537322
GPNMB	GPNMB_Q14956_OID20173_v1_Cardiometabolic	LPA Variants	Weighted median	27	0.000803515	0.000285945	0.00495368	0.0542078
IGFBP4	IGFBP4_P22692_OID21158_v1_Neurology	LPA Variants	Weighted median	27	0.000763769	0.000271883	0.00496684	0.0542753
PRR4	PRR4_Q16378_OID30607_v1_Inflammation_II	LPA Variants	Weighted median	27	0.000629141	0.000223997	0.00497411	0.0542753
EPO	EPO_P01588_OID20522_v1_Inflammation	LPA Variants	Weighted median	27	0.000788354	0.000281062	0.00503298	0.0548036
CCL11	CCL11_P51671_OID20668_v1_Inflammation	LPA Variants	Weighted median	27	0.000716292	0.000255457	0.00504785	0.0548977
AGR3	AGR3_Q8TD06_OID21243_v1_Oncology	LPA Variants	Weighted median	27	-0.000821164	0.000293217	0.00510178	0.0552476
STAB2	STAB2_Q8WWQ8_OID30401_v1_Cardiometabolic_II	LPA Variants	Weighted median	27	-0.000854738	0.000305292	0.00511436	0.0552802
CACNB3	CACNB3_P54284_OID31039_v1_Neurology_II	LPA Variants	Weighted median	27	0.000812659	0.00029038	0.00513242	0.0552908
KYNU	KYNU_Q16719_OID20669_v1_Inflammation	LPA Variants	Weighted median	27	0.000797744	0.000285061	0.00513404	0.0552908
BCL2	BCL2_P10415_OID31454_v1_Oncology_II	LPA Variants	Weighted median	27	0.00087433	0.000312429	0.00513415	0.0552908
CLNS1A	CLNS1A_P54105_OID30929_v1_Neurology_II	LPA Variants	Weighted median	27	-0.000799157	0.000286535	0.00528641	0.0564481
VCAN	VCAN_P13611_OID21026_v1_Neurology	LPA Variants	Weighted median	27	0.000717739	0.000257613	0.00533451	0.0568242
METAP1	METAP1_P53582_OID20815_v1_Neurology	LPA Variants	Weighted median	27	-0.000848766	0.000305112	0.00540562	0.0575121
PHOSPHO1	PHOSPHO1_Q8TCT1_OID20922_v1_Neurology	LPA Variants	Weighted median	27	0.000743712	0.000267455	0.0054242	0.0575492
PRELP	PRELP_P51888_OID20766_v1_Inflammation	LPA Variants	Weighted median	27	0.000689082	0.000247917	0.00544454	0.057636
PIGR	PIGR_P01833_OID21102_v1_Neurology	LPA Variants	Weighted median	27	0.000766681	0.000276539	0.00556428	0.0586343
GAST	GAST_P01350_OID31083_v1_Neurology_II	LPA Variants	Weighted median	27	-0.000771324	0.000278405	0.00559683	0.058907
NOTCH1	NOTCH1_P46531_OID20311_v1_Cardiometabolic	LPA Variants	Weighted median	27	0.000732406	0.000264522	0.00562648	0.0591484
BCHE	BCHE_P06276_OID30717_v1_Inflammation_II	LPA Variants	Weighted median	27	0.00070747	0.000256076	0.00573189	0.0601133
IPCEF1	IPCEF1_Q8WWN9_OID20977_v1_Neurology	LPA Variants	Weighted median	27	0.000821541	0.000297488	0.00575203	0.0602528
CXCL14	CXCL14_O95715_OID20458_v1_Inflammation	LPA Variants	Weighted median	27	0.000720259	0.000261019	0.00579059	0.0604862
SNAP25	SNAP25_P60880_OID30811_v1_Neurology_II	LPA Variants	Weighted median	27	0.000802809	0.000291001	0.00580174	0.0604862
IL6	IL6_P05231_OID21276_v1_Oncology	LPA Variants	Weighted median	27	0.000768867	0.000279122	0.00587664	0.060968
ERCC1	ERCC1_P07992_OID31223_v1_Oncology_II	LPA Variants	Weighted median	27	-0.000781654	0.000284359	0.00598084	0.0618418
PRKRA	PRKRA_O75569_OID21225_v1_Oncology	LPA Variants	Weighted median	27	0.000854029	0.000311009	0.00603272	0.0622435
CRIM1	CRIM1_Q9NZV1_OID20701_v1_Inflammation	LPA Variants	Weighted median	27	0.000794861	0.00028977	0.00608674	0.0624971
FGF20	FGF20_Q9NP95_OID30459_v1_Inflammation_II	LPA Variants	Weighted median	27	-0.000784333	0.000286261	0.00614541	0.0628857
PAM	PAM_P19021_OID20291_v1_Cardiometabolic	LPA Variants	Weighted median	27	0.000691603	0.000252561	0.00617465	0.0630763
PAK4	PAK4_O96013_OID20819_v1_Neurology	LPA Variants	Weighted median	27	0.000871162	0.000318753	0.00627546	0.0638726
CSNK2A1	CSNK2A1_P68400_OID31053_v1_Neurology_II	LPA Variants	Weighted median	27	0.000828716	0.000303241	0.00627864	0.0638726
NRP2	NRP2_O60462_OID21081_v1_Neurology	LPA Variants	Weighted median	27	0.000703723	0.000257699	0.00631817	0.0641776
FGFR4	FGFR4_P22455_OID30646_v1_Inflammation_II	LPA Variants	Weighted median	27	-0.000569038	0.000208646	0.00638578	0.0646643
PIK3AP1	PIK3AP1_Q6ZUJ8_OID20587_v1_Inflammation	LPA Variants	Weighted median	27	0.000798179	0.00029305	0.00645567	0.0652114
GAGE2A	GAGE2A_Q6NT46_OID31199_v1_Oncology_II	LPA Variants	Weighted median	27	-0.000834247	0.000306964	0.00657302	0.0659546
LAIR1	LAIR1_Q6GTX8_OID20737_v1_Inflammation	LPA Variants	Weighted median	27	0.000707966	0.000260599	0.006594	0.0660899
NEDD9	NEDD9_Q14511_OID30503_v1_Inflammation_II	LPA Variants	Weighted median	27	-0.000778783	0.000287827	0.00681539	0.067633
JAM2	JAM2_P57087_OID21064_v1_Neurology	LPA Variants	Weighted median	27	0.000745405	0.000275956	0.00690961	0.0682771
AP3S2	AP3S2_P59780_OID31117_v1_Neurology_II	LPA Variants	Weighted median	27	0.000781507	0.000289783	0.00699938	0.0689001
NPDC1	NPDC1_Q9NQX5_OID20205_v1_Cardiometabolic	LPA Variants	Weighted median	27	0.000713099	0.000264488	0.00701469	0.0689739
FSTL3	FSTL3_O95633_OID20782_v1_Inflammation	LPA Variants	Weighted median	27	0.000747241	0.000277668	0.00712105	0.0697025
MYL1	MYL1_P05976_OID30120_v1_Cardiometabolic_II	LPA Variants	Weighted median	27	0.000772128	0.000286952	0.0071283	0.0697025
CD2AP	CD2AP_Q9Y5K6_OID20177_v1_Cardiometabolic	LPA Variants	Weighted median	27	0.00081394	0.000303583	0.0073379	0.0715932
ANGPTL2	ANGPTL2_Q9UKU9_OID20726_v1_Inflammation	LPA Variants	Weighted median	27	0.000718577	0.000268183	0.00737488	0.0717951
HIP1	HIP1_O00291_OID30071_v1_Cardiometabolic_II	LPA Variants	Weighted median	27	0.000867548	0.000324175	0.00744688	0.0721775
HNMT	HNMT_P50135_OID20975_v1_Neurology	LPA Variants	Weighted median	27	0.000676555	0.000253088	0.00751316	0.0725012
EGLN1	EGLN1_Q9GZT9_OID20572_v1_Inflammation	LPA Variants	Weighted median	27	0.000799023	0.00029899	0.00753089	0.0725928
RLN2	RLN2_P04090_OID30601_v1_Inflammation_II	LPA Variants	Weighted median	27	0.00077767	0.000291169	0.00756583	0.07285
PEPD	PEPD_P12955_OID30688_v1_Inflammation_II	LPA Variants	Weighted median	27	0.000709328	0.000266147	0.00769495	0.0739318
HMOX1	HMOX1_P09601_OID20217_v1_Cardiometabolic	LPA Variants	Weighted median	27	-0.00075829	0.000284967	0.00779155	0.0745353
SSC5D	SSC5D_A1L4H1_OID20351_v1_Cardiometabolic	LPA Variants	Weighted median	27	0.000663276	0.000249435	0.00783451	0.074784
MOCS2	MOCS2_O96007_OID30638_v1_Inflammation_II	LPA Variants	Weighted median	27	0.000757329	0.000285082	0.0078948	0.0749539
CSF1	CSF1_P09603_OID20719_v1_Inflammation	LPA Variants	Weighted median	27	0.000755966	0.000285056	0.00800198	0.0758898
PSG1	PSG1_P11464_OID20916_v1_Neurology	LPA Variants	Weighted median	27	0.000592772	0.000223588	0.00802102	0.0759886
CDON	CDON_Q4KMG0_OID20754_v1_Inflammation	LPA Variants	Weighted median	27	0.000717303	0.000270607	0.00803203	0.0760112
ADD1	ADD1_P35611_OID30655_v1_Inflammation_II	LPA Variants	Weighted median	27	0.000781281	0.000294897	0.00806507	0.0761605
DIPK2B	DIPK2B_Q9H7Y0_OID30582_v1_Inflammation_II	LPA Variants	Weighted median	27	0.000704931	0.000266127	0.00807662	0.076188
CFHR5	CFHR5_Q9BXR6_OID30716_v1_Inflammation_II	LPA Variants	Weighted median	27	0.000698709	0.000263952	0.00811843	0.0763971
PYY	PYY_P10082_OID30150_v1_Cardiometabolic_II	LPA Variants	Weighted median	27	0.000732345	0.000276697	0.00812723	0.0763971
IL6	IL6_P05231_OID20563_v1_Inflammation	LPA Variants	Weighted median	27	0.000758259	0.000286516	0.00813344	0.0763971
JMJD1C	JMJD1C_Q15652_OID31172_v1_Oncology_II	LPA Variants	Weighted median	27	-0.000759446	0.000287077	0.00815845	0.0765505
FCRL1	FCRL1_Q96LA6_OID20172_v1_Cardiometabolic	LPA Variants	Weighted median	27	0.000795343	0.000301521	0.00834534	0.0777254
RASA1	RASA1_P20936_OID20826_v1_Neurology	LPA Variants	Weighted median	27	-0.000802777	0.000304499	0.00837939	0.077878
PNLIP	PNLIP_P16233_OID30693_v1_Inflammation_II	LPA Variants	Weighted median	27	0.000728701	0.000277437	0.00862563	0.0794134
FGF16	FGF16_O43320_OID30535_v1_Inflammation_II	LPA Variants	Weighted median	27	-0.000713925	0.000271877	0.00864184	0.0794797
TPK1	TPK1_Q9H3S4_OID30338_v1_Cardiometabolic_II	LPA Variants	Weighted median	27	0.000771302	0.000294147	0.00873729	0.0799567
B4GAT1	B4GAT1_O43505_OID21127_v1_Neurology	LPA Variants	Weighted median	27	0.0007268	0.000277298	0.00876712	0.0800815
DPT	DPT_Q07507_OID20278_v1_Cardiometabolic	LPA Variants	Weighted median	27	0.00067842	0.000258854	0.00877083	0.0800815
LILRB2	LILRB2_Q8N423_OID20301_v1_Cardiometabolic	LPA Variants	Weighted median	27	0.000531708	0.000203215	0.00888416	0.0806986
NUMB	NUMB_P49757_OID30568_v1_Inflammation_II	LPA Variants	Weighted median	27	0.00084444	0.000322864	0.00891054	0.0807841
NFYA	NFYA_P23511_OID30134_v1_Cardiometabolic_II	LPA Variants	Weighted median	27	0.0007931	0.00030354	0.00897941	0.0812291
CALB1	CALB1_P05937_OID21306_v1_Oncology	LPA Variants	Weighted median	27	0.000715458	0.000274025	0.00902985	0.0814133
NTF3	NTF3_P20783_OID20591_v1_Inflammation	LPA Variants	Weighted median	27	0.000772043	0.00029618	0.00914283	0.0820181
CIRBP	CIRBP_Q14011_OID31503_v1_Oncology_II	LPA Variants	Weighted median	27	0.000783505	0.000300942	0.0092275	0.0825429
SMAD2	SMAD2_Q15796_OID31353_v1_Oncology_II	LPA Variants	Weighted median	27	0.000799967	0.000307266	0.00922759	0.0825429
TNFRSF10A	TNFRSF10A_O00220_OID20967_v1_Neurology	LPA Variants	Weighted median	27	0.000643492	0.000247325	0.0092733	0.0827839
DNAJA2	DNAJA2_O60884_OID20627_v1_Inflammation	LPA Variants	Weighted median	27	0.000785104	0.000302029	0.00933781	0.0831914
WFIKKN2	WFIKKN2_Q8TEU8_OID20785_v1_Inflammation	LPA Variants	Weighted median	27	0.000657387	0.000253882	0.00961582	0.0853235
ADAMTS13	ADAMTS13_Q76LX8_OID20249_v1_Cardiometabolic	LPA Variants	Weighted median	27	0.000694984	0.000268623	0.00967571	0.0857686
CFH	CFH_P08603_OID30790_v1_Inflammation_II	LPA Variants	Weighted median	27	0.000765412	0.000296172	0.0097564	0.0863104
IGSF8	IGSF8_Q969P0_OID20167_v1_Cardiometabolic	LPA Variants	Weighted median	27	0.000713815	0.000276509	0.00983652	0.0867581
CCL18	CCL18_P55774_OID20395_v1_Cardiometabolic	LPA Variants	Weighted median	27	0.000649056	0.000251661	0.00990603	0.0871968
CTSC	CTSC_P53634_OID20679_v1_Inflammation	LPA Variants	Weighted median	27	-0.000630247	0.000245041	0.010111	0.0885589
IDO1	IDO1_P14902_OID31050_v1_Neurology_II	LPA Variants	Weighted median	27	0.000725387	0.00028232	0.0101881	0.0889387
EP300	EP300_Q09472_OID30438_v1_Inflammation_II	LPA Variants	Weighted median	27	-0.000734312	0.000285819	0.0101947	0.0889387
JAM3	JAM3_Q9BX67_OID30586_v1_Inflammation_II	LPA Variants	Weighted median	27	0.000789127	0.000307553	0.0102932	0.0897099
TBR1	TBR1_Q16650_OID30923_v1_Neurology_II	LPA Variants	Weighted median	27	-0.000765076	0.000298589	0.0103982	0.0904455
GAPDH	GAPDH_P04406_OID30600_v1_Inflammation_II	LPA Variants	Weighted median	27	0.000812956	0.000317394	0.0104268	0.090605
ADH4	ADH4_P08319_OID20117_v1_Cardiometabolic	LPA Variants	Weighted median	27	0.000684898	0.000267845	0.010556	0.091278
SCARA5	SCARA5_Q6ZMJ2_OID21058_v1_Neurology	LPA Variants	Weighted median	27	0.000624352	0.00024503	0.0108324	0.0929461
RTN4IP1	RTN4IP1_Q8WWV3_OID31030_v1_Neurology_II	LPA Variants	Weighted median	27	0.000783059	0.000308012	0.0110127	0.0938534
CD40	CD40_P25942_OID20724_v1_Inflammation	LPA Variants	Weighted median	27	0.000695901	0.000273732	0.0110134	0.0938534
PTH1R	PTH1R_Q03431_OID20571_v1_Inflammation	LPA Variants	Weighted median	27	0.000686079	0.000270321	0.0111482	0.0948192
CFP	CFP_P27918_OID30784_v1_Inflammation_II	LPA Variants	Weighted median	27	0.000687326	0.000271448	0.011339	0.0961634
SELENOP	SELENOP_P49908_OID30745_v1_Inflammation_II	LPA Variants	Weighted median	27	-0.000768899	0.000303713	0.0113523	0.0961837
MFAP4	MFAP4_P55083_OID30598_v1_Inflammation_II	LPA Variants	Weighted median	27	0.000716842	0.000283587	0.0114791	0.0971647
NFKB1	NFKB1_P19838_OID30160_v1_Cardiometabolic_II	LPA Variants	Weighted median	27	0.000807775	0.000319873	0.01156	0.0977554
NDUFB7	NDUFB7_P17568_OID31521_v1_Oncology_II	LPA Variants	Weighted median	27	0.000759052	0.000301061	0.0116936	0.098602
RSPO3	RSPO3_Q9BXY4_OID21415_v1_Oncology	LPA Variants	Weighted median	27	-0.000844453	0.000335456	0.0118248	0.0993871
ARHGEF1	ARHGEF1_Q92888_OID31133_v1_Neurology_II	LPA Variants	Weighted median	27	0.000732691	0.000291321	0.0119013	0.0997276
PINLYP	PINLYP_A6NC86_OID30651_v1_Inflammation_II	LPA Variants	Weighted median	27	0.000588922	0.000234539	0.0120399	0.10056
SEC31A	SEC31A_O94979_OID30269_v1_Cardiometabolic_II	LPA Variants	Weighted median	27	0.000758372	0.000302181	0.0120848	0.100745
GSR	GSR_P00390_OID30700_v1_Inflammation_II	LPA Variants	Weighted median	27	0.000734005	0.000292555	0.0121092	0.100853
BDNF	BDNF_P23560_OID30373_v1_Cardiometabolic_II	LPA Variants	Weighted median	27	-0.000743628	0.000296807	0.0122305	0.101671
DPEP2	DPEP2_Q9H4A9_OID21305_v1_Oncology	LPA Variants	Weighted median	27	0.000704294	0.000281502	0.0123522	0.102394
CASC3	CASC3_O15234_OID30921_v1_Neurology_II	LPA Variants	Weighted median	27	0.00078345	0.000313947	0.0125786	0.103977
BMP10	BMP10_O95393_OID30575_v1_Inflammation_II	LPA Variants	Weighted median	27	0.000629309	0.000252233	0.0125976	0.104036
CEACAM16	CEACAM16_Q2WEN9_OID31495_v1_Oncology_II	LPA Variants	Weighted median	27	0.000669827	0.000269764	0.0130277	0.106691
IL1RAP	IL1RAP_Q9NPH3_OID21126_v1_Neurology	LPA Variants	Weighted median	27	-0.00047726	0.000192229	0.0130366	0.106691
CMIP	CMIP_Q8IY22_OID31406_v1_Oncology_II	LPA Variants	Weighted median	27	0.000773021	0.000311554	0.0130948	0.106842
ITGA6	ITGA6_P23229_OID20528_v1_Inflammation	LPA Variants	Weighted median	27	-0.000746659	0.000301487	0.0132645	0.107728
CLEC4A	CLEC4A_Q9UMR7_OID20573_v1_Inflammation	LPA Variants	Weighted median	27	-0.000676354	0.000273559	0.01342	0.108393
PYDC1	PYDC1_Q8WXC3_OID30202_v1_Cardiometabolic_II	LPA Variants	Weighted median	27	0.000618876	0.000250601	0.0135275	0.108944
FCAR	FCAR_P24071_OID20564_v1_Inflammation	LPA Variants	Weighted median	27	0.000638248	0.000258553	0.0135665	0.109076
CTHRC1	CTHRC1_Q96CG8_OID30393_v1_Cardiometabolic_II	LPA Variants	Weighted median	27	0.000614578	0.000249275	0.0136836	0.109618
SLMAP	SLMAP_Q14BN4_OID31441_v1_Oncology_II	LPA Variants	Weighted median	27	0.000689215	0.000279636	0.0137134	0.109757
IL6	IL6_P05231_OID20101_v1_Cardiometabolic	LPA Variants	Weighted median	27	0.000705488	0.000287237	0.0140447	0.111761
PRSS22	PRSS22_Q9GZN4_OID30483_v1_Inflammation_II	LPA Variants	Weighted median	27	0.000713672	0.000291311	0.0142912	0.113251
EDAR	EDAR_Q9UNE0_OID20525_v1_Inflammation	LPA Variants	Weighted median	27	-0.000686432	0.000280485	0.0143928	0.11375
PTPRC	PTPRC_P08575_OID30380_v1_Cardiometabolic_II	LPA Variants	Weighted median	27	0.000755366	0.0003089	0.0144715	0.114259
CCL26	CCL26_Q9Y258_OID20546_v1_Inflammation	LPA Variants	Weighted median	27	0.0007017	0.000287075	0.0145131	0.114259
FKBPL	FKBPL_Q9UIM3_OID31499_v1_Oncology_II	LPA Variants	Weighted median	27	0.000735864	0.000301079	0.014522	0.114259
COQ7	COQ7_Q99807_OID30217_v1_Cardiometabolic_II	LPA Variants	Weighted median	27	-0.000691152	0.000283135	0.0146437	0.114909
SMAD5	SMAD5_Q99717_OID21353_v1_Oncology	LPA Variants	Weighted median	27	0.000707936	0.000290048	0.0146567	0.114909
C1RL	C1RL_Q9NZP8_OID30721_v1_Inflammation_II	LPA Variants	Weighted median	27	0.000636519	0.00026097	0.014726	0.115197
PON3	PON3_Q15166_OID20777_v1_Inflammation	LPA Variants	Weighted median	27	-0.000707577	0.000290123	0.0147327	0.115197
PRAP1	PRAP1_Q96NZ9_OID30391_v1_Cardiometabolic_II	LPA Variants	Weighted median	27	0.000628062	0.000257575	0.014754	0.115261
LETM1	LETM1_O95202_OID31018_v1_Neurology_II	LPA Variants	Weighted median	27	0.000693642	0.00028456	0.0147851	0.115403
CKAP4	CKAP4_Q07065_OID20617_v1_Inflammation	LPA Variants	Weighted median	27	0.000723144	0.000297526	0.0150772	0.11737
TBCA	TBCA_O75347_OID30616_v1_Inflammation_II	LPA Variants	Weighted median	27	0.000749046	0.000308239	0.0150955	0.117409
VTI1A	VTI1A_Q96AJ9_OID30640_v1_Inflammation_II	LPA Variants	Weighted median	27	0.000732673	0.000301814	0.0152006	0.118004
VSIG4	VSIG4_Q9Y279_OID21144_v1_Neurology	LPA Variants	Weighted median	27	0.000735774	0.00030314	0.0152169	0.118004
ENO1	ENO1_P06733_OID21037_v1_Neurology	LPA Variants	Weighted median	27	-0.000738368	0.000304317	0.0152533	0.118116
SSC4D	SSC4D_Q8WTU2_OID20182_v1_Cardiometabolic	LPA Variants	Weighted median	27	0.000659229	0.000271753	0.0152732	0.118166
NGF	NGF_P01138_OID20920_v1_Neurology	LPA Variants	Weighted median	27	-0.000772744	0.000319012	0.0154225	0.119008
BECN1	BECN1_Q14457_OID30220_v1_Cardiometabolic_II	LPA Variants	Weighted median	27	0.000743443	0.000308077	0.0158143	0.120973
RFC4	RFC4_P35249_OID31376_v1_Oncology_II	LPA Variants	Weighted median	27	0.000670702	0.000278152	0.0158966	0.121294
MTHFSD	MTHFSD_Q2M296_OID31305_v1_Oncology_II	LPA Variants	Weighted median	27	0.000717324	0.000297599	0.0159362	0.121484
CCL13	CCL13_Q99616_OID20655_v1_Inflammation	LPA Variants	Weighted median	27	0.000666442	0.000277052	0.0161516	0.122343
NFATC3	NFATC3_Q12968_OID20470_v1_Inflammation	LPA Variants	Weighted median	27	0.000689245	0.000286586	0.0161718	0.122343
PCYT2	PCYT2_Q99447_OID31519_v1_Oncology_II	LPA Variants	Weighted median	27	0.000783151	0.000327156	0.0166742	0.124632
IDO1	IDO1_P14902_OID30230_v1_Cardiometabolic_II	LPA Variants	Weighted median	27	0.00066939	0.000279945	0.0167959	0.125436
THOP1	THOP1_P52888_OID20194_v1_Cardiometabolic	LPA Variants	Weighted median	27	0.000663006	0.000277591	0.0169206	0.126047
SCRIB	SCRIB_Q14160_OID30225_v1_Cardiometabolic_II	LPA Variants	Weighted median	27	0.000686033	0.000287596	0.0170602	0.126447
ECHS1	ECHS1_P30084_OID30239_v1_Cardiometabolic_II	LPA Variants	Weighted median	27	0.000721589	0.000303837	0.0175527	0.12913
CRYM	CRYM_Q14894_OID30815_v1_Neurology_II	LPA Variants	Weighted median	27	-0.00065545	0.000275992	0.017554	0.12913
TPMT	TPMT_P51580_OID21270_v1_Oncology	LPA Variants	Weighted median	27	0.000728566	0.000307153	0.0176923	0.129822
DAAM1	DAAM1_Q9Y4D1_OID30664_v1_Inflammation_II	LPA Variants	Weighted median	27	0.00069137	0.00029158	0.0177346	0.129929
MRPL28	MRPL28_Q13084_OID31023_v1_Neurology_II	LPA Variants	Weighted median	27	0.000672588	0.000284105	0.0179138	0.130815
ITIH3	ITIH3_Q06033_OID20352_v1_Cardiometabolic	LPA Variants	Weighted median	27	0.000578865	0.000244522	0.0179166	0.130815
SULT2A1	SULT2A1_Q06520_OID20508_v1_Inflammation	LPA Variants	Weighted median	27	0.000658705	0.000278555	0.0180434	0.131415
KIR2DL2	KIR2DL2_P43627_OID31431_v1_Oncology_II	LPA Variants	Weighted median	27	0.000672162	0.000285631	0.0186102	0.134874
GALNT3	GALNT3_Q14435_OID20471_v1_Inflammation	LPA Variants	Weighted median	27	0.000625687	0.000265965	0.018647	0.13503
BAP18	BAP18_Q8IXM2_OID31150_v1_Neurology_II	LPA Variants	Weighted median	27	0.000649679	0.000276911	0.0189677	0.136791
APOF	APOF_Q13790_OID30701_v1_Inflammation_II	LPA Variants	Weighted median	27	0.000621194	0.000264824	0.0189921	0.136807
CD14	CD14_P08571_OID20378_v1_Cardiometabolic	LPA Variants	Weighted median	27	0.000638633	0.000272588	0.0191369	0.137349
GAD2	GAD2_Q05329_OID30449_v1_Inflammation_II	LPA Variants	Weighted median	27	-0.000674644	0.00028799	0.0191503	0.137349
ITPR1	ITPR1_Q14643_OID30216_v1_Cardiometabolic_II	LPA Variants	Weighted median	27	0.000655353	0.00028	0.0192556	0.137741
SUGP1	SUGP1_Q8IWZ8_OID31524_v1_Oncology_II	LPA Variants	Weighted median	27	0.000680089	0.000290636	0.0192837	0.13783
GZMH	GZMH_P20718_OID20096_v1_Cardiometabolic	LPA Variants	Weighted median	27	0.000631676	0.000270447	0.0195083	0.138985
MECR	MECR_Q9BV79_OID30274_v1_Cardiometabolic_II	LPA Variants	Weighted median	27	0.000753742	0.000323312	0.0197369	0.140185
PSTPIP2	PSTPIP2_Q9H939_OID30596_v1_Inflammation_II	LPA Variants	Weighted median	27	-0.000739205	0.000317238	0.0197995	0.140185
KRT5	KRT5_P13647_OID20860_v1_Neurology	LPA Variants	Weighted median	27	0.000713959	0.00030641	0.0198019	0.140185
PAG1	PAG1_Q9NWQ8_OID20108_v1_Cardiometabolic	LPA Variants	Weighted median	27	-0.000724065	0.000310903	0.0198638	0.140496
POSTN	POSTN_Q15063_OID30410_v1_Cardiometabolic_II	LPA Variants	Weighted median	27	-0.000654863	0.000281738	0.0201058	0.141738
PAIP2B	PAIP2B_Q9ULR5_OID31228_v1_Oncology_II	LPA Variants	Weighted median	27	-0.000698243	0.000300501	0.0201472	0.14179
EBI3	EBI3_IL27_Q14213_Q8NEV9_OID21389_v1_Oncology	LPA Variants	Weighted median	27	0.000579719	0.000249517	0.0201593	0.14179
CDH6	CDH6_P55285_OID20157_v1_Cardiometabolic	LPA Variants	Weighted median	27	-0.000620975	0.000267357	0.0201982	0.141951
KEL	KEL_P23276_OID20881_v1_Neurology	LPA Variants	Weighted median	27	-0.000556758	0.000239886	0.0202908	0.142324
PDLIM7	PDLIM7_Q9NR12_OID20729_v1_Inflammation	LPA Variants	Weighted median	27	0.000685267	0.000295422	0.0203616	0.142531
CST3	CST3_P01034_OID20400_v1_Cardiometabolic	LPA Variants	Weighted median	27	0.000593747	0.000256207	0.0204791	0.143029
CASP8	CASP8_Q14790_OID21414_v1_Oncology	LPA Variants	Weighted median	27	-0.000757557	0.000327467	0.0207014	0.144109
TRIM24	TRIM24_O15164_OID31271_v1_Oncology_II	LPA Variants	Weighted median	27	0.000710395	0.000307321	0.0208014	0.144465
IL5RA	IL5RA_Q01344_OID20601_v1_Inflammation	LPA Variants	Weighted median	27	0.000597075	0.000258935	0.0211168	0.145736
DUSP29	DUSP29_Q68J44_OID30935_v1_Neurology_II	LPA Variants	Weighted median	27	0.00067021	0.000291932	0.0216888	0.148637
RASGRF1	RASGRF1_Q13972_OID31213_v1_Oncology_II	LPA Variants	Weighted median	27	-0.00066671	0.000290496	0.0217291	0.148681
PPP1R12A	PPP1R12A_O14974_OID21475_v1_Oncology	LPA Variants	Weighted median	27	0.000667349	0.000291367	0.0219976	0.15017
KLK6	KLK6_Q92876_OID21526_v1_Oncology	LPA Variants	Weighted median	27	0.000654574	0.000285829	0.022016	0.150176
PRSS8	PRSS8_Q16651_OID20763_v1_Inflammation	LPA Variants	Weighted median	27	0.000604566	0.000264068	0.0220541	0.150176
LCAT	LCAT_P04180_OID30677_v1_Inflammation_II	LPA Variants	Weighted median	27	0.000636116	0.000278314	0.0222774	0.151043
YJU2	YJU2_Q9BW85_OID31404_v1_Oncology_II	LPA Variants	Weighted median	27	0.000693108	0.000303255	0.0222797	0.151043
CARHSP1	CARHSP1_Q9Y2V2_OID20859_v1_Neurology	LPA Variants	Weighted median	27	0.000631304	0.000276767	0.0225487	0.152165
UBXN1	UBXN1_Q04323_OID30654_v1_Inflammation_II	LPA Variants	Weighted median	27	0.000700128	0.000307026	0.0225869	0.152306
AP3B1	AP3B1_O00203_OID31478_v1_Oncology_II	LPA Variants	Weighted median	27	0.000695565	0.00030541	0.0227576	0.153223
SORD	SORD_Q00796_OID21453_v1_Oncology	LPA Variants	Weighted median	27	0.000631435	0.00027771	0.0229829	0.154078
CST7	CST7_O76096_OID20704_v1_Inflammation	LPA Variants	Weighted median	27	0.000500217	0.00022001	0.0229895	0.154078
ANGPTL4	ANGPTL4_Q9BY76_OID20703_v1_Inflammation	LPA Variants	Weighted median	27	0.000648612	0.000285447	0.0230702	0.154502
RRM2	RRM2_P31350_OID21187_v1_Oncology	LPA Variants	Weighted median	27	0.000641113	0.000282567	0.023275	0.155401
PACS2	PACS2_Q86VP3_OID30186_v1_Cardiometabolic_II	LPA Variants	Weighted median	27	0.00072207	0.000318365	0.0233258	0.155623
TFAP2A	TFAP2A_P05549_OID30848_v1_Neurology_II	LPA Variants	Weighted median	27	0.000696251	0.000307112	0.0233847	0.155663
ST6GAL1	ST6GAL1_P15907_OID20302_v1_Cardiometabolic	LPA Variants	Weighted median	27	0.00060842	0.00026855	0.0234774	0.156005
KIAA1549L	KIAA1549L_Q6ZVL6_OID31312_v1_Oncology_II	LPA Variants	Weighted median	27	-0.000655677	0.000290149	0.023834	0.157575
RNF5	RNF5_Q99942_OID30218_v1_Cardiometabolic_II	LPA Variants	Weighted median	27	0.000725079	0.000320899	0.0238507	0.157575
EGFL7	EGFL7_Q9UHF1_OID21252_v1_Oncology	LPA Variants	Weighted median	27	0.000623835	0.000276289	0.0239515	0.158123
FAM3B	FAM3B_P58499_OID21372_v1_Oncology	LPA Variants	Weighted median	27	0.000642894	0.000285707	0.024437	0.160433
DEFB103A	DEFB103A_DEFB103B_P81534_OID30534_v1_Inflammation_II	LPA Variants	Weighted median	27	0.000649469	0.000288629	0.0244373	0.160433
CPA2	CPA2_P48052_OID21060_v1_Neurology	LPA Variants	Weighted median	27	0.000624588	0.000278351	0.0248397	0.162166
GNGT1	GNGT1_P63211_OID30920_v1_Neurology_II	LPA Variants	Weighted median	27	-0.000638697	0.000284831	0.0249375	0.162564
CA6	CA6_P23280_OID21096_v1_Neurology	LPA Variants	Weighted median	27	0.000516653	0.000230476	0.024982	0.162734
IL12RB1	IL12RB1_P42701_OID20486_v1_Inflammation	LPA Variants	Weighted median	27	0.000606298	0.000270762	0.0251412	0.163321
SIGLEC10	SIGLEC10_Q96LC7_OID20537_v1_Inflammation	LPA Variants	Weighted median	27	0.00060444	0.000270248	0.0253117	0.163708
DSG2	DSG2_Q14126_OID21113_v1_Neurology	LPA Variants	Weighted median	27	-0.000616214	0.000275893	0.0255141	0.164619
CTSL	CTSL_P07711_OID20228_v1_Cardiometabolic	LPA Variants	Weighted median	27	0.000591836	0.000265109	0.0255871	0.164849
ENTR1	ENTR1_Q96C92_OID30231_v1_Cardiometabolic_II	LPA Variants	Weighted median	27	0.000633814	0.000284813	0.0260567	0.167142
DLL1	DLL1_O00548_OID21525_v1_Oncology	LPA Variants	Weighted median	27	0.00058754	0.000264221	0.0261708	0.167752
OSCAR	OSCAR_Q8IYS5_OID20776_v1_Inflammation	LPA Variants	Weighted median	27	0.00055743	0.00025089	0.026296	0.168432
ARL13B	ARL13B_Q3SXY8_OID30166_v1_Cardiometabolic_II	LPA Variants	Weighted median	27	0.000693313	0.000312128	0.0263342	0.168554
NPPC	NPPC_P23582_OID20568_v1_Inflammation	LPA Variants	Weighted median	27	0.000557457	0.000251702	0.0267772	0.170647
TALDO1	TALDO1_P37837_OID30414_v1_Cardiometabolic_II	LPA Variants	Weighted median	27	0.000660795	0.000298472	0.0268337	0.170861
MYCBP2	MYCBP2_O75592_OID30996_v1_Neurology_II	LPA Variants	Weighted median	27	0.000618576	0.000279622	0.0269537	0.171313
DDX4	DDX4_Q9NQI0_OID30431_v1_Inflammation_II	LPA Variants	Weighted median	27	-0.00067504	0.000305228	0.0269949	0.171313
NMI	NMI_Q13287_OID31378_v1_Oncology_II	LPA Variants	Weighted median	27	-0.000707132	0.000320163	0.0271984	0.171718
PGF	PGF_P49763_OID20673_v1_Inflammation	LPA Variants	Weighted median	27	0.00054248	0.000245646	0.0272179	0.171718
NAA80	NAA80_Q93015_OID30893_v1_Neurology_II	LPA Variants	Weighted median	27	0.000676385	0.000306587	0.0273716	0.172195
FOLR2	FOLR2_P14207_OID21062_v1_Neurology	LPA Variants	Weighted median	27	0.000575761	0.000261187	0.027496	0.172617
EFNB2	EFNB2_P52799_OID30954_v1_Neurology_II	LPA Variants	Weighted median	27	-0.000658787	0.000299087	0.0276184	0.17313
SIGLEC1	SIGLEC1_Q9BZZ2_OID20690_v1_Inflammation	LPA Variants	Weighted median	27	0.000565502	0.000257095	0.0278366	0.174374
CD72	CD72_P21854_OID30641_v1_Inflammation_II	LPA Variants	Weighted median	27	0.000659295	0.00030001	0.0279794	0.175144
WFDC12	WFDC12_Q8WWY7_OID21462_v1_Oncology	LPA Variants	Weighted median	27	0.00048838	0.000222419	0.0281089	0.17583
PEBP1	PEBP1_P30086_OID21087_v1_Neurology	LPA Variants	Weighted median	27	0.000659607	0.000300501	0.0281619	0.175912
LDLR	LDLR_P01130_OID20240_v1_Cardiometabolic	LPA Variants	Weighted median	27	0.000587731	0.000267825	0.0282023	0.17604
TNIP1	TNIP1_Q15025_OID31120_v1_Neurology_II	LPA Variants	Weighted median	27	0.000693933	0.000316741	0.0284626	0.177288
ARHGEF12	ARHGEF12_Q9NZN5_OID20554_v1_Inflammation	LPA Variants	Weighted median	27	0.000686656	0.000313617	0.0285625	0.177785
EHBP1	EHBP1_Q8NDI1_OID30302_v1_Cardiometabolic_II	LPA Variants	Weighted median	27	0.000667804	0.000305207	0.0286668	0.178309
SHPK	SHPK_Q9UHJ6_OID31292_v1_Oncology_II	LPA Variants	Weighted median	27	-0.000616783	0.000282274	0.0288853	0.17891
TPR	TPR_P12270_OID30143_v1_Cardiometabolic_II	LPA Variants	Weighted median	27	0.000647329	0.000296414	0.0289721	0.179322
VAMP8	VAMP8_Q9BV40_OID30555_v1_Inflammation_II	LPA Variants	Weighted median	27	0.000675021	0.00030917	0.0290111	0.179437
STX3	STX3_Q13277_OID31090_v1_Neurology_II	LPA Variants	Weighted median	27	-0.000627099	0.000287364	0.0290918	0.179555
MMP8	MMP8_P22894_OID21019_v1_Neurology	LPA Variants	Weighted median	27	0.000590554	0.000270683	0.02913	0.179555
ERMAP	ERMAP_Q96PL5_OID30539_v1_Inflammation_II	LPA Variants	Weighted median	27	-0.000566054	0.000259456	0.0291319	0.179555
GDF15	GDF15_Q99988_OID20251_v1_Cardiometabolic	LPA Variants	Weighted median	27	0.000481855	0.000221108	0.0293113	0.18016
CINP	CINP_Q9BW66_OID31328_v1_Oncology_II	LPA Variants	Weighted median	27	-0.000624278	0.000287349	0.0298149	0.18249
RELB	RELB_Q01201_OID30463_v1_Inflammation_II	LPA Variants	Weighted median	27	-0.000634	0.000291937	0.0298778	0.182621
NRCAM	NRCAM_Q92823_OID20229_v1_Cardiometabolic	LPA Variants	Weighted median	27	0.00062354	0.000288304	0.0305579	0.18601
ATP6V1G1	ATP6V1G1_O75348_OID30242_v1_Cardiometabolic_II	LPA Variants	Weighted median	27	0.000680309	0.000314554	0.0305587	0.18601
TOMM20	TOMM20_Q15388_OID30353_v1_Cardiometabolic_II	LPA Variants	Weighted median	27	0.000679808	0.000314492	0.0306484	0.186298
KLF4	KLF4_O43474_OID30808_v1_Neurology_II	LPA Variants	Weighted median	27	0.000620741	0.000287847	0.0310451	0.187932
PON2	PON2_Q15165_OID20088_v1_Cardiometabolic	LPA Variants	Weighted median	27	-0.000544353	0.000252906	0.0313663	0.189126
VPS28	VPS28_Q9UK41_OID31273_v1_Oncology_II	LPA Variants	Weighted median	27	0.000697227	0.000324295	0.0315568	0.189857
KIAA0319	KIAA0319_Q5VV43_OID31094_v1_Neurology_II	LPA Variants	Weighted median	27	0.000608322	0.000283424	0.0318463	0.191195
S100P	S100P_P25815_OID20103_v1_Cardiometabolic	LPA Variants	Weighted median	27	0.000593798	0.00027713	0.0321394	0.192574
MYO9B	MYO9B_Q13459_OID20451_v1_Inflammation	LPA Variants	Weighted median	27	0.000576661	0.000269661	0.0324788	0.193407
CD300LG	CD300LG_Q6UXG3_OID21130_v1_Neurology	LPA Variants	Weighted median	27	-0.000619139	0.00028967	0.0325661	0.193407
RANGAP1	RANGAP1_P46060_OID21203_v1_Oncology	LPA Variants	Weighted median	27	-0.00060031	0.000280897	0.0325885	0.193407
TADA3	TADA3_O75528_OID31422_v1_Oncology_II	LPA Variants	Weighted median	27	0.000623267	0.000291671	0.0326072	0.193407
APOB	APOB_P04114_OID30673_v1_Inflammation_II	LPA Variants	Weighted median	27	-0.000604346	0.000283166	0.0328226	0.194402
MTPN	MTPN_P58546_OID20080_v1_Cardiometabolic	LPA Variants	Weighted median	27	-0.000623619	0.000292335	0.0329053	0.194651
DAND5	DAND5_Q8N907_OID30420_v1_Inflammation_II	LPA Variants	Weighted median	27	-0.000670168	0.00031423	0.0329471	0.194768
SLAMF6	SLAMF6_Q96DU3_OID21254_v1_Oncology	LPA Variants	Weighted median	27	0.000585976	0.000274987	0.0330959	0.195385
KIR2DL3	KIR2DL3_P43628_OID21196_v1_Oncology	LPA Variants	Weighted median	27	0.000634527	0.000298255	0.0333813	0.196238
PDCD6	PDCD6_O75340_OID20163_v1_Cardiometabolic	LPA Variants	Weighted median	27	-0.000440139	0.000206961	0.033447	0.196238
GLI2	GLI2_P10070_OID30429_v1_Inflammation_II	LPA Variants	Weighted median	27	-0.000639116	0.000300534	0.0334534	0.196238
EXTL1	EXTL1_Q92935_OID30114_v1_Cardiometabolic_II	LPA Variants	Weighted median	27	0.000587401	0.000276865	0.0338699	0.197183
VIM	VIM_P08670_OID20053_v1_Cardiometabolic	LPA Variants	Weighted median	27	0.000611275	0.000288215	0.0339304	0.197405
SART1	SART1_O43290_OID30113_v1_Cardiometabolic_II	LPA Variants	Weighted median	27	0.000603876	0.000284909	0.0340449	0.197742
GLO1	GLO1_Q04760_OID20107_v1_Cardiometabolic	LPA Variants	Weighted median	27	0.000607819	0.000286858	0.0341001	0.19787
C1S	C1S_P09871_OID30731_v1_Inflammation_II	LPA Variants	Weighted median	27	0.000540577	0.000255444	0.0343261	0.198529
SLAMF8	SLAMF8_Q9P0V8_OID21214_v1_Oncology	LPA Variants	Weighted median	27	0.000555141	0.000262759	0.034623	0.199331
EIF4G3	EIF4G3_O43432_OID31022_v1_Neurology_II	LPA Variants	Weighted median	27	0.000575486	0.000273972	0.0356822	0.204284
ATG16L1	ATG16L1_Q676U5_OID31466_v1_Oncology_II	LPA Variants	Weighted median	27	0.00061388	0.00029267	0.035948	0.205218
CRELD2	CRELD2_Q6UXH1_OID20751_v1_Inflammation	LPA Variants	Weighted median	27	0.00061196	0.000291983	0.0360934	0.205781
IGBP1	IGBP1_P78318_OID31059_v1_Neurology_II	LPA Variants	Weighted median	27	0.000613732	0.000293131	0.0362855	0.206476
PRSS2	PRSS2_P07478_OID20364_v1_Cardiometabolic	LPA Variants	Weighted median	27	0.000593155	0.000283375	0.0363333	0.206615
GIT1	GIT1_Q9Y2X7_OID30533_v1_Inflammation_II	LPA Variants	Weighted median	27	0.000622759	0.000297658	0.036421	0.206714
AGER	AGER_Q15109_OID20756_v1_Inflammation	LPA Variants	Weighted median	27	0.000589935	0.000282157	0.036546	0.207156
PRRT3	PRRT3_Q5FWE3_OID30276_v1_Cardiometabolic_II	LPA Variants	Weighted median	27	0.000599312	0.000286869	0.0366941	0.207729
GGA1	GGA1_Q9UJY5_OID20838_v1_Neurology	LPA Variants	Weighted median	27	-0.000603396	0.000289118	0.0368863	0.208283
GPR15L	GPR15L_Q6UWK7_OID31511_v1_Oncology_II	LPA Variants	Weighted median	27	0.000529563	0.000254843	0.0377095	0.211538
NAPRT	NAPRT_Q6XQN6_OID31114_v1_Neurology_II	LPA Variants	Weighted median	27	-0.000604077	0.000290786	0.0377655	0.211538
DKK1	DKK1_O94907_OID21066_v1_Neurology	LPA Variants	Weighted median	27	0.000566482	0.000272773	0.0378242	0.211547
CXCL8	CXCL8_P10145_OID20997_v1_Neurology	LPA Variants	Weighted median	27	0.000571487	0.000275333	0.0379292	0.212
CDCP1	CDCP1_Q9H5V8_OID20940_v1_Neurology	LPA Variants	Weighted median	27	0.000503962	0.00024302	0.0381027	0.2127
NFX1	NFX1_Q12986_OID30158_v1_Cardiometabolic_II	LPA Variants	Weighted median	27	0.000618573	0.000298391	0.0381693	0.212937
PLA2G2A	PLA2G2A_P14555_OID20274_v1_Cardiometabolic	LPA Variants	Weighted median	27	0.000502215	0.000242432	0.0383054	0.213426
OBP2B	OBP2B_Q9NPH6_OID20980_v1_Neurology	LPA Variants	Weighted median	27	0.000415958	0.000200861	0.0383702	0.213652
FABP3	FABP3_P05413_OID30351_v1_Cardiometabolic_II	LPA Variants	Weighted median	27	0.000560423	0.000270731	0.0384492	0.213772
NRXN3	NRXN3_Q9Y4C0_OID30901_v1_Neurology_II	LPA Variants	Weighted median	27	-0.000623083	0.00030106	0.0384871	0.213772
PZP	PZP_P20742_OID30730_v1_Inflammation_II	LPA Variants	Weighted median	27	0.000383118	0.000185116	0.0384886	0.213772
MAP2	MAP2_P11137_OID31138_v1_Neurology_II	LPA Variants	Weighted median	27	0.000603856	0.000291823	0.038522	0.213823
DPY30	DPY30_Q9C005_OID21410_v1_Oncology	LPA Variants	Weighted median	27	0.000611431	0.000295856	0.0387672	0.214643
CELA3A	CELA3A_P09093_OID20298_v1_Cardiometabolic	LPA Variants	Weighted median	27	0.000577117	0.000279599	0.0390091	0.215358
APOC1	APOC1_P02654_OID30749_v1_Inflammation_II	LPA Variants	Weighted median	27	-0.000559087	0.000270963	0.0390806	0.215403
IL17F	IL17F_Q96PD4_OID20456_v1_Inflammation	LPA Variants	Weighted median	27	0.000623597	0.000302257	0.0390999	0.215403
IL17C	IL17C_Q9P0M4_OID20477_v1_Inflammation	LPA Variants	Weighted median	27	0.00058677	0.000284834	0.0393949	0.216623
ITGA5	ITGA5_P08648_OID21139_v1_Neurology	LPA Variants	Weighted median	27	0.000551358	0.000267828	0.03953	0.217095
VSTM2B	VSTM2B_A6NLU5_OID31272_v1_Oncology_II	LPA Variants	Weighted median	27	-0.000575427	0.000279904	0.0398017	0.218315
SARG	SARG_Q9BW04_OID30331_v1_Cardiometabolic_II	LPA Variants	Weighted median	27	0.000644402	0.000313692	0.0399513	0.218853
EIF5A	EIF5A_P63241_OID20423_v1_Inflammation	LPA Variants	Weighted median	27	-0.000624307	0.000304423	0.0402876	0.220023
SOD1	SOD1_P00441_OID20386_v1_Cardiometabolic	LPA Variants	Weighted median	27	0.000602229	0.000293786	0.0403755	0.220366
DHRS4L2	DHRS4L2_Q6PKH6_OID31072_v1_Neurology_II	LPA Variants	Weighted median	27	0.000617843	0.000301507	0.0404441	0.220411
GPC5	GPC5_P78333_OID20944_v1_Neurology	LPA Variants	Weighted median	27	-0.000477395	0.000233003	0.0404739	0.220411
OXCT1	OXCT1_P55809_OID30227_v1_Cardiometabolic_II	LPA Variants	Weighted median	27	0.000628661	0.000306846	0.0404836	0.220411
LGALS3	LGALS3_P17931_OID20284_v1_Cardiometabolic	LPA Variants	Weighted median	27	0.000481068	0.00023507	0.0407084	0.221498
PLCB1	PLCB1_Q9NQ66_OID30484_v1_Inflammation_II	LPA Variants	Weighted median	27	-0.000570487	0.000278937	0.0408337	0.22181
PHYKPL	PHYKPL_Q8IUZ5_OID30634_v1_Inflammation_II	LPA Variants	Weighted median	27	0.000653529	0.000319739	0.040959	0.222313
LARP1	LARP1_Q6PKG0_OID31372_v1_Oncology_II	LPA Variants	Weighted median	27	0.000642892	0.000315114	0.0413316	0.223604
RPS10	RPS10_P46783_OID30070_v1_Cardiometabolic_II	LPA Variants	Weighted median	27	-0.00057381	0.000281278	0.0413489	0.223604
USO1	USO1_O60763_OID21367_v1_Oncology	LPA Variants	Weighted median	27	0.000660652	0.000323965	0.041423	0.22373
S100A16	S100A16_Q96FQ6_OID20878_v1_Neurology	LPA Variants	Weighted median	27	-0.00060302	0.000295861	0.0415312	0.223901
GCHFR	GCHFR_P30047_OID30631_v1_Inflammation_II	LPA Variants	Weighted median	27	0.000563232	0.000276368	0.0415521	0.223901
KCTD5	KCTD5_Q9NXV2_OID31148_v1_Neurology_II	LPA Variants	Weighted median	27	0.00061016	0.000299641	0.0417198	0.224645
SELL	SELL_P14151_OID30752_v1_Inflammation_II	LPA Variants	Weighted median	27	0.000565032	0.000277648	0.0418442	0.224903
NOTCH2	NOTCH2_Q04721_OID30407_v1_Cardiometabolic_II	LPA Variants	Weighted median	27	0.000611276	0.000301009	0.0422799	0.226417
NGRN	NGRN_Q9NPE2_OID31115_v1_Neurology_II	LPA Variants	Weighted median	27	0.000638468	0.000315008	0.0426799	0.228005
PROCR	PROCR_Q9UNN8_OID30149_v1_Cardiometabolic_II	LPA Variants	Weighted median	27	-0.000587599	0.000290238	0.0429147	0.228982
PODXL2	PODXL2_Q9NZ53_OID21487_v1_Oncology	LPA Variants	Weighted median	27	0.000588122	0.000290994	0.0432715	0.23019
PLAUR	PLAUR_Q03405_OID20764_v1_Inflammation	LPA Variants	Weighted median	27	0.000563066	0.000278701	0.0433499	0.230329
CXCL3	CXCL3_P19876_OID20788_v1_Inflammation	LPA Variants	Weighted median	27	0.000578226	0.000286506	0.0435709	0.231224
CXCL8	CXCL8_P10145_OID20153_v1_Cardiometabolic	LPA Variants	Weighted median	27	0.000529959	0.00026271	0.0436668	0.231594
SULT1A1	SULT1A1_P50225_OID21031_v1_Neurology	LPA Variants	Weighted median	27	-0.000621832	0.000308324	0.0437148	0.23171
BCAT1	BCAT1_P54687_OID30312_v1_Cardiometabolic_II	LPA Variants	Weighted median	27	0.000551605	0.000273675	0.0438469	0.232203
FABP9	FABP9_Q0Z7S8_OID20501_v1_Inflammation	LPA Variants	Weighted median	27	0.000530413	0.000263177	0.0438605	0.232203
SRPK2	SRPK2_P78362_OID20502_v1_Inflammation	LPA Variants	Weighted median	27	0.000618764	0.000307273	0.0440379	0.232583
CTAG1A	CTAG1A_CTAG1B_P78358_OID31299_v1_Oncology_II	LPA Variants	Weighted median	27	0.000626612	0.000311331	0.0441477	0.232745
NIT2	NIT2_Q9NQR4_OID30336_v1_Cardiometabolic_II	LPA Variants	Weighted median	27	0.000599334	0.000297937	0.0442607	0.233124
PLB1	PLB1_Q6P1J6_OID31110_v1_Neurology_II	LPA Variants	Weighted median	27	0.000411361	0.000204504	0.0442724	0.233124
LTO1	LTO1_Q8WV07_OID20434_v1_Inflammation	LPA Variants	Weighted median	27	-0.000590402	0.000293679	0.0443928	0.233618
CPOX	CPOX_P36551_OID30495_v1_Inflammation_II	LPA Variants	Weighted median	27	-0.000605378	0.000302049	0.0450447	0.235923
CD276	CD276_Q5ZPR3_OID20680_v1_Inflammation	LPA Variants	Weighted median	27	0.000484895	0.000241981	0.0450855	0.235996
NCAN	NCAN_O14594_OID21055_v1_Neurology	LPA Variants	Weighted median	27	0.000557446	0.000278434	0.0452767	0.236509
LAMA4	LAMA4_Q16363_OID20769_v1_Inflammation	LPA Variants	Weighted median	27	0.000568491	0.000283969	0.0452907	0.236509
CXCL11	CXCL11_O14625_OID21042_v1_Neurology	LPA Variants	Weighted median	27	0.000538438	0.000269281	0.0455495	0.237243
PLEKHO1	PLEKHO1_Q53GL0_OID31088_v1_Neurology_II	LPA Variants	Weighted median	27	0.000601804	0.000301042	0.0456013	0.237243
CD163	CD163_Q86VB7_OID20360_v1_Cardiometabolic	LPA Variants	Weighted median	27	0.000562618	0.000281499	0.0456464	0.237243
NMRK2	NMRK2_Q9NPI5_OID31163_v1_Oncology_II	LPA Variants	Weighted median	27	-0.000605944	0.000303324	0.0457515	0.237649
APRT	APRT_P07741_OID20927_v1_Neurology	LPA Variants	Weighted median	27	0.000640911	0.000321353	0.0461065	0.239015
HS6ST1	HS6ST1_O60243_OID21441_v1_Oncology	LPA Variants	Weighted median	27	0.000596022	0.000299205	0.0463685	0.239677
RALY	RALY_Q9UKM9_OID31382_v1_Oncology_II	LPA Variants	Weighted median	27	0.000580249	0.00029131	0.0463865	0.239677
BOC	BOC_Q9BWV1_OID20116_v1_Cardiometabolic	LPA Variants	Weighted median	27	0.000600419	0.000301919	0.0467372	0.241038
DAB2	DAB2_P98082_OID21428_v1_Oncology	LPA Variants	Weighted median	27	0.000574299	0.000288792	0.0467428	0.241038
AHNAK2	AHNAK2_Q8IVF2_OID30244_v1_Cardiometabolic_II	LPA Variants	Weighted median	27	-0.000566909	0.000285356	0.0469583	0.241753
SSH3	SSH3_Q8TE77_OID31216_v1_Oncology_II	LPA Variants	Weighted median	27	-0.000550383	0.0002772	0.0470881	0.242136
TOP1MT	TOP1MT_Q969P6_OID31233_v1_Oncology_II	LPA Variants	Weighted median	27	-0.00061991	0.000312248	0.0471095	0.242136
SLA2	SLA2_Q9H6Q3_OID31017_v1_Neurology_II	LPA Variants	Weighted median	27	0.00060363	0.000304407	0.047371	0.243262
FOLH1	FOLH1_Q04609_OID30430_v1_Inflammation_II	LPA Variants	Weighted median	27	-0.000577703	0.000291887	0.0477933	0.244795
ALDH3A1	ALDH3A1_P30838_OID20512_v1_Inflammation	LPA Variants	Weighted median	27	0.00050349	0.00025456	0.0479417	0.245128
FCRLB	FCRLB_Q6BAA4_OID21193_v1_Oncology	LPA Variants	Weighted median	27	0.000467218	0.000236302	0.0480181	0.245377
PTGDS	PTGDS_P41222_OID20408_v1_Cardiometabolic	LPA Variants	Weighted median	27	0.000495299	0.000250606	0.0481091	0.245699
NUDT5	NUDT5_Q9UKK9_OID21115_v1_Neurology	LPA Variants	Weighted median	27	0.000656816	0.000332511	0.0482316	0.246182
NME3	NME3_Q13232_OID20789_v1_Inflammation	LPA Variants	Weighted median	27	0.000571018	0.000289392	0.0484771	0.246739
MINK1	MINK1_Q8N4C8_OID31156_v1_Neurology_II	LPA Variants	Weighted median	27	0.000614098	0.000311257	0.0484997	0.246739
CD8A	CD8A_P01732_OID21018_v1_Neurology	LPA Variants	Weighted median	27	-0.000556734	0.000282354	0.0486372	0.247108
SCRG1	SCRG1_O75711_OID30333_v1_Cardiometabolic_II	LPA Variants	Weighted median	27	0.000489362	0.000249314	0.0496649	0.250124
CFI	CFI_P05156_OID30772_v1_Inflammation_II	LPA Variants	Weighted median	27	0.000534659	0.000272441	0.0497069	0.250124
ICAM3	ICAM3_P32942_OID20277_v1_Cardiometabolic	LPA Variants	Weighted median	27	0.0005126	0.000261734	0.0501743	0.251871
INPPL1	INPPL1_O15357_OID21314_v1_Oncology	LPA Variants	Weighted median	27	0.000643426	0.000328956	0.0504696	0.253074
QPCT	QPCT_Q16769_OID20320_v1_Cardiometabolic	LPA Variants	Weighted median	27	0.000524302	0.000268393	0.0507622	0.254388
GMPR2	GMPR2_Q9P2T1_OID30623_v1_Inflammation_II	LPA Variants	Weighted median	27	0.000619963	0.000317665	0.0509826	0.255347
CLGN	CLGN_O14967_OID30957_v1_Neurology_II	LPA Variants	Weighted median	27	-0.000487531	0.000249949	0.0511133	0.255712
NPTX2	NPTX2_P47972_OID30390_v1_Cardiometabolic_II	LPA Variants	Weighted median	27	0.000441652	0.000226711	0.0514043	0.256585
IL6	IL6_P05231_OID20911_v1_Neurology	LPA Variants	Weighted median	27	0.000573522	0.00029458	0.0515455	0.257144
DCTPP1	DCTPP1_Q9H773_OID20148_v1_Cardiometabolic	LPA Variants	Weighted median	27	0.000534641	0.00027482	0.0517242	0.257475
CMC1	CMC1_Q7Z7K0_OID30360_v1_Cardiometabolic_II	LPA Variants	Weighted median	27	0.000592149	0.000304612	0.0519021	0.258193
ATP6V1G2	ATP6V1G2_O95670_OID30167_v1_Cardiometabolic_II	LPA Variants	Weighted median	27	0.000576956	0.000296845	0.0519406	0.258239
ARID3A	ARID3A_Q99856_OID30861_v1_Neurology_II	LPA Variants	Weighted median	27	-0.000554134	0.000285204	0.0520235	0.2584
SIT1	SIT1_Q9Y3P8_OID20462_v1_Inflammation	LPA Variants	Weighted median	27	0.000576217	0.00029658	0.0520316	0.2584
HDAC8	HDAC8_Q9BY41_OID30436_v1_Inflammation_II	LPA Variants	Weighted median	27	-0.000633604	0.000326311	0.052171	0.258656
CD226	CD226_Q15762_OID30556_v1_Inflammation_II	LPA Variants	Weighted median	27	-0.000550783	0.000283893	0.0523668	0.259002
ARAF	ARAF_P10398_OID31260_v1_Oncology_II	LPA Variants	Weighted median	27	0.000571536	0.000294688	0.0524452	0.259002
AKR1B1	AKR1B1_P15121_OID21244_v1_Oncology	LPA Variants	Weighted median	27	-0.000657814	0.000339183	0.0524514	0.259002
ASPSCR1	ASPSCR1_Q9BZE9_OID31055_v1_Neurology_II	LPA Variants	Weighted median	27	0.000590072	0.000304723	0.0528161	0.2599
FABP5	FABP5_Q01469_OID21043_v1_Neurology	LPA Variants	Weighted median	27	0.000642372	0.000331757	0.0528346	0.2599
GALNT2	GALNT2_Q10471_OID21423_v1_Oncology	LPA Variants	Weighted median	27	0.000549291	0.000283952	0.0530575	0.260449
TPT1	TPT1_P13693_OID20476_v1_Inflammation	LPA Variants	Weighted median	27	-0.000604703	0.000312605	0.0530643	0.260449
BLOC1S2	BLOC1S2_Q6QNY1_OID30856_v1_Neurology_II	LPA Variants	Weighted median	27	-0.0005785	0.00029974	0.0536058	0.262668
FCER2	FCER2_P06734_OID21133_v1_Neurology	LPA Variants	Weighted median	27	0.000560115	0.00029059	0.0539159	0.263602
PCDH9	PCDH9_Q9HC56_OID31516_v1_Oncology_II	LPA Variants	Weighted median	27	-0.000575078	0.00029886	0.0543246	0.264428
TREML1	TREML1_Q86YW5_OID30682_v1_Inflammation_II	LPA Variants	Weighted median	27	-0.000553403	0.000287907	0.0545854	0.26533
PTPN9	PTPN9_P43378_OID30437_v1_Inflammation_II	LPA Variants	Weighted median	27	-0.000590042	0.000306987	0.0546002	0.26533
MOG	MOG_Q16653_OID21384_v1_Oncology	LPA Variants	Weighted median	27	0.000499764	0.000260482	0.0550339	0.267143
KITLG	KITLG_P21583_OID20196_v1_Cardiometabolic	LPA Variants	Weighted median	27	0.000535093	0.00027914	0.0552461	0.267329
TMSB10	TMSB10_P63313_OID21118_v1_Neurology	LPA Variants	Weighted median	27	0.000663147	0.000346027	0.0553064	0.267329
RAC3	RAC3_P60763_OID30958_v1_Neurology_II	LPA Variants	Weighted median	27	0.000550463	0.000287239	0.0553147	0.267329
NFE2	NFE2_Q16621_OID30268_v1_Cardiometabolic_II	LPA Variants	Weighted median	27	0.000579101	0.000302598	0.0556499	0.267629
TNFRSF9	TNFRSF9_Q07011_OID20985_v1_Neurology	LPA Variants	Weighted median	27	0.000504406	0.000263805	0.0558705	0.268398
CASQ2	CASQ2_O14958_OID30063_v1_Cardiometabolic_II	LPA Variants	Weighted median	27	-0.000594987	0.000311312	0.055976	0.268612
IL1RN	IL1RN_P18510_OID20700_v1_Inflammation	LPA Variants	Weighted median	27	0.000582845	0.000305291	0.0562428	0.269599
CD48	CD48_P09326_OID20692_v1_Inflammation	LPA Variants	Weighted median	27	0.000492316	0.000257912	0.0562811	0.269636
PRTFDC1	PRTFDC1_Q9NRG1_OID20867_v1_Neurology	LPA Variants	Weighted median	27	-0.000596691	0.00031276	0.0564138	0.269978
NUDT10	NUDT10_Q8NFP7_OID30198_v1_Cardiometabolic_II	LPA Variants	Weighted median	27	-0.000538029	0.000282532	0.0568697	0.271277
F2	F2_P00734_OID30723_v1_Inflammation_II	LPA Variants	Weighted median	27	0.000541008	0.00028419	0.0569511	0.271518
CCAR2	CCAR2_Q8N163_OID31077_v1_Neurology_II	LPA Variants	Weighted median	27	-0.000538151	0.000282915	0.0571499	0.272172
TP53I3	TP53I3_Q53FA7_OID30632_v1_Inflammation_II	LPA Variants	Weighted median	27	0.000569472	0.000299646	0.0573696	0.272482
DPP6	DPP6_P42658_OID21354_v1_Oncology	LPA Variants	Weighted median	27	0.0005051	0.000265837	0.0574287	0.272616
GSTP1	GSTP1_P09211_OID20876_v1_Neurology	LPA Variants	Weighted median	27	-0.000532092	0.000280424	0.0577677	0.274062
VWF	VWF_P04275_OID20256_v1_Cardiometabolic	LPA Variants	Weighted median	27	-0.000560982	0.000295682	0.0577955	0.274062
ADAMTS1	ADAMTS1_Q9UHI8_OID30528_v1_Inflammation_II	LPA Variants	Weighted median	27	-0.000567982	0.000299577	0.0579674	0.274435
DAPK2	DAPK2_Q9UIK4_OID30505_v1_Inflammation_II	LPA Variants	Weighted median	27	-0.000525877	0.000277589	0.0581657	0.275022
HJV	HJV_Q6ZVN8_OID31006_v1_Neurology_II	LPA Variants	Weighted median	27	0.000549658	0.000290698	0.0586477	0.276616
HYOU1	HYOU1_Q9Y4L1_OID20300_v1_Cardiometabolic	LPA Variants	Weighted median	27	0.000518314	0.000274217	0.0587366	0.276888
LRRN1	LRRN1_Q6UXK5_OID20438_v1_Inflammation	LPA Variants	Weighted median	27	-0.00046906	0.000248535	0.05912	0.278101
SH3GLB2	SH3GLB2_Q9NR46_OID31145_v1_Neurology_II	LPA Variants	Weighted median	27	0.000485896	0.000257539	0.0592025	0.27833
MTUS1	MTUS1_Q9ULD2_OID31315_v1_Oncology_II	LPA Variants	Weighted median	27	0.00055125	0.000292272	0.0592834	0.278424
ZBTB17	ZBTB17_Q13105_OID20082_v1_Cardiometabolic	LPA Variants	Weighted median	27	0.000535706	0.000284167	0.0594058	0.278702
NRTN	NRTN_Q99748_OID20465_v1_Inflammation	LPA Variants	Weighted median	27	0.000586905	0.000312605	0.0604545	0.282719
DDX39A	DDX39A_O00148_OID30494_v1_Inflammation_II	LPA Variants	Weighted median	27	-0.000563573	0.000300553	0.0607764	0.283663
AP2B1	AP2B1_P63010_OID30949_v1_Neurology_II	LPA Variants	Weighted median	27	0.000573764	0.000306157	0.0609188	0.284137
SFRP4	SFRP4_Q6FHJ7_OID30648_v1_Inflammation_II	LPA Variants	Weighted median	27	0.000532151	0.000284162	0.061109	0.284463
FCRL5	FCRL5_Q96RD9_OID21111_v1_Neurology	LPA Variants	Weighted median	27	0.000488517	0.00026096	0.0612063	0.284667
MMP10	MMP10_P09238_OID20687_v1_Inflammation	LPA Variants	Weighted median	27	-0.000512556	0.000273822	0.061226	0.284667
PRKD2	PRKD2_Q9BZL6_OID30140_v1_Cardiometabolic_II	LPA Variants	Weighted median	27	0.000556803	0.000297677	0.061415	0.285395
PCDH17	PCDH17_O14917_OID20132_v1_Cardiometabolic	LPA Variants	Weighted median	27	0.00050431	0.000269755	0.0615514	0.285795
FMNL1	FMNL1_O95466_OID20884_v1_Neurology	LPA Variants	Weighted median	27	0.000586876	0.000314399	0.0619487	0.286818
TNFRSF13C	TNFRSF13C_Q96RJ3_OID20480_v1_Inflammation	LPA Variants	Weighted median	27	0.000524865	0.000281239	0.0620049	0.286927
CGREF1	CGREF1_Q99674_OID20152_v1_Cardiometabolic	LPA Variants	Weighted median	27	0.000458994	0.000246076	0.0621457	0.287127
CCL28	CCL28_Q9NRJ3_OID20569_v1_Inflammation	LPA Variants	Weighted median	27	0.000537858	0.000288447	0.0622279	0.287356
ADAM12	ADAM12_O43184_OID30491_v1_Inflammation_II	LPA Variants	Weighted median	27	-0.00058068	0.000311451	0.0622605	0.287356
CSF1R	CSF1R_P07333_OID30681_v1_Inflammation_II	LPA Variants	Weighted median	27	0.000519119	0.000278485	0.0623105	0.287437
MAN1A2	MAN1A2_O60476_OID30262_v1_Cardiometabolic_II	LPA Variants	Weighted median	27	0.0004973	0.000266982	0.0625083	0.288198
IL17RB	IL17RB_Q9NRM6_OID20585_v1_Inflammation	LPA Variants	Weighted median	27	-0.000409338	0.000219839	0.062605	0.288349
SPINK5	SPINK5_Q9NQ38_OID21148_v1_Neurology	LPA Variants	Weighted median	27	0.000462311	0.000248647	0.0629838	0.289633
IFNL1	IFNL1_Q8IU54_OID20795_v1_Neurology	LPA Variants	Weighted median	27	-0.000535099	0.000287945	0.0631206	0.289809
ATXN3	ATXN3_P54252_OID31149_v1_Neurology_II	LPA Variants	Weighted median	27	0.000521832	0.000281483	0.0637584	0.292303
XPNPEP2	XPNPEP2_O43895_OID21508_v1_Oncology	LPA Variants	Weighted median	27	-0.000552057	0.000298144	0.0640764	0.293434
EPPK1	EPPK1_P58107_OID30250_v1_Cardiometabolic_II	LPA Variants	Weighted median	27	0.000546636	0.0002954	0.0642422	0.293881
CHEK2	CHEK2_O96017_OID20054_v1_Cardiometabolic	LPA Variants	Weighted median	27	-0.000541796	0.000292924	0.0643697	0.293881
TCP11	TCP11_Q8WWU5_OID31267_v1_Oncology_II	LPA Variants	Weighted median	27	-0.00055184	0.000298419	0.0644272	0.293881
STAU1	STAU1_O95793_OID31210_v1_Oncology_II	LPA Variants	Weighted median	27	0.000507969	0.000274734	0.0644655	0.293881
ACTN2	ACTN2_P35609_OID30192_v1_Cardiometabolic_II	LPA Variants	Weighted median	27	0.000503646	0.000272539	0.064606	0.294331
CKB	CKB_P12277_OID30400_v1_Cardiometabolic_II	LPA Variants	Weighted median	27	-0.000541106	0.000292857	0.0646486	0.294373
NPR1	NPR1_P16066_OID30116_v1_Cardiometabolic_II	LPA Variants	Weighted median	27	-0.00051657	0.00027971	0.064775	0.294644
CST1	CST1_P01037_OID30581_v1_Inflammation_II	LPA Variants	Weighted median	27	0.000476329	0.000258094	0.0649562	0.294709
FAM3C	FAM3C_Q92520_OID20233_v1_Cardiometabolic	LPA Variants	Weighted median	27	0.000483409	0.000262203	0.0652345	0.295212
DKK4	DKK4_Q9UBT3_OID20934_v1_Neurology	LPA Variants	Weighted median	27	0.000566601	0.000307839	0.065684	0.296485
TIGAR	TIGAR_Q9NQ88_OID20894_v1_Neurology	LPA Variants	Weighted median	27	-0.000559236	0.000304069	0.0658897	0.29711
SCG2	SCG2_P13521_OID21400_v1_Oncology	LPA Variants	Weighted median	27	0.000506776	0.000275836	0.0661753	0.297938
TINAGL1	TINAGL1_Q9GZM7_OID20180_v1_Cardiometabolic	LPA Variants	Weighted median	27	0.0005358	0.000291706	0.0662423	0.297938
IRAK1	IRAK1_P51617_OID20485_v1_Inflammation	LPA Variants	Weighted median	27	0.000601233	0.000327975	0.0667781	0.298976
ADIPOQ	ADIPOQ_Q15848_OID30748_v1_Inflammation_II	LPA Variants	Weighted median	27	0.000450341	0.000245944	0.0670903	0.300157
CTSF	CTSF_Q9UBX1_OID21500_v1_Oncology	LPA Variants	Weighted median	27	0.000490352	0.000267924	0.0672216	0.300157
GAS6	GAS6_Q14393_OID20318_v1_Cardiometabolic	LPA Variants	Weighted median	27	0.000515971	0.000282298	0.0675865	0.301089
SDCCAG8	SDCCAG8_Q86SQ7_OID31423_v1_Oncology_II	LPA Variants	Weighted median	27	0.000560456	0.000307088	0.0679913	0.301652
SNAPIN	SNAPIN_O95295_OID31019_v1_Neurology_II	LPA Variants	Weighted median	27	0.000577144	0.000316303	0.0680528	0.301773
TST	TST_Q16762_OID20868_v1_Neurology	LPA Variants	Weighted median	27	0.000570985	0.000313022	0.0681361	0.30189
RCC1	RCC1_P18754_OID31356_v1_Oncology_II	LPA Variants	Weighted median	27	0.000544071	0.000298333	0.0681967	0.301942
CRISP2	CRISP2_P16562_OID21456_v1_Oncology	LPA Variants	Weighted median	27	-0.000474483	0.000260359	0.0683913	0.302513
CLIP2	CLIP2_Q9UDT6_OID20559_v1_Inflammation	LPA Variants	Weighted median	27	0.000524863	0.000288115	0.0684991	0.302838
CCL7	CCL7_P80098_OID20523_v1_Inflammation	LPA Variants	Weighted median	27	0.000493567	0.000271117	0.0686836	0.303198
RGS8	RGS8_P57771_OID20454_v1_Inflammation	LPA Variants	Weighted median	27	-0.000554269	0.000304728	0.0689269	0.303544
IL21R	IL21R_Q9HBE5_OID30441_v1_Inflammation_II	LPA Variants	Weighted median	27	-0.000528971	0.000290855	0.0689609	0.303544
CST6	CST6_Q15828_OID20293_v1_Cardiometabolic	LPA Variants	Weighted median	27	0.000475709	0.000261726	0.0691278	0.303639
CRHR1	CRHR1_P34998_OID20055_v1_Cardiometabolic	LPA Variants	Weighted median	27	-0.000544597	0.000299861	0.0693452	0.304046
GPKOW	GPKOW_Q92917_OID20890_v1_Neurology	LPA Variants	Weighted median	27	0.000558042	0.000307361	0.0694327	0.304046
GLRX5	GLRX5_Q86SX6_OID30663_v1_Inflammation_II	LPA Variants	Weighted median	27	0.000582401	0.000321075	0.0696918	0.304599
F12	F12_P00748_OID30739_v1_Inflammation_II	LPA Variants	Weighted median	27	0.000350031	0.000193045	0.0697996	0.304795
PNLIPRP2	PNLIPRP2_P54317_OID20775_v1_Inflammation	LPA Variants	Weighted median	27	0.000331219	0.00018279	0.069983	0.305188
RBP2	RBP2_P50120_OID21365_v1_Oncology	LPA Variants	Weighted median	27	0.000522332	0.000288663	0.0703754	0.30628
CHGB	CHGB_P05060_OID21038_v1_Neurology	LPA Variants	Weighted median	27	0.000425371	0.00023509	0.0703887	0.30628
HIF1A	HIF1A_Q16665_OID30425_v1_Inflammation_II	LPA Variants	Weighted median	27	-0.000543461	0.000300597	0.070616	0.306966
MENT	MENT_Q9BUN1_OID30595_v1_Inflammation_II	LPA Variants	Weighted median	27	0.000443543	0.000245776	0.0711277	0.308734
CLSPN	CLSPN_Q9HAW4_OID20831_v1_Neurology	LPA Variants	Weighted median	27	-0.000514902	0.000285621	0.0714276	0.30973
PRKAB1	PRKAB1_Q9Y478_OID20444_v1_Inflammation	LPA Variants	Weighted median	27	0.000525816	0.000292039	0.0717815	0.310549
DGKA	DGKA_P23743_OID30546_v1_Inflammation_II	LPA Variants	Weighted median	27	0.000544435	0.000302433	0.0718311	0.310549
FGF12	FGF12_P61328_OID30454_v1_Inflammation_II	LPA Variants	Weighted median	27	-0.000558895	0.000310722	0.0720666	0.310855
MRPL58	MRPL58_Q14197_OID31036_v1_Neurology_II	LPA Variants	Weighted median	27	0.00054387	0.000302379	0.0720757	0.310855
GBP1	GBP1_P32455_OID31128_v1_Neurology_II	LPA Variants	Weighted median	27	0.000513058	0.000285388	0.0722162	0.311009
C8B	C8B_P07358_OID30719_v1_Inflammation_II	LPA Variants	Weighted median	27	0.000448521	0.000249585	0.0723252	0.311175
RABEP1	RABEP1_Q15276_OID30647_v1_Inflammation_II	LPA Variants	Weighted median	27	0.000556264	0.000309688	0.0724618	0.31161
CCL8	CCL8_P80075_OID21466_v1_Oncology	LPA Variants	Weighted median	27	0.000394567	0.000219959	0.0728421	0.312788
IGFBP6	IGFBP6_P24592_OID20413_v1_Cardiometabolic	LPA Variants	Weighted median	27	0.000431379	0.000240704	0.0731082	0.313778
PHLDB1	PHLDB1_Q86UU1_OID31467_v1_Oncology_II	LPA Variants	Weighted median	27	0.000496035	0.000276885	0.0732158	0.314087
TPD52L2	TPD52L2_O43399_OID30609_v1_Inflammation_II	LPA Variants	Weighted median	27	0.000527948	0.000295276	0.0737788	0.315915
PILRA	PILRA_Q9UKJ1_OID21129_v1_Neurology	LPA Variants	Weighted median	27	0.000409641	0.000229133	0.0738096	0.315915
FNTA	FNTA_P49354_OID31381_v1_Oncology_II	LPA Variants	Weighted median	27	0.00056211	0.000314536	0.0739198	0.316185
PPM1B	PPM1B_O75688_OID30548_v1_Inflammation_II	LPA Variants	Weighted median	27	-0.000527091	0.000295678	0.0746426	0.318626
ADAM23	ADAM23_O75077_OID20651_v1_Inflammation	LPA Variants	Weighted median	27	-0.000439849	0.000246823	0.0747423	0.318714
COL3A1	COL3A1_P02461_OID30379_v1_Cardiometabolic_II	LPA Variants	Weighted median	27	0.00052058	0.000292446	0.0750615	0.319673
SNRPB2	SNRPB2_P08579_OID31132_v1_Neurology_II	LPA Variants	Weighted median	27	0.000497742	0.000279791	0.0752439	0.32014
CREG1	CREG1_O75629_OID21515_v1_Oncology	LPA Variants	Weighted median	27	-0.000479005	0.000270031	0.0760821	0.322894
PCBD1	PCBD1_P61457_OID30610_v1_Inflammation_II	LPA Variants	Weighted median	27	0.00049946	0.000281861	0.0763937	0.323783
SEMA3F	SEMA3F_Q13275_OID20186_v1_Cardiometabolic	LPA Variants	Weighted median	27	0.000476214	0.000269081	0.0767634	0.324734
MYL4	MYL4_P12829_OID30245_v1_Cardiometabolic_II	LPA Variants	Weighted median	27	-0.000472054	0.000266808	0.0768494	0.324734
ZBTB16	ZBTB16_Q05516_OID21205_v1_Oncology	LPA Variants	Weighted median	27	0.000542254	0.000306961	0.0773082	0.325625
TSPYL1	TSPYL1_Q9H0U9_OID30512_v1_Inflammation_II	LPA Variants	Weighted median	27	0.000550956	0.000311981	0.0773973	0.325748
USP25	USP25_Q9UHP3_OID31428_v1_Oncology_II	LPA Variants	Weighted median	27	0.000552334	0.00031317	0.0777851	0.326697
AKAP12	AKAP12_Q02952_OID30571_v1_Inflammation_II	LPA Variants	Weighted median	27	-0.000523811	0.000297544	0.0783319	0.328057
GGACT	GGACT_Q9BVM4_OID30290_v1_Cardiometabolic_II	LPA Variants	Weighted median	27	0.000555665	0.000315705	0.078395	0.328165
LTBP2	LTBP2_Q14767_OID20254_v1_Cardiometabolic	LPA Variants	Weighted median	27	0.000446182	0.000253772	0.0787141	0.328919
VTA1	VTA1_Q9NP79_OID21016_v1_Neurology	LPA Variants	Weighted median	27	-0.000531221	0.000302145	0.0787193	0.328919
SWAP70	SWAP70_Q9UH65_OID31477_v1_Oncology_II	LPA Variants	Weighted median	27	0.000524511	0.000298765	0.0791566	0.330569
TRIM26	TRIM26_Q12899_OID31207_v1_Oncology_II	LPA Variants	Weighted median	27	-0.000556307	0.000317876	0.0801052	0.333425
ATP1B4	ATP1B4_Q9UN42_OID31230_v1_Oncology_II	LPA Variants	Weighted median	27	-0.000553162	0.000316573	0.0805773	0.334758
SSNA1	SSNA1_O43805_OID31453_v1_Oncology_II	LPA Variants	Weighted median	27	0.000563735	0.000322917	0.0808527	0.335586
AOC1	AOC1_P19801_OID20452_v1_Inflammation	LPA Variants	Weighted median	27	-0.000510976	0.0002928	0.0809615	0.335733
PDGFRA	PDGFRA_P16234_OID20133_v1_Cardiometabolic	LPA Variants	Weighted median	27	0.000488932	0.000280171	0.0809643	0.335733
TERF1	TERF1_P54274_OID30480_v1_Inflammation_II	LPA Variants	Weighted median	27	-0.000505737	0.000289914	0.081083	0.335876
BSG	BSG_P35613_OID20626_v1_Inflammation	LPA Variants	Weighted median	27	-0.000447896	0.000256757	0.0810834	0.335876
PALLD	PALLD_Q8WX93_OID30444_v1_Inflammation_II	LPA Variants	Weighted median	27	-0.000565108	0.000324132	0.0812555	0.335897
REST	REST_Q13127_OID31248_v1_Oncology_II	LPA Variants	Weighted median	27	-0.000506059	0.000290485	0.0814878	0.336638
GGCT	GGCT_O75223_OID30304_v1_Cardiometabolic_II	LPA Variants	Weighted median	27	0.00054097	0.000310704	0.0816636	0.337206
CSPG5	CSPG5_O95196_OID30843_v1_Neurology_II	LPA Variants	Weighted median	27	0.00052981	0.000304333	0.0817032	0.337212
NME1	NME1_P15531_OID30451_v1_Inflammation_II	LPA Variants	Weighted median	27	-0.000530214	0.00030469	0.0818284	0.337413
PCDH12	PCDH12_Q9NPG4_OID31045_v1_Neurology_II	LPA Variants	Weighted median	27	-0.000491161	0.000282327	0.081914	0.337608
GRN	GRN_P28799_OID21159_v1_Neurology	LPA Variants	Weighted median	27	0.000423304	0.000243391	0.0820008	0.337786
TMOD4	TMOD4_Q9NZQ9_OID31246_v1_Oncology_II	LPA Variants	Weighted median	27	-0.000517246	0.000297551	0.0821503	0.337793
CEP170	CEP170_Q5SW79_OID30240_v1_Cardiometabolic_II	LPA Variants	Weighted median	27	-0.000539794	0.000310836	0.0824594	0.338767
SPINK8	SPINK8_P0C7L1_OID30153_v1_Cardiometabolic_II	LPA Variants	Weighted median	27	-0.000527342	0.000304629	0.0834343	0.341639
HEPACAM2	HEPACAM2_A8MVW5_OID31151_v1_Neurology_II	LPA Variants	Weighted median	27	-0.000434603	0.000251399	0.0838558	0.343047
RIDA	RIDA_P52758_OID30635_v1_Inflammation_II	LPA Variants	Weighted median	27	0.000495216	0.000286619	0.084027	0.343587
ATP5IF1	ATP5IF1_Q9UII2_OID20760_v1_Inflammation	LPA Variants	Weighted median	27	0.000507327	0.000293927	0.0843418	0.344236
UPB1	UPB1_Q9UBR1_OID30352_v1_Cardiometabolic_II	LPA Variants	Weighted median	27	0.000480669	0.000278622	0.084497	0.344391
MYBPC1	MYBPC1_Q00872_OID30296_v1_Cardiometabolic_II	LPA Variants	Weighted median	27	0.00046736	0.000270975	0.0845748	0.34455
SLITRK2	SLITRK2_Q9H156_OID21409_v1_Oncology	LPA Variants	Weighted median	27	0.000486893	0.000282387	0.0846705	0.34478
CLPP	CLPP_Q16740_OID20910_v1_Neurology	LPA Variants	Weighted median	27	0.000493118	0.000286419	0.0851298	0.345893
SERPINA9	SERPINA9_Q86WD7_OID21284_v1_Oncology	LPA Variants	Weighted median	27	-0.000428139	0.000248878	0.0853817	0.346237
BRD2	BRD2_P25440_OID30826_v1_Neurology_II	LPA Variants	Weighted median	27	-0.000505506	0.000294337	0.0858987	0.347854
FRZB	FRZB_Q92765_OID20968_v1_Neurology	LPA Variants	Weighted median	27	0.00042791	0.000249201	0.0859558	0.347926
AGRN	AGRN_O00468_OID20786_v1_Inflammation	LPA Variants	Weighted median	27	0.000490301	0.00028587	0.0863237	0.348775
RNASE6	RNASE6_Q93091_OID30689_v1_Inflammation_II	LPA Variants	Weighted median	27	0.000427397	0.00024943	0.0866216	0.349658
LILRB1	LILRB1_Q8NHL6_OID20323_v1_Cardiometabolic	LPA Variants	Weighted median	27	0.000424771	0.000247988	0.0867368	0.349963
GRPEL1	GRPEL1_Q9HAV7_OID21309_v1_Oncology	LPA Variants	Weighted median	27	0.000526106	0.000307254	0.0868443	0.350236
M6PR	M6PR_P20645_OID30208_v1_Cardiometabolic_II	LPA Variants	Weighted median	27	0.000576063	0.000336568	0.0869746	0.350549
RTN4R	RTN4R_Q9BZR6_OID21424_v1_Oncology	LPA Variants	Weighted median	27	0.000466008	0.000272359	0.0870804	0.350579
GSTA1	GSTA1_P08263_OID20166_v1_Cardiometabolic	LPA Variants	Weighted median	27	0.000469731	0.000274886	0.0874841	0.351564
RICTOR	RICTOR_Q6R327_OID30433_v1_Inflammation_II	LPA Variants	Weighted median	27	-0.000480255	0.000281052	0.0874923	0.351564
NCAM1	NCAM1_P13591_OID20354_v1_Cardiometabolic	LPA Variants	Weighted median	27	0.000442859	0.000259358	0.0877259	0.352342
DSG4	DSG4_Q86SJ6_OID21325_v1_Oncology	LPA Variants	Weighted median	27	0.000449456	0.000263936	0.0885874	0.354428
PSME2	PSME2_Q9UL46_OID20989_v1_Neurology	LPA Variants	Weighted median	27	0.000462434	0.00027188	0.0889667	0.355062
CD7	CD7_P09564_OID30543_v1_Inflammation_II	LPA Variants	Weighted median	27	0.000474507	0.000279327	0.0893665	0.355852
SPAG1	SPAG1_Q07617_OID30979_v1_Neurology_II	LPA Variants	Weighted median	27	0.00041366	0.000244193	0.0902677	0.35847
ENPP2	ENPP2_Q13822_OID20288_v1_Cardiometabolic	LPA Variants	Weighted median	27	-0.00038957	0.000230252	0.0906599	0.359218
SPINK4	SPINK4_O60575_OID20509_v1_Inflammation	LPA Variants	Weighted median	27	0.000393383	0.000232561	0.0907359	0.359323
TYRO3	TYRO3_Q06418_OID20161_v1_Cardiometabolic	LPA Variants	Weighted median	27	-0.000410304	0.000242692	0.090907	0.359622
MYOM1	MYOM1_P52179_OID30834_v1_Neurology_II	LPA Variants	Weighted median	27	-0.000508883	0.0003012	0.0911197	0.359747
ACADM	ACADM_P11310_OID31277_v1_Oncology_II	LPA Variants	Weighted median	27	0.000485619	0.000287816	0.0915542	0.360656
QSOX1	QSOX1_O00391_OID30729_v1_Inflammation_II	LPA Variants	Weighted median	27	0.000470866	0.000279424	0.0919632	0.36143
CA2	CA2_P00918_OID21149_v1_Neurology	LPA Variants	Weighted median	27	0.000438827	0.000260499	0.0920727	0.36143
F7	F7_P08709_OID20372_v1_Cardiometabolic	LPA Variants	Weighted median	27	0.000420492	0.00024962	0.0920787	0.36143
CSTB	CSTB_P04080_OID20294_v1_Cardiometabolic	LPA Variants	Weighted median	27	0.000444598	0.000264225	0.0924437	0.36254
MAPT	MAPT_P10636_OID20830_v1_Neurology	LPA Variants	Weighted median	27	-0.000501238	0.000298052	0.0926241	0.362998
HEPH	HEPH_Q9BQS7_OID30337_v1_Cardiometabolic_II	LPA Variants	Weighted median	27	0.000468562	0.000279223	0.0933292	0.364281
CKMT1A	CKMT1A_CKMT1B_P12532_OID20721_v1_Inflammation	LPA Variants	Weighted median	27	0.000545094	0.000325315	0.093819	0.36551
TYRP1	TYRP1_P17643_OID30517_v1_Inflammation_II	LPA Variants	Weighted median	27	-0.000463555	0.000276661	0.0938289	0.36551
ACRV1	ACRV1_P26436_OID30513_v1_Inflammation_II	LPA Variants	Weighted median	27	-0.000325385	0.000194218	0.0938641	0.36551
ARHGEF5	ARHGEF5_Q12774_OID30871_v1_Neurology_II	LPA Variants	Weighted median	27	0.000477481	0.00028519	0.0940808	0.366193
CPA1	CPA1_P15085_OID20280_v1_Cardiometabolic	LPA Variants	Weighted median	27	0.000449572	0.000268808	0.0944326	0.367238
KAZN	KAZN_Q674X7_OID31481_v1_Oncology_II	LPA Variants	Weighted median	27	0.000542402	0.00032445	0.0945715	0.367616
REXO2	REXO2_Q9Y3B8_OID30075_v1_Cardiometabolic_II	LPA Variants	Weighted median	27	-0.000489278	0.000292738	0.0946457	0.367742
DCXR	DCXR_Q7Z4W1_OID21480_v1_Oncology	LPA Variants	Weighted median	27	0.000437735	0.000262568	0.0954883	0.37069
VSTM2L	VSTM2L_Q96N03_OID20067_v1_Cardiometabolic	LPA Variants	Weighted median	27	0.000506034	0.00030368	0.0956453	0.370943
LMOD1	LMOD1_P29536_OID30547_v1_Inflammation_II	LPA Variants	Weighted median	27	-0.000432555	0.000259628	0.0957021	0.370943
PBXIP1	PBXIP1_Q96AQ6_OID31435_v1_Oncology_II	LPA Variants	Weighted median	27	0.000464941	0.000279378	0.0960731	0.371506
ADA	ADA_P00813_OID20645_v1_Inflammation	LPA Variants	Weighted median	27	0.000416332	0.000250183	0.0960906	0.371506
S100A14	S100A14_Q9HCY8_OID30987_v1_Neurology_II	LPA Variants	Weighted median	27	-0.000546106	0.000328225	0.0961495	0.371506
ADGRE5	ADGRE5_P48960_OID20260_v1_Cardiometabolic	LPA Variants	Weighted median	27	-0.000451127	0.000271471	0.0965549	0.372535
MGMT	MGMT_P16455_OID20588_v1_Inflammation	LPA Variants	Weighted median	27	-0.000512408	0.000308664	0.0968974	0.373153
CLEC4G	CLEC4G_Q6UXB4_OID20590_v1_Inflammation	LPA Variants	Weighted median	27	0.000449377	0.000270913	0.0971656	0.373746
BAG3	BAG3_O95817_OID20972_v1_Neurology	LPA Variants	Weighted median	27	0.000477527	0.000287999	0.0973004	0.373776
NCK2	NCK2_O43639_OID20683_v1_Inflammation	LPA Variants	Weighted median	27	0.000501201	0.000302339	0.0973689	0.373873
ENDOU	ENDOU_P21128_OID31498_v1_Oncology_II	LPA Variants	Weighted median	27	0.000427751	0.000258101	0.0974591	0.373873
BRDT	BRDT_Q58F21_OID30179_v1_Cardiometabolic_II	LPA Variants	Weighted median	27	0.000460469	0.000278037	0.097693	0.374106
TAFA5	TAFA5_Q7Z5A7_OID21321_v1_Oncology	LPA Variants	Weighted median	27	0.000457662	0.000276414	0.0977805	0.374106
SCRIB	SCRIB_Q14160_OID31455_v1_Oncology_II	LPA Variants	Weighted median	27	0.000519211	0.000313633	0.097829	0.374106
COL9A2	COL9A2_Q14055_OID31255_v1_Oncology_II	LPA Variants	Weighted median	27	0.000509158	0.000307924	0.0982252	0.374685
BCAT2	BCAT2_O15382_OID30844_v1_Neurology_II	LPA Variants	Weighted median	27	-0.000514201	0.000311201	0.0984708	0.375069
VWC2L	VWC2L_B2RUY7_OID31002_v1_Neurology_II	LPA Variants	Weighted median	27	0.000516733	0.000312749	0.0984876	0.375069
SHH	SHH_Q15465_OID30516_v1_Inflammation_II	LPA Variants	Weighted median	27	-0.000531779	0.00032213	0.0987754	0.375841
MMP12	MMP12_P39900_OID21439_v1_Oncology	LPA Variants	Weighted median	27	0.000505189	0.000306206	0.0989777	0.375962
HRG	HRG_P04196_OID30770_v1_Inflammation_II	LPA Variants	Weighted median	27	-0.000465815	0.000282786	0.0995093	0.377278
KRT18	KRT18_P05783_OID21296_v1_Oncology	LPA Variants	Weighted median	27	0.00045827	0.000278346	0.0996801	0.37749
PTP4A3	PTP4A3_O75365_OID30469_v1_Inflammation_II	LPA Variants	Weighted median	27	0.000537312	0.000326584	0.099918	0.377906
IDO1	IDO1_P14902_OID31474_v1_Oncology_II	LPA Variants	Weighted median	27	0.000482803	0.000293544	0.100024	0.377982
GLT8D2	GLT8D2_Q9H1C3_OID20825_v1_Neurology	LPA Variants	Weighted median	27	-0.000478394	0.000291443	0.1007	0.380212
CDC27	CDC27_P30260_OID21238_v1_Oncology	LPA Variants	Weighted median	27	0.000526295	0.000320837	0.100926	0.38074
SERPINB9	SERPINB9_P50453_OID20932_v1_Neurology	LPA Variants	Weighted median	27	-0.000503144	0.000306866	0.101084	0.380874
SERPINI1	SERPINI1_Q99574_OID30604_v1_Inflammation_II	LPA Variants	Weighted median	27	0.00044626	0.000272212	0.101133	0.380874
RAP1A	RAP1A_P62834_OID30452_v1_Inflammation_II	LPA Variants	Weighted median	27	-0.000455753	0.000278185	0.101357	0.381224
IL13	IL13_P35225_OID20430_v1_Inflammation	LPA Variants	Weighted median	27	-0.000504219	0.000307953	0.101563	0.381543
FLT3	FLT3_P36888_OID21272_v1_Oncology	LPA Variants	Weighted median	27	-0.00048067	0.00029385	0.101889	0.381806
AMBP	AMBP_P02760_OID21413_v1_Oncology	LPA Variants	Weighted median	27	0.000417198	0.000255089	0.101945	0.381806
AHSP	AHSP_Q9NZD4_OID21078_v1_Neurology	LPA Variants	Weighted median	27	0.000433366	0.000265089	0.102092	0.382034
TNFRSF17	TNFRSF17_Q02223_OID30589_v1_Inflammation_II	LPA Variants	Weighted median	27	0.000448673	0.000274592	0.102268	0.382366
SLC27A4	SLC27A4_Q6P1M0_OID20814_v1_Neurology	LPA Variants	Weighted median	27	0.000466114	0.00028546	0.1025	0.382579
PNLIPRP1	PNLIPRP1_P54315_OID31122_v1_Neurology_II	LPA Variants	Weighted median	27	0.000443922	0.000272093	0.102784	0.383117
INPP5D	INPP5D_Q92835_OID30259_v1_Cardiometabolic_II	LPA Variants	Weighted median	27	0.000482675	0.000296118	0.103099	0.383847
ICAM2	ICAM2_P13598_OID20248_v1_Cardiometabolic	LPA Variants	Weighted median	27	-0.000346731	0.000212919	0.103427	0.384345
CLU	CLU_P10909_OID30732_v1_Inflammation_II	LPA Variants	Weighted median	27	-0.000487975	0.000299919	0.103733	0.384863
ENPP7	ENPP7_Q6UWV6_OID20689_v1_Inflammation	LPA Variants	Weighted median	27	-0.000348308	0.00021408	0.103736	0.384863
PRCP	PRCP_P42785_OID20337_v1_Cardiometabolic	LPA Variants	Weighted median	27	-0.00042312	0.000260123	0.10382	0.384863
ITPA	ITPA_Q9BY32_OID30082_v1_Cardiometabolic_II	LPA Variants	Weighted median	27	0.000476266	0.000292972	0.104027	0.384969
A1BG	A1BG_P04217_OID30771_v1_Inflammation_II	LPA Variants	Weighted median	27	0.000412374	0.000253753	0.104141	0.384969
IGDCC3	IGDCC3_Q8IVU1_OID30862_v1_Neurology_II	LPA Variants	Weighted median	27	-0.000456735	0.000281071	0.104166	0.384969
RILP	RILP_Q96NA2_OID21436_v1_Oncology	LPA Variants	Weighted median	27	0.000462026	0.000284451	0.104317	0.384969
HDGF	HDGF_P51858_OID21455_v1_Oncology	LPA Variants	Weighted median	27	-0.000369581	0.000227726	0.104606	0.385875
GADD45GIP1	GADD45GIP1_Q8TAE8_OID30237_v1_Cardiometabolic_II	LPA Variants	Weighted median	27	0.000480409	0.000296138	0.10475	0.386244
GP2	GP2_P55259_OID20090_v1_Cardiometabolic	LPA Variants	Weighted median	27	0.00042398	0.000261535	0.104992	0.386791
LHPP	LHPP_Q9H008_OID20749_v1_Inflammation	LPA Variants	Weighted median	27	-0.000422125	0.000260391	0.104993	0.386791
CBX2	CBX2_Q14781_OID30177_v1_Cardiometabolic_II	LPA Variants	Weighted median	27	-0.000468426	0.00028903	0.105086	0.386791
ZFYVE19	ZFYVE19_Q96K21_OID31452_v1_Oncology_II	LPA Variants	Weighted median	27	0.000481239	0.000297297	0.105509	0.387276
AKR1C4	AKR1C4_P17516_OID20062_v1_Cardiometabolic	LPA Variants	Weighted median	27	0.000462337	0.000285633	0.105525	0.387276
YY1	YY1_P25490_OID30446_v1_Inflammation_II	LPA Variants	Weighted median	27	-0.000479075	0.000296478	0.106118	0.388246
OTUD7B	OTUD7B_Q6GQQ9_OID31064_v1_Neurology_II	LPA Variants	Weighted median	27	0.000504589	0.00031243	0.106301	0.388712
SCAMP3	SCAMP3_O14828_OID21332_v1_Oncology	LPA Variants	Weighted median	27	0.000502442	0.000311183	0.106393	0.388887
TGFBR3	TGFBR3_Q03167_OID20255_v1_Cardiometabolic	LPA Variants	Weighted median	27	0.000437133	0.000270794	0.10647	0.388949
FOSB	FOSB_P53539_OID20791_v1_Neurology	LPA Variants	Weighted median	27	-0.000487097	0.00030177	0.106498	0.388949
MST1	MST1_P26927_OID30713_v1_Inflammation_II	LPA Variants	Weighted median	27	0.000287132	0.000178147	0.107011	0.389856
COPE	COPE_O14579_OID20797_v1_Neurology	LPA Variants	Weighted median	27	0.00054029	0.000335432	0.107239	0.390361
RABGAP1L	RABGAP1L_Q5R372_OID20447_v1_Inflammation	LPA Variants	Weighted median	27	0.000471249	0.000292663	0.107352	0.39039
IGF2BP3	IGF2BP3_O00425_OID30112_v1_Cardiometabolic_II	LPA Variants	Weighted median	27	-0.000458445	0.000284741	0.107389	0.39039
SMOC2	SMOC2_Q9H3U7_OID20730_v1_Inflammation	LPA Variants	Weighted median	27	0.00045152	0.000280468	0.107424	0.39039
RASSF2	RASSF2_P50749_OID21194_v1_Oncology	LPA Variants	Weighted median	27	0.000500796	0.000311301	0.107678	0.391154
RNASE3	RNASE3_P12724_OID20203_v1_Cardiometabolic	LPA Variants	Weighted median	27	0.000432684	0.000270945	0.110279	0.397858
KDM3A	KDM3A_Q9Y4C1_OID30426_v1_Inflammation_II	LPA Variants	Weighted median	27	-0.00048657	0.000304852	0.11047	0.398016
IGSF3	IGSF3_O75054_OID21312_v1_Oncology	LPA Variants	Weighted median	27	0.000446456	0.000280093	0.110945	0.399239
DNAJB14	DNAJB14_Q8TBM8_OID31434_v1_Oncology_II	LPA Variants	Weighted median	27	0.000475341	0.000298284	0.111028	0.399375
BCAN	BCAN_Q96GW7_OID20998_v1_Neurology	LPA Variants	Weighted median	27	0.000433889	0.000273138	0.112165	0.401827
IL36G	IL36G_Q9NZH8_OID30551_v1_Inflammation_II	LPA Variants	Weighted median	27	0.000478393	0.000301224	0.112249	0.401828
CPB1	CPB1_P15086_OID20289_v1_Cardiometabolic	LPA Variants	Weighted median	27	0.000424827	0.000267667	0.112479	0.402298
RNASE1	RNASE1_P07998_OID30672_v1_Inflammation_II	LPA Variants	Weighted median	27	0.000433555	0.000273277	0.112625	0.402491
MMP1	MMP1_P03956_OID20672_v1_Inflammation	LPA Variants	Weighted median	27	0.000442441	0.000279181	0.113016	0.403237
FGF3	FGF3_P11487_OID30544_v1_Inflammation_II	LPA Variants	Weighted median	27	-0.000491392	0.00031063	0.113668	0.404907
CHIT1	CHIT1_Q13231_OID20312_v1_Cardiometabolic	LPA Variants	Weighted median	27	0.000306412	0.000193727	0.113725	0.404946
FZD8	FZD8_Q9H461_OID30818_v1_Neurology_II	LPA Variants	Weighted median	27	-0.000476086	0.000301257	0.114031	0.405544
CD79B	CD79B_P40259_OID20635_v1_Inflammation	LPA Variants	Weighted median	27	0.000440516	0.000278883	0.114205	0.406001
POLR2A	POLR2A_P24928_OID30440_v1_Inflammation_II	LPA Variants	Weighted median	27	-0.000471348	0.000299594	0.115651	0.409079
ACP5	ACP5_P13686_OID20314_v1_Cardiometabolic	LPA Variants	Weighted median	27	0.000396807	0.000252458	0.116003	0.409585
DIPK1C	DIPK1C_Q0P6D2_OID30932_v1_Neurology_II	LPA Variants	Weighted median	27	-0.000477341	0.000304045	0.116423	0.410897
SNX18	SNX18_Q96RF0_OID31476_v1_Oncology_II	LPA Variants	Weighted median	27	0.000441054	0.000280966	0.116467	0.410897
PSMD9	PSMD9_O00233_OID21304_v1_Oncology	LPA Variants	Weighted median	27	0.000416142	0.000265153	0.116545	0.411007
ENG	ENG_P17813_OID20287_v1_Cardiometabolic	LPA Variants	Weighted median	27	-0.000443823	0.000283236	0.117121	0.412377
PMM2	PMM2_O15305_OID30125_v1_Cardiometabolic_II	LPA Variants	Weighted median	27	0.000451359	0.000288357	0.117517	0.412947
CYTH3	CYTH3_O43739_OID31208_v1_Oncology_II	LPA Variants	Weighted median	27	-0.000464101	0.00029732	0.118536	0.415116
CSRP3	CSRP3_P50461_OID30176_v1_Cardiometabolic_II	LPA Variants	Weighted median	27	0.000431479	0.000276437	0.118557	0.415116
IFNGR2	IFNGR2_P38484_OID20941_v1_Neurology	LPA Variants	Weighted median	27	-0.00030275	0.000194163	0.118936	0.416111
BCR	BCR_P11274_OID20558_v1_Inflammation	LPA Variants	Weighted median	27	0.000492135	0.000315729	0.119061	0.416382
PLAT	PLAT_P00750_OID20247_v1_Cardiometabolic	LPA Variants	Weighted median	27	0.000418421	0.000268555	0.119222	0.416633
FUT1	FUT1_P19526_OID31295_v1_Oncology_II	LPA Variants	Weighted median	27	0.000444346	0.00028526	0.119307	0.416633
TYMP	TYMP_P19971_OID20234_v1_Cardiometabolic	LPA Variants	Weighted median	27	-0.000449268	0.000288781	0.11977	0.41755
ACOT13	ACOT13_Q9NPJ3_OID31522_v1_Oncology_II	LPA Variants	Weighted median	27	0.000476171	0.000306332	0.120083	0.417882
CEP43	CEP43_O95684_OID20084_v1_Cardiometabolic	LPA Variants	Weighted median	27	0.000476313	0.000306457	0.120123	0.417882
GPD1	GPD1_P21695_OID31358_v1_Oncology_II	LPA Variants	Weighted median	27	0.000456144	0.000293575	0.120243	0.417882
CRNN	CRNN_Q9UBG3_OID21427_v1_Oncology	LPA Variants	Weighted median	27	0.000364262	0.000234503	0.120342	0.417882
AMY1A	AMY1A_AMY1B_AMY1C_P0DUB6_P0DTE7_P0DTE8_OID30707_v1_Inflammation_II	LPA Variants	Weighted median	27	0.000425466	0.000274087	0.12059	0.418382
FOLR3	FOLR3_P41439_OID21485_v1_Oncology	LPA Variants	Weighted median	27	0.000317054	0.000204305	0.120694	0.418382
ACAN	ACAN_P16112_OID20159_v1_Cardiometabolic	LPA Variants	Weighted median	27	0.000413283	0.000266482	0.120929	0.418437
LONP1	LONP1_P36776_OID30219_v1_Cardiometabolic_II	LPA Variants	Weighted median	27	0.000468601	0.000302793	0.12172	0.419688
SAP18	SAP18_O00422_OID31323_v1_Oncology_II	LPA Variants	Weighted median	27	0.000477165	0.000308371	0.121772	0.419688
RBP5	RBP5_P82980_OID21369_v1_Oncology	LPA Variants	Weighted median	27	0.000427096	0.000276096	0.121885	0.419768
ICAM1	ICAM1_P05362_OID20411_v1_Cardiometabolic	LPA Variants	Weighted median	27	-0.000436993	0.000282927	0.122457	0.421307
SIRPB1	SIRPB1_O00241_OID20739_v1_Inflammation	LPA Variants	Weighted median	27	0.000368944	0.000238881	0.122475	0.421307
RAB33A	RAB33A_Q14088_OID30122_v1_Cardiometabolic_II	LPA Variants	Weighted median	27	-0.000517582	0.000335422	0.122813	0.422295
CPVL	CPVL_Q9H3G5_OID21435_v1_Oncology	LPA Variants	Weighted median	27	0.000376961	0.000244333	0.122874	0.422295
PRDX5	PRDX5_P30044_OID20644_v1_Inflammation	LPA Variants	Weighted median	27	-0.000517649	0.000335565	0.122924	0.422295
VEGFC	VEGFC_P49767_OID21524_v1_Oncology	LPA Variants	Weighted median	27	0.000420945	0.000272899	0.122954	0.422295
CWC15	CWC15_Q9P013_OID31479_v1_Oncology_II	LPA Variants	Weighted median	27	0.000473764	0.000307225	0.123055	0.422477
PODXL	PODXL_O00592_OID21358_v1_Oncology	LPA Variants	Weighted median	27	0.000446803	0.000290106	0.123527	0.423603
CTRL	CTRL_P40313_OID31157_v1_Neurology_II	LPA Variants	Weighted median	27	0.000408237	0.000265139	0.123631	0.423631
CNPY4	CNPY4_Q8N129_OID21317_v1_Oncology	LPA Variants	Weighted median	27	-0.000484942	0.000315035	0.123724	0.423783
C1QTNF1	C1QTNF1_Q9BXJ1_OID20367_v1_Cardiometabolic	LPA Variants	Weighted median	27	0.000408611	0.00026549	0.123784	0.423827
VPS53	VPS53_Q5VIR6_OID21281_v1_Oncology	LPA Variants	Weighted median	27	0.000444204	0.000288886	0.124136	0.424758
AP1G2	AP1G2_O75843_OID31348_v1_Oncology_II	LPA Variants	Weighted median	27	0.000471949	0.00030712	0.124368	0.42533
BLMH	BLMH_Q13867_OID20336_v1_Cardiometabolic	LPA Variants	Weighted median	27	0.000391732	0.000255179	0.124753	0.426316
ADGRE1	ADGRE1_Q14246_OID31483_v1_Oncology_II	LPA Variants	Weighted median	27	0.000445796	0.0002905	0.124887	0.42634
COL28A1	COL28A1_Q2UY09_OID30969_v1_Neurology_II	LPA Variants	Weighted median	27	-0.000371421	0.000242128	0.125034	0.426614
CLEC4D	CLEC4D_Q8WXI8_OID20609_v1_Inflammation	LPA Variants	Weighted median	27	0.000500852	0.000326884	0.125472	0.427296
TRIM58	TRIM58_Q8NG06_OID31429_v1_Oncology_II	LPA Variants	Weighted median	27	0.000425312	0.000277656	0.125573	0.427298
SELPLG	SELPLG_Q14242_OID20560_v1_Inflammation	LPA Variants	Weighted median	27	-0.000389615	0.000254611	0.125959	0.42825
CNTN1	CNTN1_Q12860_OID20307_v1_Cardiometabolic	LPA Variants	Weighted median	27	0.00038874	0.000254451	0.126573	0.428858
IGFBP3	IGFBP3_P17936_OID20398_v1_Cardiometabolic	LPA Variants	Weighted median	27	0.000366761	0.000240066	0.126575	0.428858
PECR	PECR_Q9BY49_OID30228_v1_Cardiometabolic_II	LPA Variants	Weighted median	27	0.000476592	0.000311969	0.126589	0.428858
HNRNPUL1	HNRNPUL1_Q9BUJ2_OID31037_v1_Neurology_II	LPA Variants	Weighted median	27	0.000461643	0.000302309	0.126747	0.428975
NXPH1	NXPH1_P58417_OID20849_v1_Neurology	LPA Variants	Weighted median	27	0.000426594	0.000279626	0.127112	0.429599
CD300C	CD300C_Q08708_OID21010_v1_Neurology	LPA Variants	Weighted median	27	0.000390005	0.00025589	0.12748	0.430137
APLP1	APLP1_P51693_OID20164_v1_Cardiometabolic	LPA Variants	Weighted median	27	0.00044083	0.00028944	0.127748	0.430874
PALM	PALM_O75781_OID31515_v1_Oncology_II	LPA Variants	Weighted median	27	0.000419057	0.000275314	0.127983	0.431204
RTKN2	RTKN2_Q8IZC4_OID30049_v1_Cardiometabolic_II	LPA Variants	Weighted median	27	-0.000459806	0.000302093	0.127992	0.431204
CXCL17	CXCL17_Q6UXB2_OID20622_v1_Inflammation	LPA Variants	Weighted median	27	0.000415469	0.000273014	0.128062	0.431275
CHCHD6	CHCHD6_Q9BRQ6_OID31426_v1_Oncology_II	LPA Variants	Weighted median	27	0.000429637	0.000282607	0.128445	0.432013
CD84	CD84_Q9UIB8_OID20607_v1_Inflammation	LPA Variants	Weighted median	27	-0.000426584	0.000280891	0.128843	0.432888
SORCS2	SORCS2_Q96PQ0_OID21262_v1_Oncology	LPA Variants	Weighted median	27	0.000376617	0.00024801	0.128874	0.432888
DUSP3	DUSP3_P51452_OID20827_v1_Neurology	LPA Variants	Weighted median	27	0.000419341	0.000276275	0.129054	0.433256
CDH5	CDH5_P33151_OID20243_v1_Cardiometabolic	LPA Variants	Weighted median	27	-0.000411705	0.000271306	0.129142	0.433256
DAPP1	DAPP1_Q9UN19_OID20524_v1_Inflammation	LPA Variants	Weighted median	27	-0.000475607	0.000313874	0.129701	0.433814
BOLA1	BOLA1_Q9Y3E2_OID30837_v1_Neurology_II	LPA Variants	Weighted median	27	0.000417394	0.000275826	0.130216	0.434712
AIF1	AIF1_P55008_OID21234_v1_Oncology	LPA Variants	Weighted median	27	-0.000433502	0.00028698	0.130899	0.43627
HS3ST3B1	HS3ST3B1_Q9Y662_OID21303_v1_Oncology	LPA Variants	Weighted median	27	0.000413738	0.000274235	0.131376	0.437259
CELA2A	CELA2A_P08217_OID30411_v1_Cardiometabolic_II	LPA Variants	Weighted median	27	0.000414282	0.000274724	0.131556	0.437522
LYPD3	LYPD3_O95274_OID21530_v1_Oncology	LPA Variants	Weighted median	27	0.000394198	0.000261468	0.131648	0.437522
LXN	LXN_Q9BS40_OID21003_v1_Neurology	LPA Variants	Weighted median	27	-0.000433211	0.000287348	0.131653	0.437522
OGT	OGT_O15294_OID31300_v1_Oncology_II	LPA Variants	Weighted median	27	-0.000466536	0.000309753	0.132028	0.438137
PTRHD1	PTRHD1_Q6GMV3_OID30659_v1_Inflammation_II	LPA Variants	Weighted median	27	0.000495147	0.000329319	0.132698	0.439173
SHD	SHD_Q96IW2_OID30098_v1_Cardiometabolic_II	LPA Variants	Weighted median	27	-0.000433851	0.000288634	0.132808	0.439208
CXCL5	CXCL5_P42830_OID20207_v1_Cardiometabolic	LPA Variants	Weighted median	27	0.000391977	0.000260837	0.132899	0.439241
MAVS	MAVS_Q7Z434_OID21204_v1_Oncology	LPA Variants	Weighted median	27	0.000463718	0.000308591	0.132918	0.439241
RBM17	RBM17_Q96I25_OID31034_v1_Neurology_II	LPA Variants	Weighted median	27	0.000416735	0.000277504	0.133168	0.439453
ZNF830	ZNF830_Q96NB3_OID31350_v1_Oncology_II	LPA Variants	Weighted median	27	0.000437793	0.000291643	0.133323	0.439505
ILKAP	ILKAP_Q9H0C8_OID20855_v1_Neurology	LPA Variants	Weighted median	27	0.000493369	0.000329059	0.133788	0.440465
CAPS	CAPS_Q13938_OID31126_v1_Neurology_II	LPA Variants	Weighted median	27	0.000421705	0.000281514	0.134136	0.441222
DPP4	DPP4_P27487_OID20406_v1_Cardiometabolic	LPA Variants	Weighted median	27	0.000410936	0.000274464	0.134333	0.4416
TLR4	TLR4_O00206_OID30428_v1_Inflammation_II	LPA Variants	Weighted median	27	-0.0004572	0.000305504	0.134512	0.442027
MARS1	MARS1_P56192_OID30658_v1_Inflammation_II	LPA Variants	Weighted median	27	-0.000515013	0.000344309	0.134709	0.442344
GFAP	GFAP_P14136_OID21247_v1_Oncology	LPA Variants	Weighted median	27	0.000433516	0.000289909	0.134822	0.442548
TCOF1	TCOF1_Q13428_OID30316_v1_Cardiometabolic_II	LPA Variants	Weighted median	27	0.000400699	0.000268077	0.134989	0.442766
IL15	IL15_P40933_OID20562_v1_Inflammation	LPA Variants	Weighted median	27	-0.00048105	0.000321921	0.135095	0.44295
BID	BID_P55957_OID20517_v1_Inflammation	LPA Variants	Weighted median	27	0.000443054	0.000296762	0.135448	0.44368
CD3D	CD3D_P04234_OID30827_v1_Neurology_II	LPA Variants	Weighted median	27	-0.00043685	0.000292622	0.135468	0.44368
PGA4	PGA4_P0DJD7_OID30699_v1_Inflammation_II	LPA Variants	Weighted median	27	0.000434716	0.000291476	0.135848	0.444263
KRT6C	KRT6C_P48668_OID30169_v1_Cardiometabolic_II	LPA Variants	Weighted median	27	-0.000480329	0.000322128	0.135933	0.444373
NFIC	NFIC_P08651_OID30988_v1_Neurology_II	LPA Variants	Weighted median	27	-0.000438955	0.000294475	0.136057	0.444373
NINJ1	NINJ1_Q92982_OID21167_v1_Oncology	LPA Variants	Weighted median	27	-0.000418238	0.000280638	0.136142	0.444373
TIMP4	TIMP4_Q99727_OID21147_v1_Neurology	LPA Variants	Weighted median	27	0.00037056	0.000248678	0.136193	0.444373
DCBLD2	DCBLD2_Q96PD2_OID21474_v1_Oncology	LPA Variants	Weighted median	27	-0.000429497	0.000288617	0.136719	0.445459
PTPRM	PTPRM_P28827_OID20598_v1_Inflammation	LPA Variants	Weighted median	27	0.000346023	0.000232723	0.137056	0.446394
HSPA1A	HSPA1A_P0DMV8_OID20718_v1_Inflammation	LPA Variants	Weighted median	27	0.00047661	0.000320593	0.137107	0.446396
GZMA	GZMA_P12544_OID20663_v1_Inflammation	LPA Variants	Weighted median	27	0.000429517	0.000289229	0.137533	0.447452
CAMKK1	CAMKK1_Q8N5S9_OID21182_v1_Oncology	LPA Variants	Weighted median	27	0.000473694	0.000319831	0.138587	0.449349
BABAM1	BABAM1_Q9NWV8_OID30466_v1_Inflammation_II	LPA Variants	Weighted median	27	-0.000460977	0.000311334	0.1387	0.449424
TXNDC9	TXNDC9_O14530_OID31121_v1_Neurology_II	LPA Variants	Weighted median	27	0.000436943	0.000295331	0.139007	0.450253
IFNGR1	IFNGR1_P15260_OID20678_v1_Inflammation	LPA Variants	Weighted median	27	0.000394161	0.000266458	0.139071	0.450295
OMD	OMD_Q99983_OID20725_v1_Inflammation	LPA Variants	Weighted median	27	0.000391219	0.000264536	0.139171	0.450373
DPP10	DPP10_Q8N608_OID20527_v1_Inflammation	LPA Variants	Weighted median	27	-0.000440499	0.000298034	0.139404	0.450393
CNTF	CNTF_P26441_OID30807_v1_Neurology_II	LPA Variants	Weighted median	27	-0.000473611	0.000320458	0.139429	0.450393
FST	FST_P19883_OID20770_v1_Inflammation	LPA Variants	Weighted median	27	0.000412749	0.000279554	0.139822	0.451237
TNFSF13	TNFSF13_O75888_OID20733_v1_Inflammation	LPA Variants	Weighted median	27	0.000394099	0.00026704	0.139997	0.451567
CEACAM3	CEACAM3_P40198_OID21245_v1_Oncology	LPA Variants	Weighted median	27	-0.000429246	0.000290878	0.140027	0.451567
CD99L2	CD99L2_Q8TCZ2_OID21122_v1_Neurology	LPA Variants	Weighted median	27	-0.000412677	0.000279771	0.140198	0.451789
MAPRE3	MAPRE3_Q9UPY8_OID31177_v1_Oncology_II	LPA Variants	Weighted median	27	-0.00043514	0.000295418	0.140761	0.452775
SPART	SPART_Q8N0X7_OID30656_v1_Inflammation_II	LPA Variants	Weighted median	27	-0.000468043	0.00031855	0.141754	0.454662
HAVCR2	HAVCR2_Q8TDQ0_OID21137_v1_Neurology	LPA Variants	Weighted median	27	0.000421265	0.000286717	0.14176	0.454662
HLA-E	HLA-E_P13747_OID20532_v1_Inflammation	LPA Variants	Weighted median	27	0.000391991	0.000268019	0.143591	0.458866
LRP1	LRP1_Q07954_OID21293_v1_Oncology	LPA Variants	Weighted median	27	0.000421299	0.000288176	0.143754	0.459222
NELL2	NELL2_Q99435_OID20706_v1_Inflammation	LPA Variants	Weighted median	27	0.000405921	0.000277797	0.143957	0.459537
MTHFD2	MTHFD2_P13995_OID31078_v1_Neurology_II	LPA Variants	Weighted median	27	-0.000402835	0.00027633	0.144895	0.461196
BRD1	BRD1_O95696_OID31259_v1_Oncology_II	LPA Variants	Weighted median	27	-0.000408941	0.000280594	0.145003	0.461294
PLA2G15	PLA2G15_Q8NCC3_OID21473_v1_Oncology	LPA Variants	Weighted median	27	-0.000395814	0.000271606	0.145031	0.461294
SPRED2	SPRED2_Q7Z698_OID30423_v1_Inflammation_II	LPA Variants	Weighted median	27	-0.000431684	0.000296714	0.145702	0.462282
EDF1	EDF1_O60869_OID31010_v1_Neurology_II	LPA Variants	Weighted median	27	0.000411374	0.000282958	0.145992	0.462811
NSFL1C	NSFL1C_Q9UNZ2_OID21022_v1_Neurology	LPA Variants	Weighted median	27	0.00040181	0.000276407	0.146032	0.462811
LIPF	LIPF_P07098_OID30266_v1_Cardiometabolic_II	LPA Variants	Weighted median	27	0.000406376	0.000279743	0.146313	0.463203
CTSO	CTSO_P43234_OID20660_v1_Inflammation	LPA Variants	Weighted median	27	0.000378726	0.000260814	0.146476	0.463546
ERBB2	ERBB2_P04626_OID21520_v1_Oncology	LPA Variants	Weighted median	27	-0.000380213	0.000262048	0.146799	0.463663
ESM1	ESM1_Q9NQ30_OID20758_v1_Inflammation	LPA Variants	Weighted median	27	0.000423014	0.000291615	0.146894	0.463663
LAMB1	LAMB1_P07942_OID30280_v1_Cardiometabolic_II	LPA Variants	Weighted median	27	0.000384911	0.000265551	0.147204	0.464185
RPA2	RPA2_P15927_OID30453_v1_Inflammation_II	LPA Variants	Weighted median	27	-0.000423852	0.000292495	0.147311	0.464196
CA11	CA11_O75493_OID21195_v1_Oncology	LPA Variants	Weighted median	27	-0.000416034	0.000287407	0.147746	0.464785
ITGAV	ITGAV_P06756_OID21416_v1_Oncology	LPA Variants	Weighted median	27	-0.000412109	0.000285216	0.148485	0.465808
SOX2	SOX2_P48431_OID30981_v1_Neurology_II	LPA Variants	Weighted median	27	0.000435778	0.000301769	0.148717	0.465808
ALPI	ALPI_P09923_OID30497_v1_Inflammation_II	LPA Variants	Weighted median	27	-0.000316656	0.000219592	0.149295	0.466145
MAP1LC3A	MAP1LC3A_Q9H492_OID30868_v1_Neurology_II	LPA Variants	Weighted median	27	-0.000415709	0.000288291	0.149309	0.466145
PRAME	PRAME_P78395_OID31165_v1_Oncology_II	LPA Variants	Weighted median	27	-0.0004166	0.000289064	0.149527	0.46651
IL18RAP	IL18RAP_O95256_OID20900_v1_Neurology	LPA Variants	Weighted median	27	0.000425666	0.000295439	0.149643	0.466543
TFF3	TFF3_Q07654_OID20371_v1_Cardiometabolic	LPA Variants	Weighted median	27	0.000372803	0.000258908	0.149894	0.467162
ABRAXAS2	ABRAXAS2_Q15018_OID30130_v1_Cardiometabolic_II	LPA Variants	Weighted median	27	0.000454042	0.000315377	0.149958	0.467194
FBN2	FBN2_P35556_OID30974_v1_Neurology_II	LPA Variants	Weighted median	27	0.000424335	0.000294947	0.150241	0.467581
CASP2	CASP2_P42575_OID20555_v1_Inflammation	LPA Variants	Weighted median	27	-0.00044911	0.000312282	0.150389	0.467877
TSC22D1	TSC22D1_Q15714_OID31016_v1_Neurology_II	LPA Variants	Weighted median	27	0.00044829	0.000312101	0.150899	0.467978
LRP2BP	LRP2BP_Q9P2M1_OID30907_v1_Neurology_II	LPA Variants	Weighted median	27	-0.000416176	0.00028981	0.150995	0.46811
PDIA2	PDIA2_Q13087_OID31214_v1_Oncology_II	LPA Variants	Weighted median	27	-0.000449656	0.000313565	0.151569	0.469537
ELAVL4	ELAVL4_P26378_OID30854_v1_Neurology_II	LPA Variants	Weighted median	27	-0.00048096	0.000335445	0.15163	0.469537
TNFAIP2	TNFAIP2_Q03169_OID31446_v1_Oncology_II	LPA Variants	Weighted median	27	0.000460336	0.000321319	0.15196	0.469782
SCGB3A2	SCGB3A2_Q96PL1_OID20723_v1_Inflammation	LPA Variants	Weighted median	27	0.000413356	0.000288916	0.152512	0.470942
PLA2G4A	PLA2G4A_P47712_OID20685_v1_Inflammation	LPA Variants	Weighted median	27	-0.000428206	0.000299322	0.152549	0.470942
GADD45B	GADD45B_O75293_OID31261_v1_Oncology_II	LPA Variants	Weighted median	27	-0.000442274	0.000309304	0.152746	0.471386
MUC13	MUC13_Q9H3R2_OID20866_v1_Neurology	LPA Variants	Weighted median	27	0.000382397	0.000267658	0.153098	0.471811
H2AP	H2AP_O75409_OID31232_v1_Oncology_II	LPA Variants	Weighted median	27	-0.00044015	0.000308083	0.153098	0.471811
CA14	CA14_Q9ULX7_OID21401_v1_Oncology	LPA Variants	Weighted median	27	-0.000384512	0.000269272	0.153301	0.472108
IKBKG	IKBKG_Q9Y6K9_OID20544_v1_Inflammation	LPA Variants	Weighted median	27	0.00043867	0.00030738	0.153544	0.472691
HMGCL	HMGCL_P35914_OID30214_v1_Cardiometabolic_II	LPA Variants	Weighted median	27	0.000454845	0.000319017	0.153935	0.473234
NECTIN4	NECTIN4_Q96NY8_OID21490_v1_Oncology	LPA Variants	Weighted median	27	0.00038448	0.000269772	0.154099	0.473572
STXBP3	STXBP3_O00186_OID21240_v1_Oncology	LPA Variants	Weighted median	27	-0.00041278	0.000289978	0.154595	0.474527
ARHGEF10	ARHGEF10_O15013_OID30994_v1_Neurology_II	LPA Variants	Weighted median	27	0.000402746	0.000283167	0.154942	0.474838
PSMD5	PSMD5_Q16401_OID30918_v1_Neurology_II	LPA Variants	Weighted median	27	0.000450331	0.000316719	0.155066	0.475055
CD244	CD244_Q9BZW8_OID20628_v1_Inflammation	LPA Variants	Weighted median	27	-0.000384495	0.000270814	0.155672	0.476279
CSF3	CSF3_P09919_OID20491_v1_Inflammation	LPA Variants	Weighted median	27	0.000407608	0.000287174	0.15579	0.476279
NUBP1	NUBP1_P53384_OID31412_v1_Oncology_II	LPA Variants	Weighted median	27	-0.00041094	0.00028958	0.155873	0.476367
MPRIP	MPRIP_Q6WCQ1_OID31420_v1_Oncology_II	LPA Variants	Weighted median	27	-0.000426053	0.000300357	0.156048	0.476436
SLK	SLK_Q9H2G2_OID31282_v1_Oncology_II	LPA Variants	Weighted median	27	-0.000404554	0.000285218	0.156073	0.476436
IL18BP	IL18BP_O95998_OID20348_v1_Cardiometabolic	LPA Variants	Weighted median	27	-0.000380552	0.000268389	0.156217	0.476436
SH3GL3	SH3GL3_Q99963_OID31334_v1_Oncology_II	LPA Variants	Weighted median	27	-0.000412143	0.000290798	0.1564	0.476436
C1QA	C1QA_P02745_OID20654_v1_Inflammation	LPA Variants	Weighted median	27	-0.000376197	0.000265605	0.156665	0.476436
NT5C1A	NT5C1A_Q9BXI3_OID31102_v1_Neurology_II	LPA Variants	Weighted median	27	0.000408406	0.000288383	0.156719	0.476436
ADGRB3	ADGRB3_O60242_OID20974_v1_Neurology	LPA Variants	Weighted median	27	0.000416598	0.000294314	0.156926	0.476436
KDR	KDR_P35968_OID21497_v1_Oncology	LPA Variants	Weighted median	27	-0.000418088	0.000295402	0.156975	0.476436
EZR	EZR_P15311_OID21017_v1_Neurology	LPA Variants	Weighted median	27	0.000402448	0.000284812	0.157647	0.477887
FUOM	FUOM_A2VDF0_OID30626_v1_Inflammation_II	LPA Variants	Weighted median	27	0.00038428	0.000272004	0.157722	0.477887
RETN	RETN_Q9HD89_OID20327_v1_Cardiometabolic	LPA Variants	Weighted median	27	0.000404157	0.00028623	0.15795	0.478241
DOCK9	DOCK9_Q9BZ29_OID30836_v1_Neurology_II	LPA Variants	Weighted median	27	-0.000425433	0.000301496	0.158223	0.47874
TXLNA	TXLNA_P40222_OID20952_v1_Neurology	LPA Variants	Weighted median	27	0.000494374	0.000351235	0.159271	0.480426
HSDL2	HSDL2_Q6YN16_OID30256_v1_Cardiometabolic_II	LPA Variants	Weighted median	27	0.000361442	0.000257039	0.159671	0.480937
SCN2B	SCN2B_O60939_OID30948_v1_Neurology_II	LPA Variants	Weighted median	27	-0.000418767	0.000297849	0.159733	0.480937
PPP1R9B	PPP1R9B_Q96SB3_OID20643_v1_Inflammation	LPA Variants	Weighted median	27	0.000403888	0.000287346	0.159849	0.480937
DFFA	DFFA_O00273_OID20620_v1_Inflammation	LPA Variants	Weighted median	27	0.000454154	0.000323263	0.160049	0.480966
IL2RG	IL2RG_P31785_OID31361_v1_Oncology_II	LPA Variants	Weighted median	27	0.000390138	0.000277903	0.160359	0.481726
TNC	TNC_P24821_OID20359_v1_Cardiometabolic	LPA Variants	Weighted median	27	-0.000377141	0.000268878	0.160721	0.482049
ZP3	ZP3_P21754_OID30265_v1_Cardiometabolic_II	LPA Variants	Weighted median	27	-0.000248273	0.00017701	0.160738	0.482049
IFNLR1	IFNLR1_Q8IU57_OID20506_v1_Inflammation	LPA Variants	Weighted median	27	0.000389134	0.000277566	0.160931	0.482288
RPL14	RPL14_P50914_OID30284_v1_Cardiometabolic_II	LPA Variants	Weighted median	27	0.000391995	0.000279824	0.161255	0.482288
CASP1	CASP1_P29466_OID20854_v1_Neurology	LPA Variants	Weighted median	27	0.000405173	0.000289588	0.161772	0.483015
EDNRB	EDNRB_P24530_OID30421_v1_Inflammation_II	LPA Variants	Weighted median	27	-0.000436937	0.000312382	0.161896	0.483221
STAT5B	STAT5B_P51692_OID21277_v1_Oncology	LPA Variants	Weighted median	27	0.000438634	0.000313978	0.162407	0.484256
NARS1	NARS1_O43776_OID31035_v1_Neurology_II	LPA Variants	Weighted median	27	-0.000444788	0.000318521	0.162588	0.484469
FLRT2	FLRT2_O43155_OID20946_v1_Neurology	LPA Variants	Weighted median	27	-0.00037101	0.000266016	0.163109	0.48553
TP53BP1	TP53BP1_Q12888_OID30470_v1_Inflammation_II	LPA Variants	Weighted median	27	-0.000455892	0.000327446	0.163842	0.487127
CTSE	CTSE_P14091_OID30628_v1_Inflammation_II	LPA Variants	Weighted median	27	0.000369563	0.000265461	0.163875	0.487127
GUSB	GUSB_P08236_OID20296_v1_Cardiometabolic	LPA Variants	Weighted median	27	0.000415701	0.000298671	0.163972	0.487127
ITM2A	ITM2A_O43736_OID20504_v1_Inflammation	LPA Variants	Weighted median	27	-0.000430324	0.000309396	0.16427	0.487644
ADA2	ADA2_Q9NZK5_OID20394_v1_Cardiometabolic	LPA Variants	Weighted median	27	0.000385153	0.000276981	0.164366	0.487644
ELOB	ELOB_Q15370_OID30127_v1_Cardiometabolic_II	LPA Variants	Weighted median	27	0.000422493	0.000303846	0.164382	0.487644
PLTP	PLTP_P55058_OID20238_v1_Cardiometabolic	LPA Variants	Weighted median	27	-0.000358122	0.00025758	0.164428	0.487644
DNPH1	DNPH1_O43598_OID20744_v1_Inflammation	LPA Variants	Weighted median	27	0.000366029	0.000263437	0.1647	0.487778
PDE5A	PDE5A_O76074_OID30584_v1_Inflammation_II	LPA Variants	Weighted median	27	0.000432947	0.00031165	0.164769	0.487778
CD274	CD274_Q9NZQ7_OID20966_v1_Neurology	LPA Variants	Weighted median	27	0.000379308	0.000273062	0.164805	0.487778
CLSTN1	CLSTN1_O94985_OID20874_v1_Neurology	LPA Variants	Weighted median	27	0.000405982	0.00029234	0.164914	0.487901
PALM2	PALM2_Q8IXS6_OID31096_v1_Neurology_II	LPA Variants	Weighted median	27	0.000381334	0.000274764	0.165179	0.488067
GFRA2	GFRA2_O00451_OID21330_v1_Oncology	LPA Variants	Weighted median	27	0.000378443	0.000272893	0.165509	0.488388
STX5	STX5_Q13190_OID30432_v1_Inflammation_II	LPA Variants	Weighted median	27	-0.000401158	0.000289425	0.16573	0.48855
MN1	MN1_Q10571_OID30908_v1_Neurology_II	LPA Variants	Weighted median	27	-0.000425695	0.000307381	0.166081	0.489097
IDUA	IDUA_P35475_OID21468_v1_Oncology	LPA Variants	Weighted median	27	0.000337774	0.000244448	0.167039	0.490479
HSPA2	HSPA2_P54652_OID31424_v1_Oncology_II	LPA Variants	Weighted median	27	0.000380778	0.000275716	0.167263	0.490684
ST13	ST13_P50502_OID30624_v1_Inflammation_II	LPA Variants	Weighted median	27	0.000384394	0.00027858	0.167639	0.491221
PM20D1	PM20D1_Q6GTS8_OID20149_v1_Cardiometabolic	LPA Variants	Weighted median	27	0.000299251	0.000217149	0.168176	0.49214
RNASEH2A	RNASEH2A_O75792_OID31027_v1_Neurology_II	LPA Variants	Weighted median	27	0.000427003	0.000310067	0.168472	0.492678
GBP2	GBP2_P32456_OID20489_v1_Inflammation	LPA Variants	Weighted median	27	0.000404341	0.000293827	0.168784	0.49294
CD6	CD6_P30203_OID20649_v1_Inflammation	LPA Variants	Weighted median	27	0.00032893	0.000239121	0.168952	0.493204
TSPAN7	TSPAN7_P41732_OID30810_v1_Neurology_II	LPA Variants	Weighted median	27	-0.000399977	0.000290885	0.169121	0.493421
LYPLA2	LYPLA2_O95372_OID30817_v1_Neurology_II	LPA Variants	Weighted median	27	0.000446457	0.000325297	0.169921	0.494931
FAM3D	FAM3D_Q96BQ1_OID31514_v1_Oncology_II	LPA Variants	Weighted median	27	0.000305976	0.000223246	0.170508	0.495675
TXK	TXK_P42681_OID31262_v1_Oncology_II	LPA Variants	Weighted median	27	-0.000416034	0.000303802	0.170867	0.496325
C19orf12	C19orf12_Q9NSK7_OID20804_v1_Neurology	LPA Variants	Weighted median	27	0.000392651	0.000286778	0.170943	0.496325
CD200R1	CD200R1_Q8TD46_OID20595_v1_Inflammation	LPA Variants	Weighted median	27	-0.00031589	0.000230752	0.171013	0.496325
CPQ	CPQ_Q9Y646_OID30406_v1_Cardiometabolic_II	LPA Variants	Weighted median	27	-0.000392951	0.000287286	0.171374	0.496965
ADAM9	ADAM9_Q13443_OID31488_v1_Oncology_II	LPA Variants	Weighted median	27	-0.000382408	0.000279647	0.17148	0.496965
ANGPT2	ANGPT2_O15123_OID21463_v1_Oncology	LPA Variants	Weighted median	27	0.000377394	0.00027607	0.171618	0.496965
SEZ6L2	SEZ6L2_Q6UXD5_OID21289_v1_Oncology	LPA Variants	Weighted median	27	0.000350856	0.000256798	0.171853	0.496965
KIF20B	KIF20B_Q96Q89_OID30816_v1_Neurology_II	LPA Variants	Weighted median	27	-0.000405772	0.000297284	0.172275	0.497858
IFNW1	IFNW1_P05000_OID30129_v1_Cardiometabolic_II	LPA Variants	Weighted median	27	0.000397415	0.000291259	0.172419	0.497948
YARS1	YARS1_P54577_OID31494_v1_Oncology_II	LPA Variants	Weighted median	27	0.00040595	0.000297598	0.17254	0.498136
TRAF3	TRAF3_Q13114-2_OID30479_v1_Inflammation_II	LPA Variants	Weighted median	27	-0.000388084	0.000284737	0.172897	0.498512
LHB	LHB_P01229_OID21248_v1_Oncology	LPA Variants	Weighted median	27	0.000377007	0.000276708	0.173049	0.498787
TFPI2	TFPI2_P48307_OID21512_v1_Oncology	LPA Variants	Weighted median	27	0.000375058	0.000275324	0.173121	0.498833
TSHB	TSHB_P01222_OID20129_v1_Cardiometabolic	LPA Variants	Weighted median	27	-0.000389997	0.000286727	0.173777	0.499921
CD160	CD160_O95971_OID20647_v1_Inflammation	LPA Variants	Weighted median	27	-0.000382928	0.00028169	0.174021	0.500048
RAD51	RAD51_Q06609_OID31254_v1_Oncology_II	LPA Variants	Weighted median	27	0.000419988	0.000308993	0.174078	0.500048
PFDN2	PFDN2_Q9UHV9_OID20892_v1_Neurology	LPA Variants	Weighted median	27	-0.0004697	0.000345684	0.174225	0.500048
CCDC134	CCDC134_Q9H6E4_OID31413_v1_Oncology_II	LPA Variants	Weighted median	27	0.000420865	0.000309772	0.174263	0.500048
YAP1	YAP1_P46937_OID31113_v1_Neurology_II	LPA Variants	Weighted median	27	0.000387568	0.000285659	0.174859	0.500896
CREBZF	CREBZF_Q9NS37_OID31206_v1_Oncology_II	LPA Variants	Weighted median	27	-0.000397486	0.000293092	0.175041	0.501049
CANT1	CANT1_Q8WVQ1_OID20181_v1_Cardiometabolic	LPA Variants	Weighted median	27	0.0003732	0.000276295	0.176782	0.503948
AMN	AMN_Q9BXJ7_OID20492_v1_Inflammation	LPA Variants	Weighted median	27	0.000369815	0.000273829	0.176845	0.503965
FKBP1B	FKBP1B_P68106_OID20618_v1_Inflammation	LPA Variants	Weighted median	27	0.000420215	0.000311732	0.177658	0.504487
MYH4	MYH4_Q9Y623_OID30061_v1_Cardiometabolic_II	LPA Variants	Weighted median	27	0.000370794	0.000275074	0.177665	0.504487
CFD	CFD_P00746_OID30738_v1_Inflammation_II	LPA Variants	Weighted median	27	0.000366747	0.000272075	0.17767	0.504487
EIF2S2	EIF2S2_P20042_OID30270_v1_Cardiometabolic_II	LPA Variants	Weighted median	27	-0.000395729	0.000293676	0.177819	0.504601
HPGDS	HPGDS_O60760_OID21266_v1_Oncology	LPA Variants	Weighted median	27	0.000381863	0.000283437	0.177897	0.504601
CSPG4	CSPG4_Q6UVK1_OID30397_v1_Cardiometabolic_II	LPA Variants	Weighted median	27	0.000370199	0.000274798	0.177926	0.504601
CHCHD10	CHCHD10_Q8WYQ3_OID31116_v1_Neurology_II	LPA Variants	Weighted median	27	0.00037328	0.000277696	0.178882	0.505734
CDC123	CDC123_O75794_OID31242_v1_Oncology_II	LPA Variants	Weighted median	27	0.000378602	0.000281796	0.1791	0.505977
CTSV	CTSV_O60911_OID21405_v1_Oncology	LPA Variants	Weighted median	27	0.000340496	0.00025386	0.179831	0.507096
S100A3	S100A3_P33764_OID31352_v1_Oncology_II	LPA Variants	Weighted median	27	0.000409609	0.000305417	0.179872	0.507096
THPO	THPO_P40225_OID20098_v1_Cardiometabolic	LPA Variants	Weighted median	27	0.000374349	0.000279274	0.180103	0.507512
LTA4H	LTA4H_P09960_OID21452_v1_Oncology	LPA Variants	Weighted median	27	0.000388317	0.000289814	0.180284	0.507695
TNFRSF21	TNFRSF21_O75509_OID21052_v1_Neurology	LPA Variants	Weighted median	27	0.00037077	0.00027691	0.180585	0.507809
CEACAM6	CEACAM6_P40199_OID30362_v1_Cardiometabolic_II	LPA Variants	Weighted median	27	-0.000401721	0.00030018	0.18081	0.508043
TMPRSS11D	TMPRSS11D_O60235_OID31103_v1_Neurology_II	LPA Variants	Weighted median	27	0.000357137	0.000266957	0.18096	0.508227
KIRREL1	KIRREL1_Q96J84_OID30806_v1_Neurology_II	LPA Variants	Weighted median	27	-0.000380076	0.000284518	0.181596	0.508904
PKD2	PKD2_Q13563_OID30184_v1_Cardiometabolic_II	LPA Variants	Weighted median	27	0.000382965	0.000286935	0.181983	0.509391
PCBP2	PCBP2_Q15366_OID31003_v1_Neurology_II	LPA Variants	Weighted median	27	0.000412894	0.000309647	0.182389	0.509645
DCLRE1C	DCLRE1C_Q96SD1_OID31240_v1_Oncology_II	LPA Variants	Weighted median	27	-0.000389261	0.000292035	0.182556	0.509863
PTPRN2	PTPRN2_Q92932_OID20912_v1_Neurology	LPA Variants	Weighted median	27	0.000377947	0.000284617	0.184207	0.512525
TMEM25	TMEM25_Q86YD3_OID31015_v1_Neurology_II	LPA Variants	Weighted median	27	0.000377457	0.000284404	0.184447	0.512708
SIRPA	SIRPA_P78324_OID20304_v1_Cardiometabolic	LPA Variants	Weighted median	27	0.000200344	0.000151192	0.185139	0.513974
PSMG4	PSMG4_Q5JS54_OID30514_v1_Inflammation_II	LPA Variants	Weighted median	27	-0.000352553	0.000266183	0.185345	0.513974
SKAP2	SKAP2_O75563_OID20761_v1_Inflammation	LPA Variants	Weighted median	27	0.000388994	0.000294161	0.18604	0.515237
EDN1	EDN1_P05305_OID30224_v1_Cardiometabolic_II	LPA Variants	Weighted median	27	0.000386239	0.000292089	0.186058	0.515237
PNMA2	PNMA2_Q9UL42_OID30842_v1_Neurology_II	LPA Variants	Weighted median	27	-0.000385137	0.000291699	0.186727	0.516117
PPP1R14D	PPP1R14D_Q9NXH3_OID30997_v1_Neurology_II	LPA Variants	Weighted median	27	0.000379664	0.000287649	0.186873	0.516293
PFDN6	PFDN6_O15212_OID30938_v1_Neurology_II	LPA Variants	Weighted median	27	-0.000392711	0.000297785	0.187245	0.516697
TJP3	TJP3_O95049_OID30798_v1_Neurology_II	LPA Variants	Weighted median	27	-0.000431277	0.000327194	0.187467	0.516697
PLAU	PLAU_P00749_OID21124_v1_Neurology	LPA Variants	Weighted median	27	0.000367606	0.000278923	0.187521	0.516697
RNF31	RNF31_Q96EP0_OID30473_v1_Inflammation_II	LPA Variants	Weighted median	27	-0.000381216	0.000289416	0.187775	0.516957
MRPL52	MRPL52_Q86TS9_OID31239_v1_Oncology_II	LPA Variants	Weighted median	27	-0.000378062	0.000287363	0.1883	0.517868
FTCD	FTCD_O95954_OID31137_v1_Neurology_II	LPA Variants	Weighted median	27	0.000359568	0.00027343	0.188501	0.518099
LCP1	LCP1_P13796_OID30367_v1_Cardiometabolic_II	LPA Variants	Weighted median	27	0.000288795	0.000219688	0.188655	0.51836
TMPRSS15	TMPRSS15_P98073_OID21364_v1_Oncology	LPA Variants	Weighted median	27	-0.000400745	0.000305094	0.18901	0.519012
PLXNA4	PLXNA4_Q9HCM2_OID20597_v1_Inflammation	LPA Variants	Weighted median	27	0.000404149	0.000307791	0.189162	0.519268
HSP90B1	HSP90B1_P14625_OID20829_v1_Neurology	LPA Variants	Weighted median	27	-0.000383584	0.000292462	0.189666	0.520167
S100A11	S100A11_P31949_OID20130_v1_Cardiometabolic	LPA Variants	Weighted median	27	0.000381853	0.000291283	0.18988	0.52043
MATN3	MATN3_O15232_OID20979_v1_Neurology	LPA Variants	Weighted median	27	0.000323377	0.000246987	0.190438	0.521219
PDIA3	PDIA3_P30101_OID30573_v1_Inflammation_II	LPA Variants	Weighted median	27	-0.000371965	0.00028471	0.191393	0.521614
AGT	AGT_P01019_OID30709_v1_Inflammation_II	LPA Variants	Weighted median	27	-0.000349832	0.000267815	0.191469	0.521614
NFU1	NFU1_Q9UMS0_OID31510_v1_Oncology_II	LPA Variants	Weighted median	27	0.000406312	0.000311179	0.191648	0.521614
RARRES1	RARRES1_P49788_OID21177_v1_Oncology	LPA Variants	Weighted median	27	0.000396494	0.000303666	0.191657	0.521614
RBKS	RBKS_Q9H477_OID20986_v1_Neurology	LPA Variants	Weighted median	27	0.000343843	0.000263401	0.191758	0.521685
GNPDA2	GNPDA2_Q8TDQ7_OID30597_v1_Inflammation_II	LPA Variants	Weighted median	27	0.00039231	0.000300812	0.192176	0.522338
NPTX1	NPTX1_Q15818_OID21074_v1_Neurology	LPA Variants	Weighted median	27	0.000323725	0.000248317	0.192343	0.5224
SETMAR	SETMAR_Q53H47_OID20948_v1_Neurology	LPA Variants	Weighted median	27	0.000347235	0.000266395	0.192417	0.5224
TNR	TNR_Q92752_OID20957_v1_Neurology	LPA Variants	Weighted median	27	0.000371939	0.000285421	0.192532	0.522455
LILRA5	LILRA5_A6NI73_OID20209_v1_Cardiometabolic	LPA Variants	Weighted median	27	0.000349369	0.000268126	0.192574	0.522455
LEPR	LEPR_P48357_OID20128_v1_Cardiometabolic	LPA Variants	Weighted median	27	-0.000399704	0.000306822	0.19267	0.522555
FXN	FXN_Q16595_OID21442_v1_Oncology	LPA Variants	Weighted median	27	0.000396687	0.000304807	0.193109	0.523316
MAGED1	MAGED1_Q9Y5V3_OID21181_v1_Oncology	LPA Variants	Weighted median	27	0.000427061	0.000328481	0.193564	0.523592
KLRC1	KLRC1_P26715_OID30855_v1_Neurology_II	LPA Variants	Weighted median	27	-0.000372276	0.000286847	0.194349	0.524923
TARBP2	TARBP2_Q15633_OID20870_v1_Neurology	LPA Variants	Weighted median	27	0.000408733	0.000315252	0.194794	0.525247
VWA1	VWA1_Q6PCB0_OID21421_v1_Oncology	LPA Variants	Weighted median	27	0.000357349	0.000275678	0.194889	0.5253
IL20RB	IL20RB_Q6UXL0_OID30461_v1_Inflammation_II	LPA Variants	Weighted median	27	-0.000365375	0.000282037	0.195153	0.525734
ARG2	ARG2_P78540_OID31339_v1_Oncology_II	LPA Variants	Weighted median	27	-0.000356171	0.000274972	0.195216	0.525741
OFD1	OFD1_O75665_OID31268_v1_Oncology_II	LPA Variants	Weighted median	27	0.000398119	0.000307686	0.195695	0.52639
GAD1	GAD1_Q99259_OID31166_v1_Oncology_II	LPA Variants	Weighted median	27	0.000362261	0.00028059	0.196681	0.528397
TNF	TNF_P01375_OID21237_v1_Oncology	LPA Variants	Weighted median	27	0.000395279	0.000306347	0.196948	0.528791
STX8	STX8_Q9UNK0_OID20531_v1_Inflammation	LPA Variants	Weighted median	27	0.000386403	0.00029973	0.19734	0.52935
CA5A	CA5A_P35218_OID20075_v1_Cardiometabolic	LPA Variants	Weighted median	27	0.000312316	0.000242341	0.197487	0.52935
TNXB	TNXB_P22105_OID21107_v1_Neurology	LPA Variants	Weighted median	27	-0.000385332	0.00029901	0.197505	0.52935
PIBF1	PIBF1_Q8WXW3-4_OID31061_v1_Neurology_II	LPA Variants	Weighted median	27	0.000401052	0.000311533	0.197972	0.529995
NUDT2	NUDT2_P50583_OID21308_v1_Oncology	LPA Variants	Weighted median	27	-0.000377791	0.000293837	0.198543	0.530811
MTDH	MTDH_Q86UE4_OID30538_v1_Inflammation_II	LPA Variants	Weighted median	27	0.000372664	0.000290348	0.199314	0.531907
COPB2	COPB2_P35606_OID30173_v1_Cardiometabolic_II	LPA Variants	Weighted median	27	0.000414637	0.000323184	0.1995	0.532242
SEL1L	SEL1L_Q9UBV2_OID30196_v1_Cardiometabolic_II	LPA Variants	Weighted median	27	0.000374473	0.000291966	0.199634	0.532278
NCR1	NCR1_O76036_OID20566_v1_Inflammation	LPA Variants	Weighted median	27	0.000369909	0.000288633	0.199985	0.53257
SERPINB5	SERPINB5_P36952_OID20064_v1_Cardiometabolic	LPA Variants	Weighted median	27	-0.000364909	0.000285572	0.201313	0.535298
IZUMO1	IZUMO1_Q8IYV9_OID31159_v1_Oncology_II	LPA Variants	Weighted median	27	-0.0003563	0.000280226	0.20356	0.538513
PCNA	PCNA_P12004_OID31161_v1_Oncology_II	LPA Variants	Weighted median	27	-0.000391199	0.000308014	0.204059	0.539307
TEK	TEK_Q02763_OID21496_v1_Oncology	LPA Variants	Weighted median	27	-0.00033597	0.000264635	0.204241	0.539307
PDE1C	PDE1C_Q14123_OID31201_v1_Oncology_II	LPA Variants	Weighted median	27	-0.000384721	0.000303066	0.204288	0.539307
MYH7B	MYH7B_A7E2Y1_OID31178_v1_Oncology_II	LPA Variants	Weighted median	27	-0.000363765	0.000286742	0.204578	0.539911
CCNE1	CCNE1_P24864_OID30456_v1_Inflammation_II	LPA Variants	Weighted median	27	0.000365368	0.000288402	0.205202	0.540254
SYT1	SYT1_P21579_OID31089_v1_Neurology_II	LPA Variants	Weighted median	27	0.000356525	0.000281521	0.205361	0.540254
UNC5D	UNC5D_Q6UXZ4_OID30447_v1_Inflammation_II	LPA Variants	Weighted median	27	-0.000364859	0.000288194	0.205506	0.540275
NLGN2	NLGN2_Q8NFZ4_OID30878_v1_Neurology_II	LPA Variants	Weighted median	27	-0.000370872	0.000293191	0.205889	0.540777
NRP1	NRP1_O14786_OID20390_v1_Cardiometabolic	LPA Variants	Weighted median	27	0.000346617	0.000274089	0.20601	0.540777
IL1R2	IL1R2_P27930_OID20757_v1_Inflammation	LPA Variants	Weighted median	27	-0.000323988	0.00025646	0.206479	0.541847
LY75	LY75_O60449_OID20580_v1_Inflammation	LPA Variants	Weighted median	27	0.000238461	0.000189048	0.207172	0.542857
NFATC1	NFATC1_O95644_OID20545_v1_Inflammation	LPA Variants	Weighted median	27	0.000411858	0.000326618	0.207316	0.54293
TSNAX	TSNAX_Q99598_OID30185_v1_Cardiometabolic_II	LPA Variants	Weighted median	27	0.000374831	0.000297651	0.207923	0.543694
TNFRSF1B	TNFRSF1B_P20333_OID21145_v1_Neurology	LPA Variants	Weighted median	27	0.000357145	0.00028376	0.208169	0.544159
GTPBP2	GTPBP2_Q9BX10_OID30946_v1_Neurology_II	LPA Variants	Weighted median	27	0.000402848	0.000320311	0.208509	0.544698
ANXA11	ANXA11_P50995_OID20583_v1_Inflammation	LPA Variants	Weighted median	27	0.000385089	0.000306234	0.208573	0.544698
CD248	CD248_Q9HCU0_OID30394_v1_Cardiometabolic_II	LPA Variants	Weighted median	27	0.000333473	0.000265699	0.209451	0.545765
ID4	ID4_P47928_OID31284_v1_Oncology_II	LPA Variants	Weighted median	27	-0.000389368	0.000310383	0.20967	0.545988
CD109	CD109_Q6YHK3_OID21108_v1_Neurology	LPA Variants	Weighted median	27	0.000341703	0.000272476	0.209818	0.546059
IGFBP2	IGFBP2_P18065_OID20325_v1_Cardiometabolic	LPA Variants	Weighted median	27	-0.000360547	0.000287925	0.210488	0.546835
CUZD1	CUZD1_Q86UP6_OID30914_v1_Neurology_II	LPA Variants	Weighted median	27	0.00036745	0.000293583	0.210713	0.547097
LPP	LPP_Q93052_OID30190_v1_Cardiometabolic_II	LPA Variants	Weighted median	27	0.000408593	0.000327209	0.211767	0.548343
PLXNB2	PLXNB2_O15031_OID20317_v1_Cardiometabolic	LPA Variants	Weighted median	27	0.000275139	0.000220375	0.211847	0.548343
SPINK2	SPINK2_P20155_OID30627_v1_Inflammation_II	LPA Variants	Weighted median	27	0.000275584	0.0002209	0.212196	0.548546
MCEE	MCEE_Q96PE7_OID31033_v1_Neurology_II	LPA Variants	Weighted median	27	-0.000340792	0.000273174	0.212204	0.548546
NEB	NEB_P20929_OID30105_v1_Cardiometabolic_II	LPA Variants	Weighted median	27	0.000354352	0.000284192	0.212442	0.549001
LPCAT2	LPCAT2_Q7L5N7_OID21290_v1_Oncology	LPA Variants	Weighted median	27	0.00035638	0.000285952	0.212657	0.549304
EFHD1	EFHD1_Q9BUP0_OID31044_v1_Neurology_II	LPA Variants	Weighted median	27	0.000316221	0.000253779	0.212746	0.549304
CDSN	CDSN_Q15517_OID20667_v1_Inflammation	LPA Variants	Weighted median	27	0.000352111	0.000282975	0.213383	0.550256
ECHDC3	ECHDC3_Q96DC8_OID30293_v1_Cardiometabolic_II	LPA Variants	Weighted median	27	0.000322717	0.000259378	0.213427	0.550256
CRYBB1	CRYBB1_P53674_OID30319_v1_Cardiometabolic_II	LPA Variants	Weighted median	27	0.000397735	0.00032021	0.214196	0.550982
IL13RA2	IL13RA2_Q14627_OID30841_v1_Neurology_II	LPA Variants	Weighted median	27	-0.000381815	0.000307549	0.21443	0.550982
CPXM2	CPXM2_Q8N436_OID30322_v1_Cardiometabolic_II	LPA Variants	Weighted median	27	0.000342873	0.000276249	0.214542	0.551037
FGF9	FGF9_P31371_OID31193_v1_Oncology_II	LPA Variants	Weighted median	27	-0.00037756	0.000304402	0.214852	0.551672
TNFRSF11B	TNFRSF11B_O00300_OID20735_v1_Inflammation	LPA Variants	Weighted median	27	0.000310958	0.000250775	0.21498	0.551764
SCARB1	SCARB1_Q8WTV0_OID20805_v1_Neurology	LPA Variants	Weighted median	27	0.000355311	0.000286603	0.215075	0.551764
TNFRSF14	TNFRSF14_Q92956_OID20783_v1_Inflammation	LPA Variants	Weighted median	27	0.000361872	0.00029207	0.215349	0.552305
CTSH	CTSH_P09668_OID20113_v1_Cardiometabolic	LPA Variants	Weighted median	27	0.000219038	0.000176842	0.215491	0.552477
SAT2	SAT2_Q96F10_OID31306_v1_Oncology_II	LPA Variants	Weighted median	27	0.000329678	0.000266197	0.215541	0.552477
CCDC80	CCDC80_Q76M96_OID20226_v1_Cardiometabolic	LPA Variants	Weighted median	27	0.000352416	0.000284771	0.215887	0.552734
RGMB	RGMB_Q6NW40_OID21045_v1_Neurology	LPA Variants	Weighted median	27	0.00034269	0.0002772	0.216363	0.552817
CPLX2	CPLX2_Q6PUV4_OID31186_v1_Oncology_II	LPA Variants	Weighted median	27	-0.000372464	0.000301379	0.216508	0.552855
NTRK3	NTRK3_Q16288_OID21057_v1_Neurology	LPA Variants	Weighted median	27	-0.000351769	0.000284873	0.216896	0.552896
SHMT1	SHMT1_P34896_OID20714_v1_Inflammation	LPA Variants	Weighted median	27	0.000362935	0.000294121	0.217217	0.553394
DCC	DCC_P43146_OID30953_v1_Neurology_II	LPA Variants	Weighted median	27	0.000341295	0.000276858	0.21767	0.553884
IKZF2	IKZF2_Q9UKS7_OID21213_v1_Oncology	LPA Variants	Weighted median	27	-0.000368579	0.000299532	0.218504	0.554911
NPL	NPL_Q9BXD5_OID30329_v1_Cardiometabolic_II	LPA Variants	Weighted median	27	0.000336311	0.00027347	0.218776	0.555442
FAM171B	FAM171B_Q6P995_OID31338_v1_Oncology_II	LPA Variants	Weighted median	27	-0.000340169	0.000276816	0.219124	0.555673
SERPINA12	SERPINA12_Q8IW75_OID20219_v1_Cardiometabolic	LPA Variants	Weighted median	27	-0.000278858	0.000226925	0.219126	0.555673
ZBP1	ZBP1_Q9H171_OID30526_v1_Inflammation_II	LPA Variants	Weighted median	27	-0.000352853	0.000287239	0.219286	0.555673
FCRL6	FCRL6_Q6DN72_OID20529_v1_Inflammation	LPA Variants	Weighted median	27	0.00029259	0.000238223	0.219365	0.555673
ST8SIA1	ST8SIA1_Q92185_OID30442_v1_Inflammation_II	LPA Variants	Weighted median	27	-0.000376411	0.000307597	0.221059	0.558026
DECR1	DECR1_Q16698_OID20579_v1_Inflammation	LPA Variants	Weighted median	27	0.000357651	0.00029241	0.221285	0.558436
GRIN2B	GRIN2B_Q13224_OID30802_v1_Neurology_II	LPA Variants	Weighted median	27	0.000380488	0.00031132	0.221642	0.559177
GABRA4	GABRA4_P48169_OID30803_v1_Neurology_II	LPA Variants	Weighted median	27	-0.000357754	0.000293162	0.222341	0.560187
CXCL8	CXCL8_P10145_OID20631_v1_Inflammation	LPA Variants	Weighted median	27	0.000333987	0.000273983	0.222841	0.560759
DRAXIN	DRAXIN_Q8NBI3_OID20917_v1_Neurology	LPA Variants	Weighted median	27	0.000316256	0.000259887	0.223643	0.561813
PRKG1	PRKG1_Q13976_OID30621_v1_Inflammation_II	LPA Variants	Weighted median	27	0.000345857	0.000284326	0.223828	0.56196
OPHN1	OPHN1_O60890_OID31087_v1_Neurology_II	LPA Variants	Weighted median	27	0.000352218	0.000289625	0.223941	0.561986
PDP1	PDP1_Q9P0J1_OID21176_v1_Oncology	LPA Variants	Weighted median	27	-0.000360586	0.000296846	0.22447	0.562931
MRI1	MRI1_Q9BV20_OID30891_v1_Neurology_II	LPA Variants	Weighted median	27	0.000316661	0.000260744	0.224575	0.562975
SCARB2	SCARB2_Q14108_OID20943_v1_Neurology	LPA Variants	Weighted median	27	0.000312563	0.000257392	0.224616	0.562975
LY96	LY96_Q9Y6Y9_OID20945_v1_Neurology	LPA Variants	Weighted median	27	0.000334438	0.000275452	0.224692	0.563008
PDGFB	PDGFB_P01127_OID20741_v1_Inflammation	LPA Variants	Weighted median	27	0.000345424	0.000284871	0.225296	0.56395
PTPRR	PTPRR_Q15256_OID31099_v1_Neurology_II	LPA Variants	Weighted median	27	0.000337226	0.000278127	0.225324	0.56395
TAGLN3	TAGLN3_Q9UI15_OID31225_v1_Oncology_II	LPA Variants	Weighted median	27	0.000347747	0.000286848	0.225396	0.563969
CD27	CD27_P26842_OID21527_v1_Oncology	LPA Variants	Weighted median	27	0.000324451	0.000267745	0.225592	0.5643
MAPK13	MAPK13_O15264_OID31205_v1_Oncology_II	LPA Variants	Weighted median	27	-0.00034896	0.000288257	0.226053	0.564723
SPTBN2	SPTBN2_O15020_OID30876_v1_Neurology_II	LPA Variants	Weighted median	27	0.000366541	0.000302988	0.226374	0.565133
DCDC2C	DCDC2C_A8MYV0_OID31235_v1_Oncology_II	LPA Variants	Weighted median	27	0.000351503	0.000291156	0.227329	0.566469
GLRX	GLRX_P35754_OID20195_v1_Cardiometabolic	LPA Variants	Weighted median	27	0.000328052	0.000271761	0.22738	0.566469
FABP6	FABP6_P51161_OID20076_v1_Cardiometabolic	LPA Variants	Weighted median	27	0.000360562	0.000298786	0.227526	0.566469
STEAP4	STEAP4_Q687X5_OID30846_v1_Neurology_II	LPA Variants	Weighted median	27	-0.000347359	0.000287899	0.227612	0.566469
KLK7	KLK7_P49862_OID30652_v1_Inflammation_II	LPA Variants	Weighted median	27	0.000360094	0.000298798	0.228149	0.567551
NELL1	NELL1_Q92832_OID21494_v1_Oncology	LPA Variants	Weighted median	27	-0.000322348	0.000267679	0.2285	0.567551
NEK7	NEK7_Q8TDX7_OID31250_v1_Oncology_II	LPA Variants	Weighted median	27	0.000332744	0.000276492	0.228803	0.567914
NLGN1	NLGN1_Q8N2Q7_OID30900_v1_Neurology_II	LPA Variants	Weighted median	27	0.000398635	0.00033186	0.229667	0.569007
CERT	CERT_Q9Y5P4_OID20857_v1_Neurology	LPA Variants	Weighted median	27	-0.000365972	0.000304902	0.230025	0.569414
VSIG10	VSIG10_Q8N0Z9_OID31400_v1_Oncology_II	LPA Variants	Weighted median	27	0.000308013	0.000256827	0.23041	0.57019
OSM	OSM_P13725_OID20574_v1_Inflammation	LPA Variants	Weighted median	27	0.000377965	0.000315319	0.230654	0.570355
SRC	SRC_P12931_OID21521_v1_Oncology	LPA Variants	Weighted median	27	-0.00035832	0.000299056	0.230852	0.570455
DNAJC6	DNAJC6_O75061_OID30247_v1_Cardiometabolic_II	LPA Variants	Weighted median	27	0.000357815	0.000298779	0.231076	0.570574
DTX2	DTX2_Q86UW9_OID30882_v1_Neurology_II	LPA Variants	Weighted median	27	-0.000381393	0.000319184	0.232127	0.571729
NCF2	NCF2_P19878_OID20567_v1_Inflammation	LPA Variants	Weighted median	27	0.000319803	0.000267796	0.232398	0.571972
ACSL1	ACSL1_P33121_OID30080_v1_Cardiometabolic_II	LPA Variants	Weighted median	27	0.000350539	0.000293907	0.232992	0.573219
MATN2	MATN2_O00339_OID20767_v1_Inflammation	LPA Variants	Weighted median	27	0.00030572	0.000256566	0.233425	0.573853
LRRC59	LRRC59_Q96AG4_OID30361_v1_Cardiometabolic_II	LPA Variants	Weighted median	27	0.000380167	0.000319236	0.233707	0.573894
CLEC7A	CLEC7A_Q9BXN2_OID20636_v1_Inflammation	LPA Variants	Weighted median	27	0.000252055	0.000211676	0.233749	0.573894
ASGR1	ASGR1_P07306_OID20990_v1_Neurology	LPA Variants	Weighted median	27	0.00034411	0.00028917	0.23405	0.574123
ADAMTSL2	ADAMTSL2_Q86TH1_OID30370_v1_Cardiometabolic_II	LPA Variants	Weighted median	27	0.000328502	0.000276164	0.234236	0.574123
SERPINA1	SERPINA1_P01009_OID30750_v1_Inflammation_II	LPA Variants	Weighted median	27	0.000358559	0.000301454	0.234269	0.574123
NECTIN1	NECTIN1_Q15223_OID30545_v1_Inflammation_II	LPA Variants	Weighted median	27	-0.000370368	0.000311383	0.234271	0.574123
AMIGO2	AMIGO2_Q86SJ2_OID21370_v1_Oncology	LPA Variants	Weighted median	27	-0.00032931	0.000277598	0.23551	0.5757
CEACAM1	CEACAM1_P13688_OID21528_v1_Oncology	LPA Variants	Weighted median	27	-0.000315845	0.000266473	0.235906	0.575891
METAP2	METAP2_P50579_OID21437_v1_Oncology	LPA Variants	Weighted median	27	0.000358828	0.000303808	0.237562	0.578652
CNTN3	CNTN3_Q9P232_OID21092_v1_Neurology	LPA Variants	Weighted median	27	-0.000293078	0.00024835	0.237961	0.579303
IL10RB	IL10RB_Q08334_OID20696_v1_Inflammation	LPA Variants	Weighted median	27	0.000295908	0.00025087	0.238189	0.579698
CD200	CD200_P41217_OID20603_v1_Inflammation	LPA Variants	Weighted median	27	0.000312648	0.000265336	0.238674	0.580399
DKKL1	DKKL1_Q9UK85_OID21313_v1_Oncology	LPA Variants	Weighted median	27	0.000161611	0.000137228	0.238923	0.580504
ARTN	ARTN_Q5T4W7_OID20446_v1_Inflammation	LPA Variants	Weighted median	27	0.000342492	0.000290919	0.239085	0.580598
CLINT1	CLINT1_Q14677_OID31182_v1_Oncology_II	LPA Variants	Weighted median	27	-0.000379806	0.000322999	0.239645	0.581478
ICOSLG	ICOSLG_O75144_OID21351_v1_Oncology	LPA Variants	Weighted median	27	-0.000352102	0.000299554	0.239825	0.581754
PRDX3	PRDX3_P30048_OID20483_v1_Inflammation	LPA Variants	Weighted median	27	0.000350715	0.000298591	0.240167	0.582156
CRX	CRX_O43186_OID20070_v1_Cardiometabolic	LPA Variants	Weighted median	27	0.000331605	0.000282327	0.240177	0.582156
TNFSF10	TNFSF10_P50591_OID20611_v1_Inflammation	LPA Variants	Weighted median	27	0.000319113	0.000271769	0.240312	0.582295
CCT5	CCT5_P48643_OID21200_v1_Oncology	LPA Variants	Weighted median	27	0.000331468	0.000282725	0.241034	0.582924
SERPIND1	SERPIND1_P05546_OID30767_v1_Inflammation_II	LPA Variants	Weighted median	27	0.000318243	0.000271539	0.241198	0.583001
CETN2	CETN2_P41208_OID20836_v1_Neurology	LPA Variants	Weighted median	27	0.000392281	0.000334867	0.241417	0.58337
PSAP	PSAP_P07602_OID30419_v1_Cardiometabolic_II	LPA Variants	Weighted median	27	-0.000301753	0.000257919	0.24202	0.584245
MNAT1	MNAT1_P51948_OID31327_v1_Oncology_II	LPA Variants	Weighted median	27	-0.000352658	0.000301526	0.242171	0.584245
CD209	CD209_Q9NNX6_OID20262_v1_Cardiometabolic	LPA Variants	Weighted median	27	-0.000252458	0.000216085	0.242676	0.585188
RILPL2	RILPL2_Q969X0_OID30342_v1_Cardiometabolic_II	LPA Variants	Weighted median	27	-0.000351844	0.000301213	0.242771	0.585188
DNAJB2	DNAJB2_P25686_OID30661_v1_Inflammation_II	LPA Variants	Weighted median	27	-0.000327544	0.000280447	0.242833	0.585188
DCTN6	DCTN6_O00399_OID20879_v1_Neurology	LPA Variants	Weighted median	27	-0.000329367	0.000282747	0.244066	0.586897
TMED1	TMED1_Q13445_OID31278_v1_Oncology_II	LPA Variants	Weighted median	27	0.000321192	0.000276027	0.244576	0.587341
LAMP3	LAMP3_Q9UQV4_OID20638_v1_Inflammation	LPA Variants	Weighted median	27	-0.000311374	0.000268092	0.245461	0.588466
SERPINB8	SERPINB8_P50452_OID20630_v1_Inflammation	LPA Variants	Weighted median	27	0.000282772	0.000243539	0.245603	0.588487
SPESP1	SPESP1_Q6UW49_OID30298_v1_Cardiometabolic_II	LPA Variants	Weighted median	27	-0.000331381	0.00028549	0.245745	0.58851
SMPD1	SMPD1_P17405_OID21028_v1_Neurology	LPA Variants	Weighted median	27	-0.000287387	0.000247863	0.246269	0.58851
IFNAR1	IFNAR1_P17181_OID31491_v1_Oncology_II	LPA Variants	Weighted median	27	-0.000304339	0.000262547	0.246384	0.58851
CRYGD	CRYGD_P07320_OID31144_v1_Neurology_II	LPA Variants	Weighted median	27	-0.000277549	0.000239451	0.246413	0.58851
BLOC1S3	BLOC1S3_Q6QNY0_OID31106_v1_Neurology_II	LPA Variants	Weighted median	27	0.000351087	0.000302931	0.246469	0.58851
TP73	TP73_O15350_OID30879_v1_Neurology_II	LPA Variants	Weighted median	27	-0.000354723	0.000306118	0.246547	0.58851
TNFRSF1A	TNFRSF1A_P19438_OID21155_v1_Neurology	LPA Variants	Weighted median	27	0.000314289	0.000271563	0.247136	0.589274
TTR	TTR_P02766_OID30782_v1_Inflammation_II	LPA Variants	Weighted median	27	-0.000309812	0.000267894	0.247487	0.58961
SCLY	SCLY_Q96I15_OID21425_v1_Oncology	LPA Variants	Weighted median	27	0.000312731	0.000270633	0.247863	0.589894
DLGAP5	DLGAP5_Q15398_OID30976_v1_Neurology_II	LPA Variants	Weighted median	27	0.000326577	0.000282919	0.248372	0.590533
CDH15	CDH15_P55291_OID21005_v1_Neurology	LPA Variants	Weighted median	27	0.000272272	0.000235887	0.248399	0.590533
MAGEA3	MAGEA3_P43357_OID31331_v1_Oncology_II	LPA Variants	Weighted median	27	-0.000360144	0.000312089	0.248509	0.5906
HTR1B	HTR1B_P28222_OID30866_v1_Neurology_II	LPA Variants	Weighted median	27	-0.000332388	0.000288564	0.249374	0.592055
ARHGAP25	ARHGAP25_P42331_OID21255_v1_Oncology	LPA Variants	Weighted median	27	-0.000338302	0.000294375	0.250464	0.593204
EPHA10	EPHA10_Q5JZY3_OID20840_v1_Neurology	LPA Variants	Weighted median	27	0.000348329	0.000303367	0.250881	0.593714
CD80	CD80_P33681_OID30291_v1_Cardiometabolic_II	LPA Variants	Weighted median	27	0.000296982	0.000259493	0.25243	0.595143
ESYT2	ESYT2_A0FGR8_OID31134_v1_Neurology_II	LPA Variants	Weighted median	27	0.000325127	0.000284231	0.252672	0.595503
TP53INP1	TP53INP1_Q96A56_OID20120_v1_Cardiometabolic	LPA Variants	Weighted median	27	-0.000331724	0.000290335	0.253223	0.595936
HDGFL2	HDGFL2_Q7Z4V5_OID31136_v1_Neurology_II	LPA Variants	Weighted median	27	0.000327271	0.00028649	0.253311	0.595945
XG	XG_P55808_OID20259_v1_Cardiometabolic	LPA Variants	Weighted median	27	0.000274769	0.000240704	0.253652	0.596589
TREM2	TREM2_Q9NZC2_OID20731_v1_Inflammation	LPA Variants	Weighted median	27	-0.000278079	0.000244212	0.254837	0.597147
DBH	DBH_P09172_OID30703_v1_Inflammation_II	LPA Variants	Weighted median	27	0.000196569	0.00017307	0.256048	0.598711
ACY3	ACY3_Q96HD9_OID30086_v1_Cardiometabolic_II	LPA Variants	Weighted median	27	0.00033538	0.000295323	0.256107	0.598711
SERPINA7	SERPINA7_P05543_OID30724_v1_Inflammation_II	LPA Variants	Weighted median	27	0.000320118	0.000282342	0.256881	0.599114
DDAH1	DDAH1_O94760_OID21299_v1_Oncology	LPA Variants	Weighted median	27	0.000323983	0.000285845	0.257036	0.599114
GP1BA	GP1BA_P07359_OID20381_v1_Cardiometabolic	LPA Variants	Weighted median	27	0.000327808	0.000289309	0.257184	0.599114
RBPMS	RBPMS_Q93062_OID30507_v1_Inflammation_II	LPA Variants	Weighted median	27	-0.000328229	0.000289979	0.257673	0.599809
ANKRD54	ANKRD54_Q6NXT1_OID21162_v1_Oncology	LPA Variants	Weighted median	27	0.000318593	0.000281703	0.258074	0.600585
C2CD2L	C2CD2L_O14523_OID20864_v1_Neurology	LPA Variants	Weighted median	27	0.000348951	0.000308635	0.258212	0.600747
NFKBIE	NFKBIE_O00221_OID21212_v1_Oncology	LPA Variants	Weighted median	27	0.000369265	0.000326666	0.258305	0.600804
DOK1	DOK1_Q99704_OID31111_v1_Neurology_II	LPA Variants	Weighted median	27	-0.000361437	0.000319797	0.25839	0.600843
ANKRA2	ANKRA2_Q9H9E1_OID31173_v1_Oncology_II	LPA Variants	Weighted median	27	0.000318308	0.000281788	0.258643	0.601273
FCER1A	FCER1A_P12319_OID30992_v1_Neurology_II	LPA Variants	Weighted median	27	-0.000361594	0.000320323	0.258964	0.601862
SERPINA11	SERPINA11_Q86U17_OID20281_v1_Cardiometabolic	LPA Variants	Weighted median	27	-0.000242823	0.000215195	0.259155	0.601988
ASAH1	ASAH1_Q13510_OID30415_v1_Cardiometabolic_II	LPA Variants	Weighted median	27	0.000316356	0.000280447	0.259303	0.602014
CDH3	CDH3_P22223_OID21008_v1_Neurology	LPA Variants	Weighted median	27	0.000294637	0.000261814	0.260433	0.603526
EIF1AX	EIF1AX_P47813_OID31125_v1_Neurology_II	LPA Variants	Weighted median	27	-0.000314241	0.000279467	0.260831	0.603972
PARD3	PARD3_Q8TEW0_OID31301_v1_Oncology_II	LPA Variants	Weighted median	27	0.000315477	0.000280859	0.261328	0.604685
IGFBPL1	IGFBPL1_Q8WX77_OID20155_v1_Cardiometabolic	LPA Variants	Weighted median	27	-0.000285201	0.00025395	0.261413	0.604685
IL1A	IL1A_P01583_OID20488_v1_Inflammation	LPA Variants	Weighted median	27	-0.000323347	0.000288378	0.262177	0.605392
GFRA3	GFRA3_O60609_OID20933_v1_Neurology	LPA Variants	Weighted median	27	0.000280815	0.000251613	0.264397	0.608397
BRME1	BRME1_Q0VDD7_OID30847_v1_Neurology_II	LPA Variants	Weighted median	27	-0.000333549	0.00029931	0.26511	0.609294
HS6ST2	HS6ST2_Q96MM7_OID30481_v1_Inflammation_II	LPA Variants	Weighted median	27	-0.000305771	0.000274499	0.265311	0.609294
CRYBB2	CRYBB2_P43320_OID31081_v1_Neurology_II	LPA Variants	Weighted median	27	-0.000299649	0.000269027	0.265356	0.609294
GCLM	GCLM_P48507_OID30059_v1_Cardiometabolic_II	LPA Variants	Weighted median	27	0.000324144	0.000291184	0.265625	0.609315
FGF2	FGF2_P09038_OID20503_v1_Inflammation	LPA Variants	Weighted median	27	0.000309903	0.000279469	0.267474	0.611013
BST1	BST1_Q10588_OID21051_v1_Neurology	LPA Variants	Weighted median	27	0.000195993	0.000176824	0.267687	0.611182
TXNRD1	TXNRD1_Q16881_OID21135_v1_Neurology	LPA Variants	Weighted median	27	0.000344005	0.000310488	0.267883	0.611472
CD58	CD58_P19256_OID20716_v1_Inflammation	LPA Variants	Weighted median	27	-0.000313758	0.000283319	0.268106	0.611801
CHRM1	CHRM1_P11229_OID30930_v1_Neurology_II	LPA Variants	Weighted median	27	-0.000339255	0.000306768	0.26877	0.612848
WASL	WASL_O00401_OID30467_v1_Inflammation_II	LPA Variants	Weighted median	27	-0.000302742	0.000274045	0.269283	0.613428
GFOD2	GFOD2_Q3B7J2_OID21216_v1_Oncology	LPA Variants	Weighted median	27	0.000325913	0.000295126	0.269456	0.613634
TIMM8A	TIMM8A_O60220_OID31143_v1_Neurology_II	LPA Variants	Weighted median	27	0.000347428	0.000314883	0.269872	0.614264
PARK7	PARK7_Q99497_OID21160_v1_Neurology	LPA Variants	Weighted median	27	0.00032808	0.000297531	0.270168	0.614303
SEMA4D	SEMA4D_Q92854_OID21020_v1_Neurology	LPA Variants	Weighted median	27	0.000343613	0.000311771	0.270404	0.614364
CD300LF	CD300LF_Q8TDQ1_OID21469_v1_Oncology	LPA Variants	Weighted median	27	0.000200709	0.000182312	0.270936	0.615414
LAMP1	LAMP1_P11279_OID30416_v1_Cardiometabolic_II	LPA Variants	Weighted median	27	-0.000332459	0.000302773	0.272184	0.616647
PEAR1	PEAR1_Q5VY43_OID20257_v1_Cardiometabolic	LPA Variants	Weighted median	27	-0.000304407	0.000277231	0.272193	0.616647
LSM1	LSM1_O15116_OID21210_v1_Oncology	LPA Variants	Weighted median	27	-0.000330083	0.000300625	0.27221	0.616647
NECAP2	NECAP2_Q9NVZ3_OID30089_v1_Cardiometabolic_II	LPA Variants	Weighted median	27	0.000322693	0.000293962	0.27232	0.616653
SUSD1	SUSD1_Q6UWL2_OID20072_v1_Cardiometabolic	LPA Variants	Weighted median	27	0.000323753	0.000295044	0.272509	0.616917
HCG22	HCG22_E2RYF7_OID30088_v1_Cardiometabolic_II	LPA Variants	Weighted median	27	0.000340562	0.000310406	0.272577	0.616917
TRAF2	TRAF2_Q12933_OID20507_v1_Inflammation	LPA Variants	Weighted median	27	0.000333259	0.000304498	0.273757	0.619112
PCDHB15	PCDHB15_Q9Y5E8_OID31377_v1_Oncology_II	LPA Variants	Weighted median	27	0.000332107	0.000303557	0.273933	0.619338
NFKB2	NFKB2_Q00653_OID31258_v1_Oncology_II	LPA Variants	Weighted median	27	0.000317141	0.000289949	0.274051	0.619338
CFB	CFB_P00751_OID30755_v1_Inflammation_II	LPA Variants	Weighted median	27	-0.000292329	0.000267419	0.274328	0.619338
CLASP1	CLASP1_Q7Z460_OID31192_v1_Oncology_II	LPA Variants	Weighted median	27	0.000308667	0.000282495	0.27455	0.619338
DTD1	DTD1_Q8TEA8_OID30580_v1_Inflammation_II	LPA Variants	Weighted median	27	0.000325939	0.000298317	0.274573	0.619338
LAMA1	LAMA1_P25391_OID30057_v1_Cardiometabolic_II	LPA Variants	Weighted median	27	-0.00033567	0.000307387	0.274828	0.619338
FGF6	FGF6_P10767_OID30443_v1_Inflammation_II	LPA Variants	Weighted median	27	-0.000330479	0.000302684	0.274909	0.619338
MPIG6B	MPIG6B_O95866_OID20779_v1_Inflammation	LPA Variants	Weighted median	27	0.00030853	0.000282608	0.274955	0.619338
MLLT1	MLLT1_Q03111_OID31211_v1_Oncology_II	LPA Variants	Weighted median	27	-0.000327485	0.000300011	0.27502	0.619338
TAX1BP1	TAX1BP1_Q86VP1_OID31075_v1_Neurology_II	LPA Variants	Weighted median	27	0.000353577	0.000324121	0.275326	0.619641
MAEA	MAEA_Q7L5Y9_OID21206_v1_Oncology	LPA Variants	Weighted median	27	-0.000341116	0.000312752	0.275408	0.619641
C3	C3_P01024_OID30776_v1_Inflammation_II	LPA Variants	Weighted median	27	0.000309409	0.000283716	0.275466	0.619641
CA3	CA3_P07451_OID20271_v1_Cardiometabolic	LPA Variants	Weighted median	27	0.000281738	0.000258415	0.275602	0.619788
PAFAH2	PAFAH2_Q99487_OID31286_v1_Oncology_II	LPA Variants	Weighted median	27	0.000337643	0.000309824	0.275806	0.619933
ESR1	ESR1_P03372_OID30434_v1_Inflammation_II	LPA Variants	Weighted median	27	-0.000329693	0.00030253	0.275807	0.619933
FCGR2A	FCGR2A_P12318_OID20391_v1_Cardiometabolic	LPA Variants	Weighted median	27	0.000251724	0.000231489	0.276856	0.621657
SYTL4	SYTL4_Q96C24_OID30339_v1_Cardiometabolic_II	LPA Variants	Weighted median	27	0.000322648	0.000296934	0.277214	0.622145
DENND2B	DENND2B_P78524_OID30050_v1_Cardiometabolic_II	LPA Variants	Weighted median	27	-0.000322604	0.000297898	0.278838	0.624232
RGMA	RGMA_Q96B86_OID21065_v1_Neurology	LPA Variants	Weighted median	27	0.000285473	0.000263929	0.279417	0.624997
EDEM2	EDEM2_Q9BV94_OID30136_v1_Cardiometabolic_II	LPA Variants	Weighted median	27	-0.000315767	0.000292007	0.279534	0.624997
C1GALT1C1	C1GALT1C1_Q96EU7_OID30180_v1_Cardiometabolic_II	LPA Variants	Weighted median	27	0.00030949	0.000286353	0.279787	0.625373
PLA2G1B	PLA2G1B_P04054_OID20252_v1_Cardiometabolic	LPA Variants	Weighted median	27	0.000297442	0.000275271	0.279901	0.62538
MDH1	MDH1_P40925_OID30669_v1_Inflammation_II	LPA Variants	Weighted median	27	0.000352243	0.000326009	0.279932	0.62538
ACYP1	ACYP1_P07311_OID30642_v1_Inflammation_II	LPA Variants	Weighted median	27	0.000327145	0.000302917	0.280149	0.625459
ARID4B	ARID4B_Q4LE39_OID20803_v1_Neurology	LPA Variants	Weighted median	27	-0.000302896	0.000280513	0.280234	0.625459
KLHL41	KLHL41_O60662_OID30986_v1_Neurology_II	LPA Variants	Weighted median	27	-0.000312204	0.00028922	0.280378	0.625584
MUC2	MUC2_Q02817_OID30377_v1_Cardiometabolic_II	LPA Variants	Weighted median	27	0.000248234	0.000229997	0.280458	0.625585
FAS	FAS_P25445_OID20316_v1_Cardiometabolic	LPA Variants	Weighted median	27	0.000287533	0.000266649	0.280892	0.625847
CRHBP	CRHBP_P24387_OID20747_v1_Inflammation	LPA Variants	Weighted median	27	0.000266752	0.000247435	0.281003	0.625847
CEP164	CEP164_Q9UPV0_OID20441_v1_Inflammation	LPA Variants	Weighted median	27	0.000291334	0.000270584	0.28162	0.626126
CORO1A	CORO1A_P31146_OID20286_v1_Cardiometabolic	LPA Variants	Weighted median	27	-0.000319492	0.000296736	0.281621	0.626126
ERBB3	ERBB3_P21860_OID20705_v1_Inflammation	LPA Variants	Weighted median	27	-0.000287645	0.000267299	0.281874	0.626388
JUN	JUN_P05412_OID20424_v1_Inflammation	LPA Variants	Weighted median	27	0.000315329	0.00029317	0.282113	0.626602
PSMD1	PSMD1_Q99460_OID31058_v1_Neurology_II	LPA Variants	Weighted median	27	0.000315762	0.000293902	0.282653	0.627643
LYVE1	LYVE1_Q9Y5Y7_OID30728_v1_Inflammation_II	LPA Variants	Weighted median	27	-0.000298623	0.000278365	0.283373	0.628609
TMED8	TMED8_Q6PL24_OID31462_v1_Oncology_II	LPA Variants	Weighted median	27	-0.00034525	0.000322877	0.284938	0.630492
FETUB	FETUB_Q9UGM5_OID20404_v1_Cardiometabolic	LPA Variants	Weighted median	27	-0.000267036	0.000249768	0.285008	0.630492
RALB	RALB_P11234_OID30567_v1_Inflammation_II	LPA Variants	Weighted median	27	0.000288044	0.000269859	0.285797	0.631288
PI3	PI3_P19957_OID20326_v1_Cardiometabolic	LPA Variants	Weighted median	27	0.000276677	0.000259418	0.286185	0.631827
TNN	TNN_Q9UQP3_OID30412_v1_Cardiometabolic_II	LPA Variants	Weighted median	27	0.000229885	0.000215617	0.286345	0.631942
ATP1B2	ATP1B2_P14415_OID30118_v1_Cardiometabolic_II	LPA Variants	Weighted median	27	-0.000314819	0.000295915	0.28738	0.632616
SERPINH1	SERPINH1_P50454_OID31322_v1_Oncology_II	LPA Variants	Weighted median	27	0.000314836	0.000296232	0.287872	0.632731
RAB6A	RAB6A_P20340_OID20608_v1_Inflammation	LPA Variants	Weighted median	27	-0.000311136	0.000292871	0.288071	0.632981
ERVV-1	ERVV-1_B6SEH8_OID30094_v1_Cardiometabolic_II	LPA Variants	Weighted median	27	0.000306996	0.000289062	0.288218	0.633147
MKI67	MKI67_P46013_OID30455_v1_Inflammation_II	LPA Variants	Weighted median	27	-0.000315867	0.000297554	0.288442	0.63332
SCN2A	SCN2A_Q99250_OID30833_v1_Neurology_II	LPA Variants	Weighted median	27	-0.000305308	0.000287637	0.288493	0.63332
PSMA1	PSMA1_P25786_OID21221_v1_Oncology	LPA Variants	Weighted median	27	-0.000310822	0.000293086	0.28891	0.633563
CASP10	CASP10_Q92851_OID20893_v1_Neurology	LPA Variants	Weighted median	27	0.000299701	0.000282721	0.289119	0.633856
BTLA	BTLA_Q7Z6A9_OID31237_v1_Oncology_II	LPA Variants	Weighted median	27	-0.000295375	0.00027871	0.289239	0.633856
PSAPL1	PSAPL1_Q6NUJ1_OID31473_v1_Oncology_II	LPA Variants	Weighted median	27	0.000268872	0.000253786	0.289397	0.633856
CXCL16	CXCL16_Q9H2A7_OID20282_v1_Cardiometabolic	LPA Variants	Weighted median	27	0.000287565	0.000271608	0.289714	0.633856
SPRR3	SPRR3_Q9UBC9_OID31131_v1_Neurology_II	LPA Variants	Weighted median	27	0.000294252	0.000277989	0.289827	0.633856
CEP152	CEP152_O94986_OID31249_v1_Oncology_II	LPA Variants	Weighted median	27	-0.000312457	0.000295192	0.289834	0.633856
FARSA	FARSA_Q9Y285_OID30887_v1_Neurology_II	LPA Variants	Weighted median	27	0.000325276	0.000307449	0.290063	0.634041
INSL5	INSL5_Q9Y5Q6_OID31448_v1_Oncology_II	LPA Variants	Weighted median	27	0.000290831	0.000276122	0.292217	0.637016
REG3A	REG3A_Q06141_OID20258_v1_Cardiometabolic	LPA Variants	Weighted median	27	0.000333435	0.000316982	0.292843	0.638061
THSD1	THSD1_Q9NS62_OID30476_v1_Inflammation_II	LPA Variants	Weighted median	27	-0.000322804	0.000307624	0.29402	0.63952
CDC42BPB	CDC42BPB_Q9Y5S2_OID31485_v1_Oncology_II	LPA Variants	Weighted median	27	0.000311877	0.000297542	0.294557	0.640258
TP53	TP53_P04637_OID21232_v1_Oncology	LPA Variants	Weighted median	27	-0.000301739	0.000287908	0.29462	0.640258
DDX53	DDX53_Q86TM3_OID30944_v1_Neurology_II	LPA Variants	Weighted median	27	-0.000304595	0.00029093	0.295113	0.640949
TWF2	TWF2_Q6IBS0_OID30386_v1_Cardiometabolic_II	LPA Variants	Weighted median	27	0.00033118	0.000316581	0.295508	0.641372
DYNC1H1	DYNC1H1_Q14204_OID31341_v1_Oncology_II	LPA Variants	Weighted median	27	0.000285182	0.000272941	0.296093	0.641836
UBE2L6	UBE2L6_O14933_OID30321_v1_Cardiometabolic_II	LPA Variants	Weighted median	27	0.000344261	0.000329491	0.296103	0.641836
MRPS16	MRPS16_Q9Y3D3_OID30489_v1_Inflammation_II	LPA Variants	Weighted median	27	-0.000316442	0.000303008	0.29633	0.642012
DNAJC9	DNAJC9_Q8WXX5_OID31472_v1_Oncology_II	LPA Variants	Weighted median	27	0.000306488	0.0002936	0.296534	0.642106
EHD3	EHD3_Q9NZN3_OID30229_v1_Cardiometabolic_II	LPA Variants	Weighted median	27	0.000310139	0.000297158	0.296632	0.642106
THY1	THY1_P04216_OID21050_v1_Neurology	LPA Variants	Weighted median	27	0.000272544	0.000261158	0.296672	0.642106
CEBPA	CEBPA_P49715_OID30458_v1_Inflammation_II	LPA Variants	Weighted median	27	-0.000314162	0.00030146	0.297349	0.642858
PDCD1LG2	PDCD1LG2_Q9BQ51_OID21273_v1_Oncology	LPA Variants	Weighted median	27	-0.000242102	0.000232326	0.297376	0.642858
WFIKKN1	WFIKKN1_Q96NZ8_OID20939_v1_Neurology	LPA Variants	Weighted median	27	-0.000279728	0.000268868	0.298158	0.643853
C1QTNF9	C1QTNF9_P0C862_OID30620_v1_Inflammation_II	LPA Variants	Weighted median	27	0.000236805	0.000227633	0.298202	0.643853
ATP6V1F	ATP6V1F_Q16864_OID20843_v1_Neurology	LPA Variants	Weighted median	27	0.000341249	0.00032851	0.298909	0.644521
STXBP1	STXBP1_P61764_OID31054_v1_Neurology_II	LPA Variants	Weighted median	27	0.000313465	0.000301795	0.29896	0.644521
MYOC	MYOC_Q99972_OID21121_v1_Neurology	LPA Variants	Weighted median	27	0.000268604	0.000258822	0.299366	0.644521
IL32	IL32_P24001_OID20605_v1_Inflammation	LPA Variants	Weighted median	27	-0.000282875	0.000272749	0.299678	0.644521
TOP2B	TOP2B_Q02880_OID30559_v1_Inflammation_II	LPA Variants	Weighted median	27	0.000334668	0.000323017	0.30017	0.644521
CD22	CD22_P20273_OID20637_v1_Inflammation	LPA Variants	Weighted median	27	0.000297765	0.000287901	0.301013	0.644863
CBS	CBS_P35520_OID30200_v1_Cardiometabolic_II	LPA Variants	Weighted median	27	0.000305167	0.0002951	0.301082	0.644863
CBLN4	CBLN4_Q9NTU7_OID21386_v1_Oncology	LPA Variants	Weighted median	27	-0.000277753	0.000268933	0.3017	0.645268
THAP12	THAP12_O43422_OID31238_v1_Oncology_II	LPA Variants	Weighted median	27	0.000334013	0.000323881	0.302407	0.645414
FKBP14	FKBP14_Q9NWM8_OID31065_v1_Neurology_II	LPA Variants	Weighted median	27	0.000326934	0.000317062	0.302477	0.645414
STAT2	STAT2_P52630_OID30536_v1_Inflammation_II	LPA Variants	Weighted median	27	0.00032789	0.000318011	0.30251	0.645414
TNFRSF11A	TNFRSF11A_Q9Y6Q6_OID20646_v1_Inflammation	LPA Variants	Weighted median	27	0.000272268	0.000264911	0.304058	0.646774
LEG1	LEG1_Q6P5S2_OID30608_v1_Inflammation_II	LPA Variants	Weighted median	27	0.000287841	0.000280077	0.304081	0.646774
CPPED1	CPPED1_Q9BRF8_OID21053_v1_Neurology	LPA Variants	Weighted median	27	0.000240068	0.000233716	0.304338	0.646966
RAPGEF2	RAPGEF2_Q9Y4G8_OID31337_v1_Oncology_II	LPA Variants	Weighted median	27	0.000300099	0.000292913	0.305584	0.648521
LIFR	LIFR_P42702_OID20606_v1_Inflammation	LPA Variants	Weighted median	27	0.000286451	0.000280147	0.306542	0.64946
WARS	WARS_P23381_OID21084_v1_Neurology	LPA Variants	Weighted median	27	0.000289873	0.000283777	0.307026	0.649861
MCAM	MCAM_P43121_OID20343_v1_Cardiometabolic	LPA Variants	Weighted median	27	-0.000277063	0.000271471	0.307446	0.65048
SPINK1	SPINK1_P00995_OID21097_v1_Neurology	LPA Variants	Weighted median	27	0.00026331	0.000258007	0.307466	0.65048
SNX9	SNX9_Q9Y5X1_OID20135_v1_Cardiometabolic	LPA Variants	Weighted median	27	-0.000287474	0.00028181	0.307681	0.650778
ITGA2	ITGA2_P17301_OID30570_v1_Inflammation_II	LPA Variants	Weighted median	27	0.000257343	0.000252529	0.308173	0.651009
ARL2BP	ARL2BP_Q9Y2Y0_OID30121_v1_Cardiometabolic_II	LPA Variants	Weighted median	27	0.000327782	0.000322154	0.30893	0.651545
CLTA	CLTA_P09496_OID20118_v1_Cardiometabolic	LPA Variants	Weighted median	27	-0.000296529	0.000291752	0.30945	0.652086
CD5	CD5_P06127_OID21449_v1_Oncology	LPA Variants	Weighted median	27	0.000282598	0.000278125	0.309591	0.652086
SCN4B	SCN4B_Q8IWT1_OID30277_v1_Cardiometabolic_II	LPA Variants	Weighted median	27	-0.000253737	0.000249768	0.309681	0.652086
LYN	LYN_P07948_OID21350_v1_Oncology	LPA Variants	Weighted median	27	-0.000282155	0.000277924	0.31	0.652086
LILRB5	LILRB5_O75023_OID20324_v1_Cardiometabolic	LPA Variants	Weighted median	27	0.000155684	0.000153432	0.310258	0.652474
DNAJC21	DNAJC21_Q5F1R6_OID31104_v1_Neurology_II	LPA Variants	Weighted median	27	-0.000288824	0.000284975	0.310818	0.653341
MIF	MIF_P14174_OID21073_v1_Neurology	LPA Variants	Weighted median	27	0.000344366	0.000339906	0.311002	0.653415
CPM	CPM_P14384_OID21054_v1_Neurology	LPA Variants	Weighted median	27	-0.000268041	0.000264819	0.311459	0.653596
APOA4	APOA4_P06727_OID30733_v1_Inflammation_II	LPA Variants	Weighted median	27	0.000288857	0.000285613	0.311844	0.654043
RGCC	RGCC_Q9H4X1_OID31060_v1_Neurology_II	LPA Variants	Weighted median	27	0.000291094	0.000287876	0.311931	0.654043
SEMA4C	SEMA4C_Q9C0C4_OID21329_v1_Oncology	LPA Variants	Weighted median	27	-0.000272982	0.000270042	0.31207	0.654043
ART5	ART5_Q96L15_OID30828_v1_Neurology_II	LPA Variants	Weighted median	27	-0.000283162	0.000280255	0.312316	0.65419
FNDC1	FNDC1_Q4ZHG4_OID31127_v1_Neurology_II	LPA Variants	Weighted median	27	-0.000290425	0.000287455	0.312335	0.65419
BCL2L1	BCL2L1_Q07817_OID31152_v1_Neurology_II	LPA Variants	Weighted median	27	0.000306814	0.000304073	0.312968	0.655048
TOP1	TOP1_P11387_OID31449_v1_Oncology_II	LPA Variants	Weighted median	27	0.000228056	0.000226445	0.31388	0.65649
INSL4	INSL4_Q14641_OID31370_v1_Oncology_II	LPA Variants	Weighted median	27	0.000288001	0.000286322	0.314481	0.657124
AMIGO1	AMIGO1_Q86WK6_OID30881_v1_Neurology_II	LPA Variants	Weighted median	27	0.000283069	0.00028201	0.315497	0.65825
OCLN	OCLN_Q16625_OID31069_v1_Neurology_II	LPA Variants	Weighted median	27	0.000274748	0.000273868	0.315759	0.65825
FOXJ3	FOXJ3_Q9UPW0_OID30445_v1_Inflammation_II	LPA Variants	Weighted median	27	-0.000289281	0.000288364	0.315775	0.65825
CDK1	CDK1_P06493_OID31164_v1_Oncology_II	LPA Variants	Weighted median	27	-0.000277968	0.000277136	0.31586	0.65825
FCRL3	FCRL3_Q96P31_OID20443_v1_Inflammation	LPA Variants	Weighted median	27	0.000222769	0.000222161	0.315989	0.65825
BOLA2	BOLA2_BOLA2B_Q9H3K6_OID30267_v1_Cardiometabolic_II	LPA Variants	Weighted median	27	0.000310589	0.000309934	0.316288	0.65825
MDK	MDK_P21741_OID21489_v1_Oncology	LPA Variants	Weighted median	27	-0.000307511	0.000307116	0.316688	0.65825
SORBS1	SORBS1_Q9BX66_OID30978_v1_Neurology_II	LPA Variants	Weighted median	27	0.000310266	0.000309914	0.316762	0.65825
AXIN1	AXIN1_O15169_OID20582_v1_Inflammation	LPA Variants	Weighted median	27	0.000313162	0.000312957	0.316994	0.65832
BTN1A1	BTN1A1_Q13410_OID31363_v1_Oncology_II	LPA Variants	Weighted median	27	0.000297441	0.000297399	0.317242	0.65858
IGDCC4	IGDCC4_Q8TDY8_OID30402_v1_Cardiometabolic_II	LPA Variants	Weighted median	27	-0.000264968	0.000264945	0.317268	0.65858
MUC16	MUC16_Q8WXI7_OID21378_v1_Oncology	LPA Variants	Weighted median	27	0.000301249	0.000301391	0.317539	0.658831
OGN	OGN_P20774_OID21123_v1_Neurology	LPA Variants	Weighted median	27	0.000234243	0.000234517	0.317875	0.659375
COL6A3	COL6A3_P12111_OID20292_v1_Cardiometabolic	LPA Variants	Weighted median	27	0.000269497	0.000270589	0.319268	0.660351
C7orf50	C7orf50_Q9BRJ6_OID31095_v1_Neurology_II	LPA Variants	Weighted median	27	0.000281437	0.000282944	0.319896	0.66103
SLAMF1	SLAMF1_Q13291_OID20496_v1_Inflammation	LPA Variants	Weighted median	27	-0.000278089	0.000279622	0.319971	0.66103
HGS	HGS_O14964_OID21175_v1_Oncology	LPA Variants	Weighted median	27	0.000317338	0.000319744	0.320966	0.661896
SIRT1	SIRT1_Q96EB6_OID30439_v1_Inflammation_II	LPA Variants	Weighted median	27	-0.000283326	0.000285499	0.321008	0.661896
SEPTIN3	SEPTIN3_Q9UH03_OID31025_v1_Neurology_II	LPA Variants	Weighted median	27	0.000265636	0.000268043	0.321675	0.662419
CDA	CDA_P32320_OID30345_v1_Cardiometabolic_II	LPA Variants	Weighted median	27	-0.000260024	0.000262483	0.321865	0.662419
SCRN1	SCRN1_Q12765_OID20542_v1_Inflammation	LPA Variants	Weighted median	27	-0.00034304	0.00034644	0.322083	0.662649
DNM1	DNM1_Q05193_OID31458_v1_Oncology_II	LPA Variants	Weighted median	27	0.000295492	0.000298489	0.322195	0.662724
SEPTIN7	SEPTIN7_Q16181_OID31288_v1_Oncology_II	LPA Variants	Weighted median	27	-0.00027537	0.000278974	0.323602	0.664895
FUT8	FUT8_Q9BYC5_OID20992_v1_Neurology	LPA Variants	Weighted median	27	0.000241974	0.000245216	0.323752	0.664895
ENO2	ENO2_P09104_OID21046_v1_Neurology	LPA Variants	Weighted median	27	-0.000286276	0.000290224	0.323939	0.664895
WIF1	WIF1_Q9Y5W5_OID21464_v1_Oncology	LPA Variants	Weighted median	27	-0.000273543	0.000277372	0.324037	0.664895
AMDHD2	AMDHD2_Q9Y303_OID30366_v1_Cardiometabolic_II	LPA Variants	Weighted median	27	-0.00030136	0.000305645	0.324143	0.664895
GET3	GET3_O43681_OID30303_v1_Cardiometabolic_II	LPA Variants	Weighted median	27	-0.0003287	0.000333441	0.324241	0.664895
SLC39A5	SLC39A5_Q6ZMH5_OID20539_v1_Inflammation	LPA Variants	Weighted median	27	-0.000269162	0.000273369	0.324815	0.665306
ALMS1	ALMS1_Q8TCU4_OID31275_v1_Oncology_II	LPA Variants	Weighted median	27	0.000294307	0.000299103	0.325133	0.665533
CLEC11A	CLEC11A_Q9Y240_OID21112_v1_Neurology	LPA Variants	Weighted median	27	-0.000270964	0.00027562	0.325555	0.665753
AIFM1	AIFM1_O95831_OID21287_v1_Oncology	LPA Variants	Weighted median	27	0.000280535	0.00028601	0.326664	0.667351
PPP3R1	PPP3R1_P63098_OID20902_v1_Neurology	LPA Variants	Weighted median	27	0.00027748	0.000282925	0.326715	0.667351
ZPR1	ZPR1_O75312_OID30801_v1_Neurology_II	LPA Variants	Weighted median	27	-0.000314178	0.000320493	0.326941	0.66753
IL2	IL2_P60568_OID20419_v1_Inflammation	LPA Variants	Weighted median	27	-0.000282173	0.000288052	0.327287	0.667568
PCARE	PCARE_A6NGG8_OID30838_v1_Neurology_II	LPA Variants	Weighted median	27	-0.000286439	0.000293707	0.329433	0.670108
OMG	OMG_P23515_OID21352_v1_Oncology	LPA Variants	Weighted median	27	0.000262681	0.000269824	0.33029	0.670549
SFTPA1	SFTPA1_Q8IWL2_OID21165_v1_Oncology	LPA Variants	Weighted median	27	0.000265967	0.000273289	0.330451	0.670549
ARFIP1	ARFIP1_P53367_OID31024_v1_Neurology_II	LPA Variants	Weighted median	27	0.000310844	0.000319525	0.330637	0.670549
KIF22	KIF22_Q14807_OID30175_v1_Cardiometabolic_II	LPA Variants	Weighted median	27	-0.000288191	0.000296476	0.331023	0.671013
NT5E	NT5E_P21589_OID21498_v1_Oncology	LPA Variants	Weighted median	27	0.000276577	0.00028457	0.331094	0.671013
DBI	DBI_P07108_OID21143_v1_Neurology	LPA Variants	Weighted median	27	0.000326067	0.000335667	0.331349	0.671064
SMPD3	SMPD3_Q9NY59_OID30477_v1_Inflammation_II	LPA Variants	Weighted median	27	-0.00029026	0.000298966	0.331609	0.671064
NCLN	NCLN_Q969V3_OID20448_v1_Inflammation	LPA Variants	Weighted median	27	-0.000304525	0.000313669	0.331624	0.671064
ERN1	ERN1_O75460_OID31391_v1_Oncology_II	LPA Variants	Weighted median	27	0.000268835	0.000276912	0.331632	0.671064
CHAC2	CHAC2_Q8WUX2_OID21230_v1_Oncology	LPA Variants	Weighted median	27	-0.000286781	0.00029541	0.331652	0.671064
LEP	LEP_P41159_OID20187_v1_Cardiometabolic	LPA Variants	Weighted median	27	0.000226861	0.000233892	0.332077	0.671616
ROBO2	ROBO2_Q9HCK4_OID21007_v1_Neurology	LPA Variants	Weighted median	27	0.000257216	0.000266438	0.334351	0.674359
TIMD4	TIMD4_Q96H15_OID20375_v1_Cardiometabolic	LPA Variants	Weighted median	27	0.000247906	0.000256896	0.334542	0.674592
DNAJB8	DNAJB8_Q8NHS0_OID20093_v1_Cardiometabolic	LPA Variants	Weighted median	27	-0.000271972	0.000281893	0.334642	0.674639
CXCL1	CXCL1_P09341_OID20762_v1_Inflammation	LPA Variants	Weighted median	27	0.000246354	0.000255433	0.334817	0.674837
IGFL4	IGFL4_Q6B9Z1_OID30500_v1_Inflammation_II	LPA Variants	Weighted median	27	-0.000269699	0.000279774	0.335052	0.674938
RNF43	RNF43_Q68DV7_OID31291_v1_Oncology_II	LPA Variants	Weighted median	27	-0.000298368	0.000309828	0.335541	0.675512
SPTLC1	SPTLC1_O15269_OID31086_v1_Neurology_II	LPA Variants	Weighted median	27	0.000273089	0.000283593	0.335566	0.675512
SUGT1	SUGT1_Q9Y2Z0_OID21229_v1_Oncology	LPA Variants	Weighted median	27	-0.000280967	0.000292564	0.336874	0.676259
ANKMY2	ANKMY2_Q8IV38_OID30518_v1_Inflammation_II	LPA Variants	Weighted median	27	0.00029821	0.000310538	0.336903	0.676259
GFRAL	GFRAL_Q6UXV0_OID31091_v1_Neurology_II	LPA Variants	Weighted median	27	-0.000253478	0.000264124	0.337209	0.676719
VNN1	VNN1_O95497_OID30711_v1_Inflammation_II	LPA Variants	Weighted median	27	-0.000270899	0.000282875	0.338233	0.677653
CCL21	CCL21_O00585_OID20686_v1_Inflammation	LPA Variants	Weighted median	27	0.00029799	0.000311718	0.339092	0.678341
PTS	PTS_Q03393_OID20847_v1_Neurology	LPA Variants	Weighted median	27	0.000275295	0.000287989	0.339111	0.678341
TK1	TK1_P04183_OID31294_v1_Oncology_II	LPA Variants	Weighted median	27	-0.000266345	0.000278779	0.339375	0.678341
ENTPD6	ENTPD6_O75354_OID20100_v1_Cardiometabolic	LPA Variants	Weighted median	27	0.000230287	0.000241075	0.33945	0.678341
BTN2A1	BTN2A1_Q7KYR7_OID20713_v1_Inflammation	LPA Variants	Weighted median	27	0.000258419	0.000270666	0.339704	0.678638
WASHC3	WASHC3_Q9Y3C0_OID31123_v1_Neurology_II	LPA Variants	Weighted median	27	0.000287753	0.00030174	0.340264	0.679296
CTF1	CTF1_Q16619_OID20061_v1_Cardiometabolic	LPA Variants	Weighted median	27	0.000290153	0.000304866	0.34123	0.6803
FES	FES_P07332_OID21207_v1_Oncology	LPA Variants	Weighted median	27	0.000312209	0.00032824	0.341522	0.680427
DNAJA1	DNAJA1_P31689_OID31204_v1_Oncology_II	LPA Variants	Weighted median	27	-0.000289809	0.000304702	0.341542	0.680427
ADCYAP1R1	ADCYAP1R1_P41586_OID21188_v1_Oncology	LPA Variants	Weighted median	27	-0.000292468	0.000307835	0.342071	0.680899
CILP	CILP_O75339_OID30399_v1_Cardiometabolic_II	LPA Variants	Weighted median	27	-0.000255152	0.000268885	0.342658	0.68176
ARMCX2	ARMCX2_Q7L311_OID30792_v1_Neurology_II	LPA Variants	Weighted median	27	-0.000269196	0.000284221	0.343571	0.682791
LPO	LPO_P22079_OID20963_v1_Neurology	LPA Variants	Weighted median	27	0.000244502	0.000258187	0.34364	0.682791
TXN	TXN_P10599_OID30670_v1_Inflammation_II	LPA Variants	Weighted median	27	0.000271157	0.000286402	0.343757	0.682868
FBLN2	FBLN2_P98095_OID30378_v1_Cardiometabolic_II	LPA Variants	Weighted median	27	0.000255068	0.000269547	0.344005	0.683207
CDH22	CDH22_Q9UJ99_OID31332_v1_Oncology_II	LPA Variants	Weighted median	27	-0.0002725	0.000288408	0.344739	0.684026
MDM1	MDM1_Q8TC05_OID30945_v1_Neurology_II	LPA Variants	Weighted median	27	-0.000270034	0.000285837	0.344805	0.684026
NFASC	NFASC_O94856_OID20634_v1_Inflammation	LPA Variants	Weighted median	27	0.000252269	0.000267154	0.345024	0.684201
PRKCQ	PRKCQ_Q04759_OID20468_v1_Inflammation	LPA Variants	Weighted median	27	-0.000272592	0.000288711	0.345082	0.684201
CXCL9	CXCL9_Q07325_OID20675_v1_Inflammation	LPA Variants	Weighted median	27	-0.000289059	0.000306178	0.345126	0.684201
ZHX2	ZHX2_Q9Y6X8_OID31140_v1_Neurology_II	LPA Variants	Weighted median	27	0.000258484	0.000274187	0.34582	0.684956
PIKFYVE	PIKFYVE_Q9Y2I7_OID30465_v1_Inflammation_II	LPA Variants	Weighted median	27	-0.000294233	0.000312912	0.347061	0.686493
B2M	B2M_P61769_OID30725_v1_Inflammation_II	LPA Variants	Weighted median	27	-0.000256583	0.000273281	0.347782	0.687457
SOWAHA	SOWAHA_Q2M3V2_OID30888_v1_Neurology_II	LPA Variants	Weighted median	27	-0.000297945	0.000317739	0.348397	0.688171
NIT1	NIT1_Q86X76_OID30252_v1_Cardiometabolic_II	LPA Variants	Weighted median	27	0.000298505	0.0003184	0.348493	0.688171
BANK1	BANK1_Q8NDB2_OID20594_v1_Inflammation	LPA Variants	Weighted median	27	0.000289149	0.00030848	0.348587	0.688171
GOPC	GOPC_Q9HD26_OID20551_v1_Inflammation	LPA Variants	Weighted median	27	0.000306756	0.000327398	0.348783	0.688358
NDST1	NDST1_P52848_OID31369_v1_Oncology_II	LPA Variants	Weighted median	27	0.000262392	0.000280486	0.349534	0.689069
IL19	IL19_Q9UHD0_OID20158_v1_Cardiometabolic	LPA Variants	Weighted median	27	0.000238106	0.000254572	0.349625	0.689093
TSPAN15	TSPAN15_O95858_OID30095_v1_Cardiometabolic_II	LPA Variants	Weighted median	27	0.000268434	0.000287349	0.350213	0.68979
ENPEP	ENPEP_Q07075_OID30135_v1_Cardiometabolic_II	LPA Variants	Weighted median	27	-0.000256853	0.000275251	0.350737	0.69036
BLVRB	BLVRB_P30043_OID21141_v1_Neurology	LPA Variants	Weighted median	27	0.000247082	0.000264921	0.350994	0.690712
CPE	CPE_P16870_OID21392_v1_Oncology	LPA Variants	Weighted median	27	-0.000270343	0.000289979	0.351189	0.690797
PCSK7	PCSK7_Q16549_OID31410_v1_Oncology_II	LPA Variants	Weighted median	27	-0.000261971	0.000281407	0.351889	0.691315
PILRB	PILRB_Q9UKJ0_OID20197_v1_Cardiometabolic	LPA Variants	Weighted median	27	0.000184981	0.000198724	0.351933	0.691315
RAB37	RAB37_Q96AX2_OID20425_v1_Inflammation	LPA Variants	Weighted median	27	-0.000269163	0.000289207	0.352013	0.691315
IL20RA	IL20RA_Q9UHF4_OID20422_v1_Inflammation	LPA Variants	Weighted median	27	-0.000270386	0.000290565	0.352085	0.691315
BIN2	BIN2_Q9UBW5_OID21067_v1_Neurology	LPA Variants	Weighted median	27	-0.000292238	0.0003142	0.352319	0.69135
TMED4	TMED4_Q7Z7H5_OID30154_v1_Cardiometabolic_II	LPA Variants	Weighted median	27	-0.000273461	0.000294408	0.352966	0.691406
KLB	KLB_Q86Z14_OID20888_v1_Neurology	LPA Variants	Weighted median	27	0.000236204	0.000254496	0.353341	0.691473
MFAP3L	MFAP3L_O75121_OID30933_v1_Neurology_II	LPA Variants	Weighted median	27	0.000282694	0.000305316	0.354495	0.692511
NPM1	NPM1_P06748_OID20961_v1_Neurology	LPA Variants	Weighted median	27	0.000469975	0.0005076	0.35451	0.692511
TRIM25	TRIM25_Q14258_OID31482_v1_Oncology_II	LPA Variants	Weighted median	27	0.00027759	0.000299979	0.354777	0.692511
EIF2AK2	EIF2AK2_P19525_OID31442_v1_Oncology_II	LPA Variants	Weighted median	27	0.000288298	0.0003116	0.354852	0.692511
MYOM3	MYOM3_Q5VTT5_OID30633_v1_Inflammation_II	LPA Variants	Weighted median	27	-0.000233084	0.00025207	0.355132	0.692825
NPHS2	NPHS2_Q9NP85_OID30462_v1_Inflammation_II	LPA Variants	Weighted median	27	0.000256822	0.000277832	0.355289	0.692916
KHDC3L	KHDC3L_Q587J8_OID31245_v1_Oncology_II	LPA Variants	Weighted median	27	-0.000271582	0.000294243	0.356014	0.693779
CD101	CD101_Q93033_OID31480_v1_Oncology_II	LPA Variants	Weighted median	27	0.000216884	0.000235382	0.356835	0.694284
TNFRSF8	TNFRSF8_P28908_OID21049_v1_Neurology	LPA Variants	Weighted median	27	0.000260616	0.000282883	0.356903	0.694284
GP6	GP6_Q9HCN6_OID21091_v1_Neurology	LPA Variants	Weighted median	27	-0.00027439	0.000298193	0.357481	0.694642
MFAP3	MFAP3_P55082_OID20057_v1_Cardiometabolic	LPA Variants	Weighted median	27	0.000266204	0.000289363	0.35759	0.694667
JPT2	JPT2_Q9H910_OID31520_v1_Oncology_II	LPA Variants	Weighted median	27	0.00031555	0.000343136	0.357779	0.694667
VCPKMT	VCPKMT_Q9H867_OID31179_v1_Oncology_II	LPA Variants	Weighted median	27	-0.000268218	0.000291843	0.358069	0.694867
IL22RA1	IL22RA1_Q8N6P7_OID20449_v1_Inflammation	LPA Variants	Weighted median	27	-0.000260412	0.000283529	0.358374	0.695127
UHRF2	UHRF2_Q96PU4_OID30171_v1_Cardiometabolic_II	LPA Variants	Weighted median	27	0.000265733	0.000290017	0.359526	0.695811
IRAK4	IRAK4_Q9NWZ3_OID20577_v1_Inflammation	LPA Variants	Weighted median	27	0.000293555	0.000320418	0.359581	0.695811
CEP112	CEP112_Q8N8E3_OID30115_v1_Cardiometabolic_II	LPA Variants	Weighted median	27	0.000252599	0.000275763	0.359667	0.695811
AHCY	AHCY_P23526_OID20199_v1_Cardiometabolic	LPA Variants	Weighted median	27	0.000298923	0.000326477	0.359875	0.695811
TMEM106A	TMEM106A_Q96A25_OID31411_v1_Oncology_II	LPA Variants	Weighted median	27	-0.000252575	0.000275894	0.35994	0.695811
GBP4	GBP4_Q96PP9_OID20845_v1_Neurology	LPA Variants	Weighted median	27	-0.000264037	0.00028846	0.360018	0.695811
ARHGAP1	ARHGAP1_Q07960_OID21202_v1_Oncology	LPA Variants	Weighted median	27	-0.000263979	0.000288432	0.360077	0.695811
BSND	BSND_Q8WZ55_OID31184_v1_Oncology_II	LPA Variants	Weighted median	27	-0.000267556	0.000292633	0.360556	0.696148
LCN2	LCN2_P80188_OID20392_v1_Cardiometabolic	LPA Variants	Weighted median	27	0.000250747	0.000274573	0.361124	0.696961
KLK15	KLK15_Q9H2R5_OID31427_v1_Oncology_II	LPA Variants	Weighted median	27	0.000213316	0.000233859	0.361687	0.69759
UXS1	UXS1_Q8NBZ7_OID21189_v1_Oncology	LPA Variants	Weighted median	27	-0.000250583	0.000275134	0.362419	0.698696
IGF1R	IGF1R_P08069_OID21274_v1_Oncology	LPA Variants	Weighted median	27	0.00023836	0.000262228	0.36336	0.699746
ANPEP	ANPEP_P15144_OID20350_v1_Cardiometabolic	LPA Variants	Weighted median	27	0.000242707	0.000267207	0.363713	0.700264
ATF4	ATF4_P18848_OID31162_v1_Oncology_II	LPA Variants	Weighted median	27	-0.000267661	0.000294743	0.363817	0.700264
PQBP1	PQBP1_O60828_OID21172_v1_Oncology	LPA Variants	Weighted median	27	0.000275852	0.000303794	0.363867	0.700264
JCHAIN	JCHAIN_P01591_OID20494_v1_Inflammation	LPA Variants	Weighted median	27	0.00026907	0.000296751	0.364555	0.701282
CCL3	CCL3_P10147_OID20610_v1_Inflammation	LPA Variants	Weighted median	27	0.000232858	0.000257165	0.365211	0.701931
B3GNT7	B3GNT7_Q8NFL0_OID30281_v1_Cardiometabolic_II	LPA Variants	Weighted median	27	0.000222818	0.000246293	0.365633	0.702118
COL24A1	COL24A1_Q17RW2_OID31464_v1_Oncology_II	LPA Variants	Weighted median	27	-0.000253457	0.00028037	0.365991	0.702118
KYAT1	KYAT1_Q16773_OID20232_v1_Cardiometabolic	LPA Variants	Weighted median	27	0.000291359	0.000322388	0.366126	0.702118
MEP1B	MEP1B_Q16820_OID20168_v1_Cardiometabolic	LPA Variants	Weighted median	27	-0.000155394	0.000171993	0.366263	0.702118
ITGAL	ITGAL_P20701_OID30537_v1_Inflammation_II	LPA Variants	Weighted median	27	-0.000274532	0.000304485	0.367255	0.702622
IMMT	IMMT_Q16891_OID31397_v1_Oncology_II	LPA Variants	Weighted median	27	0.000250898	0.000278375	0.367431	0.702622
GSTA3	GSTA3_Q16772_OID21242_v1_Oncology	LPA Variants	Weighted median	27	0.000250929	0.000278485	0.367562	0.702622
C7	C7_P10643_OID30766_v1_Inflammation_II	LPA Variants	Weighted median	27	0.000233741	0.000259598	0.36791	0.702922
CLEC14A	CLEC14A_Q86T13_OID21090_v1_Neurology	LPA Variants	Weighted median	27	0.000230356	0.000255907	0.368038	0.702922
MYH9	MYH9_P35579_OID30382_v1_Cardiometabolic_II	LPA Variants	Weighted median	27	0.000281072	0.000312743	0.368795	0.703906
IL20	IL20_Q9NYY1_OID20453_v1_Inflammation	LPA Variants	Weighted median	27	-0.000282614	0.000314587	0.36899	0.703906
HK2	HK2_P52789_OID20065_v1_Cardiometabolic	LPA Variants	Weighted median	27	0.000270916	0.000301604	0.369053	0.703906
TGFB2	TGFB2_P61812_OID31417_v1_Oncology_II	LPA Variants	Weighted median	27	-0.000280162	0.000312019	0.369239	0.703906
TIMP2	TIMP2_P16035_OID30318_v1_Cardiometabolic_II	LPA Variants	Weighted median	27	0.000261261	0.000291904	0.370775	0.705568
ERP29	ERP29_P30040_OID30578_v1_Inflammation_II	LPA Variants	Weighted median	27	0.000274832	0.000307433	0.371345	0.70609
LRRFIP1	LRRFIP1_Q32MZ4_OID31344_v1_Oncology_II	LPA Variants	Weighted median	27	0.000290589	0.000325136	0.371458	0.70609
KIAA1549	KIAA1549_Q9HCM3_OID31307_v1_Oncology_II	LPA Variants	Weighted median	27	-0.000274535	0.000307427	0.371852	0.706231
TPSG1	TPSG1_Q9NRR2_OID30424_v1_Inflammation_II	LPA Variants	Weighted median	27	-0.000259165	0.000290269	0.37194	0.706246
FKBP4	FKBP4_Q02790_OID20960_v1_Neurology	LPA Variants	Weighted median	27	0.000253738	0.00028441	0.37231	0.706387
CA13	CA13_Q8N1Q1_OID20225_v1_Cardiometabolic	LPA Variants	Weighted median	27	-0.0002637	0.00029561	0.372364	0.706387
NID2	NID2_Q14112_OID21085_v1_Neurology	LPA Variants	Weighted median	27	-0.000227865	0.000255651	0.372763	0.706488
SPARCL1	SPARCL1_Q14515_OID20361_v1_Cardiometabolic	LPA Variants	Weighted median	27	0.000207228	0.000232636	0.373046	0.706488
CREB3	CREB3_O43889_OID31188_v1_Oncology_II	LPA Variants	Weighted median	27	-0.000272681	0.000306287	0.373316	0.706488
MMUT	MMUT_P22033_OID30159_v1_Cardiometabolic_II	LPA Variants	Weighted median	27	0.000291667	0.000327645	0.373363	0.706488
EGFLAM	EGFLAM_Q63HQ2_OID31496_v1_Oncology_II	LPA Variants	Weighted median	27	-0.000218798	0.000245918	0.373616	0.706488
TGFBR1	TGFBR1_P36897_OID30502_v1_Inflammation_II	LPA Variants	Weighted median	27	-0.000297943	0.000334918	0.37368	0.706488
C1QTNF6	C1QTNF6_Q9BXI9_OID31049_v1_Neurology_II	LPA Variants	Weighted median	27	-0.000277473	0.000311972	0.373779	0.706488
GAL	GAL_P22466_OID20727_v1_Inflammation	LPA Variants	Weighted median	27	0.000238763	0.000268455	0.37379	0.706488
GIMAP7	GIMAP7_Q8NHV1_OID30639_v1_Inflammation_II	LPA Variants	Weighted median	27	-0.000250247	0.000281483	0.373986	0.706497
CCL4	CCL4_P13236_OID20695_v1_Inflammation	LPA Variants	Weighted median	27	0.000228421	0.00025698	0.374075	0.706497
IMPACT	IMPACT_Q9P2X3_OID31112_v1_Neurology_II	LPA Variants	Weighted median	27	0.000275107	0.000309799	0.374532	0.706502
APOM	APOM_O95445_OID20374_v1_Cardiometabolic	LPA Variants	Weighted median	27	0.00024192	0.000272435	0.374544	0.706502
TIA1	TIA1_P31483_OID20068_v1_Cardiometabolic	LPA Variants	Weighted median	27	0.000275369	0.000310111	0.374558	0.706502
GMFG	GMFG_O60234_OID30340_v1_Cardiometabolic_II	LPA Variants	Weighted median	27	-0.000280317	0.00031577	0.374688	0.706596
FGR	FGR_P09769_OID20828_v1_Neurology	LPA Variants	Weighted median	27	0.000253751	0.000286371	0.375568	0.707348
B3GAT3	B3GAT3_O94766_OID30165_v1_Cardiometabolic_II	LPA Variants	Weighted median	27	-0.00027344	0.000308811	0.375908	0.707685
ADAMTS16	ADAMTS16_Q8TE57_OID20089_v1_Cardiometabolic	LPA Variants	Weighted median	27	-0.000284411	0.000321307	0.376066	0.707778
CRTAC1	CRTAC1_Q9NQ79_OID20279_v1_Cardiometabolic	LPA Variants	Weighted median	27	0.000195641	0.000221201	0.376456	0.707778
CHI3L1	CHI3L1_P36222_OID20399_v1_Cardiometabolic	LPA Variants	Weighted median	27	-0.000211865	0.000239572	0.376507	0.707778
QDPR	QDPR_P09417_OID20174_v1_Cardiometabolic	LPA Variants	Weighted median	27	0.000292607	0.000331677	0.377666	0.708556
SUMF2	SUMF2_Q8NBJ7_OID21032_v1_Neurology	LPA Variants	Weighted median	27	-0.000252801	0.000286838	0.378136	0.709156
KIF1C	KIF1C_O43896_OID30163_v1_Cardiometabolic_II	LPA Variants	Weighted median	27	-0.000255897	0.000290863	0.378976	0.709419
RBFOX3	RBFOX3_A6NFN3_OID30984_v1_Neurology_II	LPA Variants	Weighted median	27	0.000233141	0.00026506	0.379088	0.709419
CD69	CD69_Q07108_OID20206_v1_Cardiometabolic	LPA Variants	Weighted median	27	0.000251359	0.000286468	0.380246	0.710846
CASP9	CASP9_P55211_OID30530_v1_Inflammation_II	LPA Variants	Weighted median	27	-0.000253114	0.000289623	0.382149	0.712584
EPB41L5	EPB41L5_Q9HCM4_OID30886_v1_Neurology_II	LPA Variants	Weighted median	27	-0.000256428	0.000293462	0.382226	0.712584
ICAM5	ICAM5_Q9UMF0_OID20145_v1_Cardiometabolic	LPA Variants	Weighted median	27	-0.000210311	0.000240972	0.382794	0.71334
CCL5	CCL5_P13501_OID20412_v1_Cardiometabolic	LPA Variants	Weighted median	27	0.000250127	0.000287287	0.383943	0.715024
EDIL3	EDIL3_O43854_OID20081_v1_Cardiometabolic	LPA Variants	Weighted median	27	-0.000278574	0.000320018	0.384031	0.715024
TDRKH	TDRKH_Q9Y2W6_OID20875_v1_Neurology	LPA Variants	Weighted median	27	0.000260767	0.000299958	0.384659	0.715458
RECK	RECK_O95980_OID30234_v1_Cardiometabolic_II	LPA Variants	Weighted median	27	0.00024423	0.000281287	0.385252	0.715705
ODAM	ODAM_A1E959_OID20793_v1_Neurology	LPA Variants	Weighted median	27	0.000246099	0.000283441	0.385255	0.715705
CETN3	CETN3_O15182_OID31525_v1_Oncology_II	LPA Variants	Weighted median	27	0.000247245	0.000285382	0.38629	0.716675
SFTPD	SFTPD_P35247_OID20214_v1_Cardiometabolic	LPA Variants	Weighted median	27	-0.000211821	0.000244653	0.386598	0.716794
CD3E	CD3E_P07766_OID31302_v1_Oncology_II	LPA Variants	Weighted median	27	0.000242463	0.000280274	0.386989	0.717069
HMCN2	HMCN2_Q8NDA2_OID30592_v1_Inflammation_II	LPA Variants	Weighted median	27	0.000233214	0.000269775	0.387327	0.717147
GYS1	GYS1_P13807_OID20097_v1_Cardiometabolic	LPA Variants	Weighted median	27	0.000255418	0.000295633	0.387604	0.717303
FLT4	FLT4_P35916_OID21491_v1_Oncology	LPA Variants	Weighted median	27	-0.000203792	0.000236211	0.388271	0.718086
LGALS1	LGALS1_P09382_OID20154_v1_Cardiometabolic	LPA Variants	Weighted median	27	0.000286323	0.000332125	0.388636	0.718459
SLC28A1	SLC28A1_O00337_OID31220_v1_Oncology_II	LPA Variants	Weighted median	27	-0.00025161	0.000292141	0.389094	0.718662
PMCH	PMCH_P20382_OID30172_v1_Cardiometabolic_II	LPA Variants	Weighted median	27	0.000261256	0.000303431	0.389235	0.718662
EGFR	EGFR_P00533_OID20319_v1_Cardiometabolic	LPA Variants	Weighted median	27	-0.000234713	0.000273237	0.390335	0.720091
PPIE	PPIE_Q9UNP9_OID31279_v1_Oncology_II	LPA Variants	Weighted median	27	0.00025306	0.000294831	0.390715	0.720152
FGF19	FGF19_O95750_OID20715_v1_Inflammation	LPA Variants	Weighted median	27	-0.000244672	0.000285163	0.390888	0.720152
ADGRV1	ADGRV1_Q8WXG9_OID30877_v1_Neurology_II	LPA Variants	Weighted median	27	0.00025985	0.000302861	0.390901	0.720152
ITGB7	ITGB7_P26010_OID21393_v1_Oncology	LPA Variants	Weighted median	27	-0.000247187	0.000288125	0.39094	0.720152
ACY1	ACY1_Q03154_OID20137_v1_Cardiometabolic	LPA Variants	Weighted median	27	0.000226547	0.000264403	0.391543	0.720927
PXN	PXN_P49023_OID20822_v1_Neurology	LPA Variants	Weighted median	27	0.000229457	0.000268356	0.392526	0.722019
SCARF1	SCARF1_Q14162_OID20297_v1_Cardiometabolic	LPA Variants	Weighted median	27	-0.000229698	0.000268812	0.392831	0.72228
IL17A	IL17A_Q16552_OID20469_v1_Inflammation	LPA Variants	Weighted median	27	-0.000290548	0.000340093	0.392928	0.722307
GJA8	GJA8_P48165_OID31187_v1_Oncology_II	LPA Variants	Weighted median	27	-0.000291707	0.000341513	0.393016	0.722318
TNFRSF10B	TNFRSF10B_O14763_OID20981_v1_Neurology	LPA Variants	Weighted median	27	0.000209316	0.000245128	0.393158	0.722427
PRSS27	PRSS27_Q9BQR3_OID20212_v1_Cardiometabolic	LPA Variants	Weighted median	27	-0.000216513	0.000254172	0.394306	0.723991
BIRC2	BIRC2_Q13490_OID21217_v1_Oncology	LPA Variants	Weighted median	27	-0.000286424	0.000336499	0.394666	0.724179
DDX25	DDX25_Q9UHL0_OID30892_v1_Neurology_II	LPA Variants	Weighted median	27	-0.000258839	0.000304612	0.395474	0.724871
TNFRSF4	TNFRSF4_P43489_OID20653_v1_Inflammation	LPA Variants	Weighted median	27	0.0002345	0.00027655	0.396467	0.72577
SOX9	SOX9_P48436_OID30905_v1_Neurology_II	LPA Variants	Weighted median	27	0.000242235	0.000285716	0.39654	0.72577
NEFL	NEFL_P07196_OID20871_v1_Neurology	LPA Variants	Weighted median	27	0.000217913	0.0002572	0.396856	0.725989
IVD	IVD_P26440_OID20833_v1_Neurology	LPA Variants	Weighted median	27	-0.000256157	0.000302363	0.396893	0.725989
TRDMT1	TRDMT1_O14717_OID31335_v1_Oncology_II	LPA Variants	Weighted median	27	0.000258224	0.000305128	0.397397	0.726088
TAB2	TAB2_Q9NYJ8_OID31319_v1_Oncology_II	LPA Variants	Weighted median	27	0.000246707	0.000291526	0.397408	0.726088
HSBP1	HSBP1_O75506_OID30232_v1_Cardiometabolic_II	LPA Variants	Weighted median	27	0.000239678	0.000283248	0.397455	0.726088
RAD23B	RAD23B_P54727_OID21166_v1_Oncology	LPA Variants	Weighted median	27	-0.000262917	0.000310976	0.397855	0.726367
ANGPTL7	ANGPTL7_O43827_OID21412_v1_Oncology	LPA Variants	Weighted median	27	0.000218325	0.000258676	0.398664	0.726942
ADRA2A	ADRA2A_P08913_OID30067_v1_Cardiometabolic_II	LPA Variants	Weighted median	27	-0.00024589	0.000291609	0.399106	0.727296
STX7	STX7_O15400_OID30560_v1_Inflammation_II	LPA Variants	Weighted median	27	-0.000244751	0.000290857	0.400077	0.727672
REG3G	REG3G_Q6UW15_OID31408_v1_Oncology_II	LPA Variants	Weighted median	27	0.000250457	0.000297691	0.400163	0.727672
ACHE	ACHE_P22303_OID30585_v1_Inflammation_II	LPA Variants	Weighted median	27	-0.000236634	0.000281828	0.401109	0.728166
NAMPT	NAMPT_P43490_OID21227_v1_Oncology	LPA Variants	Weighted median	27	0.000237717	0.00028343	0.401629	0.728709
SOD3	SOD3_P08294_OID30683_v1_Inflammation_II	LPA Variants	Weighted median	27	0.000213538	0.000254623	0.401669	0.728709
SPOCK1	SPOCK1_Q08629_OID20924_v1_Neurology	LPA Variants	Weighted median	27	-0.000228267	0.0002727	0.402558	0.728908
VEGFD	VEGFD_O43915_OID20662_v1_Inflammation	LPA Variants	Weighted median	27	0.000217959	0.000260407	0.402594	0.728908
DUOX2	DUOX2_Q9NRD8_OID20059_v1_Cardiometabolic	LPA Variants	Weighted median	27	-0.000254786	0.000304733	0.403102	0.729304
PPT1	PPT1_P50897_OID30947_v1_Neurology_II	LPA Variants	Weighted median	27	0.000250129	0.000299308	0.40333	0.729417
IFIT3	IFIT3_O14879_OID31283_v1_Oncology_II	LPA Variants	Weighted median	27	-0.000245307	0.000294139	0.40429	0.730469
IL10RA	IL10RA_Q13651_OID20420_v1_Inflammation	LPA Variants	Weighted median	27	0.000247812	0.000297148	0.404298	0.730469
RRAS	RRAS_P10301_OID30961_v1_Neurology_II	LPA Variants	Weighted median	27	-0.00025467	0.000305539	0.404557	0.730738
MYL6B	MYL6B_P14649_OID30936_v1_Neurology_II	LPA Variants	Weighted median	27	-0.000231727	0.000278196	0.404864	0.730904
SPINT1	SPINT1_O43278_OID21109_v1_Neurology	LPA Variants	Weighted median	27	0.00023056	0.000277638	0.406294	0.732525
ACRBP	ACRBP_Q8NEB7_OID31385_v1_Oncology_II	LPA Variants	Weighted median	27	0.000245597	0.000296316	0.407199	0.733101
CCL25	CCL25_O15444_OID20674_v1_Inflammation	LPA Variants	Weighted median	27	0.0002847	0.00034361	0.407357	0.733101
SV2A	SV2A_Q7L0J3_OID30965_v1_Neurology_II	LPA Variants	Weighted median	27	0.000248303	0.000299773	0.407499	0.733101
TOR1AIP1	TOR1AIP1_Q5JTV8_OID30195_v1_Cardiometabolic_II	LPA Variants	Weighted median	27	0.000230624	0.000279538	0.409361	0.735013
ATXN2	ATXN2_Q99700_OID30850_v1_Neurology_II	LPA Variants	Weighted median	27	0.000247789	0.000300492	0.409592	0.735013
SSB	SSB_P05455_OID20818_v1_Neurology	LPA Variants	Weighted median	27	0.000263074	0.00031918	0.409816	0.735013
NDUFA5	NDUFA5_Q16718_OID30520_v1_Inflammation_II	LPA Variants	Weighted median	27	-0.000271314	0.000329223	0.409881	0.735013
OMP	OMP_P47874_OID30835_v1_Neurology_II	LPA Variants	Weighted median	27	-0.000269156	0.000326946	0.41037	0.735013
BTD	BTD_P43251_OID30754_v1_Inflammation_II	LPA Variants	Weighted median	27	0.000204904	0.000249428	0.411362	0.735499
CLEC4C	CLEC4C_Q8WTT0_OID20547_v1_Inflammation	LPA Variants	Weighted median	27	0.000189721	0.000231041	0.411556	0.735696
PTK7	PTK7_Q13308_OID20880_v1_Neurology	LPA Variants	Weighted median	27	-0.0002431	0.000296186	0.411778	0.735794
UMOD	UMOD_P07911_OID20237_v1_Cardiometabolic	LPA Variants	Weighted median	27	-0.000185641	0.00022624	0.411904	0.735816
ANGPT1	ANGPT1_Q15389_OID20740_v1_Inflammation	LPA Variants	Weighted median	27	-0.000238145	0.000290677	0.412629	0.736123
BCL7B	BCL7B_Q9BQE9_OID31421_v1_Oncology_II	LPA Variants	Weighted median	27	-0.000240547	0.000294057	0.413342	0.736963
LMNB1	LMNB1_P20700_OID31501_v1_Oncology_II	LPA Variants	Weighted median	27	0.000239466	0.00029282	0.413475	0.737035
LSP1	LSP1_P33241_OID20530_v1_Inflammation	LPA Variants	Weighted median	27	0.000231907	0.000284054	0.414261	0.737988
BHLHE40	BHLHE40_O14503_OID30873_v1_Neurology_II	LPA Variants	Weighted median	27	-0.000219146	0.000268617	0.414597	0.738396
POLR2F	POLR2F_P61218_OID21283_v1_Oncology	LPA Variants	Weighted median	27	0.000262133	0.00032135	0.414657	0.738396
LY6D	LY6D_Q14210_OID20708_v1_Inflammation	LPA Variants	Weighted median	27	0.000206557	0.00025354	0.415249	0.738522
SATB1	SATB1_Q01826_OID31038_v1_Neurology_II	LPA Variants	Weighted median	27	0.000239311	0.000293853	0.415421	0.738522
GPIHBP1	GPIHBP1_Q8IV16_OID31469_v1_Oncology_II	LPA Variants	Weighted median	27	0.000234145	0.00028772	0.415763	0.738522
SERPINI2	SERPINI2_O75830_OID31504_v1_Oncology_II	LPA Variants	Weighted median	27	0.000189096	0.00023265	0.416338	0.738522
AGR2	AGR2_O95994_OID20896_v1_Neurology	LPA Variants	Weighted median	27	-0.000247925	0.000305091	0.416433	0.738522
PPME1	PPME1_Q9Y570_OID21347_v1_Oncology	LPA Variants	Weighted median	27	-0.000242086	0.000298096	0.416731	0.738522
LTA	LTA_P01374_OID20586_v1_Inflammation	LPA Variants	Weighted median	27	0.000229059	0.000282124	0.416845	0.738522
SIGLEC15	SIGLEC15_Q6ZMC9_OID20812_v1_Neurology	LPA Variants	Weighted median	27	-0.000230908	0.000284496	0.416998	0.738522
GRSF1	GRSF1_Q12849_OID31224_v1_Oncology_II	LPA Variants	Weighted median	27	0.000251401	0.000309813	0.417101	0.738522
TEX33	TEX33_O43247_OID31280_v1_Oncology_II	LPA Variants	Weighted median	27	-0.000222384	0.00027419	0.417333	0.738677
ADGRF5	ADGRF5_Q8IZF2_OID30349_v1_Cardiometabolic_II	LPA Variants	Weighted median	27	0.000216373	0.000266824	0.417411	0.738677
ITGB5	ITGB5_P18084_OID21522_v1_Oncology	LPA Variants	Weighted median	27	0.000239581	0.000295674	0.417774	0.739004
SMAD3	SMAD3_P84022_OID31418_v1_Oncology_II	LPA Variants	Weighted median	27	0.00023861	0.000294683	0.418102	0.739004
HADH	HADH_Q16836_OID30132_v1_Cardiometabolic_II	LPA Variants	Weighted median	27	-0.000240607	0.000297196	0.418177	0.739004
AREG	AREG_P15514_OID21357_v1_Oncology	LPA Variants	Weighted median	27	0.000239904	0.000296516	0.418471	0.739365
GABARAPL1	GABARAPL1_Q9H0R8_OID31253_v1_Oncology_II	LPA Variants	Weighted median	27	-0.000231048	0.000286147	0.419412	0.739378
TLR1	TLR1_Q15399_OID30532_v1_Inflammation_II	LPA Variants	Weighted median	27	0.000246662	0.000305579	0.419553	0.739378
MYDGF	MYDGF_Q969H8_OID30313_v1_Cardiometabolic_II	LPA Variants	Weighted median	27	0.000247604	0.00030711	0.420105	0.739378
USP47	USP47_Q96K76_OID30119_v1_Cardiometabolic_II	LPA Variants	Weighted median	27	-0.000231146	0.000286798	0.420269	0.739432
SNX2	SNX2_O60749_OID31374_v1_Oncology_II	LPA Variants	Weighted median	27	0.000238497	0.000296016	0.420421	0.739553
GORASP2	GORASP2_Q9H8Y8_OID31438_v1_Oncology_II	LPA Variants	Weighted median	27	0.000249979	0.000310468	0.420723	0.739936
NAA10	NAA10_P41227_OID30188_v1_Cardiometabolic_II	LPA Variants	Weighted median	27	0.000259523	0.000322818	0.421438	0.740818
CEBPB	CEBPB_P17676_OID20052_v1_Cardiometabolic	LPA Variants	Weighted median	27	0.000249342	0.00031026	0.421598	0.740818
TXNDC5	TXNDC5_Q8NBS9_OID21012_v1_Neurology	LPA Variants	Weighted median	27	0.000228996	0.000285025	0.421729	0.740818
FGF21	FGF21_Q9NSA1_OID21402_v1_Oncology	LPA Variants	Weighted median	27	-0.000232816	0.000290191	0.422388	0.741532
CTSZ	CTSZ_Q9UBR2_OID20365_v1_Cardiometabolic	LPA Variants	Weighted median	27	-0.000211048	0.000263112	0.422484	0.741554
GRAP2	GRAP2_O75791_OID20192_v1_Cardiometabolic	LPA Variants	Weighted median	27	-0.000246585	0.000307515	0.422633	0.741583
SPINK6	SPINK6_Q6UWN8_OID21450_v1_Oncology	LPA Variants	Weighted median	27	-0.000211615	0.000264079	0.422941	0.741699
GH2	GH2_P01242_OID21168_v1_Oncology	LPA Variants	Weighted median	27	0.000232641	0.00029052	0.423262	0.741887
CACNB1	CACNB1_Q02641_OID30820_v1_Neurology_II	LPA Variants	Weighted median	27	-0.000258545	0.000323587	0.424292	0.743214
MORF4L2	MORF4L2_Q15014_OID31160_v1_Oncology_II	LPA Variants	Weighted median	27	-0.000227063	0.000284349	0.424559	0.743274
DMP1	DMP1_Q13316_OID30213_v1_Cardiometabolic_II	LPA Variants	Weighted median	27	-0.000211141	0.000264541	0.424789	0.743529
SFTPA2	SFTPA2_Q8IWL1_OID21218_v1_Oncology	LPA Variants	Weighted median	27	0.000202288	0.000253764	0.425365	0.744241
CDHR1	CDHR1_Q96JP9_OID20808_v1_Neurology	LPA Variants	Weighted median	27	0.000219404	0.00027565	0.426059	0.744768
ECSCR	ECSCR_Q19T08_OID30831_v1_Neurology_II	LPA Variants	Weighted median	27	-0.000262052	0.000329263	0.426104	0.744768
MANSC1	MANSC1_Q9H8J5_OID21492_v1_Oncology	LPA Variants	Weighted median	27	0.000217546	0.000273601	0.426543	0.744817
BCL2L11	BCL2L11_O43521-2_OID20513_v1_Inflammation	LPA Variants	Weighted median	27	0.000223377	0.000281144	0.426887	0.744983
ADAMTS8	ADAMTS8_Q9UP79_OID21502_v1_Oncology	LPA Variants	Weighted median	27	-0.000233267	0.000295015	0.429122	0.747148
TMEM132A	TMEM132A_Q24JP5_OID30287_v1_Cardiometabolic_II	LPA Variants	Weighted median	27	-0.000190184	0.00024071	0.429471	0.747148
ST3GAL1	ST3GAL1_Q11201_OID21322_v1_Oncology	LPA Variants	Weighted median	27	0.000202702	0.000256561	0.429483	0.747148
TNFRSF19	TNFRSF19_Q9NS68_OID21446_v1_Oncology	LPA Variants	Weighted median	27	-0.000205017	0.000260036	0.430453	0.748163
KIT	KIT_P10721_OID20370_v1_Cardiometabolic	LPA Variants	Weighted median	27	0.000200166	0.000253951	0.430577	0.748163
LIF	LIF_P15018_OID20824_v1_Neurology	LPA Variants	Weighted median	27	-0.000225612	0.000286343	0.43075	0.748163
CES3	CES3_Q6UWW8_OID21340_v1_Oncology	LPA Variants	Weighted median	27	-0.000222766	0.000283163	0.431454	0.748658
IL1RL2	IL1RL2_Q9HB29_OID20487_v1_Inflammation	LPA Variants	Weighted median	27	-0.000202283	0.000257298	0.431761	0.748895
ANGPTL1	ANGPTL1_O95841_OID20211_v1_Cardiometabolic	LPA Variants	Weighted median	27	0.000221527	0.000282114	0.432314	0.74956
RPE	RPE_Q96AT9_OID31324_v1_Oncology_II	LPA Variants	Weighted median	27	0.000236538	0.00030148	0.432693	0.750005
GKN1	GKN1_Q9NS71_OID20885_v1_Neurology	LPA Variants	Weighted median	27	-0.000228211	0.000291136	0.43312	0.750294
TSC1	TSC1_Q92574_OID30478_v1_Inflammation_II	LPA Variants	Weighted median	27	-0.00022644	0.00028924	0.433698	0.750294
BACH1	BACH1_O14867_OID20505_v1_Inflammation	LPA Variants	Weighted median	27	0.000257885	0.000329409	0.433702	0.750294
GMPR	GMPR_P36959_OID20641_v1_Inflammation	LPA Variants	Weighted median	27	0.00021476	0.000274944	0.434741	0.751404
STK24	STK24_Q9Y6E0_OID20837_v1_Neurology	LPA Variants	Weighted median	27	-0.00023912	0.000307686	0.437066	0.753674
ENOPH1	ENOPH1_Q9UHY7_OID31349_v1_Oncology_II	LPA Variants	Weighted median	27	-0.000222625	0.000286493	0.437118	0.753674
MNDA	MNDA_P41218_OID20156_v1_Cardiometabolic	LPA Variants	Weighted median	27	0.000205996	0.000265448	0.437731	0.754207
WASF3	WASF3_Q9UPY6_OID20882_v1_Neurology	LPA Variants	Weighted median	27	-0.000232506	0.000300257	0.43872	0.75515
MAX	MAX_P61244_OID20877_v1_Neurology	LPA Variants	Weighted median	27	0.000252845	0.000327235	0.439718	0.756325
METAP1D	METAP1D_Q6UB28_OID20519_v1_Inflammation	LPA Variants	Weighted median	27	0.000234895	0.000304163	0.439956	0.756495
CSH1	CSH1_P0DML2_OID30667_v1_Inflammation_II	LPA Variants	Weighted median	27	-0.000222458	0.000288087	0.440002	0.756495
ITPRIP	ITPRIP_Q8IWB1_OID30860_v1_Neurology_II	LPA Variants	Weighted median	27	-0.000224124	0.000290787	0.440856	0.756575
CTSS	CTSS_P25774_OID21056_v1_Neurology	LPA Variants	Weighted median	27	0.000222213	0.000288394	0.440992	0.756575
IL3RA	IL3RA_P26951_OID20461_v1_Inflammation	LPA Variants	Weighted median	27	-0.000207434	0.00026975	0.441901	0.75688
L3HYPDH	L3HYPDH_Q96EM0_OID30314_v1_Cardiometabolic_II	LPA Variants	Weighted median	27	0.000245374	0.000319146	0.441984	0.75688
CYB5R2	CYB5R2_Q6BCY4_OID31512_v1_Oncology_II	LPA Variants	Weighted median	27	0.000234199	0.000304818	0.442293	0.75688
CLEC1B	CLEC1B_Q9P126_OID21061_v1_Neurology	LPA Variants	Weighted median	27	0.00022725	0.000295876	0.442452	0.75688
CSNK1D	CSNK1D_P48730_OID30492_v1_Inflammation_II	LPA Variants	Weighted median	27	-0.000226643	0.00029514	0.442535	0.75688
CTRC	CTRC_Q99895_OID20752_v1_Inflammation	LPA Variants	Weighted median	27	0.000198911	0.00025903	0.442543	0.75688
NACC1	NACC1_Q96RE7_OID31393_v1_Oncology_II	LPA Variants	Weighted median	27	0.000218364	0.000284694	0.443074	0.757144
ESAM	ESAM_Q96AP7_OID20270_v1_Cardiometabolic	LPA Variants	Weighted median	27	-0.000216865	0.000282772	0.443127	0.757144
BAG4	BAG4_O95429_OID30474_v1_Inflammation_II	LPA Variants	Weighted median	27	0.000259063	0.000338165	0.443626	0.757851
FAM13A	FAM13A_O94988_OID31463_v1_Oncology_II	LPA Variants	Weighted median	27	0.000215602	0.000282123	0.444741	0.758328
MEGF11	MEGF11_A6BM72_OID30099_v1_Cardiometabolic_II	LPA Variants	Weighted median	27	0.000241335	0.000315969	0.44499	0.758328
PI16	PI16_Q6UXB8_OID30676_v1_Inflammation_II	LPA Variants	Weighted median	27	0.000192957	0.000252648	0.445022	0.758328
TIGIT	TIGIT_Q495A1_OID31320_v1_Oncology_II	LPA Variants	Weighted median	27	-0.000231566	0.000303596	0.445617	0.759192
CLEC4M	CLEC4M_Q9H2X3_OID30405_v1_Cardiometabolic_II	LPA Variants	Weighted median	27	-0.000174449	0.000229026	0.446239	0.759991
ACE2	ACE2_Q9BYF1_OID20105_v1_Cardiometabolic	LPA Variants	Weighted median	27	0.000209227	0.000274799	0.44643	0.759991
ARHGAP45	ARHGAP45_Q92619_OID30653_v1_Inflammation_II	LPA Variants	Weighted median	27	-0.000241675	0.00031813	0.44745	0.761139
CDH2	CDH2_P19022_OID20170_v1_Cardiometabolic	LPA Variants	Weighted median	27	-0.000193819	0.000255883	0.448779	0.761714
VIT	VIT_Q6UXI7_OID30334_v1_Cardiometabolic_II	LPA Variants	Weighted median	27	0.000165271	0.000218354	0.449112	0.761714
BRD3	BRD3_Q15059_OID30093_v1_Cardiometabolic_II	LPA Variants	Weighted median	27	0.000218772	0.00028906	0.449146	0.761714
MICALL2	MICALL2_Q8IY33_OID30889_v1_Neurology_II	LPA Variants	Weighted median	27	0.000213343	0.000282136	0.449547	0.761796
PSPN	PSPN_O60542_OID20511_v1_Inflammation	LPA Variants	Weighted median	27	0.000152718	0.000202008	0.44965	0.761796
IDI2	IDI2_Q9BXS1_OID20823_v1_Neurology	LPA Variants	Weighted median	27	-0.000207957	0.000275217	0.449882	0.761898
ITGBL1	ITGBL1_O95965_OID30408_v1_Cardiometabolic_II	LPA Variants	Weighted median	27	0.000193258	0.000256006	0.450312	0.762039
TNFAIP8L2	TNFAIP8L2_Q6P589_OID30629_v1_Inflammation_II	LPA Variants	Weighted median	27	-0.000235845	0.000313337	0.451637	0.763531
LYPD8	LYPD8_Q6UX82_OID21251_v1_Oncology	LPA Variants	Weighted median	27	-0.000204502	0.000272062	0.452247	0.763672
RANBP2	RANBP2_P49792_OID30812_v1_Neurology_II	LPA Variants	Weighted median	27	-0.000229754	0.000305884	0.452582	0.763672
KLK8	KLK8_O60259_OID21517_v1_Oncology	LPA Variants	Weighted median	27	0.00018665	0.000250037	0.455372	0.765581
CXCL8	CXCL8_P10145_OID21430_v1_Oncology	LPA Variants	Weighted median	27	0.00021653	0.000290281	0.455708	0.765581
COMMD9	COMMD9_Q9P000_OID31390_v1_Oncology_II	LPA Variants	Weighted median	27	0.000233639	0.000313276	0.455792	0.765581
DKK3	DKK3_Q9UBP4_OID20264_v1_Cardiometabolic	LPA Variants	Weighted median	27	0.000216033	0.000289755	0.455926	0.765581
FRMD7	FRMD7_Q6ZUT3_OID30898_v1_Neurology_II	LPA Variants	Weighted median	27	0.000207653	0.000278667	0.456172	0.765581
SCN3A	SCN3A_Q9NY46_OID30903_v1_Neurology_II	LPA Variants	Weighted median	27	-0.000238032	0.00031957	0.456362	0.765581
ACTN4	ACTN4_O43707_OID20435_v1_Inflammation	LPA Variants	Weighted median	27	-0.000232231	0.000311791	0.456375	0.765581
ALDH1A1	ALDH1A1_P00352_OID21128_v1_Neurology	LPA Variants	Weighted median	27	0.000196337	0.000263613	0.456398	0.765581
IL1RL1	IL1RL1_Q01638_OID20250_v1_Cardiometabolic	LPA Variants	Weighted median	27	-0.000151483	0.000203483	0.456606	0.765786
SKAP1	SKAP1_Q86WV1_OID20906_v1_Neurology	LPA Variants	Weighted median	27	0.000212975	0.000286226	0.456827	0.765834
ZNRD2	ZNRD2_O60232_OID31450_v1_Oncology_II	LPA Variants	Weighted median	27	0.000224455	0.000301761	0.456986	0.765834
CLMP	CLMP_Q9H6B4_OID21419_v1_Oncology	LPA Variants	Weighted median	27	-0.000179367	0.000241508	0.457667	0.765834
SIRT5	SIRT5_Q9NXA8_OID20820_v1_Neurology	LPA Variants	Weighted median	27	-0.000227704	0.000306761	0.457915	0.765834
AIDA	AIDA_Q96BJ3_OID30956_v1_Neurology_II	LPA Variants	Weighted median	27	-0.000204286	0.00027532	0.458089	0.765834
COMP	COMP_P49747_OID20405_v1_Cardiometabolic	LPA Variants	Weighted median	27	0.000208528	0.000281229	0.458396	0.765834
SAA4	SAA4_P35542_OID30726_v1_Inflammation_II	LPA Variants	Weighted median	27	-0.000206302	0.000278886	0.45946	0.766046
ATF2	ATF2_P15336_OID20798_v1_Neurology	LPA Variants	Weighted median	27	0.000232061	0.000314076	0.459986	0.766644
CALCOCO1	CALCOCO1_Q9P1Z2_OID21387_v1_Oncology	LPA Variants	Weighted median	27	0.000225996	0.000306315	0.460643	0.767053
MSMB	MSMB_P08118_OID20275_v1_Cardiometabolic	LPA Variants	Weighted median	27	0.000144955	0.000197036	0.461926	0.767989
WFDC1	WFDC1_Q9HC57_OID31366_v1_Oncology_II	LPA Variants	Weighted median	27	0.000219957	0.000299168	0.462201	0.768303
FDX2	FDX2_Q6P4F2_OID30147_v1_Cardiometabolic_II	LPA Variants	Weighted median	27	0.000214006	0.000291154	0.462323	0.768361
LAG3	LAG3_P18627_OID21315_v1_Oncology	LPA Variants	Weighted median	27	0.00019587	0.000266626	0.462569	0.76848
GPRC5C	GPRC5C_Q9NQ84_OID31340_v1_Oncology_II	LPA Variants	Weighted median	27	0.000202101	0.000275595	0.463359	0.768762
ACP1	ACP1_P24666_OID30524_v1_Inflammation_II	LPA Variants	Weighted median	27	-0.000197811	0.000269745	0.463361	0.768762
LAP3	LAP3_P28838_OID20436_v1_Inflammation	LPA Variants	Weighted median	27	0.000209802	0.000286192	0.463509	0.768762
KLRF1	KLRF1_Q9NZS2_OID30464_v1_Inflammation_II	LPA Variants	Weighted median	27	-0.000197855	0.000269956	0.463611	0.768762
CEACAM20	CEACAM20_Q6UY09_OID31308_v1_Oncology_II	LPA Variants	Weighted median	27	0.000217897	0.000297616	0.464082	0.768822
PVALB	PVALB_P20472_OID21420_v1_Oncology	LPA Variants	Weighted median	27	-0.000183244	0.000251051	0.465447	0.769368
L1CAM	L1CAM_P32004_OID21484_v1_Oncology	LPA Variants	Weighted median	27	0.000202166	0.000276983	0.465459	0.769368
DDR1	DDR1_Q08345_OID21009_v1_Neurology	LPA Variants	Weighted median	27	-0.000199051	0.000272846	0.465673	0.769578
SCGB1A1	SCGB1A1_P11684_OID20688_v1_Inflammation	LPA Variants	Weighted median	27	-0.000193485	0.000265741	0.466553	0.770448
HEXIM1	HEXIM1_O94992_OID20589_v1_Inflammation	LPA Variants	Weighted median	27	0.000229854	0.000316208	0.467282	0.770486
KLRB1	KLRB1_Q12918_OID20629_v1_Inflammation	LPA Variants	Weighted median	27	0.000199573	0.000274586	0.46734	0.770486
MCFD2	MCFD2_Q8NI22_OID20171_v1_Cardiometabolic	LPA Variants	Weighted median	27	0.000227696	0.000313517	0.467678	0.770486
ADM	ADM_P35318_OID21467_v1_Oncology	LPA Variants	Weighted median	27	-0.000185864	0.000255986	0.467795	0.770486
ATXN2L	ATXN2L_Q8WWM7_OID30980_v1_Neurology_II	LPA Variants	Weighted median	27	0.000223483	0.000307904	0.467948	0.770595
VAMP5	VAMP5_O95183_OID20071_v1_Cardiometabolic	LPA Variants	Weighted median	27	-0.000230246	0.00031735	0.468128	0.770747
ATP5PO	ATP5PO_P48047_OID20811_v1_Neurology	LPA Variants	Weighted median	27	0.000210865	0.000291383	0.469268	0.771448
ITGB2	ITGB2_P05107_OID20315_v1_Cardiometabolic	LPA Variants	Weighted median	27	-0.000190162	0.00026295	0.469565	0.771672
TRIM21	TRIM21_P19474_OID20533_v1_Inflammation	LPA Variants	Weighted median	27	-0.000206309	0.000286103	0.470849	0.77276
VASH1	VASH1_Q7L8A9_OID20516_v1_Inflammation	LPA Variants	Weighted median	27	0.000235301	0.000326367	0.470928	0.77276
IL6ST	IL6ST_P40189_OID20147_v1_Cardiometabolic	LPA Variants	Weighted median	27	0.000188471	0.000261729	0.471462	0.773205
CD177	CD177_Q8N6Q3_OID21119_v1_Neurology	LPA Variants	Weighted median	27	-0.000159472	0.000221576	0.471698	0.773304
MRPL24	MRPL24_Q96A35_OID30178_v1_Cardiometabolic_II	LPA Variants	Weighted median	27	-0.000209169	0.000291361	0.472817	0.774715
SSBP1	SSBP1_Q04837_OID30468_v1_Inflammation_II	LPA Variants	Weighted median	27	-0.000213863	0.000297956	0.472901	0.774715
SERPINA5	SERPINA5_P05154_OID30763_v1_Inflammation_II	LPA Variants	Weighted median	27	-0.000199929	0.000278762	0.473247	0.774715
ENSA	ENSA_O43768_OID31355_v1_Oncology_II	LPA Variants	Weighted median	27	-0.00022373	0.000312078	0.473434	0.774715
SH2B3	SH2B3_Q9UQQ2_OID21222_v1_Oncology	LPA Variants	Weighted median	27	-0.00021522	0.000300312	0.473588	0.77474
GPHA2	GPHA2_Q96T91_OID31437_v1_Oncology_II	LPA Variants	Weighted median	27	0.000217644	0.000304	0.474032	0.774929
KRT14	KRT14_P02533_OID20800_v1_Neurology	LPA Variants	Weighted median	27	-0.000219877	0.000308495	0.476006	0.77647
SCP2	SCP2_P22307_OID21161_v1_Oncology	LPA Variants	Weighted median	27	0.000221713	0.000311471	0.476574	0.776965
BCAM	BCAM_P50895_OID21076_v1_Neurology	LPA Variants	Weighted median	27	0.000190557	0.00026805	0.477145	0.777608
SAMD9L	SAMD9L_Q8IVG5_OID20536_v1_Inflammation	LPA Variants	Weighted median	27	-0.000234877	0.000330622	0.47745	0.77766
KLK3	KLK3_P07288_OID30364_v1_Cardiometabolic_II	LPA Variants	Weighted median	27	-0.000120754	0.000170056	0.477653	0.77766
IL2RA	IL2RA_P01589_OID20267_v1_Cardiometabolic	LPA Variants	Weighted median	27	0.00018625	0.000262652	0.478255	0.777837
KHK	KHK_P50053_OID30241_v1_Cardiometabolic_II	LPA Variants	Weighted median	27	0.000195566	0.000275906	0.478438	0.777863
FHIP2A	FHIP2A_Q5W0V3_OID30187_v1_Cardiometabolic_II	LPA Variants	Weighted median	27	0.000216868	0.000306142	0.478702	0.777863
RBM25	RBM25_P49756_OID31236_v1_Oncology_II	LPA Variants	Weighted median	27	-0.000198905	0.000281227	0.479394	0.778255
UNG	UNG_P13051_OID31419_v1_Oncology_II	LPA Variants	Weighted median	27	0.000205195	0.000290442	0.479883	0.778304
GPR158	GPR158_Q5T848_OID31013_v1_Neurology_II	LPA Variants	Weighted median	27	0.000201534	0.000285288	0.479925	0.778304
CALCB	CALCB_P10092_OID31100_v1_Neurology_II	LPA Variants	Weighted median	27	0.000195648	0.000276959	0.47993	0.778304
UROS	UROS_P10746_OID30964_v1_Neurology_II	LPA Variants	Weighted median	27	0.000206036	0.000291738	0.480042	0.778304
COL2A1	COL2A1_P02458_OID30286_v1_Cardiometabolic_II	LPA Variants	Weighted median	27	-0.000165416	0.000234604	0.480756	0.778489
ISLR2	ISLR2_Q6UXK2_OID20889_v1_Neurology	LPA Variants	Weighted median	27	-0.000182425	0.000258825	0.480924	0.778588
CDC26	CDC26_Q8NHZ8_OID31508_v1_Oncology_II	LPA Variants	Weighted median	27	-0.000242064	0.000343635	0.48117	0.778701
LRRC25	LRRC25_Q8N386_OID21333_v1_Oncology	LPA Variants	Weighted median	27	0.000181265	0.000257677	0.48177	0.779385
TBL1X	TBL1X_O60907_OID21220_v1_Oncology	LPA Variants	Weighted median	27	-0.000203149	0.000288921	0.481974	0.77943
INPP1	INPP1_P49441_OID21345_v1_Oncology	LPA Variants	Weighted median	27	-0.00022951	0.000326859	0.482574	0.780019
ENAH	ENAH_Q8N8S7_OID20497_v1_Inflammation	LPA Variants	Weighted median	27	0.000206717	0.000294738	0.483079	0.780359
CCN2	CCN2_P29279_OID20709_v1_Inflammation	LPA Variants	Weighted median	27	0.000189841	0.000271216	0.48395	0.781479
KIFBP	KIFBP_Q96EK5_OID21320_v1_Oncology	LPA Variants	Weighted median	27	-0.000221621	0.000317117	0.484639	0.782162
ORM1	ORM1_P02763_OID30768_v1_Inflammation_II	LPA Variants	Weighted median	27	0.000193579	0.000277151	0.484889	0.782423
COL9A1	COL9A1_P20849_OID20550_v1_Inflammation	LPA Variants	Weighted median	27	-0.000192513	0.000275772	0.485122	0.78254
NOTCH3	NOTCH3_Q9UM47_OID20253_v1_Cardiometabolic	LPA Variants	Weighted median	27	-0.000185168	0.000265579	0.485663	0.782994
REPS1	REPS1_Q96D71_OID30496_v1_Inflammation_II	LPA Variants	Weighted median	27	0.00019744	0.000283404	0.486006	0.782994
CSF3R	CSF3R_Q99062_OID30527_v1_Inflammation_II	LPA Variants	Weighted median	27	-0.000204492	0.00029361	0.486131	0.782994
EVI5	EVI5_O60447_OID30519_v1_Inflammation_II	LPA Variants	Weighted median	27	0.000219062	0.000314877	0.486613	0.783212
GGT5	GGT5_P36269_OID20909_v1_Neurology	LPA Variants	Weighted median	27	-0.000187734	0.000269874	0.486656	0.783212
ARNT	ARNT_P27540_OID20432_v1_Inflammation	LPA Variants	Weighted median	27	-0.000200858	0.000289	0.487049	0.783212
MASP1	MASP1_P48740_OID20954_v1_Neurology	LPA Variants	Weighted median	27	-0.000181858	0.000261824	0.487318	0.783474
DCN	DCN_P07585_OID20106_v1_Cardiometabolic	LPA Variants	Weighted median	27	0.000198661	0.000286295	0.487742	0.783872
CFHR4	CFHR4_Q92496_OID30758_v1_Inflammation_II	LPA Variants	Weighted median	27	-0.000127229	0.000183628	0.488396	0.784179
MCTS1	MCTS1_Q9ULC4_OID31444_v1_Oncology_II	LPA Variants	Weighted median	27	0.000199771	0.000288691	0.488943	0.7848
GPA33	GPA33_Q99795_OID21376_v1_Oncology	LPA Variants	Weighted median	27	-0.000184886	0.000267318	0.489167	0.78484
EFEMP1	EFEMP1_Q12805_OID20414_v1_Cardiometabolic	LPA Variants	Weighted median	27	-0.000179445	0.000259491	0.489235	0.78484
GALNT10	GALNT10_Q86SR1_OID21371_v1_Oncology	LPA Variants	Weighted median	27	0.000182097	0.000263566	0.48963	0.785046
DYNLT3	DYNLT3_P51808_OID31415_v1_Oncology_II	LPA Variants	Weighted median	27	-0.000188132	0.000272601	0.490109	0.785671
CLSTN2	CLSTN2_Q9H4D0_OID20664_v1_Inflammation	LPA Variants	Weighted median	27	0.000179444	0.000260439	0.490818	0.786379
NAAA	NAAA_Q02083_OID20931_v1_Neurology	LPA Variants	Weighted median	27	-0.000169001	0.000245393	0.491014	0.78645
IL18	IL18_Q14116_OID20694_v1_Inflammation	LPA Variants	Weighted median	27	0.000175675	0.00025597	0.492518	0.788243
CDKL5	CDKL5_O76039_OID30796_v1_Neurology_II	LPA Variants	Weighted median	27	-0.000188618	0.000275052	0.492868	0.788517
FGD3	FGD3_Q5JSP0_OID31040_v1_Neurology_II	LPA Variants	Weighted median	27	0.000209199	0.000305372	0.493304	0.78887
EIF2AK3	EIF2AK3_Q9NZJ5_OID30060_v1_Cardiometabolic_II	LPA Variants	Weighted median	27	-0.000190556	0.000278193	0.493357	0.78887
GBA	GBA_P04062_OID30966_v1_Neurology_II	LPA Variants	Weighted median	27	0.000190539	0.000278373	0.493676	0.789094
EDA2R	EDA2R_Q9HAV5_OID21451_v1_Oncology	LPA Variants	Weighted median	27	0.000148639	0.000217298	0.493955	0.789397
SUSD2	SUSD2_Q9UGT4_OID21098_v1_Neurology	LPA Variants	Weighted median	27	-0.000173731	0.000254457	0.494765	0.789976
MEGF9	MEGF9_Q9H1U4_OID20285_v1_Cardiometabolic	LPA Variants	Weighted median	27	0.000200158	0.000293956	0.495929	0.790261
MFGE8	MFGE8_Q08431_OID21134_v1_Neurology	LPA Variants	Weighted median	27	-0.00019797	0.000290871	0.496117	0.790418
TF	TF_P02787_OID30783_v1_Inflammation_II	LPA Variants	Weighted median	27	0.000195954	0.000288204	0.496559	0.790706
ITIH5	ITIH5_Q86UX2_OID31430_v1_Oncology_II	LPA Variants	Weighted median	27	0.000201888	0.000297287	0.497074	0.791085
NOMO1	NOMO1_Q15155_OID21106_v1_Neurology	LPA Variants	Weighted median	27	0.000181163	0.000267297	0.497924	0.791565
CSDE1	CSDE1_O75534_OID30183_v1_Cardiometabolic_II	LPA Variants	Weighted median	27	0.000214477	0.000316626	0.498163	0.791675
CNPY2	CNPY2_Q9Y2B0_OID20069_v1_Cardiometabolic	LPA Variants	Weighted median	27	-0.000194729	0.000287763	0.498597	0.792028
SNU13	SNU13_P55769_OID30052_v1_Cardiometabolic_II	LPA Variants	Weighted median	27	0.00019181	0.00028371	0.498991	0.792226
CD28	CD28_P10747_OID21265_v1_Oncology	LPA Variants	Weighted median	27	0.00019359	0.000286437	0.499132	0.792226
CD2	CD2_P06729_OID30097_v1_Cardiometabolic_II	LPA Variants	Weighted median	27	-0.000209853	0.0003107	0.499408	0.792226
HAGH	HAGH_Q16775_OID21459_v1_Oncology	LPA Variants	Weighted median	27	0.000173768	0.000257474	0.499741	0.792352
PDGFC	PDGFC_Q9NRA1_OID21183_v1_Oncology	LPA Variants	Weighted median	27	-0.000198661	0.000294478	0.499917	0.792464
ADGRG2	ADGRG2_Q8IZP9_OID20189_v1_Cardiometabolic	LPA Variants	Weighted median	27	-0.000189816	0.000281607	0.500282	0.792758
CX3CL1	CX3CL1_P78423_OID20976_v1_Neurology	LPA Variants	Weighted median	27	-0.000198522	0.000295717	0.502013	0.794292
PLIN3	PLIN3_O60664_OID20143_v1_Cardiometabolic	LPA Variants	Weighted median	27	0.000221462	0.000329925	0.502061	0.794292
DNM3	DNM3_Q9UQ16_OID31000_v1_Neurology_II	LPA Variants	Weighted median	27	0.000197899	0.000295678	0.503299	0.795245
PAGR1	PAGR1_Q9BTK6_OID30206_v1_Cardiometabolic_II	LPA Variants	Weighted median	27	0.00021268	0.000317823	0.503382	0.795245
ATXN10	ATXN10_Q9UBB4_OID20865_v1_Neurology	LPA Variants	Weighted median	27	-0.000190932	0.000285542	0.503709	0.795245
IFT20	IFT20_Q8IY31_OID30962_v1_Neurology_II	LPA Variants	Weighted median	27	0.000222056	0.000332116	0.503746	0.795245
CEP350	CEP350_Q5VT06_OID31247_v1_Oncology_II	LPA Variants	Weighted median	27	-0.00019294	0.000289149	0.504601	0.795814
ADGRE2	ADGRE2_Q9UHX3_OID20755_v1_Inflammation	LPA Variants	Weighted median	27	-0.000176485	0.000264832	0.505154	0.795857
AKR7L	AKR7L_Q8NHP1_OID30488_v1_Inflammation_II	LPA Variants	Weighted median	27	0.000203786	0.000306418	0.506013	0.795857
CA8	CA8_P35219_OID30482_v1_Inflammation_II	LPA Variants	Weighted median	27	-0.00019511	0.000293503	0.506202	0.795857
KRT17	KRT17_Q04695_OID30092_v1_Cardiometabolic_II	LPA Variants	Weighted median	27	0.000199021	0.000299391	0.506208	0.795857
FABP2	FABP2_P12104_OID20200_v1_Cardiometabolic	LPA Variants	Weighted median	27	0.00018446	0.00027763	0.506427	0.796058
S100G	S100G_P29377_OID31051_v1_Neurology_II	LPA Variants	Weighted median	27	-0.00019122	0.000288332	0.507207	0.796492
CEP290	CEP290_O15078_OID31287_v1_Oncology_II	LPA Variants	Weighted median	27	-0.000200417	0.000302458	0.507569	0.796495
AKT3	AKT3_Q9Y243_OID21197_v1_Oncology	LPA Variants	Weighted median	27	-0.00019874	0.000300189	0.507939	0.796673
ERI1	ERI1_Q8IV48_OID31317_v1_Oncology_II	LPA Variants	Weighted median	27	0.000197205	0.000297907	0.507992	0.796673
LRTM2	LRTM2_Q8N967_OID31020_v1_Neurology_II	LPA Variants	Weighted median	27	0.000187931	0.000284393	0.508732	0.797138
SCN3B	SCN3B_Q9NY72_OID30804_v1_Neurology_II	LPA Variants	Weighted median	27	0.000204451	0.00030951	0.508891	0.797233
DAG1	DAG1_Q14118_OID20774_v1_Inflammation	LPA Variants	Weighted median	27	0.000196015	0.000296914	0.509143	0.797344
PRG3	PRG3_Q9Y2Y8_OID30383_v1_Cardiometabolic_II	LPA Variants	Weighted median	27	-0.000179099	0.000271592	0.509613	0.797599
CES1	CES1_P23141_OID20244_v1_Cardiometabolic	LPA Variants	Weighted median	27	0.000168727	0.000255884	0.509646	0.797599
MELTF	MELTF_P08582_OID30347_v1_Cardiometabolic_II	LPA Variants	Weighted median	27	0.000165237	0.000251536	0.511237	0.799021
CST5	CST5_P28325_OID20995_v1_Neurology	LPA Variants	Weighted median	27	0.000145898	0.00022213	0.511301	0.799021
DCTN2	DCTN2_Q13561_OID21334_v1_Oncology	LPA Variants	Weighted median	27	-0.000207488	0.00031675	0.512433	0.799657
DLL4	DLL4_Q9NR61_OID30255_v1_Cardiometabolic_II	LPA Variants	Weighted median	27	-0.000190793	0.000291605	0.512928	0.800004
PITHD1	PITHD1_Q9GZP4_OID31215_v1_Oncology_II	LPA Variants	Weighted median	27	-0.000182075	0.00027844	0.513168	0.800237
EBAG9	EBAG9_O00559_OID20918_v1_Neurology	LPA Variants	Weighted median	27	-0.000199146	0.000304827	0.513558	0.800562
DNMBP	DNMBP_Q6XZF7_OID20956_v1_Neurology	LPA Variants	Weighted median	27	0.000198477	0.000303988	0.513813	0.800676
IL1B	IL1B_P01584_OID20427_v1_Inflammation	LPA Variants	Weighted median	27	0.000198162	0.000304191	0.514762	0.801448
PRL	PRL_P01236_OID21033_v1_Neurology	LPA Variants	Weighted median	27	0.000196266	0.000301804	0.515493	0.80216
NEDD4L	NEDD4L_Q96PU5_OID30521_v1_Inflammation_II	LPA Variants	Weighted median	27	-0.000207113	0.000318946	0.516102	0.802554
AZU1	AZU1_P20160_OID20309_v1_Cardiometabolic	LPA Variants	Weighted median	27	-0.000187421	0.000289048	0.516721	0.802846
CCDC28A	CCDC28A_Q8IWP9_OID30973_v1_Neurology_II	LPA Variants	Weighted median	27	-0.000203073	0.000313236	0.516787	0.802846
GOT1	GOT1_P17174_OID30417_v1_Cardiometabolic_II	LPA Variants	Weighted median	27	0.000175441	0.000270722	0.516955	0.802846
DRG2	DRG2_P55039_OID21335_v1_Oncology	LPA Variants	Weighted median	27	0.000207412	0.000320112	0.517026	0.802846
NBL1	NBL1_P41271_OID21486_v1_Oncology	LPA Variants	Weighted median	27	0.000177783	0.000274617	0.517382	0.803116
RAB10	RAB10_P61026_OID30357_v1_Cardiometabolic_II	LPA Variants	Weighted median	27	-0.000183568	0.000284088	0.518172	0.803777
TARS1	TARS1_P26639_OID31343_v1_Oncology_II	LPA Variants	Weighted median	27	0.00019593	0.000303441	0.518479	0.803967
CTSD	CTSD_P07339_OID20358_v1_Cardiometabolic	LPA Variants	Weighted median	27	-0.000175986	0.000272672	0.518659	0.803967
RHOC	RHOC_P08134_OID20950_v1_Neurology	LPA Variants	Weighted median	27	-0.000189784	0.000294281	0.518987	0.803967
MEPE	MEPE_Q9NQ76_OID20753_v1_Inflammation	LPA Variants	Weighted median	27	0.00016506	0.000255966	0.519024	0.803967
GSN	GSN_P06396_OID30714_v1_Inflammation_II	LPA Variants	Weighted median	27	0.000181376	0.000281727	0.519706	0.804173
SLIRP	SLIRP_Q9GZT3_OID31174_v1_Oncology_II	LPA Variants	Weighted median	27	0.000183129	0.000284549	0.519849	0.804173
SAT1	SAT1_P21673_OID30111_v1_Cardiometabolic_II	LPA Variants	Weighted median	27	-0.000194404	0.000302184	0.520009	0.804173
CNTNAP2	CNTNAP2_Q9UHC6_OID20556_v1_Inflammation	LPA Variants	Weighted median	27	0.000160904	0.000251108	0.521667	0.804843
ACOX1	ACOX1_Q15067_OID20124_v1_Cardiometabolic	LPA Variants	Weighted median	27	0.000196419	0.000306684	0.521872	0.804843
GIPC3	GIPC3_Q8TF64_OID31507_v1_Oncology_II	LPA Variants	Weighted median	27	0.000193192	0.000301679	0.521919	0.804843
CD55	CD55_P08174_OID20377_v1_Cardiometabolic	LPA Variants	Weighted median	27	-0.000166144	0.000259633	0.522225	0.805004
TANK	TANK_Q92844_OID20474_v1_Inflammation	LPA Variants	Weighted median	27	0.000223854	0.000350112	0.522577	0.805229
COCH	COCH_O43405_OID30305_v1_Cardiometabolic_II	LPA Variants	Weighted median	27	0.0001618	0.000253487	0.523279	0.80561
RRP15	RRP15_Q9Y3B9_OID30867_v1_Neurology_II	LPA Variants	Weighted median	27	-0.000198309	0.000310686	0.523281	0.80561
WWP2	WWP2_O00308_OID20926_v1_Neurology	LPA Variants	Weighted median	27	-0.000188067	0.000295732	0.524817	0.806567
ADAM15	ADAM15_Q13444_OID20109_v1_Cardiometabolic	LPA Variants	Weighted median	27	0.000142998	0.000225416	0.525836	0.807346
NAP1L4	NAP1L4_Q99733_OID31475_v1_Oncology_II	LPA Variants	Weighted median	27	0.00018911	0.000298545	0.526447	0.807946
KIRREL2	KIRREL2_Q6UWL6_OID20873_v1_Neurology	LPA Variants	Weighted median	27	0.00016599	0.000262257	0.526781	0.808036
MDGA1	MDGA1_Q8NFP4_OID20951_v1_Neurology	LPA Variants	Weighted median	27	0.000181897	0.000287662	0.527171	0.808036
CABP2	CABP2_Q9NPB3_OID30916_v1_Neurology_II	LPA Variants	Weighted median	27	0.000178004	0.000281597	0.527306	0.808036
PNMA1	PNMA1_Q8ND90_OID30194_v1_Cardiometabolic_II	LPA Variants	Weighted median	27	-0.000187977	0.000297553	0.527555	0.808036
NEO1	NEO1_Q92859_OID31066_v1_Neurology_II	LPA Variants	Weighted median	27	0.000185005	0.000292851	0.527559	0.808036
PDGFRB	PDGFRB_P09619_OID20268_v1_Cardiometabolic	LPA Variants	Weighted median	27	-0.000112821	0.000178608	0.527605	0.808036
NOS2	NOS2_P35228_OID30087_v1_Cardiometabolic_II	LPA Variants	Weighted median	27	0.000185183	0.000293509	0.528087	0.808153
TBC1D23	TBC1D23_Q9NUY8_OID21286_v1_Oncology	LPA Variants	Weighted median	27	-0.000192041	0.000304772	0.52862	0.808382
DBN1	DBN1_Q16643_OID30549_v1_Inflammation_II	LPA Variants	Weighted median	27	-0.000178721	0.000283911	0.529024	0.80872
SYNGAP1	SYNGAP1_Q96PV0_OID30797_v1_Neurology_II	LPA Variants	Weighted median	27	-0.00018926	0.000300787	0.529208	0.80872
AXL	AXL_P30530_OID20363_v1_Cardiometabolic	LPA Variants	Weighted median	27	0.000164073	0.00026108	0.529715	0.809155
KIR3DL2	KIR3DL2_P43630_OID31191_v1_Oncology_II	LPA Variants	Weighted median	27	0.000196786	0.00031344	0.530117	0.809155
PDAP1	PDAP1_Q13442_OID30323_v1_Cardiometabolic_II	LPA Variants	Weighted median	27	0.00019751	0.000314609	0.530137	0.809155
C2	C2_P06681_OID20410_v1_Cardiometabolic	LPA Variants	Weighted median	27	-0.000185115	0.000295022	0.530358	0.809155
BGLAP	BGLAP_P02818_OID30389_v1_Cardiometabolic_II	LPA Variants	Weighted median	27	-0.000170008	0.000271005	0.530446	0.809155
TGFBR2	TGFBR2_P37173_OID21493_v1_Oncology	LPA Variants	Weighted median	27	0.000165247	0.000264185	0.531644	0.809636
RAB3GAP1	RAB3GAP1_Q15042_OID30829_v1_Neurology_II	LPA Variants	Weighted median	27	-0.000190666	0.000304931	0.53179	0.809636
IL12A	IL12A_IL12B_P29459_P29460_OID21327_v1_Oncology	LPA Variants	Weighted median	27	0.000165884	0.000265385	0.531925	0.809636
SMS	SMS_P52788_OID30853_v1_Neurology_II	LPA Variants	Weighted median	27	0.000202818	0.000324605	0.532092	0.809667
GID8	GID8_Q9NWU2_OID31041_v1_Neurology_II	LPA Variants	Weighted median	27	-0.000174836	0.000280019	0.532383	0.809729
CES2	CES2_O00748_OID21366_v1_Oncology	LPA Variants	Weighted median	27	-0.000188307	0.000302618	0.533771	0.810447
FLT1	FLT1_P17948_OID21301_v1_Oncology	LPA Variants	Weighted median	27	-0.000170151	0.000274031	0.534652	0.811222
SCGN	SCGN_O76038_OID20457_v1_Inflammation	LPA Variants	Weighted median	27	0.000168156	0.000271379	0.535498	0.811927
CRISP3	CRISP3_P54108_OID30715_v1_Inflammation_II	LPA Variants	Weighted median	27	0.000170596	0.000275359	0.53556	0.811927
STX6	STX6_O43752_OID21219_v1_Oncology	LPA Variants	Weighted median	27	0.000187321	0.000302596	0.535885	0.811975
CXADR	CXADR_P78310_OID20561_v1_Inflammation	LPA Variants	Weighted median	27	-0.00016792	0.000271479	0.53622	0.812204
ATP2B4	ATP2B4_P23634_OID30062_v1_Cardiometabolic_II	LPA Variants	Weighted median	27	-0.000181229	0.000293064	0.536315	0.812208
HBZ	HBZ_P02008_OID30307_v1_Cardiometabolic_II	LPA Variants	Weighted median	27	0.000120886	0.000195983	0.537352	0.812941
CD5L	CD5L_O43866_OID30775_v1_Inflammation_II	LPA Variants	Weighted median	27	0.000176524	0.000286824	0.538261	0.814037
TIE1	TIE1_P35590_OID20303_v1_Cardiometabolic	LPA Variants	Weighted median	27	0.000163645	0.00026613	0.538618	0.814168
TMPRSS11B	TMPRSS11B_Q86T26_OID30852_v1_Neurology_II	LPA Variants	Weighted median	27	0.000188259	0.000306631	0.539242	0.814403
STOML2	STOML2_Q9UJZ1_OID31183_v1_Oncology_II	LPA Variants	Weighted median	27	-0.000178542	0.000291702	0.540491	0.815871
LCN15	LCN15_Q6UWW0_OID31032_v1_Neurology_II	LPA Variants	Weighted median	27	-0.000166168	0.000271881	0.54108	0.816481
CD1C	CD1C_P29017_OID21483_v1_Oncology	LPA Variants	Weighted median	27	-0.000177985	0.000291342	0.541258	0.816537
OSBPL2	OSBPL2_Q9H1P3_OID31085_v1_Neurology_II	LPA Variants	Weighted median	27	0.000174048	0.00028493	0.541303	0.816537
GUK1	GUK1_Q16774_OID30148_v1_Cardiometabolic_II	LPA Variants	Weighted median	27	-0.000180153	0.00029507	0.541501	0.816697
PBLD	PBLD_P30039_OID20839_v1_Neurology	LPA Variants	Weighted median	27	-0.000156151	0.000255921	0.541761	0.816754
BCL2L15	BCL2L15_Q5TBC7_OID30498_v1_Inflammation_II	LPA Variants	Weighted median	27	-0.00017743	0.000290972	0.542006	0.816754
CRADD	CRADD_P78560_OID20923_v1_Neurology	LPA Variants	Weighted median	27	0.000194595	0.000319168	0.542065	0.816754
MAP4K5	MAP4K5_Q9Y4K4_OID20899_v1_Neurology	LPA Variants	Weighted median	27	0.000202511	0.000332937	0.543018	0.817366
CLEC6A	CLEC6A_Q6EIG7_OID21228_v1_Oncology	LPA Variants	Weighted median	27	0.000181733	0.000299277	0.543693	0.817404
KLK11	KLK11_Q9UBX7_OID21518_v1_Oncology	LPA Variants	Weighted median	27	0.000162748	0.000268127	0.543863	0.817404
COL1A1	COL1A1_P02452_OID20335_v1_Cardiometabolic	LPA Variants	Weighted median	27	0.000170259	0.000281329	0.545049	0.818549
LRFN2	LRFN2_Q9ULH4_OID30895_v1_Neurology_II	LPA Variants	Weighted median	27	-0.000166323	0.000274864	0.545105	0.818549
IL25	IL25_Q9H293_OID31243_v1_Oncology_II	LPA Variants	Weighted median	27	0.000176952	0.00029341	0.546449	0.819568
CTLA4	CTLA4_P16410_OID30363_v1_Cardiometabolic_II	LPA Variants	Weighted median	27	-0.000169175	0.000280604	0.546577	0.819568
LYSMD3	LYSMD3_Q7Z3D4_OID30950_v1_Neurology_II	LPA Variants	Weighted median	27	-0.000178221	0.000295618	0.546592	0.819568
RAB39B	RAB39B_Q96DA2_OID30069_v1_Cardiometabolic_II	LPA Variants	Weighted median	27	0.000175842	0.000291696	0.546625	0.819568
VMO1	VMO1_Q7Z5L0_OID21381_v1_Oncology	LPA Variants	Weighted median	27	0.000131591	0.000218359	0.546751	0.819568
PSCA	PSCA_O43653_OID31493_v1_Oncology_II	LPA Variants	Weighted median	27	-9.84206e-05	0.000163462	0.547107	0.819824
SERPINC1	SERPINC1_P01008_OID30789_v1_Inflammation_II	LPA Variants	Weighted median	27	-0.000168062	0.000279387	0.547481	0.820099
HCLS1	HCLS1_P14317_OID20648_v1_Inflammation	LPA Variants	Weighted median	27	0.000191601	0.000318672	0.547675	0.820099
HBQ1	HBQ1_P09105_OID21433_v1_Oncology	LPA Variants	Weighted median	27	-0.000155412	0.000258594	0.547848	0.820099
CLEC1A	CLEC1A_Q8NC01_OID20099_v1_Cardiometabolic	LPA Variants	Weighted median	27	0.000167392	0.000278673	0.548057	0.820271
GHR	GHR_P10912_OID30574_v1_Inflammation_II	LPA Variants	Weighted median	27	-0.000164821	0.000275097	0.549081	0.820969
DNAJB6	DNAJB6_O75190_OID30613_v1_Inflammation_II	LPA Variants	Weighted median	27	0.000182406	0.000305004	0.549811	0.821643
STX16	STX16_O14662_OID21170_v1_Oncology	LPA Variants	Weighted median	27	0.000171986	0.000287755	0.550051	0.821862
CD34	CD34_P28906_OID21025_v1_Neurology	LPA Variants	Weighted median	27	0.00017351	0.000290555	0.550396	0.821878
IL15RA	IL15RA_Q13261_OID20498_v1_Inflammation	LPA Variants	Weighted median	27	-0.00015696	0.000263021	0.550668	0.821878
MANEAL	MANEAL_Q5VSG8_OID31244_v1_Oncology_II	LPA Variants	Weighted median	27	0.000173187	0.000290329	0.550826	0.821906
TARM1	TARM1_B6A8C7_OID30937_v1_Neurology_II	LPA Variants	Weighted median	27	0.00018271	0.000306545	0.551154	0.822117
GATD3	GATD3_P0DPI2_OID30253_v1_Cardiometabolic_II	LPA Variants	Weighted median	27	0.00020334	0.000341498	0.551553	0.822573
GP5	GP5_P40197_OID30611_v1_Inflammation_II	LPA Variants	Weighted median	27	-0.000179845	0.000303232	0.553119	0.823193
PKD1	PKD1_P98161_OID30328_v1_Cardiometabolic_II	LPA Variants	Weighted median	27	0.000158829	0.000267798	0.55312	0.823193
TNF	TNF_P01375_OID20848_v1_Neurology	LPA Variants	Weighted median	27	-0.000167877	0.000283097	0.553179	0.823193
UROD	UROD_P06132_OID30603_v1_Inflammation_II	LPA Variants	Weighted median	27	-0.000170363	0.000287336	0.553245	0.823193
PDZK1	PDZK1_Q5T2W1_OID30550_v1_Inflammation_II	LPA Variants	Weighted median	27	-0.000177679	0.000299703	0.55328	0.823193
ZNF75D	ZNF75D_P51815_OID31303_v1_Oncology_II	LPA Variants	Weighted median	27	-0.00017894	0.000302005	0.553511	0.823193
HRC	HRC_P23327_OID30211_v1_Cardiometabolic_II	LPA Variants	Weighted median	27	0.000182053	0.00030742	0.553719	0.823193
CEACAM5	CEACAM5_P06731_OID21171_v1_Oncology	LPA Variants	Weighted median	27	-0.000159307	0.00026908	0.553822	0.823193
AGXT	AGXT_P21549_OID20139_v1_Cardiometabolic	LPA Variants	Weighted median	27	0.000171653	0.00029012	0.554077	0.823193
LSM8	LSM8_O95777_OID31269_v1_Oncology_II	LPA Variants	Weighted median	27	0.000176447	0.000298358	0.554257	0.823265
F3	F3_P13726_OID21440_v1_Oncology	LPA Variants	Weighted median	27	-0.000156423	0.000264633	0.554458	0.823425
COL4A4	COL4A4_P53420_OID31333_v1_Oncology_II	LPA Variants	Weighted median	27	-0.000167	0.000282785	0.55482	0.823685
LEO1	LEO1_Q8WVC0_OID30991_v1_Neurology_II	LPA Variants	Weighted median	27	0.000169439	0.000287249	0.555279	0.82404
PPBP	PPBP_P02775_OID30761_v1_Inflammation_II	LPA Variants	Weighted median	27	0.00016745	0.000283899	0.55531	0.82404
COX5B	COX5B_P10606_OID21297_v1_Oncology	LPA Variants	Weighted median	27	0.000179291	0.00030568	0.557519	0.825623
CRTAM	CRTAM_O95727_OID20914_v1_Neurology	LPA Variants	Weighted median	27	-0.000154961	0.00026437	0.557773	0.82576
SIGLEC7	SIGLEC7_Q9Y286_OID20190_v1_Cardiometabolic	LPA Variants	Weighted median	27	0.000150526	0.000256827	0.557809	0.82576
SERPINF2	SERPINF2_P08697_OID30779_v1_Inflammation_II	LPA Variants	Weighted median	27	0.000167258	0.000285963	0.558619	0.826282
P4HB	P4HB_P07237_OID21509_v1_Oncology	LPA Variants	Weighted median	27	0.000163356	0.00027936	0.558715	0.826282
FZD10	FZD10_Q9ULW2_OID30931_v1_Neurology_II	LPA Variants	Weighted median	27	0.000178024	0.000305049	0.559496	0.826534
ACTA2	ACTA2_P62736_OID20079_v1_Cardiometabolic	LPA Variants	Weighted median	27	0.000145949	0.00025017	0.559623	0.826534
CSF2RA	CSF2RA_P15509_OID20915_v1_Neurology	LPA Variants	Weighted median	27	-0.000171613	0.000295162	0.560957	0.827504
POF1B	POF1B_Q8WVV4_OID30504_v1_Inflammation_II	LPA Variants	Weighted median	27	-0.000166266	0.00028675	0.562031	0.828584
CD93	CD93_Q9NPY3_OID20397_v1_Cardiometabolic	LPA Variants	Weighted median	27	-0.000180346	0.000311456	0.56256	0.829036
DCTD	DCTD_P32321_OID30657_v1_Inflammation_II	LPA Variants	Weighted median	27	0.000173509	0.000299994	0.56301	0.829422
IL34	IL34_Q6ZMJ4_OID20809_v1_Neurology	LPA Variants	Weighted median	27	-0.000151886	0.000262903	0.563448	0.829674
STX1B	STX1B_P61266_OID30934_v1_Neurology_II	LPA Variants	Weighted median	27	0.000158219	0.000273955	0.563577	0.829674
BCL7A	BCL7A_Q4VC05_OID31218_v1_Oncology_II	LPA Variants	Weighted median	27	-0.000185241	0.000320805	0.563652	0.829674
THRAP3	THRAP3_Q9Y2W1_OID30053_v1_Cardiometabolic_II	LPA Variants	Weighted median	27	0.00015947	0.000276645	0.564315	0.83
NMT1	NMT1_P30419_OID31021_v1_Neurology_II	LPA Variants	Weighted median	27	0.000176922	0.000307218	0.564695	0.83
VEGFB	VEGFB_P49765_OID30554_v1_Inflammation_II	LPA Variants	Weighted median	27	0.00015829	0.000274986	0.564867	0.83
TNFSF12	TNFSF12_O43508_OID20624_v1_Inflammation	LPA Variants	Weighted median	27	-0.000151751	0.000264095	0.565558	0.83054
FUS	FUS_P35637_OID21256_v1_Oncology	LPA Variants	Weighted median	27	0.000172783	0.000301335	0.566379	0.83122
ANXA4	ANXA4_P09525_OID20123_v1_Cardiometabolic	LPA Variants	Weighted median	27	-0.000177444	0.000309554	0.566493	0.83122
CEND1	CEND1_Q8N111_OID30821_v1_Neurology_II	LPA Variants	Weighted median	27	0.000161197	0.000281446	0.566818	0.831441
ESPL1	ESPL1_Q14674_OID31176_v1_Oncology_II	LPA Variants	Weighted median	27	-0.000163384	0.000285275	0.566832	0.831441
PAFAH1B3	PAFAH1B3_Q15102_OID30998_v1_Neurology_II	LPA Variants	Weighted median	27	-0.00015901	0.000277885	0.567177	0.831613
INHBC	INHBC_P55103_OID21093_v1_Neurology	LPA Variants	Weighted median	27	0.000158277	0.000276643	0.567231	0.831613
FCGR3B	FCGR3B_O75015_OID20387_v1_Cardiometabolic	LPA Variants	Weighted median	27	0.000143489	0.000250988	0.567527	0.831631
XRCC4	XRCC4_Q13426_OID20869_v1_Neurology	LPA Variants	Weighted median	27	0.000181965	0.000318742	0.568077	0.831777
RNF4	RNF4_P78317_OID31321_v1_Oncology_II	LPA Variants	Weighted median	27	0.000170457	0.000298652	0.568167	0.831777
CAMLG	CAMLG_P49069_OID30952_v1_Neurology_II	LPA Variants	Weighted median	27	0.000174745	0.000306672	0.568805	0.832136
VIPR1	VIPR1_P32241_OID30193_v1_Cardiometabolic_II	LPA Variants	Weighted median	27	-0.000157578	0.000276548	0.568811	0.832136
ACADSB	ACADSB_P45954_OID30356_v1_Cardiometabolic_II	LPA Variants	Weighted median	27	0.000166987	0.00029333	0.569166	0.832373
TIMM10	TIMM10_P62072_OID30358_v1_Cardiometabolic_II	LPA Variants	Weighted median	27	0.000170979	0.000300433	0.569282	0.832406
CD36	CD36_P16671_OID30485_v1_Inflammation_II	LPA Variants	Weighted median	27	-0.000154443	0.000271927	0.570063	0.832669
SLC4A1	SLC4A1_P02730_OID30369_v1_Cardiometabolic_II	LPA Variants	Weighted median	27	-0.000165049	0.000291422	0.571151	0.833414
PRR5	PRR5_P85299_OID30457_v1_Inflammation_II	LPA Variants	Weighted median	27	-0.000171446	0.000302755	0.571201	0.833414
FAP	FAP_Q12884_OID20330_v1_Cardiometabolic	LPA Variants	Weighted median	27	0.000172703	0.000306126	0.572648	0.834422
LTBR	LTBR_P36941_OID20768_v1_Inflammation	LPA Variants	Weighted median	27	0.000156291	0.000277376	0.573119	0.834833
PRUNE2	PRUNE2_Q8WUY3_OID31270_v1_Oncology_II	LPA Variants	Weighted median	27	-0.000176956	0.00031414	0.573228	0.834853
TNF	TNF_P01375_OID20074_v1_Cardiometabolic	LPA Variants	Weighted median	27	0.000155256	0.000276051	0.573831	0.835004
NRGN	NRGN_Q92686_OID30674_v1_Inflammation_II	LPA Variants	Weighted median	27	-0.00018937	0.000336835	0.573976	0.835004
CTBS	CTBS_Q01459_OID30710_v1_Inflammation_II	LPA Variants	Weighted median	27	0.000140093	0.00024973	0.574814	0.835507
GALNT5	GALNT5_Q7Z7M9_OID30295_v1_Cardiometabolic_II	LPA Variants	Weighted median	27	-0.000156243	0.000279254	0.575819	0.836195
CDH23	CDH23_Q9H251_OID31074_v1_Neurology_II	LPA Variants	Weighted median	27	-0.000151802	0.00027171	0.576373	0.836287
DBNL	DBNL_Q9UJU6_OID20681_v1_Inflammation	LPA Variants	Weighted median	27	0.000169788	0.000304064	0.576573	0.83641
GRHPR	GRHPR_Q9UBQ7_OID30289_v1_Cardiometabolic_II	LPA Variants	Weighted median	27	0.000165619	0.000297045	0.577147	0.837105
CPTP	CPTP_Q5TA50_OID30106_v1_Cardiometabolic_II	LPA Variants	Weighted median	27	0.000160277	0.000287544	0.577253	0.837122
SPACA5	SPACA5_SPACA5B_Q96QH8_OID30990_v1_Neurology_II	LPA Variants	Weighted median	27	0.000162318	0.000293095	0.579712	0.83917
UBQLN3	UBQLN3_Q9H347_OID30096_v1_Cardiometabolic_II	LPA Variants	Weighted median	27	-0.000157196	0.000284364	0.580401	0.839638
FADD	FADD_Q13158_OID20151_v1_Cardiometabolic	LPA Variants	Weighted median	27	-0.000174814	0.000316327	0.580511	0.839638
OSTN	OSTN_P61366_OID30909_v1_Neurology_II	LPA Variants	Weighted median	27	-0.000174229	0.000315825	0.581179	0.839777
GLOD4	GLOD4_Q9HC38_OID20710_v1_Inflammation	LPA Variants	Weighted median	27	0.000175116	0.000317983	0.581832	0.840276
SFRP1	SFRP1_Q8N474_OID20984_v1_Neurology	LPA Variants	Weighted median	27	-0.000148941	0.000271053	0.582669	0.840691
CEACAM8	CEACAM8_P31997_OID20102_v1_Cardiometabolic	LPA Variants	Weighted median	27	-0.00015672	0.000286095	0.583838	0.841551
IL13RA1	IL13RA1_P78552_OID21504_v1_Oncology	LPA Variants	Weighted median	27	-0.000149221	0.000273106	0.584803	0.841979
MSLNL	MSLNL_Q96KJ4_OID30939_v1_Neurology_II	LPA Variants	Weighted median	27	-0.000162172	0.000297613	0.585817	0.842339
RNASET2	RNASET2_O00584_OID20321_v1_Cardiometabolic	LPA Variants	Weighted median	27	-0.00014717	0.00027046	0.586339	0.842863
VSNL1	VSNL1_P62760_OID31105_v1_Neurology_II	LPA Variants	Weighted median	27	0.000135297	0.000248663	0.586373	0.842863
IGHMBP2	IGHMBP2_P38935_OID30123_v1_Cardiometabolic_II	LPA Variants	Weighted median	27	0.000154035	0.000283182	0.586481	0.842881
MEP1A	MEP1A_Q16819_OID31459_v1_Oncology_II	LPA Variants	Weighted median	27	0.00013902	0.000255672	0.586617	0.842939
APOL1	APOL1_O14791_OID30708_v1_Inflammation_II	LPA Variants	Weighted median	27	-0.000134462	0.000247652	0.587165	0.84294
GART	GART_P22102_OID31004_v1_Neurology_II	LPA Variants	Weighted median	27	-0.000153607	0.000283443	0.587865	0.84294
OXT	OXT_P01178_OID21047_v1_Neurology	LPA Variants	Weighted median	27	-0.000135429	0.000250021	0.588046	0.84294
PADI2	PADI2_Q9Y2J8_OID20467_v1_Inflammation	LPA Variants	Weighted median	27	-0.000172036	0.000317707	0.588167	0.84294
TPRKB	TPRKB_Q9Y3C4_OID31234_v1_Oncology_II	LPA Variants	Weighted median	27	-0.000187355	0.000346226	0.588415	0.84294
CD82	CD82_P27701_OID31256_v1_Oncology_II	LPA Variants	Weighted median	27	0.000153592	0.000284177	0.588866	0.84294
CASP4	CASP4_P49662_OID31276_v1_Oncology_II	LPA Variants	Weighted median	27	-0.000151326	0.000280025	0.588921	0.84294
PECAM1	PECAM1_P16284_OID21131_v1_Neurology	LPA Variants	Weighted median	27	0.000146175	0.000271234	0.589939	0.843279
CA4	CA4_P22748_OID20241_v1_Cardiometabolic	LPA Variants	Weighted median	27	0.000145663	0.0002705	0.590234	0.843279
SIL1	SIL1_Q9H173_OID30207_v1_Cardiometabolic_II	LPA Variants	Weighted median	27	-0.000165525	0.000307475	0.590343	0.843279
PTPN1	PTPN1_P18031_OID20908_v1_Neurology	LPA Variants	Weighted median	27	0.000149245	0.000277394	0.590561	0.843279
CDK5RAP3	CDK5RAP3_Q96JB5_OID30985_v1_Neurology_II	LPA Variants	Weighted median	27	-0.000164184	0.000305567	0.591054	0.843407
RGS10	RGS10_O43665_OID30999_v1_Neurology_II	LPA Variants	Weighted median	27	0.000168925	0.000314633	0.591339	0.84354
CCER2	CCER2_I3L3R5_OID30221_v1_Cardiometabolic_II	LPA Variants	Weighted median	27	0.000149951	0.00027999	0.592264	0.844587
DARS1	DARS1_P14868_OID20903_v1_Neurology	LPA Variants	Weighted median	27	-0.000180693	0.000338004	0.592933	0.845044
EPHB4	EPHB4_P54760_OID20242_v1_Cardiometabolic	LPA Variants	Weighted median	27	-0.000142141	0.000266031	0.593131	0.845044
TBC1D17	TBC1D17_Q9HA65_OID20844_v1_Neurology	LPA Variants	Weighted median	27	0.00013249	0.000248806	0.594377	0.845959
LMOD1	LMOD1_P29536_OID30212_v1_Cardiometabolic_II	LPA Variants	Weighted median	27	-0.000131779	0.000248167	0.595413	0.846557
PLG	PLG_P00747_OID30785_v1_Inflammation_II	LPA Variants	Weighted median	27	-0.000334142	0.000629289	0.59543	0.846557
SNX5	SNX5_Q9Y5X3_OID30215_v1_Cardiometabolic_II	LPA Variants	Weighted median	27	0.000164792	0.000310698	0.59584	0.846658
ACVRL1	ACVRL1_P37023_OID20999_v1_Neurology	LPA Variants	Weighted median	27	-0.000152543	0.00028783	0.596128	0.846658
SLC9A3R2	SLC9A3R2_Q15599_OID31445_v1_Oncology_II	LPA Variants	Weighted median	27	-0.000149534	0.000282479	0.596554	0.846715
STAM	STAM_Q92783_OID31425_v1_Oncology_II	LPA Variants	Weighted median	27	0.000148893	0.000281489	0.596841	0.846715
AMY2A	AMY2A_P04746_OID20333_v1_Cardiometabolic	LPA Variants	Weighted median	27	0.000136576	0.000258675	0.597512	0.846795
BRAP	BRAP_Q7Z569_OID31506_v1_Oncology_II	LPA Variants	Weighted median	27	0.000161807	0.000306512	0.59757	0.846795
ATRAID	ATRAID_Q6UW56_OID31451_v1_Oncology_II	LPA Variants	Weighted median	27	0.00013885	0.000263644	0.598433	0.847511
PFKFB2	PFKFB2_O60825_OID21356_v1_Oncology	LPA Variants	Weighted median	27	-0.000160785	0.00030675	0.600171	0.848576
POMC	POMC_P01189_OID30282_v1_Cardiometabolic_II	LPA Variants	Weighted median	27	0.000136287	0.000261146	0.601754	0.8489
DDC	DDC_P20711_OID20215_v1_Cardiometabolic	LPA Variants	Weighted median	27	-0.000146094	0.000280239	0.602144	0.8489
F10	F10_P00742_OID30684_v1_Inflammation_II	LPA Variants	Weighted median	27	-0.000152124	0.000292211	0.602648	0.848963
GLP1R	GLP1R_P43220_OID30809_v1_Neurology_II	LPA Variants	Weighted median	27	-0.000149899	0.000289385	0.604464	0.849719
NTproBNP	NTproBNP_NTproBNP_OID20125_v1_Cardiometabolic	LPA Variants	Weighted median	27	0.000122713	0.000237125	0.604805	0.84983
FABP4	FABP4_P15090_OID20245_v1_Cardiometabolic	LPA Variants	Weighted median	27	0.000131225	0.000253951	0.605343	0.849964
ITGAM	ITGAM_P11215_OID21071_v1_Neurology	LPA Variants	Weighted median	27	-0.000139175	0.000269399	0.605427	0.849964
TTF2	TTF2_Q9UNY4_OID30942_v1_Neurology_II	LPA Variants	Weighted median	27	0.000149535	0.000289491	0.605474	0.849964
NPPB	NPPB_P16860_OID20049_v1_Cardiometabolic	LPA Variants	Weighted median	27	0.000141556	0.000274379	0.605915	0.850171
CR2	CR2_P20023_OID20393_v1_Cardiometabolic	LPA Variants	Weighted median	27	-0.000141459	0.000274994	0.606968	0.850549
PRTG	PRTG_Q2VWP7_OID21443_v1_Oncology	LPA Variants	Weighted median	27	-0.000139623	0.000271517	0.607088	0.850549
CNP	CNP_P09543_OID30285_v1_Cardiometabolic_II	LPA Variants	Weighted median	27	0.00015961	0.000310527	0.607252	0.850549
RGL2	RGL2_O15211_OID31297_v1_Oncology_II	LPA Variants	Weighted median	27	0.000145662	0.000283473	0.60736	0.850549
DCUN1D2	DCUN1D2_Q6PH85_OID31231_v1_Oncology_II	LPA Variants	Weighted median	27	0.00014149	0.000276896	0.609361	0.852428
GPR101	GPR101_Q96P66_OID30819_v1_Neurology_II	LPA Variants	Weighted median	27	0.000154543	0.000302701	0.609668	0.852604
PNPT1	PNPT1_Q8TCS8_OID20445_v1_Inflammation	LPA Variants	Weighted median	27	-0.000140658	0.000276422	0.610855	0.85357
PAPPA	PAPPA_Q13219_OID20421_v1_Inflammation	LPA Variants	Weighted median	27	-0.000136854	0.000269183	0.611169	0.853872
DGCR6	DGCR6_Q14129_OID30859_v1_Neurology_II	LPA Variants	Weighted median	27	0.000147727	0.000291226	0.611973	0.854322
TFRC	TFRC_P02786_OID20369_v1_Cardiometabolic	LPA Variants	Weighted median	27	0.000130146	0.000257242	0.612908	0.855171
AIF1L	AIF1L_Q9BQI0_OID30204_v1_Cardiometabolic_II	LPA Variants	Weighted median	27	0.000142068	0.000280856	0.612969	0.855171
UGDH	UGDH_O60701_OID30081_v1_Cardiometabolic_II	LPA Variants	Weighted median	27	-0.000139392	0.000276565	0.614253	0.855879
VTCN1	VTCN1_Q7Z7D3_OID21164_v1_Oncology	LPA Variants	Weighted median	27	0.000141934	0.00028203	0.614782	0.856038
STIP1	STIP1_P31948_OID21077_v1_Neurology	LPA Variants	Weighted median	27	-0.000148455	0.0002952	0.615038	0.856038
FH	FH_P07954_OID30839_v1_Neurology_II	LPA Variants	Weighted median	27	-0.000151329	0.000300989	0.615123	0.856038
TPPP3	TPPP3_Q9BW30_OID20842_v1_Neurology	LPA Variants	Weighted median	27	-0.000161477	0.000321196	0.615151	0.856038
CCL2	CCL2_P13500_OID21004_v1_Neurology	LPA Variants	Weighted median	27	-0.000126406	0.000251713	0.615541	0.856038
MXRA8	MXRA8_Q9BRK3_OID30583_v1_Inflammation_II	LPA Variants	Weighted median	27	0.000136615	0.00027227	0.615835	0.856038
AFAP1	AFAP1_Q8N556_OID30569_v1_Inflammation_II	LPA Variants	Weighted median	27	0.000111355	0.00022214	0.616173	0.85604
ACE	ACE_P12821_OID30696_v1_Inflammation_II	LPA Variants	Weighted median	27	0.00013577	0.000272015	0.617689	0.856969
CHL1	CHL1_O00533_OID20366_v1_Cardiometabolic	LPA Variants	Weighted median	27	0.000136109	0.000273034	0.618128	0.857081
CNDP1	CNDP1_Q96KN2_OID20347_v1_Cardiometabolic	LPA Variants	Weighted median	27	0.000133214	0.000267823	0.61891	0.85763
BNIP3L	BNIP3L_O60238_OID30525_v1_Inflammation_II	LPA Variants	Weighted median	27	0.000146884	0.000295361	0.618975	0.85763
SUSD4	SUSD4_Q5VX71_OID31398_v1_Oncology_II	LPA Variants	Weighted median	27	0.000134624	0.000270876	0.619192	0.85763
PLXNB3	PLXNB3_Q9ULL4_OID20160_v1_Cardiometabolic	LPA Variants	Weighted median	27	0.000144381	0.000290736	0.619468	0.857818
LRPAP1	LRPAP1_P30533_OID21059_v1_Neurology	LPA Variants	Weighted median	27	0.000132823	0.000267896	0.620035	0.858038
CCN3	CCN3_P48745_OID20299_v1_Cardiometabolic	LPA Variants	Weighted median	27	-0.000125501	0.000253199	0.620133	0.858038
LILRA6	LILRA6_Q6PI73_OID30346_v1_Cardiometabolic_II	LPA Variants	Weighted median	27	0.000107145	0.0002162	0.620189	0.858038
GRK5	GRK5_P34947_OID20066_v1_Cardiometabolic	LPA Variants	Weighted median	27	0.000144738	0.000292718	0.620981	0.858068
FHIT	FHIT_P49789_OID20872_v1_Neurology	LPA Variants	Weighted median	27	0.000161067	0.000326177	0.621446	0.858442
BMP6	BMP6_P22004_OID20111_v1_Cardiometabolic	LPA Variants	Weighted median	27	0.000135926	0.000275381	0.621593	0.858511
AKT2	AKT2_P31751_OID31052_v1_Neurology_II	LPA Variants	Weighted median	27	-0.000153597	0.00031147	0.621917	0.858823
PRTN3	PRTN3_P24158_OID20329_v1_Cardiometabolic	LPA Variants	Weighted median	27	-0.000140424	0.000285338	0.622626	0.859064
CSF2	CSF2_P04141_OID30072_v1_Cardiometabolic_II	LPA Variants	Weighted median	27	0.000139338	0.000283172	0.622676	0.859064
RBM19	RBM19_Q9Y4C8_OID30090_v1_Cardiometabolic_II	LPA Variants	Weighted median	27	0.000139685	0.00028476	0.623755	0.86015
ARG1	ARG1_P05089_OID21445_v1_Oncology	LPA Variants	Weighted median	27	-0.00013723	0.00028047	0.62464	0.860832
PGR	PGR_P06401_OID30460_v1_Inflammation_II	LPA Variants	Weighted median	27	-0.000143257	0.000293628	0.62563	0.861093
ARHGAP30	ARHGAP30_Q7Z6I6_OID31336_v1_Oncology_II	LPA Variants	Weighted median	27	-0.000163504	0.000335246	0.625752	0.861093
BRSK2	BRSK2_Q8IWQ3_OID31042_v1_Neurology_II	LPA Variants	Weighted median	27	0.000126297	0.000258987	0.625793	0.861093
RNF149	RNF149_Q8NC42_OID30235_v1_Cardiometabolic_II	LPA Variants	Weighted median	27	-0.000133574	0.000274256	0.626231	0.861187
CGB3	CGB3_CGB5_CGB8_P0DN86_OID30671_v1_Inflammation_II	LPA Variants	Weighted median	27	-0.000128046	0.000262933	0.626264	0.861187
CEACAM21	CEACAM21_Q3KPI0_OID20548_v1_Inflammation	LPA Variants	Weighted median	27	8.77612e-05	0.000180777	0.627346	0.861995
PDE4D	PDE4D_Q08499_OID30084_v1_Cardiometabolic_II	LPA Variants	Weighted median	27	-0.000148402	0.000305947	0.627634	0.861995
SLIT2	SLIT2_O94813_OID20862_v1_Neurology	LPA Variants	Weighted median	27	-0.000147062	0.000303832	0.628369	0.862494
KIAA2013	KIAA2013_Q8IYS2_OID31392_v1_Oncology_II	LPA Variants	Weighted median	27	0.000137572	0.000284555	0.628767	0.862494
DDA1	DDA1_Q9BW61_OID30126_v1_Cardiometabolic_II	LPA Variants	Weighted median	27	0.000141043	0.000291859	0.628912	0.862541
BPIFB1	BPIFB1_Q8TDL5_OID20308_v1_Cardiometabolic	LPA Variants	Weighted median	27	0.000117591	0.000243462	0.629099	0.862663
CBLIF	CBLIF_P27352_OID20179_v1_Cardiometabolic	LPA Variants	Weighted median	27	0.000129469	0.000268959	0.630254	0.863438
TLR3	TLR3_O15455_OID20612_v1_Inflammation	LPA Variants	Weighted median	27	-6.4567e-05	0.000134285	0.630643	0.863438
SUOX	SUOX_P51687_OID31031_v1_Neurology_II	LPA Variants	Weighted median	27	0.000131017	0.000272991	0.631275	0.864135
SNAP23	SNAP23_O00161_OID20218_v1_Cardiometabolic	LPA Variants	Weighted median	27	0.000140539	0.000293054	0.631535	0.864258
SERPING1	SERPING1_P05155_OID30777_v1_Inflammation_II	LPA Variants	Weighted median	27	0.000124734	0.000260213	0.631687	0.864331
NDRG1	NDRG1_Q92597_OID20792_v1_Neurology	LPA Variants	Weighted median	27	-0.000139696	0.000292729	0.633206	0.865225
LAIR2	LAIR2_Q6ISS4_OID20965_v1_Neurology	LPA Variants	Weighted median	27	-0.000101216	0.000212397	0.633688	0.865378
HMGCS1	HMGCS1_Q01581_OID30157_v1_Cardiometabolic_II	LPA Variants	Weighted median	27	-0.000143525	0.000301583	0.634143	0.865664
EPCAM	EPCAM_P16422_OID20743_v1_Inflammation	LPA Variants	Weighted median	27	-0.000125129	0.000263612	0.635021	0.865941
CNST	CNST_Q6PJW8_OID20127_v1_Cardiometabolic	LPA Variants	Weighted median	27	0.000146145	0.000308438	0.635628	0.866452
TTN	TTN_Q8WZ42_OID30108_v1_Cardiometabolic_II	LPA Variants	Weighted median	27	0.000140408	0.000296413	0.63572	0.866452
TREML2	TREML2_Q5T2D2_OID21120_v1_Neurology	LPA Variants	Weighted median	27	0.000143913	0.000303875	0.635791	0.866452
COMMD1	COMMD1_Q8N668_OID30222_v1_Cardiometabolic_II	LPA Variants	Weighted median	27	0.000152843	0.000323147	0.636225	0.866909
MORF4L1	MORF4L1_Q9UBU8_OID31257_v1_Oncology_II	LPA Variants	Weighted median	27	-0.000133018	0.000281795	0.636898	0.867142
BAMBI	BAMBI_Q13145_OID21267_v1_Oncology	LPA Variants	Weighted median	27	-0.00012848	0.000272181	0.636899	0.867142
ELAC1	ELAC1_Q9H777_OID31029_v1_Neurology_II	LPA Variants	Weighted median	27	-0.000139603	0.000296895	0.638204	0.867735
CNTN5	CNTN5_O94779_OID21006_v1_Neurology	LPA Variants	Weighted median	27	-0.000119748	0.000255362	0.639117	0.867735
EDDM3B	EDDM3B_P56851_OID31365_v1_Oncology_II	LPA Variants	Weighted median	27	-8.71896e-05	0.000186331	0.639835	0.867735
SLC39A14	SLC39A14_Q15043_OID20852_v1_Neurology	LPA Variants	Weighted median	27	-0.000143083	0.000305788	0.639845	0.867735
RBP7	RBP7_Q96R05_OID31526_v1_Oncology_II	LPA Variants	Weighted median	27	-0.00012415	0.000265382	0.639916	0.867735
SPRING1	SPRING1_Q9H741_OID31197_v1_Oncology_II	LPA Variants	Weighted median	27	-0.000132802	0.000283982	0.64004	0.867735
SKIV2L	SKIV2L_Q15477_OID30056_v1_Cardiometabolic_II	LPA Variants	Weighted median	27	0.000138591	0.000296629	0.640343	0.867735
SUSD5	SUSD5_O60279_OID30650_v1_Inflammation_II	LPA Variants	Weighted median	27	0.00010266	0.00022021	0.641079	0.867735
OLFM4	OLFM4_Q6UX06_OID30665_v1_Inflammation_II	LPA Variants	Weighted median	27	0.000118498	0.000254477	0.641463	0.867735
FCN2	FCN2_Q15485_OID20382_v1_Cardiometabolic	LPA Variants	Weighted median	27	-0.000115042	0.000247234	0.641704	0.867735
HS1BP3	HS1BP3_Q53T59_OID30243_v1_Cardiometabolic_II	LPA Variants	Weighted median	27	0.000146431	0.000315215	0.642258	0.867735
LMOD1	LMOD1_P29536_OID31416_v1_Oncology_II	LPA Variants	Weighted median	27	0.000116348	0.000250508	0.642325	0.867735
TLR2	TLR2_O60603_OID31290_v1_Oncology_II	LPA Variants	Weighted median	27	-0.000144142	0.000310733	0.642736	0.867735
TPM3	TPM3_P06753_OID30058_v1_Cardiometabolic_II	LPA Variants	Weighted median	27	0.000135134	0.000291356	0.642783	0.867735
VSIG10L	VSIG10L_Q86VR7_OID30189_v1_Cardiometabolic_II	LPA Variants	Weighted median	27	0.000140242	0.000302388	0.642803	0.867735
AHSG	AHSG_P02765_OID30706_v1_Inflammation_II	LPA Variants	Weighted median	27	-0.000119689	0.000258334	0.643141	0.867735
CD86	CD86_P42081_OID31500_v1_Oncology_II	LPA Variants	Weighted median	27	0.000130571	0.00028207	0.643434	0.867735
MME	MME_P08473_OID21307_v1_Oncology	LPA Variants	Weighted median	27	-0.000114157	0.000246675	0.643521	0.867735
ERC2	ERC2_O15083_OID30880_v1_Neurology_II	LPA Variants	Weighted median	27	0.000136897	0.000296083	0.643824	0.86801
GGT1	GGT1_P19440_OID21075_v1_Neurology	LPA Variants	Weighted median	27	0.000116104	0.000251673	0.644563	0.868343
CAMSAP1	CAMSAP1_Q5T5Y3_OID31070_v1_Neurology_II	LPA Variants	Weighted median	27	-0.000132677	0.000287993	0.645018	0.868426
LMOD1	LMOD1_P29536_OID31014_v1_Neurology_II	LPA Variants	Weighted median	27	0.000115668	0.000251556	0.645653	0.868806
SEMA3G	SEMA3G_Q9NS98_OID30599_v1_Inflammation_II	LPA Variants	Weighted median	27	-0.000128516	0.00027957	0.645737	0.868806
GIPR	GIPR_P48546_OID30542_v1_Inflammation_II	LPA Variants	Weighted median	27	0.000139562	0.000303903	0.646069	0.868806
S100A12	S100A12_P80511_OID21374_v1_Oncology	LPA Variants	Weighted median	27	0.000139464	0.000303704	0.646083	0.868806
ECE1	ECE1_P42892_OID20891_v1_Neurology	LPA Variants	Weighted median	27	-0.000135727	0.000295632	0.646158	0.868806
CYTL1	CYTL1_Q9NRR1_OID30374_v1_Cardiometabolic_II	LPA Variants	Weighted median	27	0.000112615	0.000245298	0.646166	0.868806
EFCAB2	EFCAB2_Q5VUJ9_OID31313_v1_Oncology_II	LPA Variants	Weighted median	27	0.000134221	0.000293343	0.647271	0.869468
VAV3	VAV3_Q9UKW4_OID30795_v1_Neurology_II	LPA Variants	Weighted median	27	0.000135123	0.000295505	0.647484	0.869622
LYZL2	LYZL2_Q7Z4W2_OID31180_v1_Oncology_II	LPA Variants	Weighted median	27	-0.000122181	0.000267751	0.648158	0.87013
ISM1	ISM1_B1AKI9_OID20538_v1_Inflammation	LPA Variants	Weighted median	27	-0.000124897	0.000273809	0.648285	0.870138
PDGFA	PDGFA_P04085_OID20313_v1_Cardiometabolic	LPA Variants	Weighted median	27	-0.000131331	0.000288295	0.648719	0.870138
BPIFB2	BPIFB2_Q8N4F0_OID30311_v1_Cardiometabolic_II	LPA Variants	Weighted median	27	-0.000130039	0.000285595	0.648874	0.870138
BTC	BTC_P35070_OID21199_v1_Oncology	LPA Variants	Weighted median	27	0.000139767	0.00030724	0.649172	0.870138
PRG2	PRG2_P13727_OID30381_v1_Cardiometabolic_II	LPA Variants	Weighted median	27	0.000117478	0.000258593	0.649613	0.870138
PTN	PTN_P21246_OID20083_v1_Cardiometabolic	LPA Variants	Weighted median	27	-0.000132257	0.000291149	0.649644	0.870138
RRM2B	RRM2B_Q7LG56_OID21174_v1_Oncology	LPA Variants	Weighted median	27	0.0001381	0.000304838	0.650528	0.870794
COL15A1	COL15A1_P39059_OID30396_v1_Cardiometabolic_II	LPA Variants	Weighted median	27	0.000121366	0.000268307	0.651023	0.871102
EFNA4	EFNA4_P52798_OID20935_v1_Neurology	LPA Variants	Weighted median	27	0.000125351	0.000277338	0.651284	0.871276
GSAP	GSAP_A4D1B5_OID21173_v1_Oncology	LPA Variants	Weighted median	27	0.000134866	0.000298842	0.651776	0.871539
GP1BB	GP1BB_P13224_OID30174_v1_Cardiometabolic_II	LPA Variants	Weighted median	27	0.000142193	0.000315666	0.652383	0.872085
LAT2	LAT2_Q9GZY6_OID21292_v1_Oncology	LPA Variants	Weighted median	27	0.000131275	0.00029295	0.654071	0.872926
CDAN1	CDAN1_Q8IWY9_OID31076_v1_Neurology_II	LPA Variants	Weighted median	27	-0.000127919	0.000286402	0.655134	0.872926
XIAP	XIAP_P98170_OID30490_v1_Inflammation_II	LPA Variants	Weighted median	27	0.000133666	0.000299722	0.65562	0.872926
CHMP1A	CHMP1A_Q9HD42_OID20930_v1_Neurology	LPA Variants	Weighted median	27	-0.000131191	0.000294476	0.655955	0.872926
MINDY1	MINDY1_Q8N5J2_OID31399_v1_Oncology_II	LPA Variants	Weighted median	27	0.000134025	0.00030116	0.656299	0.872926
ALCAM	ALCAM_Q13740_OID20273_v1_Cardiometabolic	LPA Variants	Weighted median	27	-0.000123483	0.000277539	0.656377	0.872926
EPGN	EPGN_Q6UW88_OID31373_v1_Oncology_II	LPA Variants	Weighted median	27	-0.000132219	0.000297593	0.65683	0.873396
MYLPF	MYLPF_Q96A32_OID30917_v1_Neurology_II	LPA Variants	Weighted median	27	0.00013751	0.000309672	0.657005	0.873461
GIPC2	GIPC2_Q8TF65_OID31153_v1_Neurology_II	LPA Variants	Weighted median	27	0.000118634	0.000267311	0.657182	0.873461
AARSD1	AARSD1_Q9BTE6_OID21311_v1_Oncology	LPA Variants	Weighted median	27	0.000117717	0.000265625	0.657643	0.873461
DPP7	DPP7_Q9UHL4_OID20142_v1_Cardiometabolic	LPA Variants	Weighted median	27	0.000117254	0.000264648	0.657724	0.873461
IGSF9	IGSF9_Q9P2J2_OID30330_v1_Cardiometabolic_II	LPA Variants	Weighted median	27	0.000123676	0.000280269	0.659014	0.873929
MED21	MED21_Q13503_OID30066_v1_Cardiometabolic_II	LPA Variants	Weighted median	27	0.000127554	0.00028989	0.659933	0.874295
TEF	TEF_Q10587_OID30103_v1_Cardiometabolic_II	LPA Variants	Weighted median	27	-0.000127301	0.000289608	0.660254	0.87439
PPM1F	PPM1F_P49593_OID30350_v1_Cardiometabolic_II	LPA Variants	Weighted median	27	0.000135133	0.000307616	0.660449	0.874482
GSTM4	GSTM4_Q03013_OID30164_v1_Cardiometabolic_II	LPA Variants	Weighted median	27	0.000120287	0.000273936	0.660584	0.874482
SDHB	SDHB_P21912_OID31436_v1_Oncology_II	LPA Variants	Weighted median	27	-0.000130722	0.000297803	0.660694	0.874482
EPHA1	EPHA1_P21709_OID20677_v1_Inflammation	LPA Variants	Weighted median	27	-0.000112128	0.000256029	0.661422	0.874624
DENR	DENR_O43583_OID30493_v1_Inflammation_II	LPA Variants	Weighted median	27	-0.000129218	0.000295431	0.661831	0.874772
EFNA1	EFNA1_P20827_OID21125_v1_Neurology	LPA Variants	Weighted median	27	-0.000121911	0.000278926	0.662058	0.874804
PMVK	PMVK_Q15126_OID20850_v1_Neurology	LPA Variants	Weighted median	27	0.000129574	0.000296547	0.662153	0.874804
CDC25A	CDC25A_P30304_OID31189_v1_Oncology_II	LPA Variants	Weighted median	27	-0.000129488	0.000298315	0.664242	0.876495
NCAM2	NCAM2_O15394_OID21095_v1_Neurology	LPA Variants	Weighted median	27	0.000114368	0.000264137	0.665024	0.876931
MPHOSPH8	MPHOSPH8_Q99549_OID20092_v1_Cardiometabolic	LPA Variants	Weighted median	27	-0.000121804	0.000282525	0.666377	0.877876
STK11	STK11_Q15831_OID20077_v1_Cardiometabolic	LPA Variants	Weighted median	27	0.000136135	0.000316239	0.666847	0.87798
FAM172A	FAM172A_Q8WUF8_OID30248_v1_Cardiometabolic_II	LPA Variants	Weighted median	27	0.000128673	0.000299708	0.667685	0.878559
CSF2RB	CSF2RB_P32927_OID30553_v1_Inflammation_II	LPA Variants	Weighted median	27	7.56026e-05	0.000176257	0.667971	0.878804
SMARCA2	SMARCA2_P51531_OID20796_v1_Neurology	LPA Variants	Weighted median	27	0.000127365	0.000297091	0.668136	0.878891
MAP3K5	MAP3K5_Q99683_OID21253_v1_Oncology	LPA Variants	Weighted median	27	0.000117855	0.000276986	0.670478	0.880334
TCN2	TCN2_P20062_OID20341_v1_Cardiometabolic	LPA Variants	Weighted median	27	-0.000109231	0.000256844	0.670631	0.880334
DEFB116	DEFB116_Q30KQ4_OID30823_v1_Neurology_II	LPA Variants	Weighted median	27	-0.000134288	0.000316016	0.670881	0.8804
CIT	CIT_O14578_OID30970_v1_Neurology_II	LPA Variants	Weighted median	27	-0.000120469	0.000283744	0.671152	0.880414
EIF4B	EIF4B_P23588_OID21000_v1_Neurology	LPA Variants	Weighted median	27	0.000123499	0.000290919	0.671191	0.880414
SNED1	SNED1_Q8TER0_OID30205_v1_Cardiometabolic_II	LPA Variants	Weighted median	27	0.000118644	0.000279825	0.671571	0.880526
EVPL	EVPL_Q92817_OID31309_v1_Oncology_II	LPA Variants	Weighted median	27	-0.00011913	0.000281514	0.672167	0.880908
PTPRK	PTPRK_Q15262_OID31461_v1_Oncology_II	LPA Variants	Weighted median	27	-0.000117934	0.000279135	0.672662	0.881102
NCR3LG1	NCR3LG1_Q68D85_OID31490_v1_Oncology_II	LPA Variants	Weighted median	27	-0.000110961	0.000262675	0.672714	0.881102
CRTAP	CRTAP_O75718_OID30902_v1_Neurology_II	LPA Variants	Weighted median	27	-0.000127945	0.000303934	0.673782	0.881548
PPP2R5A	PPP2R5A_Q15172_OID31502_v1_Oncology_II	LPA Variants	Weighted median	27	0.000131495	0.000312419	0.673834	0.881548
HMBS	HMBS_P08397_OID21385_v1_Oncology	LPA Variants	Weighted median	27	0.000115667	0.000275695	0.674815	0.882065
MAMDC2	MAMDC2_Q7Z304_OID30309_v1_Cardiometabolic_II	LPA Variants	Weighted median	27	0.00012707	0.000302961	0.674905	0.882065
SLAMF7	SLAMF7_Q9NQ25_OID20602_v1_Inflammation	LPA Variants	Weighted median	27	0.000104716	0.000249771	0.675036	0.882065
IL11	IL11_P20809_OID20455_v1_Inflammation	LPA Variants	Weighted median	27	-0.000121322	0.000290057	0.67575	0.882065
CENPF	CENPF_P49454_OID31329_v1_Oncology_II	LPA Variants	Weighted median	27	-0.000116497	0.000278748	0.675999	0.882259
TCL1A	TCL1A_P56279_OID20987_v1_Neurology	LPA Variants	Weighted median	27	0.000112685	0.00027027	0.676726	0.882578
LILRA4	LILRA4_P59901_OID30162_v1_Cardiometabolic_II	LPA Variants	Weighted median	27	-0.000133855	0.000321163	0.676837	0.882578
TGFBI	TGFBI_Q15582_OID20417_v1_Cardiometabolic	LPA Variants	Weighted median	27	-0.000106962	0.000256724	0.67694	0.882578
PMS1	PMS1_P54277_OID30943_v1_Neurology_II	LPA Variants	Weighted median	27	0.00012673	0.000304462	0.677232	0.882693
APP	APP_P05067_OID21070_v1_Neurology	LPA Variants	Weighted median	27	0.000115293	0.000277113	0.677375	0.882749
SLC13A1	SLC13A1_Q9BZW2_OID31388_v1_Oncology_II	LPA Variants	Weighted median	27	0.000120228	0.000289214	0.677626	0.882816
ATOX1	ATOX1_O00244_OID21476_v1_Oncology	LPA Variants	Weighted median	27	-0.00012694	0.00030593	0.678192	0.883161
HARS1	HARS1_P12081_OID21086_v1_Neurology	LPA Variants	Weighted median	27	0.000132161	0.000319234	0.678879	0.883599
COX6B1	COX6B1_P14854_OID30317_v1_Cardiometabolic_II	LPA Variants	Weighted median	27	0.000121915	0.000294799	0.679202	0.883679
RANBP1	RANBP1_P43487_OID30258_v1_Cardiometabolic_II	LPA Variants	Weighted median	27	-0.000118404	0.000286863	0.679786	0.884097
PLXDC1	PLXDC1_Q8IUK5_OID21258_v1_Oncology	LPA Variants	Weighted median	27	-0.000123325	0.00029891	0.679913	0.884097
OPLAH	OPLAH_O14841_OID30201_v1_Cardiometabolic_II	LPA Variants	Weighted median	27	0.000132829	0.000322661	0.680584	0.884565
ASAH2	ASAH2_Q9NR71_OID20996_v1_Neurology	LPA Variants	Weighted median	27	-9.8043e-05	0.000238193	0.680624	0.884565
FKBP5	FKBP5_Q13451_OID20937_v1_Neurology	LPA Variants	Weighted median	27	-0.000125617	0.000305333	0.680772	0.884565
PDCL2	PDCL2_Q8N4E4_OID31168_v1_Oncology_II	LPA Variants	Weighted median	27	0.00012875	0.00031381	0.6816	0.884751
ENPP6	ENPP6_Q6UWR7_OID30273_v1_Cardiometabolic_II	LPA Variants	Weighted median	27	0.000111543	0.000272402	0.682189	0.88536
HNRNPK	HNRNPK_P61978_OID20051_v1_Cardiometabolic	LPA Variants	Weighted median	27	0.000118347	0.000291255	0.684498	0.887154
ACP6	ACP6_Q9NPH0_OID21432_v1_Oncology	LPA Variants	Weighted median	27	-7.52105e-05	0.000185207	0.684678	0.887154
TXNDC15	TXNDC15_Q96J42_OID21495_v1_Oncology	LPA Variants	Weighted median	27	-9.68535e-05	0.000239794	0.686283	0.88838
ARSA	ARSA_P15289_OID21138_v1_Neurology	LPA Variants	Weighted median	27	-0.000109286	0.00027064	0.686355	0.88838
PKN3	PKN3_Q6P5Z2_OID31311_v1_Oncology_II	LPA Variants	Weighted median	27	0.000108098	0.000268836	0.687614	0.88913
CGA	CGA_P01215_OID21069_v1_Neurology	LPA Variants	Weighted median	27	-8.55375e-05	0.000213267	0.68836	0.889832
FSTL1	FSTL1_Q12841_OID30254_v1_Cardiometabolic_II	LPA Variants	Weighted median	27	-0.000114409	0.000286283	0.689423	0.890651
GGH	GGH_Q92820_OID20416_v1_Cardiometabolic	LPA Variants	Weighted median	27	-0.000103266	0.000258464	0.689497	0.890651
CD70	CD70_P32970_OID20599_v1_Inflammation	LPA Variants	Weighted median	27	8.36816e-05	0.000209698	0.689851	0.890717
CDNF	CDNF_Q49AH0_OID21318_v1_Oncology	LPA Variants	Weighted median	27	-0.000109973	0.000276685	0.691025	0.891178
WAS	WAS_P42768_OID20479_v1_Inflammation	LPA Variants	Weighted median	27	0.000119361	0.000300536	0.69125	0.891178
HIP1R	HIP1R_O75146_OID31141_v1_Neurology_II	LPA Variants	Weighted median	27	0.000109667	0.00027619	0.691314	0.891178
GNE	GNE_Q9Y223_OID21231_v1_Oncology	LPA Variants	Weighted median	27	-0.000117869	0.000296852	0.69132	0.891178
LACTB2	LACTB2_Q53H82_OID20150_v1_Cardiometabolic	LPA Variants	Weighted median	27	0.00013003	0.000328168	0.691936	0.891581
CBLN1	CBLN1_P23435_OID30851_v1_Neurology_II	LPA Variants	Weighted median	27	0.000110078	0.000279338	0.693532	0.892595
NFAT5	NFAT5_O94916_OID30522_v1_Inflammation_II	LPA Variants	Weighted median	27	-0.000112348	0.000285651	0.694094	0.893144
NUDC	NUDC_Q9Y266_OID20623_v1_Inflammation	LPA Variants	Weighted median	27	-0.000121998	0.000310271	0.694174	0.893144
PPP1R2	PPP1R2_P41236_OID20176_v1_Cardiometabolic	LPA Variants	Weighted median	27	-0.00012653	0.000321896	0.694263	0.893144
MYBPC2	MYBPC2_Q14324_OID30199_v1_Cardiometabolic_II	LPA Variants	Weighted median	27	0.000107168	0.000272819	0.694454	0.893167
HGF	HGF_P14210_OID20656_v1_Inflammation	LPA Variants	Weighted median	27	0.000123418	0.000315844	0.695977	0.894035
CCS	CCS_O14618_OID20973_v1_Neurology	LPA Variants	Weighted median	27	-0.000105335	0.000269715	0.696136	0.894035
EXOSC10	EXOSC10_Q01780_OID30083_v1_Cardiometabolic_II	LPA Variants	Weighted median	27	-0.000116579	0.000299921	0.697499	0.895461
ABHD14B	ABHD14B_Q96IU4_OID20921_v1_Neurology	LPA Variants	Weighted median	27	0.000133085	0.000342774	0.697824	0.895505
PLXDC2	PLXDC2_Q6UX71_OID31101_v1_Neurology_II	LPA Variants	Weighted median	27	0.000107708	0.000278021	0.698453	0.895788
TMPRSS5	TMPRSS5_Q9H3S3_OID20947_v1_Neurology	LPA Variants	Weighted median	27	8.99375e-05	0.000232175	0.698483	0.895788
LTBP3	LTBP3_Q9NS15_OID21191_v1_Oncology	LPA Variants	Weighted median	27	-0.00011246	0.000290469	0.698631	0.895788
TPSAB1	TPSAB1_Q15661_OID20642_v1_Inflammation	LPA Variants	Weighted median	27	7.8437e-05	0.000202818	0.698951	0.895808
TFF1	TFF1_P04155_OID21154_v1_Neurology	LPA Variants	Weighted median	27	-0.000105069	0.000271719	0.698993	0.895808
PTX3	PTX3_P26022_OID20570_v1_Inflammation	LPA Variants	Weighted median	27	0.000111656	0.000288838	0.699075	0.895808
KCNIP4	KCNIP4_Q6PIL6_OID20813_v1_Neurology	LPA Variants	Weighted median	27	-0.000111712	0.000290613	0.700682	0.897068
NENF	NENF_Q9UMX5_OID31354_v1_Oncology_II	LPA Variants	Weighted median	27	-0.000106297	0.000276615	0.700771	0.897068
TSPAN1	TSPAN1_O60635_OID20078_v1_Cardiometabolic	LPA Variants	Weighted median	27	0.00010551	0.000274782	0.700995	0.897095
CRYZL1	CRYZL1_O95825_OID30272_v1_Cardiometabolic_II	LPA Variants	Weighted median	27	-0.000128064	0.000334149	0.701531	0.89765
BST2	BST2_Q10589_OID21029_v1_Neurology	LPA Variants	Weighted median	27	0.000104995	0.000274907	0.702515	0.89844
WFDC2	WFDC2_Q14508_OID21505_v1_Oncology	LPA Variants	Weighted median	27	0.000102825	0.000269264	0.702556	0.89844
REG1B	REG1B_P48304_OID20266_v1_Cardiometabolic	LPA Variants	Weighted median	27	0.000103709	0.000272381	0.703389	0.898985
UPK3BL1	UPK3BL1_B0FP48_OID31281_v1_Oncology_II	LPA Variants	Weighted median	27	0.000108361	0.000285702	0.704481	0.899728
FCGR2B	FCGR2B_P31994_OID21215_v1_Oncology	LPA Variants	Weighted median	27	-0.000104642	0.000276407	0.705001	0.899767
SLURP1	SLURP1_P55000_OID30404_v1_Cardiometabolic_II	LPA Variants	Weighted median	27	-9.56811e-05	0.000253063	0.705362	0.899767
MED18	MED18_Q9BUE0_OID21236_v1_Oncology	LPA Variants	Weighted median	27	-0.00012471	0.000331446	0.706722	0.900504
CLEC2L	CLEC2L_P0C7M8_OID30884_v1_Neurology_II	LPA Variants	Weighted median	27	-0.000110303	0.000294035	0.707559	0.901108
DHPS	DHPS_P49366_OID31357_v1_Oncology_II	LPA Variants	Weighted median	27	0.000118572	0.000316536	0.707964	0.901108
CA12	CA12_O43570_OID21344_v1_Oncology	LPA Variants	Weighted median	27	-0.000100177	0.000267455	0.70799	0.901108
RP2	RP2_O75695_OID21302_v1_Oncology	LPA Variants	Weighted median	27	-0.000103963	0.000277693	0.708121	0.901114
FXYD5	FXYD5_Q96DB9_OID20463_v1_Inflammation	LPA Variants	Weighted median	27	-0.000120893	0.000324204	0.709229	0.901781
SLC51B	SLC51B_Q86UW2_OID30107_v1_Cardiometabolic_II	LPA Variants	Weighted median	27	0.000104573	0.000280926	0.709713	0.902036
GRIK2	GRIK2_Q13002_OID30977_v1_Neurology_II	LPA Variants	Weighted median	27	-9.85455e-05	0.000264916	0.709902	0.902036
TAP1	TAP1_Q03518_OID31289_v1_Oncology_II	LPA Variants	Weighted median	27	-0.000101453	0.000272781	0.709951	0.902036
DLK1	DLK1_P80370_OID20295_v1_Cardiometabolic	LPA Variants	Weighted median	27	9.09214e-05	0.000244591	0.710095	0.902036
PPP1CC	PPP1CC_P36873_OID31360_v1_Oncology_II	LPA Variants	Weighted median	27	-0.000105065	0.000283169	0.710614	0.902075
ASS1	ASS1_P00966_OID30170_v1_Cardiometabolic_II	LPA Variants	Weighted median	27	9.73261e-05	0.000262607	0.710924	0.902096
DXO	DXO_O77932_OID31080_v1_Neurology_II	LPA Variants	Weighted median	27	0.000110586	0.000299483	0.711938	0.902976
PRC1	PRC1_O43663_OID31345_v1_Oncology_II	LPA Variants	Weighted median	27	-0.0001033	0.00028102	0.713179	0.903899
PXDNL	PXDNL_A1KZ92_OID31405_v1_Oncology_II	LPA Variants	Weighted median	27	0.000104131	0.000283993	0.713866	0.903976
SPINT3	SPINT3_P49223_OID31509_v1_Oncology_II	LPA Variants	Weighted median	27	6.4358e-05	0.000175717	0.714172	0.903976
ADAM22	ADAM22_Q9P0K1_OID21001_v1_Neurology	LPA Variants	Weighted median	27	9.7296e-05	0.000265839	0.714368	0.903976
LECT2	LECT2_O14960_OID30320_v1_Cardiometabolic_II	LPA Variants	Weighted median	27	-8.76585e-05	0.000239998	0.714927	0.903976
CD99	CD99_P14209_OID21110_v1_Neurology	LPA Variants	Weighted median	27	8.95322e-05	0.00024519	0.714997	0.903976
GASK1A	GASK1A_Q9UFP1_OID30109_v1_Cardiometabolic_II	LPA Variants	Weighted median	27	-8.73122e-05	0.000239458	0.715392	0.903977
MYOM2	MYOM2_P54296_OID30131_v1_Cardiometabolic_II	LPA Variants	Weighted median	27	9.96684e-05	0.000273935	0.715978	0.904199
SCGB3A1	SCGB3A1_Q96QR1_OID30577_v1_Inflammation_II	LPA Variants	Weighted median	27	9.94908e-05	0.000274721	0.717238	0.904495
SF3B4	SF3B4_Q15427_OID21278_v1_Oncology	LPA Variants	Weighted median	27	0.000115799	0.000321445	0.718663	0.904864
PTTG1	PTTG1_O95997_OID31326_v1_Oncology_II	LPA Variants	Weighted median	27	0.000107461	0.00029846	0.718809	0.904864
DSC2	DSC2_Q02487_OID21079_v1_Neurology	LPA Variants	Weighted median	27	9.8523e-05	0.000273784	0.718954	0.904864
CA7	CA7_P43166_OID31265_v1_Oncology_II	LPA Variants	Weighted median	27	-0.000105132	0.000292275	0.719069	0.904864
OSMR	OSMR_Q99650_OID20356_v1_Cardiometabolic	LPA Variants	Weighted median	27	-9.4862e-05	0.000264014	0.719366	0.905108
SGSH	SGSH_P51688_OID30341_v1_Cardiometabolic_II	LPA Variants	Weighted median	27	-8.0037e-05	0.000223559	0.720333	0.906066
IL2RB	IL2RB_P14784_OID20450_v1_Inflammation	LPA Variants	Weighted median	27	0.000109734	0.000306896	0.720672	0.906105
ANXA2	ANXA2_P07355_OID30263_v1_Cardiometabolic_II	LPA Variants	Weighted median	27	0.000113158	0.00031857	0.722435	0.907416
LMOD2	LMOD2_Q6P5Q4_OID30864_v1_Neurology_II	LPA Variants	Weighted median	27	-0.000108873	0.000306805	0.722694	0.907591
TNFAIP8	TNFAIP8_O95379_OID20433_v1_Inflammation	LPA Variants	Weighted median	27	0.000102828	0.000290175	0.723065	0.907591
MORC3	MORC3_Q14149_OID31073_v1_Neurology_II	LPA Variants	Weighted median	27	-9.96629e-05	0.000281424	0.723235	0.907591
MYL3	MYL3_P08590_OID30251_v1_Cardiometabolic_II	LPA Variants	Weighted median	27	9.55945e-05	0.000270161	0.723457	0.907591
ITIH1	ITIH1_P19827_OID30722_v1_Inflammation_II	LPA Variants	Weighted median	27	-0.000104908	0.000296531	0.723501	0.907591
NID1	NID1_P14543_OID20362_v1_Cardiometabolic	LPA Variants	Weighted median	27	-9.65524e-05	0.00027475	0.725274	0.907964
MPI	MPI_P34949_OID21288_v1_Oncology	LPA Variants	Weighted median	27	0.000108293	0.000308537	0.725596	0.907964
SRPX	SRPX_P78539_OID30310_v1_Cardiometabolic_II	LPA Variants	Weighted median	27	9.38579e-05	0.000267804	0.725984	0.907964
CDHR2	CDHR2_Q9BYE9_OID21282_v1_Oncology	LPA Variants	Weighted median	27	9.01612e-05	0.000257924	0.726665	0.907964
IL12B	IL12B_P29460_OID20666_v1_Inflammation	LPA Variants	Weighted median	27	9.19814e-05	0.000263269	0.726803	0.907964
CALCOCO2	CALCOCO2_Q13137_OID30249_v1_Cardiometabolic_II	LPA Variants	Weighted median	27	0.000113599	0.000325799	0.72733	0.908361
CD302	CD302_Q8IX05_OID21328_v1_Oncology	LPA Variants	Weighted median	27	8.5819e-05	0.000247058	0.728319	0.908865
LAYN	LAYN_Q6UX15_OID20970_v1_Neurology	LPA Variants	Weighted median	27	8.36083e-05	0.000240704	0.728329	0.908865
RPGR	RPGR_Q92834_OID30959_v1_Neurology_II	LPA Variants	Weighted median	27	0.0001007	0.000291608	0.729849	0.909861
LYPD1	LYPD1_Q8N2G4_OID20821_v1_Neurology	LPA Variants	Weighted median	27	0.000100684	0.000293525	0.731586	0.9104
KLRD1	KLRD1_Q13241_OID20632_v1_Inflammation	LPA Variants	Weighted median	27	9.07006e-05	0.000264494	0.731658	0.9104
WASF1	WASF1_Q92558_OID20091_v1_Cardiometabolic	LPA Variants	Weighted median	27	-9.85329e-05	0.000287528	0.731832	0.9104
SIGLEC5	SIGLEC5_O15389_OID21082_v1_Neurology	LPA Variants	Weighted median	27	7.94517e-05	0.000231938	0.731932	0.9104
ING1	ING1_Q9UK53_OID20853_v1_Neurology	LPA Variants	Weighted median	27	-0.000103073	0.000302345	0.733171	0.911554
HPCAL1	HPCAL1_P37235_OID20615_v1_Inflammation	LPA Variants	Weighted median	27	-0.00010813	0.000317452	0.733391	0.911699
TBC1D5	TBC1D5_Q92609_OID20521_v1_Inflammation	LPA Variants	Weighted median	27	9.26416e-05	0.000274659	0.735893	0.912989
STC2	STC2_O76061_OID21157_v1_Neurology	LPA Variants	Weighted median	27	9.26963e-05	0.000274889	0.735956	0.912989
KIR3DL1	KIR3DL1_P43629_OID21185_v1_Oncology	LPA Variants	Weighted median	27	-7.36742e-05	0.000218725	0.736241	0.913055
RCOR1	RCOR1_Q9UKL0_OID20073_v1_Cardiometabolic	LPA Variants	Weighted median	27	9.80737e-05	0.000291687	0.736698	0.91312
AFP	AFP_P02771_OID20978_v1_Neurology	LPA Variants	Weighted median	27	9.20813e-05	0.000274345	0.737142	0.913401
MMP9	MMP9_P14780_OID21103_v1_Neurology	LPA Variants	Weighted median	27	9.6821e-05	0.000290191	0.738647	0.91454
NXPH3	NXPH3_O95157_OID30565_v1_Inflammation_II	LPA Variants	Weighted median	27	9.44388e-05	0.000283313	0.73888	0.91454
FASLG	FASLG_P48023_OID20665_v1_Inflammation	LPA Variants	Weighted median	27	8.70214e-05	0.000261314	0.739123	0.91454
BMPER	BMPER_Q8N8U9_OID30615_v1_Inflammation_II	LPA Variants	Weighted median	27	9.63334e-05	0.000289486	0.739305	0.91454
MMP13	MMP13_P45452_OID20807_v1_Neurology	LPA Variants	Weighted median	27	-9.77158e-05	0.000294561	0.740091	0.915127
CEP85	CEP85_Q6P2H3_OID21241_v1_Oncology	LPA Variants	Weighted median	27	9.94675e-05	0.000302212	0.742056	0.916279
STK4	STK4_Q13043_OID20140_v1_Cardiometabolic	LPA Variants	Weighted median	27	-9.9051e-05	0.000301053	0.742144	0.916279
CACYBP	CACYBP_Q9HB71_OID30649_v1_Inflammation_II	LPA Variants	Weighted median	27	0.000105192	0.000320654	0.74287	0.916279
IL9	IL9_P15248_OID31298_v1_Oncology_II	LPA Variants	Weighted median	27	9.9542e-05	0.000304115	0.743428	0.916279
EPN1	EPN1_Q9Y6I3_OID31252_v1_Oncology_II	LPA Variants	Weighted median	27	9.10467e-05	0.000279158	0.744313	0.916279
PPIB	PPIB_P23284_OID20331_v1_Cardiometabolic	LPA Variants	Weighted median	27	9.69133e-05	0.00029748	0.74459	0.916279
TPBGL	TPBGL_P0DKB5_OID30928_v1_Neurology_II	LPA Variants	Weighted median	27	9.58815e-05	0.000294564	0.7448	0.916279
RWDD1	RWDD1_Q9H446_OID21015_v1_Neurology	LPA Variants	Weighted median	27	-9.73115e-05	0.00029919	0.744992	0.916279
IL31	IL31_Q6EBC2_OID30487_v1_Inflammation_II	LPA Variants	Weighted median	27	9.90476e-05	0.000305125	0.745474	0.916279
GPI	GPI_P06744_OID30680_v1_Inflammation_II	LPA Variants	Weighted median	27	-9.98277e-05	0.000307917	0.745784	0.916279
MAP2K6	MAP2K6_P52564_OID20552_v1_Inflammation	LPA Variants	Weighted median	27	9.81309e-05	0.000302884	0.745947	0.916279
EIF4E	EIF4E_P06730_OID30557_v1_Inflammation_II	LPA Variants	Weighted median	27	0.00010163	0.000313795	0.746034	0.916279
THBD	THBD_P07204_OID20231_v1_Cardiometabolic	LPA Variants	Weighted median	27	-9.01826e-05	0.000278658	0.746217	0.916279
LY9	LY9_Q9HBG7_OID20670_v1_Inflammation	LPA Variants	Weighted median	27	-8.49893e-05	0.000264934	0.748367	0.918152
ANXA1	ANXA1_P04083_OID30617_v1_Inflammation_II	LPA Variants	Weighted median	27	9.36075e-05	0.000292611	0.749041	0.918472
IGFBP1	IGFBP1_P08833_OID20246_v1_Cardiometabolic	LPA Variants	Weighted median	27	8.95176e-05	0.000280714	0.749808	0.91865
HSPG2	HSPG2_P98160_OID20383_v1_Cardiometabolic	LPA Variants	Weighted median	27	8.50425e-05	0.000266745	0.749866	0.91865
EREG	EREG_O14944_OID20905_v1_Neurology	LPA Variants	Weighted median	27	8.95062e-05	0.000280923	0.750019	0.91865
ITGB1BP2	ITGB1BP2_Q9UKP3_OID20112_v1_Cardiometabolic	LPA Variants	Weighted median	27	-9.56473e-05	0.000301341	0.750936	0.91898
EPHX2	EPHX2_P34913_OID20119_v1_Cardiometabolic	LPA Variants	Weighted median	27	-9.67829e-05	0.000306405	0.752105	0.919354
NT5C3A	NT5C3A_Q9H0P0_OID20553_v1_Inflammation	LPA Variants	Weighted median	27	-0.000100904	0.000320719	0.753051	0.920059
SPARC	SPARC_P09486_OID21511_v1_Oncology	LPA Variants	Weighted median	27	9.25659e-05	0.000295081	0.753752	0.920278
SLC1A4	SLC1A4_P43007_OID30926_v1_Neurology_II	LPA Variants	Weighted median	27	-8.72157e-05	0.000278572	0.754219	0.920721
DHODH	DHODH_Q02127_OID30137_v1_Cardiometabolic_II	LPA Variants	Weighted median	27	-9.44913e-05	0.000302624	0.754858	0.921247
SCIN	SCIN_Q9Y6U3_OID30857_v1_Neurology_II	LPA Variants	Weighted median	27	-9.32992e-05	0.000299425	0.755349	0.921463
TCL1B	TCL1B_O95988_OID20058_v1_Cardiometabolic	LPA Variants	Weighted median	27	-8.81278e-05	0.00028319	0.755651	0.921577
VSTM1	VSTM1_Q6UX27_OID20851_v1_Neurology	LPA Variants	Weighted median	27	-7.01194e-05	0.00022606	0.756423	0.922391
TDP1	TDP1_Q9NUW8_OID31403_v1_Oncology_II	LPA Variants	Weighted median	27	9.60572e-05	0.000310665	0.757171	0.92259
TREH	TREH_O43280_OID30388_v1_Cardiometabolic_II	LPA Variants	Weighted median	27	-6.19592e-05	0.000200525	0.757333	0.92259
MSLN	MSLN_Q13421_OID21380_v1_Oncology	LPA Variants	Weighted median	27	-8.28592e-05	0.000268517	0.75764	0.92259
SLITRK1	SLITRK1_Q96PX8_OID30510_v1_Inflammation_II	LPA Variants	Weighted median	27	8.36147e-05	0.0002714	0.758016	0.92259
SIGLEC8	SIGLEC8_Q9NYZ4_OID30261_v1_Cardiometabolic_II	LPA Variants	Weighted median	27	-7.82723e-05	0.000254103	0.758056	0.92259
OLR1	OLR1_P78380_OID20183_v1_Cardiometabolic	LPA Variants	Weighted median	27	9.16428e-05	0.000297843	0.75832	0.92259
CLEC10A	CLEC10A_Q8IUN9_OID20928_v1_Neurology	LPA Variants	Weighted median	27	-7.84558e-05	0.000256358	0.759574	0.923297
RET	RET_P07949_OID21346_v1_Oncology	LPA Variants	Weighted median	27	-8.23418e-05	0.000269526	0.759981	0.923537
TBCB	TBCB_Q99426_OID20993_v1_Neurology	LPA Variants	Weighted median	27	9.00195e-05	0.000295001	0.760252	0.923551
ARHGAP5	ARHGAP5_Q13017_OID31190_v1_Oncology_II	LPA Variants	Weighted median	27	8.53741e-05	0.000280727	0.761038	0.923891
CALB2	CALB2_P22676_OID20801_v1_Neurology	LPA Variants	Weighted median	27	-9.24025e-05	0.000303857	0.761053	0.923891
C1QTNF5	C1QTNF5_Q9BXJ0_OID30618_v1_Inflammation_II	LPA Variants	Weighted median	27	9.21638e-05	0.000305288	0.762735	0.92519
TRIAP1	TRIAP1_O43715_OID21403_v1_Oncology	LPA Variants	Weighted median	27	9.36611e-05	0.000310605	0.763	0.925242
IMPG1	IMPG1_Q17R60_OID30814_v1_Neurology_II	LPA Variants	Weighted median	27	-8.63584e-05	0.000288226	0.764467	0.925926
GCNT1	GCNT1_Q02742_OID21379_v1_Oncology	LPA Variants	Weighted median	27	7.45137e-05	0.000248996	0.764744	0.926043
DNPEP	DNPEP_Q9ULA0_OID31118_v1_Neurology_II	LPA Variants	Weighted median	27	8.26818e-05	0.000276657	0.765047	0.926043
HAVCR1	HAVCR1_Q96D42_OID21422_v1_Oncology	LPA Variants	Weighted median	27	6.85026e-05	0.000229716	0.765547	0.926183
THTPA	THTPA_Q9BU02_OID31375_v1_Oncology_II	LPA Variants	Weighted median	27	9.93948e-05	0.000334939	0.766654	0.926763
USP28	USP28_Q96RU2_OID31084_v1_Neurology_II	LPA Variants	Weighted median	27	8.65384e-05	0.000291769	0.766773	0.926763
IFIT1	IFIT1_P09914_OID31310_v1_Oncology_II	LPA Variants	Weighted median	27	-8.51978e-05	0.00028745	0.766931	0.926763
OGFR	OGFR_Q9NZT2_OID21360_v1_Oncology	LPA Variants	Weighted median	27	-9.51474e-05	0.000322538	0.767997	0.926913
CENPJ	CENPJ_Q9HC77_OID31314_v1_Oncology_II	LPA Variants	Weighted median	27	-8.74061e-05	0.00029633	0.768023	0.926913
BATF	BATF_Q16520_OID30896_v1_Neurology_II	LPA Variants	Weighted median	27	8.82664e-05	0.000299543	0.768246	0.926913
ANXA3	ANXA3_P12429_OID21036_v1_Neurology	LPA Variants	Weighted median	27	-9.21395e-05	0.000314852	0.769794	0.926913
PDZD2	PDZD2_O15018_OID30151_v1_Cardiometabolic_II	LPA Variants	Weighted median	27	-8.74927e-05	0.000299072	0.769868	0.926913
MRPL46	MRPL46_Q9H2W6_OID20858_v1_Neurology	LPA Variants	Weighted median	27	-8.43902e-05	0.000288545	0.769929	0.926913
PDIA4	PDIA4_P13667_OID30375_v1_Cardiometabolic_II	LPA Variants	Weighted median	27	9.08188e-05	0.00031075	0.770091	0.926913
SELE	SELE_P16581_OID20290_v1_Cardiometabolic	LPA Variants	Weighted median	27	6.72419e-05	0.000230086	0.770098	0.926913
TRAF3IP2	TRAF3IP2_O43734_OID30054_v1_Cardiometabolic_II	LPA Variants	Weighted median	27	-8.57342e-05	0.000293854	0.770472	0.926913
CLIC5	CLIC5_Q9NZA1_OID30890_v1_Neurology_II	LPA Variants	Weighted median	27	-9.11951e-05	0.000312742	0.770594	0.926913
GFRA1	GFRA1_P56159_OID21457_v1_Oncology	LPA Variants	Weighted median	27	7.45973e-05	0.000255903	0.770664	0.926913
EIF4EBP1	EIF4EBP1_Q13541_OID20162_v1_Cardiometabolic	LPA Variants	Weighted median	27	8.29012e-05	0.000284423	0.77069	0.926913
PREB	PREB_Q9HCU5_OID20439_v1_Inflammation	LPA Variants	Weighted median	27	8.68988e-05	0.000298519	0.770975	0.926913
KLK12	KLK12_Q9UKR0_OID21201_v1_Oncology	LPA Variants	Weighted median	27	4.87876e-05	0.000167923	0.771407	0.926949
CHM	CHM_P24386_OID30972_v1_Neurology_II	LPA Variants	Weighted median	27	-8.79805e-05	0.000303292	0.771751	0.927081
CLPS	CLPS_P04118_OID21156_v1_Neurology	LPA Variants	Weighted median	27	-8.37032e-05	0.000289008	0.772105	0.927157
LRIG3	LRIG3_Q6UXM1_OID30450_v1_Inflammation_II	LPA Variants	Weighted median	27	-8.8271e-05	0.000305435	0.772581	0.927602
RSPO1	RSPO1_Q2MKA7_OID20938_v1_Neurology	LPA Variants	Weighted median	27	-7.87019e-05	0.000274255	0.774138	0.928363
PF4	PF4_P02776_OID30764_v1_Inflammation_II	LPA Variants	Weighted median	27	-7.89984e-05	0.000275497	0.774305	0.928363
MAP1LC3B2	MAP1LC3B2_A6NCE7_OID30074_v1_Cardiometabolic_II	LPA Variants	Weighted median	27	8.11091e-05	0.000282866	0.774311	0.928363
ALPP	ALPP_P05187_OID21383_v1_Oncology	LPA Variants	Weighted median	27	7.36321e-05	0.000258677	0.775913	0.929452
PSMG3	PSMG3_Q9BT73_OID20549_v1_Inflammation	LPA Variants	Weighted median	27	7.73192e-05	0.000272194	0.776365	0.929488
MAMDC4	MAMDC4_Q6UXC1_OID31342_v1_Oncology_II	LPA Variants	Weighted median	27	7.5492e-05	0.000265987	0.77655	0.929583
GIMAP8	GIMAP8_Q8ND71_OID31194_v1_Oncology_II	LPA Variants	Weighted median	27	7.90769e-05	0.000278995	0.776843	0.929609
APOBR	APOBR_Q0VD83_OID30246_v1_Cardiometabolic_II	LPA Variants	Weighted median	27	5.21528e-05	0.0001842	0.777076	0.929609
SHISA5	SHISA5_Q8N114_OID30387_v1_Cardiometabolic_II	LPA Variants	Weighted median	27	7.48002e-05	0.00026535	0.778026	0.92976
KLRK1	KLRK1_P26718_OID31082_v1_Neurology_II	LPA Variants	Weighted median	27	-7.68899e-05	0.000273819	0.77886	0.929824
TSLP	TSLP_Q969D9_OID20056_v1_Cardiometabolic	LPA Variants	Weighted median	27	-8.16278e-05	0.000291473	0.779437	0.930353
CCDC50	CCDC50_Q8IVM0_OID31001_v1_Neurology_II	LPA Variants	Weighted median	27	-7.9344e-05	0.000286366	0.781725	0.931099
GABARAP	GABARAP_O95166_OID31414_v1_Oncology_II	LPA Variants	Weighted median	27	7.74712e-05	0.000281608	0.783237	0.931176
GUCA2A	GUCA2A_Q02747_OID21101_v1_Neurology	LPA Variants	Weighted median	27	7.97579e-05	0.0002901	0.783369	0.931176
IGFBP7	IGFBP7_Q16270_OID20236_v1_Cardiometabolic	LPA Variants	Weighted median	27	7.17835e-05	0.000261191	0.783446	0.931176
NOS1	NOS1_P29475_OID20863_v1_Neurology	LPA Variants	Weighted median	27	-7.75699e-05	0.000282983	0.783996	0.931292
MESD	MESD_Q14696_OID21099_v1_Neurology	LPA Variants	Weighted median	27	-8.49175e-05	0.000310165	0.784253	0.931423
AHSA1	AHSA1_O95433_OID31379_v1_Oncology_II	LPA Variants	Weighted median	27	-7.7059e-05	0.000282867	0.785298	0.932202
DOK2	DOK2_O60496_OID20138_v1_Cardiometabolic	LPA Variants	Weighted median	27	8.5656e-05	0.00031472	0.785495	0.932202
RAB44	RAB44_Q7Z6P3_OID31346_v1_Oncology_II	LPA Variants	Weighted median	27	-8.07955e-05	0.000297666	0.78606	0.932246
CYP24A1	CYP24A1_Q07973_OID30091_v1_Cardiometabolic_II	LPA Variants	Weighted median	27	7.91542e-05	0.000291705	0.786122	0.932246
GIGYF2	GIGYF2_Q6Y7W6_OID31062_v1_Neurology_II	LPA Variants	Weighted median	27	8.15588e-05	0.000301506	0.786772	0.932645
TNPO1	TNPO1_Q92973_OID31330_v1_Oncology_II	LPA Variants	Weighted median	27	-8.11463e-05	0.00030002	0.786799	0.932645
HTRA2	HTRA2_O43464_OID21471_v1_Oncology	LPA Variants	Weighted median	27	7.83078e-05	0.000290276	0.787337	0.932645
CDH1	CDH1_P12830_OID20353_v1_Cardiometabolic	LPA Variants	Weighted median	27	7.22478e-05	0.000267949	0.787443	0.932645
IFNL2	IFNL2_Q8IZJ0_OID30791_v1_Neurology_II	LPA Variants	Weighted median	27	-7.76552e-05	0.000288029	0.787461	0.932645
AOC3	AOC3_Q16853_OID20389_v1_Cardiometabolic	LPA Variants	Weighted median	27	-6.82104e-05	0.00025332	0.787726	0.932833
PRKAR1A	PRKAR1A_P10644_OID20146_v1_Cardiometabolic	LPA Variants	Weighted median	27	7.8955e-05	0.00029539	0.789245	0.934036
KLK1	KLK1_P06870_OID21499_v1_Oncology	LPA Variants	Weighted median	27	-5.61385e-05	0.000210713	0.789914	0.934425
FDX1	FDX1_P10109_OID30078_v1_Cardiometabolic_II	LPA Variants	Weighted median	27	7.70653e-05	0.000289586	0.790145	0.934448
CASP3	CASP3_P42574_OID20305_v1_Cardiometabolic	LPA Variants	Weighted median	27	8.89584e-05	0.000334283	0.790149	0.934448
KIR2DS4	KIR2DS4_P43632_OID31432_v1_Oncology_II	LPA Variants	Weighted median	27	5.09107e-05	0.000191735	0.790604	0.934611
EGF	EGF_P01133_OID20698_v1_Inflammation	LPA Variants	Weighted median	27	7.63479e-05	0.000288592	0.791354	0.935121
IL18R1	IL18R1_Q13478_OID20652_v1_Inflammation	LPA Variants	Weighted median	27	5.85439e-05	0.000221773	0.791795	0.935266
CACNA1C	CACNA1C_Q13936_OID30840_v1_Neurology_II	LPA Variants	Weighted median	27	7.50915e-05	0.000285955	0.792859	0.935449
COL5A1	COL5A1_P20908_OID30587_v1_Inflammation_II	LPA Variants	Weighted median	27	7.0976e-05	0.000270904	0.793324	0.935472
SEMA6C	SEMA6C_Q9H3T2_OID30531_v1_Inflammation_II	LPA Variants	Weighted median	27	-7.65725e-05	0.000292705	0.793628	0.935537
HTR1A	HTR1A_P08908_OID30824_v1_Neurology_II	LPA Variants	Weighted median	27	7.86897e-05	0.000302069	0.794476	0.935537
CA1	CA1_P00915_OID20409_v1_Cardiometabolic	LPA Variants	Weighted median	27	7.57918e-05	0.000291001	0.794515	0.935537
TPPP2	TPPP2_P59282_OID31274_v1_Oncology_II	LPA Variants	Weighted median	27	7.27335e-05	0.000279412	0.794625	0.935537
CD3G	CD3G_P09693_OID30448_v1_Inflammation_II	LPA Variants	Weighted median	27	-7.53382e-05	0.00028942	0.794627	0.935537
FUCA1	FUCA1_P04066_OID20261_v1_Cardiometabolic	LPA Variants	Weighted median	27	-6.98686e-05	0.000268474	0.794676	0.935537
MSRA	MSRA_Q9UJ68_OID21513_v1_Oncology	LPA Variants	Weighted median	27	8.45788e-05	0.000325857	0.795204	0.935701
CYB5A	CYB5A_P00167_OID31171_v1_Oncology_II	LPA Variants	Weighted median	27	-8.55543e-05	0.000329849	0.795347	0.935702
CAPG	CAPG_P40121_OID21431_v1_Oncology	LPA Variants	Weighted median	27	5.80484e-05	0.000224245	0.795742	0.935841
BGN	BGN_P21810_OID21198_v1_Oncology	LPA Variants	Weighted median	27	7.02819e-05	0.000271704	0.795889	0.935841
EPHA2	EPHA2_P29317_OID21342_v1_Oncology	LPA Variants	Weighted median	27	6.86742e-05	0.000265829	0.796145	0.936017
CR1	CR1_P17927_OID30697_v1_Inflammation_II	LPA Variants	Weighted median	27	7.07151e-05	0.000274494	0.7967	0.936056
DNAJA4	DNAJA4_Q8WW22_OID31130_v1_Neurology_II	LPA Variants	Weighted median	27	-7.03124e-05	0.000273133	0.796847	0.936056
HSPB1	HSPB1_P04792_OID20230_v1_Cardiometabolic	LPA Variants	Weighted median	27	-7.33931e-05	0.000285963	0.797447	0.936299
VSIR	VSIR_Q9H7M9_OID20131_v1_Cardiometabolic	LPA Variants	Weighted median	27	-7.61391e-05	0.00029995	0.79962	0.937778
ITGB1BP1	ITGB1BP1_O14713_OID21268_v1_Oncology	LPA Variants	Weighted median	27	-7.69454e-05	0.000303384	0.799786	0.937778
ATP1B3	ATP1B3_P54709_OID30065_v1_Cardiometabolic_II	LPA Variants	Weighted median	27	7.36512e-05	0.000290519	0.799869	0.937778
ADH1B	ADH1B_P00325_OID30612_v1_Inflammation_II	LPA Variants	Weighted median	27	-7.21486e-05	0.000284658	0.799915	0.937778
FKBP7	FKBP7_Q9Y680_OID20846_v1_Neurology	LPA Variants	Weighted median	27	8.27744e-05	0.000327297	0.800343	0.937778
FGF5	FGF5_P12034_OID20490_v1_Inflammation	LPA Variants	Weighted median	27	6.03022e-05	0.000238538	0.800424	0.937778
RUVBL1	RUVBL1_Q9Y265_OID21211_v1_Oncology	LPA Variants	Weighted median	27	-7.29318e-05	0.00028856	0.800466	0.937778
USP8	USP8_P40818_OID20110_v1_Cardiometabolic	LPA Variants	Weighted median	27	-7.73408e-05	0.000306143	0.800555	0.937778
AMOT	AMOT_Q4VCS5_OID30572_v1_Inflammation_II	LPA Variants	Weighted median	27	7.12866e-05	0.000282273	0.80062	0.937778
IL4R	IL4R_P24394_OID20576_v1_Inflammation	LPA Variants	Weighted median	27	-6.75252e-05	0.000267586	0.800771	0.93783
ATP5F1D	ATP5F1D_P30049_OID30079_v1_Cardiometabolic_II	LPA Variants	Weighted median	27	7.06846e-05	0.000281283	0.801587	0.938662
LRRC38	LRRC38_Q5VT99_OID30924_v1_Neurology_II	LPA Variants	Weighted median	27	7.39573e-05	0.000294768	0.801892	0.938769
CGN	CGN_Q9P2M7_OID30894_v1_Neurology_II	LPA Variants	Weighted median	27	7.02502e-05	0.000280976	0.80257	0.938879
DCUN1D1	DCUN1D1_Q96GG9_OID30830_v1_Neurology_II	LPA Variants	Weighted median	27	-7.2307e-05	0.000289646	0.802867	0.938879
ENOX2	ENOX2_Q16206_OID30152_v1_Cardiometabolic_II	LPA Variants	Weighted median	27	7.26851e-05	0.000291232	0.802914	0.938879
CD46	CD46_P15529_OID20380_v1_Cardiometabolic	LPA Variants	Weighted median	27	6.9169e-05	0.000278409	0.803791	0.939247
C2orf69	C2orf69_Q8N8R5_OID30883_v1_Neurology_II	LPA Variants	Weighted median	27	7.21372e-05	0.000290817	0.804096	0.939354
ZCCHC8	ZCCHC8_Q6NZY4_OID30117_v1_Cardiometabolic_II	LPA Variants	Weighted median	27	-7.06875e-05	0.00028554	0.804477	0.939603
SIGLEC9	SIGLEC9_Q9Y336_OID21390_v1_Oncology	LPA Variants	Weighted median	27	5.54858e-05	0.000224188	0.804524	0.939603
HMOX2	HMOX2_P30519_OID20887_v1_Neurology	LPA Variants	Weighted median	27	6.98904e-05	0.000285801	0.806811	0.940146
TBCC	TBCC_Q15814_OID20942_v1_Neurology	LPA Variants	Weighted median	27	-7.56139e-05	0.000309614	0.80706	0.940203
SCGB2A2	SCGB2A2_Q13296_OID30104_v1_Cardiometabolic_II	LPA Variants	Weighted median	27	-7.36451e-05	0.000303256	0.808123	0.94075
IMPA1	IMPA1_P29218_OID20907_v1_Neurology	LPA Variants	Weighted median	27	-7.65013e-05	0.00031524	0.808256	0.94075
FRMD4B	FRMD4B_Q9Y2L6_OID30155_v1_Cardiometabolic_II	LPA Variants	Weighted median	27	7.13049e-05	0.000294767	0.808855	0.940802
AMBN	AMBN_Q9NP70_OID20437_v1_Inflammation	LPA Variants	Weighted median	27	-6.99502e-05	0.00029055	0.809748	0.941392
PLPBP	PLPBP_O94903_OID20144_v1_Cardiometabolic	LPA Variants	Weighted median	27	-7.19376e-05	0.000299216	0.810004	0.941392
ARNTL	ARNTL_O00327_OID30168_v1_Cardiometabolic_II	LPA Variants	Weighted median	27	-7.02858e-05	0.000292946	0.810386	0.941392
TPSD1	TPSD1_Q9BZJ3_OID30982_v1_Neurology_II	LPA Variants	Weighted median	27	-6.46669e-05	0.000269881	0.810631	0.941392
SIGLEC6	SIGLEC6_O43699_OID21394_v1_Oncology	LPA Variants	Weighted median	27	5.7016e-05	0.000238152	0.810788	0.941392
UBE2Z	UBE2Z_Q9H832_OID30427_v1_Inflammation_II	LPA Variants	Weighted median	27	-7.09569e-05	0.000299357	0.812633	0.941719
GNAS	GNAS_O95467_OID31008_v1_Neurology_II	LPA Variants	Weighted median	27	6.57892e-05	0.000277944	0.81289	0.941792
NECTIN2	NECTIN2_Q92692_OID20222_v1_Cardiometabolic	LPA Variants	Weighted median	27	6.6761e-05	0.000284469	0.814452	0.942538
LGALS8	LGALS8_O00214_OID21041_v1_Neurology	LPA Variants	Weighted median	27	6.98238e-05	0.000298869	0.815275	0.943169
TDGF1	TDGF1_P13385_OID20816_v1_Neurology	LPA Variants	Weighted median	27	4.24624e-05	0.000182091	0.815611	0.943311
SLC9A3R1	SLC9A3R1_O14745_OID30630_v1_Inflammation_II	LPA Variants	Weighted median	27	7.30899e-05	0.000315955	0.817059	0.944365
CPXM1	CPXM1_Q96SM3_OID21479_v1_Oncology	LPA Variants	Weighted median	27	-6.51966e-05	0.000281995	0.817161	0.944365
CRELD1	CRELD1_Q96HD1_OID30619_v1_Inflammation_II	LPA Variants	Weighted median	27	5.33627e-05	0.000230814	0.817165	0.944365
ECM1	ECM1_Q16610_OID30736_v1_Inflammation_II	LPA Variants	Weighted median	27	-6.0862e-05	0.000263554	0.817371	0.944427
DDHD2	DDHD2_O94830_OID31043_v1_Neurology_II	LPA Variants	Weighted median	27	7.75491e-05	0.000335931	0.817433	0.944427
SUMF1	SUMF1_Q8NBK3_OID30486_v1_Inflammation_II	LPA Variants	Weighted median	27	-7.03539e-05	0.000305057	0.817606	0.944504
APOD	APOD_P05090_OID30746_v1_Inflammation_II	LPA Variants	Weighted median	27	6.23067e-05	0.000270345	0.817726	0.944518
IL7	IL7_P13232_OID20535_v1_Inflammation	LPA Variants	Weighted median	27	-6.24987e-05	0.000271759	0.818108	0.944713
RNF168	RNF168_Q8IYW5_OID30506_v1_Inflammation_II	LPA Variants	Weighted median	27	7.22393e-05	0.000315207	0.818728	0.945057
PRDX2	PRDX2_P32119_OID30668_v1_Inflammation_II	LPA Variants	Weighted median	27	-6.1502e-05	0.000269669	0.819596	0.945288
GLA	GLA_P06280_OID30594_v1_Inflammation_II	LPA Variants	Weighted median	27	6.04208e-05	0.000265263	0.81982	0.945328
IQGAP2	IQGAP2_Q13576_OID21361_v1_Oncology	LPA Variants	Weighted median	27	6.9071e-05	0.000303929	0.820221	0.945667
HDDC2	HDDC2_Q7Z4H3_OID31447_v1_Oncology_II	LPA Variants	Weighted median	27	6.39931e-05	0.000282114	0.820552	0.945775
ALDH2	ALDH2_P05091_OID31380_v1_Oncology_II	LPA Variants	Weighted median	27	-6.42115e-05	0.000283558	0.820852	0.945775
NHLRC3	NHLRC3_Q5JS37_OID30614_v1_Inflammation_II	LPA Variants	Weighted median	27	-6.51762e-05	0.000287965	0.820942	0.945775
SERPINE1	SERPINE1_P05121_OID20342_v1_Cardiometabolic	LPA Variants	Weighted median	27	6.24375e-05	0.000277247	0.821819	0.946438
DDX1	DDX1_Q92499_OID31518_v1_Oncology_II	LPA Variants	Weighted median	27	6.43481e-05	0.000286158	0.822081	0.946438
ROR1	ROR1_Q01973_OID20224_v1_Cardiometabolic	LPA Variants	Weighted median	27	6.19967e-05	0.000276663	0.822689	0.946438
FLT3LG	FLT3LG_P49771_OID20661_v1_Inflammation	LPA Variants	Weighted median	27	-6.19936e-05	0.000276689	0.822715	0.946438
PLCB2	PLCB2_Q00722_OID31155_v1_Neurology_II	LPA Variants	Weighted median	27	-7.32138e-05	0.000330082	0.824466	0.947464
PDXDC1	PDXDC1_Q6P996_OID31226_v1_Oncology_II	LPA Variants	Weighted median	27	-6.30499e-05	0.00028451	0.824618	0.947508
HPSE	HPSE_Q9Y251_OID30409_v1_Cardiometabolic_II	LPA Variants	Weighted median	27	6.19487e-05	0.000280316	0.825096	0.947694
SPINT2	SPINT2_O43291_OID20720_v1_Inflammation	LPA Variants	Weighted median	27	6.24542e-05	0.000283232	0.825478	0.947724
SPP1	SPP1_P10451_OID20322_v1_Cardiometabolic	LPA Variants	Weighted median	27	6.21285e-05	0.000281876	0.825551	0.947724
ITGB6	ITGB6_P18564_OID20493_v1_Inflammation	LPA Variants	Weighted median	27	-5.61605e-05	0.00025561	0.826096	0.948225
TUBB3	TUBB3_Q13509_OID30799_v1_Neurology_II	LPA Variants	Weighted median	27	-6.97058e-05	0.00031957	0.827333	0.948768
SAG	SAG_P10523_OID30874_v1_Neurology_II	LPA Variants	Weighted median	27	-6.50808e-05	0.000298698	0.827521	0.948768
RAB11FIP3	RAB11FIP3_O75154_OID30325_v1_Cardiometabolic_II	LPA Variants	Weighted median	27	6.72803e-05	0.000308821	0.827537	0.948768
REG1A	REG1A_P05451_OID20415_v1_Cardiometabolic	LPA Variants	Weighted median	27	-6.40021e-05	0.000294353	0.827871	0.948905
PGLYRP1	PGLYRP1_O75594_OID20338_v1_Cardiometabolic	LPA Variants	Weighted median	27	5.93579e-05	0.000273215	0.828008	0.948938
RNF41	RNF41_Q9H4P4_OID21179_v1_Oncology	LPA Variants	Weighted median	27	6.25085e-05	0.000288638	0.828548	0.949434
AZI2	AZI2_Q9H6S1_OID31056_v1_Neurology_II	LPA Variants	Weighted median	27	-6.2968e-05	0.000291679	0.82908	0.949646
TCTN3	TCTN3_Q6NUS6_OID30326_v1_Cardiometabolic_II	LPA Variants	Weighted median	27	4.96437e-05	0.000231849	0.830453	0.949931
RNASE10	RNASE10_Q5GAN6_OID30238_v1_Cardiometabolic_II	LPA Variants	Weighted median	27	5.2847e-05	0.000247035	0.830606	0.949931
FGFBP2	FGFBP2_Q9BYJ0_OID30395_v1_Cardiometabolic_II	LPA Variants	Weighted median	27	-5.14621e-05	0.000240704	0.830705	0.949931
OTUD6B	OTUD6B_Q8N6M0_OID31487_v1_Oncology_II	LPA Variants	Weighted median	27	-6.70912e-05	0.000316015	0.83187	0.950135
MPO	MPO_P05164_OID21100_v1_Neurology	LPA Variants	Weighted median	27	6.02364e-05	0.000283989	0.832022	0.950135
KCNH2	KCNH2_Q12809_OID30899_v1_Neurology_II	LPA Variants	Weighted median	27	5.95673e-05	0.000281279	0.832284	0.950135
C9orf40	C9orf40_Q8IXQ3_OID31489_v1_Oncology_II	LPA Variants	Weighted median	27	-5.78352e-05	0.000273352	0.832437	0.950135
C1QL2	C1QL2_Q7Z5L3_OID30515_v1_Inflammation_II	LPA Variants	Weighted median	27	6.26835e-05	0.000296638	0.832643	0.950135
TSPAN8	TSPAN8_P19075_OID31470_v1_Oncology_II	LPA Variants	Weighted median	27	-5.40702e-05	0.000256749	0.833203	0.950135
OGA	OGA_O60502_OID31465_v1_Oncology_II	LPA Variants	Weighted median	27	7.11727e-05	0.000338158	0.833299	0.950135
TNNI3	TNNI3_P19429_OID20050_v1_Cardiometabolic	LPA Variants	Weighted median	27	6.92387e-05	0.00032914	0.833385	0.950135
ITIH4	ITIH4_Q14624_OID30762_v1_Inflammation_II	LPA Variants	Weighted median	27	-5.57759e-05	0.00026566	0.833705	0.950135
ARSB	ARSB_P15848_OID21331_v1_Oncology	LPA Variants	Weighted median	27	-5.68115e-05	0.000271687	0.834366	0.950135
CD59	CD59_P13987_OID20339_v1_Cardiometabolic	LPA Variants	Weighted median	27	-5.4483e-05	0.000261115	0.834717	0.950135
GUCY2C	GUCY2C_P25092_OID31318_v1_Oncology_II	LPA Variants	Weighted median	27	5.84361e-05	0.000280341	0.83488	0.950135
FGFR2	FGFR2_P21802_OID21478_v1_Oncology	LPA Variants	Weighted median	27	5.34827e-05	0.000256812	0.835029	0.950135
YWHAQ	YWHAQ_P27348_OID30605_v1_Inflammation_II	LPA Variants	Weighted median	27	-6.90385e-05	0.000331967	0.835254	0.950135
MICB	MICB_MICA_Q29980_Q29983_OID20593_v1_Inflammation	LPA Variants	Weighted median	27	-6.13063e-05	0.000296613	0.836254	0.95073
LUZP2	LUZP2_Q86TE4_OID31402_v1_Oncology_II	LPA Variants	Weighted median	27	5.78951e-05	0.000280905	0.836711	0.950879
BRK1	BRK1_Q8WUW1_OID20883_v1_Neurology	LPA Variants	Weighted median	27	-6.88844e-05	0.000334243	0.83672	0.950879
IL4	IL4_P05112_OID20426_v1_Inflammation	LPA Variants	Weighted median	27	6.06584e-05	0.000294703	0.836924	0.950879
CRKL	CRKL_P46109_OID20742_v1_Inflammation	LPA Variants	Weighted median	27	-6.11283e-05	0.000298047	0.837497	0.950917
FMR1	FMR1_Q06787_OID21233_v1_Oncology	LPA Variants	Weighted median	27	6.68717e-05	0.000326808	0.837868	0.9512
GSTT2B	GSTT2B_P0CG30_OID31097_v1_Neurology_II	LPA Variants	Weighted median	27	-4.2311e-05	0.000207678	0.838562	0.951531
CCN4	CCN4_O95388_OID21444_v1_Oncology	LPA Variants	Weighted median	27	-5.19284e-05	0.000254906	0.838575	0.951531
SHC1	SHC1_P29353_OID31222_v1_Oncology_II	LPA Variants	Weighted median	27	-6.4413e-05	0.000316645	0.838804	0.951609
CD63	CD63_P08962_OID20988_v1_Neurology	LPA Variants	Weighted median	27	-5.7305e-05	0.000282399	0.839196	0.951621
THBS2	THBS2_P35442_OID21104_v1_Neurology	LPA Variants	Weighted median	27	-5.54841e-05	0.000274488	0.83981	0.951785
TEX101	TEX101_Q9BY14_OID30971_v1_Neurology_II	LPA Variants	Weighted median	27	-4.15679e-05	0.000205734	0.83988	0.951785
TPP1	TPP1_O14773_OID20750_v1_Inflammation	LPA Variants	Weighted median	27	-5.54864e-05	0.00028043	0.843153	0.954017
TGFB1	TGFB1_P01137_OID20621_v1_Inflammation	LPA Variants	Weighted median	27	5.21243e-05	0.000268161	0.845881	0.956251
FSHB	FSHB_P01225_OID30233_v1_Cardiometabolic_II	LPA Variants	Weighted median	27	3.79763e-05	0.000196192	0.846515	0.956538
UBAC1	UBAC1_Q9BSL1_OID21336_v1_Oncology	LPA Variants	Weighted median	27	5.18721e-05	0.000271006	0.848208	0.957522
ZP4	ZP4_Q12836_OID31185_v1_Oncology_II	LPA Variants	Weighted median	27	-5.59621e-05	0.000292782	0.848417	0.957522
KLK13	KLK13_Q9UKR3_OID21291_v1_Oncology	LPA Variants	Weighted median	27	5.18714e-05	0.000271693	0.848589	0.957594
MUCL3	MUCL3_Q3MIW9_OID31170_v1_Oncology_II	LPA Variants	Weighted median	27	-5.66592e-05	0.00029727	0.84884	0.95775
CEACAM18	CEACAM18_A8MTB9_OID31251_v1_Oncology_II	LPA Variants	Weighted median	27	5.29911e-05	0.000280392	0.850101	0.958248
ATG4A	ATG4A_Q8WYN0_OID21246_v1_Oncology	LPA Variants	Weighted median	27	-5.13997e-05	0.000273193	0.850763	0.958248
IL17RA	IL17RA_Q96F46_OID21089_v1_Neurology	LPA Variants	Weighted median	27	4.09125e-05	0.000218993	0.851801	0.958878
DSCAM	DSCAM_O60469_OID30993_v1_Neurology_II	LPA Variants	Weighted median	27	4.92879e-05	0.00026402	0.85191	0.958878
NT5C	NT5C_Q8TCD5_OID30294_v1_Cardiometabolic_II	LPA Variants	Weighted median	27	5.37733e-05	0.000288315	0.852046	0.958878
SLC34A3	SLC34A3_Q8N130_OID31203_v1_Oncology_II	LPA Variants	Weighted median	27	5.25059e-05	0.000282484	0.852545	0.959113
STX4	STX4_Q12846_OID21326_v1_Oncology	LPA Variants	Weighted median	27	5.1051e-05	0.000276391	0.85346	0.959775
GNPDA1	GNPDA1_P46926_OID30197_v1_Cardiometabolic_II	LPA Variants	Weighted median	27	-5.29992e-05	0.000287554	0.85377	0.959799
DPEP1	DPEP1_P16444_OID20897_v1_Neurology	LPA Variants	Weighted median	27	-3.94663e-05	0.000214185	0.853807	0.959799
SH3BGRL2	SH3BGRL2_Q9UJC5_OID30863_v1_Neurology_II	LPA Variants	Weighted median	27	5.5351e-05	0.000303071	0.855085	0.960763
SMC3	SMC3_Q9UQE7_OID31195_v1_Oncology_II	LPA Variants	Weighted median	27	-5.60289e-05	0.000306884	0.855133	0.960763
CLSTN3	CLSTN3_Q9BQT9_OID31092_v1_Neurology_II	LPA Variants	Weighted median	27	4.80655e-05	0.000264344	0.855717	0.961079
CTNNA1	CTNNA1_P35221_OID30800_v1_Neurology_II	LPA Variants	Weighted median	27	-5.13308e-05	0.000282453	0.855793	0.961079
ANK2	ANK2_Q01484_OID30161_v1_Cardiometabolic_II	LPA Variants	Weighted median	27	5.19949e-05	0.000287539	0.856503	0.961194
TMED10	TMED10_P49755_OID30068_v1_Cardiometabolic_II	LPA Variants	Weighted median	27	5.41892e-05	0.000299781	0.856554	0.961194
PAEP	PAEP_P09466_OID20925_v1_Neurology	LPA Variants	Weighted median	27	-3.80131e-05	0.000210825	0.856912	0.961194
CA9	CA9_Q16790_OID21417_v1_Oncology	LPA Variants	Weighted median	27	-4.97873e-05	0.000277796	0.857763	0.961194
CDH4	CDH4_P55283_OID30875_v1_Neurology_II	LPA Variants	Weighted median	27	-5.96424e-05	0.000333688	0.858144	0.961194
BEX3	BEX3_Q00994_OID31202_v1_Oncology_II	LPA Variants	Weighted median	27	5.53521e-05	0.000310934	0.858708	0.961229
TG	TG_P01266_OID31359_v1_Oncology_II	LPA Variants	Weighted median	27	5.6812e-05	0.000319141	0.858711	0.961229
IRAG2	IRAG2_Q12912_OID20085_v1_Cardiometabolic	LPA Variants	Weighted median	27	-4.98234e-05	0.000280442	0.85899	0.961336
GIP	GIP_P09681_OID30288_v1_Cardiometabolic_II	LPA Variants	Weighted median	27	-4.92413e-05	0.000277974	0.859395	0.961481
SDC4	SDC4_P31431_OID20216_v1_Cardiometabolic	LPA Variants	Weighted median	27	4.95687e-05	0.000280069	0.859519	0.961481
KAZALD1	KAZALD1_Q96I82_OID21339_v1_Oncology	LPA Variants	Weighted median	27	-4.67846e-05	0.00026441	0.859556	0.961481
MB	MB_P02144_OID20263_v1_Cardiometabolic	LPA Variants	Weighted median	27	4.29903e-05	0.000245127	0.860781	0.961847
ROBO4	ROBO4_Q8WZ75_OID30226_v1_Cardiometabolic_II	LPA Variants	Weighted median	27	-4.78094e-05	0.000272987	0.860974	0.961847
AMFR	AMFR_Q9UKV5_OID20806_v1_Neurology	LPA Variants	Weighted median	27	4.94829e-05	0.000282863	0.86113	0.961847
UBE2B	UBE2B_P63146_OID31368_v1_Oncology_II	LPA Variants	Weighted median	27	5.25411e-05	0.000302267	0.862004	0.961915
OPTC	OPTC_Q9UBM4_OID21362_v1_Oncology	LPA Variants	Weighted median	27	4.47378e-05	0.000262947	0.8649	0.96428
LGMN	LGMN_Q99538_OID20773_v1_Inflammation	LPA Variants	Weighted median	27	4.71148e-05	0.000278232	0.865532	0.964587
GHRHR	GHRHR_Q02643_OID20841_v1_Neurology	LPA Variants	Weighted median	27	-5.01964e-05	0.000296609	0.865613	0.964587
IL33	IL33_O95760_OID20428_v1_Inflammation	LPA Variants	Weighted median	27	-4.93351e-05	0.000294238	0.866843	0.965193
PLSCR3	PLSCR3_Q9NRY6_OID31146_v1_Neurology_II	LPA Variants	Weighted median	27	-4.89177e-05	0.000291771	0.866852	0.965193
CD40LG	CD40LG_P29965_OID20616_v1_Inflammation	LPA Variants	Weighted median	27	4.7564e-05	0.000285274	0.867582	0.965318
LRP2	LRP2_P98164_OID30960_v1_Neurology_II	LPA Variants	Weighted median	27	5.17346e-05	0.000312403	0.86847	0.965575
PGLYRP2	PGLYRP2_Q96PD5_OID30742_v1_Inflammation_II	LPA Variants	Weighted median	27	-3.31162e-05	0.00020168	0.869572	0.966117
STAMBP	STAMBP_O95630_OID20955_v1_Neurology	LPA Variants	Weighted median	27	5.24085e-05	0.000320305	0.87003	0.96616
MILR1	MILR1_Q7Z6M3_OID20482_v1_Inflammation	LPA Variants	Weighted median	27	-4.16906e-05	0.000254914	0.870087	0.96616
MAPKAPK2	MAPKAPK2_P49137_OID31293_v1_Oncology_II	LPA Variants	Weighted median	27	-4.65513e-05	0.000285287	0.870382	0.966239
SCARF2	SCARF2_Q96GP6_OID21048_v1_Neurology	LPA Variants	Weighted median	27	3.80962e-05	0.000234914	0.871171	0.966592
GAS2	GAS2_O43903_OID31285_v1_Oncology_II	LPA Variants	Weighted median	27	4.74882e-05	0.000293005	0.871248	0.966592
MAG	MAG_P20916_OID30967_v1_Neurology_II	LPA Variants	Weighted median	27	-4.9923e-05	0.000308793	0.871565	0.9668
PTGES2	PTGES2_Q9H7Z7_OID30561_v1_Inflammation_II	LPA Variants	Weighted median	27	4.99707e-05	0.000309496	0.871733	0.9668
PCDH1	PCDH1_Q08174_OID20614_v1_Inflammation	LPA Variants	Weighted median	27	-4.70119e-05	0.000292446	0.872287	0.966912
ULBP2	ULBP2_Q9BZM5_OID20919_v1_Neurology	LPA Variants	Weighted median	27	4.48294e-05	0.00028084	0.873176	0.966912
CLC	CLC_Q05315_OID20126_v1_Cardiometabolic	LPA Variants	Weighted median	27	-4.3193e-05	0.000270723	0.873238	0.966912
ASGR2	ASGR2_P07307_OID30679_v1_Inflammation_II	LPA Variants	Weighted median	27	-4.05004e-05	0.000253919	0.873274	0.966912
SCT	SCT_P09683_OID30951_v1_Neurology_II	LPA Variants	Weighted median	27	5.02427e-05	0.000316296	0.873789	0.967166
RBPMS2	RBPMS2_Q6ZRY4_OID30257_v1_Cardiometabolic_II	LPA Variants	Weighted median	27	4.89411e-05	0.00030856	0.873975	0.967166
SEZ6	SEZ6_Q53EL9_OID30968_v1_Neurology_II	LPA Variants	Weighted median	27	-4.48874e-05	0.000284218	0.874509	0.967166
DOC2B	DOC2B_Q14184_OID30927_v1_Neurology_II	LPA Variants	Weighted median	27	-4.45527e-05	0.000283754	0.875235	0.967505
PPP1R12B	PPP1R12B_O60237_OID31304_v1_Oncology_II	LPA Variants	Weighted median	27	4.84156e-05	0.000311087	0.876322	0.968081
COL4A1	COL4A1_P02462_OID20208_v1_Cardiometabolic	LPA Variants	Weighted median	27	3.99253e-05	0.000258897	0.877442	0.968469
CAT	CAT_P04040_OID30712_v1_Inflammation_II	LPA Variants	Weighted median	27	3.91623e-05	0.000254583	0.877744	0.968621
CD164	CD164_Q04900_OID21080_v1_Neurology	LPA Variants	Weighted median	27	4.13153e-05	0.000270047	0.878404	0.968679
FOS	FOS_P01100_OID31221_v1_Oncology_II	LPA Variants	Weighted median	27	-4.48799e-05	0.000294037	0.878687	0.968679
CNGB3	CNGB3_Q9NQW8_OID30805_v1_Neurology_II	LPA Variants	Weighted median	27	-4.40734e-05	0.000289083	0.878825	0.968679
ANP32C	ANP32C_O43423_OID30203_v1_Cardiometabolic_II	LPA Variants	Weighted median	27	4.74084e-05	0.000312411	0.879384	0.968679
AK2	AK2_P54819_OID31142_v1_Neurology_II	LPA Variants	Weighted median	27	4.64956e-05	0.000307223	0.879706	0.968679
DNLZ	DNLZ_Q5SXM8_OID30822_v1_Neurology_II	LPA Variants	Weighted median	27	4.34847e-05	0.000287813	0.879908	0.968679
CHAD	CHAD_O15335_OID30660_v1_Inflammation_II	LPA Variants	Weighted median	27	4.25609e-05	0.000283619	0.880714	0.968679
ENTPD5	ENTPD5_O75356_OID20104_v1_Cardiometabolic	LPA Variants	Weighted median	27	4.12135e-05	0.000274678	0.880731	0.968679
CRLF1	CRLF1_O75462_OID20699_v1_Inflammation	LPA Variants	Weighted median	27	4.51162e-05	0.000301389	0.881006	0.968679
AFM	AFM_P43652_OID30741_v1_Inflammation_II	LPA Variants	Weighted median	27	-4.19957e-05	0.000281031	0.881211	0.968679
CDC37	CDC37_Q16543_OID21470_v1_Oncology	LPA Variants	Weighted median	27	4.74049e-05	0.000317588	0.881344	0.968679
CASP7	CASP7_P55210_OID31135_v1_Neurology_II	LPA Variants	Weighted median	27	-4.79177e-05	0.000321423	0.881491	0.968679
CLEC12A	CLEC12A_Q5QGZ9_OID30552_v1_Inflammation_II	LPA Variants	Weighted median	27	-3.90845e-05	0.000262694	0.881724	0.968679
CFC1	CFC1_P0CG37_OID21261_v1_Oncology	LPA Variants	Weighted median	27	-4.32827e-05	0.000290991	0.881757	0.968679
ICA1	ICA1_Q05084_OID20484_v1_Inflammation	LPA Variants	Weighted median	27	-4.35839e-05	0.000294183	0.882223	0.968679
ITGAX	ITGAX_P20702_OID31325_v1_Oncology_II	LPA Variants	Weighted median	27	-4.98621e-05	0.000336652	0.882255	0.968679
PRSS53	PRSS53_Q2L4Q9_OID31093_v1_Neurology_II	LPA Variants	Weighted median	27	3.32261e-05	0.000224515	0.88235	0.968679
TET2	TET2_Q6N021_OID31266_v1_Oncology_II	LPA Variants	Weighted median	27	4.03483e-05	0.000272651	0.882355	0.968679
ITGB1	ITGB1_P05556_OID20376_v1_Cardiometabolic	LPA Variants	Weighted median	27	4.4829e-05	0.000306767	0.883816	0.969692
CD83	CD83_Q01151_OID20565_v1_Inflammation	LPA Variants	Weighted median	27	-4.04968e-05	0.000278535	0.884401	0.969692
CADPS	CADPS_Q9ULU8_OID30915_v1_Neurology_II	LPA Variants	Weighted median	27	-4.47888e-05	0.000311817	0.885786	0.970227
SERPINB1	SERPINB1_P30740_OID21088_v1_Neurology	LPA Variants	Weighted median	27	-4.51132e-05	0.000315101	0.886156	0.970227
IL24	IL24_Q13007_OID20440_v1_Inflammation	LPA Variants	Weighted median	27	-4.61375e-05	0.000324577	0.886964	0.970227
BAIAP2	BAIAP2_Q9UQB8_OID21250_v1_Oncology	LPA Variants	Weighted median	27	4.07622e-05	0.000287537	0.887267	0.970227
HLA-DRA	HLA-DRA_P01903_OID20520_v1_Inflammation	LPA Variants	Weighted median	27	4.04266e-05	0.000286757	0.887887	0.970227
LAMP2	LAMP2_P13473_OID21035_v1_Neurology	LPA Variants	Weighted median	27	4.0866e-05	0.000291685	0.888579	0.970227
NAGPA	NAGPA_Q9UK23_OID30643_v1_Inflammation_II	LPA Variants	Weighted median	27	4.18874e-05	0.000298998	0.888587	0.970227
GZMB	GZMB_P10144_OID20604_v1_Inflammation	LPA Variants	Weighted median	27	-3.99769e-05	0.000285678	0.88871	0.970227
SPRY2	SPRY2_O43597_OID20475_v1_Inflammation	LPA Variants	Weighted median	27	-4.25214e-05	0.000304461	0.888928	0.970227
ATP6V1D	ATP6V1D_Q9Y5K8_OID21341_v1_Oncology	LPA Variants	Weighted median	27	-4.05305e-05	0.000290404	0.889003	0.970227
F11R	F11R_Q9Y624_OID21151_v1_Neurology	LPA Variants	Weighted median	27	-4.09086e-05	0.000293175	0.889026	0.970227
NADK	NADK_O95544_OID20178_v1_Cardiometabolic	LPA Variants	Weighted median	27	3.82308e-05	0.000274816	0.88936	0.970331
SMPDL3B	SMPDL3B_Q92485_OID31387_v1_Oncology_II	LPA Variants	Weighted median	27	4.12428e-05	0.000298179	0.889991	0.97047
TACC3	TACC3_Q9Y6A5_OID21285_v1_Oncology	LPA Variants	Weighted median	27	4.1515e-05	0.000300397	0.890082	0.97047
SLC12A2	SLC12A2_P55011_OID30077_v1_Cardiometabolic_II	LPA Variants	Weighted median	27	3.96073e-05	0.000286767	0.890148	0.97047
AKR1B10	AKR1B10_O60218_OID30955_v1_Neurology_II	LPA Variants	Weighted median	27	-3.92055e-05	0.000289485	0.89227	0.970585
DDX58	DDX58_O95786_OID21226_v1_Oncology	LPA Variants	Weighted median	27	-4.21159e-05	0.00031294	0.892943	0.970887
TGM2	TGM2_P21980_OID20141_v1_Cardiometabolic	LPA Variants	Weighted median	27	3.50939e-05	0.000262052	0.893466	0.970913
IL5	IL5_P05113_OID20472_v1_Inflammation	LPA Variants	Weighted median	27	-4.34126e-05	0.000325541	0.893913	0.970913
VCAM1	VCAM1_P19320_OID20396_v1_Cardiometabolic	LPA Variants	Weighted median	27	-3.63653e-05	0.000274259	0.894514	0.970913
ADGRG1	ADGRG1_Q9Y653_OID21294_v1_Oncology	LPA Variants	Weighted median	27	3.50349e-05	0.000265334	0.894952	0.970913
IL22	IL22_Q9GZX6_OID31407_v1_Oncology_II	LPA Variants	Weighted median	27	-3.54136e-05	0.00026866	0.89513	0.970913
FGF7	FGF7_P21781_OID31241_v1_Oncology_II	LPA Variants	Weighted median	27	4.26603e-05	0.000323919	0.895221	0.970913
NAGK	NAGK_Q9UJ70_OID30271_v1_Cardiometabolic_II	LPA Variants	Weighted median	27	4.30708e-05	0.000327339	0.895318	0.970913
SERPINA3	SERPINA3_P01011_OID30786_v1_Inflammation_II	LPA Variants	Weighted median	27	-3.68279e-05	0.000279979	0.89535	0.970913
LRIG1	LRIG1_Q96JA1_OID21429_v1_Oncology	LPA Variants	Weighted median	27	3.12176e-05	0.000237858	0.895582	0.970913
TFF2	TFF2_Q03403_OID20787_v1_Inflammation	LPA Variants	Weighted median	27	3.51754e-05	0.000268099	0.895615	0.970913
DSG3	DSG3_P32926_OID21460_v1_Oncology	LPA Variants	Weighted median	27	-3.18858e-05	0.00024432	0.896164	0.970913
FCN1	FCN1_O00602_OID30690_v1_Inflammation_II	LPA Variants	Weighted median	27	-3.41271e-05	0.000262776	0.896668	0.971216
RAB27B	RAB27B_O00194_OID30354_v1_Cardiometabolic_II	LPA Variants	Weighted median	27	3.71172e-05	0.000292601	0.899057	0.972326
SEPTIN9	SEPTIN9_Q9UHD8_OID21279_v1_Oncology	LPA Variants	Weighted median	27	4.13648e-05	0.000328271	0.899726	0.972525
NUDT15	NUDT15_Q9NV35_OID30102_v1_Cardiometabolic_II	LPA Variants	Weighted median	27	-3.68273e-05	0.000293633	0.900191	0.972882
C1QBP	C1QBP_Q07021_OID31007_v1_Neurology_II	LPA Variants	Weighted median	27	-3.53449e-05	0.0002834	0.900747	0.973125
CCL14	CCL14_Q16627_OID20401_v1_Cardiometabolic	LPA Variants	Weighted median	27	-3.35525e-05	0.000271397	0.901609	0.973377
NMNAT1	NMNAT1_Q9HAN9_OID20913_v1_Neurology	LPA Variants	Weighted median	27	-3.33398e-05	0.000271464	0.902254	0.973559
SEMA7A	SEMA7A_O75326_OID20283_v1_Cardiometabolic	LPA Variants	Weighted median	27	3.45587e-05	0.00028404	0.903162	0.973706
MANF	MANF_P55145_OID20707_v1_Inflammation	LPA Variants	Weighted median	27	-3.89845e-05	0.000321735	0.903557	0.973809
TIMP1	TIMP1_P01033_OID20418_v1_Cardiometabolic	LPA Variants	Weighted median	27	3.40782e-05	0.000281338	0.903589	0.973809
NTF4	NTF4_P34130_OID21208_v1_Oncology	LPA Variants	Weighted median	27	-3.36652e-05	0.000279591	0.904159	0.973905
AK1	AK1_P00568_OID20122_v1_Cardiometabolic	LPA Variants	Weighted median	27	-3.61025e-05	0.000300054	0.90423	0.973905
SDK2	SDK2_Q58EX2_OID30662_v1_Inflammation_II	LPA Variants	Weighted median	27	3.0292e-05	0.00025395	0.905051	0.974076
GALNT7	GALNT7_Q86SF2_OID21377_v1_Oncology	LPA Variants	Weighted median	27	3.5893e-05	0.000302101	0.905425	0.97424
SELP	SELP_P16109_OID20379_v1_Cardiometabolic	LPA Variants	Weighted median	27	3.21777e-05	0.000272597	0.906035	0.974302
GBP6	GBP6_Q6ZN66_OID30139_v1_Cardiometabolic_II	LPA Variants	Weighted median	27	-3.41993e-05	0.00029226	0.906847	0.974463
IL10	IL10_P22301_OID20431_v1_Inflammation	LPA Variants	Weighted median	27	3.42888e-05	0.000294235	0.907228	0.974753
ANXA10	ANXA10_Q9UJ72_OID20886_v1_Neurology	LPA Variants	Weighted median	27	3.53593e-05	0.00030711	0.908338	0.975694
BLNK	BLNK_Q8WV28_OID30541_v1_Inflammation_II	LPA Variants	Weighted median	27	-3.25484e-05	0.000282998	0.908435	0.975694
PTPN6	PTPN6_P29350_OID20717_v1_Inflammation	LPA Variants	Weighted median	27	3.20671e-05	0.00028023	0.908896	0.975836
DEFB104A	DEFB104A_DEFB104B_Q8WTQ1_OID30849_v1_Neurology_II	LPA Variants	Weighted median	27	-3.2102e-05	0.000281016	0.909051	0.975836
ADAMTSL4	ADAMTSL4_Q6UY14_OID30275_v1_Cardiometabolic_II	LPA Variants	Weighted median	27	-3.22179e-05	0.000282433	0.90918	0.975836
PDLIM5	PDLIM5_Q96HC4_OID31063_v1_Neurology_II	LPA Variants	Weighted median	27	3.43227e-05	0.000301424	0.909342	0.975836
FURIN	FURIN_P09958_OID21514_v1_Oncology	LPA Variants	Weighted median	27	3.11098e-05	0.000274391	0.909731	0.97599
IL31RA	IL31RA_Q8NI17_OID30475_v1_Inflammation_II	LPA Variants	Weighted median	27	2.76792e-05	0.000245364	0.910182	0.976014
HEBP1	HEBP1_Q9NRV9_OID20063_v1_Cardiometabolic	LPA Variants	Weighted median	27	3.21496e-05	0.000289107	0.911455	0.976014
GLYR1	GLYR1_Q49A26_OID31364_v1_Oncology_II	LPA Variants	Weighted median	27	-3.04928e-05	0.00027452	0.911556	0.976014
RYR1	RYR1_P21817_OID30085_v1_Cardiometabolic_II	LPA Variants	Weighted median	27	-3.0912e-05	0.000278748	0.911699	0.976014
PDCD1	PDCD1_Q15116_OID21396_v1_Oncology	LPA Variants	Weighted median	27	3.06556e-05	0.000276776	0.911807	0.976014
IL36A	IL36A_Q9UHA7_OID30472_v1_Inflammation_II	LPA Variants	Weighted median	27	3.54453e-05	0.000320087	0.911825	0.976014
MYO6	MYO6_Q9UM54_OID30989_v1_Neurology_II	LPA Variants	Weighted median	27	-3.23312e-05	0.000297731	0.913526	0.97671
FGF23	FGF23_Q9GZV9_OID21411_v1_Oncology	LPA Variants	Weighted median	27	-3.04995e-05	0.000282514	0.91403	0.97671
MCEMP1	MCEMP1_Q8IX19_OID30501_v1_Inflammation_II	LPA Variants	Weighted median	27	3.09369e-05	0.000286652	0.914055	0.97671
HSD17B3	HSD17B3_P37058_OID30145_v1_Cardiometabolic_II	LPA Variants	Weighted median	27	3.19296e-05	0.00029628	0.914179	0.97671
TCN1	TCN1_P20061_OID30687_v1_Inflammation_II	LPA Variants	Weighted median	27	-2.64345e-05	0.000245517	0.914258	0.97671
AMOTL2	AMOTL2_Q9Y2J4_OID31351_v1_Oncology_II	LPA Variants	Weighted median	27	-3.2554e-05	0.000303104	0.91447	0.97671
TRIM5	TRIM5_Q9C035_OID20526_v1_Inflammation	LPA Variants	Weighted median	27	3.16751e-05	0.000296483	0.914919	0.97671
ZNRF4	ZNRF4_Q8WWF5_OID31347_v1_Oncology_II	LPA Variants	Weighted median	27	3.01023e-05	0.000284125	0.915624	0.97671
CNTN2	CNTN2_Q02246_OID21426_v1_Oncology	LPA Variants	Weighted median	27	2.56448e-05	0.000243351	0.916073	0.97671
C1R	C1R_P00736_OID30753_v1_Inflammation_II	LPA Variants	Weighted median	27	2.73615e-05	0.000260439	0.916329	0.97671
SMTN	SMTN_P53814_OID31154_v1_Neurology_II	LPA Variants	Weighted median	27	-2.93811e-05	0.000280328	0.916527	0.976741
NGFR	NGFR_P08138_OID30300_v1_Cardiometabolic_II	LPA Variants	Weighted median	27	-2.94926e-05	0.00028272	0.916917	0.976741
TNFSF8	TNFSF8_P32971_OID30384_v1_Cardiometabolic_II	LPA Variants	Weighted median	27	-3.01701e-05	0.000289296	0.916941	0.976741
S100A13	S100A13_Q99584_OID30529_v1_Inflammation_II	LPA Variants	Weighted median	27	-2.70079e-05	0.000264658	0.918718	0.977572
CPB2	CPB2_Q96IY4_OID30734_v1_Inflammation_II	LPA Variants	Weighted median	27	-2.58808e-05	0.000254489	0.918997	0.977751
ERBIN	ERBIN_Q96RT1_OID21323_v1_Oncology	LPA Variants	Weighted median	27	3.09165e-05	0.000305052	0.919274	0.97781
TNFRSF10C	TNFRSF10C_O14798_OID20265_v1_Cardiometabolic	LPA Variants	Weighted median	27	2.41103e-05	0.000239128	0.919689	0.977935
HBEGF	HBEGF_Q99075_OID21465_v1_Oncology	LPA Variants	Weighted median	27	2.84772e-05	0.00028298	0.919842	0.977935
PTPRF	PTPRF_P10586_OID20310_v1_Cardiometabolic	LPA Variants	Weighted median	27	-2.68254e-05	0.000266915	0.919946	0.977935
EIF5	EIF5_P55010_OID30156_v1_Cardiometabolic_II	LPA Variants	Weighted median	27	-3.02501e-05	0.00031057	0.922407	0.979371
NPTN	NPTN_Q9Y639_OID21235_v1_Oncology	LPA Variants	Weighted median	27	2.78858e-05	0.000293913	0.924412	0.97998
LAT	LAT_O43561_OID20640_v1_Inflammation	LPA Variants	Weighted median	27	2.75802e-05	0.000292259	0.924816	0.97998
CD300A	CD300A_Q9UGN4_OID30576_v1_Inflammation_II	LPA Variants	Weighted median	27	2.35936e-05	0.000250356	0.924918	0.97998
GFER	GFER_P55789_OID21259_v1_Oncology	LPA Variants	Weighted median	27	-2.73783e-05	0.000291368	0.925137	0.97998
FBP1	FBP1_P09467_OID20227_v1_Cardiometabolic	LPA Variants	Weighted median	27	2.66853e-05	0.000284271	0.92521	0.97998
PTEN	PTEN_P60484_OID20794_v1_Neurology	LPA Variants	Weighted median	27	2.91521e-05	0.000314741	0.926203	0.97998
UPK3A	UPK3A_O75631_OID30794_v1_Neurology_II	LPA Variants	Weighted median	27	2.90719e-05	0.000320033	0.92762	0.98042
PKLR	PKLR_P30613_OID20682_v1_Inflammation	LPA Variants	Weighted median	27	-2.45265e-05	0.000272573	0.928302	0.980434
F2R	F2R_P25116_OID20691_v1_Inflammation	LPA Variants	Weighted median	27	-2.92481e-05	0.000328703	0.929098	0.980434
PTPRH	PTPRH_Q9HD43_OID31433_v1_Oncology_II	LPA Variants	Weighted median	27	2.18975e-05	0.000246318	0.929162	0.980434
SNX15	SNX15_Q9NRS6_OID30644_v1_Inflammation_II	LPA Variants	Weighted median	27	2.35554e-05	0.000265584	0.929326	0.980434
IL1R1	IL1R1_P14778_OID21116_v1_Neurology	LPA Variants	Weighted median	27	-2.3679e-05	0.000268123	0.929627	0.980434
CRACR2A	CRACR2A_Q9BSW2_OID21249_v1_Oncology	LPA Variants	Weighted median	27	2.65242e-05	0.00030236	0.930096	0.980434
ITGA11	ITGA11_Q9UKX5_OID20581_v1_Inflammation	LPA Variants	Weighted median	27	-2.49615e-05	0.000286778	0.930639	0.980434
APBB1IP	APBB1IP_Q7Z5R6_OID21359_v1_Oncology	LPA Variants	Weighted median	27	2.60155e-05	0.000299449	0.930769	0.980434
DMD	DMD_P11532_OID30223_v1_Cardiometabolic_II	LPA Variants	Weighted median	27	2.43732e-05	0.00028117	0.930922	0.980434
ART3	ART3_Q13508_OID20346_v1_Cardiometabolic	LPA Variants	Weighted median	27	-2.22071e-05	0.000259625	0.931836	0.980947
CEACAM19	CEACAM19_Q7Z692_OID31443_v1_Oncology_II	LPA Variants	Weighted median	27	-2.23631e-05	0.000261694	0.931899	0.980947
ATP1B1	ATP1B1_P05026_OID30124_v1_Cardiometabolic_II	LPA Variants	Weighted median	27	-2.40738e-05	0.000284086	0.932467	0.98131
CNTN4	CNTN4_Q8IWV2_OID21117_v1_Neurology	LPA Variants	Weighted median	27	-2.23936e-05	0.000265533	0.93279	0.981482
NTRK2	NTRK2_Q16620_OID20136_v1_Cardiometabolic	LPA Variants	Weighted median	27	2.34056e-05	0.000278757	0.933085	0.981482
ALDH5A1	ALDH5A1_P51649_OID31047_v1_Neurology_II	LPA Variants	Weighted median	27	2.42598e-05	0.000289331	0.933177	0.981482
NPHS1	NPHS1_O60500_OID30540_v1_Inflammation_II	LPA Variants	Weighted median	27	2.30825e-05	0.000278817	0.934021	0.981848
PRND	PRND_Q9UKY0_OID31124_v1_Neurology_II	LPA Variants	Weighted median	27	2.31648e-05	0.000279915	0.934045	0.981848
LYAR	LYAR_Q9NX58_OID21264_v1_Oncology	LPA Variants	Weighted median	27	2.48813e-05	0.000302103	0.93436	0.981848
PGD	PGD_P52209_OID30344_v1_Cardiometabolic_II	LPA Variants	Weighted median	27	2.79527e-05	0.000343286	0.935103	0.981968
THBS4	THBS4_P35443_OID20368_v1_Cardiometabolic	LPA Variants	Weighted median	27	2.16688e-05	0.000268663	0.935717	0.982109
NUB1	NUB1_Q9Y5A7_OID20510_v1_Inflammation	LPA Variants	Weighted median	27	-2.54923e-05	0.000323531	0.937197	0.982815
SERPINB6	SERPINB6_P35237_OID21023_v1_Neurology	LPA Variants	Weighted median	27	-2.4967e-05	0.000321524	0.938105	0.983371
PALM3	PALM3_A6NDB9_OID30182_v1_Cardiometabolic_II	LPA Variants	Weighted median	27	2.18124e-05	0.000284271	0.938838	0.98379
SLC44A4	SLC44A4_Q53GD3_OID30897_v1_Neurology_II	LPA Variants	Weighted median	27	-2.17307e-05	0.000283213	0.938839	0.98379
PGM2	PGM2_Q96G03_OID30904_v1_Neurology_II	LPA Variants	Weighted median	27	2.16842e-05	0.000284585	0.939263	0.984118
VWA5A	VWA5A_O00534_OID31198_v1_Oncology_II	LPA Variants	Weighted median	27	2.1382e-05	0.000283407	0.93986	0.984516
DIABLO	DIABLO_Q9NR28_OID20184_v1_Cardiometabolic	LPA Variants	Weighted median	27	2.28586e-05	0.000303454	0.939954	0.984516
TNFSF13B	TNFSF13B_Q9Y275_OID20272_v1_Cardiometabolic	LPA Variants	Weighted median	27	-2.15811e-05	0.000286614	0.939979	0.984516
PPCDC	PPCDC_Q96CD2_OID21027_v1_Neurology	LPA Variants	Weighted median	27	-2.09719e-05	0.000279901	0.940273	0.984591
CLEC5A	CLEC5A_Q9NY25_OID20165_v1_Cardiometabolic	LPA Variants	Weighted median	27	1.86565e-05	0.000249907	0.94049	0.984601
FOXO1	FOXO1_Q12778_OID20515_v1_Inflammation	LPA Variants	Weighted median	27	2.40765e-05	0.000322592	0.940506	0.984601
AMY2B	AMY2B_P19961_OID20340_v1_Cardiometabolic	LPA Variants	Weighted median	27	1.93986e-05	0.000264042	0.941434	0.984988
FOLR1	FOLR1_P15328_OID21529_v1_Oncology	LPA Variants	Weighted median	27	2.06413e-05	0.00028156	0.941559	0.985002
GAMT	GAMT_Q14353_OID30133_v1_Cardiometabolic_II	LPA Variants	Weighted median	27	2.27527e-05	0.000311029	0.941684	0.985016
F11	F11_P03951_OID30773_v1_Inflammation_II	LPA Variants	Weighted median	27	-1.72279e-05	0.00024323	0.943533	0.98605
MAN2B2	MAN2B2_Q9Y2E5_OID30306_v1_Cardiometabolic_II	LPA Variants	Weighted median	27	1.39898e-05	0.000198638	0.943853	0.98605
CALY	CALY_Q9NYX4_OID30144_v1_Cardiometabolic_II	LPA Variants	Weighted median	27	-1.95077e-05	0.000277464	0.943949	0.98605
RBP1	RBP1_P09455_OID30913_v1_Neurology_II	LPA Variants	Weighted median	27	2.15261e-05	0.000310531	0.944735	0.986569
ENPP5	ENPP5_Q9UJA9_OID20736_v1_Inflammation	LPA Variants	Weighted median	27	-1.76605e-05	0.000264125	0.94669	0.987881
ABO	ABO_P16442_OID30675_v1_Inflammation_II	LPA Variants	Weighted median	27	1.11316e-05	0.000173827	0.94894	0.989073
F9	F9_P00740_OID20349_v1_Cardiometabolic	LPA Variants	Weighted median	27	1.87743e-05	0.000296263	0.949472	0.989073
APEX1	APEX1_P27695_OID21434_v1_Oncology	LPA Variants	Weighted median	27	1.72053e-05	0.000274913	0.950097	0.989358
IL3	IL3_P08700_OID31229_v1_Oncology_II	LPA Variants	Weighted median	27	1.71718e-05	0.000284648	0.951896	0.990407
IL6R	IL6R_P08887_OID20385_v1_Cardiometabolic	LPA Variants	Weighted median	27	-1.04555e-05	0.000174498	0.952221	0.990407
IGSF21	IGSF21_Q96ID5_OID30210_v1_Cardiometabolic_II	LPA Variants	Weighted median	27	-1.63699e-05	0.000273712	0.952309	0.990407
PLIN1	PLIN1_O60240_OID20835_v1_Neurology	LPA Variants	Weighted median	27	1.60644e-05	0.000272381	0.95297	0.990407
VPS4B	VPS4B_O75351_OID31386_v1_Oncology_II	LPA Variants	Weighted median	27	1.82286e-05	0.000309262	0.952998	0.990407
MSTN	MSTN_O14793_OID20115_v1_Cardiometabolic	LPA Variants	Weighted median	27	-1.51852e-05	0.000260253	0.953472	0.990416
HRAS	HRAS_P01112_OID31263_v1_Oncology_II	LPA Variants	Weighted median	27	-1.66846e-05	0.000293124	0.954609	0.9911
APPL2	APPL2_Q8NEU8_OID30590_v1_Inflammation_II	LPA Variants	Weighted median	27	-1.78767e-05	0.00031494	0.954734	0.9911
DEFA1	DEFA1_DEFA1B_P59665_OID20344_v1_Cardiometabolic	LPA Variants	Weighted median	27	-1.65212e-05	0.000291166	0.954751	0.9911
NRN1	NRN1_Q9NPD7_OID30983_v1_Neurology_II	LPA Variants	Weighted median	27	1.71111e-05	0.000304641	0.955208	0.9911
ADAMTSL5	ADAMTSL5_Q6ZMM2_OID30355_v1_Cardiometabolic_II	LPA Variants	Weighted median	27	-1.5301e-05	0.000274068	0.955478	0.9911
ICAM4	ICAM4_Q14773_OID20578_v1_Inflammation	LPA Variants	Weighted median	27	1.311e-05	0.000243416	0.957048	0.991571
BMP4	BMP4_P12644_OID20994_v1_Neurology	LPA Variants	Weighted median	27	-1.61331e-05	0.00029961	0.957057	0.991571
LRTM1	LRTM1_Q9HBL6_OID30906_v1_Neurology_II	LPA Variants	Weighted median	27	-1.55265e-05	0.000293268	0.957777	0.991799
MANSC4	MANSC4_A6NHS7_OID30141_v1_Cardiometabolic_II	LPA Variants	Weighted median	27	1.32205e-05	0.000251265	0.958038	0.991799
MITD1	MITD1_Q8WV92_OID20959_v1_Neurology	LPA Variants	Weighted median	27	1.73027e-05	0.000329618	0.958136	0.991799
MTR	MTR_Q99707_OID30110_v1_Cardiometabolic_II	LPA Variants	Weighted median	27	1.63018e-05	0.000311432	0.958254	0.991799
BTNL10	BTNL10_A8MVZ5_OID31196_v1_Oncology_II	LPA Variants	Weighted median	27	-1.48968e-05	0.000286065	0.958469	0.991799
SIAE	SIAE_Q9HAT2_OID21503_v1_Oncology	LPA Variants	Weighted median	27	-1.43077e-05	0.000275126	0.958525	0.991799
SH2D1A	SH2D1A_O60880_OID20514_v1_Inflammation	LPA Variants	Weighted median	27	1.59092e-05	0.000308705	0.958899	0.991799
MORN4	MORN4_Q8NDC4_OID31217_v1_Oncology_II	LPA Variants	Weighted median	27	-1.58171e-05	0.000307122	0.958926	0.991799
GTF2IRD1	GTF2IRD1_Q9UHL9_OID31264_v1_Oncology_II	LPA Variants	Weighted median	27	-1.61261e-05	0.000314397	0.959093	0.991799
TGOLN2	TGOLN2_O43493_OID30691_v1_Inflammation_II	LPA Variants	Weighted median	27	-1.21837e-05	0.000238064	0.959183	0.991799
SIRT2	SIRT2_Q8IXJ6_OID21375_v1_Oncology	LPA Variants	Weighted median	27	1.66046e-05	0.000325383	0.959301	0.991799
RIPK4	RIPK4_P57078_OID30138_v1_Cardiometabolic_II	LPA Variants	Weighted median	27	-1.43995e-05	0.00028528	0.959744	0.991908
PBK	PBK_Q96KB5_OID31158_v1_Oncology_II	LPA Variants	Weighted median	27	-1.43713e-05	0.000287978	0.960199	0.992014
SEPTIN8	SEPTIN8_Q92599_OID31079_v1_Neurology_II	LPA Variants	Weighted median	27	1.39977e-05	0.000281955	0.960405	0.992014
PER3	PER3_P56645_OID30511_v1_Inflammation_II	LPA Variants	Weighted median	27	-1.36691e-05	0.000277984	0.960782	0.992014
NUP50	NUP50_Q9UKX7_OID30100_v1_Cardiometabolic_II	LPA Variants	Weighted median	27	-1.36269e-05	0.000278292	0.960946	0.992014
MERTK	MERTK_Q12866_OID20657_v1_Inflammation	LPA Variants	Weighted median	27	1.2891e-05	0.00026432	0.961102	0.992014
SAFB2	SAFB2_Q14151_OID31012_v1_Neurology_II	LPA Variants	Weighted median	27	1.39669e-05	0.000290486	0.961652	0.992073
GPC1	GPC1_P35052_OID21438_v1_Oncology	LPA Variants	Weighted median	27	-1.3575e-05	0.000284323	0.961919	0.992073
ABCA2	ABCA2_Q9BZC7_OID30146_v1_Cardiometabolic_II	LPA Variants	Weighted median	27	1.32956e-05	0.00028745	0.963108	0.992403
INSL3	INSL3_P51460_OID31129_v1_Neurology_II	LPA Variants	Weighted median	27	7.99829e-06	0.000174178	0.963374	0.992403
YES1	YES1_P07947_OID21348_v1_Oncology	LPA Variants	Weighted median	27	-1.38624e-05	0.000309713	0.9643	0.992838
PDRG1	PDRG1_Q9NUG6_OID30912_v1_Neurology_II	LPA Variants	Weighted median	27	-1.32586e-05	0.000296718	0.964359	0.992838
INSR	INSR_P06213_OID30566_v1_Inflammation_II	LPA Variants	Weighted median	27	-1.30606e-05	0.000293651	0.964525	0.992893
FAM171A2	FAM171A2_A8MVW0_OID31005_v1_Neurology_II	LPA Variants	Weighted median	27	1.26363e-05	0.000289422	0.965175	0.993008
EPHB6	EPHB6_O15197_OID20982_v1_Neurology	LPA Variants	Weighted median	27	1.17005e-05	0.000268271	0.965212	0.993008
NDUFS6	NDUFS6_O75380_OID21224_v1_Oncology	LPA Variants	Weighted median	27	1.25443e-05	0.000290285	0.965531	0.993008
AMPD3	AMPD3_Q01432_OID31139_v1_Neurology_II	LPA Variants	Weighted median	27	-1.19363e-05	0.000279045	0.965881	0.993087
ADGRD1	ADGRD1_Q6QNK2_OID30588_v1_Inflammation_II	LPA Variants	Weighted median	27	-9.44295e-06	0.000221627	0.966014	0.993087
ENTPD2	ENTPD2_Q9Y5L3_OID21260_v1_Oncology	LPA Variants	Weighted median	27	-1.13542e-05	0.000270537	0.966523	0.993087
MBL2	MBL2_P11226_OID30759_v1_Inflammation_II	LPA Variants	Weighted median	27	-8.20692e-06	0.000195937	0.96659	0.993087
TRIM40	TRIM40_Q6P9F5_OID30885_v1_Neurology_II	LPA Variants	Weighted median	27	1.19553e-05	0.000285857	0.96664	0.993087
CEMIP2	CEMIP2_Q9UHN6_OID30499_v1_Inflammation_II	LPA Variants	Weighted median	27	-1.1992e-05	0.000290545	0.967077	0.993087
TNFSF14	TNFSF14_O43557_OID20953_v1_Neurology	LPA Variants	Weighted median	27	-1.39074e-05	0.000339489	0.967323	0.993108
COMT	COMT_P21964_OID20086_v1_Cardiometabolic	LPA Variants	Weighted median	27	-1.14448e-05	0.000284416	0.967902	0.993195
GH1	GH1_P01241_OID20220_v1_Cardiometabolic	LPA Variants	Weighted median	27	-1.12069e-05	0.0002807	0.968153	0.993195
EPHA4	EPHA4_P54764_OID30622_v1_Inflammation_II	LPA Variants	Weighted median	27	1.01924e-05	0.000255634	0.968196	0.993195
CNTNAP4	CNTNAP4_Q9C0A0_OID30911_v1_Neurology_II	LPA Variants	Weighted median	27	-1.15388e-05	0.000293694	0.96866	0.993266
UNC79	UNC79_Q9P2D8_OID31181_v1_Oncology_II	LPA Variants	Weighted median	27	-1.15246e-05	0.00029384	0.968715	0.993266
HDAC9	HDAC9_Q9UKV0_OID30832_v1_Neurology_II	LPA Variants	Weighted median	27	-1.108e-05	0.000285599	0.969053	0.993266
GATA3	GATA3_P23771_OID31219_v1_Oncology_II	LPA Variants	Weighted median	27	1.13378e-05	0.000305425	0.970388	0.993485
CIAPIN1	CIAPIN1_Q6FI81_OID21501_v1_Oncology	LPA Variants	Weighted median	27	1.10784e-05	0.000299834	0.970526	0.993485
CDH17	CDH17_Q12864_OID20134_v1_Cardiometabolic	LPA Variants	Weighted median	27	-8.67534e-06	0.000234896	0.970539	0.993485
SPRR1B	SPRR1B_P22528_OID31296_v1_Oncology_II	LPA Variants	Weighted median	27	1.03065e-05	0.000280033	0.970641	0.993485
PSMC3	PSMC3_P17980_OID31200_v1_Oncology_II	LPA Variants	Weighted median	27	1.01648e-05	0.000285903	0.971639	0.99377
DGKZ	DGKZ_Q13574_OID20466_v1_Inflammation	LPA Variants	Weighted median	27	-1.08951e-05	0.000306956	0.971686	0.99377
PTPRS	PTPRS_Q13332_OID20306_v1_Cardiometabolic	LPA Variants	Weighted median	27	-9.29177e-06	0.000267129	0.972252	0.993888
BHMT2	BHMT2_Q9H2M3_OID30051_v1_Cardiometabolic_II	LPA Variants	Weighted median	27	-1.01895e-05	0.000294471	0.972397	0.993908
EFCAB14	EFCAB14_O75071_OID31460_v1_Oncology_II	LPA Variants	Weighted median	27	-9.20937e-06	0.000267117	0.972497	0.993908
SERPINE2	SERPINE2_P07093_OID30359_v1_Cardiometabolic_II	LPA Variants	Weighted median	27	8.79582e-06	0.000263896	0.973411	0.994459
PPIF	PPIF_P30405_OID30385_v1_Cardiometabolic_II	LPA Variants	Weighted median	27	-9.44047e-06	0.000295097	0.974479	0.995052
PRKAG3	PRKAG3_Q9UGI9_OID30941_v1_Neurology_II	LPA Variants	Weighted median	27	8.78423e-06	0.000281091	0.97507	0.99508
OTOA	OTOA_Q7RTW8_OID30825_v1_Neurology_II	LPA Variants	Weighted median	27	-9.73284e-06	0.000313552	0.975237	0.995094
VNN2	VNN2_O95498_OID21310_v1_Oncology	LPA Variants	Weighted median	27	-8.56648e-06	0.000279245	0.975527	0.995179
NEXN	NEXN_Q0ZGT2_OID30678_v1_Inflammation_II	LPA Variants	Weighted median	27	8.48211e-06	0.000287811	0.976489	0.995667
DDI2	DDI2_Q5TDH0_OID30602_v1_Inflammation_II	LPA Variants	Weighted median	27	7.67221e-06	0.000263511	0.976773	0.995667
IGLON5	IGLON5_A6NGN9_OID31169_v1_Oncology_II	LPA Variants	Weighted median	27	-8.05005e-06	0.00027889	0.976973	0.995667
VASP	VASP_P50552_OID30692_v1_Inflammation_II	LPA Variants	Weighted median	27	8.83626e-06	0.000311951	0.977402	0.995667
TACSTD2	TACSTD2_P09758_OID21447_v1_Oncology	LPA Variants	Weighted median	27	7.23577e-06	0.000255646	0.97742	0.995667
CHP1	CHP1_Q99653_OID30869_v1_Neurology_II	LPA Variants	Weighted median	27	8.07896e-06	0.000301119	0.978595	0.995667
FYB1	FYB1_O15117_OID21140_v1_Neurology	LPA Variants	Weighted median	27	7.91234e-06	0.000297104	0.978754	0.995667
PHLDB2	PHLDB2_Q86SQ0_OID31167_v1_Oncology_II	LPA Variants	Weighted median	27	7.62175e-06	0.000288702	0.978938	0.995667
SESTD1	SESTD1_Q86VW0_OID20790_v1_Neurology	LPA Variants	Weighted median	27	7.88635e-06	0.000302437	0.979197	0.995667
RLN1	RLN1_P04808_OID30995_v1_Neurology_II	LPA Variants	Weighted median	27	8.33354e-06	0.000322252	0.979369	0.995667
TDO2	TDO2_P48775_OID30910_v1_Neurology_II	LPA Variants	Weighted median	27	-7.0805e-06	0.000286123	0.980257	0.995667
KCNC4	KCNC4_Q03721_OID30813_v1_Neurology_II	LPA Variants	Weighted median	27	7.69232e-06	0.000311807	0.980318	0.995667
MMP15	MMP15_P51511_OID30299_v1_Cardiometabolic_II	LPA Variants	Weighted median	27	-6.60353e-06	0.000277767	0.981033	0.995674
PFDN4	PFDN4_Q9NQP4_OID31212_v1_Oncology_II	LPA Variants	Weighted median	27	6.98907e-06	0.00029408	0.981039	0.995674
CCND2	CCND2_P30279_OID31316_v1_Oncology_II	LPA Variants	Weighted median	27	6.6429e-06	0.000283115	0.98128	0.995674
DLG4	DLG4_P78352_OID31071_v1_Neurology_II	LPA Variants	Weighted median	27	7.18513e-06	0.000308167	0.981398	0.995674
HAO1	HAO1_Q9UJM8_OID21395_v1_Oncology	LPA Variants	Weighted median	27	-6.09308e-06	0.000261672	0.981423	0.995674
SCPEP1	SCPEP1_Q9HB40_OID30278_v1_Cardiometabolic_II	LPA Variants	Weighted median	27	-6.29914e-06	0.000280465	0.982081	0.995974
ZNF174	ZNF174_Q15697_OID30508_v1_Inflammation_II	LPA Variants	Weighted median	27	-6.18666e-06	0.000291019	0.983039	0.996026
KRT8	KRT8_P05787_OID30865_v1_Neurology_II	LPA Variants	Weighted median	27	-6.0368e-06	0.000290982	0.983448	0.996232
NXPE4	NXPE4_Q6UWF7_OID30076_v1_Cardiometabolic_II	LPA Variants	Weighted median	27	5.95308e-06	0.000296332	0.983972	0.996264
LTB	LTB_Q06643_OID31383_v1_Oncology_II	LPA Variants	Weighted median	27	-5.664e-06	0.000295379	0.984701	0.996565
ANXA5	ANXA5_P08758_OID20810_v1_Neurology	LPA Variants	Weighted median	27	-5.88169e-06	0.000311611	0.984941	0.996571
ISM2	ISM2_Q6H9L7_OID30365_v1_Cardiometabolic_II	LPA Variants	Weighted median	27	5.85294e-06	0.000314944	0.985173	0.996571
NOP56	NOP56_O00567_OID30055_v1_Cardiometabolic_II	LPA Variants	Weighted median	27	5.40137e-06	0.00029494	0.985389	0.996571
MZT1	MZT1_Q08AG7_OID21186_v1_Oncology	LPA Variants	Weighted median	27	-5.7518e-06	0.00031446	0.985407	0.996571
NUCB2	NUCB2_P80303_OID21448_v1_Oncology	LPA Variants	Weighted median	27	-4.92741e-06	0.000290161	0.986451	0.996571
HGFAC	HGFAC_Q04756_OID30718_v1_Inflammation_II	LPA Variants	Weighted median	27	-4.65193e-06	0.000277069	0.986604	0.996571
HMMR	HMMR_O75330_OID31175_v1_Oncology_II	LPA Variants	Weighted median	27	-5.06848e-06	0.000302565	0.986635	0.996571
RAB2B	RAB2B_Q8WUD1_OID31362_v1_Oncology_II	LPA Variants	Weighted median	27	-5.14257e-06	0.000310231	0.986774	0.996571
DEFB118	DEFB118_Q96PH6_OID30858_v1_Neurology_II	LPA Variants	Weighted median	27	-4.89521e-06	0.000296199	0.986814	0.996571
CORO6	CORO6_Q6QEF8_OID30870_v1_Neurology_II	LPA Variants	Weighted median	27	-4.2203e-06	0.000278338	0.987903	0.996734
ASRGL1	ASRGL1_Q7L266_OID30283_v1_Cardiometabolic_II	LPA Variants	Weighted median	27	4.30441e-06	0.000294102	0.988323	0.996734
AKT1S1	AKT1S1_Q96B36_OID20895_v1_Neurology	LPA Variants	Weighted median	27	4.2226e-06	0.000295619	0.988603	0.996734
PGLYRP4	PGLYRP4_Q96LB8_OID30101_v1_Cardiometabolic_II	LPA Variants	Weighted median	27	-3.66984e-06	0.000285827	0.989756	0.996734
CAPN3	CAPN3_P20807_OID31384_v1_Oncology_II	LPA Variants	Weighted median	27	-3.70609e-06	0.000290966	0.989837	0.996734
SLITRK6	SLITRK6_Q9H5Y7_OID20094_v1_Cardiometabolic	LPA Variants	Weighted median	27	-3.38533e-06	0.000270805	0.990026	0.996734
EVI2B	EVI2B_P34910_OID31227_v1_Oncology_II	LPA Variants	Weighted median	27	-3.18209e-06	0.000283213	0.991035	0.996734
CD33	CD33_P20138_OID21472_v1_Oncology	LPA Variants	Weighted median	27	1.50087e-06	0.0001411	0.991513	0.997016
VASN	VASN_Q6EMK4_OID20345_v1_Cardiometabolic	LPA Variants	Weighted median	27	2.79465e-06	0.000266658	0.991638	0.997016
CD164L2	CD164L2_Q6UWJ8_OID30922_v1_Neurology_II	LPA Variants	Weighted median	27	2.97085e-06	0.000288309	0.991778	0.997016
TNF	TNF_P01375_OID20473_v1_Inflammation	LPA Variants	Weighted median	27	-2.93524e-06	0.000288544	0.991884	0.997016
TMCO5A	TMCO5A_Q8N6Q1_OID30940_v1_Neurology_II	LPA Variants	Weighted median	27	3.09614e-06	0.000308935	0.992004	0.997016
PIK3IP1	PIK3IP1_Q96FE7_OID21094_v1_Neurology	LPA Variants	Weighted median	27	-2.47755e-06	0.000251974	0.992155	0.997016
REEP4	REEP4_Q9H6H4_OID31028_v1_Neurology_II	LPA Variants	Weighted median	27	2.66702e-06	0.000283261	0.992488	0.997123
PVR	PVR_P15151_OID21011_v1_Neurology	LPA Variants	Weighted median	27	-2.09366e-06	0.000239403	0.993022	0.997433
LMNB2	LMNB2_Q03252_OID31109_v1_Neurology_II	LPA Variants	Weighted median	27	2.06115e-06	0.000277402	0.994072	0.997886
HLA-A	HLA-A_P04439_OID31048_v1_Neurology_II	LPA Variants	Weighted median	27	1.7622e-06	0.000291204	0.995172	0.998233
CACNA1H	CACNA1H_O95180_OID30064_v1_Cardiometabolic_II	LPA Variants	Weighted median	27	-1.3758e-06	0.000289261	0.996205	0.998923
PROC	PROC_P04070_OID20402_v1_Cardiometabolic	LPA Variants	Weighted median	27	9.73047e-07	0.000252203	0.996922	0.999085
HNF1A	HNF1A_P20823_OID30919_v1_Neurology_II	LPA Variants	Weighted median	27	1.12228e-06	0.000296101	0.996976	0.999085
CDKN2D	CDKN2D_P55273_OID21295_v1_Oncology	LPA Variants	Weighted median	27	1.09287e-06	0.000310056	0.997188	0.999085
VSIG2	VSIG2_Q96IQ7_OID31371_v1_Oncology_II	LPA Variants	Weighted median	27	7.52694e-07	0.000263824	0.997724	0.999277
TRPV3	TRPV3_Q8NET8_OID30128_v1_Cardiometabolic_II	LPA Variants	Weighted median	27	-7.90242e-07	0.000293761	0.997854	0.999277
ERBB4	ERBB4_Q15303_OID21510_v1_Oncology	LPA Variants	Weighted median	27	7.13146e-07	0.000284135	0.997997	0.999277
FOXO3	FOXO3_O43524_OID21271_v1_Oncology	LPA Variants	Weighted median	27	5.72494e-07	0.000283586	0.998389	0.999296
AGBL2	AGBL2_Q5U5Z8_OID30793_v1_Neurology_II	LPA Variants	Weighted median	27	-4.33618e-07	0.00030834	0.998878	0.999445

### Sheet: Burgess-Somascan
protein	outcome	exposure	method	nsnp	b	se	pval	FDR
TG	18839_24_TG_Thyroglobulin	LPA Variants	Weighted median	35	0.00202745	0.000290143	2.79332e-12	2.05602e-08
GPC3	4842_62_GPC3_Glypican_3	LPA Variants	Weighted median	35	-0.0029702	0.000516506	8.89457e-09	2.62202e-05
EDC4	13066_42_EDC4_EDC4	LPA Variants	Weighted median	35	-0.00156222	0.000271674	8.9057e-09	2.62202e-05
SNX1	6955_68_SNX1_SNX1	LPA Variants	Weighted median	35	-0.00135864	0.000270473	5.08126e-07	0.000680011
CKAP2	5345_51_CKAP2_CKAP2	LPA Variants	Weighted median	35	-0.00144577	0.000290187	6.2866e-07	0.000684616
RAB3A	17516_7_RAB3A_Rab3A	LPA Variants	Weighted median	35	-0.00134147	0.000285663	2.6531e-06	0.00185982
SDC3	16612_28_SDC3_SDC3	LPA Variants	Weighted median	35	-0.00130666	0.000285288	4.64683e-06	0.00253355
HDAC8	2859_69_HDAC8_HDAC8	LPA Variants	Weighted median	35	-0.00117378	0.000257791	5.28253e-06	0.00277729
CPE	5343_74_CPE_CBPE	LPA Variants	Weighted median	35	-0.00129194	0.000287048	6.77033e-06	0.00309273
BRAF	15669_7_BRAF_BRAF1	LPA Variants	Weighted median	35	-0.0012651	0.000281321	6.89157e-06	0.00309273
TJP1	12001_7_TJP1_ZO1	LPA Variants	Weighted median	35	-0.00123657	0.0002796	9.75097e-06	0.00341136
CRCP	17771_35_CRCP_RPC9	LPA Variants	Weighted median	35	-0.00122445	0.000277137	9.9528e-06	0.00341136
JTB	9038_12_JTB_JTB	LPA Variants	Weighted median	35	-0.00121715	0.000276054	1.03795e-05	0.00341136
PCDHB7	8071_114_PCDHB7_PCDB7	LPA Variants	Weighted median	35	-0.00112061	0.000254628	1.07764e-05	0.00341136
PPIL2	14314_6_PPIL2_PPIL2	LPA Variants	Weighted median	35	-0.00122009	0.000278039	1.14298e-05	0.0034565
TOR1AIP2	10553_8_TOR1AIP2_TOIP2	LPA Variants	Weighted median	35	-0.00124717	0.000284877	1.1981e-05	0.00352744
KPNA1	19587_12_KPNA1_IMA5	LPA Variants	Weighted median	35	-0.00118517	0.000273535	1.47234e-05	0.00368077
TP53	6168_11_TP53_p53_R175H	LPA Variants	Weighted median	35	-0.00123534	0.000286769	1.64888e-05	0.00369257
CEACAM4	10910_6_CEACAM4_CEAM4	LPA Variants	Weighted median	35	-0.00123821	0.000288195	1.73562e-05	0.0037029
GABBR2	9930_48_GABBR2_GABR2	LPA Variants	Weighted median	35	-0.00113329	0.000265118	1.91422e-05	0.0040256
RHOC	17764_108_RHOC_RHOC	LPA Variants	Weighted median	35	-0.00110068	0.000257928	1.97773e-05	0.00404363
SNRPF	5494_52_SNRPF_RUXF	LPA Variants	Weighted median	35	-0.00123968	0.000290849	2.02357e-05	0.00408068
NCALD	17816_58_NCALD_NCALD	LPA Variants	Weighted median	35	-0.00118447	0.000278774	2.14849e-05	0.00416114
MPP7	12732_13_MPP7_MPP7	LPA Variants	Weighted median	35	-0.00120869	0.000284773	2.19181e-05	0.00416114
VPS4B	12668_7_VPS4B_VPS4B	LPA Variants	Weighted median	35	-0.00114353	0.000270465	2.35758e-05	0.00416114
DHX9	10527_22_DHX9_DHX9	LPA Variants	Weighted median	35	-0.00116227	0.000275253	2.41567e-05	0.00416114
RAB4A	16883_57_RAB4A_RAB4A	LPA Variants	Weighted median	35	-0.00118967	0.00028278	2.58709e-05	0.00416114
AK4	17432_25_AK4_KAD4	LPA Variants	Weighted median	35	-0.00119243	0.0002836	2.61506e-05	0.00416114
MMRN2	9723_105_MMRN2_EMILIN_3	LPA Variants	Weighted median	35	-0.00121785	0.000290002	2.67563e-05	0.00416114
PIK3CG	3391_10_PIK3CG_PK3CG	LPA Variants	Weighted median	35	-0.0011845	0.000283481	2.93536e-05	0.00432115
POLR1C	12939_1_POLR1C_RPAC1	LPA Variants	Weighted median	35	-0.0011685	0.000280476	3.09821e-05	0.0043863
IDE	3197_70_IDE_IDE	LPA Variants	Weighted median	35	-0.00117598	0.000282677	3.18038e-05	0.00444368
NAGS	11247_20_NAGS_NAGS	LPA Variants	Weighted median	35	-0.00118282	0.000284921	3.30471e-05	0.0045045
DES	12030_82_DES_Desmin	LPA Variants	Weighted median	35	-0.00118851	0.000288294	3.7469e-05	0.00467829
CTNNB1	8424_269_CTNNB1_b_Catenin	LPA Variants	Weighted median	35	-0.00116912	0.000283701	3.77289e-05	0.00467829
NMT1	5196_7_NMT1_NMT1	LPA Variants	Weighted median	35	-0.00109804	0.000266579	3.80482e-05	0.00467829
MTCP1	19374_72_MTCP1_MTCP1	LPA Variants	Weighted median	35	-0.00111795	0.000271446	3.81357e-05	0.00467829
CSF2RB	11137_43_CSF2RB_IL3RB	LPA Variants	Weighted median	35	-0.00113059	0.00027472	3.86494e-05	0.00470213
PLA2G7	5015_15_PLA2G7_PAFAH	LPA Variants	Weighted median	35	0.00119024	0.000289709	3.98445e-05	0.0047687
FLT3	3437_80_FLT3_Flt_3	LPA Variants	Weighted median	35	-0.0012065	0.000294315	4.14306e-05	0.00480236
NXPH3	6054_6_NXPH3_NXPH3	LPA Variants	Weighted median	35	-0.00109481	0.000268183	4.45878e-05	0.00497968
CD58	10938_13_CD58_sLFA_3	LPA Variants	Weighted median	35	-0.00110588	0.000270966	4.4793e-05	0.00497968
GRAP	12820_1_GRAP_GRAP	LPA Variants	Weighted median	35	-0.00106434	0.000260852	4.499e-05	0.00497968
C4orf32	9490_3_C4orf32_CD032	LPA Variants	Weighted median	35	-0.0011214	0.000275689	4.7495e-05	0.00520118
POMK	10582_36_POMK_SG196	LPA Variants	Weighted median	35	-0.00112481	0.000276705	4.80306e-05	0.00520118
TMX2	10675_223_TMX2_TMX2	LPA Variants	Weighted median	35	-0.00117826	0.000291054	5.16034e-05	0.0054261
C21orf33	5981_6_C21orf33_ES1	LPA Variants	Weighted median	35	-0.00115532	0.000285763	5.27883e-05	0.00549156
BPHL	17813_21_BPHL_BPHL	LPA Variants	Weighted median	35	-0.00119442	0.000295745	5.37527e-05	0.00549156
STX6	10945_11_STX6_Syntaxin_6	LPA Variants	Weighted median	35	-0.00115598	0.000286552	5.48111e-05	0.00549156
EDF1	12415_122_EDF1_EDF1	LPA Variants	Weighted median	35	-0.00108582	0.000269497	5.6e-05	0.00549156
FAM107A	2760_2_FAM107A_DRR1	LPA Variants	Weighted median	35	-0.00106845	0.000265346	5.6588e-05	0.00549156
TEC	16079_2_TEC_TEC	LPA Variants	Weighted median	35	-0.0011226	0.000278967	5.71872e-05	0.00549156
MAP2K2	3628_3_MAP2K2_MP2K2	LPA Variants	Weighted median	35	-0.00110516	0.00027464	5.72096e-05	0.00549156
KCNF1	12834_3_KCNF1_KCNF1	LPA Variants	Weighted median	35	-0.00102494	0.000254735	5.73281e-05	0.00549156
CBS	10086_39_CBS_CBS	LPA Variants	Weighted median	35	-0.00110071	0.000273706	5.78241e-05	0.00549156
RBBP6	9887_40_RBBP6_RBBP6	LPA Variants	Weighted median	35	-0.00110915	0.000275822	5.78854e-05	0.00549156
ECE1	8767_44_ECE1_Endothelin_converting_enzyme_1	LPA Variants	Weighted median	35	-0.00107773	0.000268193	5.85677e-05	0.00549156
LRCH4	11252_30_LRCH4_LRCH4	LPA Variants	Weighted median	35	-0.00116041	0.000289517	6.12075e-05	0.005619
ARL2	12587_65_ARL2_ARL2	LPA Variants	Weighted median	35	-0.00114243	0.000285258	6.20447e-05	0.005619
FABP9	18194_18_FABP9_FABP9	LPA Variants	Weighted median	35	-0.00108114	0.000270098	6.26085e-05	0.00561987
KRT17	12923_51_KRT17_Keratin_17	LPA Variants	Weighted median	35	-0.00106703	0.00026672	6.3193e-05	0.00563797
HBD	6992_67_HBD_HBD	LPA Variants	Weighted median	35	-0.00107768	0.00027005	6.58873e-05	0.00577337
STAB2	3399_31_STAB2_STAB2	LPA Variants	Weighted median	35	-0.00108124	0.000272464	7.23601e-05	0.0061931
C1QBP	4967_1_C1QBP_C1QBP	LPA Variants	Weighted median	35	-0.00111499	0.000281136	7.30859e-05	0.00621906
CUL1	17797_1_CUL1_CUL1	LPA Variants	Weighted median	35	-0.00106179	0.000268087	7.47601e-05	0.00630224
BCL2L1	4423_77_BCL2L1_BCL2_like_1_protein	LPA Variants	Weighted median	35	-0.00115188	0.00029094	7.52079e-05	0.00630224
PFKFB3	12456_5_PFKFB3_F263	LPA Variants	Weighted median	35	-0.00104827	0.0002648	7.53477e-05	0.00630224
ARF4	18408_26_ARF4_ARF4	LPA Variants	Weighted median	35	-0.00100871	0.000254923	7.59217e-05	0.00631437
DNAJC27	12799_65_DNAJC27_DJC27	LPA Variants	Weighted median	35	-0.000988217	0.000250034	7.73922e-05	0.00632939
CISD1	7745_3_CISD1_ZCD1	LPA Variants	Weighted median	35	-0.00108466	0.00027559	8.29311e-05	0.0065285
TMEM9	9249_17_TMEM9_TMEM9	LPA Variants	Weighted median	35	-0.000982317	0.000249762	8.38895e-05	0.0065555
RGS8	11666_72_RGS8_RGS8	LPA Variants	Weighted median	35	-0.00114984	0.000292514	8.46385e-05	0.0065555
RAB3C	19586_89_RAB3C_RAB3C	LPA Variants	Weighted median	35	-0.00106499	0.00027118	8.5923e-05	0.00657029
FGL2	19635_69_FGL2_FGL2	LPA Variants	Weighted median	35	-0.00112519	0.000286554	8.614e-05	0.00657029
LIN7C	12986_12_LIN7C_LIN7C	LPA Variants	Weighted median	35	-0.00112896	0.000287748	8.72989e-05	0.00662437
SH2D1B	18840_205_SH2D1B_SH21B	LPA Variants	Weighted median	35	-0.00106882	0.00027338	9.24232e-05	0.00690778
ZNF41	10003_15_ZNF41_ZNF41	LPA Variants	Weighted median	35	-0.00103869	0.000265976	9.41452e-05	0.00690778
SEL1L2	9082_25_SEL1L2_SE1L2	LPA Variants	Weighted median	35	-0.0011089	0.000284095	9.4899e-05	0.00690778
ANP32A	13073_14_ANP32A_AN32A	LPA Variants	Weighted median	35	-0.00107557	0.000275572	9.49898e-05	0.00690778
UBE2D1	19247_1_UBE2D1_UB2D1	LPA Variants	Weighted median	35	-0.00110939	0.00028428	9.52269e-05	0.00690778
HAT1	19327_31_HAT1_Hat1	LPA Variants	Weighted median	35	-0.00107323	0.000275066	9.55072e-05	0.00690778
DEFB113	13374_4_DEFB113_DB113	LPA Variants	Weighted median	35	-0.00102578	0.000263115	9.67466e-05	0.00691362
TRADD	13507_51_TRADD_TRADD	LPA Variants	Weighted median	35	-0.00110524	0.000283952	9.9284e-05	0.00706068
CASP8	18158_45_CASP8_Caspase_8	LPA Variants	Weighted median	35	-0.00103785	0.000267307	0.000103343	0.00723978
CCM2	12347_29_CCM2_CCM2	LPA Variants	Weighted median	35	-0.00106355	0.000274215	0.000105098	0.00723978
FARS2	13941_82_FARS2_SYFM	LPA Variants	Weighted median	35	-0.00109694	0.000283329	0.000108114	0.00723978
NAE1	18177_49_NAE1_ULA1	LPA Variants	Weighted median	35	-0.00108811	0.000281171	0.000108869	0.00723978
PTS	12014_19_PTS_PTPS	LPA Variants	Weighted median	35	-0.00100165	0.000258863	0.000109094	0.00723978
SLPI	4413_3_SLPI_SLPI	LPA Variants	Weighted median	35	-0.00108346	0.000280062	0.000109446	0.00723978
PKN1	12562_1_PKN1_PKN1	LPA Variants	Weighted median	35	-0.00101472	0.000262352	0.000109833	0.00723978
ARF6	12425_104_ARF6_ARF6	LPA Variants	Weighted median	35	-0.000994838	0.000257459	0.000111516	0.00723978
HSCB	19316_2_HSCB_HSC20	LPA Variants	Weighted median	35	-0.00108605	0.000281258	0.000112735	0.00723978
FGFBP1	15494_11_FGFBP1_FGFP1	LPA Variants	Weighted median	35	-0.00103696	0.00026902	0.000115932	0.00733552
PSMA1	7880_9_PSMA1_PSA1	LPA Variants	Weighted median	35	-0.00105999	0.000275112	0.000116713	0.00733985
BACH1	12451_62_BACH1_BACH1	LPA Variants	Weighted median	35	-0.00108924	0.000282774	0.00011717	0.00733985
TMEM230	11542_11_TMEM230_TM230	LPA Variants	Weighted median	35	-0.00103595	0.000269343	0.00011996	0.00734159
CDH11	7763_25_CDH11_Cadherin_11	LPA Variants	Weighted median	35	-0.00114892	0.00029897	0.000121573	0.00734159
MET	2837_3_MET_Met	LPA Variants	Weighted median	35	-0.00108989	0.000283619	0.00012163	0.00734159
CDC25B	12427_8_CDC25B_MPIP2	LPA Variants	Weighted median	35	-0.00103693	0.000269914	0.000122185	0.00734159
ST3GAL1	5657_28_ST3GAL1_SIA4A	LPA Variants	Weighted median	35	-0.00107739	0.00028056	0.000122958	0.00735798
OTUD5	12480_9_OTUD5_OTUD5	LPA Variants	Weighted median	35	-0.00107065	0.000279032	0.000124546	0.00738682
FIS1	17746_77_FIS1_FIS1	LPA Variants	Weighted median	35	-0.00107826	0.000281144	0.000125429	0.00738682
CARS	14098_28_CARS_SYCC	LPA Variants	Weighted median	35	-0.00109536	0.000285683	0.000125983	0.00738682
ZWILCH	18302_204_ZWILCH_ZWILC	LPA Variants	Weighted median	35	-0.00106236	0.000277088	0.000126055	0.00738682
PYCR2	18328_36_PYCR2_P5CR2	LPA Variants	Weighted median	35	-0.00104034	0.000271419	0.000126613	0.00738682
AHSA1	11633_89_AHSA1_AHSA1	LPA Variants	Weighted median	35	-0.000992842	0.000259072	0.000126952	0.00738682
PLG	3710_49_PLG_Angiostatin	LPA Variants	Weighted median	35	-0.00185871	0.000485631	0.000129495	0.00742708
ARHGEF7	13932_45_ARHGEF7_COOL_1	LPA Variants	Weighted median	35	-0.00108896	0.000284641	0.000130384	0.00742708
PRND	18231_147_PRND_PRND	LPA Variants	Weighted median	35	-0.00110775	0.000290154	0.000134653	0.00757059
CRABP1	11967_23_CRABP1_RABP1	LPA Variants	Weighted median	35	-0.00110536	0.000289541	0.000134739	0.00757059
IFNLR1	7192_37_IFNLR1_CRF2_12	LPA Variants	Weighted median	35	-0.000972915	0.000255099	0.00013681	0.00757378
PITPNB	12484_67_PITPNB_PIPNB	LPA Variants	Weighted median	35	-0.00106249	0.0002789	0.000139199	0.00757378
TBCE	11211_7_TBCE_TBCE	LPA Variants	Weighted median	35	-0.0010375	0.000272372	0.000139461	0.00757378
POLR2K	19134_66_POLR2K_RPAB4	LPA Variants	Weighted median	35	-0.00103918	0.000272852	0.000139769	0.00757378
GRB7	11281_6_GRB7_GRB7	LPA Variants	Weighted median	35	-0.00107426	0.000282539	0.000143427	0.0076373
CCL1	2770_51_CCL1_I_309	LPA Variants	Weighted median	35	-0.00106876	0.000281126	0.000143708	0.0076373
FOXRED1	8017_23_FOXRED1_FXRD1	LPA Variants	Weighted median	35	-0.00106338	0.000279862	0.00014489	0.00767239
MAN1B1	7071_23_MAN1B1_MA1B1	LPA Variants	Weighted median	35	-0.00113223	0.000298646	0.000149909	0.00776038
SSR1	8106_15_SSR1_SSRA	LPA Variants	Weighted median	35	-0.00100369	0.000264748	0.000149977	0.00776038
CCBL2	12682_5_CCBL2_KAT3	LPA Variants	Weighted median	35	-0.00100632	0.000265533	0.000150769	0.00776038
FGB	18890_227_FGB_Fibrinogen_B	LPA Variants	Weighted median	35	-0.00106518	0.000281534	0.000154652	0.0078964
CLEC4A	8853_2_CLEC4A_CLC4A	LPA Variants	Weighted median	35	-0.00101063	0.000267156	0.000155001	0.0078964
IGFL3	6961_14_IGFL3_IGFL3	LPA Variants	Weighted median	35	-0.00105552	0.000279057	0.0001553	0.0078964
RRAS	17742_2_RRAS_RRAS	LPA Variants	Weighted median	35	-0.00103227	0.000273254	0.000158293	0.0078964
NFATC1	14286_2_NFATC1_NF_ATc1	LPA Variants	Weighted median	35	-0.000987298	0.000261431	0.000159039	0.0078964
GAL3ST2	10734_339_GAL3ST2_G3ST2	LPA Variants	Weighted median	35	-0.00106465	0.000281936	0.000159224	0.0078964
LRRC74A	8389_8_LRRC74A_CN16B	LPA Variants	Weighted median	35	-0.00107027	0.000283514	0.000160001	0.0078964
EEA1	14043_12_EEA1_EEA1	LPA Variants	Weighted median	35	-0.00105354	0.000279099	0.00016014	0.0078964
HS3ST4	19370_30_HS3ST4_HS3S4	LPA Variants	Weighted median	35	-0.00099122	0.000262616	0.000160385	0.0078964
KCNN1	13539_131_KCNN1_KCNN1	LPA Variants	Weighted median	35	-0.00103199	0.00027389	0.000164625	0.00805129
PBK	17475_18_PBK_TOPK	LPA Variants	Weighted median	35	-0.00107718	0.00028617	0.000167128	0.0081198
TPD52L1	17710_40_TPD52L1_TPD53	LPA Variants	Weighted median	35	-0.00109561	0.00029154	0.000171258	0.00817806
PAK7	3388_58_PAK7_PAK7	LPA Variants	Weighted median	35	-0.00108028	0.000287483	0.000171461	0.00817806
MLF1	17820_170_MLF1_MLF1	LPA Variants	Weighted median	35	-0.00109312	0.000291046	0.000172761	0.00818606
MRRF	12355_223_MRRF_RRFM	LPA Variants	Weighted median	35	-0.00101801	0.000271429	0.000176448	0.00822467
CEBPB	15675_3_CEBPB_CEBPB	LPA Variants	Weighted median	35	-0.00106073	0.000282889	0.000177086	0.00822467
ORAOV1	18195_3_ORAOV1_ORAV1	LPA Variants	Weighted median	35	-0.00105149	0.000280477	0.000177583	0.00822467
CX3CL1	2827_23_CX3CL1_Fractalkine_CX3CL_1	LPA Variants	Weighted median	35	-0.00105968	0.000282671	0.000177668	0.00822467
SVIP	18285_6_SVIP_SVIP	LPA Variants	Weighted median	35	-0.000986865	0.000263585	0.000181103	0.00835647
SYNCRIP	4224_7_SYNCRIP_HNRPQ	LPA Variants	Weighted median	35	-0.00106796	0.000285302	0.00018165	0.00835647
INSL3	5723_4_INSL3_INSL3	LPA Variants	Weighted median	35	-0.00105317	0.000281447	0.00018257	0.00836791
PRDM4	12779_30_PRDM4_PRDM4	LPA Variants	Weighted median	35	-0.000998741	0.00026703	0.000183887	0.00836791
DDT	19237_17_DDT_D_dopachrome_decarboxylase	LPA Variants	Weighted median	35	-0.00105993	0.00028342	0.000184172	0.00836791
UTS2	6020_52_UTS2_Urotensin_II	LPA Variants	Weighted median	35	-0.00100264	0.000268436	0.000187632	0.00840817
CPT1B	11709_29_CPT1B_CPT1B	LPA Variants	Weighted median	35	-0.000975339	0.000261154	0.000187914	0.00840817
RIPK2	8993_151_RIPK2_RIPK2	LPA Variants	Weighted median	35	-0.00109718	0.000293865	0.000188742	0.0084196
RNF122	11160_56_RNF122_RN122	LPA Variants	Weighted median	35	-0.00101066	0.000270827	0.000190141	0.00842687
TIGIT	16299_13_TIGIT_TIGIT	LPA Variants	Weighted median	35	-0.000999753	0.000267949	0.000190622	0.00842687
PALM	18306_1_PALM_PALM	LPA Variants	Weighted median	35	-0.000963963	0.000258489	0.000192075	0.00843505
CARD9	11405_150_CARD9_CARD9	LPA Variants	Weighted median	35	-0.00102275	0.000274399	0.000193604	0.00843505
CD47	6653_58_CD47_CD47	LPA Variants	Weighted median	35	-0.00103825	0.000278573	0.000193761	0.00843505
KRTDAP	5739_75_KRTDAP_KTDAP	LPA Variants	Weighted median	35	-0.000969593	0.000260726	0.000200153	0.00859148
NRXN2	8876_51_NRXN2_NRX2B	LPA Variants	Weighted median	35	-0.00101403	0.000272678	0.000200182	0.00859148
CLEC2A	10953_14_CLEC2A_CLC2A	LPA Variants	Weighted median	35	-0.00099758	0.000268375	0.000201518	0.0086237
LSM4	16854_17_LSM4_LSM4	LPA Variants	Weighted median	35	-0.00109615	0.000295297	0.000205608	0.00877321
CP	17453_34_CP_Ceruloplasmin	LPA Variants	Weighted median	35	-0.00104437	0.000281874	0.000211321	0.00882982
AGO1	15312_14_AGO1_AGO1	LPA Variants	Weighted median	35	-0.000996075	0.000268876	0.000211733	0.00882982
EDDM3A	9536_16_EDDM3A_EP3A	LPA Variants	Weighted median	35	-0.000943626	0.000254932	0.00021434	0.00891327
CDKN2B	9874_28_CDKN2B_p15_INK4b	LPA Variants	Weighted median	35	-0.00104534	0.000282954	0.000220425	0.00906389
APBB3	13589_10_APBB3_APBB3	LPA Variants	Weighted median	35	-0.000936591	0.000253866	0.000224863	0.00914423
MAGEB10	11456_2_MAGEB10_MAGBA	LPA Variants	Weighted median	35	-0.00100318	0.000272021	0.00022614	0.00917083
CLEC4D	7752_31_CLEC4D_CLC4D	LPA Variants	Weighted median	35	-0.000975614	0.000264765	0.00022885	0.00922533
RAC3	16769_20_RAC3_RAC3	LPA Variants	Weighted median	35	-0.000964841	0.000261921	0.000229861	0.00922533
CETN3	17410_5_CETN3_CETN3	LPA Variants	Weighted median	35	-0.00094102	0.000255548	0.00023109	0.00922533
RAB3D	19379_154_RAB3D_RAB3D	LPA Variants	Weighted median	35	-0.00103706	0.000281641	0.000231244	0.00922533
GJA8	12711_19_GJA8_CXA8	LPA Variants	Weighted median	35	-0.0010408	0.000282897	0.000234081	0.00931327
MRPL21	8942_2_MRPL21_RM21	LPA Variants	Weighted median	35	-0.000971862	0.000264403	0.000237218	0.00934387
CNDP2	3192_3_CNDP2_Glutamate_carboxypeptidase	LPA Variants	Weighted median	35	-0.00105358	0.000286649	0.000237389	0.00934387
DUSP26	8967_6_DUSP26_DUS26	LPA Variants	Weighted median	35	-0.00095405	0.000259756	0.000239839	0.00941241
BTG2	11325_8_BTG2_BTG2	LPA Variants	Weighted median	35	-0.00101546	0.000276872	0.000244816	0.00942884
LRFN1	7910_41_LRFN1_LRFN1	LPA Variants	Weighted median	35	-0.00102101	0.00027859	0.000247408	0.00944773
HSPA6	13672_3_HSPA6_HSP76	LPA Variants	Weighted median	35	-0.00103073	0.000281266	0.000247729	0.00944773
ZNRF3	10390_21_ZNRF3_ZNRF3	LPA Variants	Weighted median	35	-0.000911562	0.000248828	0.000248862	0.0094642
MGAT4A	9392_43_MGAT4A_MGT4A	LPA Variants	Weighted median	35	-0.00101446	0.00027696	0.000249447	0.0094642
FCRL6	6617_12_FCRL6_FCRL6	LPA Variants	Weighted median	35	-0.00097907	0.000267484	0.000251929	0.00952041
KLK6	3450_4_KLK6_Kallikrein_6	LPA Variants	Weighted median	35	-0.00103946	0.000284007	0.000252222	0.00952041
CLK2	11327_56_CLK2_CLK2	LPA Variants	Weighted median	35	-0.00103655	0.000283383	0.000254432	0.00957084
CAV2	9457_3_CAV2_CAV2	LPA Variants	Weighted median	35	-0.000969995	0.000265393	0.000257244	0.00958706
RNF149	9773_15_RNF149_RN149	LPA Variants	Weighted median	35	-0.00103662	0.000283703	0.000258285	0.00959978
SNAPIN	6975_52_SNAPIN_SNAPN	LPA Variants	Weighted median	35	-0.000969301	0.000265404	0.000260026	0.00959978
FAM171A2	13479_8_FAM171A2_F1712	LPA Variants	Weighted median	35	-0.000952555	0.000260901	0.000261197	0.00959978
ARF5	18409_61_ARF5_ARF5	LPA Variants	Weighted median	35	-0.000906132	0.000248349	0.000263643	0.0096485
TOMM20L	10817_26_TOMM20L_TO20L	LPA Variants	Weighted median	35	-0.00102416	0.000280783	0.000264791	0.0096485
ZPBP	8635_283_ZPBP_ZPBP1	LPA Variants	Weighted median	35	-0.00102581	0.000281501	0.000268349	0.00966199
CCNB2	18208_3_CCNB2_CCNB2	LPA Variants	Weighted median	35	-0.00103163	0.000283483	0.000273545	0.00975998
PKDCC	8664_36_PKDCC_PKDCC	LPA Variants	Weighted median	35	-0.000931943	0.000256349	0.000277498	0.00985209
NCMAP	14614_41_NCMAP_CA130	LPA Variants	Weighted median	35	-0.000942422	0.000259404	0.00028012	0.00986956
LNX1	9936_27_LNX1_LNX1	LPA Variants	Weighted median	35	-0.00101824	0.000280282	0.000280244	0.00986956
SULT2B1	17209_27_SULT2B1_ST2B1	LPA Variants	Weighted median	35	-0.00097634	0.000268929	0.000282906	0.00988543
CA5B	17673_34_CA5B_Carbonic_Anhydrase_VB	LPA Variants	Weighted median	35	-0.00104385	0.000287726	0.000285697	0.00988543
GPR26	13540_1_GPR26_GPR26	LPA Variants	Weighted median	35	-0.00100303	0.000276503	0.000286123	0.00988543
PPIG	18449_33_PPIG_PPIG	LPA Variants	Weighted median	35	-0.00104961	0.000289415	0.000287103	0.00988543
FOXO3	11540_37_FOXO3_FOXO3A	LPA Variants	Weighted median	35	-0.00099343	0.000273944	0.00028741	0.00988543
SERPINH1	10800_15_SERPINH1_Collagen_binding_protein	LPA Variants	Weighted median	35	-0.0010105	0.000278903	0.000291086	0.00996531
CXCL17	9495_10_CXCL17_VCC1	LPA Variants	Weighted median	35	-0.00100774	0.000278367	0.000294386	0.0100156
PRRG1	8306_54_PRRG1_TMG1	LPA Variants	Weighted median	35	-0.000938646	0.000259328	0.00029514	0.0100156
FGFBP3	11219_95_FGFBP3_FGFP3	LPA Variants	Weighted median	35	-0.00102011	0.000282059	0.000298445	0.0100998
RAB35	13514_121_RAB35_Rab_1C	LPA Variants	Weighted median	35	-0.000964494	0.000266929	0.000302326	0.0101504
KIF3A	13961_18_KIF3A_KIF3A	LPA Variants	Weighted median	35	-0.00107272	0.000296882	0.000302351	0.0101504
DCAF5	11283_13_DCAF5_DCAF5	LPA Variants	Weighted median	35	-0.000961311	0.000266131	0.000303636	0.0101504
DUSP16	14631_22_DUSP16_DUS16	LPA Variants	Weighted median	35	-0.000932149	0.000258071	0.000303855	0.0101504
RPS10	13011_20_RPS10_RS10	LPA Variants	Weighted median	35	-0.00103394	0.00028628	0.000304256	0.0101504
ERLIN1	8776_10_ERLIN1_ERLN1	LPA Variants	Weighted median	35	-0.000964176	0.000267018	0.000305138	0.0101504
CALCOCO2	12534_10_CALCOCO2_CACO2	LPA Variants	Weighted median	35	-0.000948148	0.0002626	0.000305471	0.0101504
ENAH	9757_29_ENAH_ENAH	LPA Variants	Weighted median	35	-0.000991853	0.000275028	0.000310511	0.0101504
PRDM1	14197_2_PRDM1_PRDM1	LPA Variants	Weighted median	35	-0.00102624	0.000284645	0.00031175	0.0101504
OSBPL9	16899_59_OSBPL9_OSBL9	LPA Variants	Weighted median	35	-0.0009329	0.000258816	0.000312767	0.0101504
MRE11A	11319_106_MRE11A_MRE11	LPA Variants	Weighted median	35	-0.000917897	0.000254711	0.000313747	0.0101504
KREMEN2	3202_28_KREMEN2_KREM2	LPA Variants	Weighted median	35	-0.00101101	0.000280628	0.000314955	0.0101504
LCN10	13007_66_LCN10_LCN10	LPA Variants	Weighted median	35	-0.000988998	0.000274564	0.00031569	0.0101504
CD38	11513_92_CD38_CD38	LPA Variants	Weighted median	35	-0.000995964	0.000276505	0.000315806	0.0101504
POGLUT1	6467_65_POGLUT1_KTEL1	LPA Variants	Weighted median	35	-0.000976815	0.000271266	0.000317054	0.0101504
MTMR1	11167_6_MTMR1_MTMR1	LPA Variants	Weighted median	35	-0.000899508	0.000249899	0.000318841	0.0101504
BRSK2	9790_28_BRSK2_BR_serine_threonine_kinase_2	LPA Variants	Weighted median	35	-0.00102152	0.00028381	0.00031908	0.0101504
ARPC3	13573_5_ARPC3_p21_ARC	LPA Variants	Weighted median	35	-0.000955994	0.000265663	0.000320034	0.0101504
FBP2	9867_23_FBP2_F16P2	LPA Variants	Weighted median	35	-0.00107565	0.000299026	0.000321674	0.0101504
NISCH	12738_43_NISCH_NISCH	LPA Variants	Weighted median	35	-0.000921749	0.000256412	0.00032465	0.0101504
FLT3LG	14093_10_FLT3LG_Flt3_ligand	LPA Variants	Weighted median	35	-0.000965728	0.000268918	0.000329212	0.0101504
ITSN1	14070_56_ITSN1_ITSN1	LPA Variants	Weighted median	35	-0.000945247	0.000263322	0.000331063	0.0101504
ADM	14115_34_ADM_Adrenomedullin	LPA Variants	Weighted median	35	-0.00094947	0.000264609	0.000332962	0.0101504
VSTM4	7242_14_VSTM4_CJ072	LPA Variants	Weighted median	35	-0.000963604	0.000268592	0.000333726	0.0101504
PDPK1	4460_8_PDPK1_PDPK1	LPA Variants	Weighted median	35	-0.000953128	0.000265849	0.000336784	0.0102223
TIMELESS	17699_43_TIMELESS_TIMELESS	LPA Variants	Weighted median	35	-0.000973484	0.000271713	0.000339975	0.0102641
CDKN3	14178_18_CDKN3_CDKN3	LPA Variants	Weighted median	35	-0.000880707	0.00024584	0.000340403	0.0102641
FBXL4	11416_23_FBXL4_FBXL4	LPA Variants	Weighted median	35	-0.000952413	0.000266148	0.000345555	0.0102975
SDSL	17777_31_SDSL_SDSL	LPA Variants	Weighted median	35	-0.000950935	0.000265735	0.000345559	0.0102975
PPP3R2	18866_8_PPP3R2_CANB2	LPA Variants	Weighted median	35	-0.00104376	0.000292058	0.000351838	0.0104004
GAL	15390_3_GAL_Galanin	LPA Variants	Weighted median	35	-0.000974499	0.00027294	0.000356474	0.0104535
CDKN2C	12521_3_CDKN2C_CDN2C	LPA Variants	Weighted median	35	-0.000987618	0.000277153	0.000366023	0.0107122
SPR	9287_6_SPR_SPRE	LPA Variants	Weighted median	35	-0.000880115	0.000247458	0.000375659	0.0109075
SPINK4	19213_1_SPINK4_ISK4	LPA Variants	Weighted median	35	-0.000978853	0.000275368	0.000378392	0.0109273
KLHL13	12463_7_KLHL13_KLH13	LPA Variants	Weighted median	35	-0.00094788	0.000266695	0.000379177	0.0109273
USH1C	17725_37_USH1C_USH1C	LPA Variants	Weighted median	35	-0.000930737	0.000262454	0.000390699	0.0110818
TOM1L2	19356_20_TOM1L2_TM1L2	LPA Variants	Weighted median	35	-0.000991767	0.000279898	0.000395123	0.0111652
ODC1	13689_2_ODC1_Ornithine_decarboxylase	LPA Variants	Weighted median	35	-0.000947157	0.000267309	0.000395154	0.0111652
LRFN2	7200_4_LRFN2_LRFN2	LPA Variants	Weighted median	35	-0.000890813	0.000251777	0.000403015	0.0112363
ATP1B3	8990_42_ATP1B3_AT1B3	LPA Variants	Weighted median	35	-0.000970952	0.000274766	0.000409726	0.0113359
BIRC5	3472_40_BIRC5_Survivin	LPA Variants	Weighted median	35	-0.000950741	0.000269119	0.000411206	0.0113359
GULP1	19180_38_GULP1_GULP1	LPA Variants	Weighted median	35	-0.000963577	0.000272853	0.000413228	0.0113662
EDA	2826_53_EDA_EDA	LPA Variants	Weighted median	35	-0.000922105	0.000261266	0.000416539	0.0113662
PET117	19303_64_PET117_PT117	LPA Variants	Weighted median	35	-0.000966466	0.00027408	0.000421533	0.0114026
SNX7	14245_195_SNX7_SNX7	LPA Variants	Weighted median	35	-0.00105614	0.000299871	0.000428342	0.0114648
NDUFB8	9800_20_NDUFB8_NDUB8	LPA Variants	Weighted median	35	-0.000862257	0.000244936	0.000430997	0.0115064
TBL2	11227_31_TBL2_TBL2	LPA Variants	Weighted median	35	-0.00103812	0.000294915	0.000431461	0.0115064
PAEP	8867_18_PAEP_Glycodelin	LPA Variants	Weighted median	35	-0.000928702	0.000263888	0.000432678	0.0115151
CPN1	7142_5_CPN1_CBPN	LPA Variants	Weighted median	35	-0.000986571	0.00028045	0.000435128	0.0115202
NOV	2737_22_NOV_NovH	LPA Variants	Weighted median	35	-0.000920536	0.000261852	0.000438957	0.0115474
RUVBL1	12365_108_RUVBL1_RUVB1	LPA Variants	Weighted median	35	-0.000922689	0.000262571	0.000441325	0.01156
DSG1	2976_58_DSG1_Desmoglein_1	LPA Variants	Weighted median	35	-0.00102031	0.000290411	0.000442541	0.0115713
SEPT10	12690_33_SEPT10_SEP10	LPA Variants	Weighted median	35	-0.000908119	0.000258538	0.000443887	0.0115785
C3orf18	6994_19_C3orf18_CC018	LPA Variants	Weighted median	35	-0.000977515	0.000278319	0.000444389	0.0115785
OSM	2693_20_OSM_OSM	LPA Variants	Weighted median	35	-0.000959085	0.000273328	0.00044994	0.0116407
TMEM59L	9959_60_TMEM59L_TM59L	LPA Variants	Weighted median	35	-0.000977263	0.000278645	0.00045285	0.0116954
RNF114	9957_9_RNF114_RN114	LPA Variants	Weighted median	35	-0.000979872	0.000279476	0.000454709	0.0117229
SNX17	12845_18_SNX17_SNX17	LPA Variants	Weighted median	35	-0.000992277	0.000283056	0.000455606	0.0117255
NEURL1	13604_27_NEURL1_NEUL1	LPA Variants	Weighted median	35	-0.00103251	0.000294817	0.00046141	0.0117807
CD8B	9310_2_CD8B_CD8B	LPA Variants	Weighted median	35	-0.000987373	0.000281941	0.000461692	0.0117807
MICALL2	12891_1_MICALL2_MILK2	LPA Variants	Weighted median	35	-0.000979671	0.000279814	0.000463249	0.0117807
TPM2	4472_5_TPM2_Tropomyosin_2	LPA Variants	Weighted median	35	-0.00097531	0.000278584	0.000463591	0.0117807
JUN	10356_21_JUN_c_Jun	LPA Variants	Weighted median	35	-0.000926858	0.000264895	0.000467076	0.0117969
FKBP2	9339_204_FKBP2_FKBP2	LPA Variants	Weighted median	35	-0.000923251	0.000263872	0.000467245	0.0117969
ENTPD3	4436_1_ENTPD3_ENTP3	LPA Variants	Weighted median	35	-0.000986856	0.000282113	0.000468611	0.0117969
MYOM3	13966_30_MYOM3_MYOM3	LPA Variants	Weighted median	35	-0.00102154	0.000292124	0.000470598	0.0117969
CBX5	4540_11_CBX5_CBX5	LPA Variants	Weighted median	35	-0.000876097	0.000250556	0.000471204	0.0117969
RUFY1	11425_31_RUFY1_RUFY1	LPA Variants	Weighted median	35	-0.00100306	0.000286914	0.000472251	0.0118031
RNF43	14120_2_RNF43_RNF43	LPA Variants	Weighted median	35	-0.000952108	0.000272482	0.000475469	0.0118256
HERPUD2	9779_63_HERPUD2_HERP2	LPA Variants	Weighted median	35	-0.000874887	0.000250677	0.000482847	0.0119462
GOSR1	7805_52_GOSR1_GOS_28	LPA Variants	Weighted median	35	-0.000933568	0.000267547	0.000484186	0.0119592
PCK1	18182_24_PCK1_PCKGC	LPA Variants	Weighted median	35	-0.000939771	0.000269471	0.000487619	0.0119837
OCIAD1	16802_31_OCIAD1_OCAD1	LPA Variants	Weighted median	35	-0.00101513	0.000291198	0.000490239	0.012028
CCDC167	7797_11_CCDC167_CC167	LPA Variants	Weighted median	35	-0.000981406	0.000282022	0.000501626	0.0120859
RNF146	11401_181_RNF146_RN146	LPA Variants	Weighted median	35	-0.000981565	0.000282092	0.000502169	0.0120859
LYPLAL1	12428_2_LYPLAL1_LYPL1	LPA Variants	Weighted median	35	-0.000879988	0.000252901	0.000502219	0.0120859
TSNARE1	7069_9_TSNARE1_TSNA1	LPA Variants	Weighted median	35	-0.0009215	0.000264915	0.000504285	0.0120859
NAALADL1	17505_125_NAALADL1_NALDL	LPA Variants	Weighted median	35	-0.00102732	0.000295387	0.000505433	0.0120859
SOST	13101_60_SOST_SOST	LPA Variants	Weighted median	35	-0.000987651	0.000284097	0.000508088	0.0120859
MAD2L1	15313_28_MAD2L1_MD2L1	LPA Variants	Weighted median	35	-0.000921193	0.000265106	0.000511222	0.012088
TAF10	18270_10_TAF10_TAF10	LPA Variants	Weighted median	35	-0.000959114	0.000276032	0.000511533	0.012088
BCL6	13111_79_BCL6_BCL6	LPA Variants	Weighted median	35	-0.000883503	0.000254277	0.000511686	0.012088
GPD1L	12420_10_GPD1L_GPD1L	LPA Variants	Weighted median	35	-0.000935534	0.00026932	0.000513363	0.012088
TRAPPC5	8671_378_TRAPPC5_TPPC5	LPA Variants	Weighted median	35	-0.000899048	0.000258943	0.000516601	0.012088
CST8	10572_65_CST8_CST8	LPA Variants	Weighted median	35	-0.00103167	0.00029724	0.000518866	0.012088
CLEC10A	10955_4_CLEC10A_CLC10	LPA Variants	Weighted median	35	-0.00100114	0.000288448	0.000518968	0.012088
SIGLEC8	7864_3_SIGLEC8_SIGL8	LPA Variants	Weighted median	35	-0.000863437	0.000249194	0.000530394	0.012206
SLC6A16	13056_18_SLC6A16_S6A16	LPA Variants	Weighted median	35	-0.000903635	0.000260898	0.0005331	0.0122182
PLCG1	4563_61_PLCG1_PLCG1	LPA Variants	Weighted median	35	-0.000942819	0.000272262	0.000534375	0.0122182
C1D	7821_6_C1D_C1D	LPA Variants	Weighted median	35	-0.000926022	0.000267588	0.000538912	0.0122807
SEPT11	12620_3_SEPT11_Septin_11	LPA Variants	Weighted median	35	-0.000904149	0.000261597	0.000547716	0.0123254
MACROD1	13653_335_MACROD1_MACD1	LPA Variants	Weighted median	35	-0.000996222	0.000288246	0.000547939	0.0123254
ELAVL1	11592_1_ELAVL1_ELAV1	LPA Variants	Weighted median	35	-0.000943123	0.000272926	0.000549072	0.0123254
RAB5C	14287_6_RAB5C_RAB5C	LPA Variants	Weighted median	35	-0.00100624	0.000291436	0.000555033	0.0123985
IGJ	15306_20_IGJ_IgJ	LPA Variants	Weighted median	35	-0.000894901	0.000259228	0.000556085	0.0124032
APOD	4712_28_APOD_Apo_D	LPA Variants	Weighted median	35	-0.000968214	0.000280606	0.00055968	0.0124457
RANBP1	18191_23_RANBP1_RANG	LPA Variants	Weighted median	35	-0.000927991	0.000268994	0.000560884	0.0124536
DDX46	14216_35_DDX46_DDX46	LPA Variants	Weighted median	35	-0.000966082	0.0002802	0.000565113	0.0124536
DOK1	16831_7_DOK1_DOK1	LPA Variants	Weighted median	35	-0.000949122	0.000275406	0.000568403	0.0124887
FHL1	16814_13_FHL1_SLIM_1	LPA Variants	Weighted median	35	-0.000884111	0.000256609	0.000570279	0.0125088
SIGLEC15	10847_1_SIGLEC15_SIG15	LPA Variants	Weighted median	35	-0.000984118	0.000285761	0.000573505	0.0125088
LRRTM4	8646_61_LRRTM4_LRRT4	LPA Variants	Weighted median	35	-0.000891745	0.000259044	0.000576492	0.0125088
SHISA2	10449_31_SHISA2_TMM46	LPA Variants	Weighted median	35	-0.000983262	0.000285744	0.000579434	0.0125088
RGS7	12538_19_RGS7_RGS7	LPA Variants	Weighted median	35	-0.000896509	0.000260565	0.000580364	0.0125088
IL10RA	10344_334_IL10RA_IL_10_Ra	LPA Variants	Weighted median	35	-0.000988679	0.00028739	0.000581272	0.0125101
CD164L2	6915_2_CD164L2_C16L2	LPA Variants	Weighted median	35	-0.000924386	0.000268893	0.000586586	0.0125876
STMN1	17367_5_STMN1_Stathmin	LPA Variants	Weighted median	35	-0.000885241	0.000257638	0.000590392	0.0125883
ELL	11459_81_ELL_ELL	LPA Variants	Weighted median	35	-0.000977024	0.000284417	0.000592151	0.0125883
CPA2	9276_7_CPA2_CBPA2	LPA Variants	Weighted median	35	-0.00091508	0.000266431	0.000593455	0.0125883
QRFP	6463_59_QRFP_OX26	LPA Variants	Weighted median	35	-0.000904332	0.000263449	0.000597688	0.0126019
STATH	17172_19_STATH_STAT	LPA Variants	Weighted median	35	-0.000886288	0.000258268	0.000599897	0.0126019
PTK2B	11395_5_PTK2B_FAK2	LPA Variants	Weighted median	35	-0.00088643	0.000258345	0.000600945	0.0126019
GPHA2	6395_58_GPHA2_GPHA2	LPA Variants	Weighted median	35	-0.000960204	0.000279984	0.000604713	0.0126086
CKS1B	12530_14_CKS1B_CKS_1	LPA Variants	Weighted median	35	-0.000941021	0.00027453	0.000608605	0.0126333
RAB17	11118_107_RAB17_RAB17	LPA Variants	Weighted median	35	-0.000956984	0.000279257	0.000610527	0.0126333
ZAP70	4476_22_ZAP70_ZAP70	LPA Variants	Weighted median	35	-0.000944587	0.000275739	0.000613314	0.0126333
ITGB2	12750_9_ITGB2_LFA_1_beta_2	LPA Variants	Weighted median	35	-0.000969798	0.000283149	0.000614693	0.0126333
PRPSAP1	9478_69_PRPSAP1_KPRA	LPA Variants	Weighted median	35	-0.000939949	0.000274621	0.00061998	0.0126763
MOCS3	14229_5_MOCS3_MOCS3	LPA Variants	Weighted median	35	-0.000996275	0.000291491	0.000631157	0.0128379
ERP29	13728_19_ERP29_ERP29	LPA Variants	Weighted median	35	-0.000930988	0.000272461	0.000633259	0.0128379
TAC4	6468_37_TAC4_TKN4	LPA Variants	Weighted median	35	-0.000925846	0.000271077	0.000636801	0.0128379
DEAF1	6369_82_DEAF1_DEAF1	LPA Variants	Weighted median	35	-0.000885479	0.000259281	0.000637515	0.0128379
SPG20	11161_5_SPG20_SPG20	LPA Variants	Weighted median	35	-0.000884304	0.000258938	0.000637539	0.0128379
GOSR2	10426_21_GOSR2_GOSR2	LPA Variants	Weighted median	35	-0.000952956	0.000279096	0.000639146	0.0128379
TBX22	11146_4_TBX22_TBX22	LPA Variants	Weighted median	35	-0.000947359	0.000277463	0.000639319	0.0128379
GALNT11	8700_325_GALNT11_GLT11	LPA Variants	Weighted median	35	-0.000918244	0.000268966	0.000640209	0.0128379
CETN2	13078_3_CETN2_CETN2	LPA Variants	Weighted median	35	-0.000910269	0.00026675	0.000643837	0.0128427
HS3ST1	15497_9_HS3ST1_HS3S1	LPA Variants	Weighted median	35	-0.000900111	0.000263862	0.000646537	0.0128537
AS3MT	18417_3_AS3MT_AS3MT	LPA Variants	Weighted median	35	-0.000966252	0.00028339	0.000650537	0.0128717
MMP20	15419_15_MMP20_MMP20	LPA Variants	Weighted median	35	-0.000966649	0.000283652	0.000654732	0.012937
APBB1	14206_28_APBB1_APBB1	LPA Variants	Weighted median	35	-0.000943312	0.000277146	0.000664897	0.0130137
UQCRB	12957_62_UQCRB_UCR6	LPA Variants	Weighted median	35	-0.000983121	0.0002889	0.000666544	0.0130137
TNR	11302_237_TNR_TENR	LPA Variants	Weighted median	35	-0.00102445	0.000301216	0.000671306	0.0130474
IER3	9786_310_IER3_IEX1	LPA Variants	Weighted median	35	-0.000877231	0.000258028	0.000674481	0.0130474
HNRNPC	11429_80_HNRNPC_hnRNP_C1_C2	LPA Variants	Weighted median	35	-0.000899108	0.000264552	0.000677307	0.0130848
C1QL2	15670_15_C1QL2_C1QL2	LPA Variants	Weighted median	35	-0.000950281	0.000279892	0.00068585	0.0132107
PDIA3	4719_58_PDIA3_Protein_disulfide_isomerase_A3	LPA Variants	Weighted median	35	-0.000939578	0.000276823	0.000688412	0.0132107
VPS28	17155_1_VPS28_VPS28_protein_homolog	LPA Variants	Weighted median	35	-0.0010132	0.000298522	0.000688685	0.0132107
BMP3	16748_1_BMP3_BMP_3	LPA Variants	Weighted median	35	-0.000983871	0.000289969	0.000691262	0.013223
APOA2	7127_3_APOA2_Apo_A_II	LPA Variants	Weighted median	35	-0.00088951	0.00026217	0.000691645	0.013223
SUDS3	10703_203_SUDS3_SDS3	LPA Variants	Weighted median	35	-0.000873721	0.000257785	0.000700619	0.0133253
RBM24	11380_84_RBM24_RBM24	LPA Variants	Weighted median	35	-0.000945373	0.000279068	0.000705044	0.0133359
TBC1D5	9960_2_TBC1D5_TBCD5	LPA Variants	Weighted median	35	-0.000886919	0.000261824	0.000705425	0.0133359
DNAJC4	8016_19_DNAJC4_DNJC4	LPA Variants	Weighted median	35	-0.000939192	0.000277347	0.000708305	0.0133359
KIAA0040	14603_51_KIAA0040_KIAA0040	LPA Variants	Weighted median	35	-0.000922974	0.000272568	0.000708626	0.0133359
ADH5	11369_23_ADH5_ADHX	LPA Variants	Weighted median	35	-0.000893754	0.000264009	0.000710974	0.0133359
COA3	7888_58_COA3_CCD56	LPA Variants	Weighted median	35	-0.000896057	0.000264791	0.000714353	0.0133359
HSD17B8	19491_11_HSD17B8_DHB8	LPA Variants	Weighted median	35	-0.000970866	0.00028705	0.000719032	0.0133816
AMMECR1L	18402_1_AMMECR1L_AMERL	LPA Variants	Weighted median	35	-0.000886965	0.000262301	0.000720965	0.0133853
JAM2	2997_8_JAM2_JAM_B	LPA Variants	Weighted median	35	-0.000938024	0.000277403	0.000721046	0.0133853
PARK7	19545_145_PARK7_Oxidized_PARK7	LPA Variants	Weighted median	35	-0.000905878	0.000268079	0.000727127	0.0134812
PACSIN1	12676_1_PACSIN1_PACN1	LPA Variants	Weighted median	35	-0.000945656	0.000279903	0.000728797	0.0134849
NR1H2	9016_12_NR1H2_NR1H2	LPA Variants	Weighted median	35	-0.00096905	0.000286896	0.00073093	0.0134849
TYMP	11361_73_TYMP_TP	LPA Variants	Weighted median	35	-0.000901907	0.000267041	0.000731706	0.0134849
DNAJC4	8653_132_DNAJC4_DNJC4	LPA Variants	Weighted median	35	-0.000909322	0.00026943	0.000738182	0.0135257
DCK	9836_20_DCK_DCK	LPA Variants	Weighted median	35	-0.000884462	0.00026219	0.000742549	0.0135257
PIK3C2A	14028_22_PIK3C2A_P3C2A	LPA Variants	Weighted median	35	-0.000931809	0.000276374	0.000747456	0.0135493
RAC2	18950_13_RAC2_RAC2	LPA Variants	Weighted median	35	-0.00090377	0.000268076	0.000748095	0.0135493
TRIAP1	18277_28_TRIAP1_TRIA1	LPA Variants	Weighted median	35	-0.000927811	0.000275384	0.000753985	0.0135907
TNFRSF9	14025_18_TNFRSF9_4_1BB	LPA Variants	Weighted median	35	-0.000841024	0.000249646	0.00075478	0.0135907
DLG4	8070_88_DLG4_DLG4	LPA Variants	Weighted median	35	-0.000949187	0.00028179	0.000755994	0.0135907
CALN1	10933_107_CALN1_CABP8	LPA Variants	Weighted median	35	-0.000891718	0.000264729	0.00075601	0.0135907
RABEPK	13599_15_RABEPK_RABEK	LPA Variants	Weighted median	35	-0.000940917	0.000279477	0.000760709	0.0135907
CDH6	16312_45_CDH6_Cadherin_6	LPA Variants	Weighted median	35	-0.000893359	0.000265463	0.000764631	0.0135907
TARDBP	12046_51_TARDBP_TADBP	LPA Variants	Weighted median	35	-0.00090413	0.000269026	0.00077732	0.0137041
CSNK2A2	13681_173_CSNK2A2_CSK22	LPA Variants	Weighted median	35	-0.00088155	0.000262512	0.000784708	0.0137889
NRBP1	12616_45_NRBP1_NRBP	LPA Variants	Weighted median	35	-0.000928316	0.000276658	0.000792302	0.0138686
BAG3	10078_5_BAG3_BAG3	LPA Variants	Weighted median	35	-0.000864866	0.000257748	0.000792303	0.0138686
RALB	18432_32_RALB_RALB	LPA Variants	Weighted median	35	-0.000865742	0.000258069	0.00079454	0.0138872
KDSR	19483_16_KDSR_KDSR	LPA Variants	Weighted median	35	-0.000919677	0.000274205	0.000796587	0.0138872
GSTA4	14645_253_GSTA4_GSTA4	LPA Variants	Weighted median	35	-0.000974154	0.000290684	0.000804468	0.0139739
ITPKA	13473_55_ITPKA_IP3KA	LPA Variants	Weighted median	35	-0.000862133	0.000257286	0.000805586	0.0139739
HNRNPH1	14309_8_HNRNPH1_HNRH1	LPA Variants	Weighted median	35	-0.000980731	0.000292689	0.000805913	0.0139739
PPAPDC1A	13548_53_PPAPDC1A_PPC1A	LPA Variants	Weighted median	35	-0.000929298	0.000277422	0.000808801	0.013979
DDX58	12382_2_DDX58_DDX58	LPA Variants	Weighted median	35	-0.000858469	0.000256309	0.000810006	0.013979
BAG1	17195_43_BAG1_BAG_1	LPA Variants	Weighted median	35	-0.000849945	0.0002539	0.000815249	0.0140196
NIPAL4	12864_9_NIPAL4_NIPA4	LPA Variants	Weighted median	35	-0.000869208	0.00025971	0.000817386	0.0140196
FOXG1	9896_21_FOXG1_FOXGB	LPA Variants	Weighted median	35	-0.000857961	0.000256367	0.000818071	0.0140196
CPB2	3518_54_CPB2_TAFI	LPA Variants	Weighted median	35	-0.000969437	0.000289781	0.000821619	0.0140477
OLFM3	11143_32_OLFM3_NOE3	LPA Variants	Weighted median	35	-0.00094318	0.000282003	0.0008241	0.0140635
FXR1	13076_4_FXR1_FXR1	LPA Variants	Weighted median	35	-0.000989991	0.000296015	0.000824615	0.0140635
HEXIM2	14205_6_HEXIM2_HEXI2	LPA Variants	Weighted median	35	-0.000877162	0.000262652	0.000838867	0.0141358
UPK3BL	6633_43_UPK3BL_UPK3L	LPA Variants	Weighted median	35	-0.000949782	0.000284397	0.000838885	0.0141358
ECI2	12859_33_ECI2_PECI	LPA Variants	Weighted median	35	-0.000951624	0.00028518	0.000847115	0.0141358
RAB13	19282_3_RAB13_RAB13	LPA Variants	Weighted median	35	-0.000902488	0.000270456	0.000847144	0.0141358
GNG11	18282_1_GNG11_GBG11	LPA Variants	Weighted median	35	-0.000911086	0.000273089	0.000849258	0.0141425
LCMT1	4237_70_LCMT1_LCMT1	LPA Variants	Weighted median	35	-0.000915038	0.000274357	0.000852343	0.0141521
ROBLD3	15329_167_ROBLD3_MAPIP	LPA Variants	Weighted median	35	-0.000869177	0.000260671	0.000854872	0.01417
COX4I2	7850_1_COX4I2_COX42	LPA Variants	Weighted median	35	-0.000899096	0.000269861	0.000863165	0.0142102
SLC30A3	9081_39_SLC30A3_ZNT3	LPA Variants	Weighted median	35	-0.000900057	0.000270254	0.000867188	0.0142138
TMEFF1	15641_20_TMEFF1_TEFF1	LPA Variants	Weighted median	35	-0.000893762	0.000268465	0.000871087	0.0142481
MCF2L	13934_3_MCF2L_MCF2L	LPA Variants	Weighted median	35	-0.000831089	0.000249744	0.000875446	0.0142593
NUP210	9819_110_NUP210_PO210	LPA Variants	Weighted median	35	-0.000893375	0.00026847	0.000875805	0.0142593
IL34	4556_10_IL34_IL_34	LPA Variants	Weighted median	35	-0.000904708	0.000271897	0.000876615	0.0142593
RDH16	12881_17_RDH16_RDH16	LPA Variants	Weighted median	35	-0.000937211	0.000281779	0.000880879	0.0142801
SERF1A	7842_52_SERF1A_SERF1	LPA Variants	Weighted median	35	-0.000887494	0.000266879	0.000882745	0.0142801
CSGALNACT2	10772_21_CSGALNACT2_CGAT2	LPA Variants	Weighted median	35	-0.000932404	0.00028048	0.000886354	0.014307
IQCF1	7991_54_IQCF1_IQCF1	LPA Variants	Weighted median	35	-0.000900505	0.00027097	0.000889712	0.0143426
PCDHB1	9941_70_PCDHB1_PCDB1	LPA Variants	Weighted median	35	-0.000830005	0.000249848	0.000893617	0.0143426
NUDC	8887_21_NUDC_NUDC	LPA Variants	Weighted median	35	-0.00091678	0.000276006	0.000895055	0.0143426
RAB18	12945_33_RAB18_RAB18	LPA Variants	Weighted median	35	-0.000960975	0.000289328	0.000895672	0.0143426
CD9	17449_23_CD9_CD9	LPA Variants	Weighted median	35	-0.000931705	0.000280616	0.000899498	0.0143526
PRRG1	9008_6_PRRG1_TMG1	LPA Variants	Weighted median	35	-0.000848815	0.000255661	0.000899903	0.0143526
FIBCD1	9378_6_FIBCD1_FBCD1	LPA Variants	Weighted median	35	-0.000876515	0.000264154	0.000906001	0.0143579
NDC80	12730_3_NDC80_KNTC2	LPA Variants	Weighted median	35	-0.000974152	0.000293593	0.00090654	0.0143579
KLRC4	10552_88_KLRC4_NKG2F	LPA Variants	Weighted median	35	-0.000835296	0.000251929	0.000914447	0.0144134
ZNF276	14692_3_ZNF276_ZN276	LPA Variants	Weighted median	35	-0.000900515	0.000271747	0.000920367	0.0144615
NME1	5909_51_NME1_Nucleoside_diphosphate_kinase_A	LPA Variants	Weighted median	35	-0.000944531	0.00028508	0.000922292	0.0144615
RPS6KB1	15608_5_RPS6KB1_KS6B1	LPA Variants	Weighted median	35	-0.000886467	0.00026765	0.000926204	0.0144742
UNC45A	13082_9_UNC45A_UN45A	LPA Variants	Weighted median	35	-0.000852909	0.000257555	0.000927779	0.0144834
SPIN1	18210_12_SPIN1_SPIN1	LPA Variants	Weighted median	35	-0.000959401	0.000289994	0.000938478	0.0145767
RCVRN	14334_3_RCVRN_RECO	LPA Variants	Weighted median	35	-0.000903256	0.000273119	0.000942363	0.0145953
KCNE5	8908_14_KCNE5_KCE1L	LPA Variants	Weighted median	35	-0.000975588	0.000295175	0.000949383	0.0146393
SMURF2	13985_12_SMURF2_SMUF2	LPA Variants	Weighted median	35	-0.000857011	0.000259349	0.000951557	0.0146393
CTF1	2889_37_CTF1_Cardiotrophin_1	LPA Variants	Weighted median	35	-0.000900203	0.00027252	0.000955683	0.0146393
MOBKL3	19332_1_MOBKL3_MOBL3	LPA Variants	Weighted median	35	-0.000952052	0.000288327	0.000960015	0.0146393
FKBP7	9288_7_FKBP7_FKBP7	LPA Variants	Weighted median	35	-0.00089193	0.000270129	0.00096042	0.0146393
CSRP2	12968_2_CSRP2_CSRP2	LPA Variants	Weighted median	35	-0.000935772	0.00028343	0.000961346	0.0146393
KIR2DL1	17200_50_KIR2DL1_KI2L1	LPA Variants	Weighted median	35	-0.000880378	0.000266656	0.000961529	0.0146393
AHSP	9025_5_AHSP_AHSP	LPA Variants	Weighted median	35	-0.000930513	0.000281869	0.000962626	0.0146393
IFNA5	6210_100_IFNA5_IFNA5	LPA Variants	Weighted median	35	-0.000832661	0.000252362	0.000968681	0.0146908
FZD10	11647_6_FZD10_Frizzled_10	LPA Variants	Weighted median	35	-0.000927512	0.000281142	0.000970004	0.0146908
EIF3G	11454_87_EIF3G_EIF3G	LPA Variants	Weighted median	35	-0.000895283	0.000271589	0.000979103	0.014765
BCL2L2	13097_11_BCL2L2_Apoptosis_regulator_Bcl_W	LPA Variants	Weighted median	35	-0.000937207	0.000284345	0.000980644	0.014765
HERC4	7860_9_HERC4_HERC4	LPA Variants	Weighted median	35	-0.000895185	0.000271704	0.000985237	0.0147655
STIM1	9271_101_STIM1_STIM1	LPA Variants	Weighted median	35	-0.000925029	0.00028078	0.000985972	0.0147655
CHRD	13438_115_CHRD_CHRD	LPA Variants	Weighted median	35	-0.000837186	0.00025414	0.000987045	0.0147666
WNT10A	10044_12_WNT10A_WN10A	LPA Variants	Weighted median	35	-0.000885704	0.000269121	0.000997961	0.0148694
TMEM87B	13485_20_TMEM87B_TM87B	LPA Variants	Weighted median	35	-0.000905652	0.000275268	0.00100162	0.0149013
PCDHGB1	11872_9_PCDHGB1_PCDGD	LPA Variants	Weighted median	35	-0.000895366	0.000272197	0.001004	0.0149013
ETFA	17435_43_ETFA_ETFA	LPA Variants	Weighted median	35	-0.000910626	0.00027684	0.00100415	0.0149013
TNFSF14	5988_49_TNFSF14_LIGHT	LPA Variants	Weighted median	35	-0.000875037	0.000266313	0.00101715	0.0150359
ALDH5A1	17792_158_ALDH5A1_SSDH	LPA Variants	Weighted median	35	-0.000951037	0.000289614	0.00102413	0.0151064
SPP1	13113_7_SPP1_Osteopontin	LPA Variants	Weighted median	35	-0.00099008	0.000301658	0.00103029	0.0151669
APAF1	13583_19_APAF1_Apaf_1	LPA Variants	Weighted median	35	-0.000902965	0.000275341	0.00104014	0.0152357
SERPINA6	4785_30_SERPINA6_CBG	LPA Variants	Weighted median	35	-0.000846774	0.000258366	0.00104759	0.0152873
ANXA10	13605_16_ANXA10_ANX10	LPA Variants	Weighted median	35	-0.000946538	0.000288811	0.00104781	0.0152873
HDLBP	13570_43_HDLBP_VIGLN	LPA Variants	Weighted median	35	-0.000909906	0.000277694	0.00105049	0.0153087
JARID2	12623_84_JARID2_JARD2	LPA Variants	Weighted median	35	-0.000874243	0.000266905	0.0010548	0.0153087
TACSTD2	2619_72_TACSTD2_GA733_1_protein	LPA Variants	Weighted median	35	-0.000905141	0.00027635	0.00105534	0.0153087
KRT19	15606_19_KRT19_Keratin_19	LPA Variants	Weighted median	35	-0.000944757	0.000288529	0.00105888	0.0153272
PRKCA	2644_11_PRKCA_PKC_A	LPA Variants	Weighted median	35	-0.000935519	0.000285835	0.00106437	0.0153765
TXNDC12	19334_62_TXNDC12_TXD12	LPA Variants	Weighted median	35	-0.000878981	0.000268788	0.00107483	0.0154251
VAT1	18175_65_VAT1_VAT1	LPA Variants	Weighted median	35	-0.000977404	0.000298886	0.0010749	0.0154251
UBE3A	11226_16_UBE3A_UBE3A	LPA Variants	Weighted median	35	-0.000840226	0.000257017	0.00107873	0.0154251
MZF1	14662_6_MZF1_MZF1	LPA Variants	Weighted median	35	-0.00087487	0.000267649	0.00108033	0.0154251
FGF6	4130_71_FGF6_FGF_6	LPA Variants	Weighted median	35	-0.000843906	0.000258227	0.00108281	0.0154251
SPN	12873_11_SPN_LEUK	LPA Variants	Weighted median	35	-0.000900835	0.000275708	0.00108561	0.0154251
BRF1	19596_18_BRF1_BRF_1	LPA Variants	Weighted median	35	-0.000879476	0.000269193	0.0010866	0.0154251
TNNT3	16807_35_TNNT3_TNNT3	LPA Variants	Weighted median	35	-0.000898803	0.000275254	0.00109324	0.015445
ENOX2	13422_66_ENOX2_ENOX2	LPA Variants	Weighted median	35	-0.00086994	0.000266469	0.00109585	0.0154521
PECAM1	2695_25_PECAM1_PECAM_1	LPA Variants	Weighted median	35	-0.000901885	0.000276345	0.00109998	0.0154659
UBE2A	17743_14_UBE2A_UBE2A	LPA Variants	Weighted median	35	-0.000858349	0.000263078	0.0011035	0.0154926
GALNT1	7090_17_GALNT1_GALT1	LPA Variants	Weighted median	35	-0.000884516	0.000271131	0.00110503	0.0154926
CSNK1G2	17436_193_CSNK1G2_CSNK1G2	LPA Variants	Weighted median	35	-0.000890189	0.000273175	0.00111931	0.0156437
RPS6KB1	8962_48_RPS6KB1_KS6B1	LPA Variants	Weighted median	35	-0.000890197	0.000273191	0.00111996	0.0156437
IFNA2	3497_13_IFNA2_IFN_aA	LPA Variants	Weighted median	35	-0.000925048	0.000283912	0.00112112	0.0156437
CAMK1D	3418_12_CAMK1D_CAMK1D	LPA Variants	Weighted median	35	-0.000923402	0.000283671	0.00113321	0.0156944
PLA2G2A	2692_74_PLA2G2A_NPS_PLA2	LPA Variants	Weighted median	35	-0.00100438	0.000308552	0.00113329	0.0156944
GNAI3	12650_43_GNAI3_GNAI3	LPA Variants	Weighted median	35	-0.000880489	0.000270579	0.00113755	0.0157091
MMP8	9172_69_MMP8_MMP_8	LPA Variants	Weighted median	35	-0.000913615	0.000281096	0.0011533	0.0158671
DLX3	11422_2_DLX3_DLX3	LPA Variants	Weighted median	35	-0.000887883	0.000273229	0.0011557	0.0158852
WFDC10A	13429_3_WFDC10A_WF10A	LPA Variants	Weighted median	35	-0.000849719	0.000261777	0.00117054	0.0160619
PRPF6	9012_1_PRPF6_PRP6	LPA Variants	Weighted median	35	-0.000835674	0.000257454	0.00117074	0.0160619
ARHGEF2	12848_9_ARHGEF2_ARHG2	LPA Variants	Weighted median	35	-0.000828807	0.000255626	0.00118585	0.0161938
PABPC3	10447_18_PABPC3_PABP3	LPA Variants	Weighted median	35	-0.000875712	0.000270249	0.00119365	0.016198
EVL	11656_110_EVL_EVL	LPA Variants	Weighted median	35	-0.000797469	0.000246108	0.00119395	0.016198
BTK	19202_10_BTK_BTK	LPA Variants	Weighted median	35	-0.000841776	0.000259804	0.00119512	0.016198
AGO3	15323_112_AGO3_AGO3	LPA Variants	Weighted median	35	-0.000924969	0.000285543	0.00119812	0.016198
CSN2	16587_1_CSN2_Beta_casein	LPA Variants	Weighted median	35	-0.000897403	0.000277041	0.00119849	0.016198
NCOA2	14045_12_NCOA2_NCOA2	LPA Variants	Weighted median	35	-0.000863909	0.000266757	0.00120135	0.016198
MUSK	11547_84_MUSK_MUSK	LPA Variants	Weighted median	35	-0.000903443	0.000279012	0.00120367	0.016198
SRL	10940_25_SRL_SRCA	LPA Variants	Weighted median	35	-0.000928144	0.000286686	0.00120582	0.016198
CYTH2	12533_135_CYTH2_CYH2	LPA Variants	Weighted median	35	-0.000893926	0.000276231	0.00121152	0.0161987
PAFAH2	18914_188_PAFAH2_PAFA2	LPA Variants	Weighted median	35	-0.000825059	0.000255153	0.00122246	0.016288
PTGES2	18458_4_PTGES2_PGES2	LPA Variants	Weighted median	35	-0.000995563	0.000308152	0.00123466	0.016389
TXLNA	15698_6_TXLNA_TXLNA	LPA Variants	Weighted median	35	-0.000878399	0.000272066	0.00124386	0.0164665
HSPA1L	12041_33_HSPA1L_HS71L	LPA Variants	Weighted median	35	-0.000902042	0.000279581	0.00125357	0.0165505
ENTPD5	4437_56_ENTPD5_ENTP5	LPA Variants	Weighted median	35	-0.000953652	0.000295602	0.00125473	0.016551
FCER1A	9254_18_FCER1A_FCERA	LPA Variants	Weighted median	35	-0.000935277	0.000289992	0.00125892	0.0165617
RS1	6497_10_RS1_XLRS1	LPA Variants	Weighted median	35	-0.000799733	0.000247998	0.00126081	0.0165718
SRA1	18220_141_SRA1_SRA1	LPA Variants	Weighted median	35	-0.000886783	0.000275056	0.0012641	0.0166002
KPNA6	13969_24_KPNA6_IMA7	LPA Variants	Weighted median	35	-0.000855866	0.000265523	0.00126713	0.0166104
MESDC2	15299_102_MESDC2_MESD2	LPA Variants	Weighted median	35	-0.000876708	0.000272137	0.00127488	0.0166526
RHPN2	11439_88_RHPN2_RHPN2	LPA Variants	Weighted median	35	-0.000865379	0.000268644	0.00127616	0.016653
GCH1	11185_145_GCH1_GCH1	LPA Variants	Weighted median	35	-0.000922226	0.000286311	0.00127717	0.016653
GPR101	11371_1_GPR101_GP101	LPA Variants	Weighted median	35	-0.000914008	0.000283841	0.00128126	0.0166767
MYRF	8843_34_MYRF_MRF	LPA Variants	Weighted median	35	-0.000891082	0.000276803	0.00128552	0.0167174
GGA3	11683_19_GGA3_GGA3	LPA Variants	Weighted median	35	-0.000874841	0.000271801	0.00128782	0.0167201
MSR1	11207_3_MSR1_Macrophage_scavenger_receptor	LPA Variants	Weighted median	35	-0.000838887	0.00026064	0.00128832	0.0167201
CLU	4542_24_CLU_Clusterin	LPA Variants	Weighted median	35	-0.00101988	0.000316963	0.00129247	0.0167201
DNAJC30	7866_11_DNAJC30_DJC30	LPA Variants	Weighted median	35	-0.000818969	0.000254548	0.00129383	0.0167201
THPO	5947_90_THPO_Tpo	LPA Variants	Weighted median	35	-0.000860099	0.000267413	0.00129823	0.0167201
DDX23	13946_8_DDX23_DDX23	LPA Variants	Weighted median	35	-0.000901966	0.000280526	0.00130324	0.0167201
ZWINT	18286_3_ZWINT_ZWINT	LPA Variants	Weighted median	35	-0.000895601	0.000278558	0.00130386	0.0167201
ARF1	19239_5_ARF1_ARF1	LPA Variants	Weighted median	35	-0.00082911	0.000257945	0.00130769	0.0167201
EIF3J	13497_34_EIF3J_EIF3J	LPA Variants	Weighted median	35	-0.000827516	0.000257463	0.00130844	0.0167201
CCDC50	12399_194_CCDC50_CCD50	LPA Variants	Weighted median	35	-0.000847231	0.000263792	0.00131933	0.0168067
RAB21	17514_48_RAB21_RAB21	LPA Variants	Weighted median	35	-0.000848393	0.000264176	0.0013206	0.0168067
EHD4	11421_10_EHD4_EHD4	LPA Variants	Weighted median	35	-0.000915399	0.000285109	0.00132411	0.0168067
CAMP	9384_17_CAMP_Cathelicidin_peptide	LPA Variants	Weighted median	35	-0.00088826	0.000276661	0.00132436	0.0168067
HTR2A	13556_28_HTR2A_5HT2A	LPA Variants	Weighted median	35	-0.000851245	0.000265212	0.00132885	0.0168185
SRC	5488_74_SRC_SRCN1	LPA Variants	Weighted median	35	-0.000868172	0.000270494	0.00132932	0.0168185
DLL3	9974_8_DLL3_DLL3	LPA Variants	Weighted median	35	-0.000880568	0.000274553	0.00133996	0.0168739
MAP2K6	17175_5_MAP2K6_MP2K6	LPA Variants	Weighted median	35	-0.000853286	0.000266104	0.00134318	0.0168885
DLK1	8380_244_DLK1_DLK1	LPA Variants	Weighted median	35	-0.000868323	0.000270801	0.00134362	0.0168885
LECT1	9928_125_LECT1_LECT1	LPA Variants	Weighted median	35	-0.00085842	0.000267768	0.00134668	0.016896
ENOX1	12933_17_ENOX1_ENOX1	LPA Variants	Weighted median	35	-0.000909059	0.000283824	0.0013605	0.0170161
PPP1CC	19295_32_PPP1CC_PP1G	LPA Variants	Weighted median	35	-0.000859399	0.000268343	0.00136184	0.0170183
CHST1	7803_4_CHST1_CHST1	LPA Variants	Weighted median	35	-0.000809561	0.000252832	0.00136488	0.0170221
CMA1	3423_59_CMA1_Chymase	LPA Variants	Weighted median	35	-0.000904215	0.000282406	0.00136561	0.0170221
CLPSL2	7767_1_CLPSL2_CF126	LPA Variants	Weighted median	35	-0.000881895	0.000275546	0.00137174	0.0170552
TGFBR2	5133_17_TGFBR2_TGF_b_R_II	LPA Variants	Weighted median	35	-0.000791147	0.000247252	0.0013754	0.0170575
LRRC25	9317_4_LRRC25_LRC25	LPA Variants	Weighted median	35	-0.000912544	0.000285277	0.00138003	0.0170872
KIF16B	11672_17_KIF16B_KI16B	LPA Variants	Weighted median	35	-0.000871735	0.000272813	0.00139656	0.0172525
PVRL2	6245_4_PVRL2_Nectin_2	LPA Variants	Weighted median	35	-0.000849264	0.000265792	0.00139723	0.0172525
MSRB2	16877_19_MSRB2_MSRB2	LPA Variants	Weighted median	35	-0.000860545	0.000269339	0.00139815	0.0172525
BTN3A1	7081_2_BTN3A1_BT3A1	LPA Variants	Weighted median	35	-0.000861334	0.000269637	0.00140111	0.0172745
EGLN1	9901_28_EGLN1_EGLN1	LPA Variants	Weighted median	35	-0.000868256	0.000271884	0.00140567	0.0173163
CCPG1	8889_5_CCPG1_CCPG1	LPA Variants	Weighted median	35	-0.00083662	0.000262149	0.00141591	0.0173841
CARD17	18267_74_CARD17_CAR17	LPA Variants	Weighted median	35	-0.00087678	0.000274785	0.00141886	0.0174016
GCNT4	10842_7_GCNT4_GCNT4	LPA Variants	Weighted median	35	-0.000862908	0.000270452	0.00141969	0.0174016
VIMP	11286_78_VIMP_SELS	LPA Variants	Weighted median	35	-0.00087669	0.000274851	0.00142425	0.0174067
NDNF	6604_59_NDNF_CD031	LPA Variants	Weighted median	35	-0.000808996	0.000253649	0.00142551	0.0174067
KCNIP1	13650_11_KCNIP1_KCIP1	LPA Variants	Weighted median	35	-0.000876233	0.000274747	0.00142647	0.0174067
PILRA	10816_150_PILRA_PILRA_isoform_FDF03_M14	LPA Variants	Weighted median	35	-0.000603226	0.000189206	0.00143168	0.0174236
CCL3L1	2783_18_CCL3L1_LD78_beta	LPA Variants	Weighted median	35	-0.000894677	0.000280777	0.00144039	0.017463
RGS19	12713_365_RGS19_RGS19	LPA Variants	Weighted median	35	-0.000852895	0.000267767	0.00144646	0.0174822
LAYN	2635_61_LAYN_Layilin	LPA Variants	Weighted median	35	-0.000820863	0.000257751	0.00144894	0.0174979
RPP30	17511_10_RPP30_RPP30	LPA Variants	Weighted median	35	-0.000813879	0.000255658	0.00145519	0.0175223
SIAE	9263_57_SIAE_SIAE	LPA Variants	Weighted median	35	-0.000913076	0.000286861	0.0014576	0.0175223
S100A2	11969_5_S100A2_S100A2	LPA Variants	Weighted median	35	-0.000813857	0.000255694	0.00145793	0.0175223
SELP	4154_57_SELP_P_Selectin	LPA Variants	Weighted median	35	-0.000916562	0.000288024	0.00146142	0.0175223
APLN	6622_90_APLN_APEL	LPA Variants	Weighted median	35	-0.000822677	0.000258523	0.00146152	0.0175223
MAPK1	3115_64_MAPK1_MK01	LPA Variants	Weighted median	35	-0.000844254	0.000265362	0.00146507	0.0175223
FAM69C	14341_8_FAM69C_FA69C	LPA Variants	Weighted median	35	-0.000838592	0.000263697	0.00147205	0.0175339
C11orf94	8383_20_C11orf94_CK094	LPA Variants	Weighted median	35	-0.000841039	0.000264539	0.0014765	0.0175339
RAB1B	19278_19_RAB1B_RAB1B	LPA Variants	Weighted median	35	-0.000834028	0.000262489	0.00148613	0.0175776
BMP8B	15668_19_BMP8B_BMP_8	LPA Variants	Weighted median	35	-0.000853034	0.000268514	0.00148873	0.0175776
F9	5307_12_F9_Coagulation_Factor_IXab	LPA Variants	Weighted median	35	-0.000854405	0.000268999	0.00149201	0.0175776
TLN2	14082_56_TLN2_TLN2	LPA Variants	Weighted median	35	-0.000908143	0.000285921	0.00149217	0.0175776
SMAD1	9838_4_SMAD1_SMAD1	LPA Variants	Weighted median	35	-0.000881748	0.000277614	0.00149235	0.0175776
CSF3	4840_73_CSF3_G_CSF	LPA Variants	Weighted median	35	-0.000841573	0.000265119	0.00150187	0.017659
PVRL3	13557_3_PVRL3_Nectin_3	LPA Variants	Weighted median	35	-0.000803226	0.000253314	0.00151983	0.017772
DUSP6	12341_8_DUSP6_DUS6	LPA Variants	Weighted median	35	-0.000842974	0.000265892	0.00152248	0.017772
AURKB	3346_72_AURKB_AURKB	LPA Variants	Weighted median	35	-0.000915914	0.00028898	0.00152716	0.017772
TMEM119	11110_4_TMEM119_TM119	LPA Variants	Weighted median	35	-0.000786879	0.000248268	0.00152718	0.017772
HIF1AN	17199_43_HIF1AN_HIF1N	LPA Variants	Weighted median	35	-0.000834562	0.000263534	0.00154121	0.0178367
DENR	19287_59_DENR_DENR	LPA Variants	Weighted median	35	-0.000817446	0.000258246	0.0015488	0.0178822
OCRL	10011_65_OCRL_OCRL	LPA Variants	Weighted median	35	-0.000940451	0.000297183	0.00155323	0.0179194
SPDEF	10012_5_SPDEF_SPDEF	LPA Variants	Weighted median	35	-0.000840605	0.0002657	0.00155755	0.0179314
ANKRD54	18404_22_ANKRD54_ANR54	LPA Variants	Weighted median	35	-0.000890889	0.000281671	0.00156223	0.0179314
TMEM185A	14633_26_TMEM185A_T185A	LPA Variants	Weighted median	35	-0.000874381	0.000276461	0.0015628	0.0179314
SLC26A11	13502_2_SLC26A11_S2611	LPA Variants	Weighted median	35	-0.000924382	0.000292354	0.00156766	0.0179732
DUSP13	6525_17_DUSP13_DUSP13	LPA Variants	Weighted median	35	-0.000886138	0.000280325	0.00157169	0.0180054
RAPGEF5	9059_14_RAPGEF5_RPGF5	LPA Variants	Weighted median	35	-0.000859155	0.000271886	0.0015778	0.0180332
PSMB5	12580_7_PSMB5_PSB5	LPA Variants	Weighted median	35	-0.000838142	0.000265289	0.0015812	0.0180356
ITM2A	7765_15_ITM2A_ITM2A	LPA Variants	Weighted median	35	-0.000825772	0.000261381	0.00158168	0.0180356
HK1	13131_5_HK1_HXK1	LPA Variants	Weighted median	35	-0.000845376	0.000267654	0.00158601	0.0180431
DEFB132	9022_49_DEFB132_DB132	LPA Variants	Weighted median	35	-0.00087468	0.000276984	0.00158922	0.0180431
ARL14	18410_26_ARL14_ARL14	LPA Variants	Weighted median	35	-0.000792642	0.000251089	0.00159503	0.0180431
TRAF1	17747_45_TRAF1_TRAF1	LPA Variants	Weighted median	35	-0.000902844	0.000286061	0.00159883	0.0180431
GAL3ST1	8696_15_GAL3ST1_G3ST1	LPA Variants	Weighted median	35	-0.000820166	0.000259902	0.00160127	0.0180431
PAPSS1	14007_22_PAPSS1_PAPS1	LPA Variants	Weighted median	35	-0.000879298	0.000278645	0.00160155	0.0180431
DDX19B	5460_60_DDX19B_DEAD_box_protein_19B	LPA Variants	Weighted median	35	-0.000819809	0.000259797	0.00160185	0.0180431
CYP3A4	7879_12_CYP3A4_Cytochrome_P450_3A4	LPA Variants	Weighted median	35	-0.000844185	0.000267742	0.00161614	0.018143
KDELC2	8296_117_KDELC2_KDEL2	LPA Variants	Weighted median	35	-0.000835798	0.000265353	0.00163403	0.0182508
NPLOC4	12993_21_NPLOC4_NPL4	LPA Variants	Weighted median	35	-0.00086188	0.000273794	0.00164443	0.0183314
DNAJB6	11606_22_DNAJB6_DNJB6	LPA Variants	Weighted median	35	-0.000859075	0.000273148	0.00166038	0.0183572
MCEMP1	6283_60_MCEMP1_MCEM1	LPA Variants	Weighted median	35	-0.000843241	0.000268129	0.00166137	0.0183572
COL18A1	2201_17_COL18A1_Endostatin	LPA Variants	Weighted median	35	-0.000937792	0.000298207	0.00166216	0.0183572
PFDN2	19243_2_PFDN2_PFD2	LPA Variants	Weighted median	35	-0.000855739	0.000272131	0.00166323	0.0183572
TPK1	12018_84_TPK1_TPK1	LPA Variants	Weighted median	35	-0.00084112	0.000267505	0.00166475	0.0183572
CTSC	3178_5_CTSC_CATC	LPA Variants	Weighted median	35	-0.000818623	0.000260374	0.00166641	0.0183572
PABPC4	12603_87_PABPC4_PABP4	LPA Variants	Weighted median	35	-0.000814516	0.000259071	0.0016666	0.0183572
NAA10	17854_33_NAA10_NAA10	LPA Variants	Weighted median	35	-0.000839682	0.000267147	0.0016714	0.0183617
MBD1	14294_61_MBD1_MBD1	LPA Variants	Weighted median	35	-0.000823024	0.000261869	0.00167292	0.0183647
CPD	7917_17_CPD_CBPD	LPA Variants	Weighted median	35	-0.000778827	0.000247905	0.0016801	0.0184161
CSNK2A1	3427_63_CSNK2A1_CSK21	LPA Variants	Weighted median	35	-0.000860071	0.00027383	0.00168434	0.0184488
APBB2	12753_6_APBB2_APBB2	LPA Variants	Weighted median	35	-0.000789013	0.00025128	0.00168964	0.0184819
ILK	10053_5_ILK_ILK1	LPA Variants	Weighted median	35	-0.000895305	0.000285387	0.0017059	0.0185607
MAGEA5	18192_69_MAGEA5_MAGE_5	LPA Variants	Weighted median	35	-0.000924178	0.000294674	0.00171112	0.0185715
CBFB	10048_7_CBFB_PEBB	LPA Variants	Weighted median	35	-0.000822185	0.000262156	0.0017113	0.0185715
BRD2	10074_128_BRD2_BRD2	LPA Variants	Weighted median	35	-0.000833438	0.000265899	0.00172199	0.0186393
CDC42	9840_2_CDC42_Cdc42Hs	LPA Variants	Weighted median	35	-0.000826087	0.000263575	0.00172348	0.0186417
XRCC4	9886_28_XRCC4_XRCC4	LPA Variants	Weighted median	35	-0.000781434	0.00024944	0.00173175	0.0186622
DDR1	4122_12_DDR1_discoidin_domain_receptor_1	LPA Variants	Weighted median	35	-0.000798477	0.000254943	0.00173629	0.0186664
LYPD3	13107_9_LYPD3_LYPD3	LPA Variants	Weighted median	35	-0.000848208	0.000270834	0.00173717	0.0186664
PAK3	3387_1_PAK3_PAK3	LPA Variants	Weighted median	35	-0.000863367	0.000275792	0.00174509	0.0186969
CKAP4	7221_56_CKAP4_CKAP4	LPA Variants	Weighted median	35	-0.00083012	0.000265308	0.00175464	0.0187719
VARS	13083_18_VARS_SYVC	LPA Variants	Weighted median	35	-0.000911937	0.000291523	0.00175889	0.0188036
ACE2	2805_6_ACE2_ACE2	LPA Variants	Weighted median	35	-0.00081741	0.000261391	0.0017651	0.0188397
VLDLR	18938_3_VLDLR_VLDLR	LPA Variants	Weighted median	35	-0.000878412	0.000280951	0.00176859	0.0188397
DPYSL5	12683_156_DPYSL5_DPYL5	LPA Variants	Weighted median	35	-0.000792313	0.00025343	0.00176983	0.0188397
CABLES2	7105_7_CABLES2_CABL2	LPA Variants	Weighted median	35	-0.000817703	0.000261648	0.00177682	0.0188397
GADD45GIP1	9302_90_GADD45GIP1_G45IP	LPA Variants	Weighted median	35	-0.000840104	0.000268832	0.00177799	0.0188397
RPLP2	10949_59_RPLP2_RLA2	LPA Variants	Weighted median	35	-0.000788927	0.000252507	0.00178179	0.0188397
CD79B	6351_55_CD79B_CD79B	LPA Variants	Weighted median	35	-0.000844036	0.000270228	0.00178761	0.018845
KCNIP3	10513_13_KCNIP3_CSEN	LPA Variants	Weighted median	35	-0.000786747	0.000252012	0.00179713	0.0188834
N6AMT1	11096_57_N6AMT1_HEMK2	LPA Variants	Weighted median	35	-0.000861107	0.000276011	0.00180954	0.0189326
VBP1	19193_18_VBP1_PFD3	LPA Variants	Weighted median	35	-0.000856981	0.000274797	0.00181714	0.018982
DKKL1	16309_30_DKKL1_Soggy_1	LPA Variants	Weighted median	35	-0.000906315	0.000290631	0.00181812	0.018982
NT5C2	11288_26_NT5C2_5NTC	LPA Variants	Weighted median	35	-0.00083223	0.000266922	0.00182161	0.0190049
RNF24	9583_17_RNF24_RNF24	LPA Variants	Weighted median	35	-0.00086815	0.000278481	0.00182425	0.0190055
COPE	19310_81_COPE_COPE	LPA Variants	Weighted median	35	-0.000907616	0.000291224	0.00182976	0.0190494
MFAP3L	8837_8_MFAP3L_MFA3L	LPA Variants	Weighted median	35	-0.000789423	0.000253561	0.00184981	0.0191229
C8G	14708_59_C8G_CO8G	LPA Variants	Weighted median	35	-0.00088219	0.000283728	0.00187544	0.01932
CAP1	12034_28_CAP1_CAP_1	LPA Variants	Weighted median	35	-0.000844098	0.000271562	0.00188163	0.0193432
TRIP10	17676_13_TRIP10_CIP4	LPA Variants	Weighted median	35	-0.000817916	0.000263163	0.00188345	0.0193484
PRKG1	13067_5_PRKG1_KGP1B	LPA Variants	Weighted median	35	-0.000868497	0.000279511	0.00188865	0.0193633
F9	4876_32_F9_Coagulation_Factor_IX	LPA Variants	Weighted median	35	-0.000887787	0.000285721	0.00188885	0.0193633
UFD1L	17411_55_UFD1L_UFD1	LPA Variants	Weighted median	35	-0.000823986	0.000265212	0.00189061	0.0193679
EIF1AD	13545_97_EIF1AD_EIF1A	LPA Variants	Weighted median	35	-0.000799276	0.000257382	0.00190021	0.0193699
IFNG	15346_31_IFNG_IFN_g	LPA Variants	Weighted median	35	-0.000757718	0.000244015	0.00190142	0.0193699
ZNF134	12787_47_ZNF134_ZN134	LPA Variants	Weighted median	35	-0.000811789	0.000261441	0.0019024	0.0193699
CPLX1	18332_17_CPLX1_CPLX1	LPA Variants	Weighted median	35	-0.000842759	0.000271568	0.00191371	0.019388
ERCC1	12585_39_ERCC1_ERCC1	LPA Variants	Weighted median	35	-0.000825886	0.000266147	0.00191496	0.019388
IFIT2	9853_3_IFIT2_IFIT2	LPA Variants	Weighted median	35	-0.000782688	0.000252411	0.00192972	0.0193945
GRB2	5464_52_GRB2_GRB2_adapter_protein	LPA Variants	Weighted median	35	-0.000819168	0.000264235	0.00193422	0.0193945
FST	4132_27_FST_FST	LPA Variants	Weighted median	35	-0.000830454	0.000267929	0.00193825	0.0193945
CTRL	9229_9_CTRL_CTRL	LPA Variants	Weighted median	35	-0.000829724	0.000267709	0.00193948	0.0193945
SNX5	18327_6_SNX5_SNX5	LPA Variants	Weighted median	35	-0.000852409	0.000275231	0.00195446	0.0194534
CUZD1	7943_16_CUZD1_CUZD1	LPA Variants	Weighted median	35	-0.000841353	0.000272025	0.00198192	0.0195915
MANF	9223_11_MANF_ARMET	LPA Variants	Weighted median	35	-0.000832015	0.000269197	0.00199666	0.0196035
RAD51	2871_73_RAD51_RAD51	LPA Variants	Weighted median	35	-0.000820928	0.000265702	0.00200384	0.0196395
SCARA3	11292_13_SCARA3_SCAR3	LPA Variants	Weighted median	35	-0.000856858	0.000277351	0.00200535	0.0196412
LCTL	10890_135_LCTL_LCTL	LPA Variants	Weighted median	35	-0.000800245	0.000259165	0.00201656	0.0197236
TSR3	7018_10_TSR3_TSR3	LPA Variants	Weighted median	35	-0.000819961	0.000265597	0.00202024	0.0197236
KLRC1	5629_58_KLRC1_NKG2A	LPA Variants	Weighted median	35	-0.000806424	0.000261534	0.00204625	0.0198307
KLK15	6491_59_KLK15_kallikrein_15	LPA Variants	Weighted median	35	-0.000793608	0.000257396	0.00204773	0.0198307
KRT7	11383_41_KRT7_Keratin_7	LPA Variants	Weighted median	35	-0.000927328	0.0003008	0.00205015	0.0198307
BACH2	12756_3_BACH2_BACH2	LPA Variants	Weighted median	35	-0.000826813	0.0002682	0.00205046	0.0198307
PGLYRP3	10561_5_PGLYRP3_PGRP_I_alpha	LPA Variants	Weighted median	35	-0.000856815	0.000277959	0.00205256	0.0198307
CYB561D1	13377_3_CYB561D1_C56D1	LPA Variants	Weighted median	35	-0.000947684	0.000307448	0.00205323	0.0198307
FAM19A1	5753_21_FAM19A1_F19A1	LPA Variants	Weighted median	35	-0.000789162	0.000256033	0.00205433	0.0198307
SOCS3	11440_58_SOCS3_SOCS_3	LPA Variants	Weighted median	35	-0.000819196	0.000265898	0.00206396	0.0198716
FLRT1	4547_59_FLRT1_FLRT1	LPA Variants	Weighted median	35	-0.000822924	0.000267302	0.00207956	0.0199466
CCT7	13673_21_CCT7_TCPH	LPA Variants	Weighted median	35	-0.000801276	0.000260385	0.002089	0.0199466
KAZALD1	7144_234_KAZALD1_KAZD1	LPA Variants	Weighted median	35	-0.00082454	0.000267948	0.00208927	0.0199466
DDX6	12869_68_DDX6_DDX6	LPA Variants	Weighted median	35	-0.000891518	0.000289733	0.00209071	0.0199466
SPG21	11122_97_SPG21_SPG21	LPA Variants	Weighted median	35	-0.000833229	0.000270801	0.00209162	0.0199466
BRICD5	6612_90_BRICD5_CP079	LPA Variants	Weighted median	35	-0.000780735	0.00025381	0.00209754	0.0199469
MAPK3	2855_49_MAPK3_ERK_1	LPA Variants	Weighted median	35	-0.000829995	0.000269873	0.00210144	0.0199499
SKP1	3902_21_SKP1_SKP1	LPA Variants	Weighted median	35	-0.000848929	0.000276067	0.00210446	0.0199499
UBQLN4	12720_71_UBQLN4_UBQL4	LPA Variants	Weighted median	35	-0.000831989	0.00027059	0.00210701	0.0199499
GMNN	17703_40_GMNN_GEMI	LPA Variants	Weighted median	35	-0.000829465	0.000269773	0.00210733	0.0199499
MAP2K3	6151_18_MAP2K3_MP2K3	LPA Variants	Weighted median	35	-0.000811672	0.000264112	0.00211773	0.0199606
MED4	14021_81_MED4_MED4	LPA Variants	Weighted median	35	-0.000794619	0.000258582	0.00211928	0.0199606
ACADS	17393_13_ACADS_SCAD	LPA Variants	Weighted median	35	-0.00082738	0.000269347	0.00212776	0.0199974
SCG5	15358_28_SCG5_7B2	LPA Variants	Weighted median	35	-0.00088556	0.000288289	0.0021279	0.0199974
PCDHB10	9963_19_PCDHB10_PCDBA	LPA Variants	Weighted median	35	-0.000848417	0.000276207	0.00212866	0.0199974
EPS15L1	4212_5_EPS15L1_EP15R	LPA Variants	Weighted median	35	-0.000878429	0.000286161	0.00214275	0.0200324
KCNMB3	8905_20_KCNMB3_KCMB3	LPA Variants	Weighted median	35	-0.000863548	0.000281318	0.00214307	0.0200324
NFKBIB	17387_27_NFKBIB_IKB_beta	LPA Variants	Weighted median	35	-0.000752117	0.00024503	0.00214424	0.0200324
SCGB1D2	6508_68_SCGB1D2_SG1D2	LPA Variants	Weighted median	35	-0.000784145	0.000255469	0.00214462	0.0200324
WNT11	6624_94_WNT11_WNT11	LPA Variants	Weighted median	35	-0.000842834	0.000274784	0.00216032	0.020073
RMI1	13926_1_RMI1_RMI1	LPA Variants	Weighted median	35	-0.000817399	0.000266539	0.00216423	0.0200881
EFHD1	19616_100_EFHD1_EFHD1	LPA Variants	Weighted median	35	-0.000854891	0.000278838	0.00217008	0.0201167
ARPP19	4963_19_ARPP19_ARP19	LPA Variants	Weighted median	35	-0.000830741	0.000270995	0.00217288	0.0201176
NPM1	8870_38_NPM1_NPM1	LPA Variants	Weighted median	35	-0.000819661	0.000267441	0.00217791	0.0201272
SYNGR3	13375_48_SYNGR3_SNG3	LPA Variants	Weighted median	35	-0.000835512	0.000272614	0.00217802	0.0201272
SNRPD2	17823_40_SNRPD2_SMD2	LPA Variants	Weighted median	35	-0.000807257	0.000263467	0.00218414	0.0201274
C20orf173	7046_6_C20orf173_CT173	LPA Variants	Weighted median	35	-0.000864769	0.00028226	0.00218591	0.0201274
ERAP1	4964_67_ERAP1_ARTS1	LPA Variants	Weighted median	35	-0.000595295	0.000194307	0.00218625	0.0201274
PGRMC2	8681_93_PGRMC2_PGRC2	LPA Variants	Weighted median	35	-0.00076059	0.000248332	0.00219284	0.0201332
KCNIP4	7011_8_KCNIP4_KCIP4	LPA Variants	Weighted median	35	-0.000867431	0.000283227	0.00219371	0.0201332
PUS1	11201_19_PUS1_TRUA	LPA Variants	Weighted median	35	-0.000842024	0.000274957	0.00219583	0.0201401
ZNF774	12760_34_ZNF774_ZN774	LPA Variants	Weighted median	35	-0.000801246	0.000261832	0.00221227	0.0202465
DSC1	10882_12_DSC1_Desmocollin_1	LPA Variants	Weighted median	35	-0.000865052	0.000282752	0.0022178	0.0202533
SNTB1	9078_207_SNTB1_SNTB1	LPA Variants	Weighted median	35	-0.000851706	0.000278426	0.00222078	0.0202679
CLPP	17196_5_CLPP_ClpP_endopeptidase	LPA Variants	Weighted median	35	-0.000801824	0.00026217	0.00222512	0.0202949
ORC6L	12389_4_ORC6L_ORC6	LPA Variants	Weighted median	35	-0.000817303	0.000267315	0.00223226	0.0203223
COTL1	4905_63_COTL1_Coactosin_like_protein	LPA Variants	Weighted median	35	-0.000832949	0.000272559	0.00224286	0.0203577
RNF8	14663_44_RNF8_RNF8	LPA Variants	Weighted median	35	-0.000873224	0.000285906	0.00225639	0.0204282
LEPRE1	6273_58_LEPRE1_P3H1	LPA Variants	Weighted median	35	-0.000872126	0.000285642	0.00226407	0.02046
ARHGAP5	14748_31_ARHGAP5_RHG05	LPA Variants	Weighted median	35	-0.000860293	0.000281801	0.00226684	0.0204674
PPARA	12954_71_PPARA_PPARa	LPA Variants	Weighted median	35	-0.000819701	0.000268514	0.00226767	0.0204674
HDAC2	18897_31_HDAC2_HDAC2	LPA Variants	Weighted median	35	-0.000797882	0.000261395	0.00227018	0.0204776
RAB6B	14271_23_RAB6B_RAB6B	LPA Variants	Weighted median	35	-0.000822962	0.000269882	0.00229345	0.0206495
SERPIND1	3316_58_SERPIND1_Heparin_cofactor_II	LPA Variants	Weighted median	35	-0.000911408	0.000299148	0.00231382	0.0207567
EPHB3	9220_7_EPHB3_EPHB3	LPA Variants	Weighted median	35	-0.00080116	0.000263072	0.00232368	0.0208289
PCYOX1	6431_68_PCYOX1_PCYOX	LPA Variants	Weighted median	35	-0.00101388	0.000333083	0.00233523	0.0208722
SFRP2	7751_121_SFRP2_SARP_1	LPA Variants	Weighted median	35	-0.000803784	0.000264094	0.002338	0.0208722
CST7	3302_58_CST7_CYTF	LPA Variants	Weighted median	35	-0.00089428	0.000293917	0.00234521	0.0208722
VPS4A	11476_43_VPS4A_VPS4A	LPA Variants	Weighted median	35	-0.000810637	0.00026645	0.00234729	0.0208722
LYN	3381_24_LYN_LYNB	LPA Variants	Weighted median	35	-0.000875653	0.000287962	0.00235898	0.0208722
TGM1	11242_33_TGM1_TGM1	LPA Variants	Weighted median	35	-0.000796641	0.00026199	0.00236006	0.0208722
ZAP70	3837_6_ZAP70_ZAP70	LPA Variants	Weighted median	35	-0.000829045	0.00027267	0.00236211	0.0208722
PLCG2	10070_22_PLCG2_PLCG2	LPA Variants	Weighted median	35	-0.000822452	0.000270705	0.0023801	0.0209333
SBSN	5724_58_SBSN_SBSN	LPA Variants	Weighted median	35	-0.00076651	0.000252446	0.0023947	0.021011
FOXM1	10056_5_FOXM1_FOXM1	LPA Variants	Weighted median	35	-0.000816305	0.000268848	0.00239498	0.021011
METTL1	12514_16_METTL1_METTL1	LPA Variants	Weighted median	35	-0.00082586	0.000272322	0.00242407	0.0211653
SLC27A2	9045_3_SLC27A2_S27A2	LPA Variants	Weighted median	35	-0.000792026	0.000261279	0.00243469	0.0212077
CNTF	3489_9_CNTF_CNTF	LPA Variants	Weighted median	35	-0.000807046	0.000266315	0.00244211	0.0212261
DGKB	12895_28_DGKB_DGKB	LPA Variants	Weighted median	35	-0.000825945	0.000272726	0.00245788	0.0212979
ACOT8	17400_71_ACOT8_ACOT8	LPA Variants	Weighted median	35	-0.000884386	0.000292025	0.00245806	0.0212979
CLEC4M	3030_3_CLEC4M_DC_SIGNR	LPA Variants	Weighted median	35	-0.000892955	0.000295052	0.00247455	0.0213904
DNAJB14	8053_16_DNAJB14_DJB14	LPA Variants	Weighted median	35	-0.000781247	0.00025822	0.00248211	0.0214166
BRAT1	10876_300_BRAT1_BRAT1	LPA Variants	Weighted median	35	-0.000902944	0.000298462	0.00248365	0.0214166
SEPSECS	17357_33_SEPSECS_SPCS	LPA Variants	Weighted median	35	-0.000788956	0.000260841	0.00248909	0.0214406
ST6GALNAC2	7823_22_ST6GALNAC2_SIA7B	LPA Variants	Weighted median	35	-0.000816263	0.000270263	0.00252565	0.0215865
LGALS8	4909_68_LGALS8_Galectin_8	LPA Variants	Weighted median	35	-0.000762229	0.000252374	0.00252572	0.0215865
TCP11	8334_65_TCP11_TCP11	LPA Variants	Weighted median	35	-0.000831634	0.000275401	0.00253006	0.0216038
STAU2	12970_35_STAU2_STAU2	LPA Variants	Weighted median	35	-0.000784347	0.000259832	0.00253883	0.0216285
DEFB106A	5664_57_DEFB106A_D106A	LPA Variants	Weighted median	35	-0.000822642	0.00027257	0.0025437	0.0216481
LAP3	13959_7_LAP3_LAP	LPA Variants	Weighted median	35	-0.000747759	0.000247762	0.00254407	0.0216481
ESRRA	9873_17_ESRRA_ERRalpha	LPA Variants	Weighted median	35	-0.000779868	0.000258496	0.00255341	0.0216965
PMVK	12450_42_PMVK_PMVK	LPA Variants	Weighted median	35	-0.000788174	0.000261288	0.00255713	0.0216965
EIF4E2	9745_20_EIF4E2_IF4E2	LPA Variants	Weighted median	35	-0.000796727	0.00026423	0.00256742	0.0217699
SULT1C2	17811_78_SULT1C2_ST1C2	LPA Variants	Weighted median	35	-0.000750968	0.000249118	0.00257398	0.0217961
UFC1	3405_6_UFC1_UFC1	LPA Variants	Weighted median	35	-0.000805371	0.000267206	0.00257794	0.0217961
GRAP2	16074_12_GRAP2_GRB2_related_adapter_protein_2	LPA Variants	Weighted median	35	-0.00088577	0.0002939	0.00257958	0.0217961
NCR2	2734_49_NCR2_NKp44	LPA Variants	Weighted median	35	-0.000821234	0.000272488	0.00257969	0.0217961
FBL	13994_1_FBL_FBRL	LPA Variants	Weighted median	35	-0.000810614	0.000269073	0.00259004	0.0218477
IFNA14	7180_114_IFNA14_IFN14	LPA Variants	Weighted median	35	-0.000777708	0.000258222	0.0025972	0.0218477
CNP	6609_22_CNP_CN37	LPA Variants	Weighted median	35	-0.000802959	0.000266652	0.00260169	0.0218605
STAMBP	19187_21_STAMBP_STABP	LPA Variants	Weighted median	35	-0.000874697	0.00029057	0.00261008	0.0218875
MYL6B	14227_21_MYL6B_MYL6B	LPA Variants	Weighted median	35	-0.000851418	0.000282844	0.00261067	0.0218875
BMPR2	4862_63_BMPR2_BMP_RII	LPA Variants	Weighted median	35	-0.00076923	0.00025555	0.00261168	0.0218875
DUS2	13506_10_DUS2_DUS2L	LPA Variants	Weighted median	35	-0.000835523	0.000277592	0.00261341	0.0218875
YARS	19270_26_YARS_SYYC	LPA Variants	Weighted median	35	-0.000802217	0.000266555	0.00261615	0.0218875
UBXN4	9970_7_UBXN4_UBXN4	LPA Variants	Weighted median	35	-0.000787699	0.000261802	0.00262318	0.0218875
TNFSF18	2708_54_TNFSF18_TNFSF18	LPA Variants	Weighted median	35	-0.000850314	0.000282699	0.0026311	0.021923
NMI	17512_2_NMI_NMI	LPA Variants	Weighted median	35	-0.000784197	0.000260749	0.00263425	0.0219267
SNTA1	19274_80_SNTA1_Alpha_1_syntrophin	LPA Variants	Weighted median	35	-0.000856244	0.000284722	0.00263579	0.0219267
PRPF6	9581_4_PRPF6_PRP6	LPA Variants	Weighted median	35	-0.000772492	0.000256918	0.00264038	0.0219351
ESAM	7841_84_ESAM_ESAM	LPA Variants	Weighted median	35	-0.000834274	0.000277547	0.00264809	0.0219499
TES	17419_17_TES_TES	LPA Variants	Weighted median	35	-0.000787381	0.000262078	0.00266121	0.0219964
PIAS4	10342_55_PIAS4_PIAS4	LPA Variants	Weighted median	35	-0.000819639	0.000272936	0.00267291	0.0220754
HSPB1	11103_24_HSPB1_HSP_27	LPA Variants	Weighted median	35	-0.000778658	0.000259298	0.00267376	0.0220754
ZNF18	11372_2_ZNF18_ZNF18	LPA Variants	Weighted median	35	-0.000824132	0.000274458	0.00267546	0.022077
SAMHD1	11303_7_SAMHD1_SAMH1	LPA Variants	Weighted median	35	-0.000827519	0.000275862	0.00270192	0.0222235
MRPL52	7123_25_MRPL52_RM52	LPA Variants	Weighted median	35	-0.00080712	0.00026913	0.0027087	0.0222448
KIAA0319L	13698_28_KIAA0319L_K319L	LPA Variants	Weighted median	35	-0.000894607	0.00029835	0.00271303	0.0222499
BRDT	12748_6_BRDT_BRDT	LPA Variants	Weighted median	35	-0.000823011	0.000274473	0.00271303	0.0222499
GLB1	10554_23_GLB1_BGAL	LPA Variants	Weighted median	35	-0.000781994	0.000260878	0.00272165	0.0222709
AKT1	15627_83_AKT1_PKB	LPA Variants	Weighted median	35	-0.000826799	0.000276145	0.00275281	0.0223813
DAPP1	11615_16_DAPP1_DAPP1	LPA Variants	Weighted median	35	-0.000828461	0.000276701	0.00275287	0.0223813
RAB5A	17205_21_RAB5A_RAB5A	LPA Variants	Weighted median	35	-0.000764738	0.000255434	0.00275461	0.0223813
BOLA3	5980_55_BOLA3_BOLA3	LPA Variants	Weighted median	35	-0.000795343	0.000265659	0.00275477	0.0223813
BCAP29	11570_94_BCAP29_BAP29	LPA Variants	Weighted median	35	-0.000785007	0.000262209	0.00275508	0.0223813
CDH8	16021_30_CDH8_Cadherin_8	LPA Variants	Weighted median	35	-0.000844446	0.000282068	0.00275559	0.0223813
MARCO	9003_99_MARCO_MARCO	LPA Variants	Weighted median	35	-0.000749547	0.000250526	0.00277249	0.0224869
SOD2	5008_51_SOD2_Mn_SOD	LPA Variants	Weighted median	35	-0.000950487	0.000317853	0.00278672	0.0225528
ECH1	12662_82_ECH1_ECH1	LPA Variants	Weighted median	35	-0.000814477	0.000272378	0.00278759	0.0225528
RALA	14332_3_RALA_RALA	LPA Variants	Weighted median	35	-0.000782169	0.000261756	0.00280661	0.022639
PIM1	5359_65_PIM1_PIM1	LPA Variants	Weighted median	35	-0.000772809	0.000258666	0.00281108	0.0226555
WFDC5	6969_14_WFDC5_WFDC5	LPA Variants	Weighted median	35	-0.000773946	0.000259166	0.00282384	0.0227113
HRG	4996_66_HRG_HRG	LPA Variants	Weighted median	35	-0.000848476	0.00028413	0.00282444	0.0227113
SNN	7762_30_SNN_SNN	LPA Variants	Weighted median	35	-0.000821281	0.000275055	0.00282762	0.0227113
YES1	2878_66_YES1_YES	LPA Variants	Weighted median	35	-0.000835969	0.000279977	0.00282793	0.0227113
ARRB1	12643_4_ARRB1_ARRB1	LPA Variants	Weighted median	35	-0.000754898	0.00025286	0.00283167	0.022729
EIF4B	14675_20_EIF4B_IF4B	LPA Variants	Weighted median	35	-0.000827325	0.000277195	0.0028392	0.0227647
NPDC1	10424_31_NPDC1_NPDC1	LPA Variants	Weighted median	35	-0.000835052	0.000279816	0.00284236	0.0227775
KCNE3	8067_21_KCNE3_KCNE3	LPA Variants	Weighted median	35	-0.000765635	0.000256651	0.00285271	0.0228481
CCDC134	15300_66_CCDC134_CC134	LPA Variants	Weighted median	35	-0.000741416	0.000248611	0.00286148	0.0228631
ARFGAP1	11556_19_ARFGAP1_ARFG1	LPA Variants	Weighted median	35	-0.000843532	0.000282901	0.00286638	0.0228631
STAU1	12471_47_STAU1_STAU1	LPA Variants	Weighted median	35	-0.000790011	0.000265019	0.00287344	0.0228809
NMT2	17821_20_NMT2_NMT2	LPA Variants	Weighted median	35	-0.000790308	0.000265182	0.00288011	0.0229055
CCS	13068_139_CCS_CCS	LPA Variants	Weighted median	35	-0.000886606	0.000297571	0.00288741	0.0229086
TDO2	9880_33_TDO2_T23O	LPA Variants	Weighted median	35	-0.00121858	0.000409072	0.00289307	0.0229168
ANKRD27	12445_50_ANKRD27_ANR27	LPA Variants	Weighted median	35	-0.000821399	0.000275807	0.00289983	0.0229507
ENTPD6	8932_1_ENTPD6_ENTP6	LPA Variants	Weighted median	35	-0.000855392	0.000287286	0.00290615	0.0229849
TSPEAR	10546_2_TSPEAR_TSEAR	LPA Variants	Weighted median	35	-0.000758096	0.000254634	0.00290897	0.022986
SNX3	19503_2_SNX3_SNX3	LPA Variants	Weighted median	35	-0.000780981	0.000262379	0.00291523	0.0230231
STAMBPL1	12401_3_STAMBPL1_STALP	LPA Variants	Weighted median	35	-0.000813877	0.000273609	0.00293369	0.0231193
DARS	12675_14_DARS_SYDC	LPA Variants	Weighted median	35	-0.000817369	0.000274905	0.00294637	0.0231944
BRPF1	11671_19_BRPF1_BRPF1	LPA Variants	Weighted median	35	-0.000745106	0.000250663	0.00295348	0.0232074
DNM2	11572_4_DNM2_DYN2	LPA Variants	Weighted median	35	-0.000760139	0.000255726	0.00295407	0.0232074
ASH2L	12832_10_ASH2L_ASH2L	LPA Variants	Weighted median	35	-0.000767088	0.000258067	0.0029545	0.0232074
ANGPTL7	6371_50_ANGPTL7_ANGL7	LPA Variants	Weighted median	35	-0.000774606	0.000260659	0.0029613	0.023225
ICAM5	8245_27_ICAM5_sICAM_5	LPA Variants	Weighted median	35	-0.000781027	0.000262893	0.00296931	0.0232383
DNAJC17	14655_1_DNAJC17_DJC17	LPA Variants	Weighted median	35	-0.000773742	0.000260667	0.00299441	0.0233765
RARRES3	10961_15_RARRES3_TIG3	LPA Variants	Weighted median	35	-0.000794389	0.000267639	0.00299609	0.0233765
GBP6	7818_101_GBP6_GBP6	LPA Variants	Weighted median	35	-0.000829784	0.000279618	0.00300171	0.023377
LRRC59	19163_26_LRRC59_LRC59	LPA Variants	Weighted median	35	-0.000829628	0.000279737	0.00301955	0.0234322
ERVV	12531_5_ERVV_1_ERVV1	LPA Variants	Weighted median	35	-0.000764513	0.00025784	0.0030262	0.0234467
DCTN6	18311_44_DCTN6_DCTN6	LPA Variants	Weighted median	35	-0.000779166	0.000262833	0.00303186	0.023467
SDF2L1	6990_44_SDF2L1_SDF2L	LPA Variants	Weighted median	35	-0.00077631	0.000261908	0.00303613	0.0234774
PDGFC	13658_31_PDGFC_PDGF_CC	LPA Variants	Weighted median	35	-0.000792357	0.000267412	0.00304596	0.0235072
CSRP1	15529_33_CSRP1_Cysteine_rich_protein_1	LPA Variants	Weighted median	35	-0.000779639	0.000263127	0.00304679	0.0235072
RELB	11464_9_RELB_RELB	LPA Variants	Weighted median	35	-0.000866116	0.000292417	0.0030573	0.0235488
C1QL4	7132_55_C1QL4_C1QL4	LPA Variants	Weighted median	35	-0.000772044	0.000260733	0.00306588	0.0235804
KCNG4	13525_17_KCNG4_KCNG4	LPA Variants	Weighted median	35	-0.000791246	0.000267277	0.00307245	0.0236116
SPATA9	7809_22_SPATA9_SPAT9	LPA Variants	Weighted median	35	-0.000771246	0.000260545	0.00307514	0.0236145
IL18RAP	2993_1_IL18RAP_IL_18_Rb	LPA Variants	Weighted median	35	-0.0007962	0.000269175	0.00309715	0.0237326
PARP16	7881_244_PARP16_PAR16	LPA Variants	Weighted median	35	-0.000781651	0.000264269	0.00309857	0.0237326
LYN	3453_87_LYN_LYN	LPA Variants	Weighted median	35	-0.000862584	0.000291707	0.0031062	0.023754
KLHL7	12625_138_KLHL7_KLHL7	LPA Variants	Weighted median	35	-0.00075643	0.000255834	0.00310929	0.0237653
FOXL2	11375_49_FOXL2_FOXL2	LPA Variants	Weighted median	35	-0.000753051	0.000254738	0.00311473	0.0237945
TRIL	6527_1_TRIL_TRIL	LPA Variants	Weighted median	35	-0.00082939	0.000280729	0.0031326	0.0238814
PNKP	13657_2_PNKP_PNKP	LPA Variants	Weighted median	35	-0.000788542	0.000267027	0.00314663	0.0239636
CDC42BPB	3629_60_CDC42BPB_MRCKB	LPA Variants	Weighted median	35	-0.00081762	0.000276972	0.00315728	0.0239895
TWF1	12871_10_TWF1_TWF1	LPA Variants	Weighted median	35	-0.00080349	0.000272231	0.0031623	0.0239895
C6	4127_75_C6_C6	LPA Variants	Weighted median	35	-0.000966936	0.00032776	0.00317637	0.0240655
ACOT13	17675_17_ACOT13_ACO13	LPA Variants	Weighted median	35	-0.000848789	0.000287761	0.00318155	0.02408
SLC5A8	13691_10_SLC5A8_SC5A8	LPA Variants	Weighted median	35	-0.000817232	0.000277136	0.00318957	0.0241053
RAET1G	18927_14_RAET1G_RET1G	LPA Variants	Weighted median	35	-0.000832445	0.000282335	0.00319391	0.0241053
KARS	19249_18_KARS_SYK	LPA Variants	Weighted median	35	-0.000786859	0.000266891	0.00319582	0.0241053
WSCD2	6274_15_WSCD2_WSCD2	LPA Variants	Weighted median	35	-0.000783462	0.000265756	0.00319785	0.0241053
VDR	10023_32_VDR_VDR	LPA Variants	Weighted median	35	-0.000790987	0.000268312	0.00319823	0.0241053
ARSK	8269_327_ARSK_ARSK	LPA Variants	Weighted median	35	-0.000802524	0.000272238	0.00319962	0.0241053
SH3GLB1	16859_100_SH3GLB1_SHLB1	LPA Variants	Weighted median	35	-0.000757319	0.000256971	0.00320764	0.0241286
IL37	2723_9_IL37_IL_1F7	LPA Variants	Weighted median	35	-0.000831364	0.000282187	0.00321766	0.0241792
SMS	18179_56_SMS_SPSY	LPA Variants	Weighted median	35	-0.000770333	0.000261537	0.0032253	0.024212
SRC	15433_4_SRC_p60_Src	LPA Variants	Weighted median	35	-0.000804486	0.000273181	0.00323079	0.0242316
VTA1	4209_60_VTA1_DRG_1	LPA Variants	Weighted median	35	-0.000833764	0.000283127	0.00323121	0.0242316
TNRC6B	9808_41_TNRC6B_TNR6B	LPA Variants	Weighted median	35	-0.000775098	0.000263251	0.00323656	0.0242412
TFPI	3336_50_TFPI_TFPI	LPA Variants	Weighted median	35	-0.000927095	0.000314962	0.00324505	0.0242489
DPP4	15460_9_DPP4_CD26	LPA Variants	Weighted median	35	-0.000752409	0.000255894	0.00327876	0.0244512
MX1	17460_51_MX1_Mx1	LPA Variants	Weighted median	35	-0.000803381	0.000273295	0.00328622	0.024482
BPTF	12482_5_BPTF_BPTF	LPA Variants	Weighted median	35	-0.000764378	0.000260475	0.00334024	0.0247591
SPHK1	4294_16_SPHK1_Sphingosine_kinase_1	LPA Variants	Weighted median	35	-0.000772085	0.000263126	0.00334321	0.0247593
RELT	14112_40_RELT_RELT	LPA Variants	Weighted median	35	-0.000779389	0.000265662	0.00334874	0.0247593
VWA2	7128_9_VWA2_VWA2	LPA Variants	Weighted median	35	-0.00084581	0.000288314	0.00335014	0.0247593
SATB2	10081_17_SATB2_SATB2	LPA Variants	Weighted median	35	-0.000792928	0.000270313	0.00335303	0.0247593
TOLLIP	13963_7_TOLLIP_tollip	LPA Variants	Weighted median	35	-0.000817626	0.000278736	0.00335348	0.0247593
THPO	8059_1_THPO_Tpo	LPA Variants	Weighted median	35	-0.000785292	0.000267716	0.00335372	0.0247593
GC	15589_1_GC_Gc_Globulin__Mixed_Type	LPA Variants	Weighted median	35	-0.000800268	0.000272856	0.00335778	0.0247769
RIC3	11228_37_RIC3_RIC3	LPA Variants	Weighted median	35	-0.000808314	0.000275701	0.00336953	0.0248387
DCTD	17756_69_DCTD_DCTD	LPA Variants	Weighted median	35	-0.000751349	0.000256315	0.00337487	0.0248531
AGAP2	14291_53_AGAP2_AGAP2	LPA Variants	Weighted median	35	-0.000775089	0.000264441	0.00337824	0.0248531
TP53I13	6400_33_TP53I13_P5I13	LPA Variants	Weighted median	35	-0.000860287	0.000293555	0.00338329	0.0248778
SEMA6C	7202_107_SEMA6C_SEMA6C	LPA Variants	Weighted median	35	-0.000832996	0.000284328	0.00339291	0.0249112
PLBD2	6536_54_PLBD2_LAML2	LPA Variants	Weighted median	35	-0.000792409	0.000270579	0.00340529	0.0249523
C17orf67	9070_1_C17orf67_CQ067	LPA Variants	Weighted median	35	-0.000753832	0.000257519	0.00341937	0.0249932
NDUFB4	10677_9_NDUFB4_NDUB4	LPA Variants	Weighted median	35	-0.000856483	0.000292648	0.0034261	0.0249932
TSTA3	12657_2_TSTA3_FCL	LPA Variants	Weighted median	35	-0.00075912	0.000259497	0.0034406	0.0250242
LTBR	2636_10_LTBR_Lymphotoxin_b_R	LPA Variants	Weighted median	35	-0.000852125	0.000291458	0.00345943	0.0250992
PMM2	17794_6_PMM2_Phosphomannomutase_2	LPA Variants	Weighted median	35	-0.000769514	0.000263467	0.00349223	0.0251834
ZNF560	12543_76_ZNF560_ZN560	LPA Variants	Weighted median	35	-0.000733658	0.000251421	0.00352235	0.0253806
CD160	17677_47_CD160_BY55	LPA Variants	Weighted median	35	-0.000789107	0.000270461	0.00352698	0.0254015
MREG	19145_4_MREG_MREG	LPA Variants	Weighted median	35	-0.00100685	0.000345331	0.0035501	0.0254932
MYCBP	19250_50_MYCBP_MYCBP	LPA Variants	Weighted median	35	-0.000812948	0.0002789	0.00355878	0.0255273
PDZK1	16852_10_PDZK1_NHRF3	LPA Variants	Weighted median	35	-0.000748285	0.000256777	0.00356662	0.0255273
OPTC	15430_165_OPTC_OPT	LPA Variants	Weighted median	35	-0.000755784	0.000259388	0.00357148	0.0255273
KCNA10	13042_7_KCNA10_KCA10	LPA Variants	Weighted median	35	-0.000758238	0.000260241	0.00357292	0.0255273
CASP14	16617_14_CASP14_Caspase_14	LPA Variants	Weighted median	35	-0.000760511	0.000261023	0.00357317	0.0255273
APMAP	10605_22_APMAP_APMAP	LPA Variants	Weighted median	35	-0.000776557	0.000266595	0.00358118	0.0255273
USP8	13450_49_USP8_UBP8	LPA Variants	Weighted median	35	-0.000784142	0.000269243	0.00358673	0.0255273
COLEC10	6558_5_COLEC10_COL10	LPA Variants	Weighted median	35	-0.000783379	0.000268994	0.00358829	0.0255273
FSHB	8036_75_FSHB_FSHB	LPA Variants	Weighted median	35	-0.000752165	0.000258292	0.00359041	0.0255273
PECR	17776_15_PECR_PECR	LPA Variants	Weighted median	35	-0.000789251	0.000271045	0.00359257	0.0255273
LRFN5	6587_6_LRFN5_LRFN5	LPA Variants	Weighted median	35	-0.000779349	0.00026777	0.00360829	0.0255989
PAK4	13719_19_PAK4_PAK4	LPA Variants	Weighted median	35	-0.000771308	0.000265266	0.00364121	0.0257827
HSP90B1	6393_63_HSP90B1_Endoplasmin	LPA Variants	Weighted median	35	-0.000783292	0.000269459	0.00365018	0.0258214
ARFGAP2	11664_32_ARFGAP2_ARFG2	LPA Variants	Weighted median	35	-0.000804113	0.000276677	0.00365697	0.025857
STK16	3471_49_STK16_STK16	LPA Variants	Weighted median	35	-0.000796273	0.00027408	0.00366954	0.0258961
ARL11	12433_8_ARL11_ARL11	LPA Variants	Weighted median	35	-0.000762041	0.000262325	0.00367309	0.0259087
CHIA	16591_71_CHIA_CHIA	LPA Variants	Weighted median	35	-0.000706734	0.000243325	0.00367855	0.0259257
REPIN1	13554_78_REPIN1_REPI1	LPA Variants	Weighted median	35	-0.000763973	0.000263106	0.00368814	0.0259666
SMURF1	11557_3_SMURF1_SMUF1	LPA Variants	Weighted median	35	-0.000755967	0.000260358	0.0036894	0.0259666
ATP2A3	13510_7_ATP2A3_AT2A3	LPA Variants	Weighted median	35	-0.000859131	0.000295894	0.00369011	0.0259666
ROS1	9032_30_ROS1_ROS1	LPA Variants	Weighted median	35	-0.000752301	0.000259207	0.0037041	0.0260153
OOSP2	7106_37_OOSP2_PLACL	LPA Variants	Weighted median	35	-0.000737586	0.000254159	0.00370715	0.0260243
B3GALTL	5727_35_B3GALTL_B3GLT	LPA Variants	Weighted median	35	-0.000733223	0.000252701	0.00371331	0.0260303
CASQ1	11263_57_CASQ1_CASQ1	LPA Variants	Weighted median	35	-0.000883254	0.000304481	0.00372147	0.0260751
RCN3	16858_384_RCN3_RCN3	LPA Variants	Weighted median	35	-0.000732749	0.000252681	0.0037329	0.0261099
FAHD1	17819_30_FAHD1_FAHD1	LPA Variants	Weighted median	35	-0.000814136	0.000280766	0.0037353	0.0261099
IL1F5	18375_28_IL1F5_IL_1F5	LPA Variants	Weighted median	35	-0.000789075	0.000272313	0.00375931	0.0261782
NDUFB11	7747_47_NDUFB11_NDUBB	LPA Variants	Weighted median	35	-0.000787966	0.00027195	0.00376186	0.0261836
TNFSF8	3421_54_TNFSF8_CD30_Ligand	LPA Variants	Weighted median	35	-0.000785539	0.000271199	0.00377303	0.0262028
SERPINA9	7266_4_SERPINA9_SPA9	LPA Variants	Weighted median	35	-0.000827039	0.000285595	0.00378144	0.0262391
CD14	8969_49_CD14_CD14	LPA Variants	Weighted median	35	-0.000795351	0.000274731	0.00379141	0.0262691
ARF3	12578_13_ARF3_ARF3	LPA Variants	Weighted median	35	-0.000742057	0.000256337	0.00379339	0.0262691
MAPK8	3825_18_MAPK8_MK08	LPA Variants	Weighted median	35	-0.000760592	0.000262753	0.00379521	0.0262691
ARMC5	8785_1_ARMC5_ARMC5	LPA Variants	Weighted median	35	-0.000827089	0.000285757	0.00379913	0.0262691
UBQLN2	19121_3_UBQLN2_UBQL2	LPA Variants	Weighted median	35	-0.000796142	0.000275165	0.00381191	0.0263204
ANGPT2	2602_2_ANGPT2_Angiopoietin_2	LPA Variants	Weighted median	35	-0.000835878	0.000288927	0.00381532	0.0263316
SYTL4	11563_51_SYTL4_SYTL4	LPA Variants	Weighted median	35	-0.000796694	0.000275435	0.00382202	0.0263655
CIRBP	12724_81_CIRBP_CIRBP	LPA Variants	Weighted median	35	-0.000749936	0.000259361	0.0038344	0.0264262
NT5C3A	19615_213_NT5C3A_5NT3	LPA Variants	Weighted median	35	-0.00083367	0.000288554	0.00386307	0.0265294
DLG2	19620_16_DLG2_DLG2	LPA Variants	Weighted median	35	-0.00079931	0.000276697	0.0038677	0.0265294
SNAP29	12357_41_SNAP29_SNP29	LPA Variants	Weighted median	35	-0.000739178	0.000255919	0.00387291	0.0265301
DDX19A	18813_15_DDX19A_DD19A	LPA Variants	Weighted median	35	-0.000745397	0.000258147	0.00388327	0.0265516
EFNB1	13104_32_EFNB1_EFNB1	LPA Variants	Weighted median	35	-0.000748109	0.000259156	0.00389293	0.0265946
PTGES3	17154_2_PTGES3_TEBP	LPA Variants	Weighted median	35	-0.000794537	0.000275371	0.00391006	0.0266605
MAD1L1	13618_15_MAD1L1_MD1L1	LPA Variants	Weighted median	35	-0.000752648	0.000260874	0.00391287	0.0266642
G6B	7065_1_G6B_G6B	LPA Variants	Weighted median	35	-0.000822935	0.000285247	0.00391422	0.0266642
SCN2B	8353_15_SCN2B_SCN2B	LPA Variants	Weighted median	35	-0.000758014	0.000262831	0.00392615	0.0267102
SERPING1	4479_14_SERPING1_C1_Esterase_Inhibitor	LPA Variants	Weighted median	35	-0.000804086	0.000278925	0.00394156	0.0267457
KISS1	6606_61_KISS1_KISS1	LPA Variants	Weighted median	35	-0.000720904	0.000250077	0.00394254	0.0267457
PDIA6	5650_9_PDIA6_PDIA6	LPA Variants	Weighted median	35	-0.000835921	0.000289995	0.00394481	0.0267487
LSM1	17795_176_LSM1_LSM1	LPA Variants	Weighted median	35	-0.000766331	0.000265885	0.00394924	0.0267665
GSTK1	13474_40_GSTK1_GSTK1	LPA Variants	Weighted median	35	-0.000805442	0.000279477	0.00395207	0.0267733
EID3	8079_39_EID3_EID3	LPA Variants	Weighted median	35	-0.000723097	0.000250984	0.00396347	0.0268259
UCK2	12515_45_UCK2_UCK2	LPA Variants	Weighted median	35	-0.000745021	0.000258738	0.00398384	0.0269187
PDE11A	5252_33_PDE11A_PDE11	LPA Variants	Weighted median	35	-0.000781919	0.000271589	0.00398869	0.0269187
CD2	7100_31_CD2_CD2	LPA Variants	Weighted median	35	-0.000822318	0.000285631	0.00398999	0.0269187
DRG1	17849_6_DRG1_DRG1	LPA Variants	Weighted median	35	-0.000748253	0.000259968	0.00399885	0.0269538
CXCL14	5730_60_CXCL14_BRAK	LPA Variants	Weighted median	35	-0.00075038	0.000260758	0.00400603	0.0269898
SUGT1	17818_22_SUGT1_SUGT1	LPA Variants	Weighted median	35	-0.000801793	0.000278868	0.00403809	0.0271211
AXIN2	12925_105_AXIN2_AXIN2	LPA Variants	Weighted median	35	-0.000779299	0.000271047	0.00403841	0.0271211
AGAP3	13960_15_AGAP3_AGAP3	LPA Variants	Weighted median	35	-0.000749596	0.000260783	0.00404792	0.0271251
CLEC1B	4332_6_CLEC1B_CLC1B	LPA Variants	Weighted median	35	-0.00082151	0.000285804	0.00404822	0.0271251
PDE5A	16805_5_PDE5A_PDE5A	LPA Variants	Weighted median	35	-0.000775609	0.000270073	0.00408081	0.027269
ERO1L	7060_2_ERO1L_ERO1A	LPA Variants	Weighted median	35	-0.000731537	0.000254752	0.00408442	0.0272807
PTGR2	18943_4_PTGR2_PTGR2	LPA Variants	Weighted median	35	-0.000771565	0.000268842	0.00410527	0.0273565
IST1	12434_25_IST1_K0174	LPA Variants	Weighted median	35	-0.000766468	0.000267111	0.00411148	0.0273622
HEPHL1	6354_13_HEPHL1_HPHL1	LPA Variants	Weighted median	35	-0.000764925	0.000266798	0.00414304	0.0274852
PSG5	9314_9_PSG5_PSG5	LPA Variants	Weighted median	35	-0.000818669	0.000285648	0.00415685	0.0275396
KLRC3	11571_75_KLRC3_NKG2E	LPA Variants	Weighted median	35	-0.000738018	0.000257628	0.00417456	0.0275915
DEPP	7178_59_DEPP_DEPP	LPA Variants	Weighted median	35	-0.000726648	0.000253664	0.00417525	0.0275915
TNFRSF10D	14121_24_TNFRSF10D_TRAIL_R4	LPA Variants	Weighted median	35	-0.000800999	0.000279723	0.00418924	0.0276051
VASP	9762_14_VASP_VASP	LPA Variants	Weighted median	35	-0.000806286	0.000281693	0.00420599	0.0276783
SH3GL2	12499_108_SH3GL2_SH3G2	LPA Variants	Weighted median	35	-0.000796264	0.000278317	0.00422316	0.0277208
AIF1	2849_49_AIF1_AIF1	LPA Variants	Weighted median	35	-0.000761534	0.000266183	0.00422386	0.0277208
EYS	9365_91_EYS_EYS	LPA Variants	Weighted median	35	-0.000812206	0.000284106	0.00425228	0.0278336
C2orf40	6362_6_C2orf40_AUGN	LPA Variants	Weighted median	35	-0.000749737	0.000262375	0.00426993	0.027879
GORAB	7247_1_GORAB_GORAB	LPA Variants	Weighted median	35	-0.000732691	0.000256469	0.00427882	0.0279073
CLN5	8874_53_CLN5_CLN5	LPA Variants	Weighted median	35	-0.000735564	0.00025753	0.00428704	0.0279087
NUDT16L1	12497_29_NUDT16L1_SDOS	LPA Variants	Weighted median	35	-0.000777665	0.000272313	0.00429321	0.0279087
RAP1GDS1	14106_46_RAP1GDS1_GDP_GTP_exchange_protein	LPA Variants	Weighted median	35	-0.000766223	0.000268332	0.0042969	0.0279087
PDAP1	19240_265_PDAP1_HAP28	LPA Variants	Weighted median	35	-0.000755764	0.000264676	0.00429788	0.0279087
MTAP	9910_9_MTAP_MTAP	LPA Variants	Weighted median	35	-0.00075847	0.000265708	0.00431017	0.027928
PDIA5	5593_11_PDIA5_PDIA5	LPA Variants	Weighted median	35	-0.000749966	0.000262755	0.00431398	0.027928
TNFRSF13B	2704_74_TNFRSF13B_TACI	LPA Variants	Weighted median	35	-0.0007895	0.000276607	0.00431413	0.027928
B3GAT3	6897_38_B3GAT3_B3GA3	LPA Variants	Weighted median	35	-0.000741757	0.000259922	0.00432046	0.027928
FAAH2	8396_42_FAAH2_FAAH2	LPA Variants	Weighted median	35	-0.000759277	0.000266117	0.00432851	0.0279597
ACP1	3858_5_ACP1_PPAC	LPA Variants	Weighted median	35	-0.000662612	0.000232276	0.00433505	0.0279773
DMKN	5963_9_DMKN_Dermokine	LPA Variants	Weighted median	35	-0.000836762	0.000293397	0.00434474	0.0279876
TPST2	8024_64_TPST2_TPST2	LPA Variants	Weighted median	35	-0.000760505	0.000266865	0.00437509	0.0280635
SNRPG	19276_124_SNRPG_RUXG	LPA Variants	Weighted median	35	-0.000712046	0.000249897	0.00438081	0.0280741
AKR1B10	16081_38_AKR1B10_Aldose_reductase_like	LPA Variants	Weighted median	35	-0.000773294	0.000271444	0.00438819	0.0280741
HINT2	5612_16_HINT2_HINT2	LPA Variants	Weighted median	35	-0.000742888	0.000260831	0.00439734	0.028096
SNX4	3903_49_SNX4_Sorting_nexin_4	LPA Variants	Weighted median	35	-0.000806614	0.00028326	0.00440485	0.0281134
GSKIP	12849_25_GSKIP_GSKIP	LPA Variants	Weighted median	35	-0.000784911	0.000275676	0.00441027	0.0281134
RBL2	13565_2_RBL2_p130	LPA Variants	Weighted median	35	-0.000742213	0.000260777	0.00442502	0.0281629
KPNA4	12698_72_KPNA4_IMA4	LPA Variants	Weighted median	35	-0.000723896	0.000254387	0.00443213	0.0281769
ATAD2	13043_157_ATAD2_ATAD2	LPA Variants	Weighted median	35	-0.000758769	0.000266648	0.00443296	0.0281769
ENTPD2	18887_7_ENTPD2_ENTP2	LPA Variants	Weighted median	35	-0.000717058	0.00025204	0.0044409	0.0281891
FUT2	9121_28_FUT2_FUT2	LPA Variants	Weighted median	35	-0.000751158	0.000264037	0.00444254	0.0281891
LEMD1	8040_9_LEMD1_LEMD1	LPA Variants	Weighted median	35	-0.000785909	0.000276269	0.004445	0.0281925
ACVR2A	19208_8_ACVR2A_Activin_RIIA	LPA Variants	Weighted median	35	-0.000843562	0.000296586	0.00445171	0.0282229
AKAP7	18399_1_AKAP7_AKA7A	LPA Variants	Weighted median	35	-0.0007711	0.000271269	0.0044752	0.0282744
TSSC4	18181_2_TSSC4_TSSC4	LPA Variants	Weighted median	35	-0.000732805	0.000257918	0.00449392	0.0283153
HK3	19518_12_HK3_HXK3	LPA Variants	Weighted median	35	-0.000772859	0.000272036	0.00449706	0.0283153
STK24	12617_2_STK24_STK24	LPA Variants	Weighted median	35	-0.000761761	0.000268177	0.00450402	0.028347
PTRH2	16887_29_PTRH2_PTH2	LPA Variants	Weighted median	35	-0.000747545	0.00026322	0.00451129	0.0283807
BPNT1	17814_8_BPNT1_BPNT1	LPA Variants	Weighted median	35	-0.000722546	0.000254583	0.00453748	0.0283998
DDX25	13984_23_DDX25_DDX25	LPA Variants	Weighted median	35	-0.000733969	0.000258777	0.00456399	0.028455
PRKCI	3379_29_PRKCI_KPCI	LPA Variants	Weighted median	35	-0.000782131	0.000275768	0.00456545	0.028455
CD5	5596_75_CD5_CD5	LPA Variants	Weighted median	35	-0.000833497	0.000294091	0.00459482	0.028583
NTNG1	5637_81_NTNG1_NTNG1	LPA Variants	Weighted median	35	-0.000726578	0.000256372	0.00459587	0.028583
NDUFS4	10584_7_NDUFS4_NDUS4	LPA Variants	Weighted median	35	-0.000626851	0.000221306	0.00461846	0.0286449
ANXA13	17835_28_ANXA13_ANX13	LPA Variants	Weighted median	35	-0.000729695	0.000257619	0.00461917	0.0286449
PROK2	10754_113_PROK2_Prokineticin_2	LPA Variants	Weighted median	35	-0.000826316	0.00029183	0.00463307	0.0286511
USP21	12681_63_USP21_UBP21	LPA Variants	Weighted median	35	-0.00072121	0.000254783	0.0046449	0.0286911
PPP2R1A	12621_55_PPP2R1A_PP2AAA	LPA Variants	Weighted median	35	-0.000731829	0.000258544	0.0046464	0.0286911
VPS24	12508_9_VPS24_CHMP3	LPA Variants	Weighted median	35	-0.000739008	0.000261156	0.00465837	0.0287409
ENTPD1	3182_38_ENTPD1_CD39	LPA Variants	Weighted median	35	-0.000791214	0.000279675	0.00466869	0.0287564
CEACAM3	8999_19_CEACAM3_CEAM3	LPA Variants	Weighted median	35	-0.000783603	0.000277014	0.004673	0.0287632
MYB	11618_83_MYB_MYB	LPA Variants	Weighted median	35	-0.000756772	0.000267534	0.0046738	0.0287632
SNRPD3	17774_38_SNRPD3_SMD3	LPA Variants	Weighted median	35	-0.000743099	0.000262765	0.00468397	0.0287996
BPIFA1	6473_55_BPIFA1_PLUNC	LPA Variants	Weighted median	35	-0.000771804	0.000272925	0.00468548	0.0287996
NAP1L4	19188_21_NAP1L4_NAP2L	LPA Variants	Weighted median	35	-0.000785902	0.000277953	0.00469181	0.0288082
VEGFA	2597_8_VEGFA_VEGF	LPA Variants	Weighted median	35	-0.000807826	0.00028575	0.00469813	0.0288082
MAPRE2	16856_79_MAPRE2_MARE2	LPA Variants	Weighted median	35	-0.000735143	0.000260076	0.00470387	0.0288082
FAF2	9738_7_FAF2_FAF2	LPA Variants	Weighted median	35	-0.000790724	0.000279895	0.00472701	0.0288381
SIGIRR	8326_63_SIGIRR_SIGIRR	LPA Variants	Weighted median	35	-0.000623758	0.000220825	0.00473297	0.0288625
LCAT	15413_3_LCAT_LCAT	LPA Variants	Weighted median	35	-0.000744065	0.000263437	0.00473608	0.0288662
CNTNAP5	9044_1_CNTNAP5_CNTP5	LPA Variants	Weighted median	35	-0.000731751	0.000259085	0.0047375	0.0288662
EDA	14024_196_EDA_EDA	LPA Variants	Weighted median	35	-0.000748913	0.000265241	0.00475002	0.0288834
BECN1	13032_1_BECN1_BECN1	LPA Variants	Weighted median	35	-0.00072878	0.000258123	0.00475196	0.0288834
SEPT3	18316_75_SEPT3_SEPT3	LPA Variants	Weighted median	35	-0.00075293	0.000266702	0.00475602	0.0288834
BATF	19227_18_BATF_BATF	LPA Variants	Weighted median	35	-0.000727345	0.000257691	0.00476444	0.0288988
RNF41	13411_21_RNF41_RNF41	LPA Variants	Weighted median	35	-0.000759629	0.000269173	0.00477127	0.0289037
MYNN	12455_48_MYNN_MYNN	LPA Variants	Weighted median	35	-0.00078816	0.000279295	0.00477311	0.0289037
GGA1	13594_158_GGA1_GGA1	LPA Variants	Weighted median	35	-0.000802178	0.000284539	0.0048141	0.0290802
RBM3	12747_89_RBM3_RBM3	LPA Variants	Weighted median	35	-0.000769395	0.000273047	0.00483516	0.0291591
AMIGO2	14134_49_AMIGO2_AMGO2	LPA Variants	Weighted median	35	-0.000778153	0.000276167	0.00483707	0.0291591
FGF17	3494_71_FGF17_FGF_17	LPA Variants	Weighted median	35	-0.000832205	0.000295565	0.00486803	0.0292729
NEFL	10082_251_NEFL_NFL	LPA Variants	Weighted median	35	-0.000869818	0.000309018	0.0048811	0.0292945
GDF10	16749_79_GDF10_BMP_3b	LPA Variants	Weighted median	35	-0.000766921	0.000272471	0.00488246	0.0292945
TFIP11	9043_7_TFIP11_TFP11	LPA Variants	Weighted median	35	-0.000781575	0.000277839	0.00490739	0.0293546
RAD23B	12522_6_RAD23B_RD23B	LPA Variants	Weighted median	35	-0.000725908	0.000258092	0.00491437	0.0293823
FCN1	15582_25_FCN1_FCN1	LPA Variants	Weighted median	35	-0.000867309	0.00030848	0.00493029	0.0294318
NAP1L1	13636_20_NAP1L1_NP1L1	LPA Variants	Weighted median	35	-0.000812711	0.000289115	0.00493831	0.0294677
NCK2	13615_60_NCK2_NCK2	LPA Variants	Weighted median	35	-0.000792707	0.00028218	0.00496608	0.0295615
CSF3R	2719_3_CSF3R_G_CSF_R	LPA Variants	Weighted median	35	-0.000823964	0.000293461	0.0049889	0.0296579
F10	3077_66_F10_Coagulation_Factor_Xa	LPA Variants	Weighted median	35	-0.000810307	0.000288606	0.00499032	0.0296579
TMED4	9319_59_TMED4_TMED4	LPA Variants	Weighted median	35	-0.000754176	0.000268689	0.00500245	0.0297059
FERMT3	12599_10_FERMT3_URP2	LPA Variants	Weighted median	35	-0.000740556	0.000263918	0.00501603	0.0297696
IL1A	4851_25_IL1A_IL_1a	LPA Variants	Weighted median	35	-0.000774701	0.00027612	0.00502126	0.0297696
ZNF175	12716_3_ZNF175_ZN175	LPA Variants	Weighted median	35	-0.000746863	0.000266385	0.00505205	0.029892
UGT1A1	17702_53_UGT1A1_UGT_1A1	LPA Variants	Weighted median	35	-0.000755189	0.000269404	0.00506009	0.0299085
EFNB2	8772_5_EFNB2_EFNB2	LPA Variants	Weighted median	35	-0.000722875	0.000257914	0.00506653	0.0299085
SARS2	12348_46_SARS2_SYSM	LPA Variants	Weighted median	35	-0.000797074	0.000284391	0.00506704	0.0299085
RHOA	9855_10_RHOA_Rho_A	LPA Variants	Weighted median	35	-0.000710751	0.000253725	0.00509025	0.0299855
RPSA	19623_26_RPSA_40S_ribosomal_protein_SA	LPA Variants	Weighted median	35	-0.000786182	0.000280809	0.00511498	0.030071
GHRH	9487_60_GHRH_Growth_hormone_releasing_factor	LPA Variants	Weighted median	35	-0.000726543	0.00025959	0.00512912	0.030118
PA2G4	4258_15_PA2G4_PA2G4	LPA Variants	Weighted median	35	-0.000730734	0.000261125	0.0051356	0.0301426
P4HA2	11348_132_P4HA2_P4HA2	LPA Variants	Weighted median	35	-0.000735118	0.000262721	0.00514056	0.0301491
MAGEA6	18205_123_MAGEA6_MAGE_6	LPA Variants	Weighted median	35	-0.000763463	0.000273164	0.00519178	0.0303196
PRNP	6545_58_PRNP_PRIO	LPA Variants	Weighted median	35	-0.000748954	0.000268054	0.00520543	0.0303255
TMED2	10761_5_TMED2_TMED2	LPA Variants	Weighted median	35	-0.000794902	0.000284506	0.00520657	0.0303255
CDCP1	8589_13_CDCP1_CDCP1	LPA Variants	Weighted median	35	-0.000746487	0.000267194	0.00520928	0.0303255
ADAMTS6	6441_62_ADAMTS6_ATS6	LPA Variants	Weighted median	35	-0.000763393	0.000273246	0.00520936	0.0303255
CRYBB1	17751_68_CRYBB1_CRBB1	LPA Variants	Weighted median	35	-0.000702335	0.000251396	0.00521025	0.0303255
LRRC3B	18947_3_LRRC3B_LRC3B	LPA Variants	Weighted median	35	-0.000705761	0.000252675	0.00521962	0.0303255
FKBP1B	11568_2_FKBP1B_FKB1B	LPA Variants	Weighted median	35	-0.000805789	0.00028849	0.00522009	0.0303255
CXCL16	2436_49_CXCL16_CXCL16__soluble	LPA Variants	Weighted median	35	-0.000765732	0.00027425	0.00523682	0.0303748
GREM2	5598_3_GREM2_GREM2	LPA Variants	Weighted median	35	-0.000834744	0.000299284	0.00528492	0.0305695
MPZL2	9372_157_MPZL2_MPZL2	LPA Variants	Weighted median	35	-0.000747579	0.000268073	0.00529187	0.0305818
GRB14	13628_58_GRB14_GRB14	LPA Variants	Weighted median	35	-0.000795498	0.000285266	0.00529328	0.0305818
C9orf89	7778_104_C9orf89_BINCA	LPA Variants	Weighted median	35	-0.000729609	0.000261666	0.00529823	0.0305882
PRR27	9607_39_PRR27_CD040	LPA Variants	Weighted median	35	-0.000726702	0.000260723	0.00531568	0.030651
ANXA7	18244_1_ANXA7_ANXA7	LPA Variants	Weighted median	35	-0.000743489	0.000266897	0.00534162	0.0307284
ISLR2	13124_20_ISLR2_ISLR2	LPA Variants	Weighted median	35	-0.000751859	0.000269948	0.00534946	0.0307494
SYTL4	9090_9_SYTL4_SYTL4	LPA Variants	Weighted median	35	-0.000782486	0.000280981	0.00535549	0.0307494
DOCK9	14002_18_DOCK9_DOCK9	LPA Variants	Weighted median	35	-0.000742581	0.000266737	0.0053702	0.0308203
RNF128	8633_18_RNF128_RN128	LPA Variants	Weighted median	35	-0.000741382	0.000266334	0.00537496	0.0308203
IL13	3072_4_IL13_IL_13	LPA Variants	Weighted median	35	-0.000742002	0.000266565	0.00537644	0.0308203
IVD	17737_7_IVD_IVD	LPA Variants	Weighted median	35	-0.000820689	0.00029488	0.00538371	0.030823
PCNP	17769_28_PCNP_PCNP	LPA Variants	Weighted median	35	-0.000722546	0.000259708	0.00540004	0.0308654
DEFB135	6411_58_DEFB135_DB135	LPA Variants	Weighted median	35	-0.000700479	0.000251782	0.00540108	0.0308654
FEN1	12577_100_FEN1_FLAP_endonuclease_1	LPA Variants	Weighted median	35	-0.000709071	0.000255051	0.00543392	0.0309689
YIPF6	9984_12_YIPF6_YIPF6	LPA Variants	Weighted median	35	-0.00074762	0.000268986	0.00544592	0.0309755
SPINT1	2828_82_SPINT1_HAI_1	LPA Variants	Weighted median	35	-0.000737983	0.000265529	0.0054477	0.0309755
NEFH	9900_36_NEFH_NFH	LPA Variants	Weighted median	35	-0.000787109	0.000283288	0.00546144	0.0310381
RABIF	18483_36_RABIF_MSS4	LPA Variants	Weighted median	35	-0.000758844	0.000273159	0.00546892	0.0310482
C11orf68	8307_47_C11orf68_CK068	LPA Variants	Weighted median	35	-0.000737087	0.000265396	0.00548105	0.0310931
ASAH1	5748_20_ASAH1_Acid_ceramidase	LPA Variants	Weighted median	35	-0.000777203	0.000279918	0.00549418	0.0310957
TIMM8A	19148_58_TIMM8A_TIM8A	LPA Variants	Weighted median	35	-0.000789723	0.000284442	0.00549659	0.0310974
CEACAM21	7204_1_CEACAM21_CEA21	LPA Variants	Weighted median	35	-0.000700277	0.000252308	0.00551195	0.0311603
GPI	4272_46_GPI_PHI	LPA Variants	Weighted median	35	-0.000714871	0.000257653	0.00552793	0.0311908
TTC1	9864_38_TTC1_TTC1	LPA Variants	Weighted median	35	-0.000745316	0.000268786	0.00555591	0.0312931
CD14	16914_104_CD14_sCD14	LPA Variants	Weighted median	35	-0.000798174	0.000287861	0.00555796	0.0312931
MMP3	2788_55_MMP3_MMP_3	LPA Variants	Weighted median	35	-0.000720033	0.000259703	0.00556231	0.0313007
SPHK2	4468_21_SPHK2_SPHK2	LPA Variants	Weighted median	35	-0.000787776	0.000284195	0.00557199	0.0313313
OBP2B	5680_54_OBP2B_OBP2B	LPA Variants	Weighted median	35	-0.000785483	0.000283387	0.0055753	0.0313379
BCAR3	5262_57_BCAR3_BCAR3	LPA Variants	Weighted median	35	-0.000712121	0.000256948	0.0055806	0.031348
RGS10	11634_32_RGS10_RGS10	LPA Variants	Weighted median	35	-0.00072825	0.000262773	0.0055815	0.031348
AHCYL1	12652_37_AHCYL1_SAHH2	LPA Variants	Weighted median	35	-0.000734871	0.000265186	0.00558577	0.031348
PAFAH1B2	2642_4_PAFAH1B2_PAFAH_beta_subunit	LPA Variants	Weighted median	35	-0.000726748	0.000262274	0.00558929	0.031348
CD27	5412_53_CD27_CD27	LPA Variants	Weighted median	35	-0.000830436	0.000299697	0.00558988	0.031348
RGS3	12827_37_RGS3_RGS3	LPA Variants	Weighted median	35	-0.000761756	0.000274996	0.00560447	0.0314179
PRC1	11591_43_PRC1_PRC1	LPA Variants	Weighted median	35	-0.000785351	0.000283603	0.00561964	0.0314503
HARS	17450_51_HARS_Histidyl_tRNA_synthetase	LPA Variants	Weighted median	35	-0.00075523	0.000272863	0.00564358	0.0315033
TCP1	19265_9_TCP1_TCPA	LPA Variants	Weighted median	35	-0.000721967	0.000260855	0.00564538	0.0315033
STAB1	14599_18_STAB1_STAB1	LPA Variants	Weighted median	35	-0.000786446	0.000284325	0.00567465	0.0316306
EXOSC8	18909_11_EXOSC8_EXOS8	LPA Variants	Weighted median	35	-0.00075767	0.000273969	0.0056829	0.0316474
RAB39B	12403_30_RAB39B_RB39B	LPA Variants	Weighted median	35	-0.000756864	0.00027369	0.00568524	0.0316474
KLRB1	10809_14_KLRB1_KLRB1	LPA Variants	Weighted median	35	-0.000742418	0.000268472	0.00568625	0.0316474
NME2	4249_64_NME2_NDP_kinase_B	LPA Variants	Weighted median	35	-0.000711117	0.000257205	0.00569596	0.0316894
HP	7905_30_HP_HPT	LPA Variants	Weighted median	35	-0.000718869	0.000260091	0.00571121	0.0317383
TYK2	5260_80_TYK2_TYK2	LPA Variants	Weighted median	35	-0.000675838	0.000244565	0.00571984	0.0317623
ARHGDIA	6454_38_ARHGDIA_Rho_GDIa	LPA Variants	Weighted median	35	-0.000699277	0.000253066	0.00572343	0.0317702
CD99L2	10539_30_CD99L2_C99L2	LPA Variants	Weighted median	35	-0.000754041	0.000273115	0.00576439	0.0319111
CD1A	10814_7_CD1A_CD1A	LPA Variants	Weighted median	35	-0.000712477	0.000258291	0.00580792	0.0320845
SH3GL3	18318_98_SH3GL3_SH3G3	LPA Variants	Weighted median	35	-0.000782022	0.000283643	0.00583224	0.0321521
IL17C	9255_5_IL17C_IL_17C	LPA Variants	Weighted median	35	-0.000677476	0.000245727	0.005833	0.0321521
CA13	3420_21_CA13_Carbonic_anhydrase_XIII	LPA Variants	Weighted median	35	-0.000697259	0.000252918	0.00583592	0.0321521
SMAD2	10364_6_SMAD2_SMAD2	LPA Variants	Weighted median	35	-0.000760294	0.000275827	0.00584385	0.0321718
ABHD10	17370_186_ABHD10_ABHDA	LPA Variants	Weighted median	35	-0.000755073	0.000273967	0.0058501	0.0321941
ANXA4	17164_15_ANXA4_annexin_IV	LPA Variants	Weighted median	35	-0.000707087	0.000256592	0.00585689	0.0322018
MID2	14249_68_MID2_TRIM1	LPA Variants	Weighted median	35	-0.000739747	0.000268457	0.00585929	0.0322018
ADGRF1	11243_90_ADGRF1_GPR110	LPA Variants	Weighted median	35	-0.000778311	0.000282502	0.00586798	0.0322323
APOBEC3G	13930_3_APOBEC3G_ABC3G	LPA Variants	Weighted median	35	-0.000739346	0.000268513	0.00589651	0.0323454
MADCAM1	11258_41_MADCAM1_MAdCAM_1	LPA Variants	Weighted median	35	-0.00077407	0.000281145	0.0059002	0.0323454
ADAM29	13549_15_ADAM29_ADA29	LPA Variants	Weighted median	35	-0.00071218	0.000258758	0.00591785	0.0323613
MAPRE1	12469_19_MAPRE1_MARE1	LPA Variants	Weighted median	35	-0.000725439	0.000263656	0.00593301	0.0323618
ICAM5	5124_69_ICAM5_sICAM_5	LPA Variants	Weighted median	35	-0.000707381	0.000257358	0.00598451	0.0325927
RPN1	6458_6_RPN1_RPN1	LPA Variants	Weighted median	35	-0.000769252	0.000279915	0.00599308	0.0325946
PVRIG	6464_40_PVRIG_PVRIG	LPA Variants	Weighted median	35	-0.000741368	0.000269838	0.00600603	0.0326345
PSMB9	18942_11_PSMB9_PSB9	LPA Variants	Weighted median	35	-0.000851487	0.000309943	0.00600992	0.0326345
PGK2	13936_24_PGK2_PGK2	LPA Variants	Weighted median	35	-0.000695145	0.00025319	0.00604092	0.0327545
CXADR	11204_80_CXADR_CXAR	LPA Variants	Weighted median	35	-0.000791646	0.000288355	0.00604401	0.0327592
HDGFL1	18898_36_HDGFL1_HDGL1	LPA Variants	Weighted median	35	-0.000722277	0.000263136	0.00605327	0.0327634
DNAJB2	11438_6_DNAJB2_DNJB2	LPA Variants	Weighted median	35	-0.000690178	0.000251444	0.00605369	0.0327634
GCK	12960_9_GCK_HXK4	LPA Variants	Weighted median	35	-0.000785769	0.000286342	0.00606654	0.032796
MAPKAPK2	3820_68_MAPKAPK2_MAPK2	LPA Variants	Weighted median	35	-0.000739668	0.000269554	0.00606863	0.032796
MAP1LC3B	11608_5_MAP1LC3B_MLP3B	LPA Variants	Weighted median	35	-0.000755345	0.000275291	0.00607303	0.0328078
TTL	13973_62_TTL_TTL	LPA Variants	Weighted median	35	-0.000718966	0.000262102	0.00608662	0.032845
GPN1	16599_38_GPN1_GPN1	LPA Variants	Weighted median	35	-0.000742168	0.000270587	0.0060916	0.0328502
ERLEC1	8957_72_ERLEC1_XTP3B	LPA Variants	Weighted median	35	-0.000704106	0.000256712	0.00609205	0.0328502
SMAP1	11649_3_SMAP1_SMAP1	LPA Variants	Weighted median	35	-0.000756377	0.000275785	0.00609478	0.0328529
CD79A	7796_10_CD79A_CD79A	LPA Variants	Weighted median	35	-0.000698213	0.000254643	0.00610801	0.0328709
UNC5A	7975_97_UNC5A_UNC5A	LPA Variants	Weighted median	35	-0.00068816	0.000251038	0.00612045	0.0328709
GP5	7185_29_GP5_GPV	LPA Variants	Weighted median	35	-0.000758513	0.000276779	0.00613453	0.0328899
PRLR	5114_65_PRLR_Prolactin_Receptor	LPA Variants	Weighted median	35	-0.000707261	0.000258189	0.00615675	0.0329179
GGT2	6334_9_GGT2_GGT2	LPA Variants	Weighted median	35	-0.000801245	0.000292586	0.00617211	0.0329407
UBE2L6	19190_4_UBE2L6_UB2L6	LPA Variants	Weighted median	35	-0.00075658	0.000276608	0.00623412	0.0331435
ITGA5	6932_42_ITGA5_ITA5	LPA Variants	Weighted median	35	-0.000704019	0.000257415	0.00623876	0.0331435
C17orf89	9030_56_C17orf89_CQ089	LPA Variants	Weighted median	35	-0.00071667	0.000262069	0.00624452	0.0331435
STAT1	10370_21_STAT1_STAT1	LPA Variants	Weighted median	35	-0.000733436	0.000268225	0.00624936	0.0331435
ITM2C	10560_1_ITM2C_ITM2C	LPA Variants	Weighted median	35	-0.000740464	0.00027122	0.00633098	0.0334396
G3BP1	19266_35_G3BP1_G3BP1	LPA Variants	Weighted median	35	-0.000734326	0.000268995	0.00633564	0.0334396
KCTD5	12473_48_KCTD5_KCTD5	LPA Variants	Weighted median	35	-0.000730761	0.000267731	0.0063438	0.0334396
PHGDH	15548_35_PHGDH_SERA	LPA Variants	Weighted median	35	-0.000838601	0.000307259	0.00634686	0.0334403
SAR1A	17726_3_SAR1A_SAR1A	LPA Variants	Weighted median	35	-0.000731808	0.000268178	0.00635628	0.0334779
PTP4A3	19231_22_PTP4A3_PRL_3	LPA Variants	Weighted median	35	-0.000704379	0.000258143	0.00635962	0.0334836
DTYMK	19504_22_DTYMK_KTHY	LPA Variants	Weighted median	35	-0.000740959	0.000271597	0.00636894	0.0335089
TXNIP	11682_7_TXNIP_TXNIP	LPA Variants	Weighted median	35	-0.000757202	0.00027759	0.00637641	0.0335089
C19orf18	9445_44_C19orf18_CS018	LPA Variants	Weighted median	35	-0.0007257	0.00026605	0.0063781	0.0335089
DSCAM	9175_48_DSCAM_DSCAM	LPA Variants	Weighted median	35	-0.000731377	0.000268226	0.00639665	0.0335575
RCL	17785_11_RCL_RCL	LPA Variants	Weighted median	35	-0.000752194	0.000276114	0.00644543	0.0337182
ZP4	7766_25_ZP4_ZP4	LPA Variants	Weighted median	35	-0.000698202	0.000256368	0.00646056	0.0337854
CLC	11094_104_CLC_LPPL	LPA Variants	Weighted median	35	-0.000704728	0.000258925	0.00649374	0.0339141
ENTPD1	7999_23_ENTPD1_CD39	LPA Variants	Weighted median	35	-0.0008459	0.000310796	0.00649439	0.0339141
ATP1B2	7218_87_ATP1B2_AT1B2	LPA Variants	Weighted median	35	-0.000743243	0.00027311	0.00650043	0.0339156
RYK	5583_62_RYK_RYK	LPA Variants	Weighted median	35	-0.000696011	0.000255759	0.00650159	0.0339156
NUDT5	17761_2_NUDT5_NUDT5	LPA Variants	Weighted median	35	-0.000702166	0.000258038	0.00650514	0.0339208
CRKL	9877_28_CRKL_CRKL	LPA Variants	Weighted median	35	-0.000721936	0.000265326	0.00650958	0.0339208
PTPN9	12633_3_PTPN9_PTN9	LPA Variants	Weighted median	35	-0.000687929	0.000252845	0.00651326	0.0339208
PTPN2	3401_8_PTPN2_TCPTP	LPA Variants	Weighted median	35	-0.00071658	0.000263413	0.00652101	0.0339208
FLRT3	9128_34_FLRT3_FLRT3	LPA Variants	Weighted median	35	-0.00073243	0.000269265	0.00652616	0.0339236
RAG1	11311_79_RAG1_RAG_1	LPA Variants	Weighted median	35	-0.000723713	0.000266103	0.00653463	0.0339556
AP1G2	12714_38_AP1G2_AP1G2	LPA Variants	Weighted median	35	-0.000767219	0.000282145	0.00654335	0.0339769
GALE	11457_53_GALE_GALE	LPA Variants	Weighted median	35	-0.000726223	0.00026719	0.00656772	0.0340914
RLBP1	12936_38_RLBP1_RLBP1	LPA Variants	Weighted median	35	-0.000766401	0.000281985	0.00657026	0.0340914
PTCHD3	13517_3_PTCHD3_PTHD3	LPA Variants	Weighted median	35	-0.000768464	0.000282802	0.00658124	0.0341255
VCAN	9561_21_VCAN_CSPG2	LPA Variants	Weighted median	35	-0.000702215	0.000258467	0.00659078	0.0341527
HADH	17739_1_HADH_HCDH	LPA Variants	Weighted median	35	-0.000783251	0.000288296	0.00659112	0.0341527
BTLA	16308_14_BTLA_BTLA	LPA Variants	Weighted median	35	-0.000744871	0.000274282	0.00661332	0.0342245
NAPG	17773_26_NAPG_SNAG	LPA Variants	Weighted median	35	-0.000726805	0.000267634	0.00661428	0.0342245
MTHFSD	19129_15_MTHFSD_MTHFSD	LPA Variants	Weighted median	35	-0.000715151	0.000263369	0.0066196	0.03424
TNMD	6578_29_TNMD_TNMD	LPA Variants	Weighted median	35	-0.000717837	0.000264443	0.00663722	0.0343018
CSMD1	9598_23_CSMD1_CSMD1	LPA Variants	Weighted median	35	-0.000690388	0.000254414	0.00665484	0.0343018
RERG	17822_57_RERG_RERG	LPA Variants	Weighted median	35	-0.000760707	0.000280393	0.00666759	0.0343244
HP	3054_3_HP_Haptoglobin__Mixed_Type	LPA Variants	Weighted median	35	-0.000706218	0.000260339	0.00667402	0.0343398
AGR2	4959_2_AGR2_AGR2	LPA Variants	Weighted median	35	-0.000756483	0.000278925	0.00668509	0.0343735
CFD	2946_52_CFD_Factor_D	LPA Variants	Weighted median	35	-0.000754823	0.00027843	0.00670812	0.0344798
G6B	8659_68_G6B_G6B	LPA Variants	Weighted median	35	-0.000714492	0.000263621	0.00672215	0.0345027
LMAN1	15688_30_LMAN1_Mannose_binding_lectin	LPA Variants	Weighted median	35	-0.000737784	0.000272218	0.00672289	0.0345027
UMOD	9451_20_UMOD_Uromodulin	LPA Variants	Weighted median	35	-0.00090431	0.000333679	0.00672587	0.0345027
YEATS4	17474_106_YEATS4_YETS4	LPA Variants	Weighted median	35	-0.000715357	0.000263975	0.00672952	0.0345027
WISP3	5927_4_WISP3_WISP_3	LPA Variants	Weighted median	35	-0.000688126	0.000253934	0.00673108	0.0345027
POLM	12851_5_POLM_DPOLM	LPA Variants	Weighted median	35	-0.000717542	0.000264791	0.00673144	0.0345027
PRPS2	18329_4_PRPS2_PRPS2	LPA Variants	Weighted median	35	-0.000715879	0.000264196	0.00673543	0.0345027
MAGOHB	16875_13_MAGOHB_MGN2	LPA Variants	Weighted median	35	-0.000728836	0.000268989	0.00673761	0.0345027
RUNX3	11138_16_RUNX3_RUNX3	LPA Variants	Weighted median	35	-0.000740645	0.000273384	0.00674509	0.0345101
PDE5A	5256_86_PDE5A_PDE5A	LPA Variants	Weighted median	35	-0.000723703	0.000267202	0.00675986	0.0345518
GPC4	18892_48_GPC4_GPC4	LPA Variants	Weighted median	35	-0.000714948	0.000263986	0.00676327	0.0345518
PLS1	12737_12_PLS1_PLSI	LPA Variants	Weighted median	35	-0.000704656	0.000260397	0.00680822	0.0347276
NEURL4	13468_5_NEURL4_NEUL4	LPA Variants	Weighted median	35	-0.000693335	0.000256407	0.00685006	0.0348392
LPCAT2	11175_45_LPCAT2_PCAT2	LPA Variants	Weighted median	35	-0.000697669	0.000258064	0.00686197	0.0348392
DNAI1	11396_39_DNAI1_DNAI1	LPA Variants	Weighted median	35	-0.000719303	0.000266096	0.00686809	0.0348392
NTN1	6649_51_NTN1_NET1	LPA Variants	Weighted median	35	-0.000825173	0.000305274	0.00687054	0.0348392
ADAM10	8654_13_ADAM10_ADAM_10	LPA Variants	Weighted median	35	-0.0006921	0.000256267	0.00691947	0.0349719
COMMD9	17683_2_COMMD9_COMD9	LPA Variants	Weighted median	35	-0.000717922	0.000265832	0.00692026	0.0349719
GMEB2	12804_5_GMEB2_GMEB2	LPA Variants	Weighted median	35	-0.000713223	0.000264186	0.00694031	0.0350492
TFPI2	9233_71_TFPI2_TFPI__2	LPA Variants	Weighted median	35	-0.000702184	0.000260144	0.00695039	0.0350784
NMES1	6406_3_NMES1_NMES1	LPA Variants	Weighted median	35	-0.000767364	0.00028437	0.00696592	0.0351303
FGF19	13724_27_FGF19_FGF_19	LPA Variants	Weighted median	35	-0.000781329	0.000289612	0.00697893	0.0351677
MAPKAPK5	8382_47_MAPKAPK5_MAPK5	LPA Variants	Weighted median	35	-0.000621146	0.000230246	0.00698095	0.0351677
CHP1	12458_79_CHP1_CHP1	LPA Variants	Weighted median	35	-0.000731213	0.000271093	0.00699096	0.0351677
DLX4	11910_27_DLX4_DLX4	LPA Variants	Weighted median	35	-0.00073016	0.00027071	0.00699246	0.0351677
KLRC3	7795_14_KLRC3_NKG2E	LPA Variants	Weighted median	35	-0.000777976	0.000288621	0.0070285	0.0352589
KAT2B	12368_18_KAT2B_PCAF	LPA Variants	Weighted median	35	-0.000741568	0.000275131	0.00703194	0.0352589
RAF1	10001_7_RAF1_c_Raf	LPA Variants	Weighted median	35	-0.000720462	0.000267325	0.0070373	0.0352589
RAB32	17778_19_RAB32_RAB32	LPA Variants	Weighted median	35	-0.00074521	0.00027653	0.00704173	0.0352589
CACYBP	12432_23_CACYBP_CYBP	LPA Variants	Weighted median	35	-0.000740641	0.00027486	0.00704709	0.035266
IQCF3	13439_6_IQCF3_IQCF3	LPA Variants	Weighted median	35	-0.000684102	0.000253882	0.00704794	0.035266
GH2	10978_39_GH2_SOM2	LPA Variants	Weighted median	35	-0.000786619	0.000291959	0.00705419	0.0352836
GMPR2	19446_1_GMPR2_GMPR2	LPA Variants	Weighted median	35	-0.000710823	0.000263936	0.00707768	0.0353308
NDRG4	7934_11_NDRG4_NDRG4	LPA Variants	Weighted median	35	-0.000744126	0.000276507	0.00712029	0.0355074
PI15	5745_64_PI15_PI15	LPA Variants	Weighted median	35	-0.000713676	0.000265237	0.00713013	0.0355324
ABL1	3341_33_ABL1_ABL1	LPA Variants	Weighted median	35	-0.000711572	0.000264471	0.00713345	0.0355369
SERAC1	8985_13_SERAC1_SRAC1	LPA Variants	Weighted median	35	-0.000684704	0.000254545	0.00714707	0.0355673
RAB5B	19222_124_RAB5B_RAB5B	LPA Variants	Weighted median	35	-0.000716984	0.000266617	0.00716256	0.0356217
ZFYVE27	9102_28_ZFYVE27_ZFY27	LPA Variants	Weighted median	35	-0.0006834	0.000254139	0.00716504	0.0356219
GPX7	8345_27_GPX7_GPX7	LPA Variants	Weighted median	35	-0.000738963	0.000274872	0.00717984	0.0356278
HSPC159	18236_3_HSPC159_LEGL	LPA Variants	Weighted median	35	-0.000714443	0.000265756	0.00718083	0.0356278
TPRKB	12417_46_TPRKB_TPRKB	LPA Variants	Weighted median	35	-0.000746288	0.000277659	0.00719267	0.0356278
C5orf46	9100_32_C5orf46_CE046	LPA Variants	Weighted median	35	-0.000710169	0.000264229	0.00719452	0.0356278
PDE4A	18918_86_PDE4A_PDE4A	LPA Variants	Weighted median	35	-0.000706635	0.000262996	0.00721251	0.0356382
LZIC	19338_3_LZIC_LZIC	LPA Variants	Weighted median	35	-0.000749911	0.000279104	0.00721287	0.0356382
WIF1	16070_7_WIF1_WIF_1	LPA Variants	Weighted median	35	-0.000740077	0.000275482	0.00722095	0.0356576
LRRTM4	6572_10_LRRTM4_LRRT4	LPA Variants	Weighted median	35	-0.000692762	0.000257894	0.00722646	0.0356576
CDC37	3879_50_CDC37_CDC37	LPA Variants	Weighted median	35	-0.000757992	0.000282185	0.00722793	0.0356576
IK	7207_4_IK_RED	LPA Variants	Weighted median	35	-0.000649752	0.000241988	0.00725169	0.0356846
ASCC1	10647_18_ASCC1_ASCC1	LPA Variants	Weighted median	35	-0.000708669	0.000263935	0.0072528	0.0356846
MEMO1	19110_6_MEMO1_MEMO1	LPA Variants	Weighted median	35	-0.000697907	0.000260045	0.00727912	0.0357783
HERC5	12934_1_HERC5_HERC5	LPA Variants	Weighted median	35	-0.000730721	0.000272322	0.00729006	0.0358081
USO1	13639_101_USO1_USO1	LPA Variants	Weighted median	35	-0.000702591	0.000261947	0.00731414	0.0359025
SLC26A7	13979_3_SLC26A7_S26A7	LPA Variants	Weighted median	35	-0.000750168	0.000279795	0.00733735	0.0359565
EHBP1	12813_18_EHBP1_EHBP1	LPA Variants	Weighted median	35	-0.000711438	0.000265462	0.00736224	0.0360544
PPCS	17843_30_PPCS_PPCS	LPA Variants	Weighted median	35	-0.000658132	0.00024566	0.00738337	0.0361008
FKBP14	9340_17_FKBP14_FKB14	LPA Variants	Weighted median	35	-0.000728367	0.000271879	0.00738397	0.0361008
SULF2	8305_18_SULF2_SULF2	LPA Variants	Weighted median	35	-0.000711316	0.000265555	0.00739317	0.0361284
YBX2	6372_7_YBX2_YBOX2	LPA Variants	Weighted median	35	-0.000726643	0.00027133	0.00740449	0.0361322
PGM1	9173_21_PGM1_PGM1	LPA Variants	Weighted median	35	-0.000727872	0.000271791	0.00740512	0.0361322
DHPS	9856_22_DHPS_DHYS	LPA Variants	Weighted median	35	-0.000728577	0.000272123	0.00742	0.0361808
PAK6	3827_22_PAK6_PAK6	LPA Variants	Weighted median	35	-0.000701223	0.000261921	0.00742348	0.0361858
B3GNT6	7082_2_B3GNT6_B3GN6	LPA Variants	Weighted median	35	-0.000758058	0.000283185	0.00743058	0.0361968
HDGFRP3	18899_82_HDGFRP3_HDGR3	LPA Variants	Weighted median	35	-0.000697805	0.000260695	0.00743489	0.0361968
DYRK3	4359_87_DYRK3_DYRK3	LPA Variants	Weighted median	35	-0.000701133	0.000261991	0.00744686	0.0362278
SLC41A2	12511_83_SLC41A2_S41A2	LPA Variants	Weighted median	35	-0.000723614	0.00027053	0.00747726	0.0363062
TAGLN2	11636_33_TAGLN2_Transgelin_2	LPA Variants	Weighted median	35	-0.00072832	0.000272309	0.00748178	0.0363062
EIF4G2	4230_1_EIF4G2_IF4G2	LPA Variants	Weighted median	35	-0.000716086	0.000267755	0.00748622	0.0363092
CREG1	9357_4_CREG1_CREG1	LPA Variants	Weighted median	35	-0.000724553	0.000271025	0.00750905	0.0363738
PSMB6	10530_8_PSMB6_PSB6	LPA Variants	Weighted median	35	-0.0007159	0.000267847	0.00752228	0.036376
ETS2	12350_86_ETS2_ETS2	LPA Variants	Weighted median	35	-0.000770617	0.000288418	0.00754292	0.0364039
NAT14	11120_49_NAT14_NAT14	LPA Variants	Weighted median	35	-0.000708916	0.000265335	0.00754511	0.0364039
GPR135	11465_4_GPR135_GP135	LPA Variants	Weighted median	35	-0.000704738	0.000263823	0.00755699	0.0364039
PSG11	7846_44_PSG11_PSG11	LPA Variants	Weighted median	35	-0.000692911	0.00025945	0.00756965	0.0364039
HSD17B7	9929_16_HSD17B7_DHB7	LPA Variants	Weighted median	35	-0.000738383	0.000276506	0.00757598	0.0364068
AKR1C1	12618_50_AKR1C1_Aldo_keto_reductase_1C1	LPA Variants	Weighted median	35	-0.000691873	0.0002591	0.00757854	0.0364068
CCBL1	17365_7_CCBL1_KAT1	LPA Variants	Weighted median	35	-0.000723815	0.00027116	0.0076004	0.0364329
NPTX1	9256_78_NPTX1_NPTX1	LPA Variants	Weighted median	35	-0.000712714	0.000267043	0.00760986	0.0364479
ICAM3	2649_77_ICAM3_sICAM_3	LPA Variants	Weighted median	35	-0.00073104	0.000273915	0.00761095	0.0364479
IRF3	17151_84_IRF3_IRF_3	LPA Variants	Weighted median	35	-0.000697327	0.000261323	0.00762025	0.0364651
MAPK14	5007_1_MAPK14_MAPK14	LPA Variants	Weighted median	35	-0.000693546	0.000259931	0.00762605	0.03647
OPHN1	12591_27_OPHN1_Oligophrenin_1	LPA Variants	Weighted median	35	-0.000758261	0.000284458	0.00768435	0.0365912
ITPRIPL1	9221_6_ITPRIPL1_IPIL1	LPA Variants	Weighted median	35	-0.00077622	0.000291211	0.00768767	0.0365912
ARL15	18411_83_ARL15_ARL15	LPA Variants	Weighted median	35	-0.000727181	0.000272814	0.00768777	0.0365912
PRKAR2A	19125_26_PRKAR2A_KAP2	LPA Variants	Weighted median	35	-0.000728822	0.000273461	0.00769468	0.0365912
VAV3	9830_109_VAV3_VAV3	LPA Variants	Weighted median	35	-0.000709624	0.000266287	0.0077015	0.0365958
EIF4H	5885_55_EIF4H_eIF_4H	LPA Variants	Weighted median	35	-0.000662264	0.000248528	0.00770474	0.0365994
SYT4	17355_56_SYT4_SYT4	LPA Variants	Weighted median	35	-0.000751965	0.000282225	0.00771213	0.0366109
PIP4K2B	18232_42_PIP4K2B_PI42B	LPA Variants	Weighted median	35	-0.000730891	0.000274343	0.00771824	0.0366163
XCL2	15617_8_XCL2_lymphotactin_beta	LPA Variants	Weighted median	35	-0.000681738	0.000256038	0.00775288	0.0366742
TRIB2	12363_70_TRIB2_TRIB2	LPA Variants	Weighted median	35	-0.000718297	0.000269851	0.00777172	0.0367397
IL17F	14026_24_IL17F_IL_17F	LPA Variants	Weighted median	35	-0.000688226	0.000258637	0.00779161	0.0368101
TYRO3	2611_72_TYRO3_Dtk	LPA Variants	Weighted median	35	-0.000715278	0.00026882	0.00779536	0.036816
RSPO1	16614_27_RSPO1_RSPO1	LPA Variants	Weighted median	35	-0.000771609	0.000290043	0.00780641	0.0368308
CACNB4	11130_158_CACNB4_CACB4	LPA Variants	Weighted median	35	-0.000732986	0.000275657	0.00783609	0.0369254
ATP5B	4965_27_ATP5B_ATP_synthase_beta_chain	LPA Variants	Weighted median	35	-0.000705107	0.000265318	0.00787003	0.0370261
GRP	8400_74_GRP_Gastrin_releasing_peptide	LPA Variants	Weighted median	35	-0.000749607	0.000282214	0.00790339	0.0371315
PPP1R1A	17706_4_PPP1R1A_PPR1A	LPA Variants	Weighted median	35	-0.000777311	0.000292678	0.00791061	0.0371315
AREG	2970_60_AREG_AREG	LPA Variants	Weighted median	35	-0.000718905	0.000270695	0.00791263	0.0371315
KIAA1279	12956_40_KIAA1279_KBP	LPA Variants	Weighted median	35	-0.000734986	0.000276762	0.00791526	0.0371315
SIGLEC11	8913_22_SIGLEC11_SIG11	LPA Variants	Weighted median	35	-0.000715	0.000269242	0.00791672	0.0371315
FAM134B	8556_5_FAM134B_F134B	LPA Variants	Weighted median	35	-0.000717845	0.000270334	0.00792153	0.0371378
CYTH4	12746_4_CYTH4_CYH4	LPA Variants	Weighted median	35	-0.000702302	0.000264522	0.00793113	0.0371596
PTN	3045_72_PTN_PTN	LPA Variants	Weighted median	35	-0.000802131	0.000302166	0.00794025	0.0371596
PPP1R2	19152_4_PPP1R2_IPP2	LPA Variants	Weighted median	35	-0.000713402	0.000268905	0.0079782	0.0372611
MAMDC2	6119_14_MAMDC2_MAMC2	LPA Variants	Weighted median	35	-0.000702653	0.000264889	0.00798682	0.0372686
UROS	11248_43_UROS_HEM4	LPA Variants	Weighted median	35	-0.000703537	0.000265375	0.00802285	0.037363
AAGAB	11926_23_AAGAB_P34	LPA Variants	Weighted median	35	-0.000712251	0.00026876	0.00804582	0.0374226
SEMG1	7115_5_SEMG1_Semenogelin	LPA Variants	Weighted median	35	-0.000743646	0.000280642	0.00805393	0.037437
RPE	12646_2_RPE_RPE	LPA Variants	Weighted median	35	-0.000678707	0.000256199	0.00806964	0.037437
SH3BGRL	12693_2_SH3BGRL_SH3L1	LPA Variants	Weighted median	35	-0.00072808	0.000275009	0.00810947	0.0375171
PARK2	13013_41_PARK2_PRKN2	LPA Variants	Weighted median	35	-0.000733515	0.000277299	0.0081639	0.0376713
FCN3	5462_62_FCN3_Ficolin_3	LPA Variants	Weighted median	35	-0.00073463	0.000277734	0.00816719	0.0376713
HSP90AB1	5467_15_HSP90AB1_HSP_90b	LPA Variants	Weighted median	35	-0.00069275	0.000261986	0.00818782	0.0376952
ST6GALNAC1	7867_154_ST6GALNAC1_SIA7A	LPA Variants	Weighted median	35	-0.000742431	0.000280799	0.00819335	0.0376952
MAGEA3	12576_21_MAGEA3_MAGE_3	LPA Variants	Weighted median	35	-0.000677891	0.00025639	0.00819354	0.0376952
WDR5	17760_128_WDR5_WDR5	LPA Variants	Weighted median	35	-0.00070413	0.000266316	0.00819405	0.0376952
SUOX	18324_61_SUOX_SUOX	LPA Variants	Weighted median	35	-0.00067754	0.000256296	0.0082034	0.0377264
CARD18	18190_15_CARD18_ICBR	LPA Variants	Weighted median	35	-0.000697557	0.000263886	0.00820783	0.0377338
PCDHGC3	7859_21_PCDHGC3_PCDGK	LPA Variants	Weighted median	35	-0.000712369	0.00026965	0.00824605	0.037828
DUSP4	10035_6_DUSP4_DUS4	LPA Variants	Weighted median	35	-0.000692325	0.000262312	0.00830715	0.0380679
AKT2	14685_17_AKT2_PKB_beta	LPA Variants	Weighted median	35	-0.00070228	0.000266089	0.00830869	0.0380679
TRDMT1	12635_9_TRDMT1_TRDMT	LPA Variants	Weighted median	35	-0.000702059	0.000266153	0.0083446	0.0381371
PDYN	19638_9_PDYN_Dynorphin_A__1_17_	LPA Variants	Weighted median	35	-0.00070241	0.000266297	0.00834711	0.0381371
MYCT1	13541_1_MYCT1_MYCT1	LPA Variants	Weighted median	35	-0.000709359	0.000268963	0.00835476	0.0381498
PATE4	8065_245_PATE4_PATE4	LPA Variants	Weighted median	35	-0.000703147	0.000266696	0.00837644	0.0382118
LRRC52	10785_8_LRRC52_LRC52	LPA Variants	Weighted median	35	-0.000660309	0.000250459	0.00837916	0.0382124
ACAP2	12343_14_ACAP2_CENB2	LPA Variants	Weighted median	35	-0.000669221	0.000253887	0.0083914	0.0382445
STIP1	5489_18_STIP1_Stress_induced_phosphoprotein_1	LPA Variants	Weighted median	35	-0.000695771	0.000264039	0.00841106	0.0382758
TBPL1	18434_141_TBPL1_TBPL1	LPA Variants	Weighted median	35	-0.000693492	0.000263183	0.00841333	0.0382758
CCL22	3508_78_CCL22_MDC	LPA Variants	Weighted median	35	-0.00069068	0.000262118	0.00841386	0.0382758
S100A3	15297_3_S100A3_S100A3	LPA Variants	Weighted median	35	-0.000744533	0.000282583	0.00842021	0.0382834
ITM2B	8086_49_ITM2B_ITM2B	LPA Variants	Weighted median	35	-0.000706313	0.00026809	0.00842335	0.0382835
BHMT2	14226_120_BHMT2_BHMT2	LPA Variants	Weighted median	35	-0.000709598	0.000269552	0.00847571	0.0384502
METAP1	3210_1_METAP1_METAP1	LPA Variants	Weighted median	35	-0.00070842	0.000269126	0.00848081	0.0384514
CHFR	11320_29_CHFR_CHFR	LPA Variants	Weighted median	35	-0.000666685	0.000253272	0.00848119	0.0384514
LIMA1	11543_84_LIMA1_LIMA1	LPA Variants	Weighted median	35	-0.000721212	0.000274113	0.00851152	0.0385533
GDF3	16755_195_GDF3_GDF_3	LPA Variants	Weighted median	35	-0.000687955	0.000261535	0.00852709	0.0386119
ACAN	3280_49_ACAN_Aggrecan	LPA Variants	Weighted median	35	-0.000749811	0.0002852	0.0085619	0.0387219
PIP4K2A	12697_30_PIP4K2A_PI42A	LPA Variants	Weighted median	35	-0.00071902	0.000273612	0.0085919	0.0387662
STX1A	19553_14_STX1A_STX1a	LPA Variants	Weighted median	35	-0.000700472	0.000266649	0.00861562	0.0387861
EMC1	11989_35_EMC1_EMC1	LPA Variants	Weighted median	35	-0.000652371	0.000248407	0.00863381	0.0388039
COMMD7	2823_7_COMMD7_COMMD7	LPA Variants	Weighted median	35	-0.000662622	0.000252355	0.00864566	0.0388039
BUB1	12033_3_BUB1_BUB1	LPA Variants	Weighted median	35	-0.000662854	0.000252589	0.0086844	0.0388997
CAND1	13937_75_CAND1_CAND1	LPA Variants	Weighted median	35	-0.000680126	0.000259288	0.00871456	0.0389591
ICOSLG	5061_27_ICOSLG_B7_H2	LPA Variants	Weighted median	35	-0.000686069	0.000261562	0.00871675	0.0389591
POLE3	19170_25_POLE3_DPOE3	LPA Variants	Weighted median	35	-0.000667516	0.000254609	0.00874848	0.0390338
CALB2	16803_4_CALB2_CALB2	LPA Variants	Weighted median	35	-0.000698123	0.000266305	0.00875395	0.0390338
ARFIP1	13488_3_ARFIP1_ARFP1	LPA Variants	Weighted median	35	-0.000723873	0.000276214	0.0087749	0.0390848
CFLAR	16837_20_CFLAR_FLIP	LPA Variants	Weighted median	35	-0.000760579	0.000290302	0.00879414	0.0391468
TPO	3873_51_TPO_TMA	LPA Variants	Weighted median	35	-0.000743278	0.00028377	0.00881101	0.0391864
CNPY4	15465_79_CNPY4_CNPY4	LPA Variants	Weighted median	35	-0.000702059	0.00026806	0.00881783	0.039193
SMAD3	10363_13_SMAD3_SMAD3	LPA Variants	Weighted median	35	-0.000700782	0.000267699	0.00884989	0.0392771
PKM2	4240_31_PKM2_M2_PK	LPA Variants	Weighted median	35	-0.000708913	0.000270806	0.00885009	0.0392771
CPN2	6415_90_CPN2_CPN2	LPA Variants	Weighted median	35	-0.000763655	0.000291757	0.00885925	0.0392941
VNN2	15480_2_VNN2_VNN2	LPA Variants	Weighted median	35	-0.000731153	0.000279358	0.00886391	0.0392941
DTX1	11430_49_DTX1_DTX1	LPA Variants	Weighted median	35	-0.000775501	0.000296669	0.00894824	0.0395296
TBX5	11202_70_TBX5_TBX5	LPA Variants	Weighted median	35	-0.000679321	0.000259892	0.00895264	0.0395296
DCUN1D5	8760_10_DCUN1D5_DCNL5	LPA Variants	Weighted median	35	-0.000753077	0.000288154	0.00896317	0.0395512
FGF2	3025_50_FGF2_bFGF	LPA Variants	Weighted median	35	-0.00065057	0.000248955	0.00896979	0.0395512
CD40LG	3534_14_CD40LG_CD40_ligand__soluble	LPA Variants	Weighted median	35	-0.000699795	0.000267799	0.00897166	0.0395512
HPCAL1	17791_25_HPCAL1_HPCL1	LPA Variants	Weighted median	35	-0.000816863	0.000312714	0.00899689	0.0396281
CRIP1	18275_5_CRIP1_CRIP1	LPA Variants	Weighted median	35	0.000800327	0.000306394	0.00899917	0.0396281
ANXA8	18290_6_ANXA8_Annexin_A8	LPA Variants	Weighted median	35	-0.000671202	0.000256993	0.00900798	0.0396366
ISG15	14151_4_ISG15_UCRP	LPA Variants	Weighted median	35	-0.000717272	0.000274869	0.00906744	0.0398271
FREM2	7246_4_FREM2_FREM2	LPA Variants	Weighted median	35	-0.000686058	0.000262979	0.00908613	0.0398521
MECP2	19108_50_MECP2_MECP2	LPA Variants	Weighted median	35	-0.000670324	0.000256997	0.00909931	0.0398521
PRKCQ	3817_18_PRKCQ_KPCT	LPA Variants	Weighted median	35	-0.00070451	0.00027015	0.00911143	0.0398521
MFGE8	4455_89_MFGE8_MFGM	LPA Variants	Weighted median	35	-0.000712428	0.00027319	0.00911229	0.0398521
SNAP25	13105_7_SNAP25_SNP25	LPA Variants	Weighted median	35	-0.000710988	0.000272731	0.00913593	0.039908
FUT9	6991_24_FUT9_FUT9	LPA Variants	Weighted median	35	-0.000670151	0.000257078	0.00913918	0.0399104
CALCB	17170_15_CALCB_CALCB	LPA Variants	Weighted median	35	-0.000733346	0.000281526	0.00919018	0.0400052
PIN4	12718_43_PIN4_PIN4	LPA Variants	Weighted median	35	-0.000689116	0.000264553	0.00919178	0.0400052
CDH3	2643_57_CDH3_P_Cadherin	LPA Variants	Weighted median	35	-0.000750605	0.000288198	0.00920147	0.0400052
SAYSD1	6594_64_SAYSD1_SMDC1	LPA Variants	Weighted median	35	-0.000672854	0.000258354	0.00920388	0.0400052
NRIP3	18237_29_NRIP3_NRIP3	LPA Variants	Weighted median	35	-0.000670347	0.000257394	0.00920453	0.0400052
SYF2	19438_68_SYF2_SYF2	LPA Variants	Weighted median	35	-0.000684895	0.000262982	0.00920517	0.0400052
KLK12	3199_54_KLK12_kallikrein_12	LPA Variants	Weighted median	35	-0.000753518	0.000289333	0.00920553	0.0400052
IHH	19606_28_IHH_ihh	LPA Variants	Weighted median	35	-0.000767266	0.000294654	0.00921537	0.0400057
ARFIP2	12630_8_ARFIP2_ARFP2	LPA Variants	Weighted median	35	-0.000754738	0.000289907	0.00923094	0.0400615
PAPLN	11254_13_PAPLN_PPN	LPA Variants	Weighted median	35	-0.00068974	0.000264999	0.00924652	0.0401173
TPM4	9863_1_TPM4_Tropomyosin_4	LPA Variants	Weighted median	35	-0.000673081	0.000258619	0.00925208	0.0401296
CHI3L2	9383_24_CHI3L2_CH3L2	LPA Variants	Weighted median	35	-0.00075484	0.000290078	0.00926297	0.0401532
PURA	12537_88_PURA_PURA	LPA Variants	Weighted median	35	-0.000679881	0.000261316	0.0092748	0.0401705
PSMD10	18385_4_PSMD10_PSD10	LPA Variants	Weighted median	35	-0.000733162	0.000281825	0.00928233	0.0401855
ZYX	13632_10_ZYX_Zyxin	LPA Variants	Weighted median	35	-0.000679444	0.000261193	0.00928681	0.0401855
TRAF4	13041_47_TRAF4_TRAF4	LPA Variants	Weighted median	35	-0.000680329	0.00026163	0.00931299	0.0402367
PFKM	17384_110_PFKM_K6PF	LPA Variants	Weighted median	35	-0.000704252	0.000270879	0.0093258	0.0402367
OAZ1	9893_27_OAZ1_Ornithine_decarboxylase_antizyme	LPA Variants	Weighted median	35	-0.000713637	0.00027449	0.00932596	0.0402367
AZGP1	9312_8_AZGP1_AZGP1	LPA Variants	Weighted median	35	-0.000689175	0.000265098	0.00933062	0.0402393
GDF5	2752_62_GDF5_BMP_14	LPA Variants	Weighted median	35	-0.000722921	0.000278181	0.00935648	0.0403071
NAPB	12655_30_NAPB_SNAB	LPA Variants	Weighted median	35	-0.00068862	0.000264997	0.0093606	0.0403071
DYNLRB1	3845_51_DYNLRB1_DLRB1	LPA Variants	Weighted median	35	-0.000668859	0.000257442	0.00937423	0.0403243
HOGA1	10024_44_HOGA1_HOGA1	LPA Variants	Weighted median	35	-0.000668661	0.000257368	0.00937474	0.0403243
DYNLL2	11493_169_DYNLL2_DYL2	LPA Variants	Weighted median	35	-0.000711907	0.000274019	0.00937639	0.0403243
COPS2	14029_42_COPS2_CSN2	LPA Variants	Weighted median	35	-0.000730145	0.000281053	0.00937976	0.040327
PDCL2	14192_31_PDCL2_PDCL2	LPA Variants	Weighted median	35	-0.000670966	0.000258295	0.00938574	0.0403291
LAP3	15610_72_LAP3_LAP	LPA Variants	Weighted median	35	-0.000682881	0.000262916	0.00939496	0.040347
ARL5A	18414_26_ARL5A_ARL5A	LPA Variants	Weighted median	35	-0.000714611	0.000275147	0.00939882	0.04035
NUDCD3	4254_6_NUDCD3_NUDC3	LPA Variants	Weighted median	35	-0.000672197	0.000258841	0.00940567	0.0403676
EIF2S1	19259_176_EIF2S1_IF2A	LPA Variants	Weighted median	35	-0.000672377	0.000259022	0.0094363	0.0404754
SYT8	7932_23_SYT8_SYT8	LPA Variants	Weighted median	35	-0.000659272	0.000254053	0.00945876	0.0405212
PTH1R	13470_43_PTH1R_PTH1R	LPA Variants	Weighted median	35	-0.000720374	0.000277608	0.00946096	0.0405212
CASS4	12855_16_CASS4_CT032	LPA Variants	Weighted median	35	-0.000684204	0.000263765	0.00948704	0.0405653
CDKN2D	12376_85_CDKN2D_p19_INK4d	LPA Variants	Weighted median	35	-0.00071276	0.000274786	0.0094903	0.0405653
IL23R	5088_175_IL23R_IL_23_R	LPA Variants	Weighted median	35	-0.000686852	0.000264816	0.00949514	0.0405742
ATG5	12597_68_ATG5_Autophagy_protein_5	LPA Variants	Weighted median	35	-0.000659736	0.000254419	0.00951121	0.0405919
ERN1	11229_16_ERN1_ERN1	LPA Variants	Weighted median	35	-0.000661885	0.000255253	0.00951286	0.0405919
RAB11A	17744_31_RAB11A_RB11A	LPA Variants	Weighted median	35	-0.000742616	0.000286429	0.00952346	0.0406208
MTRF1L	11134_30_MTRF1L_RF1ML	LPA Variants	Weighted median	35	-0.000723475	0.000279054	0.00952538	0.0406208
CTBP1	11217_16_CTBP1_CTBP1	LPA Variants	Weighted median	35	-0.000704366	0.000271717	0.00953443	0.0406315
LAMTOR3	12490_92_LAMTOR3_LTOR3	LPA Variants	Weighted median	35	-0.000697726	0.000269188	0.00954309	0.0406366
COL6A3	10511_10_COL6A3_Collagen_alpha_3_VI_	LPA Variants	Weighted median	35	-0.00071053	0.000274159	0.00955106	0.0406479
MYL7	19296_51_MYL7_MLRA	LPA Variants	Weighted median	35	-0.000712509	0.000274963	0.00956165	0.0406765
CCT8	12699_28_CCT8_TCP_1_theta	LPA Variants	Weighted median	35	-0.000649147	0.000250517	0.00956332	0.0406765
C7	2888_49_C7_C7	LPA Variants	Weighted median	35	-0.000775008	0.000299138	0.00957531	0.0406765
RAB2A	16857_2_RAB2A_RAB2A	LPA Variants	Weighted median	35	-0.000683653	0.000263904	0.00958265	0.0406765
FSTL5	7099_33_FSTL5_FSTL5	LPA Variants	Weighted median	35	-0.000664429	0.000256508	0.00958955	0.0406899
PSAP	6207_10_PSAP_prosaposin	LPA Variants	Weighted median	35	-0.000717323	0.000276935	0.00959132	0.0406899
NDE1	9765_4_NDE1_NDE1	LPA Variants	Weighted median	35	-0.000656695	0.000253564	0.00960154	0.040698
LDLRAP1	18183_3_LDLRAP1_ARH	LPA Variants	Weighted median	35	-0.00069958	0.000270163	0.00961235	0.0407321
VAMP2	17335_18_VAMP2_VAMP2	LPA Variants	Weighted median	35	-0.000631007	0.000243792	0.00964517	0.0408124
OPALIN	7736_28_OPALIN_OPALI	LPA Variants	Weighted median	35	-0.000672474	0.000259919	0.00967485	0.0408645
GPR107	12963_1_GPR107_GP107	LPA Variants	Weighted median	35	-0.000752905	0.000291075	0.00969173	0.0409016
TSG101	13044_5_TSG101_TS101	LPA Variants	Weighted median	35	-0.000750448	0.000290133	0.00969382	0.0409016
RB1	5024_67_RB1_Rb	LPA Variants	Weighted median	35	-0.000700857	0.000271056	0.00971957	0.0409649
TARS	18186_15_TARS_SYTC	LPA Variants	Weighted median	35	-0.000700588	0.00027096	0.00972155	0.0409649
BNIP3L	7835_2_BNIP3L_BNI3L	LPA Variants	Weighted median	35	-0.00067988	0.000262966	0.00972572	0.0409649
RAD1	12670_15_RAD1_RAD1	LPA Variants	Weighted median	35	-0.000647849	0.00025067	0.00975287	0.041039
RNF34	13386_248_RNF34_RNF34	LPA Variants	Weighted median	35	-0.000677598	0.00026219	0.00975552	0.041039
ING1	3888_8_ING1_ING1	LPA Variants	Weighted median	35	-0.000690492	0.000267186	0.00975726	0.041039
PPP2R5A	13622_16_PPP2R5A_2A5A	LPA Variants	Weighted median	35	-0.00069065	0.000267323	0.00977819	0.0410801
GP6	3194_36_GP6_GPVI	LPA Variants	Weighted median	35	-0.000700613	0.000271231	0.00979224	0.0411157
NPL	19496_1_NPL_NPL	LPA Variants	Weighted median	35	-0.000658423	0.000254909	0.00979527	0.0411167
BRD4	10043_31_BRD4_BRD4	LPA Variants	Weighted median	35	-0.000656863	0.000254398	0.00982222	0.0411828
ADRBK1	3347_9_ADRBK1_BARK1	LPA Variants	Weighted median	35	-0.000693718	0.00026887	0.00987649	0.041328
UBE2D4	13475_10_UBE2D4_UB2D4	LPA Variants	Weighted median	35	-0.00071867	0.000278631	0.00990042	0.0413991
RNF128	6510_56_RNF128_RN128	LPA Variants	Weighted median	35	-0.00065792	0.000255238	0.00994691	0.0414929
GZMB	4133_54_GZMB_Granzyme_B	LPA Variants	Weighted median	35	-0.000707985	0.000274697	0.00995671	0.0415169
PNP	15435_4_PNP_PNP	LPA Variants	Weighted median	35	-0.000697169	0.000270616	0.00998833	0.0415681
TENM4	11365_17_TENM4_TEN4	LPA Variants	Weighted median	35	-0.000648834	0.000251874	0.00999421	0.0415681
SYN3	7199_3_SYN3_SYN3	LPA Variants	Weighted median	35	-0.000660271	0.000256364	0.010009	0.0415681
TMCC3	8922_4_TMCC3_TMCC3	LPA Variants	Weighted median	35	-0.000730915	0.00028391	0.0100397	0.0416559
WRNIP1	12528_40_WRNIP1_WRIP1	LPA Variants	Weighted median	35	-0.000679484	0.000263989	0.0100557	0.041689
CEACAM19	7048_4_CEACAM19_CEA19	LPA Variants	Weighted median	35	-0.000696428	0.000270602	0.0100639	0.0416973
AK2	11368_32_AK2_KAD2	LPA Variants	Weighted median	35	-0.000662523	0.000257501	0.0100853	0.041739
PPT1	9244_27_PPT1_PPT1	LPA Variants	Weighted median	35	-0.00068964	0.000268064	0.0100917	0.0417538
ATP4B	9994_217_ATP4B_ATP4B	LPA Variants	Weighted median	35	-0.000651843	0.000253432	0.0101093	0.0417793
TARBP2	12781_2_TARBP2_TRBP2	LPA Variants	Weighted median	35	-0.000715326	0.000278118	0.0101107	0.0417793
EXTL2	6528_95_EXTL2_EXTL2	LPA Variants	Weighted median	35	-0.000654578	0.000254524	0.010118	0.0417805
EIF2AK4	14284_23_EIF2AK4_E2AK4	LPA Variants	Weighted median	35	-0.000724854	0.000281914	0.010135	0.0418153
MRPL2	19132_1_MRPL2_RM02	LPA Variants	Weighted median	35	-0.000665899	0.000259	0.0101395	0.0418186
