## Supplementary Table 3 for "Proteomic Insights into Lp(a) Cardiovascular Mechanisms: A Mendelian Randomization Study" (part 2 of 3)

### Sheet: Burgess-Somascan (continued)
protein	outcome	exposure	method	nsnp	b	se	pval	FDR
FANCL	10063_10_FANCL_FANCL	LPA Variants	Weighted median	35	-0.000659282	0.00025644	0.0101433	0.0418186
PNPLA2	9802_27_PNPLA2_PLPL2	LPA Variants	Weighted median	35	-0.000624618	0.000242971	0.0101477	0.0418186
SLMAP	7191_32_SLMAP_SLMAP	LPA Variants	Weighted median	35	-0.000677638	0.000263603	0.01015	0.0418186
MMP1	4924_32_MMP1_MMP_1	LPA Variants	Weighted median	35	-0.000659441	0.000256548	0.0101568	0.0418194
CD200R1	5103_30_CD200R1_MO2R1	LPA Variants	Weighted median	35	-0.000658222	0.000256104	0.0101658	0.0418194
SERPINA11	9002_36_SERPINA11_SPA11	LPA Variants	Weighted median	35	-0.000671125	0.000261129	0.0101672	0.0418194
ARMC10	9107_59_ARMC10_ARM10	LPA Variants	Weighted median	35	-0.000646785	0.000251695	0.0101782	0.0418413
UBE2V2	18165_181_UBE2V2_UB2V2	LPA Variants	Weighted median	35	-0.000676076	0.000263304	0.0102385	0.0419576
CD247	15567_2_CD247_CD3_zeta	LPA Variants	Weighted median	35	-0.000673634	0.000262386	0.0102483	0.0419576
DEFB121	5765_53_DEFB121_DB121	LPA Variants	Weighted median	35	-0.000677757	0.000264054	0.010266	0.0419958
SMIM10	9379_248_SMIM10_CX069	LPA Variants	Weighted median	35	-0.000646543	0.000251906	0.01027	0.0419958
B4GALT5	10425_3_B4GALT5_B4GT5	LPA Variants	Weighted median	35	-0.000662921	0.000258343	0.0102864	0.0420395
IL5	11071_1_IL5_IL_5	LPA Variants	Weighted median	35	-0.000640845	0.00024978	0.0102986	0.042066
SEMA3B	5667_3_SEMA3B_SEM3B	LPA Variants	Weighted median	35	-0.000654657	0.000255189	0.0103064	0.0420861
SLC14A1	13430_50_SLC14A1_UT1	LPA Variants	Weighted median	35	-0.000673169	0.000262562	0.0103518	0.0422054
SHBG	4929_55_SHBG_SHBG	LPA Variants	Weighted median	35	-0.000709054	0.000276601	0.0103637	0.0422065
CDHR5	9962_1_CDHR5_MUCDL	LPA Variants	Weighted median	35	-0.000675288	0.000263454	0.0103708	0.0422204
CA8	11390_24_CA8_Carbonic_Anhydrase_VIII	LPA Variants	Weighted median	35	-0.00067915	0.000265086	0.0104071	0.0422903
ACPL2	6079_59_ACPL2_ACPL2	LPA Variants	Weighted median	35	-0.000731976	0.000285724	0.0104122	0.0422903
FMR1	7713_102_FMR1_FMR1	LPA Variants	Weighted median	35	-0.000733807	0.000286462	0.0104186	0.0422903
ITLN1	18830_1_ITLN1_Omentin	LPA Variants	Weighted median	35	-0.000722125	0.0002821	0.0104728	0.0424046
AP2A2	13621_31_AP2A2_AP2A2	LPA Variants	Weighted median	35	-0.000683056	0.00026688	0.010485	0.0424325
NUDT9	9482_110_NUDT9_NUDT9	LPA Variants	Weighted median	35	-0.000670654	0.000262191	0.0105312	0.042579
LTA	4703_87_LTA_TNF_b	LPA Variants	Weighted median	35	-0.000655625	0.000256355	0.0105432	0.0426157
IL2RG	2634_2_IL2RG_IL_2_sRg	LPA Variants	Weighted median	35	-0.00067537	0.000264163	0.0105688	0.0426534
HEXIM1	15596_7_HEXIM1_HEXI1	LPA Variants	Weighted median	35	-0.000695886	0.000272207	0.0105743	0.0426534
NAPA	4292_5_NAPA_SNAA	LPA Variants	Weighted median	35	-0.000703483	0.000275198	0.01058	0.0426534
MST1R	2640_3_MST1R_MSP_R	LPA Variants	Weighted median	35	-0.000671772	0.000262887	0.0106078	0.0427332
LY86	3623_84_LY86_LY86	LPA Variants	Weighted median	35	-0.0006699	0.000262162	0.01061	0.0427332
NUDT3	12796_44_NUDT3_NUDT3	LPA Variants	Weighted median	35	-0.000645856	0.000252764	0.0106134	0.0427352
CHST3	7189_55_CHST3_CHST3	LPA Variants	Weighted median	35	-0.000686001	0.000268503	0.0106216	0.0427448
TGFB1	2333_72_TGFB1_TGF_b1	LPA Variants	Weighted median	35	-0.000719585	0.000281767	0.0106545	0.0428538
CD177	13116_25_CD177_CD177	LPA Variants	Weighted median	35	-0.000575495	0.000225423	0.0106813	0.0428678
EIF1B	12701_1_EIF1B_EIF1B	LPA Variants	Weighted median	35	-0.000649871	0.000254592	0.0106922	0.0428949
GRB10	11358_15_GRB10_GRB10	LPA Variants	Weighted median	35	-0.000692319	0.000271246	0.0106994	0.0429054
AQP4	11363_58_AQP4_AQP4	LPA Variants	Weighted median	35	-0.000674903	0.000264508	0.0107249	0.0429498
WISP2	6392_7_WISP2_WISP_2	LPA Variants	Weighted median	35	-0.00074163	0.000290671	0.010728	0.0429498
PSD	13055_53_PSD_PSD1	LPA Variants	Weighted median	35	-0.000710496	0.000278531	0.0107454	0.042977
IL22	2778_10_IL22_IL_22	LPA Variants	Weighted median	35	-0.000703146	0.000275679	0.0107538	0.042977
ALDH6A1	19136_22_ALDH6A1_MMSA	LPA Variants	Weighted median	35	-0.000690373	0.000270739	0.0107735	0.0430033
MVK	11391_69_MVK_MVK	LPA Variants	Weighted median	35	-0.000721973	0.000283157	0.0107808	0.0430208
FAM213A	13423_94_FAM213A_CJ058	LPA Variants	Weighted median	35	-0.000686717	0.000269349	0.0107864	0.0430261
SHC1	16043_30_SHC1_SHC1	LPA Variants	Weighted median	35	-0.000727813	0.000285504	0.0107964	0.0430389
ATG3	18156_7_ATG3_ATG3	LPA Variants	Weighted median	35	-0.000638937	0.000250642	0.010797	0.0430389
FN1	3435_53_FN1_FN1_4	LPA Variants	Weighted median	35	-0.000702474	0.000275637	0.0108171	0.0430648
EIF5A2	11355_10_EIF5A2_IF5A2	LPA Variants	Weighted median	35	-0.000671604	0.000263569	0.0108308	0.0430703
AIDA	17347_80_AIDA_CA080	LPA Variants	Weighted median	35	-0.000692408	0.000271748	0.0108349	0.0430734
NCR3	3003_29_NCR3_NKp30	LPA Variants	Weighted median	35	-0.000675099	0.000265001	0.0108487	0.0431048
RFFL	14186_13_RFFL_RFFL	LPA Variants	Weighted median	35	-0.00069043	0.000271069	0.0108633	0.0431199
JAK2	11816_84_JAK2_JAK2	LPA Variants	Weighted median	35	-0.000711695	0.000279537	0.0108972	0.0431723
BNIP3	7045_4_BNIP3_BNIP3	LPA Variants	Weighted median	35	-0.00064705	0.000254147	0.0108977	0.0431723
ACBD6	10075_75_ACBD6_ACBD6	LPA Variants	Weighted median	35	-0.000658758	0.000258807	0.0109163	0.0432104
DNAJB1	3852_19_DNAJB1_HSP_40	LPA Variants	Weighted median	35	-0.000661092	0.000259744	0.0109224	0.0432229
CD300LF	5623_11_CD300LF_CLM1	LPA Variants	Weighted median	35	-0.000639951	0.000251538	0.0109545	0.0432799
NFE2L1	11154_3_NFE2L1_NF2L1	LPA Variants	Weighted median	35	-0.000695102	0.000273644	0.01108	0.0436587
TMEM167B	13421_17_TMEM167B_KISHB	LPA Variants	Weighted median	35	-0.000695648	0.000273886	0.0110877	0.0436657
CRADD	15322_35_CRADD_CRADD	LPA Variants	Weighted median	35	-0.000686619	0.00027042	0.0111143	0.0437237
SPINT2	2843_13_SPINT2_SPINT2	LPA Variants	Weighted median	35	-0.000678832	0.000267501	0.011159	0.0438161
DOK2	14246_50_DOK2_DOK2	LPA Variants	Weighted median	35	-0.000689562	0.000271787	0.0111762	0.0438161
DNAJC18	8033_1_DNAJC18_DJC18	LPA Variants	Weighted median	35	-0.000624107	0.000245989	0.0111765	0.0438161
SLC3A2	10430_31_SLC3A2_4F2	LPA Variants	Weighted median	35	-0.000722328	0.000284724	0.0111827	0.0438161
KNG1	7784_1_KNG1_Kininogen__HMW	LPA Variants	Weighted median	35	-0.000723318	0.000285137	0.0111891	0.0438161
CFC1	3294_55_CFC1_CFC1	LPA Variants	Weighted median	35	-0.000670093	0.000264159	0.0111901	0.0438161
SPOCK1	5490_53_SPOCK1_Testican_1	LPA Variants	Weighted median	35	-0.000705472	0.000278156	0.0112047	0.0438567
MAGEA8	18326_50_MAGEA8_MAGA8	LPA Variants	Weighted median	35	-0.000613992	0.000242128	0.0112187	0.043862
IRAK4	18162_167_IRAK4_IRAK4	LPA Variants	Weighted median	35	-0.000666933	0.000263017	0.0112221	0.043862
TAF15	16865_62_TAF15_RBP56	LPA Variants	Weighted median	35	-0.000635198	0.000250529	0.0112312	0.0438668
COL20A1	8804_39_COL20A1_COKA1	LPA Variants	Weighted median	35	-0.000659184	0.000260075	0.0112577	0.0438955
ZFAND1	19173_5_ZFAND1_ZFAN1	LPA Variants	Weighted median	35	-0.000645744	0.0002549	0.0112987	0.0439557
HEPACAM2	9116_28_HEPACAM2_HECA2	LPA Variants	Weighted median	35	-0.000664534	0.000262329	0.0113023	0.0439579
MILR1	11173_29_MILR1_MILR1	LPA Variants	Weighted median	35	-0.000710614	0.000280547	0.0113106	0.0439788
PLXDC2	11342_59_PLXDC2_PXDC2	LPA Variants	Weighted median	35	-0.000719364	0.000284082	0.0113337	0.0440569
AP1S2	18405_117_AP1S2_AP1S2	LPA Variants	Weighted median	35	-0.000597566	0.000236024	0.0113479	0.0440705
GIMAP6	19302_7_GIMAP6_GIMA6	LPA Variants	Weighted median	35	-0.000653585	0.000258345	0.0114098	0.0442408
LTBP4	13133_73_LTBP4_LTBP4	LPA Variants	Weighted median	35	-0.000699737	0.0002767	0.0114431	0.0442655
HSD17B1	4708_3_HSD17B1_17_beta_HSD_1	LPA Variants	Weighted median	35	-0.000684465	0.000270742	0.011468	0.0442902
CAB39	17757_86_CAB39_CAB39	LPA Variants	Weighted median	35	-0.000669354	0.000264793	0.0114767	0.0442902
AARS	12340_17_AARS_SYAC	LPA Variants	Weighted median	35	-0.000722691	0.000285898	0.0114781	0.0442902
UBXN2B	18435_40_UBXN2B_UBX2B	LPA Variants	Weighted median	35	-0.000668573	0.000264517	0.011487	0.0442902
CHKB	7761_125_CHKB_CHKB	LPA Variants	Weighted median	35	-0.000675789	0.000267489	0.0115234	0.0443839
DTD1	19194_9_DTD1_Histidyl_tRNA_synthetase_related	LPA Variants	Weighted median	35	-0.000635915	0.000251816	0.0115596	0.0444304
BLK	11338_49_BLK_BLK	LPA Variants	Weighted median	35	-0.000674669	0.000267309	0.0116052	0.0445565
PLAU	4158_54_PLAU_uPA	LPA Variants	Weighted median	35	-0.000740129	0.000293306	0.0116226	0.0445796
RXFP1	14135_3_RXFP1_RXFP1	LPA Variants	Weighted median	35	-0.000674602	0.000267443	0.0116552	0.0446581
MUC1	9176_3_MUC1_MUC1	LPA Variants	Weighted median	35	-0.00065736	0.000260818	0.0117228	0.0448238
AKR7A2	4188_1_AKR7A2_Aflatoxin_B1_aldehyde_reductase	LPA Variants	Weighted median	35	-0.00068861	0.000273264	0.0117373	0.0448441
OXSM	18271_43_OXSM_OXSM	LPA Variants	Weighted median	35	-0.000714519	0.000283609	0.0117561	0.0449043
NPIPB3	9954_2_NPIPB3_NPPL3	LPA Variants	Weighted median	35	-0.000663825	0.000263556	0.0117782	0.0449654
GHRL	8447_11_GHRL_ghrelin	LPA Variants	Weighted median	35	-0.000644669	0.000256077	0.0118198	0.0450305
PTHLH	2962_50_PTHLH_PTHrP	LPA Variants	Weighted median	35	-0.000663084	0.000263445	0.0118367	0.0450603
CBR3	14091_42_CBR3_Carbonyl_reductase_3	LPA Variants	Weighted median	35	-0.000667621	0.000265319	0.0118595	0.0451352
CCT5	12569_25_CCT5_TCP_1_epsilon	LPA Variants	Weighted median	35	-0.00065273	0.000259539	0.0119045	0.0452715
SIRPG	9241_40_SIRPG_SIRPG	LPA Variants	Weighted median	35	-0.000690659	0.00027473	0.0119386	0.0453426
NTF3	4145_58_NTF3_Neurotrophin_3	LPA Variants	Weighted median	35	-0.000701482	0.000279074	0.0119505	0.045376
GPT	16015_19_GPT_ALT	LPA Variants	Weighted median	35	-0.000706381	0.000281102	0.0119742	0.0454308
PCYOX1L	5599_88_PCYOX1L_PCYXL	LPA Variants	Weighted median	35	-0.000650709	0.000259009	0.0119947	0.0454852
PGLS	17799_9_PGLS_6PGL	LPA Variants	Weighted median	35	-0.000645628	0.000257066	0.012021	0.0455617
CCDC80	3234_23_CCDC80_URB	LPA Variants	Weighted median	35	-0.00070818	0.000282059	0.0120475	0.0456281
FIBP	19169_88_FIBP_FIBP	LPA Variants	Weighted median	35	-0.000671532	0.000267598	0.0120908	0.0457202
PTPN1	3005_5_PTPN1_PTP_1B	LPA Variants	Weighted median	35	-0.000674139	0.000268688	0.0121073	0.0457558
CFL1	4203_50_CFL1_Cofilin_1	LPA Variants	Weighted median	35	-0.000696054	0.000277424	0.0121076	0.0457558
DOT1L	12692_56_DOT1L_DOT1L	LPA Variants	Weighted median	35	-0.000662729	0.000264186	0.012122	0.0457777
RGS4	17855_28_RGS4_RGS4	LPA Variants	Weighted median	35	-0.000651991	0.000259962	0.0121409	0.0457777
CHST11	7779_86_CHST11_CHSTB	LPA Variants	Weighted median	35	-0.000717649	0.000286202	0.0121593	0.0458152
ACADVL	19262_219_ACADVL_ACADV	LPA Variants	Weighted median	35	-0.000699987	0.00027916	0.0121595	0.0458152
NIT2	17808_37_NIT2_NIT2	LPA Variants	Weighted median	35	-0.000737676	0.000294213	0.0121661	0.0458167
PLEK	7875_86_PLEK_PLEK	LPA Variants	Weighted median	35	-0.000652642	0.000260315	0.0121717	0.0458261
TMEM132B	8890_9_TMEM132B_T132B	LPA Variants	Weighted median	35	-0.00067531	0.000269477	0.0122103	0.0459091
LRP1	10699_52_LRP1_LRP1	LPA Variants	Weighted median	35	-0.000647864	0.000258612	0.0122397	0.0459531
NPNT	6342_10_NPNT_Nephronectin	LPA Variants	Weighted median	35	-0.000706217	0.000281953	0.0122542	0.0459531
CYB5R1	18255_6_CYB5R1_NB5R1	LPA Variants	Weighted median	35	-0.000644804	0.000257464	0.0122642	0.0459745
CS	18309_18_CS_CISY	LPA Variants	Weighted median	35	-0.000692854	0.000276781	0.0123056	0.0460709
LMNB1	3889_64_LMNB1_Lamin_B1	LPA Variants	Weighted median	35	-0.000674592	0.00026954	0.0123231	0.0461128
TBCB	17686_27_TBCB_TBCB	LPA Variants	Weighted median	35	-0.000674392	0.00026978	0.012427	0.0462728
ASNA1	13620_10_ASNA1_ASNA	LPA Variants	Weighted median	35	-0.000671382	0.000268585	0.01243	0.0462728
SYNJ2BP	17348_5_SYNJ2BP_SYJ2B	LPA Variants	Weighted median	35	-0.000694306	0.000277762	0.0124317	0.0462728
KERA	10758_2_KERA_KERA	LPA Variants	Weighted median	35	-0.000748788	0.000299558	0.0124318	0.0462728
SAT2	12524_18_SAT2_SAT2	LPA Variants	Weighted median	35	-0.000701805	0.000280777	0.0124367	0.0462792
F10	4878_3_F10_Coagulation_Factor_X	LPA Variants	Weighted median	35	-0.000683609	0.000273588	0.0124655	0.046328
KPNB1	3887_90_KPNB1_IMB1	LPA Variants	Weighted median	35	-0.00065657	0.000262862	0.0124974	0.0464112
LILRA5	7787_25_LILRA5_LIRA5	LPA Variants	Weighted median	35	-0.000703229	0.000281605	0.0125172	0.0464465
CAPN3	12385_4_CAPN3_CAN3	LPA Variants	Weighted median	35	-0.000665558	0.00026655	0.0125272	0.0464465
DERL1	13393_46_DERL1_DERL1	LPA Variants	Weighted median	35	-0.000721711	0.000289048	0.0125299	0.0464465
PARP11	12882_7_PARP11_PAR11	LPA Variants	Weighted median	35	-0.000678136	0.000271603	0.0125321	0.0464465
TENM2	11164_7_TENM2_TEN2	LPA Variants	Weighted median	35	-0.000694113	0.000278142	0.0125768	0.0465184
MAPKAPK3	3822_54_MAPKAPK3_MAPKAPK3	LPA Variants	Weighted median	35	-0.00066918	0.000268332	0.0126364	0.0467013
PDGFRL	9713_67_PDGFRL_PGFRL	LPA Variants	Weighted median	35	-0.000690618	0.000276946	0.0126421	0.0467013
DTX3L	11643_73_DTX3L_DTX3L	LPA Variants	Weighted median	35	-0.000633228	0.000253959	0.0126517	0.0467248
RAC1	2870_29_RAC1_RAC1	LPA Variants	Weighted median	35	-0.000686769	0.000275525	0.0126816	0.0468001
FGF8	2443_10_FGF8_FGF_8B	LPA Variants	Weighted median	35	-0.000715488	0.000287066	0.0126876	0.0468105
PCSK2	15440_57_PCSK2_NEC2	LPA Variants	Weighted median	35	-0.000698186	0.000280148	0.0126954	0.0468276
ADAMTS1	3174_2_ADAMTS1_ATS1	LPA Variants	Weighted median	35	-0.000665341	0.000267099	0.0127389	0.0469174
P2RX6	7233_73_P2RX6_P2RX6	LPA Variants	Weighted median	35	-0.000645149	0.000259161	0.0127967	0.0470176
PDCD6IP	18174_79_PDCD6IP_PDC6I	LPA Variants	Weighted median	35	-0.000639963	0.000257129	0.0128146	0.0470271
RNASE1	7211_2_RNASE1_RNase_1	LPA Variants	Weighted median	35	-0.000741197	0.000297823	0.0128206	0.0470303
CBX3	18868_7_CBX3_CBX3	LPA Variants	Weighted median	35	-0.000670538	0.000269454	0.0128282	0.0470464
PPM1L	7187_3_PPM1L_PPM1L	LPA Variants	Weighted median	35	-0.000632152	0.000254045	0.012834	0.0470558
PPA1	5021_13_PPA1_PPase	LPA Variants	Weighted median	35	-0.000661633	0.000265909	0.0128394	0.0470583
EMILIN3	8773_172_EMILIN3_EMIL3	LPA Variants	Weighted median	35	-0.000687592	0.000276384	0.0128531	0.0470806
NEK7	12703_6_NEK7_NEK7	LPA Variants	Weighted median	35	-0.000658075	0.000264551	0.0128637	0.0470947
EIF4A2	18824_7_EIF4A2_IF4A2	LPA Variants	Weighted median	35	-0.000693027	0.000278626	0.0128718	0.0471023
SHC1	5272_55_SHC1_SHC1	LPA Variants	Weighted median	35	-0.000679611	0.000273247	0.0128765	0.0471023
WFDC3	6384_19_WFDC3_WFDC3	LPA Variants	Weighted median	35	-0.000653195	0.000262642	0.0128819	0.0471023
SPINK8	7962_11_SPINK8_ISK8	LPA Variants	Weighted median	35	-0.000679197	0.000273224	0.0129237	0.0471733
TCEAL3	19112_2_TCEAL3_TCAL3	LPA Variants	Weighted median	35	-0.000657127	0.000264399	0.0129421	0.0471737
HS3ST3A1	8268_98_HS3ST3A1_HS3SA	LPA Variants	Weighted median	35	-0.0006725	0.000270585	0.0129422	0.0471737
UBD	17772_7_UBD_UBD	LPA Variants	Weighted median	35	-0.000675989	0.000272053	0.0129636	0.047237
TIRAP	9839_148_TIRAP_Tirap	LPA Variants	Weighted median	35	-0.000678555	0.000273129	0.012978	0.0472617
MPL	3473_78_MPL_Thrombopoietin_Receptor	LPA Variants	Weighted median	35	-0.000719434	0.000289604	0.0129842	0.0472617
PRKACA	3466_8_PRKACA_PRKACA	LPA Variants	Weighted median	35	-0.000665902	0.000268055	0.0129844	0.0472617
SLC4A8	12798_46_SLC4A8_S4A8	LPA Variants	Weighted median	35	-0.000662596	0.000266729	0.0129857	0.0472617
RHOG	12540_25_RHOG_RHOG	LPA Variants	Weighted median	35	-0.000651516	0.00026227	0.0129865	0.0472617
BCL2L11	17451_13_BCL2L11_BIM	LPA Variants	Weighted median	35	-0.000616277	0.000248106	0.0129941	0.0472675
SNUPN	17765_3_SNUPN_SPN1	LPA Variants	Weighted median	35	-0.000653114	0.000262937	0.0129945	0.0472675
EVA1B	8062_15_EVA1B_F176B	LPA Variants	Weighted median	35	-0.0006238	0.000251216	0.0130234	0.0473494
CLCA2	8950_4_CLCA2_CLCA2	LPA Variants	Weighted median	35	-0.000681665	0.000274568	0.0130399	0.0473807
IMPA2	12581_39_IMPA2_IMPA2	LPA Variants	Weighted median	35	-0.000672867	0.000271097	0.0130642	0.0473807
CNN1	15566_10_CNN1_Calponin_1	LPA Variants	Weighted median	35	-0.000694177	0.000279794	0.0131004	0.0474629
AKR1B1	16606_85_AKR1B1_Aldose_reductase	LPA Variants	Weighted median	35	-0.000679649	0.000273939	0.0131006	0.0474629
ACTN1	9843_5_ACTN1_ACTN1	LPA Variants	Weighted median	35	-0.000677528	0.000273113	0.0131102	0.0474658
TIAL1	19131_184_TIAL1_TIAR	LPA Variants	Weighted median	35	-0.000642171	0.000258881	0.0131173	0.0474798
GPCPD1	12786_61_GPCPD1_GDE5	LPA Variants	Weighted median	35	-0.000675254	0.000272236	0.0131235	0.0474906
NR1H4	8946_38_NR1H4_NR1H4	LPA Variants	Weighted median	35	-0.000670159	0.000270205	0.0131313	0.0475031
AIP	3839_60_AIP_AIP	LPA Variants	Weighted median	35	-0.000675921	0.000272651	0.0131727	0.0475776
TNFRSF8	2605_49_TNFRSF8_CD30	LPA Variants	Weighted median	35	-0.000675266	0.000272389	0.0131735	0.0475776
CILP	5717_2_CILP_CILP	LPA Variants	Weighted median	35	-0.000668209	0.000269668	0.0132159	0.0476606
RND1	13574_50_RND1_RND1	LPA Variants	Weighted median	35	-0.000699329	0.000282287	0.0132357	0.0476969
PSMD7	3898_5_PSMD7_PSD7	LPA Variants	Weighted median	35	-0.000646207	0.000260934	0.0132672	0.0477523
HGFAC	3617_80_HGFAC_HGFA	LPA Variants	Weighted median	35	-0.00070697	0.000285607	0.0133115	0.0478533
C5orf38	6378_2_C5orf38_CEI	LPA Variants	Weighted median	35	-0.000701518	0.00028357	0.0133655	0.0479041
FGF8	19570_12_FGF8_FGF_8	LPA Variants	Weighted median	35	-0.000622004	0.000251699	0.0134654	0.0480891
RMDN1	7096_30_RMDN1_RMD1	LPA Variants	Weighted median	35	-0.000655942	0.000265508	0.0134917	0.0481716
SLC30A5	9594_30_SLC30A5_ZNT5	LPA Variants	Weighted median	35	-0.00065074	0.000263532	0.0135376	0.0482885
CASK	16754_40_CASK_CSKP	LPA Variants	Weighted median	35	-0.000613587	0.000248601	0.013581	0.0484082
GAN	10054_3_GAN_GAN	LPA Variants	Weighted median	35	-0.000661916	0.000268321	0.0136295	0.0485378
KIR2DL2	7773_20_KIR2DL2_KI2L2	LPA Variants	Weighted median	35	-0.00064455	0.000261284	0.0136306	0.0485378
NT5M	17856_23_NT5M_NT5M	LPA Variants	Weighted median	35	-0.000677125	0.00027453	0.0136446	0.048558
STX2	7738_299_STX2_STX2	LPA Variants	Weighted median	35	-0.0006259	0.000253839	0.0136733	0.0486076
ST3GAL6	6947_4_ST3GAL6_SIA10	LPA Variants	Weighted median	35	-0.00067566	0.000274062	0.0136876	0.0486252
KIT	2475_1_KIT_SCF_sR	LPA Variants	Weighted median	35	-0.000725164	0.000294157	0.0136928	0.04863
SARS	18178_13_SARS_SYSC	LPA Variants	Weighted median	35	-0.000629515	0.000255406	0.0137104	0.048681
UBA2	12500_88_UBA2_SAE2	LPA Variants	Weighted median	35	-0.00070966	0.000287945	0.013718	0.048696
STMN3	8019_73_STMN3_STMN3	LPA Variants	Weighted median	35	-0.000670427	0.000272175	0.0137695	0.0488082
DNAJA2	11582_63_DNAJA2_DNJA2	LPA Variants	Weighted median	35	-0.000616197	0.000250208	0.0137879	0.0488313
PNPO	17804_102_PNPO_PNPO	LPA Variants	Weighted median	35	-0.000630944	0.000256232	0.0138012	0.0488364
CD37	18202_22_CD37_CD37	LPA Variants	Weighted median	35	-0.000650126	0.000264063	0.013816	0.0488543
SQSTM1	15448_47_SQSTM1_SQSTM	LPA Variants	Weighted median	35	-0.000663682	0.000269577	0.013819	0.0488543
CXCL9	11593_21_CXCL9_MIG	LPA Variants	Weighted median	35	-0.000623032	0.000253086	0.0138264	0.0488576
EQTN	11162_37_EQTN_EQTN	LPA Variants	Weighted median	35	-0.000639515	0.000259798	0.0138324	0.0488644
WWP1	11307_33_WWP1_WWP1	LPA Variants	Weighted median	35	-0.00064183	0.00026092	0.0138986	0.0489754
SKIL	14670_1_SKIL_SKIL	LPA Variants	Weighted median	35	-0.000641344	0.000260739	0.0139047	0.0489808
MUC1	10623_19_MUC1_MUC1	LPA Variants	Weighted median	35	-0.000688201	0.000279823	0.0139164	0.0489893
PILRA	6402_8_PILRA_PILRA_isoform_FDF03_deltaTM	LPA Variants	Weighted median	35	-0.000480402	0.000195416	0.0139574	0.0490632
DOC2B	7997_118_DOC2B_DOC2B	LPA Variants	Weighted median	35	-0.000670312	0.000272678	0.0139614	0.0490632
MLEC	6285_71_MLEC_K0152	LPA Variants	Weighted median	35	-0.000671515	0.000273201	0.0139733	0.0490935
OVCA2	17697_2_OVCA2_OVCA2	LPA Variants	Weighted median	35	-0.000666864	0.000271347	0.0139865	0.0491164
ANGPTL3	10391_1_ANGPTL3_ANGL3	LPA Variants	Weighted median	35	-0.000648205	0.000263794	0.0140009	0.0491254
AGFG1	11681_8_AGFG1_NUPL	LPA Variants	Weighted median	35	-0.00066252	0.000269631	0.014005	0.0491254
DYNLT1	14331_262_DYNLT1_DYLT1	LPA Variants	Weighted median	35	-0.000663709	0.000270178	0.0140274	0.0491896
S100A5	15303_63_S100A5_S100A5	LPA Variants	Weighted median	35	-0.000667862	0.000272057	0.0140941	0.0493644
SCUBE1	8989_40_SCUBE1_SCUB1	LPA Variants	Weighted median	35	-0.0006897	0.000281053	0.0141284	0.0494234
MEGF10	11168_3_MEGF10_MEG10	LPA Variants	Weighted median	35	-0.00071151	0.000290015	0.014153	0.0494414
SMARCC1	11180_17_SMARCC1_SMRC1	LPA Variants	Weighted median	35	-0.000660772	0.000269411	0.0141806	0.0494791
LIPK	6413_79_LIPK_LIPK	LPA Variants	Weighted median	35	-0.00062806	0.000256109	0.0141941	0.0494854
PITPNA	9934_29_PITPNA_PIPNA	LPA Variants	Weighted median	35	-0.000650703	0.000265346	0.0141955	0.0494854
FGFR3	3809_1_FGFR3_FGFR_3	LPA Variants	Weighted median	35	-0.000649283	0.000264768	0.0141958	0.0494854
GLT8D1	8955_60_GLT8D1_GL8D1	LPA Variants	Weighted median	35	-0.000649863	0.000265034	0.0142067	0.0495074
DPY30	13943_38_DPY30_DPY30	LPA Variants	Weighted median	35	-0.000645876	0.000263499	0.0142399	0.0495689
GLRX2	12486_8_GLRX2_GLRX2	LPA Variants	Weighted median	35	-0.000646877	0.000263917	0.0142433	0.0495689
TMEM237	12856_14_TMEM237_TM237	LPA Variants	Weighted median	35	-0.000604247	0.000246587	0.0142683	0.0496205
HGS	13644_30_HGS_HGS	LPA Variants	Weighted median	35	-0.000663761	0.000270907	0.01428	0.0496376
EEF1B2	5882_34_EEF1B2_EF_1_beta	LPA Variants	Weighted median	35	-0.000641787	0.000262002	0.0143037	0.04967
MGAT4B	7141_21_MGAT4B_MGT4B	LPA Variants	Weighted median	35	-0.000635485	0.000259434	0.0143052	0.04967
CKMT2	18197_97_CKMT2_KCRS	LPA Variants	Weighted median	35	-0.000674137	0.00027523	0.014311	0.0496752
SCGB1A1	10569_28_SCGB1A1_Urinary_protein_1	LPA Variants	Weighted median	35	-0.00065831	0.000268812	0.0143269	0.049695
SYNE2	9789_52_SYNE2_Nesprin_2	LPA Variants	Weighted median	35	-0.000671966	0.0002745	0.0143666	0.0498094
C17orf78	6571_75_C17orf78_CQ078	LPA Variants	Weighted median	35	-0.000611469	0.00024984	0.0143872	0.0498456
RAB14	14283_12_RAB14_RAB14	LPA Variants	Weighted median	35	-0.00061132	0.000249947	0.0144529	0.0499534
FANCF	11336_9_FANCF_FANCF	LPA Variants	Weighted median	35	-0.000643001	0.000263091	0.0145246	0.0501356
TLR1	16324_38_TLR1_TLR1	LPA Variants	Weighted median	35	-0.000646573	0.000264622	0.0145502	0.0501977
SPSB1	13942_140_SPSB1_SPSB1	LPA Variants	Weighted median	35	-0.000669121	0.000273905	0.0145699	0.050242
UBASH3B	12558_3_UBASH3B_UBS3B	LPA Variants	Weighted median	35	-0.000628943	0.000257501	0.0145864	0.0502646
TNFAIP3	14009_65_TNFAIP3_TNFAIP3	LPA Variants	Weighted median	35	-0.000693773	0.00028408	0.0145991	0.0502719
FAIM	16594_44_FAIM_FAIM1	LPA Variants	Weighted median	35	-0.000643912	0.000263667	0.0146005	0.0502719
DEF6	14090_23_DEF6_DEFI6	LPA Variants	Weighted median	35	-0.000637375	0.00026104	0.0146192	0.0502719
IL10RB	2631_50_IL10RB_IL_10_Rb	LPA Variants	Weighted median	35	-0.000680715	0.000278793	0.0146203	0.0502719
CNTNAP2	6965_19_CNTNAP2_CNTP2	LPA Variants	Weighted median	35	-0.000654939	0.000268242	0.0146226	0.0502719
MAFG	19281_86_MAFG_MAFG	LPA Variants	Weighted median	35	-0.000666527	0.000273353	0.014755	0.0505235
LAT2	5613_75_LAT2_NTAL	LPA Variants	Weighted median	35	-0.000614533	0.00025207	0.0147709	0.0505327
BCL10	8768_4_BCL10_Bcl_10	LPA Variants	Weighted median	35	-0.000664829	0.00027292	0.0148513	0.0507224
BMP15	11129_66_BMP15_BMP15	LPA Variants	Weighted median	35	-0.000634471	0.000260526	0.0148777	0.0507719
MUCL1	10975_59_MUCL1_MUCL1	LPA Variants	Weighted median	35	-0.000638652	0.000262384	0.0149316	0.0508698
ANXA11	17513_11_ANXA11_ANX11	LPA Variants	Weighted median	35	-0.00066951	0.000275074	0.014936	0.0508704
AIFM1	9522_3_AIFM1_AIF	LPA Variants	Weighted median	35	-0.000619502	0.000254576	0.0149551	0.0508905
PLCB1	11354_21_PLCB1_Phospholipase_C_beta_1	LPA Variants	Weighted median	35	-0.000653881	0.000268753	0.0149735	0.0509065
C6orf89	10885_36_C6orf89_CF089	LPA Variants	Weighted median	35	-0.000691014	0.000284082	0.0149971	0.0509214
PLEKHA7	12731_12_PLEKHA7_PKHA7	LPA Variants	Weighted median	35	-0.000687305	0.000282561	0.0149986	0.0509214
MEOX2	18259_15_MEOX2_MEOX2	LPA Variants	Weighted median	35	-0.000668154	0.000274903	0.0150776	0.051095
ASMTL	10089_7_ASMTL_ASML	LPA Variants	Weighted median	35	-0.000672678	0.000276863	0.0151138	0.0511548
FRS2	13025_4_FRS2_FRS2	LPA Variants	Weighted median	35	-0.00065885	0.000271319	0.0151689	0.0512393
RDX	18373_13_RDX_Radixin	LPA Variants	Weighted median	35	-0.000643724	0.000265158	0.0151947	0.051303
ASPH	6998_106_ASPH_HAAH	LPA Variants	Weighted median	35	-0.00063635	0.000262132	0.0151993	0.0513068
RGS5	16850_5_RGS5_RGS5	LPA Variants	Weighted median	35	-0.000696363	0.000286963	0.0152383	0.0513879
HDHD3	19482_11_HDHD3_HDHD3	LPA Variants	Weighted median	35	-0.00063166	0.000260332	0.0152508	0.0513879
HTRA2	3317_33_HTRA2_HTRA2	LPA Variants	Weighted median	35	-0.000668562	0.000275596	0.0152714	0.0514204
C1orf162	6896_3_C1orf162_CA162	LPA Variants	Weighted median	35	-0.000712506	0.000293722	0.0152754	0.0514223
TAX1BP1	12721_4_TAX1BP1_TAXB1	LPA Variants	Weighted median	35	-0.000628539	0.000259143	0.0152895	0.051458
CSDC2	12754_14_CSDC2_CSDC2	LPA Variants	Weighted median	35	-0.000634569	0.000261677	0.015308	0.0514862
LRTM2	8906_60_LRTM2_LRTM2	LPA Variants	Weighted median	35	-0.000608939	0.000251245	0.0153639	0.0516139
HSPA8	5903_91_HSPA8_HSP70_protein_8	LPA Variants	Weighted median	35	-0.000672424	0.000277452	0.0153686	0.051618
PSMA2	4280_47_PSMA2_PSA2	LPA Variants	Weighted median	35	-0.000667676	0.00027555	0.01539	0.051666
CA4	14069_61_CA4_Carbonic_Anhydrase_IV	LPA Variants	Weighted median	35	-0.000707304	0.000291947	0.0154052	0.0516728
PRDX1	3855_56_PRDX1_Peroxiredoxin_1	LPA Variants	Weighted median	35	-0.000636934	0.000262926	0.0154149	0.0516728
NAP1L2	13529_39_NAP1L2_NP1L2	LPA Variants	Weighted median	35	-0.000658007	0.000271629	0.0154162	0.0516728
APOE	2418_55_APOE_Apo_E	LPA Variants	Weighted median	35	-0.000697746	0.000288154	0.0154596	0.0517685
HINT1	5900_11_HINT1_HINT1	LPA Variants	Weighted median	35	-0.000669623	0.000276609	0.0154852	0.0517887
KIF23	5228_25_KIF23_KIF23	LPA Variants	Weighted median	35	-0.000629091	0.000259886	0.0154933	0.0517887
RGS18	13982_33_RGS18_RGS18	LPA Variants	Weighted median	35	-0.000670505	0.000276995	0.0154933	0.0517887
EFHA1	6226_69_EFHA1_EFHA1	LPA Variants	Weighted median	35	-0.000629356	0.00026005	0.0155149	0.0518255
CSK	3363_31_CSK_CSK	LPA Variants	Weighted median	35	-0.000647945	0.000267741	0.0155187	0.0518263
TIMM50	7743_5_TIMM50_TIM50	LPA Variants	Weighted median	35	-0.00068839	0.000284473	0.0155257	0.0518263
ARL3	12571_14_ARL3_ARL3	LPA Variants	Weighted median	35	-0.000638077	0.000263933	0.0156244	0.0520024
UBE2F	18213_30_UBE2F_UBE2F	LPA Variants	Weighted median	35	-0.000627141	0.00025941	0.0156248	0.0520024
TKT	4306_4_TKT_Transketolase	LPA Variants	Weighted median	35	-0.000669002	0.000276779	0.0156447	0.0520321
CAPNS1	18299_13_CAPNS1_CPNS1	LPA Variants	Weighted median	35	-0.000654159	0.000270702	0.0156695	0.0520321
TLL1	6383_90_TLL1_TLL1	LPA Variants	Weighted median	35	-0.000665617	0.000275461	0.0156757	0.0520321
CTSA	3179_51_CTSA_Cathepsin_A	LPA Variants	Weighted median	35	-0.000629051	0.000260341	0.0156811	0.0520321
NUTF2	19219_71_NUTF2_NTF_2	LPA Variants	Weighted median	35	-0.000631284	0.00026129	0.0156911	0.0520361
TEK	3773_15_TEK_sTie_2	LPA Variants	Weighted median	35	-0.000672231	0.000278295	0.0157124	0.0520833
CDH15	11215_6_CDH15_CAD15	LPA Variants	Weighted median	35	-0.000682213	0.000282782	0.0158431	0.052368
LINGO1	6620_82_LINGO1_LIGO1	LPA Variants	Weighted median	35	-0.000649357	0.000269166	0.0158445	0.052368
ARHGEF1	13976_9_ARHGEF1_ARHG1	LPA Variants	Weighted median	35	-0.000631198	0.000261738	0.0158842	0.0524286
TMPRSS11A	7231_37_TMPRSS11A_TM11A	LPA Variants	Weighted median	35	-0.000625541	0.000259412	0.0158923	0.0524434
IFI16	12893_159_IFI16_IP16	LPA Variants	Weighted median	35	-0.000637422	0.000264365	0.0159026	0.0524526
VPS26A	19293_6_VPS26A_VP26A	LPA Variants	Weighted median	35	-0.000644844	0.000267453	0.0159066	0.0524526
UCHL1	5019_16_UCHL1_PGP9_5	LPA Variants	Weighted median	35	-0.000605796	0.000251327	0.0159355	0.0524999
SLC6A14	13053_6_SLC6A14_S6A14	LPA Variants	Weighted median	35	-0.000671064	0.000278411	0.0159379	0.0524999
SPATA31D4	9524_46_SPATA31D4_S31D4	LPA Variants	Weighted median	35	-0.000593727	0.00024645	0.0159912	0.0526009
EBAG9	19323_1_EBAG9_RCAS1	LPA Variants	Weighted median	35	-0.000596378	0.000247552	0.015992	0.0526009
SULT1E1	16932_5_SULT1E1_SULT_1E	LPA Variants	Weighted median	35	-0.000614515	0.000255086	0.0159939	0.0526009
IFIT3	13642_90_IFIT3_CIG49	LPA Variants	Weighted median	35	-0.00064194	0.00026648	0.0159979	0.0526009
IDH3G	19275_68_IDH3G_IDH3G	LPA Variants	Weighted median	35	-0.000666581	0.00027673	0.016006	0.0526066
NNAT	9374_24_NNAT_NNAT	LPA Variants	Weighted median	35	-0.000654923	0.00027193	0.0160216	0.0526295
CINP	19383_131_CINP_CINP	LPA Variants	Weighted median	35	-0.000594615	0.000246927	0.0160377	0.0526637
PPA2	18307_71_PPA2_PPase_2	LPA Variants	Weighted median	35	-0.000618682	0.000256988	0.0160651	0.0527141
ADSSL1	13998_26_ADSSL1_PURA1	LPA Variants	Weighted median	35	-0.000713278	0.000296293	0.0160693	0.0527141
PSG3	6444_15_PSG3_PSG3	LPA Variants	Weighted median	35	-0.000594528	0.000247029	0.0160966	0.0527629
SBDS	3866_7_SBDS_SBDS	LPA Variants	Weighted median	35	-0.000638643	0.000265393	0.0161105	0.0527936
LYG2	15416_54_LYG2_LYG2	LPA Variants	Weighted median	35	-0.000641505	0.000266762	0.016182	0.0529602
IL20	4138_25_IL20_IL_20	LPA Variants	Weighted median	35	-0.000697668	0.000290161	0.0161984	0.0529905
BTNL9	7950_142_BTNL9_BTNL9	LPA Variants	Weighted median	35	-0.000629428	0.00026181	0.0162106	0.0530183
PIN1	15474_7_PIN1_PIN1	LPA Variants	Weighted median	35	-0.000642335	0.000267299	0.0162586	0.0531041
RSPO1	6240_70_RSPO1_RSPO1	LPA Variants	Weighted median	35	-0.00062894	0.000261737	0.0162636	0.0531041
APRT	10088_37_APRT_APT	LPA Variants	Weighted median	35	-0.000665739	0.00027711	0.0162864	0.0531396
STXBP6	18308_30_STXBP6_STXB6	LPA Variants	Weighted median	35	-0.000655362	0.000272793	0.0162873	0.0531396
NCR3LG1	7854_38_NCR3LG1_NR3L1	LPA Variants	Weighted median	35	-0.000620311	0.000258236	0.0163009	0.053172
ASF1A	18172_71_ASF1A_ASF1A	LPA Variants	Weighted median	35	-0.000602205	0.000250721	0.0163105	0.0531856
INPP5B	12641_3_INPP5B_I5P2	LPA Variants	Weighted median	35	-0.000635525	0.0002646	0.0163131	0.0531856
ANXA7	14203_3_ANXA7_ANXA7	LPA Variants	Weighted median	35	-0.00064827	0.000270127	0.016401	0.0533922
RIPPLY1	9767_22_RIPPLY1_RIPP1	LPA Variants	Weighted median	35	-0.000611993	0.000255032	0.0164098	0.0533932
KAT2A	19369_17_KAT2A_GCNL2	LPA Variants	Weighted median	35	-0.000633499	0.000264022	0.0164211	0.0533985
UFM1	3836_51_UFM1_UFM1	LPA Variants	Weighted median	35	-0.000646395	0.000269536	0.016477	0.0535088
TPI1	4309_59_TPI1_Triosephosphate_isomerase	LPA Variants	Weighted median	35	-0.00062348	0.000260019	0.0164926	0.0535245
TOX3	12717_65_TOX3_TOX3	LPA Variants	Weighted median	35	-0.000611114	0.000254919	0.0165171	0.0535495
CUL4B	13743_56_CUL4B_CUL4B	LPA Variants	Weighted median	35	-0.000631434	0.000263417	0.0165257	0.0535495
CRK	4976_57_CRK_CRK	LPA Variants	Weighted median	35	-0.000655375	0.000273466	0.0165502	0.0536169
ACADL	17857_6_ACADL_ACADL	LPA Variants	Weighted median	35	-0.000650685	0.000271651	0.0166069	0.0536752
NLRP1	11661_11_NLRP1_NALP1	LPA Variants	Weighted median	35	-0.000678864	0.000283436	0.0166149	0.0536752
LRRC4B	9916_146_LRRC4B_LRC4B	LPA Variants	Weighted median	35	-0.000630195	0.000263177	0.0166399	0.0537226
COL15A1	8974_172_COL15A1_COFA1	LPA Variants	Weighted median	35	-0.00072586	0.000303219	0.0166728	0.0537774
PPIH	12449_16_PPIH_PPIH	LPA Variants	Weighted median	35	-0.000628949	0.000262976	0.0167724	0.0540157
CXCL10	4141_79_CXCL10_IP_10	LPA Variants	Weighted median	35	-0.000677896	0.000283492	0.0167919	0.0540475
LAIR1	11284_24_LAIR1_LAIR1	LPA Variants	Weighted median	35	-0.000627856	0.00026262	0.0168146	0.0540475
RAB22A	12408_333_RAB22A_RB22A	LPA Variants	Weighted median	35	-0.000606003	0.000253498	0.0168224	0.0540566
LRRC24	9989_12_LRRC24_LRC24	LPA Variants	Weighted median	35	-0.00061059	0.000255423	0.0168254	0.0540566
BTNL3	10848_137_BTNL3_BTNL3	LPA Variants	Weighted median	35	-0.000671811	0.000281115	0.016857	0.054099
GNPNAT1	13954_9_GNPNAT1_GNA1	LPA Variants	Weighted median	35	-0.00061551	0.000257659	0.016901	0.0541913
TESC	12831_21_TESC_TESC	LPA Variants	Weighted median	35	-0.000656481	0.000274854	0.0169185	0.0542137
RCAN1	13465_5_RCAN1_CCP1	LPA Variants	Weighted median	35	-0.000678734	0.000284321	0.0169767	0.0543063
PHPT1	16882_27_PHPT1_PHP14	LPA Variants	Weighted median	35	-0.000598385	0.000250675	0.0169824	0.0543063
DCTN2	5879_51_DCTN2_Dynactin_subunit_2	LPA Variants	Weighted median	35	-0.000678304	0.00028416	0.0169843	0.0543063
RAB31	13597_20_RAB31_RAB31	LPA Variants	Weighted median	35	-0.000624308	0.000261595	0.0170073	0.0543327
RAB1A	19223_6_RAB1A_RAB1A	LPA Variants	Weighted median	35	-0.000604123	0.000253177	0.0170251	0.0543354
MMGT1	7225_51_MMGT1_MMGT1	LPA Variants	Weighted median	35	-0.000626549	0.000262597	0.0170338	0.0543354
G6PD	19297_4_G6PD_G6PD	LPA Variants	Weighted median	35	-0.000642962	0.000269484	0.0170374	0.0543354
XDH	11264_33_XDH_XDH	LPA Variants	Weighted median	35	-0.000600173	0.000251608	0.0170628	0.0543566
SMAD4	12022_12_SMAD4_SMAD4	LPA Variants	Weighted median	35	-0.000634055	0.00026591	0.0171039	0.0544018
EDIL3	9360_33_EDIL3_EDIL3	LPA Variants	Weighted median	35	-0.000625014	0.000262336	0.0171959	0.0545797
RSPO4	8464_31_RSPO4_RSPO4	LPA Variants	Weighted median	35	-0.000708915	0.000297567	0.0172017	0.0545803
CLIC1	5013_2_CLIC1_NCC27	LPA Variants	Weighted median	35	-0.00062452	0.000262303	0.0172698	0.0546964
SUMO3	14623_26_SUMO3_SUMO3	LPA Variants	Weighted median	35	-0.000640708	0.000269152	0.0172905	0.0547383
SEMA3A	3222_11_SEMA3A_Semaphorin_3A	LPA Variants	Weighted median	35	-0.000602731	0.000253265	0.0173199	0.0547669
CES1	15487_164_CES1_carboxylesterase__liver	LPA Variants	Weighted median	35	-0.000644214	0.000270785	0.0173567	0.0548536
MPZ	10615_18_MPZ_MYP0	LPA Variants	Weighted median	35	-0.000689026	0.000289741	0.0174033	0.0549656
OSCAR	7116_31_OSCAR_OSCAR	LPA Variants	Weighted median	35	-0.000580781	0.000244353	0.0174629	0.0550572
CSF2RB	10512_13_CSF2RB_IL3RB	LPA Variants	Weighted median	35	-0.000679079	0.000285852	0.0175191	0.0552011
MAP4K1	8954_30_MAP4K1_M4K1	LPA Variants	Weighted median	35	-0.000642893	0.000270641	0.0175279	0.055213
SYK	10722_13_SYK_KSYK	LPA Variants	Weighted median	35	-0.000601145	0.000253088	0.0175377	0.055213
DPP10	7890_68_DPP10_DPP10	LPA Variants	Weighted median	35	-0.000624286	0.000263005	0.0176123	0.05537
MYO6	9894_13_MYO6_MYO6	LPA Variants	Weighted median	35	-0.000628021	0.000264687	0.0176589	0.0554516
UBE2L3	3874_8_UBE2L3_UB2L3	LPA Variants	Weighted median	35	-0.000640637	0.000270133	0.0177132	0.0555627
NRAC	13464_8_NRAC_NRAC	LPA Variants	Weighted median	35	-0.000620897	0.000261851	0.017731	0.055595
TRIM3	12573_80_TRIM3_TRIM3	LPA Variants	Weighted median	35	-0.000597346	0.000251969	0.0177537	0.0556423
FGF10	2441_2_FGF10_FGF_10	LPA Variants	Weighted median	35	-0.00060134	0.000253726	0.0177863	0.0557207
L3MBTL2	12708_91_L3MBTL2_LMBL2	LPA Variants	Weighted median	35	-0.000644898	0.000272261	0.017852	0.0558702
RRBP1	9913_4_RRBP1_RRBP1	LPA Variants	Weighted median	35	-0.000629354	0.00026573	0.0178655	0.0558702
MDH2	15534_26_MDH2_Malate_dehydrogenase_2	LPA Variants	Weighted median	35	-0.000680559	0.000287356	0.0178676	0.0558702
TLR4	11101_18_TLR4_TLR4	LPA Variants	Weighted median	35	-0.000625442	0.000264089	0.0178702	0.0558702
NXPH1	4562_1_NXPH1_NXPH1	LPA Variants	Weighted median	35	-0.000706136	0.000298239	0.0178998	0.0559012
APOL1	9506_10_APOL1_Apo_L1	LPA Variants	Weighted median	35	-0.000665351	0.000281025	0.0179046	0.0559012
TUFT1	5690_49_TUFT1_TUFT1	LPA Variants	Weighted median	35	-0.000584215	0.000246767	0.0179101	0.0559019
HNRNPDL	10852_114_HNRNPDL_HNRDL	LPA Variants	Weighted median	35	-0.000620712	0.00026221	0.0179218	0.0559019
IL26	16760_2_IL26_IL_26	LPA Variants	Weighted median	35	-0.000560879	0.000237041	0.0179731	0.056008
PAFAH1B3	12374_8_PAFAH1B3_PA1B3	LPA Variants	Weighted median	35	-0.000664233	0.000280941	0.0180637	0.0562069
AASDHPPT	17320_19_AASDHPPT_ADPPT	LPA Variants	Weighted median	35	-0.000626933	0.000265193	0.0180756	0.0562321
DUT	9995_6_DUT_DUT	LPA Variants	Weighted median	35	-0.000656108	0.000277595	0.0181009	0.0562885
TXNRD1	13967_14_TXNRD1_Thioredoxin_reductase_1	LPA Variants	Weighted median	35	-0.000638921	0.000270333	0.0181051	0.0562885
SH3BGRL2	19113_66_SH3BGRL2_SH3L2	LPA Variants	Weighted median	35	-0.0006506	0.000275685	0.0182778	0.056633
RAD23A	10058_1_RAD23A_RD23A	LPA Variants	Weighted median	35	-0.000635809	0.000269468	0.0182998	0.0566463
NRK1	16853_5_NRK1_NRK1	LPA Variants	Weighted median	35	-0.000596744	0.00025292	0.0183037	0.0566463
ABL2	5261_13_ABL2_ABL2	LPA Variants	Weighted median	35	-0.000671107	0.000284448	0.0183079	0.0566463
IMPDH2	5250_53_IMPDH2_IMDH2	LPA Variants	Weighted median	35	-0.000644243	0.000273073	0.0183128	0.0566463
DLK2	9359_9_DLK2_EGFL9	LPA Variants	Weighted median	35	-0.000675131	0.000286327	0.0183787	0.0567555
CHEK1	2853_68_CHEK1_CHK1	LPA Variants	Weighted median	35	-0.000660318	0.000280203	0.0184448	0.0568914
COX5A	18226_148_COX5A_COX5A	LPA Variants	Weighted median	35	-0.000663962	0.000281888	0.0185023	0.0570295
PEAR1	8892_14_PEAR1_PEAR1	LPA Variants	Weighted median	35	-0.000654941	0.000278088	0.0185151	0.0570535
TNFAIP6	5036_50_TNFAIP6_TSG_6	LPA Variants	Weighted median	35	-0.00063053	0.000267963	0.0186201	0.0572966
PURB	18300_39_PURB_PURB	LPA Variants	Weighted median	35	-0.000639283	0.000271693	0.0186247	0.0572988
METAP2	3170_6_METAP2_AMPM2	LPA Variants	Weighted median	35	-0.000607978	0.000258494	0.0186726	0.0573382
HNRNPF	9764_79_HNRNPF_HNRPF	LPA Variants	Weighted median	35	-0.000607453	0.000258307	0.0186896	0.0573627
IGDCC3	11952_1_IGDCC3_IGDC3	LPA Variants	Weighted median	35	-0.000593682	0.000252492	0.0187084	0.0574003
NRSN1	11654_77_NRSN1_NRSN1	LPA Variants	Weighted median	35	-0.000654051	0.000278178	0.0187131	0.0574026
PMS2	11312_40_PMS2_PMS2	LPA Variants	Weighted median	35	-0.000677798	0.000288333	0.0187357	0.0574242
MOBKL1A	19177_7_MOBKL1A_MOL1A	LPA Variants	Weighted median	35	-0.000604771	0.000257451	0.0188203	0.0576125
SUN3	8852_10_SUN3_SUN3	LPA Variants	Weighted median	35	-0.00060547	0.000257801	0.0188443	0.0576609
ADGRG5	4551_72_ADGRG5_GP114	LPA Variants	Weighted median	35	-0.000624044	0.000265858	0.0189106	0.0577559
PRDX5	5017_19_PRDX5_Peroxiredoxin_5	LPA Variants	Weighted median	35	-0.00065282	0.000278275	0.0189785	0.0578766
PCBP1	11458_30_PCBP1_PCBP1	LPA Variants	Weighted median	35	-0.000660613	0.000281666	0.0190079	0.0579449
TMEM52B	9778_45_TMEM52B_TM52B	LPA Variants	Weighted median	35	-0.000624363	0.000266281	0.0190398	0.0579961
SSB	13526_5_SSB_LA	LPA Variants	Weighted median	35	-0.000584615	0.000249331	0.0190405	0.0579961
SPOP	13727_44_SPOP_SPOP	LPA Variants	Weighted median	35	-0.000634425	0.000270594	0.0190492	0.0580106
KIAA1467	9981_18_KIAA1467_K1467	LPA Variants	Weighted median	35	-0.000658738	0.000281033	0.019079	0.0580446
LILRB4	6453_70_LILRB4_LIRB4	LPA Variants	Weighted median	35	-0.000640232	0.00027314	0.0190796	0.0580446
AMPD2	18403_25_AMPD2_AMPD2	LPA Variants	Weighted median	35	-0.000640266	0.000273314	0.01915	0.0581444
S100P	9926_4_S100P_S100P	LPA Variants	Weighted median	35	-0.000642086	0.000274108	0.0191574	0.0581444
RFK	13059_33_RFK_RIFK	LPA Variants	Weighted median	35	-0.000638	0.000272396	0.0191717	0.0581669
NUDT1	19206_20_NUDT1_8ODP	LPA Variants	Weighted median	35	-0.000582501	0.000248947	0.0192911	0.0583611
HLA	19636_23_HLA_G_HLA_G	LPA Variants	Weighted median	35	-0.000678821	0.000290141	0.019303	0.0583734
NACA	3854_24_NACA_NACA	LPA Variants	Weighted median	35	-0.000615036	0.000262893	0.0193099	0.0583734
UCHL5	17405_2_UCHL5_UCHL5	LPA Variants	Weighted median	35	-0.000616766	0.000263635	0.0193111	0.0583734
NCK1	5014_49_NCK1_NCK1	LPA Variants	Weighted median	35	-0.00062793	0.000268485	0.0193463	0.0584437
RRM2B	8925_25_RRM2B_RIR2B	LPA Variants	Weighted median	35	-0.000632828	0.000270614	0.0193619	0.0584671
CGB2	6213_10_CGB2_CGB2	LPA Variants	Weighted median	35	-0.000630234	0.000269566	0.0193894	0.058526
SH2D3C	12704_26_SH2D3C_SH2D3	LPA Variants	Weighted median	35	-0.000605781	0.000259275	0.0194681	0.0587082
GAGE2D	18273_14_GAGE2D_GGE2D	LPA Variants	Weighted median	35	-0.000608839	0.000260658	0.0195028	0.0587839
ID1	15402_2_ID1_ID_1	LPA Variants	Weighted median	35	-0.000627671	0.000268789	0.019534	0.0588299
RCN1	9322_15_RCN1_RCN1	LPA Variants	Weighted median	35	-0.000632766	0.000270992	0.0195436	0.0588403
ARPP21	12860_7_ARPP21_cAMP_regulated_phosphoprotein_21	LPA Variants	Weighted median	35	-0.000638223	0.000273394	0.0195725	0.0588928
BARD1	13977_28_BARD1_BARD1	LPA Variants	Weighted median	35	-0.000608951	0.00026102	0.0196499	0.0590581
MTHFS	14107_1_MTHFS_MTHFS	LPA Variants	Weighted median	35	-0.000611469	0.000262132	0.0196651	0.0590916
CHMP2A	17728_61_CHMP2A_CHM2A	LPA Variants	Weighted median	35	-0.000635232	0.000272339	0.0196742	0.0591069
NODAL	15692_300_NODAL_NODAL	LPA Variants	Weighted median	35	-0.000627686	0.000269159	0.0196993	0.0591338
ZNF174	11486_26_ZNF174_ZN174	LPA Variants	Weighted median	35	-0.000647612	0.000277727	0.0197098	0.0591415
PRKCSH	5687_5_PRKCSH_GLU2B	LPA Variants	Weighted median	35	-0.000597401	0.000256229	0.0197264	0.0591566
PRPS1	11381_56_PRPS1_PRPS1	LPA Variants	Weighted median	35	-0.000612942	0.000262917	0.0197368	0.0591566
GPR56	18893_26_GPR56_GPR56	LPA Variants	Weighted median	35	-0.000630216	0.000270352	0.0197485	0.0591566
SCO2	16851_50_SCO2_SCO2	LPA Variants	Weighted median	35	-0.000684066	0.000293501	0.0197686	0.0591973
SEZ6L2	3867_49_SEZ6L2_SE6L2	LPA Variants	Weighted median	35	-0.000646596	0.000277437	0.0197743	0.0592022
IL15RA	3445_53_IL15RA_IL_15_Ra	LPA Variants	Weighted median	35	-0.000633772	0.000271962	0.0197864	0.0592145
TMEM38B	9509_4_TMEM38B_TM38B	LPA Variants	Weighted median	35	-0.000600094	0.000257518	0.0197904	0.0592145
KRT18	5354_11_KRT18_Keratin_18	LPA Variants	Weighted median	35	-0.000611131	0.000262255	0.0197905	0.0592145
ARHGEF10	9061_3_ARHGEF10_ARHGA	LPA Variants	Weighted median	35	-0.000635495	0.000272782	0.0198229	0.0592862
MAPK9	15604_18_MAPK9_JNK2	LPA Variants	Weighted median	35	-0.000590568	0.000253609	0.0198774	0.0593565
STAT3	10346_5_STAT3_STAT3	LPA Variants	Weighted median	35	-0.000624008	0.000268274	0.0200181	0.0596111
ALK	8249_124_ALK_ALK	LPA Variants	Weighted median	35	-0.000659846	0.000283723	0.0200364	0.0596111
COG8	9543_131_COG8_COG8	LPA Variants	Weighted median	35	-0.000597651	0.00025699	0.0200407	0.059612
CAMP	15481_45_CAMP_LL_37	LPA Variants	Weighted median	35	-0.000638493	0.000274619	0.0200712	0.0596341
DDIT4	17817_22_DDIT4_DDIT4	LPA Variants	Weighted median	35	-0.000622277	0.000267774	0.0201315	0.0597011
TWSG1	9234_8_TWSG1_TWSG1	LPA Variants	Weighted median	35	-0.000616214	0.000265316	0.0202024	0.0598389
TLR1	11149_3_TLR1_TLR1	LPA Variants	Weighted median	35	-0.000621219	0.000267561	0.0202445	0.0599394
TAGLN2	9201_13_TAGLN2_Transgelin_2	LPA Variants	Weighted median	35	-0.00062875	0.000270908	0.0202921	0.060027
MRAP	7895_108_MRAP_MRAP	LPA Variants	Weighted median	35	-0.000598615	0.000257928	0.0202944	0.060027
RLN3	6027_31_RLN3_REL3	LPA Variants	Weighted median	35	-0.000616708	0.000265829	0.020344	0.0601046
LANCL1	13986_6_LANCL1_LANC1	LPA Variants	Weighted median	35	-0.000626258	0.000270209	0.0204666	0.0603654
ADPRHL2	17332_3_ADPRHL2_ARHL2	LPA Variants	Weighted median	35	-0.000584472	0.00025221	0.0204817	0.0603717
CCL26	9168_31_CCL26_Eotaxin_3	LPA Variants	Weighted median	35	-0.000562571	0.000242766	0.0204853	0.0603717
MLL2	13623_4_MLL2_MLL2	LPA Variants	Weighted median	35	-0.000614037	0.000265172	0.0205794	0.0605295
SYTL1	12892_10_SYTL1_SYTL1	LPA Variants	Weighted median	35	-0.000614081	0.00026532	0.0206406	0.0606852
RFXAP	12726_3_RFXAP_RFXAP	LPA Variants	Weighted median	35	-0.000606482	0.00026211	0.020676	0.060765
TMEM234	8107_12_TMEM234_TM234	LPA Variants	Weighted median	35	-0.000602012	0.00026023	0.0207017	0.060804
PTPRR	6361_49_PTPRR_PTPRR	LPA Variants	Weighted median	35	-0.000607158	0.000262506	0.0207265	0.0608647
MTIF3	7852_9_MTIF3_IF3M	LPA Variants	Weighted median	35	-0.000601235	0.000260024	0.0207651	0.0608931
CXCL12	3516_60_CXCL12_SDF_1	LPA Variants	Weighted median	35	-0.000667832	0.00028889	0.0207935	0.0609158
GFRA3	2505_49_GFRA3_GFRa_3	LPA Variants	Weighted median	35	-0.000651838	0.000282017	0.0208138	0.0609388
HMGN1	9187_2_HMGN1_HMGN1	LPA Variants	Weighted median	35	-0.000597037	0.000258353	0.0208365	0.0609931
IL36G	9117_4_IL36G_IL_1F9	LPA Variants	Weighted median	35	-0.000644591	0.000278945	0.0208428	0.0609993
STUB1	10336_3_STUB1_CHIP	LPA Variants	Weighted median	35	-0.000640052	0.000277042	0.0208714	0.0610709
EZR	9753_17_EZR_Ezrin	LPA Variants	Weighted median	35	-0.000627524	0.000271661	0.0208908	0.0610885
HIPK3	19329_31_HIPK3_HIPK3	LPA Variants	Weighted median	35	-0.000621275	0.000269122	0.0209701	0.0612582
SLCO5A1	11669_39_SLCO5A1_SO5A1	LPA Variants	Weighted median	35	-0.000622891	0.000269837	0.020977	0.0612582
FLRT3	13123_3_FLRT3_FLRT3	LPA Variants	Weighted median	35	-0.000560748	0.000242945	0.0209924	0.0612909
PSMA6	3860_7_PSMA6_PSA6	LPA Variants	Weighted median	35	-0.000609038	0.000263951	0.0210331	0.0613489
CERS5	13494_6_CERS5_CERS5	LPA Variants	Weighted median	35	-0.000601068	0.000260509	0.021039	0.061354
DOK2	19578_19_DOK2_DOK2	LPA Variants	Weighted median	35	-0.000669219	0.000290099	0.0210626	0.0613984
LMAN2	7638_30_LMAN2_Lectin__mannose_binding_2	LPA Variants	Weighted median	35	-0.000649918	0.00028183	0.0211072	0.0614554
HMGB1	2524_56_HMGB1_HMG_1	LPA Variants	Weighted median	35	-0.000622568	0.000270004	0.0211231	0.0614774
GDI2	2647_66_GDI2_Rab_GDP_dissociation_inhibitor_beta	LPA Variants	Weighted median	35	-0.00061944	0.000268775	0.0211848	0.0615772
LRPAP1	3640_14_LRPAP1_RAP	LPA Variants	Weighted median	35	-0.000646624	0.000280575	0.0211866	0.0615772
EHF	13387_55_EHF_EHF	LPA Variants	Weighted median	35	-0.000655548	0.000284527	0.0212229	0.0616254
PLBD1	6315_58_PLBD1_PLBL1	LPA Variants	Weighted median	35	-0.000611207	0.000265362	0.0212621	0.0617112
G3BP2	9831_12_G3BP2_G3BP2	LPA Variants	Weighted median	35	-0.000614989	0.000267077	0.0212975	0.0617296
PAIP1	12430_78_PAIP1_PAIP1	LPA Variants	Weighted median	35	-0.000620365	0.000269432	0.0213077	0.0617296
NETO1	5639_49_NETO1_NETO1	LPA Variants	Weighted median	35	-0.000613784	0.000266575	0.0213081	0.0617296
UBE2D2	18842_24_UBE2D2_UB2D2	LPA Variants	Weighted median	35	-0.000616186	0.000267632	0.0213149	0.0617296
PPIE	5238_26_PPIE_PPIE	LPA Variants	Weighted median	35	-0.00060194	0.000261449	0.0213168	0.0617296
TSLP	3010_53_TSLP_TSLP	LPA Variants	Weighted median	35	-0.000616773	0.000267937	0.0213391	0.061752
TIE1	2844_53_TIE1_sTie_1	LPA Variants	Weighted median	35	-0.000653696	0.000284037	0.0213664	0.061792
CGA	14056_4_CGA_Glycoprotein_hormones_a_chain	LPA Variants	Weighted median	35	-0.000629951	0.000273759	0.021385	0.061792
BCCIP	18304_19_BCCIP_BCCIP	LPA Variants	Weighted median	35	-0.000606414	0.000263618	0.0214282	0.061864
SUFU	17468_1_SUFU_SUFU	LPA Variants	Weighted median	35	-0.000624916	0.000271889	0.0215375	0.0620657
EIF4E	19263_147_EIF4E_IF4E	LPA Variants	Weighted median	35	-0.000665926	0.000289754	0.0215479	0.0620657
DEFB110	8340_9_DEFB110_DB110	LPA Variants	Weighted median	35	-0.000612275	0.000266469	0.0215771	0.0621113
ZHX3	10036_201_ZHX3_ZHX3	LPA Variants	Weighted median	35	-0.000626979	0.000273016	0.0216475	0.0622774
RAB27B	13596_3_RAB27B_RB27B	LPA Variants	Weighted median	35	-0.000606163	0.000264013	0.0216782	0.0622925
VPS29	14318_1_VPS29_VPS29	LPA Variants	Weighted median	35	-0.000721393	0.000314489	0.0217985	0.0625407
CASP3	3593_72_CASP3_Caspase_3	LPA Variants	Weighted median	35	-0.000606753	0.000264531	0.021808	0.0625557
SIRT2	5030_52_SIRT2_SIRT2	LPA Variants	Weighted median	35	-0.000685364	0.000298819	0.0218149	0.0625631
UBE2K	17380_2_UBE2K_UBE2K	LPA Variants	Weighted median	35	-0.000622825	0.000271639	0.0218574	0.0626316
UBE2D3	19280_29_UBE2D3_UB2D3	LPA Variants	Weighted median	35	-0.000592295	0.000258404	0.0218983	0.0626825
IGBP1	12358_6_IGBP1_IGBP1	LPA Variants	Weighted median	35	-0.000623481	0.000272011	0.0218989	0.0626825
ETHE1	3847_56_ETHE1_ETHE1	LPA Variants	Weighted median	35	-0.000609763	0.000266313	0.0220417	0.0629805
OSM	14063_17_OSM_OSM	LPA Variants	Weighted median	35	-0.000595055	0.000260068	0.0221331	0.0631805
LDHB	3890_8_LDHB_LDH_H_1	LPA Variants	Weighted median	35	-0.000623572	0.000272655	0.0221938	0.0632885
PDIA4	7146_16_PDIA4_PDIA4	LPA Variants	Weighted median	35	-0.000601931	0.000263267	0.0222316	0.0633019
ECEL1	7076_17_ECEL1_ECEL1	LPA Variants	Weighted median	35	-0.000568328	0.000248745	0.0223254	0.0634954
TIMP3	2480_58_TIMP3_TIMP_3	LPA Variants	Weighted median	35	-0.000651054	0.000284966	0.0223319	0.0635015
MDK	2911_27_MDK_Midkine	LPA Variants	Weighted median	35	-0.000689372	0.00030194	0.0224217	0.0636844
ATG4B	13629_25_ATG4B_ATG4B	LPA Variants	Weighted median	35	-0.000609812	0.000267306	0.0225293	0.0638559
CRIM1	15492_1_CRIM1_CRIM1	LPA Variants	Weighted median	35	-0.000604633	0.000265123	0.0225735	0.0639323
HDGF	16758_96_HDGF_HDGF	LPA Variants	Weighted median	35	-0.000576786	0.000252981	0.0226103	0.0639846
SHMT2	12691_44_SHMT2_GLYM	LPA Variants	Weighted median	35	-0.000669457	0.000293627	0.0226104	0.0639846
FAM175B	8945_7_FAM175B_F175B	LPA Variants	Weighted median	35	-0.000605257	0.000265585	0.0226696	0.0640906
COL4A3BP	13950_9_COL4A3BP_C43BP	LPA Variants	Weighted median	35	-0.000624207	0.000273916	0.0226773	0.0640906
SF3B4	13449_25_SF3B4_SF3B4	LPA Variants	Weighted median	35	-0.000572557	0.000251315	0.0227118	0.0641359
P4HA1	11645_9_P4HA1_P4HA1	LPA Variants	Weighted median	35	-0.000571329	0.000250798	0.0227238	0.0641574
UBB	6651_74_UBB_PolyUbiquitin_K48	LPA Variants	Weighted median	35	-0.000646047	0.000283621	0.0227355	0.0641649
DHX38	13645_14_DHX38_PRP16	LPA Variants	Weighted median	35	-0.000647417	0.000284328	0.0227858	0.0642093
NRG1	15446_25_NRG1_SMDF	LPA Variants	Weighted median	35	-0.000633251	0.000278271	0.0228663	0.064357
MMP17	2838_53_MMP17_MMP_17	LPA Variants	Weighted median	35	-0.000627471	0.000275903	0.0229513	0.0645028
IGFBP2	8469_41_IGFBP2_IGFBP_2	LPA Variants	Weighted median	35	-0.0006137	0.000269937	0.0229968	0.0645945
HSF1	11616_9_HSF1_HSF1	LPA Variants	Weighted median	35	-0.000599267	0.000263651	0.0230289	0.0646345
NMS	9503_1_NMS_NMS	LPA Variants	Weighted median	35	-0.000584774	0.000257333	0.0230599	0.064659
FBXL4	9951_36_FBXL4_FBXL4	LPA Variants	Weighted median	35	-0.000569769	0.00025078	0.0230873	0.0646876
NXT2	19255_124_NXT2_NXT2	LPA Variants	Weighted median	35	-0.00068634	0.000302107	0.0230958	0.064699
ELK3	5707_55_ELK3_ELK3	LPA Variants	Weighted median	35	-0.000625659	0.000275454	0.0231241	0.0647595
UMODL1	9114_84_UMODL1_UROL1	LPA Variants	Weighted median	35	-0.000583087	0.000256775	0.0231586	0.064816
SAT1	9859_180_SAT1_SSAT_1	LPA Variants	Weighted median	35	-0.000586907	0.000258459	0.0231596	0.064816
PLSCR3	11407_57_PLSCR3_PLS3	LPA Variants	Weighted median	35	-0.00063038	0.000277701	0.0232078	0.0649016
RNF215	9064_12_RNF215_RN215	LPA Variants	Weighted median	35	-0.000613981	0.000270517	0.0232284	0.0649223
BCL2	3412_7_BCL2_Bcl_2	LPA Variants	Weighted median	35	-0.000611402	0.000269423	0.0232502	0.06495
FYN	3813_3_FYN_FYN	LPA Variants	Weighted median	35	-0.000605045	0.000266625	0.0232516	0.06495
BOLA2	8404_102_BOLA2_BolA_like_protein_2	LPA Variants	Weighted median	35	-0.000554654	0.000244533	0.0233161	0.0650362
PPCDC	13996_16_PPCDC_COAC	LPA Variants	Weighted median	35	-0.000670587	0.000295648	0.0233175	0.0650362
SLC3A1	9000_177_SLC3A1_SLC31	LPA Variants	Weighted median	35	-0.000615379	0.000271309	0.0233178	0.0650362
STIM1	8916_32_STIM1_STIM1	LPA Variants	Weighted median	35	-0.000624562	0.00027539	0.0233341	0.0650661
CYB5D2	10924_258_CYB5D2_NEUFC	LPA Variants	Weighted median	35	-0.000641085	0.000282682	0.0233373	0.0650661
FCAMR	9568_289_FCAMR_FCAMR	LPA Variants	Weighted median	35	-0.00057779	0.000254822	0.0233641	0.065116
MOB1A	12426_19_MOB1A_MOL1B	LPA Variants	Weighted median	35	-0.000569529	0.000251226	0.0233905	0.065165
DUSP3	3480_7_DUSP3_DUS3	LPA Variants	Weighted median	35	-0.00061751	0.000272446	0.0234185	0.0651963
YWHAZ	5858_6_YWHAZ_14_3_3_protein_zeta_delta	LPA Variants	Weighted median	35	-0.000618129	0.00027276	0.0234392	0.0652013
C1orf115	8366_19_C1orf115_CA115	LPA Variants	Weighted median	35	-0.000612766	0.000270402	0.0234434	0.0652013
MAPRE3	16885_49_MAPRE3_MARE3	LPA Variants	Weighted median	35	-0.000614748	0.000271329	0.0234704	0.0652518
LRTM1	9368_64_LRTM1_LRTM1	LPA Variants	Weighted median	35	-0.000585775	0.000258658	0.0235329	0.0653762
TGFB2	4156_74_TGFB2_TGF_b2	LPA Variants	Weighted median	35	-0.000652272	0.000288048	0.0235462	0.0653884
PTPN7	14688_6_PTPN7_PTN7	LPA Variants	Weighted median	35	-0.000605187	0.000267266	0.0235518	0.06539
ST6GALNAC6	7228_2_ST6GALNAC6_SIA7F	LPA Variants	Weighted median	35	-0.000669093	0.000295497	0.0235557	0.06539
MSRB3	7824_88_MSRB3_MSRB3	LPA Variants	Weighted median	35	-0.000612349	0.000270489	0.0235828	0.0654382
C10orf54	14123_34_C10orf54_GI24	LPA Variants	Weighted median	35	-0.000611812	0.000270259	0.0235864	0.0654382
DMKN	8535_102_DMKN_Dermokine	LPA Variants	Weighted median	35	-0.00057428	0.000253766	0.0236335	0.065495
FLII	12677_164_FLII_FLII	LPA Variants	Weighted median	35	-0.000583106	0.000257708	0.0236567	0.0655319
YWHAB	14156_33_YWHAB_14_3_3_protein_beta_alpha	LPA Variants	Weighted median	35	-0.000591364	0.00026149	0.0237274	0.0656193
UBLCP1	19124_9_UBLCP1_UBCP1	LPA Variants	Weighted median	35	-0.000581841	0.000257384	0.0237844	0.0657028
CUL3	10045_47_CUL3_CUL3	LPA Variants	Weighted median	35	-0.000612474	0.000270977	0.023806	0.0657298
LRIT2	11716_28_LRIT2_LRIT2	LPA Variants	Weighted median	35	-0.000571881	0.000253021	0.0238082	0.0657298
ENPP2	16892_23_ENPP2_ENPP2	LPA Variants	Weighted median	35	-0.000659215	0.000291708	0.0238307	0.0657442
IGDCC3	7118_24_IGDCC3_IGDC3	LPA Variants	Weighted median	35	-0.000616054	0.000272656	0.0238552	0.065775
PRDX3	8358_30_PRDX3_Peroxiredoxin_3	LPA Variants	Weighted median	35	-0.000638702	0.000282761	0.0238953	0.0658609
SYK	11378_37_SYK_KSYK	LPA Variants	Weighted median	35	-0.000585524	0.000259249	0.0239121	0.0658741
ROCK2	13654_1_ROCK2_ROCK2	LPA Variants	Weighted median	35	-0.000624553	0.000276533	0.0239135	0.0658741
PAXIP1	12894_3_PAXIP1_PAXI1	LPA Variants	Weighted median	35	-0.000639786	0.000283344	0.023947	0.065896
GABARAPL2	12494_99_GABARAPL2_GBRL2	LPA Variants	Weighted median	35	-0.000612272	0.000271162	0.0239484	0.065896
PLA2G2C	8850_5_PLA2G2C_PA2GC	LPA Variants	Weighted median	35	-0.000567065	0.0002512	0.0239819	0.0659561
ZNF843	8321_27_ZNF843_ZN843	LPA Variants	Weighted median	35	-0.000556805	0.000246709	0.0240123	0.0659734
VIT	6234_74_VIT_VITRN	LPA Variants	Weighted median	35	-0.000647171	0.000286782	0.0240292	0.0659951
SOCS7	11657_86_SOCS7_SOCS7	LPA Variants	Weighted median	35	-0.000587856	0.000260636	0.0241042	0.0661641
THOC1	9875_107_THOC1_THOC1	LPA Variants	Weighted median	35	-0.000606686	0.000269031	0.0241282	0.066182
STX12	10418_36_STX12_STX12	LPA Variants	Weighted median	35	-0.0006242	0.000276826	0.0241431	0.0662092
CCL16	4913_78_CCL16_HCC_4	LPA Variants	Weighted median	35	-0.000627238	0.000278207	0.0241601	0.066231
PTK2B	8918_64_PTK2B_FAK2	LPA Variants	Weighted median	35	-0.000618937	0.000274534	0.024165	0.0662322
AKT2	5360_9_AKT2_PKB_beta	LPA Variants	Weighted median	35	-0.00058681	0.000260313	0.0241808	0.0662388
SEMA4D	5737_61_SEMA4D_SEM4D	LPA Variants	Weighted median	35	-0.000582957	0.000258702	0.0242346	0.0663241
TCEA2	13481_24_TCEA2_TCEA2	LPA Variants	Weighted median	35	-0.000600908	0.000266726	0.024265	0.066391
IL12RB1	2632_5_IL12RB1_IL_12_Rb1	LPA Variants	Weighted median	35	-0.000657601	0.000291896	0.024268	0.066391
STAT5B	16551_14_STAT5B_STA5B	LPA Variants	Weighted median	35	-0.000654493	0.000290547	0.024283	0.0664073
CUBN	12904_180_CUBN_cubilin	LPA Variants	Weighted median	35	-0.000591074	0.000262404	0.0242886	0.0664102
PRLH	6543_182_PRLH_PRRP	LPA Variants	Weighted median	35	-0.000597976	0.000265479	0.0242945	0.066414
IFNA10	14128_121_IFNA10_IFN10	LPA Variants	Weighted median	35	-0.000583685	0.000259212	0.0243371	0.0664933
LINGO3	10827_67_LINGO3_LIGO3	LPA Variants	Weighted median	35	-0.00059977	0.000266601	0.0244684	0.0667901
PDK2	12651_21_PDK2_PDK2	LPA Variants	Weighted median	35	-0.000585226	0.000260147	0.0244744	0.066794
HIBADH	4693_72_HIBADH_3HIDH	LPA Variants	Weighted median	35	-0.000596966	0.000265514	0.0245547	0.0669536
CXCL11	3038_9_CXCL11_I_TAC	LPA Variants	Weighted median	35	-0.000556808	0.000247655	0.0245556	0.0669536
UBL4A	11490_42_UBL4A_UBL4A	LPA Variants	Weighted median	35	-0.000594849	0.000264719	0.0246338	0.0670604
MAX	12411_60_MAX_MAX	LPA Variants	Weighted median	35	-0.000595707	0.000265155	0.0246634	0.0671063
CNPY3	17327_3_CNPY3_CNPY3	LPA Variants	Weighted median	35	-0.000566313	0.000252077	0.0246667	0.0671063
EFS	12572_236_EFS_EFS	LPA Variants	Weighted median	35	-0.000596846	0.00026569	0.0246785	0.0671149
APOA1	2750_3_APOA1_Apo_A_I	LPA Variants	Weighted median	35	-0.00059204	0.000263588	0.0246991	0.0671168
PGF	3078_1_PGF_PlGF	LPA Variants	Weighted median	35	-0.000573432	0.000255308	0.0247015	0.0671168
PRKCB	5475_10_PRKCB_PKC_B_II	LPA Variants	Weighted median	35	-0.000628244	0.00027981	0.024752	0.0672071
SPINK14	8587_21_SPINK14_ISK52	LPA Variants	Weighted median	35	-0.000591174	0.000263302	0.0247536	0.0672071
BOLA1	15370_5_BOLA1_BOLA1	LPA Variants	Weighted median	35	-0.000535642	0.000238598	0.0247707	0.0672412
PGLYRP2	5601_2_PGLYRP2_PGRP_L	LPA Variants	Weighted median	35	-0.000595022	0.000265269	0.024891	0.0674809
HTR6	13561_5_HTR6_5HT6R	LPA Variants	Weighted median	35	-0.000603079	0.000268888	0.0249058	0.0674959
MSLN	3893_64_MSLN_Mesothelin	LPA Variants	Weighted median	35	-0.000622424	0.000277651	0.0249773	0.0675902
COL4A3BP	13535_2_COL4A3BP_C43BP	LPA Variants	Weighted median	35	-0.000602338	0.000268728	0.0249975	0.0676111
DIDO1	14329_4_DIDO1_DIDO1	LPA Variants	Weighted median	35	-0.000579431	0.000258511	0.0249988	0.0676111
DHX8	11601_26_DHX8_DHX8	LPA Variants	Weighted median	35	-0.000634069	0.000282994	0.0250537	0.0677348
IFNA8	6214_84_IFNA8_IFNA8	LPA Variants	Weighted median	35	-0.000602755	0.000269108	0.0251022	0.0677931
GEM	12817_1_GEM_GEM	LPA Variants	Weighted median	35	-0.00058722	0.000262237	0.0251382	0.0678636
PLXNA4	19560_23_PLXNA4_PLXA4	LPA Variants	Weighted median	35	-0.000573363	0.000256223	0.0252372	0.0679811
PRPSAP2	19150_20_PRPSAP2_KPRB	LPA Variants	Weighted median	35	-0.000646486	0.000288928	0.0252517	0.0680077
MSN	5009_11_MSN_Moesin	LPA Variants	Weighted median	35	-0.000582034	0.000260145	0.0252641	0.068018
VEGFC	3132_1_VEGFC_VEGF_C	LPA Variants	Weighted median	35	-0.000583439	0.000260908	0.0253395	0.0681564
ELK1	10006_25_ELK1_ELK1	LPA Variants	Weighted median	35	-0.000549864	0.000246007	0.0254071	0.0682245
LCN8	5643_2_LCN8_LCN8	LPA Variants	Weighted median	35	-0.000573964	0.000256795	0.0254101	0.0682245
CD320	16320_139_CD320_CD320	LPA Variants	Weighted median	35	-0.000552861	0.000247417	0.0254485	0.068274
CNTN5	3299_29_CNTN5_Contactin_5	LPA Variants	Weighted median	35	-0.000582449	0.000260728	0.0254875	0.0683083
ERBB3	2617_56_ERBB3_ERBB3	LPA Variants	Weighted median	35	-0.000674905	0.000302153	0.0255061	0.0683304
SYT11	7089_42_SYT11_SYT11	LPA Variants	Weighted median	35	-0.000580371	0.000259929	0.0255615	0.0684362
ZNF275	9609_25_ZNF275_ZN275	LPA Variants	Weighted median	35	-0.000567663	0.000254284	0.0255886	0.0684642
SPAG11A	5726_49_SPAG11A_SG11A	LPA Variants	Weighted median	35	-0.000567506	0.000254278	0.0256262	0.0685251
NEDD9	12862_14_NEDD9_CASL	LPA Variants	Weighted median	35	-0.000595001	0.000266608	0.025632	0.0685251
STAP1	12510_3_STAP1_STAP1	LPA Variants	Weighted median	35	-0.000596437	0.000267256	0.0256347	0.0685251
ANPEP	15457_14_ANPEP_Aminopeptidase_N	LPA Variants	Weighted median	35	-0.00056071	0.000251264	0.0256446	0.0685392
IFNAR1	9183_7_IFNAR1_IFN_a_b_R1	LPA Variants	Weighted median	35	-0.0006239	0.000279713	0.0257144	0.0686884
UBE2G2	9199_6_UBE2G2_UB2G2	LPA Variants	Weighted median	35	-0.000587271	0.000263366	0.0257564	0.0687784
TNFRSF14	5352_11_TNFRSF14_HVEM	LPA Variants	Weighted median	35	-0.000574349	0.000257573	0.0257575	0.0687784
HPSE	5604_30_HPSE_HPSE	LPA Variants	Weighted median	35	-0.000577033	0.000258869	0.0258105	0.0688578
TNNI2	5440_26_TNNI2_Troponin_I__skeletal__fast_twitch	LPA Variants	Weighted median	35	-0.000688844	0.000309061	0.0258252	0.068861
UTS2B	6290_3_UTS2B_UTS2B	LPA Variants	Weighted median	35	-0.000594291	0.000266639	0.0258258	0.068861
KIRREL3	4557_61_KIRREL3_KIRR3	LPA Variants	Weighted median	35	-0.00055162	0.000247792	0.0260047	0.0692074
DARS2	12395_86_DARS2_SYDM	LPA Variants	Weighted median	35	-0.000624383	0.000280483	0.0260074	0.0692074
CDKN1A	18291_8_CDKN1A_p21	LPA Variants	Weighted median	35	-0.000575901	0.000258823	0.026076	0.0693649
ATF6	11277_23_ATF6_ATF6A	LPA Variants	Weighted median	35	-0.000600998	0.000270322	0.0261976	0.0696002
NAT1	12632_14_NAT1_ARY1	LPA Variants	Weighted median	35	-0.000601232	0.000270451	0.026211	0.0696232
ANKRD1	15361_37_ANKRD1_ANKR1	LPA Variants	Weighted median	35	-0.000573915	0.000258184	0.0262234	0.0696437
STX18	9037_1_STX18_STX18	LPA Variants	Weighted median	35	-0.000596183	0.000268246	0.026248	0.0696965
SGK3	10042_8_SGK3_SGK3	LPA Variants	Weighted median	35	-0.000558451	0.000251286	0.0262581	0.0697105
GPR64	10767_52_GPR64_GPR64	LPA Variants	Weighted median	35	-0.000568376	0.00025576	0.0262631	0.0697113
CAPZA1	11449_22_CAPZA1_CAZA1	LPA Variants	Weighted median	35	-0.000596033	0.000268214	0.0262678	0.0697113
FUT10	7156_2_FUT10_FUT10	LPA Variants	Weighted median	35	-0.000540864	0.000243436	0.0262978	0.0697656
TREM2	16300_4_TREM2_TREM2	LPA Variants	Weighted median	35	-0.000576934	0.000259686	0.026306	0.0697749
MRAP2	10889_2_MRAP2_MRAP2	LPA Variants	Weighted median	35	-0.000632563	0.000284798	0.0263447	0.0698349
FAM210A	14593_152_FAM210A_F210A	LPA Variants	Weighted median	35	-0.000618501	0.000278572	0.0264013	0.0699646
PPIF	5248_68_PPIF_Cyclophilin_F	LPA Variants	Weighted median	35	-0.000591342	0.00026641	0.0264415	0.0700046
GLRX3	16596_25_GLRX3_GLRX3	LPA Variants	Weighted median	35	-0.000578447	0.000260609	0.0264459	0.0700046
GABBR2	13948_50_GABBR2_GABR2	LPA Variants	Weighted median	35	-0.00058207	0.000262244	0.0264477	0.0700046
BAD	5870_23_BAD_BAD	LPA Variants	Weighted median	35	-0.000610195	0.000274927	0.0264544	0.0700046
TANK	14013_11_TANK_TANK	LPA Variants	Weighted median	35	-0.000574762	0.000259097	0.0265327	0.0701234
TTN	11352_42_TTN_TITIN	LPA Variants	Weighted median	35	-0.000592902	0.000267461	0.0266378	0.0703255
CLEC4G	10781_19_CLEC4G_CLC4G	LPA Variants	Weighted median	35	-0.000621744	0.000280527	0.0266681	0.0703462
ADGRF5	6409_57_ADGRF5_GP116	LPA Variants	Weighted median	35	-0.000594209	0.000268106	0.0266695	0.0703462
MAN1A2	9077_10_MAN1A2_MA1A2	LPA Variants	Weighted median	35	-0.000633826	0.000286006	0.026683	0.0703682
PIANP	9599_6_PIANP_PIANP	LPA Variants	Weighted median	35	-0.000569395	0.000256956	0.0266965	0.0703794
FER	4220_39_FER_FER	LPA Variants	Weighted median	35	-0.000615787	0.000277984	0.0267473	0.0704756
PSMD4	13568_30_PSMD4_PSMD4	LPA Variants	Weighted median	35	-0.000560467	0.000253032	0.0267596	0.0704828
PSMB2	19252_67_PSMB2_PSB2	LPA Variants	Weighted median	35	-0.00058911	0.000266007	0.0267849	0.0704989
COMT	18382_109_COMT_Catechol_O_methyltransferase	LPA Variants	Weighted median	35	-0.00057722	0.000260931	0.0269561	0.0708356
BLVRA	11382_5_BLVRA_BIEA	LPA Variants	Weighted median	35	-0.000577288	0.00026101	0.0269842	0.0708751
IL24	3321_2_IL24_IL24	LPA Variants	Weighted median	35	-0.00065824	0.000297656	0.0270075	0.0708925
BST2	8832_55_BST2_BST_2	LPA Variants	Weighted median	35	-0.000566253	0.000256101	0.027032	0.0708925
GSN	4775_34_GSN_Gelsolin	LPA Variants	Weighted median	35	-0.000601262	0.000272049	0.0270964	0.0710014
FGF22	9513_9_FGF22_FGF22	LPA Variants	Weighted median	35	-0.000542766	0.000245643	0.027135	0.0710224
HCN1	12774_12_HCN1_HCN1	LPA Variants	Weighted median	35	-0.00063303	0.000286499	0.0271373	0.0710224
CELA3B	6357_83_CELA3B_ELA3B	LPA Variants	Weighted median	35	-0.000574944	0.000260259	0.0271661	0.0710701
GALK1	11448_34_GALK1_GALK1	LPA Variants	Weighted median	35	-0.0005806	0.00026289	0.0272072	0.0711375
HNRNPAB	8894_80_HNRNPAB_hnRNP_A_B	LPA Variants	Weighted median	35	-0.000565717	0.000256221	0.0272494	0.0712123
CNN2	18877_15_CNN2_CNN2	LPA Variants	Weighted median	35	-0.000572479	0.000259307	0.0272633	0.0712232
FGF7	4487_1_FGF7_FGF7	LPA Variants	Weighted median	35	-0.000615901	0.000279027	0.0272922	0.0712367
LAMA4	6577_64_LAMA4_LAMA4	LPA Variants	Weighted median	35	-0.000646238	0.000292781	0.0272975	0.0712367
RECQL	11431_235_RECQL_RECQ1	LPA Variants	Weighted median	35	-0.000553501	0.000250956	0.0274139	0.0714644
CDH15	5410_53_CDH15_CAD15	LPA Variants	Weighted median	35	-0.000566715	0.000257023	0.02746	0.0715341
SULT1A3	13944_3_SULT1A3_SULT_1A3	LPA Variants	Weighted median	35	-0.000578941	0.000262682	0.027527	0.0716452
MPP6	13490_1_MPP6_MPP6	LPA Variants	Weighted median	35	-0.000595176	0.000270201	0.027615	0.0717979
COL6A3	11196_31_COL6A3_Collagen_alpha_3_VI_	LPA Variants	Weighted median	35	-0.000608952	0.000276663	0.0277314	0.072037
DAG1	8369_102_DAG1_DAG1	LPA Variants	Weighted median	35	-0.000569098	0.000258697	0.0278168	0.0722079
ALDOA	5864_10_ALDOA_aldolase_A	LPA Variants	Weighted median	35	-0.000592859	0.000269545	0.0278438	0.0722399
S100A16	17836_17_S100A16_S100A16	LPA Variants	Weighted median	35	-0.000634458	0.000288609	0.0279257	0.0722993
GNAS	5757_45_GNAS_GNAS3	LPA Variants	Weighted median	35	-0.000546601	0.000248681	0.0279493	0.0723222
IDI2	17832_12_IDI2_IDI2	LPA Variants	Weighted median	35	-0.000576025	0.000262099	0.0279676	0.0723569
DNMT3L	19142_39_DNMT3L_DNM3L	LPA Variants	Weighted median	35	-0.000622592	0.000283351	0.0280029	0.0724227
CCL17	3519_3_CCL17_TARC	LPA Variants	Weighted median	35	-0.000646465	0.000294346	0.0280726	0.0725013
CCDC64	11158_40_CCDC64_BICR1	LPA Variants	Weighted median	35	-0.000563578	0.000256658	0.0281043	0.0725193
NANS	17802_4_NANS_SIAS	LPA Variants	Weighted median	35	-0.000602027	0.000274184	0.0281132	0.0725298
EIF1AY	19224_5_EIF1AY_IF1AY	LPA Variants	Weighted median	35	-0.0006056	0.000275859	0.0281403	0.0725742
RPRD1B	19126_4_RPRD1B_C20orf77	LPA Variants	Weighted median	35	-0.000582966	0.000265635	0.0281913	0.0726422
FIGF	13098_93_FIGF_VEGF_D	LPA Variants	Weighted median	35	-0.000615638	0.000280609	0.02824	0.0727205
C19orf80	7183_102_C19orf80_TD26	LPA Variants	Weighted median	35	-0.000597772	0.000272475	0.0282457	0.0727205
PPID	5202_4_PPID_PPID	LPA Variants	Weighted median	35	-0.000594566	0.000271179	0.0283416	0.0729084
TXN	8813_160_TXN_Thioredoxin	LPA Variants	Weighted median	35	-0.000609963	0.000278241	0.0283641	0.0729087
TPP1	17691_1_TPP1_TPP1	LPA Variants	Weighted median	35	-0.00058006	0.000264732	0.0284432	0.0730461
PCDHGA12	6938_21_PCDHGA12_PCDGC	LPA Variants	Weighted median	35	-0.000544514	0.00024867	0.0285458	0.0731841
SMYD2	12636_113_SMYD2_SMYD2	LPA Variants	Weighted median	35	-0.000566996	0.000258995	0.028581	0.0732367
KRT5	11177_16_KRT5_K2C5	LPA Variants	Weighted median	35	-0.000616954	0.000281815	0.0285813	0.0732367
LIN7B	15612_5_LIN7B_LIN7B	LPA Variants	Weighted median	35	-0.000578502	0.000264406	0.0286748	0.0734096
RAB3B	16847_39_RAB3B_RAB3B	LPA Variants	Weighted median	35	-0.000597591	0.000273137	0.0286786	0.0734096
CSNK1D	11289_31_CSNK1D_KC1D	LPA Variants	Weighted median	35	-0.000577269	0.000263863	0.0286872	0.0734096
SLC5A5	12826_5_SLC5A5_SC5A5	LPA Variants	Weighted median	35	-0.000573481	0.000262166	0.0287082	0.07342
GZMM	5704_74_GZMM_Granzyme_M	LPA Variants	Weighted median	35	-0.000589659	0.000269573	0.0287147	0.07342
ARHGEF25	13519_112_ARHGEF25_ARHGP	LPA Variants	Weighted median	35	-0.000544715	0.000249033	0.0287191	0.07342
CAMKK1	18860_2_CAMKK1_CaMKK_alpha	LPA Variants	Weighted median	35	-0.000567269	0.00025937	0.0287351	0.07342
MAGEA10	13610_9_MAGEA10_MAGE_10	LPA Variants	Weighted median	35	-0.000611246	0.000279482	0.0287376	0.07342
MYZAP	9055_81_MYZAP_MYZAP	LPA Variants	Weighted median	35	-0.000588268	0.000269085	0.0288022	0.0735468
S100A6	13090_17_S100A6_S100A6	LPA Variants	Weighted median	35	-0.000585869	0.000268047	0.0288379	0.0736132
NSFL1C	4250_23_NSFL1C_NSF1C	LPA Variants	Weighted median	35	-0.000586681	0.000268429	0.028844	0.0736152
CD74	6974_6_CD74_HG2A	LPA Variants	Weighted median	35	-0.000542959	0.000248519	0.0289052	0.0737217
SGTA	3868_8_SGTA_SGTA	LPA Variants	Weighted median	35	-0.000574674	0.000263096	0.0289421	0.0737858
ADH6	18206_18_ADH6_ADH6	LPA Variants	Weighted median	35	-0.000580378	0.000265708	0.0289423	0.0737858
CRMP1	18323_39_CRMP1_DRP_1	LPA Variants	Weighted median	35	-0.000558196	0.000255583	0.0289612	0.0737992
CCNB1IP1	9728_4_CCNB1IP1_CIP1	LPA Variants	Weighted median	35	-0.00061694	0.000282614	0.0290376	0.0738914
MAP1LC3A	17781_191_MAP1LC3A_MLP3A	LPA Variants	Weighted median	35	-0.000664391	0.000304394	0.0290602	0.0739235
EDN3	15383_200_EDN3_Endothelin_3	LPA Variants	Weighted median	35	-0.000587248	0.000269249	0.029179	0.0741745
MGA	11587_5_MGA_MGAP	LPA Variants	Weighted median	35	-0.00058202	0.000266861	0.0291844	0.0741753
PRMT3	12696_166_PRMT3_ANM3	LPA Variants	Weighted median	35	-0.00055003	0.000252206	0.0291926	0.0741833
SFXN5	13729_26_SFXN5_SFXN5	LPA Variants	Weighted median	35	-0.000571118	0.000261955	0.0292414	0.0742385
CTSB	8007_19_CTSB_Cathepsin_B	LPA Variants	Weighted median	35	-0.000619075	0.000283972	0.0292534	0.0742385
HNRNPM	12783_29_HNRNPM_HNRPM	LPA Variants	Weighted median	35	-0.00056731	0.000260229	0.0292544	0.0742385
FKBP4	17722_5_FKBP4_FKBP52_protein	LPA Variants	Weighted median	35	-0.000584082	0.000267953	0.0292731	0.0742392
CLIC4	15314_49_CLIC4_CLIC4	LPA Variants	Weighted median	35	-0.000578042	0.000265186	0.0292751	0.0742392
IGFBP7	3320_49_IGFBP7_IGFBP_7	LPA Variants	Weighted median	35	-0.000580492	0.000266323	0.0292829	0.0742462
CRISP3	3187_52_CRISP3_CRIS3	LPA Variants	Weighted median	35	-0.000544339	0.000249874	0.0293721	0.0743983
UBXN4	9997_12_UBXN4_UBXN4	LPA Variants	Weighted median	35	-0.000626405	0.000287561	0.0293807	0.0743983
ARID1A	9898_161_ARID1A_ARI1A	LPA Variants	Weighted median	35	-0.00057046	0.000261883	0.0293837	0.0743983
WNT5A	13268_45_WNT5A_WNT5A	LPA Variants	Weighted median	35	-0.00059333	0.00027239	0.0293884	0.0743983
CRYZL1	9207_60_CRYZL1_QORL1	LPA Variants	Weighted median	35	-0.000573149	0.000263231	0.0294538	0.0744936
PIEZO1	11838_130_PIEZO1_FA38A	LPA Variants	Weighted median	35	-0.000562002	0.000258182	0.0294978	0.0745045
HS3ST5	10731_10_HS3ST5_HS3S5	LPA Variants	Weighted median	35	-0.000617396	0.000283661	0.0295156	0.0745045
TCEAL8	19109_32_TCEAL8_TCAL8	LPA Variants	Weighted median	35	-0.000587826	0.00027009	0.0295251	0.0745045
TMPRSS5	8002_27_TMPRSS5_Spinesin	LPA Variants	Weighted median	35	-0.000568976	0.000261431	0.0295259	0.0745045
TNFSF11	14061_48_TNFSF11_sRANKL	LPA Variants	Weighted median	35	-0.000580621	0.000266782	0.0295265	0.0745045
PFDN1	19242_21_PFDN1_PFD1	LPA Variants	Weighted median	35	-0.00057035	0.000262115	0.0295588	0.0745606
ANXA2	13700_10_ANXA2_annexin_II	LPA Variants	Weighted median	35	-0.000556299	0.000255698	0.0295843	0.0745917
HSPG2	15626_223_HSPG2_Perlecan	LPA Variants	Weighted median	35	-0.000607513	0.0002793	0.0296206	0.0746651
A1BG	16561_9_A1BG_Alpha_1B_glycoprotein	LPA Variants	Weighted median	35	-0.000627368	0.000288466	0.0296421	0.0746792
GCLM	18214_2_GCLM_GSH0	LPA Variants	Weighted median	35	-0.000583458	0.000268283	0.0296465	0.0746792
CRIM1	8699_43_CRIM1_CRIM1	LPA Variants	Weighted median	35	-0.000560072	0.00025756	0.0296655	0.0746888
MYDGF	9248_36_MYDGF_CS010	LPA Variants	Weighted median	35	-0.000598361	0.000275396	0.0298005	0.0748961
C7orf69	9544_24_C7orf69_CG069	LPA Variants	Weighted median	35	-0.000556773	0.000256428	0.0299109	0.0749999
ARID3A	3875_62_ARID3A_ARI3A	LPA Variants	Weighted median	35	-0.000569371	0.000262237	0.0299156	0.0749999
TMX3	5654_70_TMX3_TMX3	LPA Variants	Weighted median	35	-0.000582382	0.000268231	0.0299161	0.0749999
FAM3B	5618_50_FAM3B_FAM3B	LPA Variants	Weighted median	35	-0.000597072	0.000275001	0.029919	0.0749999
MRAS	18297_8_MRAS_RASM	LPA Variants	Weighted median	35	-0.000556523	0.000256326	0.0299194	0.0749999
ADPGK	6221_1_ADPGK_ADPGK	LPA Variants	Weighted median	35	-0.000594561	0.000273888	0.0299454	0.0750342
NEGR1	13109_82_NEGR1_NEGR1	LPA Variants	Weighted median	35	-0.000561014	0.000258495	0.0299837	0.0751046
HOMER2	12685_57_HOMER2_HOME2	LPA Variants	Weighted median	35	-0.000618497	0.000285217	0.0301195	0.0753507
CHEK2	19328_51_CHEK2_Chk2	LPA Variants	Weighted median	35	-0.000532652	0.000245661	0.0301401	0.0753683
FAM174A	6597_24_FAM174A_TM157	LPA Variants	Weighted median	35	-0.000576297	0.000265823	0.0301611	0.0753768
FHIT	9826_135_FHIT_Fragile_histidine_triad_protein	LPA Variants	Weighted median	35	-0.00058458	0.0002697	0.0301955	0.0754043
NEGR1	7050_5_NEGR1_NEGR1	LPA Variants	Weighted median	35	-0.000595803	0.000274932	0.0302277	0.0754463
CLEC2L	8242_9_CLEC2L_CLC2L	LPA Variants	Weighted median	35	-0.000570592	0.000263319	0.0302407	0.075451
CAMK4	18904_23_CAMK4_KCC4	LPA Variants	Weighted median	35	-0.000519563	0.000239955	0.0303681	0.0756556
FAM150B	6284_7_FAM150B_F150B	LPA Variants	Weighted median	35	-0.000591764	0.000273324	0.0303829	0.0756677
USP14	19189_2_USP14_UBP14	LPA Variants	Weighted median	35	-0.000605977	0.000279902	0.0303909	0.0756677
TST	12663_1_TST_THTR	LPA Variants	Weighted median	35	-0.000470037	0.000217128	0.0304038	0.0756677
IL17RB	6262_14_IL17RB_IL_17B_R	LPA Variants	Weighted median	35	-0.000609943	0.00028185	0.0304588	0.0757533
IL15	19568_17_IL15_IL_15	LPA Variants	Weighted median	35	-0.000550598	0.000254651	0.030605	0.0760142
CD44	9283_8_CD44_CD44	LPA Variants	Weighted median	35	-0.000542705	0.000251032	0.030626	0.076049
CCDC101	12788_6_CCDC101_SGF29	LPA Variants	Weighted median	35	-0.00053825	0.000248976	0.0306293	0.076049
ZNF75D	11596_47_ZNF75D_ZN75D	LPA Variants	Weighted median	35	-0.000543508	0.000251439	0.0306499	0.0760871
MAPK10	15418_25_MAPK10_MK10	LPA Variants	Weighted median	35	-0.000603221	0.000279074	0.0306563	0.0760902
GPX2	18894_1_GPX2_GPX2	LPA Variants	Weighted median	35	-0.000549229	0.000254143	0.0306873	0.07614
TNFRSF4	3730_81_TNFRSF4_TNR4	LPA Variants	Weighted median	35	-0.000547403	0.000253463	0.0307966	0.0762623
FGF4	4123_60_FGF4_FGF_4	LPA Variants	Weighted median	35	-0.000587452	0.000272023	0.0308063	0.0762623
NT5C	12560_9_NT5C_NT5C	LPA Variants	Weighted median	35	-0.000567105	0.000262627	0.0308224	0.076271
DLG3	7897_75_DLG3_DLG3	LPA Variants	Weighted median	35	-0.000546099	0.000252961	0.0308636	0.0763346
DIXDC1	13441_30_DIXDC1_DIXC1	LPA Variants	Weighted median	35	-0.000542324	0.000251302	0.0309237	0.0763907
HMG20A	12712_9_HMG20A_HM20A	LPA Variants	Weighted median	35	-0.000562658	0.000260736	0.030931	0.0763907
SCUBE3	16773_29_SCUBE3_SCUB3	LPA Variants	Weighted median	35	-0.000586516	0.000271854	0.0309694	0.0764119
COL2A1	15569_15_COL2A1_Collagen_II	LPA Variants	Weighted median	35	-0.000609899	0.000282872	0.0310763	0.0765519
PGM2	18330_7_PGM2_PGM2	LPA Variants	Weighted median	35	-0.000584156	0.000270949	0.031087	0.0765654
HIBCH	12396_19_HIBCH_HIBCH	LPA Variants	Weighted median	35	-0.000593248	0.000275182	0.0310966	0.0765762
AURKA	3091_70_AURKA_Aurora_kinase_A	LPA Variants	Weighted median	35	-0.000568832	0.000263871	0.0311054	0.0765827
FABP1	11516_7_FABP1_FABPL	LPA Variants	Weighted median	35	-0.00055533	0.000257614	0.0311096	0.0765827
CDC42BPA	12706_2_CDC42BPA_MRCKA	LPA Variants	Weighted median	35	-0.000546488	0.000253569	0.0311475	0.0766504
EEF1D	17826_341_EEF1D_EF1D	LPA Variants	Weighted median	35	-0.000629188	0.000292229	0.0313137	0.0769951
GAP43	15325_14_GAP43_NEUM	LPA Variants	Weighted median	35	-0.00061259	0.000284534	0.0313216	0.0770016
NPTX2	6521_35_NPTX2_NPTX2	LPA Variants	Weighted median	35	-0.000597741	0.000277714	0.0313687	0.0770331
WFDC2	11388_75_WFDC2_HE4	LPA Variants	Weighted median	35	-0.000566873	0.000263523	0.0314656	0.0771574
DNAJB4	18884_22_DNAJB4_DNJB4	LPA Variants	Weighted median	35	-0.000575334	0.000267471	0.0314753	0.0771574
FTL	15324_58_FTL_Ferritin_light_chain	LPA Variants	Weighted median	35	-0.000680615	0.000316644	0.0315976	0.0773571
CSMD2	9971_5_CSMD2_CSMD2	LPA Variants	Weighted median	35	-0.000570697	0.000265566	0.0316357	0.0773988
DYNLT3	12867_40_DYNLT3_DYLT3	LPA Variants	Weighted median	35	-0.000577086	0.000268569	0.0316546	0.0774195
AGRN	15483_377_AGRN_Agrin	LPA Variants	Weighted median	35	-0.00064563	0.000300567	0.0317108	0.0774924
IL1RAP	14048_7_IL1RAP_IL_1_R_AcP	LPA Variants	Weighted median	35	-0.000541837	0.000252293	0.0317414	0.0775544
DPYSL3	12707_26_DPYSL3_DPYL3	LPA Variants	Weighted median	35	-0.00058266	0.000271397	0.0318022	0.0776256
RPS5	19195_85_RPS5_RS5	LPA Variants	Weighted median	35	-0.000555659	0.000258891	0.0318486	0.077689
PLA2G10	2949_6_PLA2G10_GX	LPA Variants	Weighted median	35	-0.000564725	0.000263122	0.0318534	0.077689
STAT6	10372_18_STAT6_STAT6	LPA Variants	Weighted median	35	-0.000574026	0.000267522	0.031896	0.0777256
SPARCL1	4467_49_SPARCL1_SPARCL1	LPA Variants	Weighted median	35	-0.000563066	0.000262503	0.0319536	0.0777792
STX4	10668_5_STX4_STX4	LPA Variants	Weighted median	35	-0.000557032	0.00025969	0.031954	0.0777792
ZNF329	12803_9_ZNF329_ZN329	LPA Variants	Weighted median	35	-0.000559989	0.000261101	0.0319749	0.077815
CTCF	14624_51_CTCF_CTCF	LPA Variants	Weighted median	35	-0.000535004	0.000249548	0.0320412	0.0779258
RPRD1A	13515_8_RPRD1A_RPR1A	LPA Variants	Weighted median	35	-0.000572638	0.000267102	0.0320416	0.0779258
IFNL1	4396_54_IFNL1_IFN_lambda_1	LPA Variants	Weighted median	35	-0.000561426	0.000262186	0.0322477	0.0782717
SCGB3A1	6252_62_SCGB3A1_Secretoglobin_family_3A_member_1	LPA Variants	Weighted median	35	-0.000581011	0.000271376	0.0322754	0.0782854
BDP1	8929_7_BDP1_BDP1	LPA Variants	Weighted median	35	-0.000556341	0.000259892	0.0323012	0.0782854
SPINK2	13405_61_SPINK2_ISK2	LPA Variants	Weighted median	35	-0.000598355	0.00027961	0.0323576	0.0783707
CAMK2A	3350_53_CAMK2A_CAMK2A	LPA Variants	Weighted median	35	-0.000534007	0.00024961	0.0324065	0.0784754
MYL12B	19122_47_MYL12B_ML12B	LPA Variants	Weighted median	35	-0.000573441	0.000268091	0.032437	0.0784754
MLYCD	11538_216_MLYCD_DCMC	LPA Variants	Weighted median	35	-0.000577064	0.000269905	0.0325144	0.0786082
BET1L	10959_125_BET1L_BET1L	LPA Variants	Weighted median	35	-0.000593965	0.000277842	0.0325349	0.0786347
COX5B	7887_57_COX5B_COX5B	LPA Variants	Weighted median	35	-0.000539359	0.000252301	0.0325361	0.0786347
FGF16	4393_3_FGF16_FGF_16	LPA Variants	Weighted median	35	-0.000572513	0.000267881	0.0325822	0.0787331
TMEM190	10442_1_TMEM190_TM190	LPA Variants	Weighted median	35	-0.000560269	0.000262166	0.0325914	0.0787426
IGFBP4	2950_57_IGFBP4_IGFBP_4	LPA Variants	Weighted median	35	-0.000567542	0.000265578	0.0325972	0.0787435
HHIP	10833_64_HHIP_HHIP	LPA Variants	Weighted median	35	-0.000639839	0.000299543	0.0326755	0.0788939
PDLIM1	11428_31_PDLIM1_PDLI1	LPA Variants	Weighted median	35	-0.00058055	0.000271894	0.0327443	0.0790341
PGRMC1	7863_50_PGRMC1_PGRC1	LPA Variants	Weighted median	35	-0.000590202	0.00027653	0.0328169	0.0791705
TP53I11	13022_20_TP53I11_P5I11	LPA Variants	Weighted median	35	-0.000619685	0.000290372	0.0328342	0.0791747
MYL12A	19373_3_MYL12A_MLRM	LPA Variants	Weighted median	35	-0.000624316	0.000292575	0.0328537	0.0791884
DCBLD1	9402_18_DCBLD1_DCBD1	LPA Variants	Weighted median	35	-0.000531916	0.00024945	0.032978	0.0794028
ULBP2	3082_9_ULBP2_ULBP_2	LPA Variants	Weighted median	35	-0.000541818	0.000254276	0.0331034	0.0796006
PACSIN3	14674_63_PACSIN3_PACN3	LPA Variants	Weighted median	35	-0.000578465	0.000271499	0.0331195	0.0796134
FEV	12740_55_FEV_FEV	LPA Variants	Weighted median	35	-0.000574787	0.000269815	0.0331467	0.0796527
KLC1	12656_1_KLC1_KLC1	LPA Variants	Weighted median	35	-0.000562702	0.000264373	0.0333003	0.0799121
DAP	19141_22_DAP_DAP1	LPA Variants	Weighted median	35	-0.000522228	0.000245361	0.0333035	0.0799121
PVRL4	5734_13_PVRL4_nectin_4	LPA Variants	Weighted median	35	-0.000551559	0.000259178	0.0333278	0.0799573
PAWR	9565_6_PAWR_PAWR	LPA Variants	Weighted median	35	-0.000584568	0.000274758	0.0333721	0.0800375
GHDC	9730_22_GHDC_GHDC	LPA Variants	Weighted median	35	-0.000615657	0.000289534	0.0334722	0.0801861
PARK7	19523_215_PARK7_PARK7	LPA Variants	Weighted median	35	-0.000564914	0.000265688	0.0334845	0.0801896
IAPP	19639_53_IAPP_IAPP	LPA Variants	Weighted median	35	-0.000566539	0.000266493	0.0335113	0.0802239
GSTT2B	11273_176_GSTT2B_GSTT2	LPA Variants	Weighted median	35	-0.000552761	0.00026006	0.0335435	0.0802656
CBX1	18817_50_CBX1_CBX1	LPA Variants	Weighted median	35	-0.000543527	0.000255766	0.0335786	0.0803234
ADI1	12457_10_ADI1_MTND	LPA Variants	Weighted median	35	-0.000535708	0.000252124	0.0336052	0.0803494
COL6A5	11155_16_COL6A5_CO6A5	LPA Variants	Weighted median	35	-0.000546275	0.000257121	0.0336214	0.0803494
LDHA	15414_316_LDHA_LDHA	LPA Variants	Weighted median	35	-0.00061674	0.000290291	0.0336233	0.0803494
NLRP10	12821_6_NLRP10_NAL10	LPA Variants	Weighted median	35	-0.000548812	0.000258321	0.0336254	0.0803494
KIR3DL3	8045_3_KIR3DL3_KI3L3	LPA Variants	Weighted median	35	-0.000538784	0.00025369	0.0336877	0.0804277
PCSK1N	9391_60_PCSK1N_PCSK1	LPA Variants	Weighted median	35	-0.000624391	0.00029404	0.033713	0.0804489
RBBP9	10064_12_RBBP9_RBBP9	LPA Variants	Weighted median	35	-0.000568026	0.000267591	0.0337758	0.0805524
IL17RD	3376_49_IL17RD_IL_17_RD	LPA Variants	Weighted median	35	-0.000576885	0.000271768	0.0337783	0.0805524
IL1RAPL2	5082_51_IL1RAPL2_IL_1_sR9	LPA Variants	Weighted median	35	-0.000590406	0.000278354	0.0339167	0.0807125
SSMEM1	8298_8_SSMEM1_CG045	LPA Variants	Weighted median	35	-0.000604171	0.000284911	0.0339588	0.0807776
KDR	3651_50_KDR_VEGF_sR2	LPA Variants	Weighted median	35	-0.000599646	0.000282797	0.0339713	0.0807776
ASPA	18187_16_ASPA_ACY2	LPA Variants	Weighted median	35	-0.000541456	0.000255433	0.0340266	0.0808389
COL1A1	13484_69_COL1A1_CO1A1	LPA Variants	Weighted median	35	-0.000554289	0.000261534	0.0340589	0.080881
DIABLO	3122_6_DIABLO_SMAC	LPA Variants	Weighted median	35	-0.000552829	0.000260922	0.0341111	0.0809597
NSF	13992_12_NSF_NSF	LPA Variants	Weighted median	35	-0.000584461	0.000275948	0.0341738	0.0810493
C2orf66	5677_15_C2orf66_CB066	LPA Variants	Weighted median	35	-0.000574062	0.000271083	0.0342037	0.0810834
PKD2	13745_10_PKD2_PKD2	LPA Variants	Weighted median	35	-0.000555585	0.000262365	0.0342091	0.0810834
GPC5	4991_12_GPC5_GPC5	LPA Variants	Weighted median	35	-0.000575296	0.000271816	0.034303	0.0812508
UGP2	13939_14_UGP2_UGPA1	LPA Variants	Weighted median	35	-0.000577197	0.00027273	0.0343136	0.081263
AGA	10435_2_AGA_ASPG	LPA Variants	Weighted median	35	-0.000583865	0.00027593	0.0343458	0.0813131
PPP1R14A	19117_3_PPP1R14A_PP14A	LPA Variants	Weighted median	35	-0.000557142	0.000263361	0.0343868	0.081371
C14orf93	6439_59_C14orf93_CN093	LPA Variants	Weighted median	35	-0.000572033	0.000270438	0.0344119	0.0813778
HS3ST3B1	6986_17_HS3ST3B1_HS3SB	LPA Variants	Weighted median	35	-0.00055855	0.000264137	0.0344623	0.0814573
AMICA1	5094_62_AMICA1_JAML1	LPA Variants	Weighted median	35	-0.000535128	0.000253068	0.0344676	0.0814573
ESRP1	8828_21_ESRP1_ESRP1	LPA Variants	Weighted median	35	-0.000541138	0.000256077	0.0345851	0.0816433
IL12RB2	3815_14_IL12RB2_IL_12_RB2	LPA Variants	Weighted median	35	-0.000552898	0.000261842	0.0347232	0.0818512
ENO2	10339_48_ENO2_NSE	LPA Variants	Weighted median	35	-0.000579528	0.000274498	0.0347525	0.081907
INPP5E	11370_20_INPP5E_INP5E	LPA Variants	Weighted median	35	-0.000570255	0.000270207	0.0348205	0.08203
EDAR	2977_7_EDAR_EDAR	LPA Variants	Weighted median	35	-0.000573929	0.000271956	0.034826	0.08203
PIAS3	13513_174_PIAS3_PIAS3	LPA Variants	Weighted median	35	-0.000526001	0.000249254	0.0348326	0.0820302
MAP2K4	5242_37_MAP2K4_MP2K4	LPA Variants	Weighted median	35	-0.000570685	0.000270449	0.0348467	0.0820452
ABL2	3342_76_ABL2_ABL2	LPA Variants	Weighted median	35	-0.000582337	0.000276138	0.0349563	0.0821899
NPFF	5617_41_NPFF_NPFF	LPA Variants	Weighted median	35	-0.000579161	0.000274883	0.0351227	0.0824759
HRASLS2	7822_11_HRASLS2_HRSL2	LPA Variants	Weighted median	35	-0.000556148	0.000263976	0.035134	0.0824892
JAM3	2998_53_JAM3_JAM_C	LPA Variants	Weighted median	35	-0.000545557	0.000259032	0.0351926	0.0825874
EGFR	19567_1_EGFR_EGFRvIII	LPA Variants	Weighted median	35	-0.000565892	0.000268828	0.0352884	0.0827198
MMAB	17783_9_MMAB_MMAB	LPA Variants	Weighted median	35	-0.000586723	0.0002789	0.0354043	0.0829386
GHRH	16293_1_GHRH_Growth_hormone_releasing_factor	LPA Variants	Weighted median	35	-0.000540115	0.000256793	0.0354387	0.0829929
PVR	8064_125_PVR_Poliovirus_receptor	LPA Variants	Weighted median	35	-0.000595881	0.00028337	0.0354803	0.0830374
FAH	11424_4_FAH_FAAA	LPA Variants	Weighted median	35	-0.000588523	0.00027994	0.0355252	0.0830764
CD68	18922_27_CD68_CD68	LPA Variants	Weighted median	35	-0.000566857	0.000269814	0.0356481	0.0832845
HEPACAM	8810_26_HEPACAM_HEPACAM	LPA Variants	Weighted median	35	-0.000534699	0.000254619	0.0357295	0.0833556
DHX58	14012_17_DHX58_LGP2	LPA Variants	Weighted median	35	-0.000531231	0.000253039	0.0357814	0.0834369
TINF2	10638_1_TINF2_TINF2	LPA Variants	Weighted median	35	-0.000600886	0.000286601	0.0360295	0.0837899
UBE2V1	11626_7_UBE2V1_UB2V1	LPA Variants	Weighted median	35	-0.000560941	0.000267557	0.0360353	0.0837902
MMP14	5002_76_MMP14_MMP_14	LPA Variants	Weighted median	35	-0.000544059	0.000259547	0.0360656	0.0838341
PYCR1	18170_46_PYCR1_P5CR1	LPA Variants	Weighted median	35	-0.000564203	0.000269274	0.0361463	0.083929
DGCR6	9444_70_DGCR6_DGCR6	LPA Variants	Weighted median	35	-0.000528589	0.000252309	0.0361703	0.0839524
ABLIM3	13578_98_ABLIM3_ABLM3	LPA Variants	Weighted median	35	-0.000537667	0.000256645	0.0361726	0.0839524
DTD2	18280_29_DTD2_DTD2	LPA Variants	Weighted median	35	-0.00057449	0.000274245	0.0361884	0.0839524
PSMD9	13931_22_PSMD9_PSMD9	LPA Variants	Weighted median	35	-0.000575118	0.00027464	0.0362527	0.0840474
ITIH5	8233_2_ITIH5_ITIH5	LPA Variants	Weighted median	35	-0.000601315	0.000287215	0.036295	0.0841283
HMHA1	13544_9_HMHA1_HMHA1	LPA Variants	Weighted median	35	-0.000564169	0.000269493	0.0363098	0.0841413
RFNG	7203_125_RFNG_RFNG	LPA Variants	Weighted median	35	-0.000591655	0.000282644	0.0363235	0.0841413
RHOB	18166_4_RHOB_RHOB	LPA Variants	Weighted median	35	-0.000598739	0.000286223	0.0364508	0.08433
PDZD7	12391_27_PDZD7_PDZD7	LPA Variants	Weighted median	35	-0.000553233	0.000264478	0.0364571	0.0843315
LGALS3BP	5000_52_LGALS3BP_LG3BP	LPA Variants	Weighted median	35	-0.000566336	0.000270877	0.0365503	0.084483
BID	5798_3_BID_BID	LPA Variants	Weighted median	35	-0.000555595	0.000265741	0.0365513	0.084483
UGT1A6	7891_45_UGT1A6_UGT_1A6	LPA Variants	Weighted median	35	-0.000529675	0.000253364	0.0365671	0.0845062
SERPINB4	15444_45_SERPINB4_SCCA2	LPA Variants	Weighted median	35	-0.000533939	0.00025546	0.0366085	0.0845281
SNX8	6925_26_SNX8_SNX8	LPA Variants	Weighted median	35	-0.000580943	0.000278021	0.0366564	0.0846063
CSNK1G2	12653_13_CSNK1G2_CSNK1G2	LPA Variants	Weighted median	35	-0.000574699	0.000275147	0.0367349	0.0846838
CDC2	18913_3_CDC2_p34_protein_kinase	LPA Variants	Weighted median	35	-0.000541733	0.000259486	0.0368234	0.0848454
PDE6D	13491_40_PDE6D_PDE6D	LPA Variants	Weighted median	35	-0.000556032	0.00026643	0.0368907	0.0849339
WNT3A	13236_25_WNT3A_WNT3A	LPA Variants	Weighted median	35	-0.00058479	0.000280847	0.0373208	0.0855137
RSPO3	8427_118_RSPO3_RSPO3	LPA Variants	Weighted median	35	-0.000581331	0.000279188	0.0373226	0.0855137
RPS6KA3	3469_74_RPS6KA3_RPS6KA3	LPA Variants	Weighted median	35	-0.000564588	0.000271171	0.037339	0.0855247
DEFB128	6360_7_DEFB128_DB128	LPA Variants	Weighted median	35	-0.0005422	0.000260434	0.0373509	0.0855298
SHC4	11692_21_SHC4_SHC4	LPA Variants	Weighted median	35	-0.000519837	0.000249695	0.0373528	0.0855298
NDST1	6927_7_NDST1_NDST1	LPA Variants	Weighted median	35	-0.000561028	0.000269564	0.0374113	0.085606
ACRV1	10507_166_ACRV1_sperm_protein_10	LPA Variants	Weighted median	35	-0.000527738	0.00025357	0.0374126	0.085606
NLGN3	8941_4_NLGN3_NLGN3	LPA Variants	Weighted median	35	-0.000564239	0.000271112	0.0374152	0.085606
NQO1	9837_60_NQO1_NAD_P_H_dehydrogenase	LPA Variants	Weighted median	35	-0.000520539	0.000250154	0.0374454	0.0856425
TREML1	9329_28_TREML1_TRML1	LPA Variants	Weighted median	35	-0.00057264	0.000275197	0.0374486	0.0856425
SMOC1	13118_5_SMOC1_SMOC1	LPA Variants	Weighted median	35	-0.000576246	0.000276998	0.0374957	0.0857104
FAM19A4	6511_17_FAM19A4_F19A4	LPA Variants	Weighted median	35	-0.000566365	0.000272282	0.0375194	0.0857512
ALB	18380_78_ALB_Albumin	LPA Variants	Weighted median	35	-0.000546948	0.000262991	0.037551	0.0857901
RPS3A	5484_63_RPS3A_RS3A	LPA Variants	Weighted median	35	-0.000505983	0.000243424	0.0376538	0.0858876
PSMG3	12729_12_PSMG3_PSMG3	LPA Variants	Weighted median	35	-0.000536066	0.000257914	0.037666	0.0858876
SPAG11B	5762_35_SPAG11B_Sperm_associated_antigen_11	LPA Variants	Weighted median	35	-0.000540612	0.000260183	0.0377263	0.0859437
ISOC1	9816_37_ISOC1_ISOC1	LPA Variants	Weighted median	35	-0.00055946	0.000269388	0.0378218	0.086148
MAGI2	14066_49_MAGI2_MAGI2	LPA Variants	Weighted median	35	-0.000537995	0.000259116	0.0378687	0.0862415
OSMR	10892_8_OSMR_OSMR	LPA Variants	Weighted median	35	-0.000557486	0.000268517	0.0378785	0.086247
NCF4	14060_67_NCF4_NCF4	LPA Variants	Weighted median	35	-0.000550872	0.000265345	0.0378881	0.086247
STK17B	5249_31_STK17B_DRAK2	LPA Variants	Weighted median	35	-0.000581016	0.000279866	0.0378895	0.086247
OTUB2	12493_42_OTUB2_OTUB2	LPA Variants	Weighted median	35	-0.000527814	0.000254341	0.0379661	0.0863648
ADH7	11377_19_ADH7_ADH7	LPA Variants	Weighted median	35	-0.000543449	0.000261898	0.0379828	0.086381
FCAR	4987_17_FCAR_FCAR	LPA Variants	Weighted median	35	-0.000557135	0.00026853	0.0380086	0.0864265
EFNB3	7785_1_EFNB3_Ephrin_B3	LPA Variants	Weighted median	35	-0.000542114	0.000261321	0.0380315	0.0864519
ALCAM	5451_1_ALCAM_ALCAM	LPA Variants	Weighted median	35	-0.000548817	0.000264651	0.0381036	0.0865621
LGI3	8003_57_LGI3_LGI3	LPA Variants	Weighted median	35	-0.000554342	0.000267479	0.0382215	0.0867229
NAGPA	11208_15_NAGPA_NAGPA	LPA Variants	Weighted median	35	-0.000580585	0.000280231	0.0382835	0.0867969
TCF4	19144_9_TCF4_ITF2	LPA Variants	Weighted median	35	-0.000540479	0.000260916	0.0383152	0.0868117
HSD17B10	4217_49_HSD17B10_ERAB	LPA Variants	Weighted median	35	-0.000604872	0.000292028	0.0383326	0.0868117
S100A11	14011_17_S100A11_S100A11	LPA Variants	Weighted median	35	-0.00057389	0.000277146	0.0383856	0.0869077
PTX3	6447_73_PTX3_PTX3	LPA Variants	Weighted median	35	-0.000587238	0.000283704	0.0384618	0.0870269
ANKRD46	7851_30_ANKRD46_ANR46	LPA Variants	Weighted median	35	-0.000537267	0.000259581	0.0384764	0.0870334
CMPK1	18243_9_CMPK1_Cytidylate_kinase	LPA Variants	Weighted median	35	-0.000531923	0.000257019	0.0384909	0.0870524
KEAP1	8485_7_KEAP1_KEAP1	LPA Variants	Weighted median	35	-0.000525784	0.000254199	0.0386024	0.087251
PYGL	11441_11_PYGL_PYGL	LPA Variants	Weighted median	35	-0.000547456	0.00026474	0.0386494	0.0873169
ALDH3B1	12940_35_ALDH3B1_AL3B1	LPA Variants	Weighted median	35	-0.000531564	0.000257478	0.0389697	0.0878519
MTHFD1	12575_30_MTHFD1_C1TC	LPA Variants	Weighted median	35	-0.000569123	0.000275716	0.0390018	0.0879108
GCKR	5223_59_GCKR_GCKR	LPA Variants	Weighted median	35	-0.000531815	0.000257711	0.0390551	0.088004
UBE2E1	14326_4_UBE2E1_UB2E1	LPA Variants	Weighted median	35	-0.000536914	0.000260298	0.0391423	0.0881464
PLD5	8081_55_PLD5_PLD5	LPA Variants	Weighted median	35	-0.000538282	0.000261057	0.039214	0.0882148
PDCD1LG2	3004_67_PDCD1LG2_PD_L2	LPA Variants	Weighted median	35	-0.000549677	0.000266592	0.0392206	0.0882148
IL10RA	8104_21_IL10RA_IL_10_Ra	LPA Variants	Weighted median	35	-0.000537232	0.000260582	0.0392398	0.0882447
BPIFA2	16302_11_BPIFA2_SPLC2	LPA Variants	Weighted median	35	-0.000553896	0.000268685	0.0392549	0.0882578
TXNDC15	6366_38_TXNDC15_TXD15	LPA Variants	Weighted median	35	-0.000563517	0.000273356	0.0392577	0.0882578
ITPKC	12507_16_ITPKC_IP3KC	LPA Variants	Weighted median	35	-0.000522922	0.000253818	0.0393769	0.0884178
KAAG1	19492_5_KAAG1_KAAG1	LPA Variants	Weighted median	35	-0.000601388	0.000291985	0.039432	0.0885105
FADD	16593_3_FADD_FADD	LPA Variants	Weighted median	35	-0.000561419	0.00027261	0.0394542	0.0885105
KDELC1	6611_8_KDELC1_KDEL1	LPA Variants	Weighted median	35	-0.000549047	0.00026662	0.0394671	0.0885258
STUB1	11350_30_STUB1_CHIP	LPA Variants	Weighted median	35	-0.000554342	0.00026925	0.0395098	0.0885945
DCUN1D3	13553_4_DCUN1D3_DCNL3	LPA Variants	Weighted median	35	-0.000555359	0.000269831	0.0395736	0.0886702
THG1L	18215_5_THG1L_THG1	LPA Variants	Weighted median	35	-0.000544896	0.000264827	0.0396326	0.0887887
FABP3	5437_63_FABP3_FABP	LPA Variants	Weighted median	35	-0.000557838	0.000271202	0.0396949	0.0888874
IL1RN	5353_89_IL1RN_IL_1Ra	LPA Variants	Weighted median	35	-0.000550572	0.000267697	0.0397149	0.0888921
KIAA1549L	11145_72_KIAA1549L_K154L	LPA Variants	Weighted median	35	-0.000568648	0.00027656	0.0397682	0.0889678
KIR2DL4	5095_21_KIR2DL4_KI2L4	LPA Variants	Weighted median	35	-0.000547202	0.000266143	0.0397782	0.0889678
RPS6KA6	12688_115_RPS6KA6_KS6A6	LPA Variants	Weighted median	35	-0.00055885	0.000271939	0.0398734	0.0891384
MCEE	9388_18_MCEE_MCEE	LPA Variants	Weighted median	35	-0.000565801	0.000275409	0.039937	0.0892129
ZNF415	12811_55_ZNF415_ZN415	LPA Variants	Weighted median	35	-0.000547869	0.000266713	0.0399612	0.0892439
CT55	9363_11_CT55_CX048	LPA Variants	Weighted median	35	-0.00053822	0.000262035	0.0399758	0.0892588
GUK1	17325_10_GUK1_KGUA	LPA Variants	Weighted median	35	-0.000558894	0.000272215	0.04006	0.0894111
UNC13A	14052_26_UNC13A_UN13A	LPA Variants	Weighted median	35	-0.000537511	0.000261908	0.0401415	0.0895201
DHRS9	17467_1_DHRS9_DHRS9	LPA Variants	Weighted median	35	-0.00058177	0.000283507	0.0401645	0.0895444
MARK3	9747_48_MARK3_MARK3	LPA Variants	Weighted median	35	-0.000539928	0.00026316	0.0401978	0.0895651
ITGB5	7755_37_ITGB5_ITB5	LPA Variants	Weighted median	35	-0.000518505	0.000252753	0.0402252	0.089612
HOPX	19196_73_HOPX_HOP	LPA Variants	Weighted median	35	-0.000530013	0.00025841	0.0402613	0.0896729
OXT	8356_88_OXT_NEU1	LPA Variants	Weighted median	35	-0.000591781	0.000288593	0.0403085	0.0897524
ADAMTS4	2809_25_ADAMTS4_ADAMTS_4	LPA Variants	Weighted median	35	-0.000570411	0.000278237	0.0403554	0.0898232
TGM4	18933_4_TGM4_TGM4	LPA Variants	Weighted median	35	-0.000527941	0.000257587	0.0404069	0.0899079
SEPHS1	14083_25_SEPHS1_SPS1	LPA Variants	Weighted median	35	-0.000531993	0.000259633	0.0404601	0.089931
TFAM	9952_57_TFAM_TFAM	LPA Variants	Weighted median	35	-0.000573281	0.000279994	0.0406116	0.0901997
ACSF2	17466_72_ACSF2_ACSF2	LPA Variants	Weighted median	35	-0.000553023	0.000270287	0.0407508	0.0903724
PDXP	3897_61_PDXP_PLPP	LPA Variants	Weighted median	35	-0.000547082	0.000267445	0.0407972	0.0904481
CSDE1	12735_39_CSDE1_CSDE1	LPA Variants	Weighted median	35	-0.000502061	0.000245461	0.040817	0.090465
CUL9	12991_49_CUL9_CUL9	LPA Variants	Weighted median	35	-0.000523352	0.000256132	0.0410238	0.0907585
IL17A	9170_24_IL17A_IL_17	LPA Variants	Weighted median	35	-0.000519353	0.000254184	0.0410308	0.0907585
CTNNA2	9872_23_CTNNA2_CTNA2	LPA Variants	Weighted median	35	-0.000541299	0.000264947	0.0410482	0.0907585
VAV1	5275_28_VAV1_VAV	LPA Variants	Weighted median	35	-0.000531259	0.000260078	0.0410827	0.0908212
HGD	9832_33_HGD_HGD	LPA Variants	Weighted median	35	-0.000563576	0.000275945	0.041117	0.0908425
FGFRL1	6237_11_FGFRL1_FGRL1	LPA Variants	Weighted median	35	-0.000514552	0.000252078	0.0412271	0.0910208
EIF5A	5888_29_EIF5A_eIF_5A_1	LPA Variants	Weighted median	35	-0.000539284	0.000264322	0.0413251	0.0911928
PPFIA1	13975_56_PPFIA1_LIPA1	LPA Variants	Weighted median	35	-0.000523096	0.000256396	0.0413313	0.0911928
F11	2190_55_F11_Coagulation_Factor_XI	LPA Variants	Weighted median	35	-0.000611441	0.00029995	0.0415025	0.0915141
EIF4G3	13991_47_EIF4G3_IF4G3	LPA Variants	Weighted median	35	-0.000520961	0.00025567	0.0415868	0.0916467
B4GALNT1	8976_13_B4GALNT1_B4GN1	LPA Variants	Weighted median	35	-0.000513091	0.000251865	0.0416333	0.0916804
YWHAQ	7625_27_YWHAQ_14_3_3_protein_theta	LPA Variants	Weighted median	35	-0.000554695	0.00027233	0.0416657	0.0917225
STARD5	17383_4_STARD5_STAR5	LPA Variants	Weighted median	35	-0.000525836	0.000258165	0.0416683	0.0917225
ANGPTL1	9092_33_ANGPTL1_ANGL1	LPA Variants	Weighted median	35	-0.000571412	0.000280646	0.0417439	0.0918279
CRAT	12637_7_CRAT_CACP	LPA Variants	Weighted median	35	-0.000608004	0.000298813	0.0418781	0.092027
SCIMP	10510_62_SCIMP_SCIMP	LPA Variants	Weighted median	35	-0.000517975	0.00025472	0.0420014	0.0921602
UPP1	19448_104_UPP1_UPP1	LPA Variants	Weighted median	35	-0.000525165	0.000258315	0.0420488	0.0922503
MGAT1	10571_14_MGAT1_MGAT1	LPA Variants	Weighted median	35	-0.000538955	0.000265192	0.0421209	0.092326
SOD1	2794_60_SOD1_SOD	LPA Variants	Weighted median	35	-0.000511598	0.000251846	0.0422153	0.0924804
NFASC	7179_69_NFASC_NFASC	LPA Variants	Weighted median	35	-0.0005404	0.000266026	0.0422165	0.0924804
OLFML3	8660_5_OLFML3_OLFL3	LPA Variants	Weighted median	35	-0.00061582	0.000303204	0.042251	0.0925194
RARRES1	8398_277_RARRES1_RAR_responsive_protein_TIG1	LPA Variants	Weighted median	35	-0.000438604	0.000216064	0.0423587	0.092673
TSSK2	7873_32_TSSK2_TSSK2	LPA Variants	Weighted median	35	-0.00053424	0.000263324	0.0424755	0.0928255
SGTB	18837_9_SGTB_SGTB	LPA Variants	Weighted median	35	-0.000538521	0.000265475	0.0425076	0.0928255
NFU1	7770_25_NFU1_NFU1	LPA Variants	Weighted median	35	-0.000545466	0.000268901	0.0425095	0.0928255
IL6R	15602_43_IL6R_IL_6_sRa	LPA Variants	Weighted median	35	-0.000532801	0.000262667	0.0425169	0.0928255
HNRNPR	13512_28_HNRNPR_HNRPR	LPA Variants	Weighted median	35	-0.000521372	0.000257036	0.042519	0.0928255
PLG	4150_75_PLG_Plasmin	LPA Variants	Weighted median	35	-0.000568072	0.000280175	0.0426052	0.092963
EVPL	14019_73_EVPL_EVPL	LPA Variants	Weighted median	35	-0.000512774	0.000252956	0.0426491	0.0929917
MTPAP	9028_5_MTPAP_PAPD1	LPA Variants	Weighted median	35	-0.000539395	0.000266122	0.0426758	0.093011
CPVL	8891_7_CPVL_CPVL	LPA Variants	Weighted median	35	-0.000558165	0.000275436	0.0427159	0.0930207
FLT4	16035_8_FLT4_VEGF_sR3	LPA Variants	Weighted median	35	-0.000556787	0.000274764	0.0427222	0.0930207
ERH	11614_29_ERH_ERH	LPA Variants	Weighted median	35	-0.000507668	0.000250817	0.0429637	0.0934017
USP15	19161_1_USP15_UBP15	LPA Variants	Weighted median	35	-0.000540999	0.000267288	0.042967	0.0934017
IFNA1	18389_11_IFNA1_IFNA1	LPA Variants	Weighted median	35	-0.000529619	0.000261729	0.0430176	0.093484
TFF2	9191_8_TFF2_Trefoil_factor_2	LPA Variants	Weighted median	35	-0.00054812	0.00027088	0.0430239	0.093484
SMIM13	13452_113_SMIM13_SIM13	LPA Variants	Weighted median	35	-0.000533968	0.000264082	0.0431785	0.093737
SRP14	17510_7_SRP14_SRP14	LPA Variants	Weighted median	35	-0.000503928	0.000249265	0.0432119	0.0937958
PES1	4267_81_PES1_PESC	LPA Variants	Weighted median	35	-0.000542489	0.000268458	0.0433046	0.0939278
TPT1	3872_2_TPT1_TCTP	LPA Variants	Weighted median	35	-0.000531754	0.00026339	0.0434994	0.094208
JAKMIP3	9068_17_JAKMIP3_JKIP3	LPA Variants	Weighted median	35	-0.00049249	0.000244121	0.0436536	0.0944619
DUSP28	9940_35_DUSP28_DUS28	LPA Variants	Weighted median	35	-0.000550121	0.000272698	0.0436612	0.0944645
SEMA6B	5121_3_SEMA6B_SEM6B	LPA Variants	Weighted median	35	-0.000636238	0.000315397	0.0436679	0.0944651
KLRF1	5098_79_KLRF1_KLRF1	LPA Variants	Weighted median	35	-0.000526004	0.000261004	0.0438727	0.0948153
NR4A1	8089_173_NR4A1_NR4A1	LPA Variants	Weighted median	35	-0.000544244	0.000270119	0.0439229	0.0949052
SHH	2743_5_SHH_Sonic_Hedgehog	LPA Variants	Weighted median	35	-0.000575447	0.000285643	0.0439499	0.0949356
PLXDC1	9235_3_PLXDC1_PXDC1	LPA Variants	Weighted median	35	-0.000594664	0.000295227	0.0439824	0.0949781
ADAMTS15	4533_76_ADAMTS15_ATS15	LPA Variants	Weighted median	35	-0.000534146	0.000265292	0.0440701	0.0951254
APCDD1	6599_5_APCDD1_APCD1	LPA Variants	Weighted median	35	-0.000508726	0.000253123	0.0444527	0.0957269
KCNAB2	10015_119_KCNAB2_KCAB2	LPA Variants	Weighted median	35	-0.000525479	0.000261487	0.0444754	0.0957617
SYT7	7121_2_SYT7_SYT7	LPA Variants	Weighted median	35	-0.000524144	0.000260858	0.0445046	0.095775
ATXN3	16825_20_ATXN3_ATX3	LPA Variants	Weighted median	35	-0.00055511	0.000276362	0.0445756	0.0958512
PRSS37	5653_23_PRSS37_PRS37	LPA Variants	Weighted median	35	-0.000582813	0.00029021	0.0446169	0.0959121
ARL6IP5	13503_19_ARL6IP5_PRAF3	LPA Variants	Weighted median	35	-0.000543378	0.000270646	0.0446746	0.095966
GIP	5755_29_GIP_GIP	LPA Variants	Weighted median	35	-0.000576522	0.000287173	0.0446885	0.0959678
TAX1BP3	12498_12_TAX1BP3_TX1B3	LPA Variants	Weighted median	35	-0.000543232	0.000270728	0.0447968	0.0961544
GSTM4	18895_54_GSTM4_GSTM4	LPA Variants	Weighted median	35	-0.000527988	0.000263195	0.0448482	0.0962126
KLKB1	4152_58_KLKB1_Prekallikrein	LPA Variants	Weighted median	35	-0.000614791	0.000306532	0.044895	0.0962428
IL31RA	8273_84_IL31RA_IL31R	LPA Variants	Weighted median	35	-0.000527873	0.000263278	0.0449626	0.0963456
TTC17	9550_153_TTC17_TTC17	LPA Variants	Weighted median	35	-0.000525664	0.000262425	0.0451666	0.0966177
PCDHGC5	7983_1_PCDHGC5_PCDGM	LPA Variants	Weighted median	35	-0.000569497	0.000284459	0.0452811	0.0967509
CXCL9	9188_119_CXCL9_MIG	LPA Variants	Weighted median	35	-0.000557644	0.000278623	0.0453462	0.0968575
CCL5	5480_49_CCL5_RANTES	LPA Variants	Weighted median	35	-0.000552669	0.00027624	0.0454266	0.0969588
CNOT1	13482_14_CNOT1_CNOT1	LPA Variants	Weighted median	35	-0.000520121	0.000260012	0.0454603	0.0970025
LCP1	17231_1_LCP1_L_plastin	LPA Variants	Weighted median	35	-0.000585938	0.000293064	0.0455704	0.0971812
APOM	10445_20_APOM_ApoM	LPA Variants	Weighted median	35	-0.00060263	0.000301481	0.0456195	0.0972295
LGALS13	19147_6_LGALS13_PP13	LPA Variants	Weighted median	35	-0.000527905	0.000264167	0.0456763	0.097252
SYT2	9577_26_SYT2_SYT2	LPA Variants	Weighted median	35	-0.000557426	0.000278953	0.0456862	0.097259
PDILT	7092_7_PDILT_PDILT	LPA Variants	Weighted median	35	-0.000533782	0.000267289	0.0458229	0.0974937
NUDT12	13947_371_NUDT12_NUD12	LPA Variants	Weighted median	35	-0.000582678	0.000291787	0.045833	0.0975012
RBM17	17391_10_RBM17_SPF45	LPA Variants	Weighted median	35	-0.000527653	0.000264365	0.0459421	0.0976768
MTHFD2	18321_38_MTHFD2_MTDC	LPA Variants	Weighted median	35	-0.000567372	0.000284315	0.04598	0.0977151
ECHS1	17787_1_ECHS1_Enoyl_CoA_hydratase	LPA Variants	Weighted median	35	-0.000587014	0.000294309	0.0460918	0.0978943
CTGF	2975_19_CTGF_CTGF	LPA Variants	Weighted median	35	-0.000531901	0.000266684	0.0460976	0.0978943
TMED10	6506_54_TMED10_TMEDA	LPA Variants	Weighted median	35	-0.000531432	0.000266503	0.0461421	0.0979603
TNFRSF18	11837_7_TNFRSF18_GITR	LPA Variants	Weighted median	35	-0.000566105	0.000283924	0.046167	0.0979603
SELE	3470_1_SELE_sE_Selectin	LPA Variants	Weighted median	35	-0.000575611	0.000288872	0.0463034	0.0981754
SMIM24	7108_7_SMIM24_CS077	LPA Variants	Weighted median	35	-0.000500625	0.000251333	0.0463844	0.0982663
CAMK2B	3351_1_CAMK2B_CAMK2B	LPA Variants	Weighted median	35	-0.00049705	0.000249548	0.0463932	0.0982663
IRF1	17462_19_IRF1_IRF1	LPA Variants	Weighted median	35	-0.000508087	0.00025509	0.0463934	0.0982663
FUT5	4549_78_FUT5_FUT5	LPA Variants	Weighted median	35	-0.000570015	0.000286191	0.0464009	0.0982663
HECW1	12669_30_HECW1_HECW1	LPA Variants	Weighted median	35	-0.00051909	0.000260676	0.0464455	0.098321
ATP1B1	13392_13_ATP1B1_AT1B1	LPA Variants	Weighted median	35	-0.0005662	0.000284379	0.0464804	0.0983383
PTGS2	3761_4_PTGS2_COX_2	LPA Variants	Weighted median	35	-0.000527797	0.000265196	0.0465675	0.0984582
SCO1	7853_19_SCO1_SCO1	LPA Variants	Weighted median	35	-0.000502651	0.000252566	0.0465718	0.0984582
ACBD6	19341_36_ACBD6_ACBD6	LPA Variants	Weighted median	35	-0.000532373	0.00026753	0.0465958	0.0984835
CANT1	6480_1_CANT1_CANT1	LPA Variants	Weighted median	35	-0.000551895	0.000277461	0.0466911	0.0986147
ANGPT4	2500_2_ANGPT4_Angiopoietin_4	LPA Variants	Weighted median	35	-0.000517421	0.000260222	0.0467697	0.0986994
CHI3L1	11104_13_CHI3L1_YKL_40	LPA Variants	Weighted median	35	-0.000556551	0.000279904	0.0467718	0.0986994
GNAI1	19271_64_GNAI1_GNAI1	LPA Variants	Weighted median	35	-0.00049568	0.000249347	0.0468214	0.0987831
STMN2	10900_272_STMN2_STMN2	LPA Variants	Weighted median	35	-0.000519083	0.00026113	0.0468302	0.0987831
RBP4	15633_6_RBP4_RBP	LPA Variants	Weighted median	35	-0.00059696	0.000300318	0.0468383	0.0987831
IRF6	9999_1_IRF6_IRF6	LPA Variants	Weighted median	35	-0.000496085	0.000249953	0.047177	0.0992557
TLR5	18935_14_TLR5_TLR5	LPA Variants	Weighted median	35	-0.000580026	0.000292261	0.047187	0.0992626
MYSM1	11536_9_MYSM1_MYSM1	LPA Variants	Weighted median	35	-0.000543111	0.000274116	0.0475556	0.0999523
KIN	13476_16_KIN_KIN17	LPA Variants	Weighted median	35	-0.000512859	0.000258931	0.0476268	0.100002
NT5C3L	19135_5_NT5C3L_Cytosolic_5__nucleotidase_III_like_protein	LPA Variants	Weighted median	35	-0.000494898	0.000249904	0.0476639	0.100051
CD72	7009_8_CD72_CD72	LPA Variants	Weighted median	35	-0.000507363	0.000256326	0.047775	0.100227
SFTA2	10580_14_SFTA2_SFTA2	LPA Variants	Weighted median	35	-0.000513826	0.000259612	0.0477931	0.100251
ENO1	11105_171_ENO1_Alpha_enolase	LPA Variants	Weighted median	35	-0.000523153	0.000264529	0.0479651	0.100483
ITIH3	7145_1_ITIH3_ITIH3	LPA Variants	Weighted median	35	-0.000499331	0.000252507	0.0479858	0.100512
APOF	12370_30_APOF_Apo_F	LPA Variants	Weighted median	35	-0.000581552	0.000294245	0.0481074	0.100652
LAMP1	16902_17_LAMP1_LAMP1	LPA Variants	Weighted median	35	-0.000501978	0.00025422	0.0483157	0.101002
PDRG1	12593_33_PDRG1_PDRG1	LPA Variants	Weighted median	35	-0.000521611	0.000264175	0.0483263	0.10101
IBSP	3415_61_IBSP_BSP	LPA Variants	Weighted median	35	-0.000529222	0.000268049	0.048342	0.101014
SEMA3G	5628_21_SEMA3G_SEM3G	LPA Variants	Weighted median	35	-0.000501022	0.000253991	0.0485415	0.10133
SLC14A2	12818_159_SLC14A2_UT2	LPA Variants	Weighted median	35	-0.000533112	0.00027029	0.0485671	0.101355
HMGB3	12775_6_HMGB3_HMGB3	LPA Variants	Weighted median	35	-0.000504105	0.000255639	0.0486166	0.101429
APOC2	6350_43_APOC2_Apo_C_II	LPA Variants	Weighted median	35	-0.000580924	0.000294784	0.048761	0.101687
PSMD5	10716_35_PSMD5_PSMD5	LPA Variants	Weighted median	35	-0.000526914	0.00026739	0.0487718	0.101695
PPIA	3844_2_PPIA_Cyclophilin_A	LPA Variants	Weighted median	35	-0.000544306	0.000276259	0.0488071	0.101726
OAF	6414_8_OAF_OAF	LPA Variants	Weighted median	35	-0.00055322	0.000280881	0.0488855	0.101831
PLA2G5	2449_1_PLA2G5_GV	LPA Variants	Weighted median	35	-0.000500499	0.000254203	0.0489654	0.101955
XG	8044_90_XG_XG	LPA Variants	Weighted median	35	-0.000504394	0.000256435	0.0491896	0.102248
RAB26	6997_32_RAB26_RAB26	LPA Variants	Weighted median	35	-0.000531427	0.000270229	0.0492315	0.102306
PRSS35	9983_97_PRSS35_PRS35	LPA Variants	Weighted median	35	-0.000506746	0.000257855	0.0493874	0.102514
DPP7	8346_9_DPP7_DPP2	LPA Variants	Weighted median	35	-0.000523277	0.00026632	0.0494323	0.102559
ADAMTS3	8845_2_ADAMTS3_ATS3	LPA Variants	Weighted median	35	-0.000516648	0.000263015	0.0494918	0.10263
VSTM2L	6549_60_VSTM2L_VTM2L	LPA Variants	Weighted median	35	-0.000524084	0.000266848	0.0495324	0.102665
HOMER1	19229_92_HOMER1_HOME1	LPA Variants	Weighted median	35	-0.000580651	0.000295718	0.0495849	0.102736
SCIN	12684_5_SCIN_ADSV	LPA Variants	Weighted median	35	-0.000513948	0.000261815	0.0496441	0.102815
NAGK	3894_15_NAGK_NAGK	LPA Variants	Weighted median	35	-0.000503689	0.000256589	0.0496441	0.102815
SLAMF8	8994_65_SLAMF8_SLAMF8	LPA Variants	Weighted median	35	-0.000512793	0.000261499	0.0498819	0.103148
ITIH4	4811_33_ITIH4_ITI_heavy_chain_H4	LPA Variants	Weighted median	35	-0.000567564	0.000289625	0.0500361	0.103438
APLP2	10627_87_APLP2_APLP2	LPA Variants	Weighted median	35	-0.000535935	0.00027355	0.0500915	0.10348
WARS	9870_17_WARS_SYWC	LPA Variants	Weighted median	35	-0.000510381	0.000260537	0.0501174	0.10348
DOS	9123_18_DOS_DOS	LPA Variants	Weighted median	35	-0.000490809	0.000250553	0.050124	0.10348
GMPS	18184_28_GMPS_GUAA	LPA Variants	Weighted median	35	-0.000507475	0.000259087	0.0501476	0.10348
VIP	3522_57_VIP_Vasoactive_Intestinal_Peptide	LPA Variants	Weighted median	35	-0.000527156	0.000269194	0.0501981	0.103569
PLOD2	6923_1_PLOD2_PLOD2	LPA Variants	Weighted median	35	-0.00053463	0.000273134	0.0503014	0.103768
B3GALT6	7981_230_B3GALT6_B3GT6	LPA Variants	Weighted median	35	-0.000494932	0.00025292	0.0503625	0.103821
RSPO3	13094_75_RSPO3_RSPO3	LPA Variants	Weighted median	35	-0.000550623	0.000281476	0.0504418	0.103926
FBXL5	12846_3_FBXL5_FBXL5	LPA Variants	Weighted median	35	-0.000548983	0.000280772	0.0505517	0.104094
PGD	4187_49_PGD_6_Phosphogluconate_dehydrogenase	LPA Variants	Weighted median	35	-0.000528008	0.000270369	0.0508295	0.104535
ITM2C	9523_34_ITM2C_ITM2C	LPA Variants	Weighted median	35	-0.000512534	0.000262543	0.0509158	0.104595
CCNB1	5347_59_CCNB1_Cyclin_B1	LPA Variants	Weighted median	35	-0.000512043	0.000262379	0.050993	0.104703
CSTL1	6368_9_CSTL1_CST1L	LPA Variants	Weighted median	35	-0.000540363	0.000276962	0.0510527	0.104775
HSPA5	16588_10_HSPA5_BiP	LPA Variants	Weighted median	35	-0.000561023	0.000287824	0.0512726	0.105045
KL	15384_15_KL_KLOTHO	LPA Variants	Weighted median	35	-0.000529443	0.000271657	0.0513026	0.105045
TDP1	10073_22_TDP1_TYDP1	LPA Variants	Weighted median	35	-0.000502697	0.000257944	0.0513119	0.105045
ARL1	12392_30_ARL1_ARL1	LPA Variants	Weighted median	35	-0.000513924	0.00026384	0.0514311	0.105228
ETNK1	8328_9_ETNK1_EKI1	LPA Variants	Weighted median	35	-0.000530082	0.00027221	0.0514957	0.105331
THSD1	5621_64_THSD1_THSD1	LPA Variants	Weighted median	35	-0.000505876	0.000259873	0.0515789	0.105457
TNC	4155_3_TNC_Tenascin	LPA Variants	Weighted median	35	-0.000534658	0.000274739	0.051648	0.10554
PIANP	14114_18_PIANP_PIANP	LPA Variants	Weighted median	35	-0.000509774	0.000262063	0.0517472	0.105625
DSC3	4981_6_DSC3_DSC3	LPA Variants	Weighted median	35	-0.000505028	0.000259651	0.0517717	0.105661
BIRC3	4973_18_BIRC3_cIAP_2	LPA Variants	Weighted median	35	-0.000507047	0.000260759	0.0518347	0.10576
IGF2R	16057_6_IGF2R_IGF_II_receptor	LPA Variants	Weighted median	35	-0.000730401	0.000375856	0.0519797	0.105982
LONP1	6398_12_LONP1_LONM	LPA Variants	Weighted median	35	-0.000515082	0.000265076	0.0519977	0.106004
VOPP1	14618_26_VOPP1_ECOP	LPA Variants	Weighted median	35	-0.000586708	0.000301945	0.0520047	0.106004
CREB3L1	11198_37_CREB3L1_CR3L1	LPA Variants	Weighted median	35	-0.000497457	0.000256056	0.0520444	0.106041
FABP4	15386_7_FABP4_FABPA	LPA Variants	Weighted median	35	-0.000554353	0.000285475	0.0521537	0.106207
SEMA4A	16915_153_SEMA4A_SEM4A	LPA Variants	Weighted median	35	-0.000542103	0.000279206	0.0521871	0.106243
PLAUR	2652_15_PLAUR_suPAR	LPA Variants	Weighted median	35	-0.000556718	0.00028678	0.0522249	0.106256
DECR1	12687_2_DECR1_DECR	LPA Variants	Weighted median	35	-0.000555644	0.00028623	0.0522285	0.106256
FAM19A5	5609_92_FAM19A5_F19A5	LPA Variants	Weighted median	35	-0.000556593	0.000286741	0.0522465	0.106261
RPA2	19264_6_RPA2_RFA2	LPA Variants	Weighted median	35	-0.000510607	0.000263134	0.0523213	0.106326
KIR2DS4	17152_10_KIR2DS4_KI2S4	LPA Variants	Weighted median	35	-0.000534177	0.000275323	0.0523571	0.106369
TMEM106A	10499_1_TMEM106A_T106A	LPA Variants	Weighted median	35	-0.000507798	0.000261767	0.0523939	0.106429
AK1	5012_67_AK1_Myokinase__human	LPA Variants	Weighted median	35	-0.000546572	0.000281777	0.0524126	0.106437
BCL2A1	3413_50_BCL2A1_BFL1	LPA Variants	Weighted median	35	-0.000523463	0.000270035	0.0525625	0.106668
POLR2J	19199_3_POLR2J_RPB11	LPA Variants	Weighted median	35	-0.000490724	0.000253206	0.0526174	0.106736
C5	2381_52_C5_C5	LPA Variants	Weighted median	35	-0.000621018	0.000320538	0.0526939	0.106876
REXO2	13590_1_REXO2_ORN	LPA Variants	Weighted median	35	-0.000522201	0.00026964	0.0527872	0.107036
MAT2B	18392_19_MAT2B_MAT2B	LPA Variants	Weighted median	35	-0.000544861	0.000281414	0.0528491	0.107132
HMGA1	16536_3_HMGA1_HMGA1	LPA Variants	Weighted median	35	-0.000510866	0.000263997	0.052975	0.107357
TRABD2A	9401_57_TRABD2A_CB089	LPA Variants	Weighted median	35	-0.000539534	0.000278945	0.0530894	0.107463
SH3BGRL3	17490_4_SH3BGRL3_SH3BGRL3_like_protein	LPA Variants	Weighted median	35	-0.000541188	0.000279886	0.0531622	0.107572
PPME1	17852_5_PPME1_PPME1	LPA Variants	Weighted median	35	-0.000534509	0.000276515	0.0532339	0.107661
IGSF3	9715_15_IGSF3_IGSF3	LPA Variants	Weighted median	35	-0.000514806	0.000266323	0.0532345	0.107661
PSD2	9118_7_PSD2_PSD2	LPA Variants	Weighted median	35	-0.000545119	0.000282023	0.0532498	0.107664
RNF148	7742_11_RNF148_RN148	LPA Variants	Weighted median	35	-0.000498487	0.000257962	0.0533094	0.107753
C10orf35	8220_15_C10orf35_CJ035	LPA Variants	Weighted median	35	-0.000537816	0.000278422	0.0534015	0.107895
APPL1	12825_18_APPL1_DP13A	LPA Variants	Weighted median	35	-0.000492208	0.000254907	0.053491	0.108032
TMEM132C	7173_141_TMEM132C_T132C	LPA Variants	Weighted median	35	-0.000539498	0.000279468	0.0535519	0.10811
MGAT2	6909_40_MGAT2_MGAT2	LPA Variants	Weighted median	35	-0.000511378	0.000264968	0.0536111	0.108185
GATM	18188_12_GATM_GATM	LPA Variants	Weighted median	35	-0.000576969	0.000299275	0.0538692	0.108631
PCTK1	16867_76_PCTK1_PCTK1	LPA Variants	Weighted median	35	-0.000497708	0.000258175	0.0538811	0.10864
INTS3	11934_9_INTS3_INT3	LPA Variants	Weighted median	35	-0.00050174	0.000260329	0.0539388	0.108722
SUSD1	9582_93_SUSD1_SUSD1	LPA Variants	Weighted median	35	-0.000504593	0.000261906	0.0540276	0.108846
CHRDL1	3362_61_CHRDL1_CRDL1	LPA Variants	Weighted median	35	-0.000540888	0.000280797	0.054072	0.108899
SEMA6A	7945_10_SEMA6A_Semaphorin_6A	LPA Variants	Weighted median	35	-0.00050443	0.000261927	0.0541245	0.108948
AGER	4125_52_AGER_sRAGE	LPA Variants	Weighted median	35	-0.000514114	0.000266958	0.0541269	0.108948
LGALS7	9196_8_LGALS7_Galectin_7	LPA Variants	Weighted median	35	-0.00057365	0.000297925	0.0541685	0.108978
PSMB3	18339_207_PSMB3_PSB3	LPA Variants	Weighted median	35	-0.000516652	0.000268329	0.0541745	0.108978
TNF	5936_53_TNF_TNF_a	LPA Variants	Weighted median	35	-0.000496084	0.000257809	0.054326	0.109193
GAGE2A	18268_5_GAGE2A_GAG2A	LPA Variants	Weighted median	35	-0.000488738	0.000254066	0.054397	0.109305
JPH4	9111_40_JPH4_JPH4	LPA Variants	Weighted median	35	-0.000521649	0.000271252	0.0544655	0.109369
G0S2	8931_124_G0S2_G0S2	LPA Variants	Weighted median	35	-0.000521462	0.000271211	0.0545157	0.109425
FKBP3	18383_9_FKBP3_FKBP3	LPA Variants	Weighted median	35	-0.000566297	0.000294617	0.0545878	0.109525
MAP4K3	8978_30_MAP4K3_M4K3	LPA Variants	Weighted median	35	-0.000487352	0.00025357	0.0546108	0.109557
ARHGDIB	9846_32_ARHGDIB_Rho_GDI_beta	LPA Variants	Weighted median	35	-0.000524674	0.000273037	0.0546535	0.109612
CPLX2	15321_8_CPLX2_CPLX2	LPA Variants	Weighted median	35	-0.000485749	0.000252794	0.0546662	0.109623
DEFB129	8347_222_DEFB129_DB129	LPA Variants	Weighted median	35	-0.00051262	0.000266979	0.054848	0.109913
PDCD5	12517_52_PDCD5_TFAR19	LPA Variants	Weighted median	35	-0.000552098	0.000287691	0.054976	0.110109
PCDHB2	10748_216_PCDHB2_PCDB2	LPA Variants	Weighted median	35	-0.000499328	0.00026029	0.0550662	0.110215
SMOC2	15635_4_SMOC2_SMOC2	LPA Variants	Weighted median	35	-0.000548002	0.000285679	0.0550802	0.110228
BTNL8	9026_40_BTNL8_BTNL8	LPA Variants	Weighted median	35	-0.000534523	0.000278796	0.0552056	0.110404
B3GALT2	11638_42_B3GALT2_B3GT2	LPA Variants	Weighted median	35	-0.000522208	0.000272516	0.055334	0.11062
ANAPC7	11690_47_ANAPC7_APC7	LPA Variants	Weighted median	35	-0.000519698	0.000271279	0.0553986	0.110699
CD3E	8069_85_CD3E_CD3E	LPA Variants	Weighted median	35	-0.00051739	0.000270235	0.0555444	0.11091
HSPD1	2682_68_HSPD1_HSP_60	LPA Variants	Weighted median	35	-0.000542671	0.000283445	0.055549	0.11091
ACHE	15553_22_ACHE_ACES	LPA Variants	Weighted median	35	-0.000500699	0.000261581	0.0556039	0.110989
INSL4	6410_26_INSL4_INSL4	LPA Variants	Weighted median	35	-0.000481061	0.000251383	0.0556633	0.111062
LANCL2	12628_31_LANCL2_LANC2	LPA Variants	Weighted median	35	-0.000506496	0.000264681	0.0556703	0.111062
RSPO2	8409_3_RSPO2_RSPO2	LPA Variants	Weighted median	35	-0.000474886	0.00024817	0.0556782	0.111062
PRKCZ	2645_54_PRKCZ_PKC_Z	LPA Variants	Weighted median	35	-0.00053017	0.000277219	0.0558176	0.111264
RGS21	19381_7_RGS21_RGS21	LPA Variants	Weighted median	35	-0.000503507	0.000263322	0.0558593	0.111303
DDAH1	19392_6_DDAH1_DDAH1	LPA Variants	Weighted median	35	-0.000464728	0.000243101	0.0559186	0.111364
FIG4	6948_82_FIG4_FIG4	LPA Variants	Weighted median	35	-0.00048108	0.000251713	0.0559753	0.111458
RELL2	6600_70_RELL2_RELL2	LPA Variants	Weighted median	35	-0.000513858	0.000268975	0.0560776	0.111587
CSAG1	5716_49_CSAG1_CSAG1	LPA Variants	Weighted median	35	-0.000499978	0.000261751	0.0561163	0.111633
CDNF	4962_52_CDNF_ARMEL	LPA Variants	Weighted median	35	-0.000549826	0.000287919	0.0561775	0.111725
ADAM32	7827_20_ADAM32_ADA32	LPA Variants	Weighted median	35	-0.000533278	0.000279374	0.0562843	0.111877
RBM46	13958_5_RBM46_RBM46	LPA Variants	Weighted median	35	-0.000486751	0.000255118	0.056398	0.111994
CLEC2D	7054_87_CLEC2D_CLC2D	LPA Variants	Weighted median	35	-0.000487686	0.000255643	0.0564325	0.112
CEACAM20	10453_7_CEACAM20_CEA20	LPA Variants	Weighted median	35	-0.000491231	0.000257542	0.0564715	0.112013
MGAT4C	7208_60_MGAT4C_MGT4C	LPA Variants	Weighted median	35	-0.000501912	0.000263145	0.0564737	0.112013
RAP1GAP	13735_1_RAP1GAP_RPGP1	LPA Variants	Weighted median	35	-0.000477062	0.00025024	0.0565957	0.112163
ELL2	11494_4_ELL2_ELL2	LPA Variants	Weighted median	35	-0.000532769	0.000279495	0.0566264	0.112208
KLK13	11152_46_KLK13_kallikrein_13	LPA Variants	Weighted median	35	-0.000559166	0.000293583	0.056829	0.112542
LRRTM1	19360_22_LRRTM1_LRRT1	LPA Variants	Weighted median	35	-0.000483716	0.000253969	0.0568292	0.112542
RPS27A	2846_24_RPS27A_Ubiquitin1	LPA Variants	Weighted median	35	-0.000491994	0.000258367	0.0568783	0.112587
HHLA2	14132_21_HHLA2_HHLA2	LPA Variants	Weighted median	35	-0.000541553	0.000284476	0.0569513	0.112686
BMP1	3348_49_BMP1_BMP_1	LPA Variants	Weighted median	35	-0.000551807	0.000289936	0.0570142	0.112764
PCBD2	6899_37_PCBD2_PHS2	LPA Variants	Weighted median	35	-0.000507982	0.000267169	0.057256	0.113121
IFNA16	6421_52_IFNA16_IFN16	LPA Variants	Weighted median	35	-0.000482577	0.000253832	0.0572806	0.113139
MUTED	19116_1_MUTED_MUTED	LPA Variants	Weighted median	35	-0.000495954	0.000260987	0.057393	0.113316
CTSL	9275_2_CTSL_Cathepsin_L	LPA Variants	Weighted median	35	-0.000484403	0.000255067	0.0575491	0.113548
TSTD1	19277_4_TSTD1_KAT	LPA Variants	Weighted median	35	-0.000520005	0.000273948	0.0576716	0.113744
IL4	2906_55_IL4_IL_4	LPA Variants	Weighted median	35	-0.000496985	0.000261896	0.0577425	0.113802
RGS1	18945_11_RGS1_RGS1	LPA Variants	Weighted median	35	-0.000491124	0.000258862	0.0577959	0.113821
CISD2	8094_20_CISD2_CISD2	LPA Variants	Weighted median	35	-0.000482784	0.000254476	0.0578057	0.113825
SERPINE2	19154_41_SERPINE2_Protease_nexin_I	LPA Variants	Weighted median	35	-0.000523473	0.000275978	0.0578555	0.113861
LEFTY2	15503_15_LEFTY2_Lefty_A	LPA Variants	Weighted median	35	-0.000531393	0.000280158	0.0578598	0.113861
BLMH	14250_115_BLMH_BLMH	LPA Variants	Weighted median	35	-0.000472359	0.000249035	0.0578598	0.113861
TOR1AIP1	10606_34_TOR1AIP1_TOIP1	LPA Variants	Weighted median	35	-0.000510074	0.000269046	0.0579785	0.114028
DNAJC10	8297_8_DNAJC10_DJC10	LPA Variants	Weighted median	35	-0.000527528	0.000278359	0.0580741	0.114118
CTRC	5626_20_CTRC_CTRC	LPA Variants	Weighted median	35	-0.000487224	0.000257105	0.0580872	0.11412
FGF20	2763_66_FGF20_FGF_20	LPA Variants	Weighted median	35	-0.000530237	0.000280027	0.0582888	0.114364
VAMP4	7732_45_VAMP4_VAMP4	LPA Variants	Weighted median	35	-0.000524496	0.000277009	0.0583012	0.114372
MFRP	3685_53_MFRP_MFRP	LPA Variants	Weighted median	35	-0.000512626	0.000270815	0.0583713	0.11448
NID1	3213_65_NID1_Nidogen	LPA Variants	Weighted median	35	-0.000622495	0.000328941	0.0584346	0.114558
NDRG1	19215_7_NDRG1_NDRG1	LPA Variants	Weighted median	35	-0.000470029	0.000248461	0.0585227	0.114685
ADM2	8100_15_ADM2_ADM2	LPA Variants	Weighted median	35	-0.00050169	0.0002655	0.058811	0.115158
CLPSL1	9526_3_CLPSL1_COLL1	LPA Variants	Weighted median	35	-0.000534841	0.000283189	0.0589404	0.115365
TRABD	11262_39_TRABD_TRABD	LPA Variants	Weighted median	35	-0.000494108	0.00026171	0.0590265	0.115488
CLEC2B	7786_83_CLEC2B_CLC2B	LPA Variants	Weighted median	35	-0.000494492	0.000261922	0.0590348	0.115489
HNRNPK	19333_4_HNRNPK_hnRNP_K	LPA Variants	Weighted median	35	-0.00051681	0.000273759	0.0590488	0.115491
ARHGAP25	11333_82_ARHGAP25_RHG25	LPA Variants	Weighted median	35	-0.00052211	0.000276588	0.0590688	0.115495
DHH	4389_2_DHH_DHH	LPA Variants	Weighted median	35	-0.000486145	0.000257641	0.0591727	0.115655
NR1D1	5236_2_NR1D1_NR1D1	LPA Variants	Weighted median	35	-0.000539608	0.000285978	0.0591756	0.115655
PTPRH	11988_24_PTPRH_PTPRH	LPA Variants	Weighted median	35	-0.000514957	0.000273026	0.05928	0.115768
PCDH10	8780_2_PCDH10_PCD10	LPA Variants	Weighted median	35	-0.00046329	0.000245707	0.0593574	0.115873
HMOX2	2622_18_HMOX2_HO_2	LPA Variants	Weighted median	35	-0.000490798	0.0002604	0.0594584	0.115994
TAPBPL	6364_7_TAPBPL_TPSNR	LPA Variants	Weighted median	35	-0.000367697	0.000195183	0.0595847	0.116194
PCSK1	13388_57_PCSK1_NEC1	LPA Variants	Weighted median	35	-0.000455126	0.000241695	0.0596923	0.116373
SIGLEC7	2742_68_SIGLEC7_Siglec_7	LPA Variants	Weighted median	35	-0.000525399	0.000279028	0.0597059	0.116384
TPPP2	12800_5_TPPP2_TPPP2	LPA Variants	Weighted median	35	-0.000589701	0.000313271	0.0597817	0.116476
PLA1A	9518_95_PLA1A_PLA1A	LPA Variants	Weighted median	35	-0.000492255	0.00026152	0.0597975	0.116476
CDC34	12532_28_CDC34_UB2R1	LPA Variants	Weighted median	35	-0.000483404	0.000256852	0.0598313	0.116504
HDHD2	13472_35_HDHD2_HDHD2	LPA Variants	Weighted median	35	-0.000519545	0.000276237	0.0599998	0.116708
PLEKHA4	10939_16_PLEKHA4_PKHA4	LPA Variants	Weighted median	35	-0.000472519	0.000251247	0.060013	0.116708
COL23A1	4543_65_COL23A1_CONA1	LPA Variants	Weighted median	35	-0.000551008	0.000292982	0.0600147	0.116708
PTGFRN	12727_7_PTGFRN_FPRP	LPA Variants	Weighted median	35	-0.000515655	0.000274234	0.0600615	0.116768
CRH	5614_44_CRH_CRH	LPA Variants	Weighted median	35	-0.000461938	0.000245904	0.0603091	0.117125
CSRP3	9171_11_CSRP3_CSRP3	LPA Variants	Weighted median	35	-0.00054467	0.000290254	0.0605827	0.117533
RPIA	12333_87_RPIA_RPIA	LPA Variants	Weighted median	35	-0.000526657	0.000280785	0.060702	0.117718
HEXB	15470_11_HEXB_Hexosaminidase_B	LPA Variants	Weighted median	35	-0.000492652	0.000262672	0.0607185	0.117729
H2AFZ	4163_5_H2AFZ_Histone_H2A_z	LPA Variants	Weighted median	35	-0.000522184	0.000278423	0.0607237	0.117729
PRDX6	5018_68_PRDX6_Peroxiredoxin_6	LPA Variants	Weighted median	35	-0.000546672	0.00029152	0.0607589	0.117764
DAPK2	4355_13_DAPK2_DAPK2	LPA Variants	Weighted median	35	-0.000505746	0.000269711	0.0607728	0.117764
DNAJC16	10454_99_DNAJC16_DJC16	LPA Variants	Weighted median	35	-0.000539562	0.000287746	0.0607741	0.117764
RPS19	19166_15_RPS19_RS19	LPA Variants	Weighted median	35	-0.000483509	0.00025807	0.060991	0.118027
ACBD7	13563_259_ACBD7_ACBD7	LPA Variants	Weighted median	35	-0.00050615	0.000270176	0.0610123	0.118031
CA9	3798_71_CA9_Carbonic_anhydrase_9	LPA Variants	Weighted median	35	-0.000493707	0.000263547	0.0610246	0.118032
PSIP1	17176_13_PSIP1_PSIP1	LPA Variants	Weighted median	35	-0.000490111	0.000262139	0.061531	0.118762
TCTN2	11433_11_TCTN2_TECT2	LPA Variants	Weighted median	35	-0.000547527	0.000292911	0.0615864	0.118838
LGR5	16296_43_LGR5_LGR5	LPA Variants	Weighted median	35	-0.000488075	0.000261147	0.0616276	0.118902
LGALS4	2982_82_LGALS4_Galectin_4	LPA Variants	Weighted median	35	-0.000536846	0.000287281	0.0616622	0.118937
ADH1B	9834_62_ADH1B_ADH1B	LPA Variants	Weighted median	35	-0.0005114	0.000273713	0.0617094	0.119013
LRRN1	11293_14_LRRN1_LRRN1	LPA Variants	Weighted median	35	-0.000524073	0.000280555	0.0617636	0.119086
TSN	12477_42_TSN_TSN	LPA Variants	Weighted median	35	-0.000521122	0.000279107	0.0618869	0.119277
CDHR1	8372_29_CDHR1_CDHR1	LPA Variants	Weighted median	35	-0.000487655	0.000261279	0.0619832	0.119416
STX8	10903_50_STX8_STX8	LPA Variants	Weighted median	35	-0.000489606	0.000262342	0.0620007	0.119424
TFR2	11537_12_TFR2_TFR2	LPA Variants	Weighted median	35	-0.000496567	0.000266112	0.0620405	0.119479
ACVR2B	9412_52_ACVR2B_Activin_RIIB	LPA Variants	Weighted median	35	-0.000480396	0.000257574	0.0621698	0.11965
UBE2I	2877_3_UBE2I_UBC9	LPA Variants	Weighted median	35	-0.000483245	0.00025921	0.0622798	0.119768
SRI	12356_65_SRI_Sorcin	LPA Variants	Weighted median	35	-0.000493158	0.00026459	0.0623412	0.119854
FUT3	4548_4_FUT3_Fucosyltransferase_3	LPA Variants	Weighted median	35	-0.000545771	0.00029294	0.0624507	0.120018
COL28A1	10702_1_COL28A1_COSA1	LPA Variants	Weighted median	35	-0.000535232	0.000287695	0.0628265	0.120536
PSAPL1	8814_33_PSAPL1_SAPL1	LPA Variants	Weighted median	35	-0.000509573	0.000274015	0.0629342	0.120679
TXNL4B	15316_262_TXNL4B_TXN4B	LPA Variants	Weighted median	35	-0.00048941	0.000263277	0.0630389	0.120848
GLA	15588_17_GLA_galactosidase__alpha	LPA Variants	Weighted median	35	-0.000491855	0.000264699	0.0631447	0.120942
FABP12	18888_37_FABP12_FBP12	LPA Variants	Weighted median	35	-0.000479713	0.000258164	0.0631453	0.120942
CD300LB	10713_151_CD300LB_CLM7	LPA Variants	Weighted median	35	-0.000466108	0.000250922	0.0632283	0.121038
EPYC	9278_9_EPYC_Epiphycan	LPA Variants	Weighted median	35	-0.000527917	0.000284317	0.0633412	0.121221
GNRH2	10708_3_GNRH2_GON2	LPA Variants	Weighted median	35	-0.000476692	0.000256806	0.0634199	0.121326
RTN4IP1	18180_58_RTN4IP1_RT4I1	LPA Variants	Weighted median	35	-0.00048467	0.00026112	0.0634362	0.12133
NLGN2	9027_10_NLGN2_NLGN2	LPA Variants	Weighted median	35	-0.000471582	0.000254071	0.0634384	0.12133
EXOSC3	12605_1_EXOSC3_Exosome_component_3	LPA Variants	Weighted median	35	-0.000463085	0.000249602	0.0635542	0.121513
KLK9	5758_49_KLK9_kallikrein_9	LPA Variants	Weighted median	35	-0.000471009	0.000253877	0.0635586	0.121513
CROT	13929_27_CROT_OCTC	LPA Variants	Weighted median	35	-0.00051949	0.00028006	0.063607	0.121573
PRC1	15310_61_PRC1_PRC1	LPA Variants	Weighted median	35	-0.00050481	0.000272234	0.0636931	0.121691
ITGB6	7737_76_ITGB6_ITB6	LPA Variants	Weighted median	35	-0.000466152	0.000251445	0.0637548	0.121777
PTP4A2	11699_16_PTP4A2_TP4A2	LPA Variants	Weighted median	35	-0.000483326	0.000260718	0.0637643	0.121779
IL1RL2	2994_71_IL1RL2_IL_1Rrp2	LPA Variants	Weighted median	35	-0.000501976	0.000270791	0.0637764	0.121787
TICAM2	17696_1_TICAM2_TIRP	LPA Variants	Weighted median	35	-0.000469401	0.000253297	0.0638592	0.121913
GGPS1	17786_5_GGPS1_GGPPS	LPA Variants	Weighted median	35	-0.000502262	0.000271253	0.0640781	0.122188
PHF3	11544_39_PHF3_PHF3	LPA Variants	Weighted median	35	-0.00047991	0.000259201	0.0640984	0.122195
FAM49B	19176_27_FAM49B_FA49B	LPA Variants	Weighted median	35	-0.000471604	0.000254928	0.0643204	0.122482
RBBP5	13631_1_RBBP5_RB_binding_protein_5	LPA Variants	Weighted median	35	-0.000483588	0.000261409	0.0643236	0.122482
PLTP	15475_4_PLTP_PLTP	LPA Variants	Weighted median	35	-0.000504599	0.000272781	0.0643379	0.122493
EREG	4956_2_EREG_EPI	LPA Variants	Weighted median	35	-0.000462002	0.000250024	0.0646263	0.122931
LILRA5	8766_29_LILRA5_LIRA5	LPA Variants	Weighted median	35	-0.000533803	0.000288992	0.0647299	0.123096
CD79A	15674_3_CD79A_CD79A	LPA Variants	Weighted median	35	-0.000470296	0.000254649	0.0647705	0.123126
PDE3A	5254_69_PDE3A_PDE3A	LPA Variants	Weighted median	35	-0.000484603	0.000262778	0.065161	0.123748
GLTP	12513_8_GLTP_GLTP	LPA Variants	Weighted median	35	-0.000467432	0.000253475	0.0651686	0.123748
VSIG1	8367_142_VSIG1_VSIG1	LPA Variants	Weighted median	35	-0.000496486	0.000269458	0.0653968	0.124124
NPPB	3723_1_NPPB_BNP_32	LPA Variants	Weighted median	35	-0.00048232	0.000262045	0.0656801	0.124517
FAM163B	10880_38_FAM163B_F163B	LPA Variants	Weighted median	35	-0.000473195	0.000257115	0.065709	0.124542
VTI1B	8963_8_VTI1B_Vti1_rp1	LPA Variants	Weighted median	35	-0.000488557	0.000265545	0.0657934	0.124668
PPP1R3B	12768_3_PPP1R3B_PPR3B	LPA Variants	Weighted median	35	-0.000481233	0.000261675	0.0659082	0.124821
ATAD1	6625_31_ATAD1_ATAD1	LPA Variants	Weighted median	35	-0.000494111	0.000268846	0.066078	0.125078
SUV420H2	12452_32_SUV420H2_SV422	LPA Variants	Weighted median	35	-0.000495646	0.00026971	0.0661064	0.125116
DEFB103A	5679_16_DEFB103A_HBD_3	LPA Variants	Weighted median	35	-0.00044583	0.000242643	0.0661521	0.12517
HS3ST4	8998_15_HS3ST4_HS3S4	LPA Variants	Weighted median	35	-0.000489437	0.000266516	0.0662949	0.125345
UBE2T	12400_25_UBE2T_UBE2T	LPA Variants	Weighted median	35	-0.00049868	0.00027155	0.0662957	0.125345
PI3	4982_54_PI3_Elafin	LPA Variants	Weighted median	35	-0.000490744	0.0002673	0.0663686	0.125451
PLIN3	14687_6_PLIN3_M6PBP	LPA Variants	Weighted median	35	-0.000500306	0.000272649	0.0665089	0.125603
SH3BP2	7769_29_SH3BP2_3BP2	LPA Variants	Weighted median	35	-0.000461374	0.000251634	0.0667269	0.125902
KLK5	14039_33_KLK5_kallikrein_5	LPA Variants	Weighted median	35	-0.000478605	0.00026104	0.0667353	0.125902
LCT	9017_58_LCT_LPH	LPA Variants	Weighted median	35	0.000500926	0.000273308	0.0668289	0.125997
COL8A1	4807_13_COL8A1_CO8A1	LPA Variants	Weighted median	35	-0.000452838	0.000247184	0.0669536	0.126184
FAM175A	8784_7_FAM175A_F175A	LPA Variants	Weighted median	35	-0.000483225	0.000263942	0.06713	0.126452
SPTLC2	7267_2_SPTLC2_LCB2	LPA Variants	Weighted median	35	-0.000498159	0.00027221	0.0672424	0.126647
CTNNB1	9842_2_CTNNB1_b_Catenin	LPA Variants	Weighted median	35	-0.000455924	0.000249147	0.0672591	0.126663
RELL1	13399_33_RELL1_RELL1	LPA Variants	Weighted median	35	-0.000475512	0.000259908	0.0673187	0.126759
ZNF566	12795_2_ZNF566_ZN566	LPA Variants	Weighted median	35	-0.000492048	0.000269039	0.0674134	0.126904
CLEC12A	11187_11_CLEC12A_CL12A	LPA Variants	Weighted median	35	-0.000406697	0.000222458	0.0675206	0.127025
CHMP2B	17350_13_CHMP2B_CHM2B	LPA Variants	Weighted median	35	-0.000488887	0.000267472	0.0675789	0.127102
PRDX4	7789_182_PRDX4_PRDX4	LPA Variants	Weighted median	35	-0.000512421	0.000280397	0.0676266	0.127175
TMPRSS15	3189_61_TMPRSS15_Enterokinase	LPA Variants	Weighted median	35	-0.000492082	0.000269527	0.0678912	0.127527
EFNA3	14153_8_EFNA3_Ephrin_A3	LPA Variants	Weighted median	35	-0.000476021	0.000260783	0.067947	0.127615
RAB27A	9504_19_RAB27A_RB27A	LPA Variants	Weighted median	35	-0.000454004	0.000248769	0.0680005	0.127699
SEPW1	18310_26_SEPW1_SELW	LPA Variants	Weighted median	35	-0.000497332	0.000272544	0.0680345	0.127731
ARAF	12583_77_ARAF_ARAF	LPA Variants	Weighted median	35	-0.000472206	0.000258792	0.0680532	0.127734
SLIT1	15634_139_SLIT1_SLIT1	LPA Variants	Weighted median	35	-0.000453822	0.000248717	0.0680538	0.127734
DBNL	4978_54_DBNL_DBNL	LPA Variants	Weighted median	35	-0.000498085	0.000273125	0.0682048	0.12792
LGALS9	9197_4_LGALS9_LEG9	LPA Variants	Weighted median	35	-0.000487407	0.000267315	0.0682507	0.12799
BAG2	19228_11_BAG2_BAG_2	LPA Variants	Weighted median	35	-0.000485025	0.000266027	0.0682706	0.127994
CLINT1	11659_31_CLINT1_EPN4	LPA Variants	Weighted median	35	-0.000511563	0.000280776	0.068461	0.128298
TOM1L1	13652_2_TOM1L1_TM1L1	LPA Variants	Weighted median	35	-0.000540345	0.000296686	0.0685664	0.128434
ANXA5	14158_17_ANXA5_Annexin_V	LPA Variants	Weighted median	35	-0.000472059	0.000259203	0.0685779	0.12844
PSMD11	13572_43_PSMD11_PSD11	LPA Variants	Weighted median	35	-0.000476532	0.00026167	0.0685888	0.128444
LRP1	8601_167_LRP1_sLRP1	LPA Variants	Weighted median	35	-0.000466928	0.000256472	0.0686702	0.12858
GAPDH	3848_14_GAPDH_GAPDH__liver	LPA Variants	Weighted median	35	-0.000474337	0.000260611	0.0687446	0.128678
RMDN3	9290_8_RMDN3_RMD3	LPA Variants	Weighted median	35	-0.000483834	0.000265834	0.0687491	0.128678
HIST1H3A	14146_92_HIST1H3A_H31	LPA Variants	Weighted median	35	-0.000457933	0.000251763	0.0689258	0.128943
SEMA5A	13132_14_SEMA5A_SEM5A	LPA Variants	Weighted median	35	-0.000463537	0.000255119	0.069226	0.129308
UBE2S	17729_20_UBE2S_UBE2S	LPA Variants	Weighted median	35	-0.000470588	0.000259074	0.0693054	0.129374
BTC	13088_397_BTC_BTC	LPA Variants	Weighted median	35	-0.000481221	0.000264995	0.0693765	0.129448
CD55	5069_9_CD55_DAF	LPA Variants	Weighted median	35	-0.000471719	0.000259909	0.0695331	0.129651
CHST9	11646_4_CHST9_Carbohydrate_sulfotransferase_9	LPA Variants	Weighted median	35	-0.000479195	0.000264102	0.069611	0.129764
AFAP1L1	9889_42_AFAP1L1_AF1L1	LPA Variants	Weighted median	35	-0.000458396	0.00025275	0.0697348	0.129914
LRRC4C	9369_174_LRRC4C_NGL1	LPA Variants	Weighted median	35	-0.000463096	0.000255391	0.069789	0.129959
ROBO3	5117_14_ROBO3_ROBO3	LPA Variants	Weighted median	35	-0.000501671	0.000276706	0.0698305	0.129959
GLCE	7808_5_GLCE_GLCE	LPA Variants	Weighted median	35	-0.000453522	0.000250205	0.0698927	0.130058
S100A10	15318_75_S100A10_Calpactin_I_light_chain	LPA Variants	Weighted median	35	-0.000510438	0.000281734	0.070021	0.13026
PLD3	10948_14_PLD3_PLD3	LPA Variants	Weighted median	35	-0.000469544	0.000259329	0.0702012	0.1305
GLP1R	13085_18_GLP1R_GLP1R	LPA Variants	Weighted median	35	-0.000450458	0.000248972	0.0704083	0.130803
MRVI1	8255_34_MRVI1_MRVI1	LPA Variants	Weighted median	35	-0.00046626	0.000257722	0.0704259	0.130819
IMPDH1	5229_90_IMPDH1_IMDH1	LPA Variants	Weighted median	35	-0.000488517	0.000270151	0.0705582	0.131032
TMOD3	12861_13_TMOD3_TMOD3	LPA Variants	Weighted median	35	-0.000497386	0.000275162	0.0706666	0.13115
MAPK12	5005_4_MAPK12_MK12	LPA Variants	Weighted median	35	-0.000471196	0.000260724	0.0707216	0.13121
GSTO1	12436_84_GSTO1_GST_omega_1	LPA Variants	Weighted median	35	-0.000436607	0.000241639	0.0707851	0.131265
CLEC4C	9094_5_CLEC4C_CLC4C	LPA Variants	Weighted median	35	-0.0004527	0.000250676	0.0709312	0.131455
THRA	12527_50_THRA_THA	LPA Variants	Weighted median	35	-0.000500289	0.000277034	0.0709378	0.131455
TEX29	10557_6_TEX29_TEX29	LPA Variants	Weighted median	35	-0.000464872	0.000257455	0.0709747	0.131476
BIRC2	10046_55_BIRC2_cIAP_1	LPA Variants	Weighted median	35	-0.000478481	0.000265116	0.0711063	0.131634
CAMK2D	3419_49_CAMK2D_CAMK2D	LPA Variants	Weighted median	35	-0.000472861	0.00026234	0.0714713	0.132155
CD300E	10798_4_CD300E_CLM2	LPA Variants	Weighted median	35	-0.000467523	0.000259392	0.0714854	0.132155
CXCL1	2985_35_CXCL1_Gro_a	LPA Variants	Weighted median	35	-0.000479345	0.000266045	0.0715849	0.132271
TRAPPC3	14337_1_TRAPPC3_TPPC3	LPA Variants	Weighted median	35	-0.000470127	0.000260961	0.0716212	0.132311
PANK3	12658_72_PANK3_PANK3	LPA Variants	Weighted median	35	-0.000476834	0.000264688	0.0716245	0.132311
SST	5957_30_SST_Somatostatin_28	LPA Variants	Weighted median	35	-0.000464394	0.000257864	0.071715	0.132445
IDH1	18338_26_IDH1_IDH	LPA Variants	Weighted median	35	-0.000452564	0.000251322	0.071745	0.132467
PATE1	8386_11_PATE1_PATE	LPA Variants	Weighted median	35	-0.000466158	0.000258951	0.0718325	0.132534
DBI	16919_1_DBI_ACBP	LPA Variants	Weighted median	35	-0.000474003	0.000263312	0.0718356	0.132534
ENPP6	15579_26_ENPP6_ENPP6	LPA Variants	Weighted median	35	-0.000482247	0.000267951	0.0718987	0.132603
PFDN5	4271_75_PFDN5_PFD5	LPA Variants	Weighted median	35	-0.000475219	0.000264047	0.0718996	0.132603
IL18R1	14079_14_IL18R1_IL_18_Ra	LPA Variants	Weighted median	35	-0.00045843	0.000254741	0.0719256	0.132634
APBB1	12822_34_APBB1_APBB1	LPA Variants	Weighted median	35	-0.000469261	0.000260842	0.0720143	0.132764
HDGF	8953_47_HDGF_HDGF	LPA Variants	Weighted median	35	-0.000450126	0.000250223	0.0720345	0.132772
CLGN	10600_24_CLGN_CLGN	LPA Variants	Weighted median	35	-0.00054276	0.000301818	0.0721293	0.132893
AMN	4322_28_AMN_AMNLS	LPA Variants	Weighted median	35	-0.000460375	0.000256111	0.0722472	0.13304
GALNT3	6593_5_GALNT3_GALT3	LPA Variants	Weighted median	35	-0.000494801	0.00027527	0.0722545	0.13304
FLNA	11171_25_FLNA_filamin_A	LPA Variants	Weighted median	35	-0.000481345	0.000267892	0.0723693	0.133213
ADK	19207_119_ADK_ADK	LPA Variants	Weighted median	35	-0.000478528	0.00026633	0.0723755	0.133213
SIRPA	5430_66_SIRPA_SHPS1	LPA Variants	Weighted median	35	-0.000452657	0.000252126	0.0725963	0.133519
CCL24	4128_27_CCL24_Eotaxin_2	LPA Variants	Weighted median	35	-0.000471724	0.000262795	0.0726499	0.133568
CCL21	2516_57_CCL21_6Ckine	LPA Variants	Weighted median	35	-0.000465965	0.000259744	0.0728235	0.133804
RASA1	5481_16_RASA1_RASA1	LPA Variants	Weighted median	35	-0.000474727	0.000264672	0.0728703	0.133873
TNFRSF12A	5138_50_TNFRSF12A_TWEAKR	LPA Variants	Weighted median	35	-0.000448583	0.000250108	0.0728841	0.133881
SPTLC1	7886_26_SPTLC1_SPTC1	LPA Variants	Weighted median	35	-0.000520091	0.000289986	0.0728928	0.133881
POTEM	7967_38_POTEM_POTEM	LPA Variants	Weighted median	35	-0.000444606	0.000248017	0.0730305	0.134067
CHD7	14005_2_CHD7_CHD7	LPA Variants	Weighted median	35	-0.000482545	0.000269236	0.0730891	0.134107
USP25	9215_117_USP25_UBP25	LPA Variants	Weighted median	35	-0.000482093	0.000269088	0.0732002	0.134278
PELI2	12702_13_PELI2_PELI2	LPA Variants	Weighted median	35	-0.000475686	0.000265574	0.0732679	0.134335
POFUT1	5634_39_POFUT1_OFUT1	LPA Variants	Weighted median	35	-0.000504201	0.000281601	0.0733769	0.134451
BCAR3	12634_79_BCAR3_BCAR3	LPA Variants	Weighted median	35	-0.000458271	0.000256008	0.0734434	0.134528
ATOX1	19233_75_ATOX1_ATOX1	LPA Variants	Weighted median	35	-0.000473382	0.000264512	0.0735118	0.134581
DNASE2B	6533_20_DNASE2B_DNS2B	LPA Variants	Weighted median	35	-0.000438567	0.000245119	0.0735825	0.134677
TMPRSS11D	6547_83_TMPRSS11D_TM11D	LPA Variants	Weighted median	35	-0.00044237	0.000247506	0.0738866	0.135083
MMEL1	3627_71_MMEL1_MMEL2	LPA Variants	Weighted median	35	-0.000489915	0.000274203	0.0739885	0.135218
NIP7	12564_9_NIP7_NIP7	LPA Variants	Weighted median	35	-0.000438187	0.000245368	0.0741252	0.135418
ULBP3	2747_3_ULBP3_ULBP_3	LPA Variants	Weighted median	35	-0.000472332	0.000264508	0.0741478	0.135419
GLUL	19238_12_GLUL_GLNA	LPA Variants	Weighted median	35	-0.000483972	0.000271027	0.0741483	0.135419
CBL	12016_60_CBL_CBL	LPA Variants	Weighted median	35	-0.000459648	0.000257511	0.0742672	0.135573
NFKBID	19123_6_NFKBID_IKBD	LPA Variants	Weighted median	35	-0.000485669	0.000272101	0.0742802	0.135573
MRPL34	6933_20_MRPL34_RM34	LPA Variants	Weighted median	35	-0.000448301	0.000251168	0.0742836	0.135573
PIWIL1	12793_4_PIWIL1_PIWL1	LPA Variants	Weighted median	35	-0.000454258	0.000254667	0.0744675	0.13584
CCL8	13748_4_CCL8_MCP_2	LPA Variants	Weighted median	35	-0.000451584	0.000253291	0.0746078	0.136046
SIRT3	17495_141_SIRT3_SIR3	LPA Variants	Weighted median	35	-0.000479551	0.000269069	0.0747074	0.13616
ARSB	3172_28_ARSB_ARSB	LPA Variants	Weighted median	35	-0.000454612	0.000255188	0.0748343	0.136341
DGCR2	8055_33_DGCR2_IDD	LPA Variants	Weighted median	35	-0.000466357	0.000261809	0.0748654	0.136347
HABP4	10815_2_HABP4_HABP4	LPA Variants	Weighted median	35	-0.000458475	0.000257641	0.0751558	0.136757
ZNRF3	14122_132_ZNRF3_ZNRF3	LPA Variants	Weighted median	35	-0.00046814	0.000263118	0.0752066	0.136799
VWC2L	7995_16_VWC2L_VWC2L	LPA Variants	Weighted median	35	-0.000452755	0.000254499	0.0752394	0.136808
CD96	9735_44_CD96_TACT	LPA Variants	Weighted median	35	-0.000479532	0.000269659	0.0753563	0.136987
VWA1	6385_63_VWA1_VWA1	LPA Variants	Weighted median	35	-0.00053012	0.000298128	0.075377	0.137008
ZNF526	14619_8_ZNF526_ZN526	LPA Variants	Weighted median	35	-0.000466515	0.000262437	0.0754659	0.137102
NR3C2	12931_16_NR3C2_MCR	LPA Variants	Weighted median	35	-0.00044825	0.000252251	0.0755683	0.137271
C10orf54	11531_24_C10orf54_GI24	LPA Variants	Weighted median	35	-0.000464027	0.000261241	0.0756932	0.13743
MIOX	13498_1_MIOX_MIOX	LPA Variants	Weighted median	35	-0.000442818	0.000249443	0.0758608	0.137666
HAPLN1	3196_6_HAPLN1_HPLN1	LPA Variants	Weighted median	35	-0.000450778	0.000253986	0.075928	0.13777
LMOD1	12504_26_LMOD1_LMOD1	LPA Variants	Weighted median	35	-0.00044631	0.000251476	0.0759368	0.13777
HIF1A	13089_6_HIF1A_HIF_1a	LPA Variants	Weighted median	35	-0.000504968	0.000284592	0.0760041	0.137858
EPHB6	5078_82_EPHB6_EphB6	LPA Variants	Weighted median	35	-0.00046455	0.000261826	0.0760181	0.137867
CD3E	18870_1_CD3E_CD3E	LPA Variants	Weighted median	35	-0.000492354	0.000277563	0.0760886	0.137951
QDPR	11257_1_QDPR_DHPR	LPA Variants	Weighted median	35	-0.000468974	0.000264392	0.0760997	0.137951
TNS2	11667_29_TNS2_TENC1	LPA Variants	Weighted median	35	-0.000467947	0.000263854	0.0761446	0.137994
POMGNT1	8253_2_POMGNT1_PMGT1	LPA Variants	Weighted median	35	-0.000471832	0.000266064	0.0761657	0.138015
TREX2	17829_2_TREX2_TREX2	LPA Variants	Weighted median	35	-0.000469333	0.000264694	0.0762098	0.138061
CPOX	18241_18_CPOX_HEM6	LPA Variants	Weighted median	35	-0.000523715	0.000295478	0.0763228	0.138147
RND3	15439_21_RND3_RND3	LPA Variants	Weighted median	35	-0.000460135	0.0002598	0.0765422	0.13851
PLA2G2E	2447_7_PLA2G2E_GIIE	LPA Variants	Weighted median	35	-0.00048826	0.000275733	0.0765993	0.138579
MDH1	3853_56_MDH1_MDHC	LPA Variants	Weighted median	35	-0.00047263	0.000267096	0.0768082	0.138923
PIR	13634_209_PIR_PIR	LPA Variants	Weighted median	35	-0.000463722	0.000262202	0.0769666	0.139158
SERPINE1	2925_9_SERPINE1_PAI_1	LPA Variants	Weighted median	35	-0.000507812	0.000287374	0.0772153	0.139525
CA12	19347_37_CA12_Carbonic_Anhydrase_XII	LPA Variants	Weighted median	35	-0.000469534	0.00026573	0.0772351	0.139525
ACADM	17333_20_ACADM_ACADM	LPA Variants	Weighted median	35	-0.000497574	0.0002816	0.0772358	0.139525
PXDN	13463_1_PXDN_PXDN	LPA Variants	Weighted median	35	-0.000474898	0.00026887	0.0773503	0.13968
ATP13A1	13659_36_ATP13A1_AT131	LPA Variants	Weighted median	35	-0.000470131	0.000266212	0.0773957	0.139744
SCARF1	5129_12_SCARF1_SREC_I	LPA Variants	Weighted median	35	-0.00048724	0.000276027	0.077532	0.139905
RPS3	5026_66_RPS3_RS3	LPA Variants	Weighted median	35	-0.000467003	0.000264742	0.0777337	0.140166
CNDP1	5456_59_CNDP1_CNDP1	LPA Variants	Weighted median	35	-0.000516819	0.000293212	0.0779662	0.1405
C1QTNF1	6304_8_C1QTNF1_C1QT1	LPA Variants	Weighted median	35	-0.000470403	0.000266924	0.0780172	0.140539
GUCA2B	6223_5_GUCA2B_GUC2B	LPA Variants	Weighted median	35	-0.000450058	0.000255388	0.0780265	0.140539
AK5	13613_23_AK5_Adenylate_kinase_isoenzyme_5	LPA Variants	Weighted median	35	-0.000437354	0.000248233	0.0780918	0.14059
C2	3186_2_C2_C2	LPA Variants	Weighted median	35	-0.000500101	0.000283848	0.0780928	0.14059
CABP7	7104_71_CABP7_CABP7	LPA Variants	Weighted median	35	-0.000482856	0.00027426	0.0783093	0.140848
GSTM3	9748_31_GSTM3_GSTM3_3	LPA Variants	Weighted median	35	-0.000475636	0.000270453	0.0786351	0.141228
CNRIP1	18218_48_CNRIP1_CB032	LPA Variants	Weighted median	35	-0.000494531	0.000281239	0.0786799	0.141228
BTD	15644_1_BTD_Biotinidase	LPA Variants	Weighted median	35	-0.00047876	0.000272356	0.0787733	0.141314
TOR4A	13459_30_TOR4A_CI167	LPA Variants	Weighted median	35	-0.000449598	0.000255811	0.0788259	0.141379
DNAJA4	9744_139_DNAJA4_DNJA4	LPA Variants	Weighted median	35	-0.000462227	0.000263082	0.078923	0.141467
TACO1	9257_14_TACO1_TACO1	LPA Variants	Weighted median	35	-0.000471907	0.000268594	0.0789258	0.141467
TK2	19114_8_TK2_KITM	LPA Variants	Weighted median	35	-0.000454382	0.000258682	0.0789992	0.14154
PDZD11	6219_14_PDZD11_PDZ11	LPA Variants	Weighted median	35	-0.000480005	0.000273275	0.0790049	0.14154
SLC35G2	13501_10_SLC35G2_S35G2	LPA Variants	Weighted median	35	-0.000464009	0.000264189	0.0790282	0.141564
BMP2	15666_21_BMP2_BMP_2	LPA Variants	Weighted median	35	-0.000446241	0.000254218	0.0792001	0.141838
HRK	8008_28_HRK_HRK	LPA Variants	Weighted median	35	-0.000449914	0.000256334	0.0792276	0.14187
LYPD1	9327_3_LYPD1_LYPD1	LPA Variants	Weighted median	35	-0.000466597	0.000265979	0.0793855	0.142076
EIF2B1	10080_9_EIF2B1_EI2BA	LPA Variants	Weighted median	35	-0.000461941	0.000263334	0.0793957	0.142076
HPRT1	19290_5_HPRT1_HPRT	LPA Variants	Weighted median	35	-0.000451191	0.000257216	0.0794078	0.142076
GAD1	11280_6_GAD1_DCE1	LPA Variants	Weighted median	35	-0.000446232	0.00025452	0.0795629	0.14228
PPP1R8	13039_1_PPP1R8_PP1R8	LPA Variants	Weighted median	35	-0.000475736	0.000271403	0.0796237	0.142336
ITGB7	11205_10_ITGB7_Integrin_beta_7	LPA Variants	Weighted median	35	-0.000437558	0.00025002	0.0801028	0.14304
PCDHGA1	6457_50_PCDHGA1_PCDG1	LPA Variants	Weighted median	35	-0.000351697	0.000200987	0.0801447	0.143059
BMPER	15368_3_BMPER_BMPER	LPA Variants	Weighted median	35	-0.000471513	0.000269638	0.0803447	0.143277
ANAPC10	12345_4_ANAPC10_APC10	LPA Variants	Weighted median	35	-0.000500609	0.000286347	0.080419	0.14334
ALKBH3	18401_18_ALKBH3_ALKB3	LPA Variants	Weighted median	35	-0.00047241	0.00027036	0.080579	0.143519
IL3RA	13744_37_IL3RA_IL_3_Ra	LPA Variants	Weighted median	35	-0.000472171	0.000270263	0.0806235	0.143566
SRP19	18257_64_SRP19_SRP19	LPA Variants	Weighted median	35	-0.000455242	0.000260613	0.0806694	0.143595
PPIC	18819_21_PPIC_PPIC	LPA Variants	Weighted median	35	-0.000438663	0.000251161	0.0807169	0.143628
DNAJB11	7110_2_DNAJB11_DJB11	LPA Variants	Weighted median	35	-0.000517074	0.000296105	0.0807674	0.1437
TNKS	9907_216_TNKS_Tankyrase_1	LPA Variants	Weighted median	35	-0.000469878	0.000269138	0.0808351	0.143736
SLITRK3	10565_19_SLITRK3_SLIK3	LPA Variants	Weighted median	35	-0.000472698	0.000270768	0.0808515	0.143746
CRISP2	9282_12_CRISP2_CRIS2	LPA Variants	Weighted median	35	-0.000504314	0.000288972	0.0809496	0.143868
FGF1	3486_58_FGF1_b_ECGF	LPA Variants	Weighted median	35	-0.00044591	0.000255582	0.0810392	0.143944
GNMT	14006_36_GNMT_GNMT	LPA Variants	Weighted median	35	-0.000517195	0.000296688	0.0812934	0.144282
ADAM15	15455_40_ADAM15_ADA15	LPA Variants	Weighted median	35	-0.000472279	0.000270951	0.0813261	0.144293
PAPOLG	8343_224_PAPOLG_PAPOG	LPA Variants	Weighted median	35	-0.000448243	0.000257241	0.0814204	0.144401
WFDC6	13412_5_WFDC6_WFDC6	LPA Variants	Weighted median	35	-0.000450686	0.000258648	0.0814261	0.144401
SERPINA1	3580_25_SERPINA1_a1_Antitrypsin	LPA Variants	Weighted median	35	-0.000516842	0.0002967	0.0815141	0.144505
GRID1	13493_5_GRID1_GRID1	LPA Variants	Weighted median	35	-0.000455955	0.000262038	0.0818526	0.144988
IL36B	14149_9_IL36B_IL_1F8	LPA Variants	Weighted median	35	-0.000463555	0.000266525	0.0819899	0.145191
HGF	2681_23_HGF_HGF	LPA Variants	Weighted median	35	-0.00047242	0.000271635	0.0820043	0.145197
PSMA1	3859_50_PSMA1_PSA1	LPA Variants	Weighted median	35	-0.00043115	0.000247923	0.0820264	0.145203
RANBP3	14037_18_RANBP3_RANB3	LPA Variants	Weighted median	35	-0.000456215	0.000262384	0.0820823	0.145267
PLXNB3	16922_53_PLXNB3_PLXB3	LPA Variants	Weighted median	35	-0.000447952	0.000257674	0.0821326	0.145339
FLT1	16315_105_FLT1_VEGF_sR1	LPA Variants	Weighted median	35	-0.000503355	0.000289602	0.082194	0.145368
CFH	4159_130_CFH_Factor_H	LPA Variants	Weighted median	35	-0.000529439	0.000304678	0.0822639	0.145408
CCL20	2468_62_CCL20_MIP_3a	LPA Variants	Weighted median	35	-0.000469739	0.000270446	0.0824045	0.145575
SRSF7	12987_12_SRSF7_SRSF7	LPA Variants	Weighted median	35	-0.000477762	0.00027516	0.0825093	0.14569
WFDC13	9345_436_WFDC13_WFD13	LPA Variants	Weighted median	35	-0.000481576	0.000277625	0.0828065	0.146056
CA5A	8791_151_CA5A_Carbonic_Anhydrase_VA	LPA Variants	Weighted median	35	-0.000486048	0.000280241	0.0828482	0.146096
F3	4931_59_F3_TF	LPA Variants	Weighted median	35	-0.000485163	0.000279759	0.0828789	0.146132
ALPL	16926_44_ALPL_Alkaline_phosphatase__liver	LPA Variants	Weighted median	35	-0.000474385	0.000273612	0.0829562	0.146234
LRRK2	10990_21_LRRK2_LRRK2	LPA Variants	Weighted median	35	-0.000481545	0.000277757	0.082972	0.146244
PSMA7	12460_18_PSMA7_PSA7	LPA Variants	Weighted median	35	-0.000441972	0.00025499	0.0830438	0.146336
GHRL	6518_85_GHRL_ghrelin	LPA Variants	Weighted median	35	-0.000475889	0.00027461	0.0831027	0.146392
YBX1	9751_72_YBX1_NSEP1	LPA Variants	Weighted median	35	-0.000461275	0.000266179	0.0831048	0.146392
CA2	4970_55_CA2_carbonic_anhydrase_II	LPA Variants	Weighted median	35	-0.000434366	0.000250652	0.0831058	0.146392
CANX	8834_58_CANX_Calnexin	LPA Variants	Weighted median	35	-0.000427817	0.000247062	0.0833419	0.14672
BCL2L10	7249_307_BCL2L10_B2L10	LPA Variants	Weighted median	35	-0.000465925	0.000269088	0.0833632	0.14672
CALB1	9918_23_CALB1_Calbindin_D28	LPA Variants	Weighted median	35	-0.000536437	0.000309853	0.083405	0.146744
IL11	4493_92_IL11_IL_11	LPA Variants	Weighted median	35	-0.00045903	0.000265153	0.0834185	0.14675
CPB1	15375_49_CPB1_Carboxypeptidase_B1	LPA Variants	Weighted median	35	0.000483595	0.000279487	0.0835777	0.146995
SUMO2	19555_1_SUMO2_SUMO2	LPA Variants	Weighted median	35	-0.000481444	0.000278485	0.0838458	0.147343
ATG7	12627_97_ATG7_ATG7	LPA Variants	Weighted median	35	-0.00043372	0.000250993	0.0839857	0.147536
COLGALT1	5638_23_COLGALT1_GT251	LPA Variants	Weighted median	35	-0.000461214	0.00026714	0.0842594	0.147911
OLA1	12659_13_OLA1_GTPB9	LPA Variants	Weighted median	35	-0.000462574	0.00026821	0.084587	0.148306
ATRN	15499_11_ATRN_Attractin	LPA Variants	Weighted median	35	-0.000484519	0.000280942	0.0845953	0.148306
KIR2DL5A	8000_17_KIR2DL5A_KI2LA	LPA Variants	Weighted median	35	-0.000490515	0.000284599	0.0847925	0.148564
AIMP1	2714_78_AIMP1_EMAP_2	LPA Variants	Weighted median	35	-0.000473304	0.000274626	0.0848073	0.148572
IDUA	3169_70_IDUA_IDUA	LPA Variants	Weighted median	35	-0.000449989	0.000261153	0.0848733	0.148662
PF4	2697_7_PF4_PF_4	LPA Variants	Weighted median	35	-0.00048286	0.000280253	0.0848989	0.148662
MNX1	9576_58_MNX1_MNX1	LPA Variants	Weighted median	35	-0.000455414	0.000264402	0.0849914	0.14877
C9	3060_43_C9_C9	LPA Variants	Weighted median	35	-0.000482778	0.000280355	0.0850649	0.148841
SWAP70	13552_7_SWAP70_SWP70	LPA Variants	Weighted median	35	-0.000439868	0.000255561	0.0852167	0.149023
BTN3A3	17692_2_BTN3A3_BT3A3	LPA Variants	Weighted median	35	-0.0004936	0.000286885	0.0853331	0.149209
CD97	18881_7_CD97_CD97	LPA Variants	Weighted median	35	-0.000447606	0.000260169	0.085352	0.149224
DHFR	9823_2_DHFR_DYR	LPA Variants	Weighted median	35	-0.000504952	0.000293543	0.0853968	0.149285
GSR	19273_3_GSR_Glutathione_reductase	LPA Variants	Weighted median	35	-0.000513254	0.000298386	0.085414	0.149297
TRAPPC4	7007_24_TRAPPC4_TRAPPC4	LPA Variants	Weighted median	35	-0.000460425	0.000267778	0.0855362	0.14944
TNFRSF13C	5383_14_TNFRSF13C_BAFF_Receptor	LPA Variants	Weighted median	35	-0.000460897	0.00026809	0.08558	0.149481
ADAM23	7049_2_ADAM23_ADAM_23	LPA Variants	Weighted median	35	-0.00047493	0.00027627	0.0856001	0.149498
ASIC4	6951_26_ASIC4_ASIC4	LPA Variants	Weighted median	35	-0.000420828	0.000245043	0.0859123	0.149947
EPHB4	15530_33_EPHB4_EphB4	LPA Variants	Weighted median	35	-0.000478448	0.000278645	0.08597	0.149984
RSRP1	9050_170_RSRP1_CA063	LPA Variants	Weighted median	35	-0.000435472	0.000253645	0.0860051	0.15001
ENSA	17734_13_ENSA_a_endosulfine	LPA Variants	Weighted median	35	-0.000453802	0.00026451	0.0862291	0.150294
ARPC1B	12689_56_ARPC1B_ARC1B	LPA Variants	Weighted median	35	-0.000453288	0.000264338	0.0863817	0.150488
PDE2A	5246_64_PDE2A_cGMP_stimulated_PDE	LPA Variants	Weighted median	35	-0.000449452	0.00026224	0.086548	0.150724
PTGR1	19617_5_PTGR1_LTB4DH	LPA Variants	Weighted median	35	-0.000455038	0.000265592	0.0866574	0.150843
FAM159A	13431_74_FAM159A_F159A	LPA Variants	Weighted median	35	-0.000445041	0.000259791	0.0866988	0.150898
TIMP4	6462_12_TIMP4_TIMP_4	LPA Variants	Weighted median	35	-0.000461408	0.000269393	0.0867547	0.150959
MCM6	9897_9_MCM6_MCM6	LPA Variants	Weighted median	35	-0.000440497	0.000257371	0.0869841	0.151275
RRAS2	12361_102_RRAS2_RRAS2	LPA Variants	Weighted median	35	-0.000455268	0.000266018	0.0870037	0.151278
EFCAB14	10830_5_EFCAB14_K0494	LPA Variants	Weighted median	35	-0.000441934	0.000258385	0.0871974	0.151542
HSPE1	17150_8_HSPE1_HSP_10	LPA Variants	Weighted median	35	-0.000482092	0.000281899	0.0872367	0.151565
IL22RA1	3620_67_IL22RA1_IL22RA1	LPA Variants	Weighted median	35	-0.000467084	0.000273234	0.0873649	0.151706
TMCO5A	6907_17_TMCO5A_TMC5A	LPA Variants	Weighted median	35	-0.00044118	0.00025811	0.0874007	0.151706
GSS	15526_33_GSS_GSHB	LPA Variants	Weighted median	35	-0.000454725	0.000266039	0.0874063	0.151706
BMPR1B	10550_37_BMPR1B_BMP_RIB	LPA Variants	Weighted median	35	-0.000467305	0.000273445	0.0874592	0.151773
PRKAR1B	12479_50_PRKAR1B_KAP1	LPA Variants	Weighted median	35	-0.000424119	0.000248246	0.0875511	0.151878
RTP4	18315_38_RTP4_RTP4	LPA Variants	Weighted median	35	-0.000462157	0.000270643	0.0877054	0.15211
MPPED2	19153_53_MPPED2_MPPD2	LPA Variants	Weighted median	35	-0.000452388	0.000264946	0.0877337	0.152141
MBD4	3891_56_MBD4_MBD4	LPA Variants	Weighted median	35	-0.000467578	0.000273942	0.0878498	0.152231
WBP1L	9532_5_WBP1L_WBP1L	LPA Variants	Weighted median	35	-0.000469725	0.000275239	0.0878952	0.152231
UGT2A1	8907_11_UGT2A1_UD2A1	LPA Variants	Weighted median	35	-0.000470845	0.000275898	0.0878975	0.152231
PAPPA2	5756_66_PAPPA2_PAPP2	LPA Variants	Weighted median	35	-0.000445894	0.000261292	0.0879159	0.152231
MGP	6520_87_MGP_MGP	LPA Variants	Weighted median	35	-0.000495546	0.000290388	0.0879162	0.152231
CARTPT	5743_82_CARTPT_CART	LPA Variants	Weighted median	35	-0.00042119	0.000246827	0.0879302	0.152231
PABPN1	8921_139_PABPN1_PABP2	LPA Variants	Weighted median	35	-0.000438368	0.000256998	0.0880593	0.152365
GZMH	3373_5_GZMH_Granzyme_H	LPA Variants	Weighted median	35	-0.000493956	0.000289656	0.0881353	0.152461
LY75	16620_26_LY75_LY75	LPA Variants	Weighted median	35	-0.000354029	0.000207615	0.0881534	0.152474
TK1	4301_58_TK1_Thymidine_kinase	LPA Variants	Weighted median	35	-0.000449635	0.000263701	0.0881777	0.152498
HAVCR2	11481_25_HAVCR2_TIMD3	LPA Variants	Weighted median	35	-0.000477029	0.000279832	0.0882503	0.152554
CD81	19612_3_CD81_CD81	LPA Variants	Weighted median	35	-0.000445709	0.000261459	0.0882514	0.152554
NEO1	8900_28_NEO1_NEO1	LPA Variants	Weighted median	35	-0.00047013	0.000275913	0.0883988	0.152737
CRLF2	13694_24_CRLF2_TSLP_R	LPA Variants	Weighted median	35	-0.000451431	0.000264996	0.0884673	0.152815
HTATIP2	7753_21_HTATIP2_HTAI2	LPA Variants	Weighted median	35	-0.000485297	0.000284931	0.0885289	0.152872
DNER	9769_48_DNER_DNER	LPA Variants	Weighted median	35	0.000490498	0.000288107	0.088664	0.153069
NAB1	13933_276_NAB1_NAB1	LPA Variants	Weighted median	35	-0.000461549	0.000271259	0.0888484	0.153294
NME4	16809_1_NME4_NDKM	LPA Variants	Weighted median	35	-0.000441553	0.000259652	0.0890268	0.153534
NMRAL1	13988_67_NMRAL1_NMRL1	LPA Variants	Weighted median	35	-0.000462628	0.000272461	0.0895152	0.154231
GNLY	3195_50_GNLY_Granulysin	LPA Variants	Weighted median	35	-0.000474648	0.000279665	0.089659	0.154371
FKBP6	12529_32_FKBP6_FKBP6	LPA Variants	Weighted median	35	-0.00043562	0.000256795	0.0898156	0.154496
TBCA	12501_10_TBCA_TBCA	LPA Variants	Weighted median	35	-0.000491795	0.00029009	0.0900148	0.15473
NRP1	5542_22_NRP1_NRP1	LPA Variants	Weighted median	35	-0.000443099	0.000261534	0.0902215	0.154959
PFN2	16923_20_PFN2_Profilin_II	LPA Variants	Weighted median	35	-0.000452313	0.000267056	0.0903219	0.155041
RBP1	19279_42_RBP1_CRBP	LPA Variants	Weighted median	35	-0.000421623	0.00024901	0.0904181	0.155134
HSPA13	17515_6_HSPA13_STCH	LPA Variants	Weighted median	35	-0.000497818	0.000294075	0.0904884	0.155225
ART3	7970_315_ART3_NAR3	LPA Variants	Weighted median	35	-0.000506746	0.000299353	0.0904925	0.155225
COX6A2	10535_25_COX6A2_CX6A2	LPA Variants	Weighted median	35	-0.000418912	0.000247526	0.0905699	0.155324
GKN2	6416_8_GKN2_GKN2	LPA Variants	Weighted median	35	-0.000444602	0.000262799	0.090685	0.155424
ACVRL1	16318_12_ACVRL1_ALK_1	LPA Variants	Weighted median	35	-0.000429448	0.000254122	0.0910412	0.155903
MMP7	2789_26_MMP7_MMP_7	LPA Variants	Weighted median	35	-0.000465294	0.000275384	0.0911009	0.155938
FGFR1	5532_53_FGFR1_bFGF_R	LPA Variants	Weighted median	35	-0.000465434	0.000275524	0.0911685	0.156021
CLCNKB	13683_18_CLCNKB_CLCKB	LPA Variants	Weighted median	35	-0.000446135	0.000264186	0.0912735	0.156164
ALPPL2	6706_18_ALPPL2_PPBN	LPA Variants	Weighted median	35	-0.000423827	0.000251327	0.0917268	0.156739
CLMP	9585_80_CLMP_ACAM	LPA Variants	Weighted median	35	-0.000435719	0.000258387	0.0917378	0.15674
MANSC1	9557_5_MANSC1_MANS1	LPA Variants	Weighted median	35	-0.000454768	0.000269768	0.0918388	0.156876
AKR1A1	4192_10_AKR1A1_AK1A1	LPA Variants	Weighted median	35	-0.000476727	0.000282956	0.0920254	0.157122
ZPBP2	10710_23_ZPBP2_ZPBP2	LPA Variants	Weighted median	35	-0.000465947	0.0002767	0.0921933	0.157354
GPR142	12766_33_GPR142_GP142	LPA Variants	Weighted median	35	-0.000455574	0.000270623	0.0922925	0.157474
EXOSC1	7930_3_EXOSC1_EXOS1	LPA Variants	Weighted median	35	-0.000474214	0.000281699	0.0922957	0.157474
ARL8B	8569_147_ARL8B_ARL8B	LPA Variants	Weighted median	35	-0.000429315	0.000255156	0.0924606	0.157719
ARL6	18415_16_ARL6_ARL6	LPA Variants	Weighted median	35	-0.000460636	0.000273957	0.092682	0.158005
CFL2	15339_32_CFL2_COF2	LPA Variants	Weighted median	35	-0.000443873	0.000264022	0.0927247	0.158041
DPYSL2	13567_1_DPYSL2_DPYL2	LPA Variants	Weighted median	35	-0.000441508	0.000262703	0.0928336	0.15819
POTEG	7960_53_POTEG_POTEG	LPA Variants	Weighted median	35	-0.000447011	0.00026601	0.0928737	0.158222
DYNLL1	3881_49_DYNLL1_DLC8	LPA Variants	Weighted median	35	-0.000444261	0.000264556	0.0930986	0.158495
DECR2	18343_10_DECR2_DECR2	LPA Variants	Weighted median	35	-0.000468007	0.000278728	0.0931367	0.158541
LRP1B	11275_94_LRP1B_LRP1B	LPA Variants	Weighted median	35	-0.000396011	0.000235983	0.093321	0.158745
LRP12	15506_34_LRP12_LRP12	LPA Variants	Weighted median	35	-0.000440613	0.000262804	0.0936237	0.159168
PRR16	10621_26_PRR16_PRR16	LPA Variants	Weighted median	35	-0.000432105	0.00025775	0.0936492	0.159174
APCS	2474_54_APCS_SAP	LPA Variants	Weighted median	35	-0.000519694	0.000310238	0.0939053	0.159481
SFRP1	3221_54_SFRP1_SARP_2	LPA Variants	Weighted median	35	-0.00046238	0.000276136	0.0940397	0.159617
GLRX	18386_36_GLRX_GLRX1	LPA Variants	Weighted median	35	-0.00046075	0.000275222	0.0941107	0.159682
IMPA1	17796_15_IMPA1_IMPA1	LPA Variants	Weighted median	35	-0.000416529	0.000248971	0.0943267	0.16001
COLEC11	4430_44_COLEC11_Collectin_Kidney_1	LPA Variants	Weighted median	35	-0.000529943	0.000316771	0.0943362	0.16001
OMP	18240_6_OMP_OMP	LPA Variants	Weighted median	35	-0.00043598	0.000260719	0.0944807	0.160181
GAS1	5463_22_GAS1_GAS1	LPA Variants	Weighted median	35	-0.000469726	0.000281069	0.0946791	0.160462
COPS7B	12384_92_COPS7B_CSN7B	LPA Variants	Weighted median	35	-0.000416009	0.000249026	0.0948118	0.160594
TMEM57	12367_52_TMEM57_MACOI	LPA Variants	Weighted median	35	-0.00045046	0.00026983	0.0950338	0.160952
ING4	17671_58_ING4_ING4	LPA Variants	Weighted median	35	-0.000482826	0.000289463	0.0953143	0.16126
CLTA	19257_11_CLTA_CLCA	LPA Variants	Weighted median	35	-0.000436119	0.000261482	0.0953406	0.161275
CRIPT	19294_26_CRIPT_CRIPT	LPA Variants	Weighted median	35	-0.000446227	0.000267557	0.095359	0.16128
ACLY	12700_9_ACLY_ACLY	LPA Variants	Weighted median	35	-0.000418851	0.000251286	0.0955485	0.161526
DEFB116	11144_10_DEFB116_DB116	LPA Variants	Weighted median	35	-0.000402739	0.000241823	0.0958273	0.16181
ZPLD1	5590_11_ZPLD1_ZPLD1	LPA Variants	Weighted median	35	-0.000431888	0.00025933	0.0958322	0.16181
DEFA1	19579_5_DEFA1_HNP_1	LPA Variants	Weighted median	35	-0.00043732	0.000262616	0.0958645	0.161819
ACADSB	17403_14_ACADSB_acyl_Coenzyme_A_dehydrogenase	LPA Variants	Weighted median	35	-0.000470022	0.000282328	0.0959506	0.161927
WNK3	5493_17_WNK3_WNK3	LPA Variants	Weighted median	35	-0.000422331	0.000253728	0.096011	0.16201
POLI	13536_56_POLI_POLI	LPA Variants	Weighted median	35	-0.000418206	0.000251415	0.0962302	0.162346
LIFR	5837_49_LIFR_LIF_sR	LPA Variants	Weighted median	35	-0.000441716	0.000265569	0.0962561	0.162358
CDHR3	8222_49_CDHR3_CDHR3	LPA Variants	Weighted median	35	-0.000431409	0.000259418	0.0963153	0.162405
SELPLG	11266_8_SELPLG_SELPL	LPA Variants	Weighted median	35	0.000473455	0.000284717	0.0963329	0.162405
LILRA3	6391_52_LILRA3_LIRA3	LPA Variants	Weighted median	35	-0.000472048	0.000283964	0.0964426	0.162552
HBEGF	14094_29_HBEGF_HB_EGF	LPA Variants	Weighted median	35	-0.0004639	0.000279076	0.0964586	0.162561
PPIL1	9884_8_PPIL1_PPIL1	LPA Variants	Weighted median	35	-0.000458924	0.000276092	0.0964705	0.162562
CRYGS	19311_15_CRYGS_CRBS	LPA Variants	Weighted median	35	-0.000431124	0.000259457	0.0965845	0.162698
CFI	2567_5_CFI_Factor_I	LPA Variants	Weighted median	35	-0.000504029	0.000303359	0.096614	0.162729
BMP4	6326_20_BMP4_BMP_4	LPA Variants	Weighted median	35	-0.000441411	0.000265749	0.0967116	0.162875
BCAT2	19365_11_BCAT2_BCAT2	LPA Variants	Weighted median	35	-0.000468904	0.000282616	0.0970847	0.163373
ADAMTSL2	6379_62_ADAMTSL2_ATL2	LPA Variants	Weighted median	35	-0.000474958	0.000286537	0.097402	0.163794
VAMP8	7064_2_VAMP8_VAMP8	LPA Variants	Weighted median	35	-0.000422795	0.000255106	0.0974529	0.163839
HCAR2	13495_48_HCAR2_HCAR2	LPA Variants	Weighted median	35	-0.000430092	0.000259728	0.0977349	0.164124
IGFBP5	19581_15_IGFBP5_IGFBP_5	LPA Variants	Weighted median	35	-0.00045912	0.000277266	0.097746	0.164124
TXNDC11	9573_108_TXNDC11_TXD11	LPA Variants	Weighted median	35	-0.000424595	0.00025644	0.0977766	0.164124
SFTPD	19590_46_SFTPD_SP_D	LPA Variants	Weighted median	35	-0.000437553	0.00026432	0.0978455	0.164202
TPM1	5033_27_TPM1_Tropomyosin_1_alpha_chain	LPA Variants	Weighted median	35	-0.00041751	0.000252215	0.0978489	0.164202
DSCAML1	18886_28_DSCAML1_DSCL1	LPA Variants	Weighted median	35	-0.000438607	0.000265121	0.0980535	0.164484
ANGPTL1	11142_11_ANGPTL1_ANGL1	LPA Variants	Weighted median	35	-0.000441404	0.000266817	0.0980602	0.164484
COL10A1	15653_9_COL10A1_COAA1	LPA Variants	Weighted median	35	-0.000423568	0.000256136	0.098191	0.164651
CNEP1R1	13532_25_CNEP1R1_NEPR1	LPA Variants	Weighted median	35	-0.00045219	0.000273557	0.0983313	0.164792
ULK3	12437_18_ULK3_ULK3	LPA Variants	Weighted median	35	-0.00043979	0.00026612	0.0984123	0.164874
SNRPA	12678_66_SNRPA_SNRPA	LPA Variants	Weighted median	35	-0.00039926	0.000241596	0.0984138	0.164874
PRKCG	5476_66_PRKCG_PKC_G	LPA Variants	Weighted median	35	-0.000444977	0.000269511	0.098728	0.1652
PCDH8	6280_11_PCDH8_PCDH8	LPA Variants	Weighted median	35	-0.000413014	0.000250165	0.0987458	0.165205
POMC	9204_33_POMC_Corticotropin_lipotropin	LPA Variants	Weighted median	35	-0.000434811	0.000263487	0.098898	0.165422
PLA2R1	10916_44_PLA2R1_PLA2R	LPA Variants	Weighted median	35	-0.000431708	0.000261659	0.098966	0.165498
NRGN	18303_39_NRGN_NEUG	LPA Variants	Weighted median	35	-0.00047117	0.000285622	0.0990197	0.165531
ALAD	15523_9_ALAD_HEM2	LPA Variants	Weighted median	35	-0.000479035	0.000290463	0.0991043	0.165654
CA7	3356_50_CA7_Carbonic_anhydrase_VII	LPA Variants	Weighted median	35	-0.0004639	0.000281426	0.0992719	0.165878
CXCL8	3447_64_CXCL8_IL_8	LPA Variants	Weighted median	35	-0.00041416	0.000251446	0.0995357	0.166149
THBS2	3339_33_THBS2_TSP2	LPA Variants	Weighted median	35	-0.000483491	0.000293596	0.0996008	0.166176
UCMA	10977_55_UCMA_UCMA	LPA Variants	Weighted median	35	-0.000424394	0.000257767	0.0996767	0.166215
CXCL5	2979_8_CXCL5_ENA_78	LPA Variants	Weighted median	35	-0.000442127	0.000268686	0.0998639	0.166451
UXS1	8258_22_UXS1_UXS1	LPA Variants	Weighted median	35	-0.000438307	0.000266437	0.0999566	0.166568
FAXDC2	9074_6_FAXDC2_CE004	LPA Variants	Weighted median	35	-0.000439617	0.00026728	0.100016	0.166629
RIPK2	8970_9_RIPK2_RIPK2	LPA Variants	Weighted median	35	-0.000434247	0.000264136	0.10017	0.166811
MTX2	8839_4_MTX2_Metaxin_2	LPA Variants	Weighted median	35	-0.000424252	0.000258231	0.1004	0.167156
SIRT5	12461_8_SIRT5_SIRT5	LPA Variants	Weighted median	35	-0.000454029	0.000276415	0.100474	0.16724
HRAS	18900_37_HRAS_H_ras__WT_	LPA Variants	Weighted median	35	-0.000444996	0.000271147	0.100764	0.167541
ST6GAL1	6035_2_ST6GAL1_SIAT1	LPA Variants	Weighted median	35	-0.000426598	0.000259957	0.100791	0.167541
ATP5J2	11539_4_ATP5J2_ATPK	LPA Variants	Weighted median	35	-0.000481424	0.00029346	0.100899	0.167702
PSTPIP1	19168_71_PSTPIP1_PPIP1	LPA Variants	Weighted median	35	-0.0004663	0.000284321	0.100996	0.167805
YY1	17337_1_YY1_TYY1	LPA Variants	Weighted median	35	-0.000407	0.000248302	0.101186	0.168065
NOVA1	12557_18_NOVA1_NOVA1	LPA Variants	Weighted median	35	-0.000420839	0.000256755	0.101199	0.168066
MANSC4	9578_263_MANSC4_MANS4	LPA Variants	Weighted median	35	-0.000422868	0.000258033	0.101252	0.168099
ITIH2	9326_33_ITIH2_ITI_heavy_chain_H2	LPA Variants	Weighted median	35	-0.0005208	0.000317804	0.101267	0.168104
TMUB2	9226_6_TMUB2_TMUB2	LPA Variants	Weighted median	35	-0.000410827	0.00025072	0.101299	0.168115
MICA	2730_58_MICA_MICA	LPA Variants	Weighted median	35	-0.000525583	0.000320761	0.101307	0.168115
LOXL3	15427_35_LOXL3_LOXL3	LPA Variants	Weighted median	35	-0.000425705	0.000260097	0.10169	0.168435
POLE2	11562_9_POLE2_DPOE2	LPA Variants	Weighted median	35	-0.000424791	0.000259617	0.101794	0.168544
PKD2	13486_9_PKD2_PKD2	LPA Variants	Weighted median	35	-0.000429566	0.000262573	0.101842	0.168603
ANK2	7624_19_ANK2_ANK2	LPA Variants	Weighted median	35	-0.000426573	0.000260838	0.101966	0.16877
PCDHGA2	7175_4_PCDHGA2_PCDG2	LPA Variants	Weighted median	35	-0.000432464	0.000264466	0.102	0.168807
CLMP	10440_26_CLMP_ACAM	LPA Variants	Weighted median	35	-0.000444289	0.000271776	0.102099	0.168904
PQBP1	11432_11_PQBP1_PQBP1	LPA Variants	Weighted median	35	-0.00044486	0.000272279	0.102293	0.169102
BIN1	9574_11_BIN1_BIN1	LPA Variants	Weighted median	35	-0.000468921	0.00028718	0.102501	0.16937
PTEN	3831_21_PTEN_pTEN	LPA Variants	Weighted median	35	-0.000437232	0.000267823	0.102566	0.169436
LBP	3074_6_LBP_LBP	LPA Variants	Weighted median	35	-0.000487484	0.00029877	0.102756	0.169559
GFAP	3034_1_GFAP_GFAP	LPA Variants	Weighted median	35	-0.000469348	0.000287672	0.102777	0.169559
F2	4157_2_F2_Thrombin	LPA Variants	Weighted median	35	-0.000453925	0.000278286	0.102859	0.169676
STX10	12842_43_STX10_STX10	LPA Variants	Weighted median	35	-0.000425804	0.000261069	0.10289	0.169708
NUDT2	16583_8_NUDT2_AP4A	LPA Variants	Weighted median	35	-0.000430441	0.000264179	0.103238	0.170149
VSIG10	10825_12_VSIG10_VSI10	LPA Variants	Weighted median	35	-0.000405025	0.000248752	0.103477	0.170466
CFHR4	6471_53_CFHR4_FHR4	LPA Variants	Weighted median	35	-0.000329167	0.000202186	0.103515	0.17051
CENPW	8864_59_CENPW_CENPW	LPA Variants	Weighted median	35	-0.000415213	0.0002552	0.103736	0.170797
MCCD1	8032_23_MCCD1_MCCD1	LPA Variants	Weighted median	35	-0.000411246	0.000252777	0.103755	0.170809
AHSG	3581_53_AHSG_a2_HS_Glycoprotein	LPA Variants	Weighted median	35	-0.000454632	0.000279546	0.103881	0.17096
SMPD1	10818_36_SMPD1_ASM	LPA Variants	Weighted median	35	-0.000460787	0.000283416	0.103985	0.171093
HSD17B14	13972_4_HSD17B14_DHB14	LPA Variants	Weighted median	35	-0.000439966	0.000270619	0.103997	0.171093
PLA2G16	7865_126_PLA2G16_HRSL3	LPA Variants	Weighted median	35	-0.00042024	0.000258587	0.104132	0.17128
PCDHA4	7157_22_PCDHA4_PCDA4	LPA Variants	Weighted median	35	0.000498752	0.000306899	0.104134	0.17128
RRM2	17750_8_RRM2_RIR2	LPA Variants	Weighted median	35	-0.00048241	0.000296863	0.104157	0.171298
PNOC	15434_5_PNOC_PNOC	LPA Variants	Weighted median	35	-0.00042315	0.00026047	0.104255	0.171379
GREM1	18878_15_GREM1_GREM1	LPA Variants	Weighted median	35	-0.00042832	0.000263744	0.104377	0.171493
CD74	8748_45_CD74_HG2A	LPA Variants	Weighted median	35	-0.000424709	0.000261628	0.104518	0.171663
XPNPEP1	3481_87_XPNPEP1_XPNPEP1	LPA Variants	Weighted median	35	-0.000417712	0.000257444	0.104688	0.171864
STAR	10085_25_STAR_STAR	LPA Variants	Weighted median	35	-0.000443603	0.000273521	0.104841	0.17204
ADAMTS5	3168_8_ADAMTS5_ADAMTS_5	LPA Variants	Weighted median	35	-0.000480584	0.000296353	0.104877	0.172079
PPM1A	12619_14_PPM1A_Protein_phophatase_2Ca	LPA Variants	Weighted median	35	-0.000447375	0.000275911	0.104921	0.172113
PTPRS	6049_64_PTPRS_PTPRS	LPA Variants	Weighted median	35	-0.000482257	0.000297463	0.104968	0.172113
AGRP	2813_11_AGRP_ART	LPA Variants	Weighted median	35	0.00046653	0.000287874	0.105102	0.172276
CSF1	3738_54_CSF1_CSF_1	LPA Variants	Weighted median	35	-0.000404552	0.000249679	0.10517	0.172348
TACSTD2	14034_22_TACSTD2_GA733_1_protein	LPA Variants	Weighted median	35	-0.000417454	0.000257661	0.105195	0.172353
CD36	2973_15_CD36_CD36_ANTIGEN	LPA Variants	Weighted median	35	-0.00042149	0.00026016	0.105207	0.172353
SRSF6	11573_3_SRSF6_SRSF6	LPA Variants	Weighted median	35	-0.000444371	0.000274866	0.105947	0.173252
GGH	9370_69_GGH_GGH	LPA Variants	Weighted median	35	-0.000411525	0.000254553	0.105952	0.173252
SCARF2	9925_56_SCARF2_SREC_II	LPA Variants	Weighted median	35	-0.000418092	0.000258618	0.105956	0.173252
RBM39	4284_18_RBM39_RBM39	LPA Variants	Weighted median	35	-0.000419731	0.000259822	0.106212	0.173477
LIF	7790_21_LIF_LIF	LPA Variants	Weighted median	35	-0.000427174	0.000264537	0.106355	0.173615
NRXN1	8971_9_NRXN1_NRX1A	LPA Variants	Weighted median	35	-0.00035138	0.000217603	0.10636	0.173615
FOXC2	14051_54_FOXC2_FOXC2	LPA Variants	Weighted median	35	-0.000397113	0.000245929	0.106366	0.173615
TERF1	10049_112_TERF1_TERF1	LPA Variants	Weighted median	35	-0.000422056	0.000261378	0.106369	0.173615
PARVA	13434_172_PARVA_PARVA	LPA Variants	Weighted median	35	-0.000430756	0.000267054	0.106746	0.174137
ADAM19	8948_13_ADAM19_ADA19	LPA Variants	Weighted median	35	-0.000401394	0.000248885	0.106796	0.174179
CFB	4129_72_CFB_Factor_B	LPA Variants	Weighted median	35	-0.000465226	0.000288552	0.106901	0.174293
EIF4A1	18829_4_EIF4A1_IF4A1	LPA Variants	Weighted median	35	-0.000409689	0.000254147	0.106959	0.174368
C12orf10	8303_102_C12orf10_MYG1	LPA Variants	Weighted median	35	-0.000428228	0.000265669	0.106986	0.174382
ELF5	13457_33_ELF5_ELF5	LPA Variants	Weighted median	35	-0.000409815	0.000254259	0.107004	0.174382
NLGN4X	5357_60_NLGN4X_NLGNX	LPA Variants	Weighted median	35	-0.000425173	0.000264082	0.107398	0.174851
ZNF180	12771_19_ZNF180_ZN180	LPA Variants	Weighted median	35	-0.000399717	0.000248338	0.107493	0.174891
GJA1	9937_7_GJA1_CXA1	LPA Variants	Weighted median	35	-0.000409575	0.000254482	0.10752	0.174894
SSRP1	5032_64_SSRP1_SSRP1	LPA Variants	Weighted median	35	-0.000446167	0.000277399	0.107749	0.175171
C1RL	9348_1_C1RL_C1RL1	LPA Variants	Weighted median	35	-0.000460022	0.000286031	0.10777	0.175187
DNAJC19	4545_53_DNAJC19_DnaJ_homolog	LPA Variants	Weighted median	35	-0.000458692	0.000285293	0.10788	0.175326
GDF9	3067_67_GDF9_GDF_9	LPA Variants	Weighted median	35	-0.000433453	0.000269646	0.107947	0.175415
STOM	8261_51_STOM_STOM	LPA Variants	Weighted median	35	-0.000401314	0.000249748	0.108081	0.175584
FAM189A2	5719_66_FAM189A2_CI061	LPA Variants	Weighted median	35	-0.000413358	0.000257374	0.10826	0.175749
HEBP1	18225_13_HEBP1_HEBP1	LPA Variants	Weighted median	35	-0.000436817	0.000272076	0.108384	0.175912
SNAI2	10014_31_SNAI2_SLUG	LPA Variants	Weighted median	35	-0.000437888	0.000272841	0.108512	0.176025
BATF3	8858_21_BATF3_BATF3	LPA Variants	Weighted median	35	-0.000444885	0.000277219	0.108534	0.176039
FN1	4131_72_FN1_Fibronectin	LPA Variants	Weighted median	35	-0.000457435	0.000285062	0.108563	0.176047
ST3GAL5	10588_39_ST3GAL5_SIAT9	LPA Variants	Weighted median	35	-0.000402022	0.00025064	0.108717	0.176216
CST6	14711_27_CST6_Cystatin_M	LPA Variants	Weighted median	35	-0.000445233	0.000277624	0.108774	0.176234
ZNF34	18265_18_ZNF34_ZNF34	LPA Variants	Weighted median	35	-0.000388808	0.000243045	0.109657	0.177332
SPAST	8388_24_SPAST_Spastin	LPA Variants	Weighted median	35	-0.000408372	0.000255323	0.109724	0.177421
IL3	4717_55_IL3_IL_3	LPA Variants	Weighted median	35	-0.000408683	0.00025568	0.10995	0.177708
KYNU	4559_64_KYNU_KYNU	LPA Variants	Weighted median	35	-0.000449431	0.000281214	0.110003	0.177775
ARSA	3583_54_ARSA_Arylsulfatase_A	LPA Variants	Weighted median	35	-0.000395595	0.000247566	0.110058	0.177824
CASQ2	19291_2_CASQ2_CASQ2	LPA Variants	Weighted median	35	-0.000408098	0.000255517	0.110234	0.17805
KLRK1	14095_1_KLRK1_NKG2D	LPA Variants	Weighted median	35	-0.000394957	0.000247356	0.11033	0.178146
PRSS22	4534_10_PRSS22_BSSP4	LPA Variants	Weighted median	35	-0.000472075	0.00029589	0.110613	0.178506
TOPBP1	9947_22_TOPBP1_TOPB1	LPA Variants	Weighted median	35	-0.000425413	0.000266686	0.110671	0.178581
ATF6B	11387_3_ATF6B_ATF6B	LPA Variants	Weighted median	35	-0.000427997	0.000268333	0.110708	0.178581
ADCYAP1	8450_36_ADCYAP1_PACAP_38	LPA Variants	Weighted median	35	-0.000431788	0.000270743	0.110751	0.178614
OSTM1	19353_25_OSTM1_OSTM1	LPA Variants	Weighted median	35	-0.000413402	0.000259224	0.110764	0.178614
GDF10	6517_14_GDF10_BMP_3b	LPA Variants	Weighted median	35	-0.000407115	0.000255286	0.11077	0.178614
DEFB136	9332_6_DEFB136_DB136	LPA Variants	Weighted median	35	-0.00043314	0.000271611	0.110777	0.178614
ZADH2	17345_12_ZADH2_ZADH2	LPA Variants	Weighted median	35	-0.000440396	0.000276169	0.110789	0.178614
JUP	16768_3_JUP_PLAK	LPA Variants	Weighted median	35	0.000407908	0.000255835	0.110842	0.17866
SPINK7	10974_20_SPINK7_ISK7	LPA Variants	Weighted median	35	-0.000437156	0.000274316	0.111021	0.178891
C1QC	14100_63_C1QC_C1QC	LPA Variants	Weighted median	35	-0.000418497	0.00026294	0.111473	0.179481
KLK5	3201_49_KLK5_kallikrein_5	LPA Variants	Weighted median	35	-0.000424874	0.000266976	0.111513	0.17952
EPHB1	17680_12_EPHB1_EPHB1	LPA Variants	Weighted median	35	-0.000431617	0.00027142	0.111785	0.179866
AMH	4923_79_AMH_MIS	LPA Variants	Weighted median	35	-0.000420847	0.000264792	0.111982	0.180103
RBKS	19467_3_RBKS_RBSK	LPA Variants	Weighted median	35	-0.000421233	0.000265073	0.112033	0.180104
LYSMD3	10563_13_LYSMD3_LYSM3	LPA Variants	Weighted median	35	-0.000438935	0.000276483	0.112384	0.180514
PPIB	4718_5_PPIB_PPIB	LPA Variants	Weighted median	35	-0.000487357	0.0003074	0.112872	0.181178
EIF5	2612_5_EIF5_eIF_5	LPA Variants	Weighted median	35	-0.000415844	0.00026249	0.113143	0.181475
RRAGC	12548_75_RRAGC_RRAGC	LPA Variants	Weighted median	35	-0.000403322	0.000254686	0.113284	0.181622
NHEJ1	11351_233_NHEJ1_NHEJ1	LPA Variants	Weighted median	35	-0.000435024	0.000274835	0.113455	0.181777
B3GNT4	16585_16_B3GNT4_B3GN4	LPA Variants	Weighted median	35	-0.00041314	0.000261222	0.113748	0.182095
ULBP1	3081_70_ULBP1_ULBP_1	LPA Variants	Weighted median	35	-0.000406235	0.000256971	0.11391	0.182212
KNG1	15343_337_KNG1_Kininogen__HMW__Two_Chain	LPA Variants	Weighted median	35	-0.00044544	0.000281838	0.113997	0.182308
BRD1	11607_15_BRD1_BRD1	LPA Variants	Weighted median	35	-0.00042293	0.000267611	0.114018	0.182322
NRG2	8060_7_NRG2_NRG2	LPA Variants	Weighted median	35	-0.00042111	0.000266493	0.114063	0.182362
OLFM3	10643_16_OLFM3_NOE3	LPA Variants	Weighted median	35	-0.000394578	0.000249877	0.114316	0.182664
CYTIP	13612_7_CYTIP_CYTIP	LPA Variants	Weighted median	35	-0.000417317	0.000264479	0.114592	0.183012
MCL1	10396_6_MCL1_Mcl_1	LPA Variants	Weighted median	35	-0.000422453	0.000267886	0.114798	0.183231
LRRC4B	11911_13_LRRC4B_LRC4B	LPA Variants	Weighted median	35	-0.000390248	0.000247551	0.114926	0.183395
CADM2	16907_3_CADM2_Nectin_like_protein_3	LPA Variants	Weighted median	35	-0.00046332	0.000293993	0.115036	0.183532
IGSF9B	9060_27_IGSF9B_TUTLB	LPA Variants	Weighted median	35	-0.000416596	0.000264367	0.115066	0.183539
NGRN	7153_66_NGRN_NGRN	LPA Variants	Weighted median	35	-0.000422755	0.000268286	0.11508	0.183543
CLCA1	10496_11_CLCA1_CaCC	LPA Variants	Weighted median	35	-0.000405069	0.000257247	0.115342	0.183815
ERP27	9333_59_ERP27_ERP27	LPA Variants	Weighted median	35	-0.000393534	0.000249933	0.115358	0.183815
RLN2	6621_10_RLN2_REL2	LPA Variants	Weighted median	35	-0.000431045	0.000273776	0.115385	0.183815
TNFAIP8	12563_2_TNFAIP8_TFIP8	LPA Variants	Weighted median	35	-0.000418356	0.000265803	0.115503	0.183897
DGCR14	11356_19_DGCR14_DGC14	LPA Variants	Weighted median	35	-0.000415042	0.000263762	0.115592	0.184019
CFAP45	6553_68_CFAP45_CCD19	LPA Variants	Weighted median	35	-0.000397984	0.000252942	0.115621	0.184034
NUCB1	10451_11_NUCB1_NUCB1	LPA Variants	Weighted median	35	-0.000433958	0.000275818	0.115639	0.184034
CLIC5	12475_48_CLIC5_CLIC5	LPA Variants	Weighted median	35	-0.000440272	0.000279982	0.115834	0.184286
MAP3K3	12990_39_MAP3K3_MAP3K3	LPA Variants	Weighted median	35	-0.000433188	0.000275498	0.115862	0.1843
TNFSF13B	3059_50_TNFSF13B_BAFF	LPA Variants	Weighted median	35	-0.000430465	0.00027378	0.115881	0.1843
ECM1	3366_51_ECM1_ECM1	LPA Variants	Weighted median	35	-0.000398488	0.000253557	0.116045	0.184522
KRT16	18905_5_KRT16_Keratin_16	LPA Variants	Weighted median	35	-0.000414398	0.000263966	0.11644	0.18497
KNG1	19631_13_KNG1_Kininostatin	LPA Variants	Weighted median	35	-0.000426337	0.000271581	0.116454	0.184971
MASP1	3605_77_MASP1_MASP3	LPA Variants	Weighted median	35	-0.000407098	0.00025935	0.116489	0.185007
C11orf87	11116_16_C11orf87_CK087	LPA Variants	Weighted median	35	-0.000440887	0.0002809	0.11652	0.185037
TCN2	5584_21_TCN2_Holo_TC_II	LPA Variants	Weighted median	35	-0.000437667	0.000278936	0.116634	0.185124
LTB4R	13477_65_LTB4R_LT4R1	LPA Variants	Weighted median	35	-0.000429697	0.000273859	0.116638	0.185124
FCRL4	8991_115_FCRL4_FCRL4	LPA Variants	Weighted median	35	-0.000407593	0.000260264	0.117332	0.185965
CCDC90B	7792_58_CCDC90B_CC90B	LPA Variants	Weighted median	35	-0.000415154	0.00026568	0.118145	0.186911
GLYAT	19506_6_GLYAT_GLYAT	LPA Variants	Weighted median	35	-0.000485241	0.00031063	0.11826	0.187033
MED1	3892_21_MED1_MED_1	LPA Variants	Weighted median	35	-0.000397837	0.000254755	0.118372	0.18717
CYB5R2	19143_38_CYB5R2_NB5R2	LPA Variants	Weighted median	35	-0.000446938	0.000286237	0.118424	0.187232
SNCA	8458_111_SNCA_a_Synuclein	LPA Variants	Weighted median	35	-0.000407701	0.000261178	0.118521	0.187365
POMC	4890_10_POMC_ACTH	LPA Variants	Weighted median	35	-0.00040139	0.000257177	0.118582	0.187441
KAL1	6603_18_KAL1_KALM	LPA Variants	Weighted median	35	-0.000404136	0.000259107	0.118824	0.187762
DSTN	18883_4_DSTN_DEST	LPA Variants	Weighted median	35	-0.000415056	0.000266116	0.118835	0.187762
HDGFRP2	4553_65_HDGFRP2_HDGR2	LPA Variants	Weighted median	35	-0.000420187	0.000269508	0.118975	0.187942
NTN4	3327_27_NTN4_NET4	LPA Variants	Weighted median	35	-0.000465395	0.00029865	0.119156	0.188146
CHST12	6626_81_CHST12_CHSTC	LPA Variants	Weighted median	35	-0.000472867	0.000303481	0.119199	0.188195
SHMT1	12334_25_SHMT1_cSHMT	LPA Variants	Weighted median	35	-0.000390107	0.000250459	0.119336	0.188351
MAPKAPK5	3821_28_MAPKAPK5_MAPK5	LPA Variants	Weighted median	35	-0.000408257	0.000262209	0.119474	0.188527
TREM1	9266_1_TREM1_sTREM_1	LPA Variants	Weighted median	35	-0.000478015	0.000307203	0.119703	0.188869
DCI	19367_34_DCI_D3D2	LPA Variants	Weighted median	35	-0.000419252	0.000269608	0.119936	0.189155
GALNT10	7003_4_GALNT10_GLT10	LPA Variants	Weighted median	35	-0.000389475	0.000250518	0.120023	0.189212
NAAA	3173_49_NAAA_ASAHL	LPA Variants	Weighted median	35	-0.000379681	0.000244361	0.120239	0.189512
FN1	3434_34_FN1_FN1_3	LPA Variants	Weighted median	35	-0.000464529	0.000299047	0.120335	0.189643
PDE4D	5255_22_PDE4D_PDE4D	LPA Variants	Weighted median	35	-0.000420453	0.000270735	0.120422	0.18976
TNFRSF19	5131_15_TNFRSF19_TAJ	LPA Variants	Weighted median	35	-0.000436993	0.000281426	0.120476	0.189824
TAGLN3	17775_8_TAGLN3_TAGL3	LPA Variants	Weighted median	35	-0.000395717	0.000254984	0.12068	0.190064
C5orf63	13378_80_C5orf63_YD286	LPA Variants	Weighted median	35	-0.000418128	0.000269703	0.121063	0.190565
LIPN	8097_77_LIPN_LIPN	LPA Variants	Weighted median	35	-0.000382901	0.000247241	0.121455	0.191018
KLK10	6227_1_KLK10_kallikrein_10	LPA Variants	Weighted median	35	-0.000476299	0.00030784	0.121807	0.19151
CXCL6	3495_15_CXCL6_GCP_2	LPA Variants	Weighted median	35	-0.00041664	0.000269324	0.121866	0.19151
CD63	9190_7_CD63_CD63	LPA Variants	Weighted median	35	-0.000404005	0.000261315	0.122093	0.191723
AFP	5792_8_AFP_AFP	LPA Variants	Weighted median	35	-0.000404115	0.000261398	0.122111	0.191723
CCNA2	15574_37_CCNA2_Cyclin_A	LPA Variants	Weighted median	35	-0.000424894	0.000274898	0.122191	0.191828
BAG4	12844_10_BAG4_BAG4	LPA Variants	Weighted median	35	-0.000425565	0.00027551	0.122433	0.192105
B4GALT7	7806_33_B4GALT7_B4GT7	LPA Variants	Weighted median	35	-0.000436574	0.000282964	0.122865	0.192619
CBX7	13027_20_CBX7_CBX7	LPA Variants	Weighted median	35	-0.000394185	0.00025566	0.123114	0.192928
MEF2C	8933_84_MEF2C_MEF2C	LPA Variants	Weighted median	35	-0.000396775	0.000257454	0.12328	0.193106
TCEA1	18204_1_TCEA1_TCEA1	LPA Variants	Weighted median	35	-0.000410736	0.000266522	0.123294	0.193106
DNAJC11	9783_75_DNAJC11_DJC11	LPA Variants	Weighted median	35	-0.000410057	0.00026614	0.123375	0.193209
SPOCK2	5491_12_SPOCK2_Testican_2	LPA Variants	Weighted median	35	-0.000487406	0.000316519	0.123586	0.193461
MMP16	5268_49_MMP16_MMP_16	LPA Variants	Weighted median	35	-0.000393688	0.000255702	0.12365	0.1935
ACVR1B	2806_49_ACVR1B_Activin_RIB	LPA Variants	Weighted median	35	-0.000408111	0.000265081	0.123666	0.193503
ST8SIA3	6929_10_ST8SIA3_SIA8C	LPA Variants	Weighted median	35	-0.000398337	0.000258898	0.123905	0.193857
MSTN	14583_49_MSTN_Myostatin	LPA Variants	Weighted median	35	-0.00040059	0.00026045	0.124032	0.19396
PDE1A	5253_1_PDE1A_PDE1A	LPA Variants	Weighted median	35	-0.000405674	0.000263756	0.124033	0.19396
IL31	10455_196_IL31_IL_31	LPA Variants	Weighted median	35	-0.000388105	0.000252336	0.124037	0.19396
ZNF334	12763_69_ZNF334_ZN334	LPA Variants	Weighted median	35	-0.000422605	0.000274917	0.124242	0.194238
C11orf73	8686_342_C11orf73_HIKES	LPA Variants	Weighted median	35	-0.000414583	0.000269707	0.124253	0.194238
SLC26A5	9127_4_SLC26A5_S26A5	LPA Variants	Weighted median	35	-0.000416494	0.000271069	0.124419	0.194435
KIAA1467	7892_132_KIAA1467_K1467	LPA Variants	Weighted median	35	-0.000395579	0.00025754	0.12454	0.194574
PPY	4588_1_PPY_PH	LPA Variants	Weighted median	35	-0.000417774	0.000272079	0.124665	0.194736
MINPP1	5586_66_MINPP1_MINP1	LPA Variants	Weighted median	35	-0.000403707	0.000263006	0.124791	0.194912
YTHDC1	8878_48_YTHDC1_YTDC1	LPA Variants	Weighted median	35	-0.000396561	0.000258384	0.124839	0.194967
ANXA2	4961_17_ANXA2_annexin_II	LPA Variants	Weighted median	35	-0.000433539	0.000282498	0.124867	0.194989
SCAMP5	13509_5_SCAMP5_SCAM5	LPA Variants	Weighted median	35	-0.000390068	0.000254251	0.124984	0.195112
PLXND1	19561_216_PLXND1_PLXD1	LPA Variants	Weighted median	35	-0.000408858	0.000266594	0.125119	0.195301
C4BPB	7155_46_C4BPB_C4b_binding_protein_beta_chain	LPA Variants	Weighted median	35	-0.000401922	0.000262203	0.125308	0.195387
EMID1	9547_29_EMID1_EMID1	LPA Variants	Weighted median	35	-0.000398287	0.000259838	0.125318	0.195387
NXF1	12453_161_NXF1_NXF1	LPA Variants	Weighted median	35	-0.000379275	0.000247492	0.125406	0.1955
SLIT2	18930_28_SLIT2_SLIT2	LPA Variants	Weighted median	35	-0.000553106	0.000361067	0.125555	0.19567
PREP	14273_19_PREP_PPCE	LPA Variants	Weighted median	35	-0.000390568	0.000255006	0.125621	0.195751
CYP3A4	2943_5_CYP3A4_Cytochrome_P450_3A4	LPA Variants	Weighted median	35	-0.0004483	0.000292836	0.125796	0.195962
LHCGR	14634_13_LHCGR_LSHR	LPA Variants	Weighted median	35	-0.000399475	0.00026113	0.126069	0.196283
LILRB3	11334_7_LILRB3_LIRB3	LPA Variants	Weighted median	35	-0.000391723	0.000256087	0.126103	0.196317
MMP12	4496_60_MMP12_MMP_12	LPA Variants	Weighted median	35	0.00047411	0.000310244	0.126468	0.196779
ANP32B	4194_26_ANP32B_AN32B	LPA Variants	Weighted median	35	-0.000405031	0.000265123	0.126584	0.196919
WISP1	3057_55_WISP1_WISP_1	LPA Variants	Weighted median	35	-0.000415294	0.000271851	0.126598	0.196919
IDI1	17712_7_IDI1_IDI1	LPA Variants	Weighted median	35	-0.000422309	0.000276456	0.126617	0.196928
CTSE	15376_134_CTSE_CATE	LPA Variants	Weighted median	35	-0.000401244	0.000262703	0.126671	0.196991
IGF2	15295_81_IGF2_IGF_II	LPA Variants	Weighted median	35	-0.000420446	0.00027551	0.126994	0.19737
ACYP2	12812_25_ACYP2_ACYP2	LPA Variants	Weighted median	35	-0.000411255	0.000269547	0.127077	0.197478
PEX26	19366_8_PEX26_PEX26	LPA Variants	Weighted median	35	-0.000394059	0.000258721	0.127732	0.198349
IL18BP	3073_51_IL18BP_IL_18_BPa	LPA Variants	Weighted median	35	-0.000467743	0.000307203	0.127863	0.19851
IL13RA1	2633_52_IL13RA1_IL_13_Ra1	LPA Variants	Weighted median	35	-0.000412644	0.00027116	0.128066	0.198784
LDOC1	8378_3_LDOC1_LDOC1	LPA Variants	Weighted median	35	-0.000374632	0.000246257	0.128183	0.198923
SERPINB1	10737_96_SERPINB1_Serpin_B1	LPA Variants	Weighted median	35	-0.000399934	0.000262985	0.128322	0.199097
LAD1	6407_63_LAD1_LAD1	LPA Variants	Weighted median	35	-0.000396869	0.000261416	0.128976	0.199921
NFKB1	9869_28_NFKB1_NF_kappa_B_p105	LPA Variants	Weighted median	35	-0.000408638	0.000269235	0.129071	0.200022
DCLK1	17156_72_DCLK1_DCAK1	LPA Variants	Weighted median	35	-0.000434629	0.000286395	0.129119	0.200043
GDF7	16756_30_GDF7_GDF7	LPA Variants	Weighted median	35	-0.000399509	0.000263376	0.129297	0.200262
PDCD1	15623_1_PDCD1_PD_1	LPA Variants	Weighted median	35	-0.000379956	0.000250545	0.129389	0.200287
PAF	19158_1_PAF_PAF	LPA Variants	Weighted median	35	-0.000432172	0.000285083	0.129531	0.200444
MORF4L1	18193_165_MORF4L1_MO4L1	LPA Variants	Weighted median	35	-0.000401581	0.000264964	0.129619	0.20056
NRXN1	5110_84_NRXN1_NRX1B	LPA Variants	Weighted median	35	-0.000408506	0.000269618	0.12974	0.200684
SPATA20	11117_2_SPATA20_SPT20	LPA Variants	Weighted median	35	-0.000432125	0.000285309	0.129878	0.200834
MYL5	19286_30_MYL5_MLR5	LPA Variants	Weighted median	35	-0.000398875	0.000263366	0.129892	0.200834
BTN2A1	8869_5_BTN2A1_BT2A1	LPA Variants	Weighted median	35	-0.000383701	0.000253419	0.130002	0.200931
RPS6KA1	12329_21_RPS6KA1_KS6A1	LPA Variants	Weighted median	35	-0.000337722	0.000223056	0.130009	0.200931
PLXNB2	9216_100_PLXNB2_PLXB2	LPA Variants	Weighted median	35	-0.000445081	0.000294102	0.13019	0.201168
SEC61G	8872_1_SEC61G_SC61G	LPA Variants	Weighted median	35	-0.000394457	0.000260693	0.130252	0.201243
PHEX	18921_30_PHEX_PHEX	LPA Variants	Weighted median	35	-0.000386328	0.000255377	0.130337	0.201353
AOC2	6434_18_AOC2_Amine_oxidase	LPA Variants	Weighted median	35	-0.000394032	0.000260617	0.130555	0.201605
HSD17B7	8272_22_HSD17B7_DHB7	LPA Variants	Weighted median	35	-0.000397811	0.000263579	0.131231	0.202458
SCGB2A1	5001_6_SCGB2A1_Mammaglobin_2	LPA Variants	Weighted median	35	-0.000448782	0.000297388	0.131279	0.202489
SUMF2	6069_71_SUMF2_SUMF2	LPA Variants	Weighted median	35	-0.000420112	0.000278492	0.131421	0.202644
SIGLEC5	16792_4_SIGLEC5_Siglec_5	LPA Variants	Weighted median	35	-0.000381281	0.000252771	0.131451	0.20267
PPBP	16765_52_PPBP_PBP	LPA Variants	Weighted median	35	-0.000419705	0.000278682	0.132058	0.203435
FAM209B	7066_199_FAM209B_F209B	LPA Variants	Weighted median	35	-0.000394516	0.000262036	0.132176	0.203537
ACP6	5742_14_ACP6_PPA6	LPA Variants	Weighted median	35	-0.000370095	0.000245948	0.132383	0.203787
BAGE2	6294_11_BAGE2_BAGE2	LPA Variants	Weighted median	35	-0.000409637	0.000272278	0.132458	0.20388
CAST	3026_5_CAST_Calpastatin	LPA Variants	Weighted median	35	0.000419905	0.000279427	0.132907	0.204401
IRF9	12439_67_IRF9_ISGF3	LPA Variants	Weighted median	35	-0.00038298	0.000254927	0.133016	0.204548
NLRP4	12794_6_NLRP4_NALP4	LPA Variants	Weighted median	35	-0.000386352	0.000257531	0.13356	0.205201
GRPEL1	7113_1_GRPEL1_GRPE1	LPA Variants	Weighted median	35	-0.000465044	0.00031017	0.13379	0.20548
A2ML1	15482_12_A2ML1_A2ML1	LPA Variants	Weighted median	35	-0.000392218	0.000261644	0.13386	0.205541
COX7A1	8390_25_COX7A1_CX7A1	LPA Variants	Weighted median	35	-0.00039671	0.000264648	0.133872	0.205541
COLGALT2	7234_12_COLGALT2_GT252	LPA Variants	Weighted median	35	-0.000391189	0.000261035	0.133975	0.205667
IL7R	5089_11_IL7R_IL_7_Ra	LPA Variants	Weighted median	35	-0.000405625	0.000270711	0.134038	0.205667
PRSS57	8351_17_PRSS57_PRS57	LPA Variants	Weighted median	35	-0.000448953	0.000299835	0.134307	0.206016
IL20RA	5085_18_IL20RA_IL_20_Ra	LPA Variants	Weighted median	35	-0.000413307	0.000276143	0.134468	0.206155
KPNA2	2860_19_KPNA2_Karyopherin_a2	LPA Variants	Weighted median	35	-0.000387847	0.000259328	0.134762	0.206584
OSBPL11	12878_60_OSBPL11_OSB11	LPA Variants	Weighted median	35	-0.000385219	0.00025759	0.13479	0.206607
GNGT2	10917_40_GNGT2_GBGT2	LPA Variants	Weighted median	35	-0.000390519	0.000261194	0.134881	0.206681
COL25A1	7006_4_COL25A1_COPA1	LPA Variants	Weighted median	35	-0.000396899	0.00026549	0.134922	0.206722
IFNGR2	8818_13_IFNGR2_INGR2	LPA Variants	Weighted median	35	-0.000378	0.000252947	0.135076	0.206872
SMIM9	8888_33_SMIM9_CX068	LPA Variants	Weighted median	35	-0.000429477	0.000287448	0.135148	0.206949
LILRB3	15615_8_LILRB3_LIRB3	LPA Variants	Weighted median	35	-0.000376376	0.000251963	0.135235	0.207018
BAMBI	8811_24_BAMBI_BAMBI	LPA Variants	Weighted median	35	-0.000363512	0.000243356	0.135242	0.207018
LRP1	9182_3_LRP1_sLRP1	LPA Variants	Weighted median	35	-0.00039894	0.000267456	0.135802	0.207746
STOML1	17344_23_STOML1_STML1	LPA Variants	Weighted median	35	-0.000393171	0.000263689	0.135951	0.207929
EDN1	6495_14_EDN1_Endothelin_1	LPA Variants	Weighted median	35	-0.00039943	0.000267896	0.135964	0.207929
TCL1B	18276_34_TCL1B_TCL1B	LPA Variants	Weighted median	35	-0.000379866	0.000254867	0.136107	0.208083
ARHGAP30	12807_89_ARHGAP30_RHG30	LPA Variants	Weighted median	35	-0.000411625	0.000276189	0.136125	0.20809
SIRPB2	5669_26_SIRPB2_SIRB2	LPA Variants	Weighted median	35	-0.000371226	0.000249121	0.136186	0.208161
NFATC4	11560_76_NFATC4_NFAC4	LPA Variants	Weighted median	35	-0.000391894	0.000263063	0.136294	0.208235
NTF4	4146_58_NTF4_Neurotrophin_5	LPA Variants	Weighted median	35	-0.000416823	0.000279805	0.136306	0.208235
ADAMTSL1	16890_37_ADAMTSL1_ATL1	LPA Variants	Weighted median	35	-0.000469208	0.000315064	0.136423	0.208392
UBE2B	9865_40_UBE2B_UBE2B	LPA Variants	Weighted median	35	-0.000391277	0.000262993	0.136808	0.208916
PPP3R1	15545_13_PPP3R1_Calcineurin_B_a	LPA Variants	Weighted median	35	-0.000377305	0.00025385	0.137192	0.209285
NCL	13655_34_NCL_Nucleolin	LPA Variants	Weighted median	35	-0.000395029	0.000265941	0.137438	0.209543
PROC	3758_68_PROC_Activated_Protein_C	LPA Variants	Weighted median	35	-0.000399729	0.000269253	0.137654	0.209795
EPDR1	9040_144_EPDR1_EPDR1	LPA Variants	Weighted median	35	-0.00037242	0.000251058	0.137967	0.210104
CD80	13726_4_CD80_B7	LPA Variants	Weighted median	35	-0.000399754	0.000269516	0.138013	0.210107
C16orf54	12394_53_C16orf54_CP054	LPA Variants	Weighted median	35	-0.00039199	0.000264585	0.138466	0.210637
SLC22A16	9969_8_SLC22A16_S22AG	LPA Variants	Weighted median	35	-0.000468177	0.000316478	0.139051	0.211355
COL9A1	6631_17_COL9A1_CO9A1	LPA Variants	Weighted median	35	-0.000395949	0.0002677	0.139119	0.211427
RQCD1	8975_26_RQCD1_RCD1	LPA Variants	Weighted median	35	-0.000375265	0.000254102	0.139721	0.21222
NDUFV2	7748_11_NDUFV2_NDUV2	LPA Variants	Weighted median	35	-0.000435236	0.000294793	0.139834	0.21231
FAM19A2	6430_36_FAM19A2_F19A2	LPA Variants	Weighted median	35	-0.000409728	0.000277567	0.139906	0.21231
CHST15	4469_78_CHST15_ST4S6	LPA Variants	Weighted median	35	-0.000451241	0.000305692	0.139909	0.21231
ADAM22	7933_75_ADAM22_ADA22	LPA Variants	Weighted median	35	-0.000375282	0.00025424	0.139918	0.21231
CCL13	4144_13_CCL13_MCP_4	LPA Variants	Weighted median	35	-0.000440659	0.000298544	0.139936	0.21231
POLD4	19159_9_POLD4_DNA_polymerase_subunit_delta_4	LPA Variants	Weighted median	35	-0.000388965	0.000263524	0.13994	0.21231
PDCD4	17202_37_PDCD4_PDCD4	LPA Variants	Weighted median	35	-0.000369357	0.000250246	0.139951	0.21231
DKK4	3365_7_DKK4_Dkk_4	LPA Variants	Weighted median	35	-0.000414285	0.000280908	0.140265	0.212673
HTR7	13547_5_HTR7_5HT7R	LPA Variants	Weighted median	35	-0.000368611	0.000249991	0.140349	0.21275
IL21R	9366_54_IL21R_IL_21_sR	LPA Variants	Weighted median	35	-0.000394067	0.000267263	0.140359	0.21275
GXYLT1	8229_1_GXYLT1_GXLT1	LPA Variants	Weighted median	35	-0.000411709	0.000279273	0.140424	0.212826
SPINK1	8243_55_SPINK1_TATI	LPA Variants	Weighted median	35	-0.000355697	0.000241431	0.140675	0.213096
SORT1	11300_32_SORT1_SORT	LPA Variants	Weighted median	35	-0.000387242	0.000263073	0.141022	0.213466
SMPDL3A	4771_10_SMPDL3A_ASM3A	LPA Variants	Weighted median	35	-0.000383228	0.000260363	0.141047	0.213466
BMX	3414_40_BMX_BMX	LPA Variants	Weighted median	35	-0.000375253	0.00025495	0.141056	0.213466
TNFRSF10B	8529_1_TNFRSF10B_TRAIL_R2	LPA Variants	Weighted median	35	-0.000365998	0.000248667	0.141064	0.213466
GTF2I	13609_11_GTF2I_GTF2I	LPA Variants	Weighted median	35	-0.000365843	0.000248854	0.141531	0.213987
TMEM132D	13416_8_TMEM132D_T132D	LPA Variants	Weighted median	35	-0.00043799	0.000298016	0.141646	0.214084
HBZ	6919_3_HBZ_HBAZ	LPA Variants	Weighted median	35	-0.00040691	0.000276998	0.141833	0.214277
SCN4B	7911_29_SCN4B_SCN4B	LPA Variants	Weighted median	35	-0.000396469	0.000270012	0.142012	0.214504
OLFM2	19377_14_OLFM2_NOE2	LPA Variants	Weighted median	35	-0.000444129	0.000302655	0.142256	0.214806
LRIT3	11534_6_LRIT3_LRIT3	LPA Variants	Weighted median	35	-0.000366104	0.000249897	0.142915	0.215559
HMGCS1	13496_19_HMGCS1_HMCS1	LPA Variants	Weighted median	35	0.000387632	0.000264648	0.143001	0.215637
CDH2	3797_1_CDH2_Cadherin_2	LPA Variants	Weighted median	35	-0.000388875	0.000265503	0.143011	0.215637
SORBS3	12976_49_SORBS3_Vinexin_b	LPA Variants	Weighted median	35	-0.000372603	0.000254458	0.143112	0.215723
CR2	15570_99_CR2_Complement_receptor_type_2	LPA Variants	Weighted median	35	-0.000416594	0.000284624	0.143286	0.215918
C3	4900_8_C3_C3a	LPA Variants	Weighted median	35	0.000376548	0.000257323	0.143378	0.215991
SYT9	8066_38_SYT9_SYT9	LPA Variants	Weighted median	35	-0.000385994	0.000264157	0.143952	0.216617
VPS25	18189_12_VPS25_VPS25	LPA Variants	Weighted median	35	-0.000394653	0.00027021	0.14414	0.216837
OSTF1	19118_47_OSTF1_OSTF1	LPA Variants	Weighted median	35	-0.000387738	0.000265478	0.144145	0.216837
MFAP2	9294_45_MFAP2_MFAP2	LPA Variants	Weighted median	35	-0.000397073	0.00027193	0.144233	0.216925
TMEM132C	11128_29_TMEM132C_T132C	LPA Variants	Weighted median	35	-0.00038014	0.000260446	0.144407	0.217119
TRIO	11126_102_TRIO_TRIO	LPA Variants	Weighted median	35	-0.000362892	0.000248773	0.14464	0.217381
GSTZ1	16872_248_GSTZ1_MAAI	LPA Variants	Weighted median	35	-0.000337881	0.000231754	0.14486	0.2176
ERBB2	2616_23_ERBB2_ERBB2	LPA Variants	Weighted median	35	-0.000399744	0.000274393	0.145163	0.217945
NANP	16863_47_NANP_NANP	LPA Variants	Weighted median	35	-0.000400607	0.000275062	0.145275	0.218046
ROR2	7861_9_ROR2_ROR2	LPA Variants	Weighted median	35	-0.000371242	0.00025504	0.145498	0.218287
CDH7	7959_34_CDH7_CADH7	LPA Variants	Weighted median	35	-0.000407985	0.000280302	0.145525	0.218287
DYNLRB2	17827_53_DYNLRB2_DLRB2	LPA Variants	Weighted median	35	-0.000384964	0.000264523	0.145582	0.218309
PROC	2961_1_PROC_Protein_C	LPA Variants	Weighted median	35	-0.00044052	0.000303035	0.146032	0.21887
OLFML1	8815_1_OLFML1_OLFL1	LPA Variants	Weighted median	35	-0.000360672	0.000248182	0.146154	0.219003
AP4M1	10076_1_AP4M1_AP4M1	LPA Variants	Weighted median	35	-0.000381144	0.000262278	0.146166	0.219003
HFE2	3332_57_HFE2_RGM_C	LPA Variants	Weighted median	35	0.000424885	0.000292459	0.146279	0.219128
AOC1	15486_126_AOC1_ABP1	LPA Variants	Weighted median	35	-0.000387217	0.000266845	0.146754	0.219706
CCL23	3028_36_CCL23_Ck_b_8_1	LPA Variants	Weighted median	35	-0.000440978	0.000303947	0.146824	0.219766
LRRC32	7551_33_LRRC32_LRC32	LPA Variants	Weighted median	35	-0.000406695	0.00028042	0.146973	0.219937
RTF1	7741_111_RTF1_RTF1	LPA Variants	Weighted median	35	-0.000381605	0.000263127	0.146984	0.219937
SYT17	9110_2_SYT17_SYT17	LPA Variants	Weighted median	35	-0.000392602	0.000270745	0.147037	0.219968
CLSTN1	15521_4_CLSTN1_Alcadein_alpha_1	LPA Variants	Weighted median	35	-0.000391151	0.000269939	0.147328	0.220355
HERC1	12705_9_HERC1_HERC1	LPA Variants	Weighted median	35	-0.000381858	0.00026385	0.147825	0.220927
COL6A2	16753_46_COL6A2_CO6A2	LPA Variants	Weighted median	35	-0.000395487	0.000273292	0.147862	0.220937
FGF9	19584_33_FGF9_FGF9	LPA Variants	Weighted median	35	-0.000400884	0.000277082	0.147951	0.221049
MMP16	9719_145_MMP16_MMP_16	LPA Variants	Weighted median	35	-0.000372828	0.000257862	0.148222	0.221364
SIT1	11194_6_SIT1_SIT1	LPA Variants	Weighted median	35	-0.000415695	0.000287537	0.148259	0.221395
NOTUM	8252_2_NOTUM_NOTUM	LPA Variants	Weighted median	35	-0.000369468	0.000255704	0.148484	0.221664
DEFB107A	6399_52_DEFB107A_D107A	LPA Variants	Weighted median	35	-0.000387979	0.00026853	0.148506	0.221675
DSG2	9484_75_DSG2_Desmoglein_2	LPA Variants	Weighted median	35	-0.000414171	0.000286691	0.148553	0.221701
HSPA1B	18901_26_HSPA1B_HS71B	LPA Variants	Weighted median	35	-0.000407772	0.000282489	0.148881	0.222121
GRN	4992_49_GRN_GRN	LPA Variants	Weighted median	35	-0.000387329	0.000268353	0.148919	0.222148
PCSK2	6117_4_PCSK2_NEC2	LPA Variants	Weighted median	35	-0.00039482	0.000273575	0.148968	0.222185
JMJD6	18322_15_JMJD6_JMJD6	LPA Variants	Weighted median	35	-0.000411959	0.000285489	0.149022	0.222243
STX1B	6966_144_STX1B_STX1B	LPA Variants	Weighted median	35	-0.000376546	0.00026163	0.150085	0.22367
NDUFA5	19200_16_NDUFA5_NDUA5	LPA Variants	Weighted median	35	-0.000367379	0.000255335	0.150203	0.223777
ROR1	2590_69_ROR1_ROR1	LPA Variants	Weighted median	35	-0.000378705	0.000263603	0.150818	0.224579
CPXM1	6255_74_CPXM1_CPXM1	LPA Variants	Weighted median	35	-0.000403194	0.00028074	0.15095	0.22473
SPACA1	6228_58_SPACA1_sperm_acrosome_associated_1	LPA Variants	Weighted median	35	-0.000390073	0.0002717	0.151094	0.224899
UBE2N	3905_62_UBE2N_UBE2N	LPA Variants	Weighted median	35	-0.000406117	0.000283083	0.151395	0.225279
KIAA1324	10637_50_KIAA1324_K1324	LPA Variants	Weighted median	35	-0.000380441	0.000265216	0.151441	0.225302
ICAM1	4342_10_ICAM1_sICAM_1	LPA Variants	Weighted median	35	-0.000324682	0.000226444	0.151621	0.2255
ISCU	7201_5_ISCU_ISCU	LPA Variants	Weighted median	35	-0.000356174	0.000248955	0.152524	0.226569
LDLRAD4	9004_24_LDLRAD4_CR001	LPA Variants	Weighted median	35	-0.000375368	0.000262391	0.152554	0.226592
PSME2	17694_32_PSME2_PSME2	LPA Variants	Weighted median	35	-0.000388488	0.000271723	0.152797	0.226839
ERP44	6064_4_ERP44_TXNDC4	LPA Variants	Weighted median	35	-0.000411128	0.000287649	0.152927	0.226948
TNFRSF10A	4832_75_TNFRSF10A_TRAIL_R1	LPA Variants	Weighted median	35	-0.000380175	0.000266048	0.153013	0.227044
C10orf105	11220_53_C10orf105_CJ105	LPA Variants	Weighted median	35	-0.00038186	0.000267468	0.153383	0.227455
FAM172A	5615_62_FAM172A_F172A	LPA Variants	Weighted median	35	-0.000376362	0.000264062	0.154077	0.228277
KIAA1324L	8363_18_KIAA1324L_K132L	LPA Variants	Weighted median	35	-0.000361725	0.000253992	0.1544	0.228665
ACAT2	17341_89_ACAT2_THIC	LPA Variants	Weighted median	35	-0.000432339	0.00030379	0.154692	0.228981
COL2A1	18875_125_COL2A1_Chondrocalcin	LPA Variants	Weighted median	35	-0.00040117	0.0002822	0.155149	0.229588
PTPN4	14254_27_PTPN4_PTN4	LPA Variants	Weighted median	35	-0.000386331	0.000271803	0.155212	0.229659
CDK2AP2	18227_3_CDK2AP2_CDKA2	LPA Variants	Weighted median	35	-0.000362851	0.000255317	0.155265	0.229714
BPGM	12020_39_BPGM_PMGE	LPA Variants	Weighted median	35	-0.000404221	0.000284441	0.155287	0.229723
FAM20B	7198_197_FAM20B_FA20B	LPA Variants	Weighted median	35	-0.000375518	0.000264739	0.15606	0.230565
EMC8	17770_42_EMC8_EMC8	LPA Variants	Weighted median	35	-0.000391263	0.000275974	0.156262	0.230772
DIRAS3	12406_119_DIRAS3_ARHI	LPA Variants	Weighted median	35	-0.000386311	0.000272767	0.156697	0.231197
LST1	9531_24_LST1_LST1	LPA Variants	Weighted median	35	-0.000388426	0.000274317	0.156782	0.231261
PQLC2L	7939_1_PQLC2L_CC055	LPA Variants	Weighted median	35	-0.000364349	0.00025744	0.156987	0.231518
ZNF10	11567_23_ZNF10_ZNF10	LPA Variants	Weighted median	35	-0.000382647	0.000270435	0.157088	0.231619
PGAM2	15524_30_PGAM2_PGAM2	LPA Variants	Weighted median	35	-0.000369725	0.000261373	0.157201	0.231716
S100A7	7916_10_S100A7_S100A7	LPA Variants	Weighted median	35	-0.000373896	0.000264575	0.157599	0.232163
IL1R2	14133_93_IL1R2_IL_1_sRII	LPA Variants	Weighted median	35	-0.000406369	0.000287755	0.15789	0.23243
FURIN	6276_16_FURIN_Furin	LPA Variants	Weighted median	35	-0.000393394	0.000278725	0.158125	0.232736
MAPT	5854_60_MAPT_tau	LPA Variants	Weighted median	35	-0.000369449	0.000261923	0.158385	0.232995
ADRM1	9057_19_ADRM1_ADRM1	LPA Variants	Weighted median	35	-0.000354688	0.000251539	0.158518	0.233155
P4HB	4278_14_P4HB_Protein_disulfide_isomerase	LPA Variants	Weighted median	35	-0.000363006	0.000257595	0.158772	0.233472
EPB41L1	13993_20_EPB41L1_E41L1	LPA Variants	Weighted median	35	-0.000384518	0.000272919	0.158863	0.23353
CCL7	4886_3_CCL7_MCP_3	LPA Variants	Weighted median	35	-0.000370801	0.000263198	0.158886	0.23353
SORD	15447_45_SORD_Sorbitol_dehydrogenase	LPA Variants	Weighted median	35	-0.00037497	0.000266241	0.159016	0.233644
POLH	10022_207_POLH_POLH	LPA Variants	Weighted median	35	-0.000369728	0.000262544	0.159055	0.233678
BAG5	12743_18_BAG5_BAG5	LPA Variants	Weighted median	35	-0.000356387	0.000253112	0.159124	0.233756
CNTN2	3296_92_CNTN2_CNTN2	LPA Variants	Weighted median	35	-0.000393668	0.000279633	0.15919	0.233829
CD4	3143_3_CD4_sCD4	LPA Variants	Weighted median	35	-0.000362605	0.000257863	0.159667	0.234428
PAPL	8011_96_PAPL_PAPL	LPA Variants	Weighted median	35	-0.000365269	0.000259878	0.159862	0.234588
SURF1	8009_121_SURF1_SURF1	LPA Variants	Weighted median	35	-0.000404976	0.000288157	0.159902	0.234588
FRZB	13740_51_FRZB_sFRP_3	LPA Variants	Weighted median	35	-0.000380689	0.000271005	0.160101	0.234793
EWSR1	12988_49_EWSR1_EWS	LPA Variants	Weighted median	35	-0.000365347	0.000260323	0.160487	0.235241
RAMP1	15436_40_RAMP1_RAMP1	LPA Variants	Weighted median	35	-0.000364722	0.000259929	0.16057	0.235339
TNFSF14	5355_69_TNFSF14_LIGHT	LPA Variants	Weighted median	35	-0.000379496	0.000270512	0.160652	0.235436
SEMA6C	14597_5_SEMA6C_SEM6C	LPA Variants	Weighted median	35	-0.000352452	0.000251344	0.160834	0.235572
ST3GAL2	6281_51_ST3GAL2_SIA4B	LPA Variants	Weighted median	35	-0.000357438	0.000254903	0.160841	0.235572
NDRG3	18312_68_NDRG3_NDRG3	LPA Variants	Weighted median	35	-0.000340806	0.000243067	0.160882	0.23561
NFKBIA	19209_6_NFKBIA_IKB_alpha	LPA Variants	Weighted median	35	-0.000356409	0.000254402	0.161224	0.236
MYC	10362_35_MYC_c_Myc	LPA Variants	Weighted median	35	-0.000372982	0.000266304	0.161337	0.236087
HAGH	19267_14_HAGH_GLO2	LPA Variants	Weighted median	35	-0.000388156	0.000277192	0.161419	0.23615
CRH	19637_9_CRH_CRH	LPA Variants	Weighted median	35	-0.0003469	0.000247821	0.161573	0.236245
SHANK3	13242_134_SHANK3_SHAN3	LPA Variants	Weighted median	35	-0.000424784	0.000303624	0.161799	0.236506
CARHSP1	12808_103_CARHSP1_CHSP1	LPA Variants	Weighted median	35	-0.000361759	0.000258629	0.161886	0.236568
TMEM106B	8687_26_TMEM106B_T106B	LPA Variants	Weighted median	35	-0.000378152	0.000270399	0.161963	0.23663
ST8SIA4	7038_45_ST8SIA4_SIA8D	LPA Variants	Weighted median	35	0.000367132	0.000262525	0.161973	0.23663
ILF3	12759_47_ILF3_DRBP76	LPA Variants	Weighted median	35	-0.000356681	0.00025507	0.162004	0.23664
RAB2B	19253_82_RAB2B_RAB2B	LPA Variants	Weighted median	35	-0.000358737	0.000256639	0.162165	0.236851
KREMEN1	17331_138_KREMEN1_KREM1	LPA Variants	Weighted median	35	-0.000387351	0.000277235	0.162356	0.237084
RBP7	14208_3_RBP7_RET7	LPA Variants	Weighted median	35	-0.000376311	0.000269474	0.162574	0.237379
EGFLAM	12338_27_EGFLAM_EGFLA	LPA Variants	Weighted median	35	-0.000397929	0.000285212	0.162955	0.237911
GALNT2	5764_4_GALNT2_GALT2	LPA Variants	Weighted median	35	-0.00036133	0.000259041	0.163053	0.238031
ALDH1A1	11265_8_ALDH1A1_Retinal_dehydrogenase_1	LPA Variants	Weighted median	35	-0.000387544	0.000277845	0.16307	0.238033
EDN2	12574_36_EDN2_Endothelin_2	LPA Variants	Weighted median	35	-0.000376965	0.000270295	0.163123	0.238081
CAMK1	3592_4_CAMK1_CAMK1	LPA Variants	Weighted median	35	-0.000353274	0.00025333	0.163162	0.23809
SEMA3E	5363_51_SEMA3E_Semaphorin_3E	LPA Variants	Weighted median	35	-0.000334801	0.00024029	0.163523	0.238457
ST8SIA2	7920_30_ST8SIA2_SIA8B	LPA Variants	Weighted median	35	-0.000373466	0.000268233	0.163827	0.238876
HLA	7757_5_HLA_DQA2_DQA2	LPA Variants	Weighted median	35	-0.000361139	0.000259695	0.164338	0.239492
PCDHA7	8758_2_PCDHA7_PCDA7	LPA Variants	Weighted median	35	-0.000357653	0.00025752	0.164882	0.240201
CHST14	7262_191_CHST14_CHSTE	LPA Variants	Weighted median	35	-0.000347488	0.000250403	0.165225	0.240536
MSR1	15533_97_MSR1_Macrophage_scavenger_receptor	LPA Variants	Weighted median	35	-0.000396296	0.000285725	0.165447	0.240738
PROS1	2700_56_PROS1_Protein_S	LPA Variants	Weighted median	35	-0.000405701	0.000292635	0.165633	0.240937
AGT	3484_60_AGT_Angiotensinogen	LPA Variants	Weighted median	35	-0.000350875	0.000253479	0.166286	0.241624
RNASET2	16913_8_RNASET2_RNT2	LPA Variants	Weighted median	35	-0.000434359	0.00031387	0.166396	0.24176
XXYLT1	6375_75_XXYLT1_XXLT1	LPA Variants	Weighted median	35	-0.000404857	0.000292604	0.16647	0.241807
DDIT3	19119_10_DDIT3_DDIT3	LPA Variants	Weighted median	35	-0.000350676	0.000253512	0.166581	0.241853
SLC25A18	5280_68_SLC25A18_GHC2	LPA Variants	Weighted median	35	-0.000367751	0.000265914	0.166674	0.24195
KIAA1161	8093_13_KIAA1161_K1161	LPA Variants	Weighted median	35	-0.000352256	0.000254816	0.166852	0.242119
ALDH3A1	11480_1_ALDH3A1_Aldehyde_dehydrogenase__class_3	LPA Variants	Weighted median	35	-0.000352265	0.00025501	0.167163	0.242468
CD33	3166_92_CD33_Siglec_3	LPA Variants	Weighted median	35	-0.000345293	0.000250132	0.16745	0.242812
CRYGD	12366_16_CRYGD_CRGD	LPA Variants	Weighted median	35	-0.000350653	0.00025424	0.167827	0.243261
CA1	4969_2_CA1_Carbonic_anhydrase_I	LPA Variants	Weighted median	35	-0.000387781	0.00028117	0.167842	0.243261
PEA15	18833_76_PEA15_PEA15	LPA Variants	Weighted median	35	-0.000362859	0.000263225	0.168044	0.243464
PON1	4261_55_PON1_paraoxonase_1	LPA Variants	Weighted median	35	-0.000385675	0.000280093	0.168526	0.24395
RNF13	8087_250_RNF13_RNF13	LPA Variants	Weighted median	35	-0.000379304	0.00027547	0.168533	0.24395
FABP5	4985_11_FABP5_FABPE	LPA Variants	Weighted median	35	-0.000355968	0.000258828	0.169036	0.244462
GOLGA7	19174_141_GOLGA7_GOGA7	LPA Variants	Weighted median	35	-0.000377237	0.000274794	0.169815	0.245419
SUN5	11260_47_SUN5_SPA4L	LPA Variants	Weighted median	35	-0.00038655	0.000281687	0.16998	0.245596
RNASE4	5644_60_RNASE4_RNAS4	LPA Variants	Weighted median	35	-0.000378337	0.00027582	0.170163	0.245826
NXPH2	9511_61_NXPH2_NXPH2	LPA Variants	Weighted median	35	-0.000401749	0.00029312	0.170501	0.246194
GDNF	5822_22_GDNF_GDNF	LPA Variants	Weighted median	35	-0.000365538	0.000266752	0.170583	0.246289
CCL27	2192_63_CCL27_CTACK	LPA Variants	Weighted median	35	-0.000364438	0.000266014	0.170687	0.246386
DCP1A	14008_22_DCP1A_DCP1A	LPA Variants	Weighted median	35	-0.00037595	0.000274425	0.170701	0.246386
SLAMF7	5487_7_SLAMF7_SLAF7	LPA Variants	Weighted median	35	-0.000351764	0.000256864	0.170855	0.24656
RNPC3	12814_17_RNPC3_RBM40	LPA Variants	Weighted median	35	-0.000349007	0.000254979	0.171072	0.24677
TNFRSF18	5526_53_TNFRSF18_GITR	LPA Variants	Weighted median	35	-0.000367963	0.000269056	0.171436	0.247186
HNF1A	11193_27_HNF1A_HNF1A	LPA Variants	Weighted median	35	-0.000391264	0.000286237	0.171649	0.247366
A2M	3708_62_A2M_a2_Macroglobulin	LPA Variants	Weighted median	35	0.000367361	0.000268776	0.17169	0.247376
FGF8	17166_4_FGF8_FGF_8F	LPA Variants	Weighted median	35	-0.000348169	0.000254788	0.171781	0.247481
CDC25A	11548_84_CDC25A_MPIP1	LPA Variants	Weighted median	35	-0.000334853	0.000245052	0.171796	0.247481
FETUB	3367_8_FETUB_FETUB	LPA Variants	Weighted median	35	-0.000363325	0.000266032	0.172027	0.247714
PTK2	4986_59_PTK2_FAK1	LPA Variants	Weighted median	35	-0.000343696	0.000251668	0.172042	0.247714
ABHD14A	5715_4_ABHD14A_ABHEA	LPA Variants	Weighted median	35	-0.000357853	0.000262433	0.172693	0.24862
TOP1	2876_74_TOP1_Topoisomerase_I	LPA Variants	Weighted median	35	-0.000340011	0.000249355	0.172705	0.24862
VHL	17362_5_VHL_VHL	LPA Variants	Weighted median	35	-0.000336209	0.00024661	0.17278	0.248704
ZNF264	9993_11_ZNF264_ZN264	LPA Variants	Weighted median	35	-0.000343047	0.000252019	0.173452	0.249452
GBP1	15326_64_GBP1_GBP1	LPA Variants	Weighted median	35	-0.000368206	0.000270531	0.173498	0.249493
TNFSF4	2839_2_TNFSF4_OX40_Ligand	LPA Variants	Weighted median	35	-0.000366345	0.000269235	0.173612	0.249633
CTHRC1	15467_10_CTHRC1_CTHR1	LPA Variants	Weighted median	35	0.00039962	0.000293794	0.173766	0.249829
JPH1	6940_18_JPH1_JPH1	LPA Variants	Weighted median	35	-0.000349211	0.000256885	0.174018	0.250118
ALOX15B	12422_143_ALOX15B_LX15B	LPA Variants	Weighted median	35	-0.000349877	0.000257385	0.174034	0.250118
OTOR	15432_1_OTOR_Otoraplin	LPA Variants	Weighted median	35	-0.000349501	0.000257135	0.17408	0.250141
SFTPB	10672_75_SFTPB_SP_B	LPA Variants	Weighted median	35	-0.000381573	0.000280734	0.174084	0.250141
PSG9	9335_28_PSG9_PSG9	LPA Variants	Weighted median	35	-0.000360252	0.000265169	0.174282	0.250401
IL15RA	14054_17_IL15RA_IL_15_Ra	LPA Variants	Weighted median	35	-0.000368407	0.000271476	0.174765	0.251021
PPARGC1A	11825_27_PPARGC1A_PRGC1	LPA Variants	Weighted median	35	-0.000348108	0.000256535	0.174793	0.251037
TNNT2	5315_22_TNNT2_Troponin_T	LPA Variants	Weighted median	35	-0.000396209	0.000292076	0.174931	0.251113
PRSS8	15513_108_PRSS8_Prostasin	LPA Variants	Weighted median	35	-0.000377916	0.000279173	0.175832	0.252158
VTN	13125_45_VTN_Vitronectin	LPA Variants	Weighted median	35	-0.00030619	0.000226233	0.175918	0.252226
EPHA7	15580_2_EPHA7_EPHA7	LPA Variants	Weighted median	35	-0.000352605	0.00026056	0.175973	0.252264
CHST6	4429_51_CHST6_CHST6	LPA Variants	Weighted median	35	-0.000396518	0.000293072	0.176064	0.252363
TBXAS1	8098_37_TBXAS1_THAS	LPA Variants	Weighted median	35	-0.000380707	0.000281679	0.176515	0.252869
PSME1	5918_5_PSME1_PSME1	LPA Variants	Weighted median	35	-0.00034691	0.000256954	0.176989	0.253421
GSTA1	17138_8_GSTA1_GST_A1_1	LPA Variants	Weighted median	35	-0.000390304	0.000289209	0.177158	0.253617
CREBBP	13614_6_CREBBP_CREB_binding_protein	LPA Variants	Weighted median	35	-0.00037653	0.000280195	0.179008	0.255843
DKK2	15678_71_DKK2_DKK2	LPA Variants	Weighted median	35	-0.000392872	0.000292402	0.179077	0.255898
GLO1	9883_29_GLO1_Glyoxalase_I	LPA Variants	Weighted median	35	-0.000353819	0.000263791	0.179828	0.25679
ALKBH2	18400_52_ALKBH2_ALKB2	LPA Variants	Weighted median	35	-0.000328869	0.000245237	0.179913	0.256861
ENDOU	5656_53_ENDOU_PP11	LPA Variants	Weighted median	35	-0.000353371	0.000263555	0.17999	0.256922
YME1L1	11190_129_YME1L1_YMEL1	LPA Variants	Weighted median	35	-0.000351887	0.000262529	0.180123	0.257086
IDS	3198_4_IDS_IDS	LPA Variants	Weighted median	35	-0.000385828	0.000288006	0.180358	0.257322
DEFB125	9486_13_DEFB125_DB125	LPA Variants	Weighted median	35	-0.000329281	0.00024583	0.180418	0.257383
HTN1	10608_9_HTN1_HIS1	LPA Variants	Weighted median	35	-0.000352697	0.000263365	0.180508	0.257486
CRLF1	14747_9_CRLF1_CRLF1	LPA Variants	Weighted median	35	-0.000340475	0.000254498	0.180953	0.258046
ADH1A	17396_23_ADH1A_ADH1A	LPA Variants	Weighted median	35	-0.000382855	0.000286301	0.181143	0.258267
RBBP4	15331_47_RBBP4_RBBP4	LPA Variants	Weighted median	35	-0.000352646	0.00026374	0.18119	0.25831
NRXN3	5111_15_NRXN3_NRX3B	LPA Variants	Weighted median	35	-0.00036685	0.000274409	0.181264	0.25839
ERO1LB	7994_41_ERO1LB_ERO1B	LPA Variants	Weighted median	35	-0.000353051	0.000264149	0.181366	0.258491
KIAA1644	10432_3_KIAA1644_K1644	LPA Variants	Weighted median	35	-0.000339897	0.00025431	0.181371	0.258491
CTSF	9212_22_CTSF_CATF	LPA Variants	Weighted median	35	-0.000369589	0.000276563	0.18143	0.258551
FANK1	15581_16_FANK1_FANK1	LPA Variants	Weighted median	35	-0.000351378	0.000263106	0.181713	0.258829
PTK7	9525_1_PTK7_PTK7	LPA Variants	Weighted median	35	-0.000364083	0.000272668	0.181791	0.258865
IL10	2773_50_IL10_IL_10	LPA Variants	Weighted median	35	-0.000346505	0.000259542	0.181855	0.258906
PDE7A	5178_5_PDE7A_PDE7A	LPA Variants	Weighted median	35	-0.000353937	0.000265177	0.181968	0.259029
ALDH1A3	9835_16_ALDH1A3_AL1A3	LPA Variants	Weighted median	35	-0.000388581	0.000291139	0.181976	0.259029
DCUN1D1	17366_6_DCUN1D1_DCNL1	LPA Variants	Weighted median	35	-0.000347355	0.000260276	0.182018	0.259063
ITGAL	11617_1_ITGAL_LFA_1_alpha_L_chain	LPA Variants	Weighted median	35	-0.000351668	0.000263539	0.182071	0.259114
GNPTG	10666_7_GNPTG_GNPTG	LPA Variants	Weighted median	35	-0.000366544	0.00027481	0.182266	0.259341
HBQ1	18198_51_HBQ1_HBAT	LPA Variants	Weighted median	35	-0.000336634	0.000252423	0.182332	0.25941
IFNA6	5714_88_IFNA6_IFNA6	LPA Variants	Weighted median	35	-0.000366806	0.000275278	0.182698	0.259866
ARG2	17752_24_ARG2_Arginase	LPA Variants	Weighted median	35	-0.000379459	0.00028494	0.182954	0.260168
SH3GLB2	18222_34_SH3GLB2_SHLB2	LPA Variants	Weighted median	35	-0.000346274	0.000260131	0.183138	0.26033
PPBP	17165_1_PPBP_BTG	LPA Variants	Weighted median	35	-0.00037784	0.000283933	0.183275	0.260443
VEGFA	4867_15_VEGFA_VEGF121	LPA Variants	Weighted median	35	-0.000395455	0.000297178	0.183288	0.260443
BPI	4126_22_BPI_BPI	LPA Variants	Weighted median	35	-0.000379511	0.000285435	0.183655	0.260888
SIGLEC1	4464_10_SIGLEC1_Sialoadhesin	LPA Variants	Weighted median	35	-0.000348323	0.000262147	0.183937	0.261213
FAM171B	8786_6_FAM171B_F171B	LPA Variants	Weighted median	35	-0.000357689	0.000269314	0.184129	0.261377
IL6ST	2620_4_IL6ST_gp130__soluble	LPA Variants	Weighted median	35	-0.000345494	0.000260144	0.184149	0.261377
SIGLEC14	8248_222_SIGLEC14_SIG14	LPA Variants	Weighted median	35	-0.000336196	0.000253148	0.184159	0.261377
INHBB	16746_12_INHBB_Activin_B	LPA Variants	Weighted median	35	-0.000375525	0.00028283	0.184264	0.2615
SFN	4829_43_SFN_STRATIFIN	LPA Variants	Weighted median	35	-0.000336158	0.0002534	0.184644	0.261888
NLGN1	15620_4_NLGN1_NLGN1	LPA Variants	Weighted median	35	-0.000369942	0.000278914	0.184719	0.261969
GKN1	15374_15_GKN1_CA11_protein	LPA Variants	Weighted median	35	-0.000354947	0.000267799	0.18503	0.262258
IFNA7	14129_1_IFNA7_IFNA7	LPA Variants	Weighted median	35	-0.000353199	0.00026649	0.185047	0.262258
FRRS1L	7976_19_FRRS1L_FRS1L	LPA Variants	Weighted median	35	-0.000326417	0.000246393	0.185243	0.262385
KEAP1	12568_14_KEAP1_KEAP1	LPA Variants	Weighted median	35	-0.000342178	0.000258406	0.185441	0.262615
POMC	2558_51_POMC_b_Endorphin	LPA Variants	Weighted median	35	-0.000365398	0.000275961	0.185473	0.262635
HMGCR	5230_99_HMGCR_HMGR	LPA Variants	Weighted median	35	-0.000356312	0.000269175	0.185598	0.262786
RBL1	12879_5_RBL1_p107	LPA Variants	Weighted median	35	-0.000330403	0.000249746	0.18585	0.262991
LAIR2	7130_4_LAIR2_LAIR2	LPA Variants	Weighted median	35	-0.000331752	0.000250793	0.185897	0.263033
UNC93B1	13487_24_UNC93B1_UN93B	LPA Variants	Weighted median	35	-0.000340712	0.000257628	0.186003	0.263132
IL17B	3499_77_IL17B_IL_17B	LPA Variants	Weighted median	35	-0.000359547	0.000272111	0.186393	0.263633
MRPL32	7982_10_MRPL32_RM32	LPA Variants	Weighted median	35	-0.000343443	0.000260039	0.18659	0.263809
TREML2	5736_1_TREML2_TRML2	LPA Variants	Weighted median	35	-0.000363659	0.000275412	0.186696	0.263909
BLNK	19225_11_BLNK_BLNK	LPA Variants	Weighted median	35	-0.000339432	0.0002572	0.186929	0.264213
SOX2	18294_26_SOX2_SOX2	LPA Variants	Weighted median	35	-0.000343673	0.000260517	0.187104	0.264411
DPEP2	8327_26_DPEP2_DPEP2	LPA Variants	Weighted median	35	-0.000353949	0.000268488	0.187401	0.264779
RPS7	3864_5_RPS7_RS7	LPA Variants	Weighted median	35	-0.000337205	0.000255839	0.187493	0.264858
TOR1AIP1	9039_47_TOR1AIP1_TOIP1	LPA Variants	Weighted median	35	-0.000387034	0.000293896	0.18787	0.265237
TMPRSS11B	10895_28_TMPRSS11B_TM11B	LPA Variants	Weighted median	35	-0.000330897	0.000251284	0.187898	0.265251
SET	5364_7_SET_SET	LPA Variants	Weighted median	35	-0.000363636	0.000276209	0.187998	0.265265
OMG	16908_5_OMG_OMGP	LPA Variants	Weighted median	35	-0.000388686	0.000295488	0.188375	0.265645
ERAP2	8960_3_ERAP2_LRAP	LPA Variants	Weighted median	35	-0.000243976	0.000185551	0.188554	0.265872
NTRK1	3477_63_NTRK1_TrkA	LPA Variants	Weighted median	35	-0.000396409	0.000301656	0.188809	0.266079
RAN	4282_3_RAN_RAN	LPA Variants	Weighted median	35	-0.00035473	0.000269978	0.188873	0.266143
CFTR	7717_95_CFTR_CFTR	LPA Variants	Weighted median	35	-0.000336052	0.000256172	0.189581	0.267012
RNF148	9955_40_RNF148_RN148	LPA Variants	Weighted median	35	-0.000341214	0.000260224	0.189779	0.267174
SELM	15336_7_SELM_SELM	LPA Variants	Weighted median	35	-0.000350586	0.000267375	0.189786	0.267174
SERPINB13	18841_1_SERPINB13_SPB13	LPA Variants	Weighted median	35	-0.000396897	0.000302745	0.189859	0.267252
NRG4	14139_16_NRG4_NRG4	LPA Variants	Weighted median	35	-0.00033445	0.000255222	0.190051	0.267496
PLEKHA1	12459_13_PLEKHA1_PKHA1	LPA Variants	Weighted median	35	-0.000371372	0.000283685	0.1905	0.268103
METTL24	9470_15_METTL24_MET24	LPA Variants	Weighted median	35	-0.000360385	0.000275341	0.190579	0.268188
PDHX	18319_7_PDHX_ODPX	LPA Variants	Weighted median	35	-0.000363718	0.000278144	0.190988	0.268644
GMPR	19254_125_GMPR_GMPR1	LPA Variants	Weighted median	35	-0.000401423	0.000306982	0.190994	0.268644
RAMP3	15437_11_RAMP3_RAMP3	LPA Variants	Weighted median	35	-0.000353843	0.000271062	0.191759	0.269463
THSD7A	9600_55_THSD7A_THS7A	LPA Variants	Weighted median	35	-0.000362954	0.000278097	0.191847	0.269521
FBLN5	15585_304_FBLN5_fibulin_5	LPA Variants	Weighted median	35	-0.000365088	0.000279822	0.191989	0.269656
DEFB108B	5611_56_DEFB108B_D108B	LPA Variants	Weighted median	35	-0.000336783	0.000258254	0.192208	0.269886
SMR3A	7838_27_SMR3A_SMR3A	LPA Variants	Weighted median	35	-0.000333707	0.000256055	0.192485	0.270198
HTATIP2	10630_5_HTATIP2_HTAI2	LPA Variants	Weighted median	35	-0.000344578	0.000264541	0.192728	0.270464
PARP1	10534_40_PARP1_PARP	LPA Variants	Weighted median	35	-0.000329259	0.000252815	0.19279	0.270524
PRSS27	15535_3_PRSS27_Marapsin	LPA Variants	Weighted median	35	-0.000352668	0.000270852	0.192893	0.270642
APOA1BP	16621_77_APOA1BP_AIBP	LPA Variants	Weighted median	35	-0.000338474	0.00026009	0.193131	0.270924
RPS4X	9758_17_RPS4X_RS4X	LPA Variants	Weighted median	35	-0.000344547	0.000264781	0.193171	0.270954
TREML1	11147_17_TREML1_TRML1	LPA Variants	Weighted median	35	-0.000334154	0.000256914	0.19338	0.271159
IL1F10	17356_34_IL1F10_IL1FA	LPA Variants	Weighted median	35	-0.000334757	0.00025748	0.193558	0.271338
TIMM21	9058_1_TIMM21_TIM21	LPA Variants	Weighted median	35	-0.000325547	0.000250405	0.193573	0.271338
COL13A1	6570_1_COL13A1_CODA1	LPA Variants	Weighted median	35	-0.00035066	0.000269978	0.193997	0.271854
FAM162B	11163_7_FAM162B_F162B	LPA Variants	Weighted median	35	-0.000350087	0.000269646	0.194177	0.272051
DRAXIN	7084_1_DRAXIN_DRAXI	LPA Variants	Weighted median	35	0.000356301	0.000274766	0.194719	0.272737
CGREF1	6257_56_CGREF1_CGRE1	LPA Variants	Weighted median	35	-0.000408074	0.000314956	0.195095	0.273185
HAMP	3504_58_HAMP_LEAP_1	LPA Variants	Weighted median	35	-0.000411116	0.000317455	0.195307	0.273378
DDC	3538_26_DDC_dopa_decarboxylase	LPA Variants	Weighted median	35	-0.00033928	0.000262164	0.195613	0.273702
DUSP15	12838_28_DUSP15_DUS15	LPA Variants	Weighted median	35	-0.00036558	0.000282551	0.195716	0.273794
CAV3	8690_25_CAV3_CAV3	LPA Variants	Weighted median	35	-0.000335642	0.000260144	0.196975	0.275319
PPBP	4544_4_PPBP_CTAP_III	LPA Variants	Weighted median	35	-0.000355701	0.000275877	0.197278	0.275612
DEFB1	6629_3_DEFB1_HBD_1	LPA Variants	Weighted median	35	-0.000353224	0.000274351	0.197924	0.276279
WWOX	17724_3_WWOX_WWOX	LPA Variants	Weighted median	35	-0.000349597	0.000271622	0.198071	0.276458
LY6G6D	6469_62_LY6G6D_LY66D	LPA Variants	Weighted median	35	-0.000331266	0.000257462	0.198212	0.276578
CTSG	2431_17_CTSG_Cathepsin_G	LPA Variants	Weighted median	35	-0.000355766	0.000276515	0.198232	0.276578
TIAM1	14035_13_TIAM1_TIAM1	LPA Variants	Weighted median	35	-0.000325144	0.000252824	0.198425	0.276795
ANXA9	13588_11_ANXA9_ANXA9	LPA Variants	Weighted median	35	-0.000332722	0.000258765	0.19851	0.276887
EIF4A3	4997_19_EIF4A3_IF4A3	LPA Variants	Weighted median	35	-0.000341779	0.000265842	0.198566	0.276913
NENF	9219_70_NENF_NENF	LPA Variants	Weighted median	35	-0.000319677	0.000248689	0.198636	0.276958
VAMP3	7903_18_VAMP3_VAMP3	LPA Variants	Weighted median	35	-0.000333769	0.000259734	0.198778	0.277129
ALPI	17441_4_ALPI_Alkaline_phosphatase__intestine	LPA Variants	Weighted median	35	-0.000338967	0.000263909	0.199	0.277393
PLK1	3394_81_PLK1_PLK_1	LPA Variants	Weighted median	35	-0.000339838	0.0002646	0.199021	0.277393
BIRC7	15412_40_BIRC7_KIAP	LPA Variants	Weighted median	35	-0.0003501	0.000272645	0.199111	0.277462
MRPL55	11135_5_MRPL55_RM55	LPA Variants	Weighted median	35	-0.000345115	0.000268828	0.199219	0.277587
WBP2	17698_15_WBP2_WBP2	LPA Variants	Weighted median	35	-0.000340057	0.000264917	0.199269	0.27763
CDSN	7085_81_CDSN_CDSN	LPA Variants	Weighted median	35	-0.000367842	0.000286663	0.199427	0.277797
GP1BA	4990_87_GP1BA_GP1BA	LPA Variants	Weighted median	35	-0.000329236	0.00025663	0.199519	0.277878
TSSK1B	11179_7_TSSK1B_TSSK1	LPA Variants	Weighted median	35	-0.000328096	0.000255743	0.199522	0.277878
RFESD	13603_7_RFESD_RFESD	LPA Variants	Weighted median	35	-0.00033916	0.000264498	0.199745	0.278109
LRIG3	3322_52_LRIG3_LRIG3	LPA Variants	Weighted median	35	-0.000368984	0.000288014	0.200147	0.278564
PMM1	17408_2_PMM1_PMM1	LPA Variants	Weighted median	35	-0.000330548	0.000258125	0.200344	0.278812
COCH	7227_75_COCH_COCH	LPA Variants	Weighted median	35	-0.000354277	0.00027669	0.200401	0.278864
SSU72	13566_2_SSU72_SSU72	LPA Variants	Weighted median	35	-0.000360416	0.000281807	0.200916	0.27937
LEPR	5400_52_LEPR_sLeptin_R	LPA Variants	Weighted median	35	-0.000264191	0.000206764	0.201341	0.279802
VAPA	7167_102_VAPA_VAPA	LPA Variants	Weighted median	35	-0.000318844	0.00024957	0.201399	0.279857
BLVRB	17148_7_BLVRB_BLVRB	LPA Variants	Weighted median	35	-0.000386914	0.000302909	0.201487	0.279952
ITIH1	7955_195_ITIH1_ITI_heavy_chain_H1	LPA Variants	Weighted median	35	-0.000383669	0.000300656	0.201917	0.280389
CEBPG	19572_10_CEBPG_CEBPG	LPA Variants	Weighted median	35	-0.000323955	0.00025406	0.202269	0.280668
CSNK2B	11330_15_CSNK2B_CSK2B	LPA Variants	Weighted median	35	-0.000344019	0.000269947	0.202523	0.280994
GAS7	17721_82_GAS7_GAS7	LPA Variants	Weighted median	35	-0.00032484	0.000255123	0.202923	0.281442
GCDH	19258_24_GCDH_GCDH	LPA Variants	Weighted median	35	-0.000356889	0.000281129	0.204269	0.283069
BRD2	15372_43_BRD2_BRD2	LPA Variants	Weighted median	35	-0.000335262	0.000264423	0.204834	0.283693
ACAT1	19197_95_ACAT1_THIL	LPA Variants	Weighted median	35	-0.000367167	0.000289721	0.205043	0.283928
TP53	6123_69_TP53_p53	LPA Variants	Weighted median	35	-0.000374884	0.000295857	0.205115	0.283974
PPBP	2790_54_PPBP_NAP_2	LPA Variants	Weighted median	35	-0.000343483	0.000271146	0.205233	0.284084
DDOST	17161_1_DDOST_OST48	LPA Variants	Weighted median	35	-0.00034502	0.000272416	0.205326	0.28416
CKB	3800_71_CKB_CK_BB	LPA Variants	Weighted median	35	-0.000323	0.000255291	0.205792	0.284626
MPZL1	16845_15_MPZL1_MPZL1	LPA Variants	Weighted median	35	-0.000320632	0.000253423	0.205799	0.284626
AZU1	14713_46_AZU1_Azurocidin	LPA Variants	Weighted median	35	-0.000355513	0.000281038	0.205871	0.284699
GRAMD1C	8842_16_GRAMD1C_GRM1C	LPA Variants	Weighted median	35	-0.000357242	0.000282504	0.20603	0.284893
TNFSF12	5939_42_TNFSF12_TWEAK	LPA Variants	Weighted median	35	-0.000319527	0.000252848	0.206333	0.285193
SERPINA5	3389_7_SERPINA5_PCI	LPA Variants	Weighted median	35	-0.000368114	0.000291506	0.206661	0.28555
APOB	2797_56_APOB_Apo_B	LPA Variants	Weighted median	35	0.000370979	0.000293889	0.206838	0.285715
F5	4906_35_F5_Coagulation_Factor_V	LPA Variants	Weighted median	35	-0.000356587	0.000282718	0.207207	0.286144
INSL6	5754_76_INSL6_INSL6	LPA Variants	Weighted median	35	-0.000341012	0.000270397	0.207254	0.286182
SAP30	12888_18_SAP30_SAP30	LPA Variants	Weighted median	35	-0.000320679	0.000254315	0.207325	0.286253
ART4	6576_1_ART4_ART4	LPA Variants	Weighted median	35	-0.000316089	0.000250811	0.207574	0.286521
TNFRSF17	2665_26_TNFRSF17_BCMA	LPA Variants	Weighted median	35	-0.000373595	0.000296478	0.20763	0.28654
SETD2	12647_52_SETD2_SETD2	LPA Variants	Weighted median	35	-0.000317893	0.000252362	0.207788	0.286705
MMP9	2579_17_MMP9_MMP_9	LPA Variants	Weighted median	35	-0.000358165	0.00028457	0.208169	0.287096
GCNT2	7143_9_GCNT2_GNT2C	LPA Variants	Weighted median	35	-0.000323631	0.0002573	0.208465	0.287422
ABHD12	7825_7_ABHD12_ABD12	LPA Variants	Weighted median	35	-0.000331213	0.000263408	0.208604	0.287588
PF4V1	5663_18_PF4V1_PF4V	LPA Variants	Weighted median	35	-0.000381679	0.000303653	0.208769	0.287761
CYB5R3	7215_18_CYB5R3_NADH_cytochrome_b5_reductase	LPA Variants	Weighted median	35	-0.000318801	0.000253771	0.209025	0.288006
SAP18	12830_4_SAP18_SAP18	LPA Variants	Weighted median	35	-0.000313366	0.000249651	0.2094	0.288414
SAA1	15515_2_SAA1_SAA	LPA Variants	Weighted median	35	0.000337036	0.000268789	0.209877	0.288991
CREB3L4	11308_8_CREB3L4_CR3L4	LPA Variants	Weighted median	35	-0.000327132	0.00026106	0.210171	0.289342
LETMD1	5751_14_LETMD1_HCCR_1	LPA Variants	Weighted median	35	-0.000324541	0.000259245	0.210616	0.289846
HTN3	10603_1_HTN3_HIS3	LPA Variants	Weighted median	35	0.000350236	0.000279904	0.210834	0.290061
LRP2	10618_190_LRP2_megalin	LPA Variants	Weighted median	35	-0.000325163	0.000260234	0.211482	0.290783
MAP2K1	2864_2_MAP2K1_MEK1	LPA Variants	Weighted median	35	-0.000328716	0.000263085	0.211495	0.290783
FSTL4	9350_3_FSTL4_FSTL4	LPA Variants	Weighted median	35	-0.000321095	0.000257003	0.211526	0.290799
DCP1B	12715_30_DCP1B_DCP1B	LPA Variants	Weighted median	35	-0.000319226	0.000255618	0.211724	0.290992
KEL	7070_25_KEL_KELL	LPA Variants	Weighted median	35	-0.0003463	0.000277404	0.211899	0.291175
PIK3R1	8863_3_PIK3R1_P85A	LPA Variants	Weighted median	35	-0.000321216	0.000257347	0.211964	0.29121
APTX	17736_105_APTX_APTX	LPA Variants	Weighted median	35	-0.000327477	0.000262488	0.212181	0.291455
MSH2	9739_4_MSH2_MSH2	LPA Variants	Weighted median	35	-0.000315124	0.00025263	0.212261	0.291537
SPA17	18242_8_SPA17_Sperm_protein_17	LPA Variants	Weighted median	35	-0.000367422	0.000294575	0.212288	0.291547
SV2A	12880_1_SV2A_SV2A	LPA Variants	Weighted median	35	-0.000326517	0.000261831	0.212379	0.291617
PTPN6	4318_12_PTPN6_PTP_1C	LPA Variants	Weighted median	35	-0.000342102	0.000274533	0.212719	0.291949
ASAP2	13518_5_ASAP2_ASAP2	LPA Variants	Weighted median	35	-0.000327165	0.000262546	0.212719	0.291949
SOSTDC1	8237_56_SOSTDC1_SOSD1	LPA Variants	Weighted median	35	-0.000313733	0.000251929	0.213013	0.292271
VSNL1	13522_20_VSNL1_VISL1	LPA Variants	Weighted median	35	-0.000328801	0.000264257	0.213408	0.292703
ZBTB33	12785_49_ZBTB33_KAISO	LPA Variants	Weighted median	35	-0.000319596	0.000256947	0.213565	0.292891
IGFBPL1	7815_49_IGFBPL1_IBPL1	LPA Variants	Weighted median	35	-0.000310114	0.000249426	0.213752	0.293093
CFHR5	16055_3_CFHR5_complement_factor_H_related_5	LPA Variants	Weighted median	35	-0.000366818	0.000295182	0.213985	0.29333
ARTN	2939_10_ARTN_Artemin	LPA Variants	Weighted median	35	-0.000328904	0.00026478	0.21417	0.293529
SLAMF1	7953_20_SLAMF1_SLAF1	LPA Variants	Weighted median	35	-0.000375555	0.000302394	0.214259	0.29362
PVRL1	8803_61_PVRL1_nectin_1_gamma	LPA Variants	Weighted median	35	-0.000314457	0.000253208	0.214276	0.29362
EGF	5509_7_EGF_EGF	LPA Variants	Weighted median	35	-0.000319455	0.000257565	0.21487	0.294296
CST3	2609_59_CST3_Cystatin_C	LPA Variants	Weighted median	35	-0.000328037	0.000264595	0.215061	0.294476
NPW	9986_14_NPW_Neuropeptide_W	LPA Variants	Weighted median	35	-0.000347114	0.000280095	0.215245	0.294673
AMBP	15453_3_AMBP_a1_Microglobulin	LPA Variants	Weighted median	35	-0.000333154	0.000268872	0.215316	0.294743
MATN2	3325_2_MATN2_MATN2	LPA Variants	Weighted median	35	-0.000335387	0.000270709	0.215375	0.294769
MAGEA4	10485_56_MAGEA4_MAGE_4	LPA Variants	Weighted median	35	-0.000355096	0.00028679	0.215652	0.295066
PEAR1	8275_31_PEAR1_PEAR1	LPA Variants	Weighted median	35	-0.000329442	0.000266419	0.216251	0.295732
DAPK1	13955_33_DAPK1_DAPK1	LPA Variants	Weighted median	35	-0.000325099	0.000262911	0.216259	0.295732
PKP2	14067_6_PKP2_PKP2	LPA Variants	Weighted median	35	-0.000349592	0.00028304	0.216781	0.296363
SEMG2	6373_54_SEMG2_SEMG2	LPA Variants	Weighted median	35	-0.00033437	0.000270761	0.216859	0.296379
ANGPTL4	3796_79_ANGPTL4_ANGL4	LPA Variants	Weighted median	35	-0.000351505	0.000284649	0.216879	0.296379
REN	3396_54_REN_Renin	LPA Variants	Weighted median	35	-0.00034033	0.000275609	0.216894	0.296379
UBTD2	12875_28_UBTD2_UBTD2	LPA Variants	Weighted median	35	-0.000311258	0.000252147	0.217043	0.2965
CDH5	2819_23_CDH5_Cadherin_5	LPA Variants	Weighted median	35	-0.000339219	0.000275025	0.217423	0.296917
PCDHAC1	7193_98_PCDHAC1_PCDC1	LPA Variants	Weighted median	35	-0.000315795	0.000256038	0.217428	0.296917
JPH3	9089_77_JPH3_JPH3	LPA Variants	Weighted median	35	-0.000310614	0.000252107	0.217922	0.297425
TMEM70	8074_32_TMEM70_TMM70	LPA Variants	Weighted median	35	-0.000313205	0.000254299	0.218084	0.297591
COL11A2	11278_4_COL11A2_COL11A2	LPA Variants	Weighted median	35	-0.00034898	0.000283418	0.218201	0.297633
RNASE3	15576_158_RNASE3_ECP	LPA Variants	Weighted median	35	0.000363101	0.00029498	0.218348	0.297758
LCORL	4304_18_LCORL_transcription_factor_MLR1__isoform_CRA_b	LPA Variants	Weighted median	35	-0.00033381	0.000271221	0.218409	0.297787
IL27RA	5132_71_IL27RA_TCCR	LPA Variants	Weighted median	35	0.000348986	0.000283735	0.218709	0.298085
CRYAA	10087_10_CRYAA_Alpha_crystallin_A_chain	LPA Variants	Weighted median	35	-0.000327516	0.000266504	0.219097	0.29853
TAPBP	12378_71_TAPBP_TPSN	LPA Variants	Weighted median	35	-0.000376054	0.00030608	0.219217	0.298666
CD3G	7924_7_CD3G_CD3G	LPA Variants	Weighted median	35	-0.0003285	0.000267516	0.21946	0.298888
PCDHGA10	6321_65_PCDHGA10_PCDGA	LPA Variants	Weighted median	35	-0.000319104	0.000260004	0.219709	0.299116
RORB	12483_62_RORB_RORB	LPA Variants	Weighted median	35	-0.000316277	0.000257883	0.220035	0.299532
HNRNPD	18348_89_HNRNPD_HNRPD	LPA Variants	Weighted median	35	-0.000321167	0.000261949	0.220173	0.299637
VCL	8750_46_VCL_Vinculin	LPA Variants	Weighted median	35	-0.000320459	0.000261421	0.22026	0.299727
VEGFA	19437_61_VEGFA_L_VEGF165	LPA Variants	Weighted median	35	-0.000377212	0.000307813	0.220403	0.299838
MYZAP	9964_10_MYZAP_MYZAP	LPA Variants	Weighted median	35	-0.000311156	0.000253959	0.220492	0.299876
FUT8	8244_16_FUT8_FUT8	LPA Variants	Weighted median	35	-0.000330271	0.000269879	0.221037	0.300506
CELA1	6107_3_CELA1_ELA1	LPA Variants	Weighted median	35	-0.000317779	0.000259842	0.221342	0.30081
CECR1	6077_63_CECR1_CECR1	LPA Variants	Weighted median	35	-0.000329685	0.000269611	0.221399	0.300823
PSG1	15631_18_PSG1_PSG1	LPA Variants	Weighted median	35	-0.000316042	0.000258479	0.221444	0.300823
KIR3DS1	5097_14_KIR3DS1_KI3S1	LPA Variants	Weighted median	35	-0.000311353	0.00025465	0.221453	0.300823
INSRR	6352_8_INSRR_INSRR	LPA Variants	Weighted median	35	-0.000329442	0.000269525	0.221592	0.300983
CASP10	5340_24_CASP10_Caspase_10	LPA Variants	Weighted median	35	-0.000308486	0.000252439	0.221699	0.301073
FAM171B	8061_102_FAM171B_F171B	LPA Variants	Weighted median	35	-0.000333918	0.000273288	0.221763	0.301105
RRM1	11360_39_RRM1_RRM1	LPA Variants	Weighted median	35	0.00033082	0.000271446	0.222945	0.302468
PGLYRP1	3329_14_PGLYRP1_PGRP_S	LPA Variants	Weighted median	35	-0.000398595	0.000327062	0.222952	0.302468
IL1RL1	4234_8_IL1RL1_IL_1_R4	LPA Variants	Weighted median	35	-0.000284194	0.00023351	0.223584	0.303242
ADAM30	8520_8_ADAM30_ADA30	LPA Variants	Weighted median	35	-0.000340417	0.000279908	0.223919	0.303612
RARRES2	3079_62_RARRES2_TIG2	LPA Variants	Weighted median	35	-0.000339484	0.000279354	0.224271	0.304005
UBE2G1	17158_17_UBE2G1_UB2G1	LPA Variants	Weighted median	35	-0.000313543	0.000258038	0.224327	0.304025
CD300A	5630_48_CD300A_CM35H	LPA Variants	Weighted median	35	-0.000341281	0.000280887	0.224362	0.304044
TEAD3	12854_3_TEAD3_TEAD3	LPA Variants	Weighted median	35	-0.000305841	0.000252044	0.224961	0.304687
SCT	3728_52_SCT_Secretin	LPA Variants	Weighted median	35	-0.000323688	0.00026683	0.225096	0.304843
PTPRJ	8250_2_PTPRJ_PTPRJ	LPA Variants	Weighted median	35	-0.000356207	0.000293788	0.225336	0.305089
NCAM2	6507_16_NCAM2_NCAM2	LPA Variants	Weighted median	35	-0.000337223	0.000278223	0.22549	0.305264
EIF4EBP3	18859_7_EIF4EBP3_4EBP3	LPA Variants	Weighted median	35	0.000303511	0.000250457	0.225578	0.305354
CYTL1	8402_22_CYTL1_CYTL1	LPA Variants	Weighted median	35	-0.000347514	0.000286803	0.225634	0.305375
EPB41	4706_17_EPB41_41	LPA Variants	Weighted median	35	-0.000342436	0.000282655	0.225704	0.305441
QPCT	7849_3_QPCT_Glutaminyl_cyclase	LPA Variants	Weighted median	35	-0.000368808	0.00030454	0.225882	0.305626
SPINK6	5731_1_SPINK6_ISK6	LPA Variants	Weighted median	35	-0.000303148	0.000250526	0.226261	0.306054
CTSH	8465_52_CTSH_Cathepsin_H	LPA Variants	Weighted median	35	-0.000311601	0.000257525	0.226285	0.306058
IFNA21	15404_3_IFNA21_IFN21	LPA Variants	Weighted median	35	-0.000327832	0.000271033	0.226446	0.306221
FAM20A	6433_57_FAM20A_FA20A	LPA Variants	Weighted median	35	-0.000345725	0.00028599	0.226713	0.306525
ADSL	5023_23_ADSL_PUR8	LPA Variants	Weighted median	35	-0.000311533	0.000257759	0.226809	0.306561
IL22RA2	5087_5_IL22RA2_IL_22BP	LPA Variants	Weighted median	35	0.000356104	0.000294662	0.226848	0.306566
NID2	16060_99_NID2_NID2	LPA Variants	Weighted median	35	-0.000351131	0.000290753	0.227177	0.306905
LYZL2	6377_54_LYZL2_LYZL2	LPA Variants	Weighted median	35	-0.000317895	0.000263246	0.227203	0.306905
PLVAP	8565_160_PLVAP_PLVAP	LPA Variants	Weighted median	35	-0.000321406	0.000267092	0.22884	0.308748
SF1	12777_11_SF1_SF01	LPA Variants	Weighted median	35	-0.000319558	0.00026582	0.229302	0.30923
ASTL	7993_23_ASTL_ASTL	LPA Variants	Weighted median	35	-0.000331845	0.000276388	0.229886	0.309876
DLL1	5349_69_DLL1_DLL1	LPA Variants	Weighted median	35	-0.000329267	0.00027438	0.230124	0.310168
INSL5	10462_14_INSL5_INSL5	LPA Variants	Weighted median	35	-0.000335329	0.000280228	0.231451	0.311729
CCNA1	15319_226_CCNA1_CCNA1	LPA Variants	Weighted median	35	-0.000314746	0.000263546	0.232372	0.312768
TIMP1	2211_9_TIMP1_TIMP_1	LPA Variants	Weighted median	35	-0.000328499	0.00027552	0.233149	0.313728
UAP1	13580_2_UAP1_Sperm_associated_antigen_2	LPA Variants	Weighted median	35	-0.000322304	0.000270423	0.23332	0.313841
ATP5J	7788_1_ATP5J_CF6	LPA Variants	Weighted median	35	-0.000329817	0.000277529	0.234674	0.315406
CCK	6918_183_CCK_CCKN	LPA Variants	Weighted median	35	0.000330774	0.000278378	0.234748	0.315433
TMOD2	12853_112_TMOD2_TMOD2	LPA Variants	Weighted median	35	-0.000301557	0.000253966	0.235072	0.315768
SERPINA7	2706_69_SERPINA7_Thyroxine_Binding_Globulin	LPA Variants	Weighted median	35	-0.000318385	0.000268462	0.235639	0.316315
NETO2	10562_42_NETO2_NETO2	LPA Variants	Weighted median	35	-0.000307963	0.000259682	0.235651	0.316315
SCGN	15305_7_SCGN_Secretagogin	LPA Variants	Weighted median	35	0.00029765	0.000251148	0.235954	0.316635
PGP	18235_16_PGP_PGP	LPA Variants	Weighted median	35	-0.000302615	0.000255607	0.236449	0.317212
A1CF	12423_38_A1CF_A1CF	LPA Variants	Weighted median	35	-0.000309138	0.000261269	0.236723	0.317435
CD200	5112_73_CD200_OX2G	LPA Variants	Weighted median	35	-0.000302256	0.000255511	0.236831	0.31755
RNGTT	12847_27_RNGTT_MCE1	LPA Variants	Weighted median	35	-0.000320499	0.000270956	0.23687	0.317574
TP63	10040_63_TP63_P73L	LPA Variants	Weighted median	35	-0.000330119	0.000279108	0.236901	0.317587
CRELD1	7628_40_CRELD1_CREL1	LPA Variants	Weighted median	35	-0.000300754	0.000254437	0.23719	0.317858
SERPINC1	3344_60_SERPINC1_Antithrombin_III	LPA Variants	Weighted median	35	-0.000345886	0.000292697	0.237317	0.317913
GNRH1	5627_53_GNRH1_GON1	LPA Variants	Weighted median	35	-0.000326586	0.000276662	0.237821	0.318501
LMAN2L	8013_9_LMAN2L_LMA2L	LPA Variants	Weighted median	35	-0.000314643	0.000267027	0.23867	0.319413
H6PD	7161_25_H6PD_G6PE	LPA Variants	Weighted median	35	-0.000340617	0.000289129	0.238764	0.319431
F7	3184_25_F7_Coagulation_Factor_VII	LPA Variants	Weighted median	35	-0.000348414	0.000295754	0.238776	0.319431
PEX5	5915_58_PEX5_PEX5	LPA Variants	Weighted median	35	-0.000318969	0.000270933	0.239078	0.319748
SEMA3C	6448_36_SEMA3C_Sema_E	LPA Variants	Weighted median	35	-0.000309435	0.000263215	0.239757	0.320552
TEAD4	12516_13_TEAD4_TEAD4	LPA Variants	Weighted median	35	-0.000309551	0.000263531	0.240145	0.320941
PCSK9	5231_79_PCSK9_PCSK9	LPA Variants	Weighted median	35	0.000361034	0.000307453	0.240285	0.321041
PSG8	6238_55_PSG8_PSG8	LPA Variants	Weighted median	35	-0.000305305	0.000260242	0.240732	0.321477
HPD	17509_6_HPD_HPPD	LPA Variants	Weighted median	35	-0.000297163	0.000253306	0.240742	0.321477
NUP210L	9606_4_NUP210L_P210L	LPA Variants	Weighted median	35	-0.000319733	0.000272793	0.241168	0.321871
HMGB2	6913_189_HMGB2_HMG_2	LPA Variants	Weighted median	35	-0.000296556	0.000253072	0.241268	0.32189
ACE	10714_7_ACE_ACE	LPA Variants	Weighted median	35	-0.000299705	0.00025576	0.24127	0.32189
TBK1	3400_49_TBK1_TBK1	LPA Variants	Weighted median	35	-0.000313098	0.00026732	0.241499	0.322137
ATP5O	9202_309_ATP5O_ATPO	LPA Variants	Weighted median	35	-0.000345607	0.000295193	0.241686	0.322328
C3	2683_1_C3_iC3b	LPA Variants	Weighted median	35	0.0003097	0.000264719	0.242034	0.322705
CNTN4	3298_52_CNTN4_Contactin_4	LPA Variants	Weighted median	35	-0.000336135	0.000287746	0.24274	0.323499
DDR2	15381_45_DDR2_Discoidin_domain_receptor_2	LPA Variants	Weighted median	35	-0.00031213	0.000267479	0.243237	0.323983
PMEL	6472_40_PMEL_GP100	LPA Variants	Weighted median	35	-0.000335705	0.000287855	0.243521	0.324276
SNPH	17343_6_SNPH_SNPH	LPA Variants	Weighted median	35	-0.000302869	0.000259858	0.24381	0.324602
ADAM11	6586_19_ADAM11_ADA11	LPA Variants	Weighted median	35	-0.0003431	0.000294653	0.244254	0.325075
PCMT1	18160_2_PCMT1_PIMT	LPA Variants	Weighted median	35	-0.000292825	0.000252033	0.245295	0.326167
FGF8	4394_71_FGF8_FGF_8A	LPA Variants	Weighted median	35	-0.000298804	0.000257204	0.245342	0.326188
GALP	9398_30_GALP_GALP	LPA Variants	Weighted median	35	-0.000297338	0.000256078	0.245593	0.326428
GMFG	13062_4_GMFG_GMFG	LPA Variants	Weighted median	35	-0.00030669	0.000264365	0.246007	0.326818
ISM1	8355_80_ISM1_ISM1	LPA Variants	Weighted median	35	-0.000285807	0.00024689	0.247015	0.32795
TNFRSF11B	8304_50_TNFRSF11B_OPG	LPA Variants	Weighted median	35	-0.000336732	0.000291313	0.247717	0.328733
IL4R	3055_54_IL4R_IL_4_sR	LPA Variants	Weighted median	35	-0.000278867	0.000241269	0.247748	0.328745
SAA4	15516_12_SAA4_SAA_4	LPA Variants	Weighted median	35	-0.000360312	0.000311815	0.247873	0.328853
UBB	6641_60_UBB_PolyUbiquitin_K48	LPA Variants	Weighted median	35	-0.000297723	0.000257676	0.247921	0.328856
PEX14	8300_82_PEX14_PEX14	LPA Variants	Weighted median	35	-0.000320644	0.000277891	0.248562	0.329499
C1QL1	6404_20_C1QL1_C1QRF	LPA Variants	Weighted median	35	-0.000318557	0.000276137	0.248656	0.329564
AGR3	17342_13_AGR3_AGR3	LPA Variants	Weighted median	35	-0.000345565	0.000299571	0.248692	0.329582
KLF4	17850_42_KLF4_KLF4	LPA Variants	Weighted median	35	-0.000294368	0.000255511	0.249289	0.3302
FATE1	7740_33_FATE1_FATE1	LPA Variants	Weighted median	35	-0.000302308	0.000262448	0.249372	0.330275
MANEA	8014_359_MANEA_MANEA	LPA Variants	Weighted median	35	-0.000304594	0.000264474	0.249446	0.330343
ZNF23	11565_58_ZNF23_ZNF23	LPA Variants	Weighted median	35	-0.000300202	0.000260866	0.24982	0.330779
MUC16	15565_102_MUC16_CA125	LPA Variants	Weighted median	35	-0.000322551	0.00028078	0.250652	0.331701
ACAD8	11406_82_ACAD8_ACAD8	LPA Variants	Weighted median	35	-0.000302652	0.000263711	0.251107	0.332113
AKR1C3	17377_1_AKR1C3_Aldose_reductase_like_C3	LPA Variants	Weighted median	35	-0.000324423	0.000282689	0.251121	0.332113
PRIM1	13591_31_PRIM1_PRI1	LPA Variants	Weighted median	35	-0.000309706	0.000270202	0.251712	0.332775
GUCA1A	10008_43_GUCA1A_GUC1A	LPA Variants	Weighted median	35	-0.000304762	0.000265923	0.251773	0.332826
DLK1	6496_60_DLK1_DLK1	LPA Variants	Weighted median	35	-0.000310169	0.00027074	0.251946	0.332995
GDF11	14587_16_GDF11_GDF_11	LPA Variants	Weighted median	35	-0.000294001	0.000256691	0.252064	0.333005
GRP	5897_58_GRP_Gastrin_releasing_peptide	LPA Variants	Weighted median	35	-0.000304344	0.000265796	0.252198	0.333149
PCOLCE	11237_49_PCOLCE_PCOC1	LPA Variants	Weighted median	35	0.000334891	0.000292847	0.252802	0.333696
AES	18396_10_AES_AES	LPA Variants	Weighted median	35	-0.000297407	0.000260077	0.252816	0.333696
TRAT1	7224_11_TRAT1_TRAT1	LPA Variants	Weighted median	35	-0.000301204	0.000263513	0.253025	0.333941
LACRT	7163_26_LACRT_lacritin	LPA Variants	Weighted median	35	-0.00033324	0.000291658	0.253216	0.334117
RPL30	12478_15_RPL30_RL30	LPA Variants	Weighted median	35	-0.000299276	0.000261949	0.253248	0.334117
SENP7	12626_6_SENP7_SENP7	LPA Variants	Weighted median	35	-0.000292844	0.000256385	0.253369	0.334193
CPNE1	5346_24_CPNE1_CPNE1	LPA Variants	Weighted median	35	-0.00031775	0.00027823	0.253437	0.334246
CCDC126	6388_21_CCDC126_CC126	LPA Variants	Weighted median	35	-0.000328241	0.000287483	0.253547	0.33433
SUSD3	5752_63_SUSD3_SUSD3	LPA Variants	Weighted median	35	-0.000297	0.000260196	0.253685	0.334453
ADAM17	8882_1_ADAM17_ADAM_17	LPA Variants	Weighted median	35	-0.000282093	0.000247162	0.253733	0.334486
ASL	11241_8_ASL_ARLY	LPA Variants	Weighted median	35	-0.000307844	0.000270066	0.254334	0.335158
CD1D	8749_194_CD1D_CD1D	LPA Variants	Weighted median	35	-0.00028908	0.000253637	0.254394	0.335208
OGN	17224_12_OGN_MIME	LPA Variants	Weighted median	35	0.000328992	0.000288685	0.254443	0.335212
RPL12	19183_164_RPL12_RL12	LPA Variants	Weighted median	35	-0.000289438	0.000253992	0.254473	0.335221
APLP1	7210_25_APLP1_Amyloid_like_protein_1	LPA Variants	Weighted median	35	-0.000302481	0.000265894	0.255287	0.336234
TAC1	9337_43_TAC1_TKN1	LPA Variants	Weighted median	35	0.000307866	0.000270742	0.255488	0.336429
CFHR3	16836_1_CFHR3_FHR3	LPA Variants	Weighted median	35	-0.000297108	0.00026129	0.255504	0.336429
HRC	6584_1_HRC_SRCH	LPA Variants	Weighted median	35	-0.000304605	0.000268001	0.255712	0.336643
IGLL1	6485_59_IGLL1_IGLL1	LPA Variants	Weighted median	35	-0.000321018	0.0002826	0.25598	0.336935
CSPG4	8951_162_CSPG4_CSPG4	LPA Variants	Weighted median	35	-0.000299973	0.000264226	0.256253	0.3372
CEACAM7	7184_13_CEACAM7_CEAM7	LPA Variants	Weighted median	35	-0.000301008	0.000265148	0.256273	0.3372
MRC1	2637_77_MRC1_Macrophage_mannose_receptor	LPA Variants	Weighted median	35	-0.000289938	0.000255426	0.256327	0.337241
GABARAP	17735_130_GABARAP_GBRAP	LPA Variants	Weighted median	35	-0.000311312	0.000274687	0.257075	0.337892
MTMR6	12536_46_MTMR6_MTMR6	LPA Variants	Weighted median	35	-0.000302258	0.000266751	0.257169	0.337956
AXIN2	8429_16_AXIN2_AXIN2	LPA Variants	Weighted median	35	-0.000307311	0.000271242	0.257223	0.337996
CLEC7A	3603_60_CLEC7A_CLC7A	LPA Variants	Weighted median	35	-0.000321691	0.000284505	0.25818	0.339103
KIAA1024	9075_121_KIAA1024_K1024	LPA Variants	Weighted median	35	-0.000285223	0.000252305	0.258279	0.339172
IL17D	4136_40_IL17D_IL_17D	LPA Variants	Weighted median	35	-0.000309767	0.00027414	0.258494	0.339395
FGF12	4392_54_FGF12_FGF_12	LPA Variants	Weighted median	35	-0.000296255	0.00026245	0.258979	0.340001
CRIP2	9053_16_CRIP2_CRIP2	LPA Variants	Weighted median	35	-0.000306369	0.000271572	0.259263	0.340313
CPZ	6493_9_CPZ_CBPZ	LPA Variants	Weighted median	35	-0.000284724	0.000253034	0.260488	0.341519
MTFR1	9095_5_MTFR1_MTFR1	LPA Variants	Weighted median	35	-0.000297933	0.000264783	0.260506	0.341519
VTI1A	7952_2_VTI1A_VTI1A	LPA Variants	Weighted median	35	-0.00030605	0.000272074	0.260642	0.341635
TMPO	8265_225_TMPO_LAP2B	LPA Variants	Weighted median	35	-0.000291943	0.000259585	0.260737	0.34173
PGK1	5020_50_PGK1_phosphoglycerate_kinase_1	LPA Variants	Weighted median	35	-0.000293266	0.000260866	0.260927	0.341876
LRRC37A2	8897_3_LRRC37A2_L37A2	LPA Variants	Weighted median	35	-0.000278229	0.000247534	0.261012	0.341881
PLXNC1	4564_2_PLXNC1_PLXC1	LPA Variants	Weighted median	35	-0.000295627	0.000263027	0.261038	0.341881
CD226	5062_60_CD226_CD226	LPA Variants	Weighted median	35	-0.000290179	0.000258527	0.261678	0.342567
EPHA5	3806_55_EPHA5_EphA5	LPA Variants	Weighted median	35	-0.000300243	0.000267574	0.261822	0.342725
COX6C	8903_1_COX6C_COX6C	LPA Variants	Weighted median	35	-0.000326305	0.000290849	0.261902	0.342799
ADAM15	9956_7_ADAM15_ADA15	LPA Variants	Weighted median	35	-0.000291888	0.000260274	0.262089	0.342922
STC2	6231_46_STC2_STC2	LPA Variants	Weighted median	35	-0.00028993	0.000258527	0.262089	0.342922
CDON	4541_49_CDON_CDON	LPA Variants	Weighted median	35	-0.000322341	0.00028748	0.262176	0.343005
CSNK2A1	5224_20_CSNK2A1_CSK21	LPA Variants	Weighted median	35	-0.000299245	0.000267713	0.26366	0.344548
GABBR1	11279_42_GABBR1_GABR1	LPA Variants	Weighted median	35	-0.00028796	0.000257955	0.264286	0.345252
NRP2	15387_44_NRP2_Neuropilin_2	LPA Variants	Weighted median	35	-0.000317294	0.000284301	0.264401	0.345333
TNXB	5698_60_TNXB_Tenascin_X	LPA Variants	Weighted median	35	-0.000314633	0.000281947	0.264452	0.345368
DIRAS1	17793_4_DIRAS1_DIRA1	LPA Variants	Weighted median	35	-0.000297888	0.000267076	0.264693	0.345622
MFAP5	6440_31_MFAP5_MFAP5	LPA Variants	Weighted median	35	-0.000311162	0.000279189	0.265055	0.345972
KLHL12	12695_62_KLHL12_KLH12	LPA Variants	Weighted median	35	-0.000280239	0.000251498	0.26516	0.346079
CRYBB2	10000_28_CRYBB2_CRBB2	LPA Variants	Weighted median	35	-0.000279567	0.000251044	0.265443	0.346356
BPIFB1	15367_38_BPIFB1_LPLC1	LPA Variants	Weighted median	35	-0.000311587	0.000279842	0.265518	0.346421
IGFBP1	2771_35_IGFBP1_IGFBP_1	LPA Variants	Weighted median	35	-0.000266835	0.00023966	0.26554	0.346421
PTTG1	17727_1_PTTG1_Securin	LPA Variants	Weighted median	35	-0.000287654	0.000258571	0.265934	0.346757
LIN7A	18910_45_LIN7A_LIN7A	LPA Variants	Weighted median	35	-0.000284894	0.000256134	0.266017	0.346774
PDE9A	5201_50_PDE9A_PDE9A	LPA Variants	Weighted median	35	-0.000276114	0.000248247	0.266028	0.346774
C1orf198	8035_6_C1orf198_CA198	LPA Variants	Weighted median	35	-0.00030858	0.000277715	0.266508	0.347315
STOML2	6555_58_STOML2_Stomatin_like_protein_2	LPA Variants	Weighted median	35	-0.000267249	0.00024055	0.26657	0.347365
LRMP	10704_91_LRMP_LRMP	LPA Variants	Weighted median	35	-0.000289107	0.000260306	0.266723	0.347502
EPOR	19575_4_EPOR_EPO_R	LPA Variants	Weighted median	35	-0.000283263	0.00025518	0.266978	0.347743
IFNA4	15405_23_IFNA4_IFNA4	LPA Variants	Weighted median	35	-0.00030778	0.000277392	0.267194	0.347962
TFRC	6895_1_TFRC_TR	LPA Variants	Weighted median	35	-0.0003195	0.000288086	0.267412	0.348154
BAI3	15365_41_BAI3_BAI3	LPA Variants	Weighted median	35	-0.000290508	0.000262382	0.268209	0.349006
PTK6	3832_51_PTK6_PTK6	LPA Variants	Weighted median	35	-0.000288054	0.000260212	0.268294	0.349069
WWC1	18284_77_WWC1_WWC1	LPA Variants	Weighted median	35	-0.000269564	0.000243514	0.268305	0.349069
LCK	4560_34_LCK_LCK	LPA Variants	Weighted median	35	-0.00029412	0.00026593	0.268725	0.349491
GRHPR	18295_102_GRHPR_GRHPR	LPA Variants	Weighted median	35	-0.000285717	0.000258936	0.26984	0.350633
INSIG1	10663_42_INSIG1_INSI1	LPA Variants	Weighted median	35	-0.000290205	0.00026323	0.270254	0.351058
ARL5B	17404_5_ARL5B_ARL5B	LPA Variants	Weighted median	35	-0.000310799	0.000281915	0.270263	0.351058
TGFB3	3520_58_TGFB3_TGF_b3	LPA Variants	Weighted median	35	-0.000306885	0.000278526	0.27054	0.351264
HMG20B	11551_16_HMG20B_HM20B	LPA Variants	Weighted median	35	-0.000307449	0.000279056	0.270573	0.351275
SLAMF6	5128_53_SLAMF6_SLAF6	LPA Variants	Weighted median	35	-0.000285073	0.000259117	0.271257	0.352007
ERMAP	8631_13_ERMAP_ERMAP	LPA Variants	Weighted median	35	-0.000272797	0.00024808	0.271492	0.352219
CASP2	4904_7_CASP2_Caspase_2	LPA Variants	Weighted median	35	-0.000302943	0.00027593	0.272249	0.353015
ETV5	13403_5_ETV5_ETV5	LPA Variants	Weighted median	35	-0.000292369	0.000266361	0.272361	0.353098
ZHX1	12751_26_ZHX1_ZHX1	LPA Variants	Weighted median	35	-0.000285798	0.000260558	0.272699	0.353442
PTH	5954_62_PTH_PTH	LPA Variants	Weighted median	35	-0.000328749	0.000299882	0.272964	0.353756
ADGRE2	4546_27_ADGRE2_EMR2	LPA Variants	Weighted median	35	-0.000308497	0.000281517	0.273149	0.353871
GJD2	11678_105_GJD2_CXD2	LPA Variants	Weighted median	35	-0.000289668	0.00026445	0.273358	0.354109
TTC9B	9386_42_TTC9B_TTC9B	LPA Variants	Weighted median	35	-0.000275126	0.000251229	0.273465	0.354217
VWF	3050_7_VWF_vWF	LPA Variants	Weighted median	35	-0.000358745	0.000327784	0.273756	0.354418
MDM1	7898_29_MDM1_MDM1	LPA Variants	Weighted median	35	-0.000281643	0.000257352	0.273785	0.354418
MDGA1	16900_29_MDGA1_MDGA1	LPA Variants	Weighted median	35	0.000335676	0.000307425	0.274879	0.35558
NCAN	15573_110_NCAN_CSPG3	LPA Variants	Weighted median	35	-0.00031161	0.000285437	0.274968	0.355632
UST	8364_74_UST_UST	LPA Variants	Weighted median	35	-0.000288311	0.000264557	0.275806	0.356497
ASGR2	9474_22_ASGR2_ASGR2	LPA Variants	Weighted median	35	-0.00027095	0.00024866	0.275872	0.356518
FGFR4	4988_49_FGFR4_FGFR4	LPA Variants	Weighted median	35	-0.000286506	0.000262947	0.275892	0.356518
HSPA1A	4124_24_HSPA1A_HSP_70	LPA Variants	Weighted median	35	-0.000305629	0.00028052	0.275928	0.35653
PSMA3	18926_7_PSMA3_PSA3	LPA Variants	Weighted median	35	-0.000284064	0.000261051	0.276527	0.357241
AMY2A	18917_53_AMY2A_Pancreatic_alpha_amylase	LPA Variants	Weighted median	35	0.000324834	0.000298594	0.276648	0.357366
GIPC1	19260_4_GIPC1_GIPC1	LPA Variants	Weighted median	35	-0.000291758	0.000268596	0.277376	0.358074
IL6	4673_13_IL6_IL_6	LPA Variants	Weighted median	35	-0.00031207	0.000287435	0.277608	0.358281
IGF1	2952_75_IGF1_IGF_I	LPA Variants	Weighted median	35	-0.000301475	0.000277861	0.277928	0.358579
RBM22	12980_31_RBM22_RBM22	LPA Variants	Weighted median	35	-0.000259769	0.000239442	0.277969	0.358587
SECTM1	13093_6_SECTM1_SECTM1	LPA Variants	Weighted median	35	-0.000314838	0.00029028	0.278099	0.358704
USP28	19562_8_USP28_UBP28	LPA Variants	Weighted median	35	-0.000279969	0.000258286	0.278386	0.358981
APOL1	11510_31_APOL1_Apo_L1	LPA Variants	Weighted median	35	-0.000298364	0.000275332	0.278519	0.35912
EFNA4	2614_28_EFNA4_Ephrin_A4	LPA Variants	Weighted median	35	-0.000297432	0.000274571	0.278692	0.359281
PLG	4151_6_PLG_Plasminogen	LPA Variants	Weighted median	35	-0.000609231	0.000562527	0.278797	0.359385
TLR3	16918_198_TLR3_TLR3	LPA Variants	Weighted median	35	-0.000269573	0.000248944	0.27887	0.359418
SERPINI2	7117_21_SERPINI2_SPI2	LPA Variants	Weighted median	35	-0.000301375	0.000278481	0.279159	0.359694
SPON1	4297_62_SPON1_Spondin_1	LPA Variants	Weighted median	35	-0.000306831	0.000283713	0.279481	0.360014
EIF4EBP2	4184_43_EIF4EBP2_4EBP2	LPA Variants	Weighted median	35	-0.000300558	0.000278188	0.279958	0.360475
DCN	2666_53_DCN_Bone_proteoglycan_II	LPA Variants	Weighted median	35	-0.000293222	0.000271438	0.280029	0.36053
SMCO2	7925_18_SMCO2_CL070	LPA Variants	Weighted median	35	-0.000263885	0.000244805	0.28106	0.361718
ANTXR1	10464_6_ANTXR1_ANTR1	LPA Variants	Weighted median	35	-0.000288753	0.000268026	0.281332	0.361983
PAX4	12398_15_PAX4_PAX4	LPA Variants	Weighted median	35	-0.000281031	0.000261183	0.281931	0.362663
PDGFA	4499_21_PDGFA_PDGF_AA	LPA Variants	Weighted median	35	-0.00029331	0.000272663	0.28205	0.362784
ST13	18387_7_ST13_suppression_of_tumorigenicity_13	LPA Variants	Weighted median	35	-0.000302703	0.000281849	0.282826	0.363527
TRH	5659_11_TRH_TRH	LPA Variants	Weighted median	35	-0.000275376	0.000256442	0.282898	0.363557
PDCD6	19488_1_PDCD6_PDCD6	LPA Variants	Weighted median	35	-0.000291395	0.000271502	0.28315	0.363817
NT5E	15452_5_NT5E_5__Nucleotidase	LPA Variants	Weighted median	35	-0.000284625	0.000265218	0.283192	0.363839
PC	13990_1_PC_pyruvate_carboxylase	LPA Variants	Weighted median	35	-0.000282236	0.000263041	0.283283	0.363915
U2AF2	13577_25_U2AF2_U2AF2	LPA Variants	Weighted median	35	-0.000285205	0.000265927	0.283499	0.364043
PGR	15693_9_PGR_PgR	LPA Variants	Weighted median	35	-0.000274367	0.000255955	0.283748	0.364204
LRRTM3	4453_83_LRRTM3_LRRT3	LPA Variants	Weighted median	35	-0.00029358	0.000273918	0.283819	0.364232
MBTPS1	7240_2_MBTPS1_MBTP1	LPA Variants	Weighted median	35	-0.000278097	0.000259674	0.284195	0.364618
SPTAN1	5031_10_SPTAN1_SPTA2	LPA Variants	Weighted median	35	-0.000312046	0.000291656	0.28466	0.365115
THSD7A	11174_8_THSD7A_THS7A	LPA Variants	Weighted median	35	-0.000301936	0.000282447	0.28507	0.365519
PENK	9076_25_PENK_PENK	LPA Variants	Weighted median	35	-0.000266882	0.000250022	0.285776	0.366168
ZFP91	13651_54_ZFP91_ZFP91	LPA Variants	Weighted median	35	-0.000262656	0.00024641	0.286455	0.36691
APP	3171_57_APP_amyloid_precursor_protein	LPA Variants	Weighted median	35	-0.000307107	0.000288153	0.286524	0.366936
ICT1	6380_23_ICT1_ICT1	LPA Variants	Weighted median	35	-0.000292116	0.000274126	0.286593	0.366984
S100A13	7223_60_S100A13_S100A13	LPA Variants	Weighted median	35	-0.000304781	0.000286099	0.28674	0.367084
SPEF1	12876_39_SPEF1_SPEF1	LPA Variants	Weighted median	35	-0.000280405	0.000263387	0.287051	0.36745
UGDH	17755_5_UGDH_UGDH	LPA Variants	Weighted median	35	-0.000267126	0.000250966	0.287151	0.367546
CELF2	7245_2_CELF2_CELF2	LPA Variants	Weighted median	35	-0.000281222	0.000264341	0.287391	0.367726
PELO	12431_13_PELO_PELO	LPA Variants	Weighted median	35	-0.000277194	0.000260614	0.287502	0.367836
HSF2BP	19139_3_HSF2BP_HSF2B	LPA Variants	Weighted median	35	-0.000286963	0.0002699	0.287682	0.368003
L1CAM	4246_40_L1CAM_NCAM_L1	LPA Variants	Weighted median	35	-0.000298826	0.000281199	0.287925	0.368281
CDY1	7097_8_CDY1_CDY1	LPA Variants	Weighted median	35	-0.000272977	0.000256966	0.288095	0.368402
XCL1	4143_74_XCL1_Lymphotactin	LPA Variants	Weighted median	35	-0.000284545	0.000268115	0.288562	0.368967
TNFSF10	8833_20_TNFSF10_TRAIL	LPA Variants	Weighted median	35	-0.000280793	0.000264687	0.288758	0.369154
GRAMD1C	8336_267_GRAMD1C_GRM1C	LPA Variants	Weighted median	35	-0.00026797	0.000252841	0.28922	0.369584
CAT	3488_64_CAT_Catalase	LPA Variants	Weighted median	35	-0.00028493	0.000269073	0.28963	0.370076
DNER	11442_1_DNER_DNER	LPA Variants	Weighted median	35	-0.000270985	0.000256088	0.289978	0.370331
IGHG2	13230_174_IGHG2_IgG2__Kappa	LPA Variants	Weighted median	35	-0.000267817	0.000253122	0.290031	0.370331
MAN2B2	9251_28_MAN2B2_MA2B2	LPA Variants	Weighted median	35	-0.000305246	0.000288809	0.29055	0.370865
UTS2R	13530_5_UTS2R_UR2R	LPA Variants	Weighted median	35	-0.000278644	0.000263853	0.290942	0.371333
POR	2731_29_POR_NADPH_P450_Oxidoreductase	LPA Variants	Weighted median	35	0.000309809	0.000293477	0.291128	0.371506
FNDC4	13451_2_FNDC4_FNDC4	LPA Variants	Weighted median	35	-0.000270056	0.000256524	0.292455	0.372941
TMEM154	11223_1_TMEM154_TM154	LPA Variants	Weighted median	35	-0.000295371	0.000280656	0.292601	0.373095
FOXJ2	14204_55_FOXJ2_FOXJ2	LPA Variants	Weighted median	35	-0.000282893	0.000268962	0.292893	0.373324
EPHA2	4834_61_EPHA2_Epithelial_cell_kinase	LPA Variants	Weighted median	35	-0.000299901	0.000285351	0.293263	0.373638
B4GALT1	13381_49_B4GALT1_B4GT1	LPA Variants	Weighted median	35	-0.000290277	0.000276243	0.293348	0.373691
TYMSOS	8263_64_TYMSOS_CR056	LPA Variants	Weighted median	35	-0.000257842	0.000245816	0.294214	0.374567
VSIG2	8018_43_VSIG2_VSIG2	LPA Variants	Weighted median	35	-0.000270003	0.000257619	0.294607	0.37497
ROBO2	5116_62_ROBO2_ROBO2	LPA Variants	Weighted median	35	-0.000283591	0.000270641	0.294708	0.375067
FCRL5	6103_70_FCRL5_FCRL5	LPA Variants	Weighted median	35	-0.000284176	0.000271413	0.295089	0.375454
EIF4EBP1	17372_5_EIF4EBP1_4EBP1	LPA Variants	Weighted median	35	-0.000271689	0.000259746	0.29557	0.375943
FAM177A1	8039_41_FAM177A1_F177A	LPA Variants	Weighted median	35	-0.000276326	0.000264392	0.295958	0.376397
NOTCH1	5107_7_NOTCH1_Notch_1	LPA Variants	Weighted median	35	0.000281206	0.000269105	0.296039	0.376435
DRGX	8034_6_DRGX_DRGX	LPA Variants	Weighted median	35	-0.000261503	0.000250283	0.296102	0.376477
NCAM1	4498_62_NCAM1_NCAM_120	LPA Variants	Weighted median	35	0.000292806	0.000280256	0.296123	0.376477
RNASE10	5602_62_RNASE10_RNS10	LPA Variants	Weighted median	35	-0.000279388	0.000267482	0.296249	0.376604
UNC5D	16307_22_UNC5D_UNC5H4	LPA Variants	Weighted median	35	-0.000292914	0.00028082	0.296917	0.377259
GMFB	17784_23_GMFB_GMFB	LPA Variants	Weighted median	35	-0.000253649	0.000244036	0.298624	0.3791
HMOX1	17398_55_HMOX1_HO_1	LPA Variants	Weighted median	35	-0.000319532	0.000307807	0.299227	0.379663
SRXN1	14268_4_SRXN1_SRXN1	LPA Variants	Weighted median	35	-0.000281438	0.000271225	0.299431	0.379829
ADAM9	3795_6_ADAM9_ADAM_9	LPA Variants	Weighted median	35	-0.000263871	0.000254486	0.299792	0.380058
GDI1	16810_3_GDI1_RhoGDI	LPA Variants	Weighted median	35	-0.000277425	0.000267678	0.300009	0.380251
CYB5A	11287_14_CYB5A_Cytochrome_b5	LPA Variants	Weighted median	35	-0.000259034	0.000250604	0.301305	0.381582
KIAA1324	9097_5_KIAA1324_K1324	LPA Variants	Weighted median	35	-0.000269654	0.000260928	0.301398	0.381667
CD244	5063_12_CD244_CD244	LPA Variants	Weighted median	35	-0.000258279	0.000250019	0.301588	0.381809
IFNGR2	9180_6_IFNGR2_INGR2	LPA Variants	Weighted median	35	-0.000267116	0.000258615	0.301665	0.38184
EHMT2	5843_60_EHMT2_NG36	LPA Variants	Weighted median	35	-0.000283377	0.000274566	0.302028	0.382071
SELH	17319_1_SELH_SELH	LPA Variants	Weighted median	35	-0.000269137	0.000261302	0.303018	0.383158
HNRNPA1	12466_7_HNRNPA1_ROA1	LPA Variants	Weighted median	35	-0.00027492	0.00026721	0.303549	0.383665
SETMAR	12462_20_SETMAR_SETMR	LPA Variants	Weighted median	35	-0.000282673	0.000274924	0.303862	0.383962
POU2F1	11715_1_POU2F1_PO2F1	LPA Variants	Weighted median	35	-0.00027585	0.000268405	0.304073	0.384158
CD5	14065_11_CD5_CD5	LPA Variants	Weighted median	35	-0.00025163	0.000245489	0.305356	0.385584
MSRA	7137_8_MSRA_MSRA	LPA Variants	Weighted median	35	-0.000262508	0.000256233	0.305604	0.385865
MPG	12438_127_MPG_3MG	LPA Variants	Weighted median	35	-0.000254782	0.000248949	0.306103	0.386462
LRP11	15472_16_LRP11_LRP11	LPA Variants	Weighted median	35	-0.000267048	0.000261014	0.306251	0.386582
APOA5	15363_32_APOA5_Apo_A_V	LPA Variants	Weighted median	35	-0.000300731	0.000294255	0.306777	0.38718
PSMA4	14099_20_PSMA4_PSA4	LPA Variants	Weighted median	35	-0.000281582	0.000275991	0.307607	0.387994
CCL23	2913_1_CCL23_MPIF_1	LPA Variants	Weighted median	35	-0.000337049	0.000331255	0.30892	0.389445
GAPDHS	8004_15_GAPDHS_G3PT	LPA Variants	Weighted median	35	-0.00029348	0.000288553	0.309118	0.389633
FAM173A	7148_42_FAM173A_F173A	LPA Variants	Weighted median	35	-0.000264872	0.000260734	0.30969	0.390241
LRRC15	6557_50_LRRC15_LRC15	LPA Variants	Weighted median	35	0.000274282	0.000270058	0.309799	0.390258
CD70	5807_77_CD70_CD70	LPA Variants	Weighted median	35	-0.000277052	0.000272879	0.309968	0.390404
GPR68	12503_5_GPR68_SPR1	LPA Variants	Weighted median	35	-0.000267862	0.000264667	0.311503	0.392035
PDK1	5227_60_PDK1_PDK1	LPA Variants	Weighted median	35	-0.000266588	0.000263461	0.3116	0.392091
OLR1	16049_43_OLR1_OLR1	LPA Variants	Weighted median	35	-0.000295045	0.000291718	0.311823	0.392304
JAG1	5092_51_JAG1_JAG1	LPA Variants	Weighted median	35	-0.000315919	0.00031298	0.312787	0.393281
CYGB	11546_7_CYGB_CYGB	LPA Variants	Weighted median	35	-0.000251619	0.000249359	0.312945	0.393413
LY6G6C	6256_9_LY6G6C_LY66C	LPA Variants	Weighted median	35	-0.00027079	0.000268484	0.313172	0.393597
ANXA3	17163_117_ANXA3_Annexin_III	LPA Variants	Weighted median	35	-0.000257247	0.000255197	0.313438	0.393831
SELL	4831_4_SELL_sL_Selectin	LPA Variants	Weighted median	35	-0.000279493	0.000277449	0.313758	0.394199
HS6ST2	13524_25_HS6ST2_H6ST2	LPA Variants	Weighted median	35	-0.000307497	0.000305792	0.314621	0.394973
QSOX2	8397_147_QSOX2_QSOX2	LPA Variants	Weighted median	35	-0.000235049	0.000233749	0.314627	0.394973
HK2	13130_150_HK2_HXK2	LPA Variants	Weighted median	35	-0.000268083	0.000266607	0.314638	0.394973
RNF150	9774_59_RNF150_RN150	LPA Variants	Weighted median	35	-0.000267433	0.000266106	0.314903	0.395233
FGF3	7894_155_FGF3_FGF_3	LPA Variants	Weighted median	35	-0.000275629	0.000274333	0.315029	0.395357
TFRC	8795_48_TFRC_TR	LPA Variants	Weighted median	35	0.00027384	0.000272613	0.315138	0.395461
SEC22A	13713_164_SEC22A_SC22A	LPA Variants	Weighted median	35	-0.0002692	0.000268064	0.315265	0.395573
SLC6A9	11653_69_SLC6A9_SC6A9	LPA Variants	Weighted median	35	-0.000267068	0.00026595	0.315282	0.395573
GCSH	10956_82_GCSH_GCSH	LPA Variants	Weighted median	35	-0.000269585	0.000268699	0.315717	0.396018
CHGB	8235_48_CHGB_SCG1	LPA Variants	Weighted median	35	-0.000291314	0.000290747	0.316369	0.396667
GSTM1	15395_15_GSTM1_GST_M1_1	LPA Variants	Weighted median	35	-0.000266982	0.000266511	0.316456	0.396743
BCAN	3461_58_BCAN_PGCB	LPA Variants	Weighted median	35	-0.000264905	0.000264515	0.316597	0.396852
CR1	19556_12_CR1_Complement_receptor_type_1	LPA Variants	Weighted median	35	-0.000270277	0.000269931	0.316692	0.396926
CRYZ	13983_27_CRYZ_QOR	LPA Variants	Weighted median	35	-0.000244643	0.000244705	0.317433	0.397628
CALR	5264_65_CALR_calreticulin	LPA Variants	Weighted median	35	-0.000250493	0.000250636	0.317587	0.397788
ACTN2	9844_138_ACTN2_ACTN2	LPA Variants	Weighted median	35	-0.000306315	0.00030659	0.317745	0.397918
LCN2	2836_68_LCN2_Lipocalin_2	LPA Variants	Weighted median	35	-0.000287817	0.000288331	0.318175	0.398423
KLRG2	10693_43_KLRG2_KLRG2	LPA Variants	Weighted median	35	-0.000258911	0.000259735	0.31885	0.398996
SUMF1	6941_11_SUMF1_SUMF1	LPA Variants	Weighted median	35	-0.000257481	0.000258396	0.319027	0.399133
C5	2851_63_C5_C5a	LPA Variants	Weighted median	35	-0.000284104	0.000285129	0.319052	0.399133
KRT1	9931_20_KRT1_Keratin_1	LPA Variants	Weighted median	35	-0.000277059	0.000278281	0.31944	0.399564
FASN	8403_18_FASN_Fatty_acid_synthase	LPA Variants	Weighted median	35	-0.000256619	0.000257861	0.319646	0.39972
EVA1C	8877_22_EVA1C_F176C	LPA Variants	Weighted median	35	-0.000277094	0.00027882	0.320316	0.400456
CLEC6A	6911_103_CLEC6A_CLC6A	LPA Variants	Weighted median	35	-0.000255813	0.000257567	0.320617	0.400765
NOG	8778_3_NOG_Noggin	LPA Variants	Weighted median	35	-0.000294221	0.000296446	0.320957	0.401122
CD5L	3293_2_CD5L_CD5L	LPA Variants	Weighted median	35	0.000300709	0.000303268	0.321411	0.401552
TNFRSF6B	5070_76_TNFRSF6B_DcR3	LPA Variants	Weighted median	35	-0.000276289	0.000278876	0.321819	0.401892
F2	5316_54_F2_Prothrombin	LPA Variants	Weighted median	35	-0.000299336	0.000302257	0.322009	0.402027
FAP	5029_3_FAP_SEPR	LPA Variants	Weighted median	35	-0.000274724	0.000277464	0.322112	0.402087
SCARF2	8956_96_SCARF2_SREC_II	LPA Variants	Weighted median	35	-0.000278353	0.000281544	0.322826	0.402876
BDNF	2421_7_BDNF_BDNF	LPA Variants	Weighted median	35	-0.000271208	0.000274361	0.322905	0.40294
PNMT	17204_17_PNMT_PNMT	LPA Variants	Weighted median	35	-0.000252212	0.000255242	0.32309	0.403094
MOG	15619_49_MOG_MOG	LPA Variants	Weighted median	35	-0.000245557	0.000248524	0.323121	0.403094
TGFBI	3283_21_TGFBI_BGH3	LPA Variants	Weighted median	35	-0.000260958	0.00026412	0.323138	0.403094
CTLA4	3022_4_CTLA4_CTLA_4	LPA Variants	Weighted median	35	-0.000266954	0.000270449	0.323605	0.403472
OAS1	10361_25_OAS1_OAS1	LPA Variants	Weighted median	35	-0.000253145	0.000256642	0.32395	0.403799
ALPPL2	6715_63_ALPPL2_PPBN	LPA Variants	Weighted median	35	-0.000283056	0.000287289	0.324494	0.40434
ANXA6	5335_73_ANXA6_annexin_VI	LPA Variants	Weighted median	35	-0.000273744	0.000278012	0.324796	0.404683
MST1	4407_10_MST1_MSP	LPA Variants	Weighted median	35	-0.000195209	0.000198277	0.324856	0.40472
GFER	15398_2_GFER_HERV1	LPA Variants	Weighted median	35	-0.000268527	0.000272761	0.324881	0.40472
FGF18	2761_49_FGF18_FGF_18	LPA Variants	Weighted median	35	-0.000254943	0.00025901	0.324968	0.404794
IL21	7124_18_IL21_IL_21	LPA Variants	Weighted median	35	-0.000257095	0.000261696	0.325893	0.405729
OSTN	7265_32_OSTN_OSTN	LPA Variants	Weighted median	35	-0.0002436	0.000248196	0.326355	0.406212
TPSG1	3404_51_TPSG1_TPSG1	LPA Variants	Weighted median	35	-0.000246981	0.000251688	0.326445	0.406231
CPQ	9394_19_CPQ_Aminopeptidase	LPA Variants	Weighted median	35	-0.000265503	0.000270645	0.326592	0.406348
A4GALT	8759_29_A4GALT_a1_4_Galactosyltransferase	LPA Variants	Weighted median	35	0.000272374	0.000277654	0.326602	0.406348
ADM	7922_5_ADM_Adrenomedullin	LPA Variants	Weighted median	35	-0.000271508	0.000276895	0.326817	0.406477
JAG1	7754_11_JAG1_JAG1	LPA Variants	Weighted median	35	-0.000272056	0.000277648	0.327155	0.406727
DKK1	3535_84_DKK1_DKK1	LPA Variants	Weighted median	35	-0.000286433	0.000292453	0.327375	0.40696
ITCH	12551_3_ITCH_ITCH	LPA Variants	Weighted median	35	-0.000259618	0.000265445	0.328051	0.407538
DVL2	13575_40_DVL2_DVL2	LPA Variants	Weighted median	35	0.000273678	0.000279821	0.328051	0.407538
HAPLN4	6455_52_HAPLN4_HPLN4	LPA Variants	Weighted median	35	-0.000246559	0.000252164	0.328188	0.407667
IFNB1	14127_240_IFNB1_IFN_b	LPA Variants	Weighted median	35	-0.000267283	0.000273579	0.328576	0.407976
CD86	5337_64_CD86_B7_2	LPA Variants	Weighted median	35	-0.000251117	0.000257077	0.328661	0.408013
SCARB2	5100_53_SCARB2_LIMP_II	LPA Variants	Weighted median	35	-0.000253339	0.000259575	0.329077	0.408392
PTPRD	9296_15_PTPRD_PTPRD	LPA Variants	Weighted median	35	-0.000267598	0.000274399	0.329454	0.40879
LGALS1	8046_9_LGALS1_Galectin_1	LPA Variants	Weighted median	35	-0.000267603	0.000274426	0.329492	0.408804
CRTAC1	5632_6_CRTAC1_CRAC1	LPA Variants	Weighted median	35	-0.000284206	0.000291642	0.329807	0.409091
CDH1	18429_10_CDH1_Cadherin_E	LPA Variants	Weighted median	35	-0.000256496	0.000263762	0.330825	0.410146
PSG6	6456_17_PSG6_PSG6	LPA Variants	Weighted median	35	-0.000264176	0.000271698	0.330894	0.410197
IL7	4140_3_IL7_IL_7	LPA Variants	Weighted median	35	-0.000257995	0.000265439	0.331072	0.410314
CNGA2	12872_35_CNGA2_CNGA2	LPA Variants	Weighted median	35	-0.000254025	0.000261511	0.331361	0.410604
PACAP	16322_10_PACAP_PACAP	LPA Variants	Weighted median	35	-0.000266757	0.000274655	0.331427	0.410616
FGF23	3807_1_FGF23_FGF23	LPA Variants	Weighted median	35	-0.000257582	0.000265308	0.331608	0.410797
KRT20	12975_11_KRT20_Keratin_20	LPA Variants	Weighted median	35	-0.00025246	0.000260044	0.331629	0.410797
SVEP1	11178_21_SVEP1_SVEP1	LPA Variants	Weighted median	35	-0.000247046	0.00025477	0.332205	0.411337
RNPEP	12386_11_RNPEP_AMPB	LPA Variants	Weighted median	35	0.000267944	0.000276578	0.332654	0.411824
LILRB5	7015_8_LILRB5_LIRB5	LPA Variants	Weighted median	35	-0.000247085	0.000255073	0.332703	0.411851
PSG2	6405_74_PSG2_PSG2	LPA Variants	Weighted median	35	-0.000255806	0.000264223	0.332974	0.412081
ENG	4908_6_ENG_Endoglin	LPA Variants	Weighted median	35	-0.000248238	0.000256501	0.33315	0.412265
SEPT6	17693_2_SEPT6_Septin_6	LPA Variants	Weighted median	35	-0.000246477	0.000254799	0.333374	0.412473
TNFRSF1A	2654_19_TNFRSF1A_TNF_sR_I	LPA Variants	Weighted median	35	-0.000281629	0.000291155	0.333403	0.412473
CUTC	15315_64_CUTC_CUTC	LPA Variants	Weighted median	35	-0.000252995	0.000261662	0.333607	0.412692
CHGA	8476_11_CHGA_CgA	LPA Variants	Weighted median	35	-0.000272794	0.000282683	0.334537	0.413691
PILRA	8825_4_PILRA_PILRA	LPA Variants	Weighted median	35	-0.000246824	0.000256587	0.336075	0.415256
PAICS	9841_197_PAICS_Multifunctional_protein_ADE2	LPA Variants	Weighted median	35	-0.00024166	0.000251284	0.3362	0.415375
TBP	2875_15_TBP_TBP	LPA Variants	Weighted median	35	-0.000245519	0.00025539	0.336377	0.415559
FCRL3	4440_15_FCRL3_FCRL3	LPA Variants	Weighted median	35	-0.00026465	0.000275357	0.336494	0.415634
PSPN	2696_87_PSPN_Persephin	LPA Variants	Weighted median	35	-0.000261023	0.000271608	0.336539	0.415655
CTSV	3364_76_CTSV_Cathepsin_V	LPA Variants	Weighted median	35	0.000257452	0.000268117	0.336942	0.416083
SERPINB5	15417_3_SERPINB5_Maspin	LPA Variants	Weighted median	35	-0.000265196	0.000276451	0.337412	0.416489
IL11RA	18216_22_IL11RA_IL_11_RA	LPA Variants	Weighted median	35	-0.000248873	0.000259613	0.337745	0.416865
SRGN	19251_56_SRGN_Platelet_proteoglycan	LPA Variants	Weighted median	35	-0.000254227	0.000265424	0.338157	0.417303
TMEM132A	7871_16_TMEM132A_T132A	LPA Variants	Weighted median	35	-0.000246303	0.000257384	0.338593	0.417666
WFDC11	7969_163_WFDC11_WFD11	LPA Variants	Weighted median	35	0.000257699	0.000269354	0.338704	0.417768
CRISPLD2	5691_2_CRISPLD2_CRLD2	LPA Variants	Weighted median	35	-0.000274255	0.000287032	0.339332	0.418403
B4GALT3	6921_24_B4GALT3_B4GT3	LPA Variants	Weighted median	35	-0.000247925	0.000259513	0.339401	0.418453
IGSF8	6984_6_IGSF8_IGSF8	LPA Variants	Weighted median	35	-0.000256276	0.000268278	0.339443	0.41847
GLIPR1	9265_10_GLIPR1_GLIP1	LPA Variants	Weighted median	35	-0.000252819	0.000264782	0.33967	0.418714
SERPINA10	13119_26_SERPINA10_protein_Z_inhibitor	LPA Variants	Weighted median	35	-0.000259483	0.000271978	0.340055	0.419153
NBL1	2944_66_NBL1_DAN	LPA Variants	Weighted median	35	-0.000269692	0.000283103	0.340779	0.419905
LAMC2	9580_5_LAMC2_Laminin_gamma_2	LPA Variants	Weighted median	35	-0.000252198	0.000265308	0.341816	0.420795
STK17B	8399_6_STK17B_DRAK2	LPA Variants	Weighted median	35	-0.000246332	0.00025917	0.341875	0.420833
SATB1	13511_29_SATB1_SATB1	LPA Variants	Weighted median	35	-0.000247812	0.000261432	0.34318	0.422298
BAIAP2	19331_18_BAIAP2_BAIP2	LPA Variants	Weighted median	35	-0.00024098	0.000254387	0.343489	0.422607
CMBL	19115_13_CMBL_CMBL	LPA Variants	Weighted median	35	-0.000255916	0.000270784	0.344612	0.42367
VAPB	7181_17_VAPB_VAPB	LPA Variants	Weighted median	35	-0.000241714	0.000255964	0.345003	0.424045
UNC5C	5139_32_UNC5C_UNC5H3	LPA Variants	Weighted median	35	-0.000258904	0.000274368	0.345354	0.424406
ICAM2	5486_73_ICAM2_sICAM_2	LPA Variants	Weighted median	35	-0.000250258	0.000265357	0.345631	0.424711
LCK	3452_17_LCK_LCK	LPA Variants	Weighted median	35	-0.000250992	0.0002662	0.345748	0.424819
MYL3	18376_19_MYL3_Myosin_light_chain_1	LPA Variants	Weighted median	35	-0.000300994	0.000319406	0.346011	0.425043
MFN1	11364_18_MFN1_MFN1	LPA Variants	Weighted median	35	-0.000256205	0.000271892	0.346037	0.425043
EPO	5813_58_EPO_Epo	LPA Variants	Weighted median	35	-0.000294149	0.000312318	0.346282	0.425266
PROL1	6530_63_PROL1_PROL1	LPA Variants	Weighted median	35	-0.000238829	0.000254947	0.348872	0.427693
PBRM1	12518_289_PBRM1_PB1	LPA Variants	Weighted median	35	-0.00022851	0.000244085	0.349174	0.427957
ADAM12	4420_7_ADAM12_ADAM12	LPA Variants	Weighted median	35	-0.000261413	0.000279623	0.349851	0.428644
FASLG	3052_8_FASLG_Fas_ligand__soluble	LPA Variants	Weighted median	35	-0.000236038	0.000252596	0.350072	0.428844
IL2	3070_1_IL2_IL_2	LPA Variants	Weighted median	35	-0.000276389	0.000295827	0.350152	0.428869
ITPA	18916_25_ITPA_Inosine_triphosphatase	LPA Variants	Weighted median	35	-0.00025163	0.00026943	0.350339	0.429063
ADCK4	9794_17_ADCK4_ADCK4	LPA Variants	Weighted median	35	-0.000244054	0.000261337	0.350374	0.42907
SAA2	18832_65_SAA2_SAA2	LPA Variants	Weighted median	35	0.000242816	0.000260116	0.350565	0.429269
ZDHHC14	11677_17_ZDHHC14_ZDH14	LPA Variants	Weighted median	35	-0.000270399	0.000289688	0.350606	0.429283
TPSB2	3403_1_TPSB2_TPSB2	LPA Variants	Weighted median	35	0.000239683	0.000256999	0.351015	0.429712
RSPO2	4566_24_RSPO2_RSPO2	LPA Variants	Weighted median	35	-0.000254283	0.000273789	0.353015	0.431838
PEBP1	4276_10_PEBP1_prostatic_binding_protein	LPA Variants	Weighted median	35	-0.000258879	0.000278769	0.353071	0.43187
PCDHAC2	9361_7_PCDHAC2_PCDC2	LPA Variants	Weighted median	35	-0.000257446	0.000277528	0.353594	0.432417
CSF1R	13682_47_CSF1R_M_CSF_R	LPA Variants	Weighted median	35	-0.000253727	0.000273981	0.354406	0.433179
NAIF1	18301_10_NAIF1_NAIF1	LPA Variants	Weighted median	35	-0.000236366	0.000255453	0.354819	0.433612
C1orf186	8102_239_C1orf186_CA186	LPA Variants	Weighted median	35	-0.000234846	0.000254219	0.355593	0.43445
TCL1A	17210_2_TCL1A_TCL1A	LPA Variants	Weighted median	35	-0.000296081	0.000320573	0.355695	0.434538
LEP	8484_24_LEP_Leptin	LPA Variants	Weighted median	35	-0.000275077	0.000298311	0.356468	0.435447
PPM1D	11315_148_PPM1D_PPM1D	LPA Variants	Weighted median	35	-0.000243325	0.000264002	0.356695	0.435651
MCTS1	12488_9_MCTS1_MCTS1	LPA Variants	Weighted median	35	-0.000267401	0.000290565	0.357427	0.436364
AXL	10574_10_AXL_AXL	LPA Variants	Weighted median	35	-0.000241336	0.000262639	0.358153	0.437135
TTC17	8800_14_TTC17_TTC17	LPA Variants	Weighted median	35	-0.000243399	0.000265145	0.358628	0.43754
CHIT1	3600_2_CHIT1_Chitotriosidase_1	LPA Variants	Weighted median	35	-0.000258606	0.000281947	0.359029	0.437958
SMTN	12546_1_SMTN_SMTN	LPA Variants	Weighted median	35	-0.000234537	0.000255726	0.359067	0.437967
AIF1L	18871_24_AIF1L_AIF1L	LPA Variants	Weighted median	35	-0.00026494	0.000288943	0.35918	0.437983
EDA2R	3083_71_EDA2R_XEDAR	LPA Variants	Weighted median	35	-0.000256805	0.000280509	0.35993	0.438792
CD59	11514_196_CD59_CD59	LPA Variants	Weighted median	35	-0.000267315	0.000292015	0.359974	0.438792
LGMN	3622_33_LGMN_LGMN	LPA Variants	Weighted median	35	-0.000243909	0.000266846	0.360694	0.439406
DEFB4A	13397_88_DEFB4A_HBD_2	LPA Variants	Weighted median	35	0.000247529	0.00027096	0.360966	0.439664
GABARAPL1	12661_44_GABARAPL1_GBRL1	LPA Variants	Weighted median	35	-0.000236409	0.000258803	0.360995	0.439664
LGALS2	3033_57_LGALS2_Galectin_2	LPA Variants	Weighted median	35	-0.000241213	0.000264349	0.361516	0.440225
THBS2	14111_15_THBS2_TSP2	LPA Variants	Weighted median	35	-0.000262667	0.000287945	0.361656	0.440286
GM2A	15441_6_GM2A_SAP3	LPA Variants	Weighted median	35	-0.000261423	0.000286901	0.362192	0.440756
ESM1	3805_16_ESM1_Endocan	LPA Variants	Weighted median	35	-0.00024636	0.000270531	0.362478	0.441067
EGFR	2677_1_EGFR_ERBB1	LPA Variants	Weighted median	35	-0.000286174	0.000314536	0.362913	0.441488
IMPAD1	9231_23_IMPAD1_IMPA3	LPA Variants	Weighted median	35	-0.000250547	0.000275517	0.363155	0.441673
NPS	6390_18_NPS_NPS	LPA Variants	Weighted median	35	-0.000275112	0.000302552	0.363191	0.44168
PPP2R3A	13665_35_PPP2R3A_PP2A__subunit_B	LPA Variants	Weighted median	35	-0.000242512	0.000266817	0.363399	0.4418
STC1	4930_21_STC1_Stanniocalcin_1	LPA Variants	Weighted median	35	-0.000248292	0.000273192	0.363425	0.4418
GOT1	4912_17_GOT1_GOT1	LPA Variants	Weighted median	35	-0.000257545	0.00028339	0.363455	0.4418
CHCHD10	11270_17_CHCHD10_CHC10	LPA Variants	Weighted median	35	-0.000250065	0.000275212	0.363547	0.441836
CNTN1	2974_61_CNTN1_contactin_1	LPA Variants	Weighted median	35	-0.000261929	0.000288417	0.363794	0.442048
LYSMD4	9106_87_LYSMD4_LYSM4	LPA Variants	Weighted median	35	-0.000233797	0.000257599	0.36409	0.442298
CKMT1A	15542_19_CKMT1A_KCRU	LPA Variants	Weighted median	35	0.00025414	0.000280627	0.36514	0.443286
PDGFB	4149_8_PDGFB_PDGF_BB	LPA Variants	Weighted median	35	-0.000269717	0.00029783	0.365144	0.443286
ASRGL1	18313_4_ASRGL1_Asparaginase_like_protein_1	LPA Variants	Weighted median	35	-0.000226965	0.000251156	0.366163	0.444193
GIP	16292_288_GIP_GIP	LPA Variants	Weighted median	35	0.000264872	0.000293517	0.366841	0.444833
MYOC	16558_2_MYOC_MYOC	LPA Variants	Weighted median	35	-0.000240166	0.000266405	0.367319	0.445265
GCA	12594_5_GCA_GRAN	LPA Variants	Weighted median	35	0.000254173	0.000282215	0.367783	0.445717
ABCC6	8935_22_ABCC6_MRP6	LPA Variants	Weighted median	35	-0.000249371	0.000276927	0.367859	0.445773
F8	13499_30_F8_Coagulation_Factor_VIII	LPA Variants	Weighted median	35	-0.000254488	0.000283027	0.368564	0.446497
FXN	15389_1_FXN_FRDA	LPA Variants	Weighted median	35	-0.000230769	0.000256655	0.368578	0.446497
C18orf32	8236_8_C18orf32_CR032	LPA Variants	Weighted median	35	-0.000228644	0.000254363	0.368713	0.446625
NRAS	10531_18_NRAS_RASN	LPA Variants	Weighted median	35	-0.000253594	0.000282257	0.368945	0.446869
NTMT1	12454_105_NTMT1_NTM1A	LPA Variants	Weighted median	35	-0.000229851	0.000255888	0.369054	0.44689
B3GALT1	9541_15_B3GALT1_B3GT1	LPA Variants	Weighted median	35	-0.000217796	0.000242952	0.370008	0.447827
ACRV1	15301_24_ACRV1_sperm_protein_10	LPA Variants	Weighted median	35	-0.000234587	0.000261684	0.37001	0.447827
CDK2AP1	9450_18_CDK2AP1_CDKA1	LPA Variants	Weighted median	35	-0.000229949	0.000256705	0.370375	0.448187
IGHG4	13231_90_IGHG4_IgG4__Kappa	LPA Variants	Weighted median	35	-0.000261393	0.000291823	0.370399	0.448187
ISL1	11549_6_ISL1_ISL1	LPA Variants	Weighted median	35	-0.000241612	0.000269827	0.370556	0.44834
TMEM25	9014_18_TMEM25_TMM25	LPA Variants	Weighted median	35	-0.000227704	0.000254347	0.370655	0.448355
CNTFR	14101_2_CNTFR_CNTFR_alpha	LPA Variants	Weighted median	35	-0.000232304	0.000259621	0.370906	0.448542
ARRDC3	12352_70_ARRDC3_ARRD3	LPA Variants	Weighted median	35	-0.00023949	0.000267701	0.370991	0.448608
INA	11436_6_INA_AINX	LPA Variants	Weighted median	35	-0.000231988	0.000259695	0.371692	0.449382
CA10	13666_222_CA10_Carbonic_Anhydrase_X	LPA Variants	Weighted median	35	-0.000243545	0.000272696	0.371803	0.449443
CADM1	3326_58_CADM1_Nectin_like_protein_2	LPA Variants	Weighted median	35	-0.000254808	0.000285331	0.371843	0.449454
NMB	9321_400_NMB_NMB	LPA Variants	Weighted median	35	-0.000242564	0.000272491	0.373375	0.45112
NBR1	7696_3_NBR1_NBR1	LPA Variants	Weighted median	35	-0.000230342	0.000259441	0.374627	0.452522
LHB	8376_25_LHB_LSHB	LPA Variants	Weighted median	35	-0.000241783	0.000272404	0.374762	0.452543
CD83	5065_8_CD83_CD83	LPA Variants	Weighted median	35	-0.000243732	0.000274607	0.374774	0.452543
SERPINF2	3024_18_SERPINF2_a2_Antiplasmin	LPA Variants	Weighted median	35	-0.000268538	0.000302683	0.374976	0.452684
ENPP7	4435_66_ENPP7_ENPP7	LPA Variants	Weighted median	35	-0.000231006	0.000260436	0.375082	0.452774
MVD	18422_41_MVD_ERG19	LPA Variants	Weighted median	35	-0.000219957	0.000248103	0.375318	0.452985
TENM3	11107_25_TENM3_TEN3	LPA Variants	Weighted median	35	-0.000235394	0.000265554	0.375389	0.453009
IFNGR1	5825_49_IFNGR1_IFN_g_R1	LPA Variants	Weighted median	35	-0.000226741	0.000256706	0.377091	0.454714
SOS1	9923_6_SOS1_SOS1	LPA Variants	Weighted median	35	-0.000246453	0.000279098	0.377218	0.454793
MRPL14	8021_59_MRPL14_RM14	LPA Variants	Weighted median	35	-0.000224491	0.000254271	0.377301	0.454856
RAD51L3	12554_10_RAD51L3_RA51D	LPA Variants	Weighted median	35	-0.000236821	0.000268538	0.377837	0.455241
ERCC4	9895_77_ERCC4_XPF	LPA Variants	Weighted median	35	-0.000222081	0.000251897	0.377975	0.455331
ROBO1	5740_17_ROBO1_ROBO1	LPA Variants	Weighted median	35	-0.000260802	0.000295835	0.378004	0.455331
CD300C	5066_134_CD300C_CLM6	LPA Variants	Weighted median	35	-0.000228836	0.000259789	0.378399	0.455755
FCGR3B	3311_27_FCGR3B_FCG3B	LPA Variants	Weighted median	35	-0.000240002	0.000272477	0.378418	0.455755
APOC1	15364_101_APOC1_Apo_C_I	LPA Variants	Weighted median	35	-0.000284025	0.000323059	0.379307	0.456677
GSTT1	19230_12_GSTT1_GSTT1	LPA Variants	Weighted median	35	0.000246333	0.000280211	0.379348	0.456683
TP53I3	17748_21_TP53I3_QORX	LPA Variants	Weighted median	35	-0.000231289	0.000263355	0.379813	0.457061
SLIT3	18931_40_SLIT3_SLIT3	LPA Variants	Weighted median	35	-0.000246006	0.000280163	0.379899	0.457127
CCL11	5301_7_CCL11_Eotaxin	LPA Variants	Weighted median	35	0.000249826	0.000284868	0.380493	0.457677
GH1	8462_18_GH1_HGH	LPA Variants	Weighted median	35	-0.00023315	0.000266068	0.380878	0.45808
C3	5803_24_C3_C3d	LPA Variants	Weighted median	35	0.00022889	0.00026212	0.382542	0.459518
PDGFD	9341_1_PDGFD_PDGFD	LPA Variants	Weighted median	35	-0.000267364	0.000306681	0.383318	0.460263
SMNDC1	17805_35_SMNDC1_SPF30	LPA Variants	Weighted median	35	-0.000225967	0.000259618	0.384092	0.461041
PROK1	2247_20_PROK1_EG_VEGF	LPA Variants	Weighted median	35	-0.000223379	0.000256684	0.384166	0.461093
WFIKKN2	3235_50_WFIKKN2_WFKN2	LPA Variants	Weighted median	35	-0.000226228	0.000260889	0.385863	0.462677
SIGLEC12	8352_26_SIGLEC12_SIG12	LPA Variants	Weighted median	35	-0.000227858	0.000262865	0.386038	0.462819
HNF4A	10041_3_HNF4A_HNF4A	LPA Variants	Weighted median	35	-0.000226927	0.000262094	0.386588	0.463395
SEMA4B	9805_51_SEMA4B_SEM4B	LPA Variants	Weighted median	35	-0.000243847	0.000281888	0.387013	0.463829
SLITRK4	7139_14_SLITRK4_SLIK4	LPA Variants	Weighted median	35	-0.000247588	0.000286794	0.387975	0.464718
ADAM17	8959_61_ADAM17_ADAM_17	LPA Variants	Weighted median	35	-0.000232505	0.000269445	0.388191	0.464939
CCL25	2705_5_CCL25_TECK	LPA Variants	Weighted median	35	0.000222666	0.000258174	0.388432	0.465189
KCNE5	8756_41_KCNE5_KCE1L	LPA Variants	Weighted median	35	-0.000247726	0.000287503	0.388882	0.465615
DUSP23	17326_44_DUSP23_DUS23	LPA Variants	Weighted median	35	-0.000221112	0.000257021	0.389629	0.466358
TNFSF9	2599_51_TNFSF9_4_1BB_ligand	LPA Variants	Weighted median	35	-0.000227543	0.00026494	0.390425	0.467197
GFRA1	3314_74_GFRA1_GFRa_1	LPA Variants	Weighted median	35	-0.000234565	0.000273328	0.390792	0.467445
CRABP2	11696_7_CRABP2_RABP2	LPA Variants	Weighted median	35	-0.000248463	0.000289817	0.391272	0.46784
LEFTY2	15503_20_LEFTY2_Lefty_A	LPA Variants	Weighted median	35	0.000215086	0.000251029	0.391548	0.467969
IARS	12815_9_IARS_SYIC	LPA Variants	Weighted median	35	-0.000217079	0.000253499	0.391815	0.468251
KIF22	12734_112_KIF22_KIF22	LPA Variants	Weighted median	35	-0.00022378	0.000261613	0.392338	0.468723
YWHAE	14157_21_YWHAE_14_3_3E	LPA Variants	Weighted median	35	-0.00022115	0.000258672	0.392583	0.468955
FOLR3	15495_9_FOLR3_FOLR3	LPA Variants	Weighted median	35	-0.000198058	0.000231699	0.392658	0.468991
HMBS	11530_37_HMBS_HEM3	LPA Variants	Weighted median	35	-0.000247072	0.000289412	0.393269	0.469536
C1S	8840_61_C1S_C1s	LPA Variants	Weighted median	35	-0.000233591	0.000273623	0.393274	0.469536
VAMP7	19357_11_VAMP7_VAMP7	LPA Variants	Weighted median	35	-0.000236404	0.000277126	0.393629	0.469884
MANBA	6382_17_MANBA_MANBA	LPA Variants	Weighted median	35	-0.000226789	0.000266665	0.395067	0.471409
SDF2	15333_11_SDF2_SDF2	LPA Variants	Weighted median	35	-0.000226184	0.000266029	0.395201	0.471455
C1GALT1C1	5735_54_C1GALT1C1_C1GLC	LPA Variants	Weighted median	35	-0.000230936	0.000272085	0.396012	0.472307
KLK4	2833_20_KLK4_Kallikrein_4	LPA Variants	Weighted median	35	-0.000248672	0.000293605	0.397017	0.473276
RNASE6	5646_20_RNASE6_RNAS6	LPA Variants	Weighted median	35	-0.000238526	0.000281721	0.397178	0.473391
EIF1AX	9850_38_EIF1AX_IF1AX	LPA Variants	Weighted median	35	-0.000219962	0.000260042	0.397626	0.473849
C1orf226	7989_5_C1orf226_CA226	LPA Variants	Weighted median	35	0.000219121	0.00025975	0.398902	0.475215
CD207	3361_26_CD207_CLC4K	LPA Variants	Weighted median	35	-0.000228771	0.000271746	0.399868	0.476173
CLIC2	17837_5_CLIC2_CLIC2	LPA Variants	Weighted median	35	-0.000219515	0.000261139	0.400569	0.476584
FGG	4989_7_FGG_Fibrinogen_g_chain_dimer	LPA Variants	Weighted median	35	-0.00024497	0.000291706	0.401029	0.477093
OLFM1	5703_26_OLFM1_NOE1	LPA Variants	Weighted median	35	-0.000248436	0.000296198	0.40161	0.477591
PMEPA1	6936_7_PMEPA1_PMEPA	LPA Variants	Weighted median	35	-0.000211346	0.000252241	0.402103	0.478062
XRCC1	12535_2_XRCC1_XRCC1	LPA Variants	Weighted median	35	-0.000215222	0.000256947	0.402248	0.478181
PAM	5620_13_PAM_AMD	LPA Variants	Weighted median	35	-0.000198906	0.00023768	0.402668	0.47854
SERF2	18274_2_SERF2_SERF2	LPA Variants	Weighted median	35	-0.000215132	0.000257108	0.40274	0.478586
CFHR2	15584_9_CFHR2_FHR2	LPA Variants	Weighted median	35	-0.000158984	0.000190125	0.403037	0.478902
ELMO1	12764_3_ELMO1_ELMO1	LPA Variants	Weighted median	35	-0.000214029	0.000255969	0.40307	0.478902
LYG1	9243_10_LYG1_LYG1	LPA Variants	Weighted median	35	-0.000228057	0.000272897	0.40333	0.479134
GSTP1	4911_49_GSTP1_Glutathione_S_transferase_Pi	LPA Variants	Weighted median	35	-0.000224281	0.000268569	0.403662	0.47949
SNX1	8807_13_SNX1_SNX1	LPA Variants	Weighted median	35	0.000198617	0.000238102	0.404186	0.479957
DPEP1	8794_13_DPEP1_DPEP1	LPA Variants	Weighted median	35	-0.000239573	0.000287841	0.405234	0.481007
SIGLEC9	3007_7_SIGLEC9_Siglec_9	LPA Variants	Weighted median	35	-0.000247987	0.000298088	0.405451	0.481226
TLR2	3835_11_TLR2_TLR2	LPA Variants	Weighted median	35	-0.000213161	0.000256305	0.405595	0.481357
CDCP1	16818_200_CDCP1_CDCP1	LPA Variants	Weighted median	35	-0.000223605	0.000268928	0.405709	0.481443
MATN3	19361_78_MATN3_MATN3	LPA Variants	Weighted median	35	0.000204783	0.000246309	0.405744	0.481443
DSG3	16317_20_DSG3_Desmoglein_3	LPA Variants	Weighted median	35	-0.000244071	0.000293577	0.405765	0.481443
MMP2	4160_49_MMP2_MMP_2	LPA Variants	Weighted median	35	0.00022688	0.000274147	0.407906	0.483633
ASIP	5676_54_ASIP_ASIP	LPA Variants	Weighted median	35	-0.000224972	0.000271969	0.408124	0.483765
GCNT1	7016_12_GCNT1_GCNT1	LPA Variants	Weighted median	35	-0.000211032	0.000255129	0.408149	0.483765
FDX1L	11231_12_FDX1L_ADXL	LPA Variants	Weighted median	35	-0.000223825	0.00027102	0.408882	0.484595
PRSS2	5034_79_PRSS2_Trypsin_2	LPA Variants	Weighted median	35	0.000245293	0.000297493	0.409635	0.485292
MXRA7	8005_1_MXRA7_MXRA7	LPA Variants	Weighted median	35	-0.000225549	0.000274227	0.410799	0.486475
NNMT	19376_74_NNMT_NNMT	LPA Variants	Weighted median	35	-0.000224906	0.000273586	0.411039	0.48672
SH2D1A	4567_82_SH2D1A_SH21A	LPA Variants	Weighted median	35	0.000224522	0.000273889	0.412356	0.488162
HAAO	5861_78_HAAO_3HAO	LPA Variants	Weighted median	35	-0.000240045	0.000293374	0.413229	0.489039
PCNA	19364_163_PCNA_PCNA	LPA Variants	Weighted median	35	-0.000219071	0.000267826	0.41338	0.489178
APBB3	12784_10_APBB3_APBB3	LPA Variants	Weighted median	35	-0.000218278	0.000266892	0.413442	0.489212
C1QTNF9	16605_2_C1QTNF9_C1T9A	LPA Variants	Weighted median	35	-0.000210309	0.000257192	0.413523	0.489268
BMP10	3587_53_BMP10_BMP10	LPA Variants	Weighted median	35	0.000232606	0.000284483	0.413559	0.489271
PLA2G12B	9380_2_PLA2G12B_sPLA_2__XIII	LPA Variants	Weighted median	35	-0.000285504	0.000349761	0.414338	0.490075
LARGE	7935_26_LARGE_LARGE	LPA Variants	Weighted median	35	-0.0002381	0.000292364	0.415418	0.491234
HYAL1	8309_12_HYAL1_HYAL1	LPA Variants	Weighted median	35	-0.000231256	0.000284249	0.415892	0.491755
THTPA	13595_20_THTPA_THTPA	LPA Variants	Weighted median	35	-0.000224069	0.000275512	0.416056	0.49191
LDLR	13129_40_LDLR_LDLR	LPA Variants	Weighted median	35	-0.000207039	0.000255178	0.417164	0.492942
MRPL33	13453_2_MRPL33_RM33	LPA Variants	Weighted median	35	-0.000208734	0.0002576	0.417768	0.493616
TMEM52	11186_12_TMEM52_TMM52	LPA Variants	Weighted median	35	-0.000212251	0.000261962	0.417804	0.493619
VCAM1	2967_8_VCAM1_VCAM_1	LPA Variants	Weighted median	35	-0.000211556	0.000261336	0.418217	0.493948
LSAMP	2999_6_LSAMP_LSAMP	LPA Variants	Weighted median	35	-0.000218673	0.000270326	0.418561	0.494236
HSD17B11	17397_8_HSD17B11_DHB11	LPA Variants	Weighted median	35	-0.000209881	0.000260115	0.419737	0.495466
LILRA6	7059_14_LILRA6_LIRA6	LPA Variants	Weighted median	35	-0.000182074	0.000225742	0.419921	0.495643
LECT2	16763_11_LECT2_LECT2	LPA Variants	Weighted median	35	-0.000222101	0.000275409	0.419989	0.495684
SEMA4C	7923_41_SEMA4C_SEM4C	LPA Variants	Weighted median	35	-0.000219432	0.000272301	0.420332	0.496049
RORC	11827_7_RORC_RORG	LPA Variants	Weighted median	35	-0.000199028	0.000247275	0.420885	0.496607
NRXN3	16323_8_NRXN3_NRX3A	LPA Variants	Weighted median	35	-0.000225282	0.000279976	0.421024	0.496706
ENTHD2	7947_19_ENTHD2_AP4AT	LPA Variants	Weighted median	35	-0.00021863	0.000272864	0.422993	0.498629
NMU	8754_5_NMU_NMU	LPA Variants	Weighted median	35	-0.000210365	0.000263338	0.424383	0.49999
INHBA	19622_7_INHBA_Activin_A	LPA Variants	Weighted median	35	-0.000239143	0.000300825	0.426639	0.50231
SPINT3	7926_13_SPINT3_SPIT3	LPA Variants	Weighted median	35	-0.000214708	0.000270121	0.426696	0.50231
LAG3	9950_229_LAG3_LAG_3	LPA Variants	Weighted median	35	-0.000220339	0.00027765	0.427436	0.502941
SDCBP2	19261_12_SDCBP2_SDCB2	LPA Variants	Weighted median	35	0.000215726	0.000272035	0.427773	0.503263
SDHAF2	6420_4_SDHAF2_SDHF2	LPA Variants	Weighted median	35	-0.000201822	0.000254529	0.427823	0.503263
NATD1	18261_34_NATD1_NATD1	LPA Variants	Weighted median	35	-0.000196823	0.000248238	0.427847	0.503263
PAPPA	4148_49_PAPPA_PAPP_A	LPA Variants	Weighted median	35	0.000233352	0.000295231	0.429293	0.504641
ZNF410	12843_6_ZNF410_ZN410	LPA Variants	Weighted median	35	-0.000221733	0.000281024	0.430102	0.505471
FAS	9459_7_FAS_Fas__soluble	LPA Variants	Weighted median	35	-0.000223796	0.000284023	0.430725	0.506123
CFP	2960_66_CFP_Properdin	LPA Variants	Weighted median	35	-0.000216157	0.000274562	0.43112	0.506424
CSF2	4697_59_CSF2_GM_CSF	LPA Variants	Weighted median	35	-0.000193327	0.000246135	0.432191	0.507278
ADPRH	18395_5_ADPRH_ADPRH	LPA Variants	Weighted median	35	-0.000210147	0.000267637	0.43234	0.507372
DNAJC15	7197_2_DNAJC15_DJC15	LPA Variants	Weighted median	35	-0.000214843	0.000274205	0.433326	0.508489
FAIM3	6574_11_FAIM3_FAIM3	LPA Variants	Weighted median	35	0.000227187	0.000290017	0.433418	0.508557
CA11	8859_51_CA11_CAH11	LPA Variants	Weighted median	35	0.00022096	0.000282512	0.434142	0.509284
NANOG	2732_58_NANOG_NANOG	LPA Variants	Weighted median	35	-0.000210734	0.000269665	0.434528	0.509696
MEPE	3209_69_MEPE_MEPE	LPA Variants	Weighted median	35	-0.00021639	0.000277932	0.436233	0.511289
SVEP1	11109_56_SVEP1_SVEP1	LPA Variants	Weighted median	35	-0.000215342	0.000276695	0.436413	0.511419
PRG2	7258_5_PRG2_EMBP	LPA Variants	Weighted median	35	-0.00020313	0.000261741	0.437707	0.512609
VEGFB	9453_12_VEGFB_VEGF_B	LPA Variants	Weighted median	35	-0.000199371	0.000256978	0.43785	0.512655
CDH12	19388_2_CDH12_Cadherin_12	LPA Variants	Weighted median	35	0.0002041	0.000263075	0.437851	0.512655
CDH11	16305_10_CDH11_Cadherin_11	LPA Variants	Weighted median	35	-0.000212449	0.000274187	0.438439	0.51315
UNC5B	15394_79_UNC5B_UNC5B	LPA Variants	Weighted median	35	-0.00021613	0.000278946	0.438453	0.51315
FAM171A1	5610_32_FAM171A1_CJ038	LPA Variants	Weighted median	35	-0.000192577	0.000248605	0.438559	0.513198
CLSTN2	18882_7_CLSTN2_CSTN2	LPA Variants	Weighted median	35	-0.000221656	0.000286215	0.438673	0.513287
PLOD3	10612_18_PLOD3_PLOD3	LPA Variants	Weighted median	35	-0.000212872	0.000274914	0.43874	0.513287
KLK8	2834_54_KLK8_kallikrein_8	LPA Variants	Weighted median	35	-0.000222005	0.000286893	0.439033	0.513488
FSTL3	3438_10_FSTL3_FSTL3	LPA Variants	Weighted median	35	-0.000217349	0.000280887	0.439051	0.513488
SFRP4	17447_52_SFRP4_SFRP4	LPA Variants	Weighted median	35	-0.000219571	0.000283903	0.439284	0.513637
FABP6	6450_8_FABP6_FABP6	LPA Variants	Weighted median	35	-0.000196608	0.000254265	0.439381	0.51371
PCBD1	11313_100_PCBD1_PHS	LPA Variants	Weighted median	35	0.000211076	0.00027343	0.44014	0.514475
MAZ	13436_54_MAZ_MAZ	LPA Variants	Weighted median	35	-0.000198967	0.000257849	0.440328	0.514613
CBLN4	5688_65_CBLN4_CBLN4	LPA Variants	Weighted median	35	-0.000202159	0.00026203	0.440403	0.51466
QPRT	17789_1_QPRT_NADC	LPA Variants	Weighted median	35	-0.000212512	0.000275598	0.440651	0.514828
LRIG1	18831_6_LRIG1_LRIG1	LPA Variants	Weighted median	35	-0.000200808	0.000260678	0.441104	0.515316
LCN1	11708_2_LCN1_LCN1	LPA Variants	Weighted median	35	-0.000216806	0.00028184	0.441742	0.515848
KIF1C	9899_28_KIF1C_KIF1C	LPA Variants	Weighted median	35	-0.000202478	0.000263229	0.44177	0.515848
NTRK3	2658_27_NTRK3_TrkC	LPA Variants	Weighted median	35	-0.000204804	0.000266593	0.442353	0.516365
IL17RC	5468_67_IL17RC_IL_17_RC	LPA Variants	Weighted median	35	-0.000193245	0.000252043	0.443252	0.517332
LTF	2780_35_LTF_Lactoferrin	LPA Variants	Weighted median	35	-0.000211644	0.000276348	0.443759	0.5178
CRP	4337_49_CRP_CRP	LPA Variants	Weighted median	35	-0.000207678	0.000271437	0.44421	0.518245
COL1A1	11140_56_COL1A1_CO1A1	LPA Variants	Weighted median	35	-0.000203478	0.00026601	0.444315	0.518286
USB1	11328_9_USB1_USB1	LPA Variants	Weighted median	35	-0.000194876	0.000254837	0.444446	0.518315
BCAM	2816_50_BCAM_BCAM	LPA Variants	Weighted median	35	-0.000234315	0.000306526	0.444617	0.518432
OIT3	6296_36_OIT3_OIT3	LPA Variants	Weighted median	35	-0.000217972	0.000286189	0.446276	0.519995
HS6ST3	18896_23_HS6ST3_H6ST3	LPA Variants	Weighted median	35	-0.000210885	0.000277404	0.447129	0.520784
DKK3	3607_71_DKK3_DKK3	LPA Variants	Weighted median	35	-0.000204217	0.00026893	0.447631	0.521245
POSTN	3457_57_POSTN_Periostin	LPA Variants	Weighted median	35	-0.000207837	0.000274631	0.449178	0.522716
PSAT1	18342_2_PSAT1_SERC	LPA Variants	Weighted median	35	-0.000222017	0.000294579	0.451044	0.524721
GLRX5	16597_11_GLRX5_GLRX5	LPA Variants	Weighted median	35	-0.000196799	0.000261638	0.451942	0.525683
ACPP	19317_114_ACPP_Prostatic_acid_phosphatase	LPA Variants	Weighted median	35	-0.000195563	0.000260025	0.451995	0.525703
HRSP12	14636_25_HRSP12_Ribonuclease_UK114	LPA Variants	Weighted median	35	-0.000204689	0.000272193	0.452052	0.525727
RBP5	19241_31_RBP5_RBP_III	LPA Variants	Weighted median	35	-0.00021738	0.000289109	0.452113	0.525757
FCN2	13717_15_FCN2_FCN2	LPA Variants	Weighted median	35	0.000199343	0.000265976	0.453569	0.527158
RNASEH1	8470_213_RNASEH1_RNase_H1	LPA Variants	Weighted median	35	0.0001862	0.000248737	0.45411	0.527662
NPTN	7194_36_NPTN_NPTN	LPA Variants	Weighted median	35	-0.00020196	0.000271149	0.456374	0.529899
ID2	15403_53_ID2_ID2	LPA Variants	Weighted median	35	-0.000178879	0.000240316	0.456665	0.530129
TCN2	15560_52_TCN2_Apo_TC_II	LPA Variants	Weighted median	35	-0.000160796	0.000217068	0.458839	0.532233
C4BPA	9449_150_C4BPA_C4b_binding_protein_alpha_chain	LPA Variants	Weighted median	35	-0.000227648	0.000307578	0.459221	0.532634
UBE2J1	6900_30_UBE2J1_UB2J1	LPA Variants	Weighted median	35	-0.000200044	0.000270311	0.459267	0.532646
PMP2	15422_12_PMP2_MYP2	LPA Variants	Weighted median	35	-0.000184201	0.000249294	0.459975	0.533382
EPHA1	3431_54_EPHA1_EphA1	LPA Variants	Weighted median	35	-0.000205969	0.000279267	0.460798	0.534084
EPHA4	16288_17_EPHA4_EPHA4	LPA Variants	Weighted median	35	-0.000198427	0.00026922	0.461095	0.534345
UBC	6647_55_UBC_PolyUbiquitin_K63	LPA Variants	Weighted median	35	-0.000199271	0.000270401	0.461155	0.534372
COL6A1	16828_8_COL6A1_Collagen_a1_VI_	LPA Variants	Weighted median	35	-0.000177177	0.000240856	0.461965	0.534974
LILRA4	8299_66_LILRA4_LIRA4	LPA Variants	Weighted median	35	-0.000208311	0.000283639	0.462691	0.535731
CBLN1	9313_27_CBLN1_CBLN1	LPA Variants	Weighted median	35	-0.000183298	0.000249841	0.463157	0.536066
KIAA1161	8068_43_KIAA1161_K1161	LPA Variants	Weighted median	35	-0.000192401	0.000262286	0.463222	0.536066
STX7	8274_64_STX7_Syntaxin_7	LPA Variants	Weighted median	35	-0.000190784	0.000260138	0.463318	0.536119
CEL	9796_4_CEL_CEL	LPA Variants	Weighted median	35	-0.000218127	0.00029788	0.464008	0.536791
NAALAD2	7986_98_NAALAD2_NALD2	LPA Variants	Weighted median	35	0.00019407	0.00026525	0.464382	0.537181
EFHA2	6912_6_EFHA2_EFHA2	LPA Variants	Weighted median	35	-0.000194184	0.000265803	0.465051	0.53787
APOC3	6461_54_APOC3_Apo_C_III	LPA Variants	Weighted median	35	-0.000216451	0.000296392	0.465215	0.538018
SPINK5	8028_22_SPINK5_SPINK5	LPA Variants	Weighted median	35	-0.000216894	0.000297332	0.465717	0.538514
PRCP	5722_78_PRCP_Prolylcarboxypeptidase	LPA Variants	Weighted median	35	-0.000193468	0.000265346	0.465931	0.538677
EDDM3B	7782_34_EDDM3B_EP3B	LPA Variants	Weighted median	35	-0.000193893	0.000266032	0.466104	0.538793
TMEM9	8597_1_TMEM9_TMEM9	LPA Variants	Weighted median	35	-0.000196205	0.00026944	0.466494	0.539116
ZG16	8219_14_ZG16_ZG16	LPA Variants	Weighted median	35	-0.000184375	0.000253238	0.466571	0.539162
THBS1	3474_19_THBS1_Thrombospondin_1	LPA Variants	Weighted median	35	-0.00023082	0.000317724	0.467545	0.539949
MPDZ	14036_116_MPDZ_MPDZ	LPA Variants	Weighted median	35	-0.000200153	0.000275581	0.467659	0.540038
MAPK13	5006_71_MAPK13_MK13	LPA Variants	Weighted median	35	-0.000184007	0.000254158	0.469074	0.541417
FBP1	7206_20_FBP1_F16P1	LPA Variants	Weighted median	35	-0.000191315	0.000264342	0.469226	0.541465
IRF2	12801_33_IRF2_IRF2	LPA Variants	Weighted median	35	-0.000191953	0.000265666	0.469965	0.54217
TMEM2	8992_1_TMEM2_TMEM2	LPA Variants	Weighted median	35	-0.000188689	0.000261159	0.469984	0.54217
KLK14	15544_25_KLK14_kallikrein_14	LPA Variants	Weighted median	35	-0.000203658	0.000282608	0.471132	0.543325
TAGLN	15640_54_TAGLN_TAGL	LPA Variants	Weighted median	35	-0.000201602	0.000279954	0.471448	0.543603
DLD	15527_90_DLD_DLDH	LPA Variants	Weighted median	35	-0.000193552	0.000269863	0.473235	0.54545
S100A4	14116_129_S100A4_S100A4	LPA Variants	Weighted median	35	-0.000212175	0.000295919	0.473372	0.545566
C1QTNF5	7810_20_C1QTNF5_C1QTNF5	LPA Variants	Weighted median	35	-0.000197927	0.000276084	0.473429	0.545589
SEZ6L	19563_3_SEZ6L_SEZ6L	LPA Variants	Weighted median	35	0.0002121	0.000296233	0.473996	0.54606
DEFB119	8315_5_DEFB119_DB119	LPA Variants	Weighted median	35	-0.000193965	0.000271805	0.475464	0.547462
IFNW1	7196_21_IFNW1_IFN_w	LPA Variants	Weighted median	35	-0.000183442	0.000257807	0.476744	0.548841
ST8SIA6	6930_95_ST8SIA6_SIA8F	LPA Variants	Weighted median	35	-0.000189446	0.000266746	0.477575	0.549635
TXNDC5	11212_7_TXNDC5_TXND5	LPA Variants	Weighted median	35	-0.000196815	0.000277835	0.478704	0.550805
SEMA4F	9932_49_SEMA4F_SEM4F	LPA Variants	Weighted median	35	-0.000184627	0.00026078	0.478957	0.551053
AMY2B	15556_49_AMY2B_Alpha_amylase_2B	LPA Variants	Weighted median	35	0.000218644	0.000308873	0.479022	0.551085
KIR3DL3	7944_1_KIR3DL3_KI3L3	LPA Variants	Weighted median	35	-0.000183829	0.000259866	0.47932	0.551384
BAGE3	6442_6_BAGE3_BAGE3	LPA Variants	Weighted median	35	-0.00019303	0.00027291	0.479378	0.551409
MFAP1	5606_24_MFAP1_MFAP1	LPA Variants	Weighted median	35	0.000186075	0.000263527	0.480129	0.552186
S100A14	17828_3_S100A14_S100A14	LPA Variants	Weighted median	35	-0.000192211	0.000273134	0.481603	0.553708
DAO	19120_33_DAO_OXDA	LPA Variants	Weighted median	35	-0.000180531	0.000256851	0.482142	0.554025
SLTM	8320_5_SLTM_SLTM	LPA Variants	Weighted median	35	-0.000183461	0.000261679	0.483246	0.555163
AKR1C4	18397_5_AKR1C4_AK1C4	LPA Variants	Weighted median	35	0.000177676	0.000254106	0.484414	0.556288
SSB	13625_19_SSB_LA	LPA Variants	Weighted median	35	-0.000185656	0.000265645	0.484623	0.556442
APOL3	16823_75_APOL3_APOL3	LPA Variants	Weighted median	35	-0.000186606	0.000267828	0.485967	0.557637
FJX1	7921_65_FJX1_FJX1	LPA Variants	Weighted median	35	-0.000193171	0.000277539	0.486421	0.55807
CD109	3290_50_CD109_CD109	LPA Variants	Weighted median	35	-0.000185997	0.000267921	0.487543	0.559183
TMPRSS6	11239_49_TMPRSS6_TMPS6	LPA Variants	Weighted median	35	-0.00016971	0.000244561	0.487722	0.559345
IL2RA	3151_6_IL2RA_IL_2_sRa	LPA Variants	Weighted median	35	-0.000192601	0.00027771	0.487974	0.55959
RNASE2	8394_56_RNASE2_RNase_2	LPA Variants	Weighted median	35	-0.00017459	0.000251869	0.488198	0.559761
IL32	9051_13_IL32_IL32	LPA Variants	Weighted median	35	-0.00018268	0.000264049	0.489038	0.56068
EFNA5	2615_60_EFNA5_Ephrin_A5	LPA Variants	Weighted median	35	-0.000179536	0.000259797	0.489526	0.561196
NOTCH2	5106_52_NOTCH2_NOTC2	LPA Variants	Weighted median	35	-0.000179426	0.000259787	0.489776	0.561439
PGAM1	3896_5_PGAM1_Phosphoglycerate_mutase_1	LPA Variants	Weighted median	35	-0.000185423	0.000268572	0.489939	0.561538
PRTN3	13720_95_PRTN3_Proteinase_3	LPA Variants	Weighted median	35	-0.00020278	0.000294267	0.49076	0.562248
TNFSF15	2968_61_TNFSF15_TNFSF15	LPA Variants	Weighted median	35	-0.000205816	0.000299029	0.491275	0.562719
SEC61B	7878_2_SEC61B_SC61B	LPA Variants	Weighted median	35	-0.000174565	0.000254021	0.491951	0.563274
CTSK	9443_137_CTSK_cathepsin_K	LPA Variants	Weighted median	35	-0.000168752	0.000245589	0.492001	0.563288
FSTL1	13112_179_FSTL1_FSTL1	LPA Variants	Weighted median	35	-0.000189953	0.000277247	0.493256	0.56446
RGMB	3331_8_RGMB_RGMB	LPA Variants	Weighted median	35	-0.00020272	0.000296119	0.493602	0.564813
IGFBP6	14088_38_IGFBP6_IGFBP_6	LPA Variants	Weighted median	35	-0.000181297	0.000265055	0.493978	0.565155
NRCAM	5109_24_NRCAM_Nr_CAM	LPA Variants	Weighted median	35	-0.00019908	0.000291324	0.494378	0.565524
RHOD	12442_4_RHOD_RHOD	LPA Variants	Weighted median	35	-0.000172746	0.000252829	0.494449	0.565562
EGFL6	17454_15_EGFL6_EGFL6	LPA Variants	Weighted median	35	-0.000187302	0.000274438	0.494929	0.565935
PNLIP	15613_16_PNLIP_LIPP	LPA Variants	Weighted median	35	0.000189794	0.000278229	0.495145	0.566138
POLR3F	11444_49_POLR3F_RPC6	LPA Variants	Weighted median	35	-0.000187879	0.000275538	0.495327	0.566197
PDGFD	17140_57_PDGFD_PDGFD	LPA Variants	Weighted median	35	-0.000191028	0.000280397	0.495696	0.566487
SORCS3	15637_38_SORCS3_SORC3	LPA Variants	Weighted median	35	-0.000161597	0.000237397	0.496057	0.566829
MPO	2580_83_MPO_Myeloperoxidase	LPA Variants	Weighted median	35	-0.000188079	0.000278019	0.498724	0.5697
TNFRSF10B	5534_49_TNFRSF10B_TRAIL_R2	LPA Variants	Weighted median	35	-0.000176882	0.000261899	0.499432	0.570419
GLTPD2	7948_129_GLTPD2_GLTD2	LPA Variants	Weighted median	35	-0.000184549	0.000273313	0.499529	0.570486
GPX1	15591_28_GPX1_Glutathione_peroxidase	LPA Variants	Weighted median	35	-0.000172794	0.000256145	0.499932	0.570902
NOP16	18228_30_NOP16_NOP16	LPA Variants	Weighted median	35	-0.000172898	0.000256636	0.500496	0.571457
SMEK1	10866_60_SMEK1_P4R3A	LPA Variants	Weighted median	35	-0.000186393	0.000276706	0.500557	0.571483
TALDO1	11347_9_TALDO1_Transaldolase	LPA Variants	Weighted median	35	-0.000173556	0.000257997	0.501136	0.572083
TIMD4	15449_33_TIMD4_TIM_4	LPA Variants	Weighted median	35	-0.000179029	0.000266149	0.501161	0.572083
FIGF	14705_1_FIGF_VEGF_D	LPA Variants	Weighted median	35	-0.000176115	0.0002619	0.501297	0.572194
PXDNL	11324_3_PXDNL_PXDNL	LPA Variants	Weighted median	35	-0.000167287	0.000249188	0.502011	0.572935
KIRREL2	16609_106_KIRREL2_KIRR2	LPA Variants	Weighted median	35	-0.000197808	0.000294702	0.502085	0.572961
LUM	13114_50_LUM_Lumican	LPA Variants	Weighted median	35	-0.000179599	0.000267834	0.502502	0.573383
SPACA5	6494_60_SPACA5_sperm_acrosome_associated_5	LPA Variants	Weighted median	35	-0.00018901	0.000281891	0.502533	0.573383
PIP	6060_2_PIP_PIP	LPA Variants	Weighted median	35	-0.000185998	0.000277495	0.502683	0.573494
S100Z	18928_10_S100Z_S100Z	LPA Variants	Weighted median	35	-0.000169962	0.000253586	0.502708	0.573494
CLEC11A	4500_50_CLEC11A_SCGF_alpha	LPA Variants	Weighted median	35	-0.000186925	0.000279084	0.502997	0.573735
LRP10	16610_13_LRP10_LRP10	LPA Variants	Weighted median	35	-0.000184366	0.000275664	0.503619	0.574222
CDH17	16613_3_CDH17_CAD17	LPA Variants	Weighted median	35	0.000176072	0.000263351	0.503762	0.574341
FOLR2	15587_20_FOLR2_FOLR2	LPA Variants	Weighted median	35	-0.000187689	0.000280941	0.504088	0.574668
RETN	3046_31_RETN_resistin	LPA Variants	Weighted median	35	-0.000184917	0.000277571	0.505286	0.57581
GPC1	8697_38_GPC1_Glypican_1	LPA Variants	Weighted median	35	-0.000175831	0.000263964	0.505337	0.575824
IRF4	19564_61_IRF4_IRF4	LPA Variants	Weighted median	35	-0.000178416	0.000268543	0.506443	0.576816
GHR	2948_58_GHR_Growth_hormone_receptor	LPA Variants	Weighted median	35	-0.000179861	0.000271178	0.507165	0.577549
GIF	17672_184_GIF_Gastric_intrinsic_factor	LPA Variants	Weighted median	35	-0.000188644	0.000285431	0.50867	0.579015
DLL4	3305_6_DLL4_DLL4	LPA Variants	Weighted median	35	-0.000191527	0.000289805	0.508688	0.579015
ARG1	5867_60_ARG1_ARGI1	LPA Variants	Weighted median	35	-0.000187466	0.000283715	0.508769	0.579061
MPST	12686_15_MPST_THTM	LPA Variants	Weighted median	35	-0.000187077	0.000283746	0.509695	0.579937
FGR	3810_50_FGR_FGR	LPA Variants	Weighted median	35	-0.00017382	0.000264239	0.510657	0.580804
SORCS1	15636_49_SORCS1_SORC1	LPA Variants	Weighted median	35	-0.000174638	0.000266528	0.512319	0.582198
C7orf73	8927_6_C7orf73_CG073	LPA Variants	Weighted median	35	-0.000164631	0.000252381	0.514199	0.584017
IL18	5661_15_IL18_IL_18	LPA Variants	Weighted median	35	-0.000176957	0.000271298	0.514233	0.584017
SPRN	13447_42_SPRN_SPRN	LPA Variants	Weighted median	35	-0.000163077	0.00025074	0.515446	0.585214
RAP2A	9885_41_RAP2A_RAP2A	LPA Variants	Weighted median	35	-0.000188784	0.000290348	0.515564	0.585303
KITLG	9377_25_KITLG_SCF	LPA Variants	Weighted median	35	-0.000180337	0.000277687	0.516062	0.585732
NAGLU	15509_2_NAGLU_NAG	LPA Variants	Weighted median	35	0.000144943	0.000223822	0.517256	0.586952
ADH1C	15525_294_ADH1C_ADH1G	LPA Variants	Weighted median	35	-0.000172279	0.000266784	0.518434	0.588062
LGALS3	3066_12_LGALS3_Galectin_3	LPA Variants	Weighted median	35	-0.000168952	0.000262164	0.519283	0.588889
FAS	5392_73_FAS_Fas__soluble	LPA Variants	Weighted median	35	-0.000177902	0.000276507	0.519972	0.589488
CCDC51	12790_10_CCDC51_CCD51	LPA Variants	Weighted median	35	-0.000163084	0.000253551	0.520094	0.589536
INHBA	13738_8_INHBA_Inhibin_bA_chain	LPA Variants	Weighted median	35	-0.000197905	0.000307927	0.520418	0.589767
VRK1	12553_5_VRK1_VRK1	LPA Variants	Weighted median	35	-0.000166365	0.00025946	0.521393	0.59069
CASC4	8838_10_CASC4_CASC4	LPA Variants	Weighted median	35	-0.000177331	0.000276742	0.521665	0.590907
GOLM1	8983_7_GOLM1_GOLM1	LPA Variants	Weighted median	35	-0.000179701	0.000280817	0.522224	0.591495
ABO	9253_52_ABO_BGAT	LPA Variants	Weighted median	35	-0.00013773	0.000215321	0.522401	0.59165
SIGLEC6	2741_22_SIGLEC6_Siglec_6	LPA Variants	Weighted median	35	-0.000159483	0.000250921	0.525044	0.594068
ADAMDEC1	9115_78_ADAMDEC1_ADEC1	LPA Variants	Weighted median	35	-0.000173593	0.000273154	0.525094	0.594068
FAM24B	8775_61_FAM24B_FA24B	LPA Variants	Weighted median	35	-0.000163537	0.000257335	0.525101	0.594068
SEMA7A	7019_13_SEMA7A_Semaphorin_7A	LPA Variants	Weighted median	35	-0.000183291	0.000288919	0.525819	0.594826
SERPINB8	19130_81_SERPINB8_SPB8	LPA Variants	Weighted median	35	-0.000164024	0.00025927	0.526971	0.595817
DIMT1	12694_28_DIMT1_DIM1	LPA Variants	Weighted median	35	-0.00015998	0.000253006	0.52718	0.595962
SHANK1	13240_170_SHANK1_SHAN1	LPA Variants	Weighted median	35	-0.000166937	0.000264773	0.528373	0.597128
IL12B	13733_5_IL12B_IL_12_p40	LPA Variants	Weighted median	35	0.000178354	0.00028297	0.528502	0.597227
CADM3	3630_27_CADM3_Nectin_like_protein_1	LPA Variants	Weighted median	35	-0.000154481	0.000245383	0.528988	0.597593
ST6GALNAC5	7927_16_ST6GALNAC5_SIA7E	LPA Variants	Weighted median	35	-0.000153128	0.000243361	0.529204	0.597745
ASH1L	12622_96_ASH1L_ASH1L	LPA Variants	Weighted median	35	-0.000172907	0.000275034	0.529562	0.598012
CD248	15491_20_CD248_CD248	LPA Variants	Weighted median	35	0.00017516	0.000278746	0.529752	0.598144
HAVCR2	5134_52_HAVCR2_TIMD3	LPA Variants	Weighted median	35	-0.000169377	0.000269608	0.529849	0.598185
PTP4A1	17812_2_PTP4A1_TP4A1	LPA Variants	Weighted median	35	-0.000151644	0.000242136	0.531133	0.59951
DCUN1D2	19511_8_DCUN1D2_DCNL2	LPA Variants	Weighted median	35	-0.000159746	0.000255311	0.531517	0.599851
HPGD	4995_16_HPGD_HPG_	LPA Variants	Weighted median	35	-0.000168765	0.000270617	0.532872	0.60101
CHAD	13460_4_CHAD_CHAD	LPA Variants	Weighted median	35	-0.00018106	0.000290349	0.532893	0.60101
IGFBP3	2571_12_IGFBP3_IGFBP_3	LPA Variants	Weighted median	35	-0.00017689	0.000284347	0.533882	0.601874
PTH	19640_2_PTH_Parathyroid_Hormone1_34	LPA Variants	Weighted median	35	-0.00015958	0.000256641	0.534073	0.602044
TFF1	9185_15_TFF1_TFF1	LPA Variants	Weighted median	35	-0.00017723	0.00028586	0.535265	0.603295
CLTC	13711_10_CLTC_CLH1	LPA Variants	Weighted median	35	-0.000177622	0.00028657	0.535376	0.603374
TGFBR3	3009_3_TGFBR3_TGF_b_R_III	LPA Variants	Weighted median	35	-0.000174273	0.000281272	0.535529	0.603459
TNFRSF21	5404_53_TNFRSF21_DR6	LPA Variants	Weighted median	35	-0.000171975	0.000277566	0.535533	0.603459
SLITRK5	4568_17_SLITRK5_SLIK5	LPA Variants	Weighted median	35	-0.000162951	0.000263061	0.535627	0.603483
PTGDS	10514_5_PTGDS_PGD2_synthase	LPA Variants	Weighted median	35	0.000170623	0.000275454	0.535637	0.603483
GPD1	13697_51_GPD1_GPDA	LPA Variants	Weighted median	35	-0.000159925	0.000258427	0.53602	0.603776
ADIPOQ	3554_24_ADIPOQ_Adiponectin	LPA Variants	Weighted median	35	0.000175712	0.000285112	0.537702	0.605346
SPINK9	8042_88_SPINK9_ISK9	LPA Variants	Weighted median	35	-0.000161619	0.000262658	0.538341	0.605965
TNS4	9927_96_TNS4_TENS4	LPA Variants	Weighted median	35	-0.000172614	0.0002807	0.538593	0.606078
ADCYAP1	8285_64_ADCYAP1_PACA	LPA Variants	Weighted median	35	-0.000155418	0.000252739	0.538599	0.606078
EFNB2	14131_37_EFNB2_EFNB2	LPA Variants	Weighted median	35	-0.00018248	0.000297035	0.538993	0.606475
SLITRK6	16916_19_SLITRK6_SLIK6	LPA Variants	Weighted median	35	0.000171751	0.000279725	0.539214	0.606677
HIST1H1C	2987_37_HIST1H1C_Histone_H1_2	LPA Variants	Weighted median	35	-0.000170081	0.00027824	0.541018	0.608243
TFF3	4721_54_TFF3_TFF3	LPA Variants	Weighted median	35	0.000160579	0.000263508	0.542266	0.609413
CHL1	8958_51_CHL1_CHL1	LPA Variants	Weighted median	35	-0.000161467	0.000265308	0.542788	0.60986
LILRB2	5091_28_LILRB2_ILT_4	LPA Variants	Weighted median	35	-0.000174656	0.000287378	0.543349	0.610396
GNPDA1	8909_77_GNPDA1_GNPI1	LPA Variants	Weighted median	35	-0.000157268	0.000258901	0.543556	0.610582
FCRL4	8973_23_FCRL4_FCRL4	LPA Variants	Weighted median	35	-0.000147756	0.000243557	0.544077	0.611028
NR1D2	12885_42_NR1D2_NR1D2	LPA Variants	Weighted median	35	-0.000157534	0.000259795	0.544265	0.611146
KLRG2	10762_2_KLRG2_KLRG2	LPA Variants	Weighted median	35	0.000185815	0.000307266	0.545355	0.611935
IGF1	8406_17_IGF1_IGF_I	LPA Variants	Weighted median	35	-0.000159255	0.000263591	0.545728	0.612269
MINOS1	7956_11_MINOS1_MOS1	LPA Variants	Weighted median	35	-0.000129056	0.000213627	0.545765	0.612269
FDCSP	17346_61_FDCSP_FDSCP	LPA Variants	Weighted median	35	-0.00015678	0.000259601	0.545892	0.612365
ASGR1	5452_71_ASGR1_ASGR1	LPA Variants	Weighted median	35	-0.000164498	0.000272439	0.545978	0.612369
NPPA	5443_62_NPPA_ANP	LPA Variants	Weighted median	35	0.00017804	0.000295234	0.546478	0.612836
MLN	5631_83_MLN_MOTI	LPA Variants	Weighted median	35	0.00016982	0.00028266	0.547977	0.614284
MSMB	10620_21_MSMB_PSP_94	LPA Variants	Weighted median	35	-0.000151625	0.000252849	0.548729	0.615033
GDF15	4374_45_GDF15_MIC_1	LPA Variants	Weighted median	35	-0.000163618	0.00027414	0.550613	0.616956
AFM	4763_31_AFM_Afamin	LPA Variants	Weighted median	35	-0.000180216	0.000302543	0.551395	0.617644
CHST2	18863_176_CHST2_CHST2	LPA Variants	Weighted median	35	-0.000156903	0.000264178	0.552561	0.618621
HCK	3374_49_HCK_HCK	LPA Variants	Weighted median	35	-0.000156685	0.000264017	0.552868	0.618876
SCAND1	17800_33_SCAND1_SCAND1	LPA Variants	Weighted median	35	-0.000152309	0.00025743	0.554085	0.620044
HAO1	17768_50_HAO1_HAOX1	LPA Variants	Weighted median	35	-0.000160107	0.000270749	0.554288	0.620222
CALY	8924_55_CALY_CALY	LPA Variants	Weighted median	35	-0.00015558	0.000263121	0.554328	0.620222
ACAA1	17782_23_ACAA1_THIK	LPA Variants	Weighted median	35	0.000160579	0.0002724	0.555527	0.621469
NTS	7857_22_NTS_NEUT	LPA Variants	Weighted median	35	0.000175257	0.000297368	0.555619	0.621525
CPA4	9267_2_CPA4_CBPA4	LPA Variants	Weighted median	35	-0.000117999	0.00020164	0.558417	0.62437
SERPINA3	4153_11_SERPINA3_alpha_1_antichymotrypsin_complex	LPA Variants	Weighted median	35	-0.00015332	0.000262767	0.559567	0.625443
DDX39B	9742_59_DDX39B_BAT1	LPA Variants	Weighted median	35	-0.000146065	0.000250475	0.55979	0.62562
ASPRV1	10902_53_ASPRV1_APRV1	LPA Variants	Weighted median	35	-0.00014843	0.000254695	0.560045	0.625857
NOTCH2	11297_54_NOTCH2_NOTC2	LPA Variants	Weighted median	35	-0.000151422	0.000260587	0.561186	0.626945
JUND	19602_36_JUND_jun_D	LPA Variants	Weighted median	35	-0.000153336	0.000264057	0.561448	0.627092
FCRLB	15583_18_FCRLB_FCRLB	LPA Variants	Weighted median	35	0.000161191	0.000277762	0.5617	0.627278
KIR2DL3	17153_46_KIR2DL3_KI2L3	LPA Variants	Weighted median	35	-0.00016028	0.000276327	0.561889	0.627395
ALDH2	18381_16_ALDH2_ALDH_E2	LPA Variants	Weighted median	35	-0.000162173	0.000279684	0.562019	0.627492
SPON2	8099_42_SPON2_SPON2	LPA Variants	Weighted median	35	-0.000159083	0.000274981	0.56291	0.628392
SCP2D1	14175_78_SCP2D1_SCP2D	LPA Variants	Weighted median	35	-0.000150306	0.000260525	0.563983	0.629446
SLITRK1	15539_15_SLITRK1_SLIK1	LPA Variants	Weighted median	35	-0.000159936	0.000277631	0.564566	0.630001
PRRG4	9579_59_PRRG4_TMG4	LPA Variants	Weighted median	35	-0.000156095	0.000271127	0.5648	0.630214
PRSS1	3049_61_PRSS1_Trypsin	LPA Variants	Weighted median	35	0.000178038	0.000309313	0.564891	0.630269
CEBPA	18874_66_CEBPA_CEBPA	LPA Variants	Weighted median	35	-0.000145682	0.000253419	0.565381	0.630758
IDO1	9759_13_IDO1_INDO	LPA Variants	Weighted median	35	-0.000148177	0.000257782	0.565415	0.630758
RBFOX2	11462_8_RBFOX2_RBM9	LPA Variants	Weighted median	35	-0.000157531	0.000274795	0.566463	0.631735
CASC4	10613_33_CASC4_CASC4	LPA Variants	Weighted median	35	0.000162847	0.000284857	0.567541	0.632697
CYCS	2942_50_CYCS_Cytochrome_c	LPA Variants	Weighted median	35	-0.000144989	0.000253755	0.567746	0.632878
SPOCK3	9906_21_SPOCK3_TICN3	LPA Variants	Weighted median	35	-0.000152086	0.00026739	0.569505	0.63455
ACP5	3232_28_ACP5_TrATPase	LPA Variants	Weighted median	35	-0.000159098	0.000280159	0.570113	0.634988
EBI3	10851_77_EBI3_IL27B	LPA Variants	Weighted median	35	-0.000134123	0.000236703	0.570966	0.635625
CTRB2	5648_28_CTRB2_CTRB2	LPA Variants	Weighted median	35	0.000150665	0.00026591	0.570985	0.635625
CILP2	8841_65_CILP2_CILP2	LPA Variants	Weighted median	35	-0.000143743	0.000254201	0.571754	0.63643
FLT1	8231_122_FLT1_VEGF_sR1	LPA Variants	Weighted median	35	-0.000154482	0.000273791	0.572597	0.637272
NUP98	12772_8_NUP98_NUP98	LPA Variants	Weighted median	35	-0.000144956	0.000257771	0.57388	0.638488
GOLM1	17456_53_GOLM1_GOLM1	LPA Variants	Weighted median	35	-0.000150073	0.000266887	0.573906	0.638488
GPNMB	8289_8_GPNMB_GPNMB	LPA Variants	Weighted median	35	-0.000151814	0.000271172	0.575585	0.640162
INHBB	13676_46_INHBB_Inhibin_bB_chain	LPA Variants	Weighted median	35	-0.000162949	0.000291615	0.57631	0.640823
NHP2L1	13602_6_NHP2L1_NH2L1	LPA Variants	Weighted median	35	-0.000143629	0.000257348	0.576768	0.641235
HSPB6	19127_1_HSPB6_HSPB6	LPA Variants	Weighted median	35	-0.00015311	0.000275379	0.578212	0.642744
EEF2K	12332_7_EEF2K_EF2K	LPA Variants	Weighted median	35	0.00014825	0.000267207	0.579023	0.643518
CD7	12008_3_CD7_CD7	LPA Variants	Weighted median	35	-0.00016915	0.000305436	0.579718	0.644175
FAM3D	13102_1_FAM3D_FAM3D	LPA Variants	Weighted median	35	0.000144332	0.000262538	0.582487	0.646812
CTSD	5508_62_CTSD_Cathepsin_D	LPA Variants	Weighted median	35	0.000164577	0.000300582	0.584016	0.648168
PDLIM4	12387_7_PDLIM4_PDLI4	LPA Variants	Weighted median	35	-0.000141886	0.000261356	0.587209	0.651171
B3GNT2	7980_72_B3GNT2_B3GN2	LPA Variants	Weighted median	35	-0.000148287	0.000274762	0.58941	0.653465
TMEM167A	11112_18_TMEM167A_KISHA	LPA Variants	Weighted median	35	-0.000134462	0.000249331	0.589687	0.653673
CLEC11A	2966_65_CLEC11A_SCGF_beta	LPA Variants	Weighted median	35	-0.000152185	0.000284529	0.592742	0.656566
ADAM7	10753_31_ADAM7_ADAM7	LPA Variants	Weighted median	35	-0.000142817	0.000267662	0.593637	0.657458
LMAN2	9468_8_LMAN2_Lectin__mannose_binding_2	LPA Variants	Weighted median	35	0.000147076	0.000275888	0.593963	0.657734
TIMP2	2278_61_TIMP2_TIMP_2	LPA Variants	Weighted median	35	-0.00014081	0.000264206	0.594066	0.657784
KRT72	11566_48_KRT72_Keratin_72	LPA Variants	Weighted median	35	-0.000141915	0.000266393	0.594221	0.657907
CRNN	17738_7_CRNN_CRNN	LPA Variants	Weighted median	35	-0.000136352	0.000256124	0.594474	0.658137
ARPC5	18419_20_ARPC5_p16_ARC	LPA Variants	Weighted median	35	0.000139869	0.000262868	0.594665	0.6583
SMC3	14324_52_SMC3_CSPG6	LPA Variants	Weighted median	35	-0.000134282	0.000252762	0.59524	0.658836
LRP4	19558_10_LRP4_LRP4	LPA Variants	Weighted median	35	-0.000141387	0.000266167	0.595284	0.658836
INS	4883_56_INS_Insulin	LPA Variants	Weighted median	35	0.000156983	0.000295863	0.595701	0.659248
BDNF	14047_78_BDNF_BDNF	LPA Variants	Weighted median	35	-0.00015329	0.000289485	0.596441	0.659967
NLGN3	17427_26_NLGN3_NLGN3	LPA Variants	Weighted median	35	-0.000137507	0.00026092	0.598188	0.661752
BGN	3284_75_BGN_BGN	LPA Variants	Weighted median	35	-0.00016244	0.000308549	0.598567	0.662071
EFEMP1	8480_29_EFEMP1_FBLN3	LPA Variants	Weighted median	35	0.000140835	0.00026779	0.598946	0.66244
DNAJB9	11214_40_DNAJB9_DNJB9	LPA Variants	Weighted median	35	-0.000154896	0.000294699	0.59916	0.662578
MSMP	8080_24_MSMP_PSMP	LPA Variants	Weighted median	35	-0.000140167	0.000267324	0.600046	0.663457
VIM	15540_6_VIM_Vimentin	LPA Variants	Weighted median	35	-0.000140252	0.000267878	0.600581	0.663849
CHST5	7020_13_CHST5_CHST5	LPA Variants	Weighted median	35	-0.000146418	0.00027969	0.600626	0.66385
KLK3	8468_19_KLK3_PSA	LPA Variants	Weighted median	35	-0.000146299	0.000280156	0.601527	0.664646
RNASE13	6424_2_RNASE13_RNS13	LPA Variants	Weighted median	35	-0.000133064	0.000255968	0.603171	0.666192
MFNG	5605_77_MFNG_MFNG	LPA Variants	Weighted median	35	-0.000135804	0.000261306	0.603263	0.666201
GALNT13	10908_2_GALNT13_GLT13	LPA Variants	Weighted median	35	-0.000142513	0.000274594	0.603765	0.666619
ANTXR2	15559_5_ANTXR2_ANTR2	LPA Variants	Weighted median	35	-0.000153661	0.000297727	0.605776	0.668688
NXT1	9942_2_NXT1_NXT1	LPA Variants	Weighted median	35	-0.000144691	0.000281345	0.607055	0.669949
RGMA	5483_1_RGMA_RGMA	LPA Variants	Weighted median	35	0.000148494	0.000288961	0.60733	0.670102
FCRL1	5728_60_FCRL1_FCRL1	LPA Variants	Weighted median	35	-0.000143423	0.000280239	0.608799	0.671572
MARCKSL1	19175_18_MARCKSL1_MARCKSL1	LPA Variants	Weighted median	35	0.000139353	0.000273134	0.609913	0.672599
CCL3	3040_59_CCL3_MIP_1a	LPA Variants	Weighted median	35	-0.000138474	0.000272222	0.610976	0.67357
SCARA5	10419_1_SCARA5_SCAR5	LPA Variants	Weighted median	35	0.000137026	0.000269829	0.611575	0.67418
INSR	3448_13_INSR_IR	LPA Variants	Weighted median	35	-0.000143599	0.000283021	0.611889	0.674424
NCF1	17766_5_NCF1_NCF_1	LPA Variants	Weighted median	35	-0.000143552	0.000283245	0.612286	0.674711
NMNAT1	18932_84_NMNAT1_NMNA1	LPA Variants	Weighted median	35	-0.000136259	0.000268948	0.61241	0.674797
IL36A	14150_7_IL36A_IL_1F6	LPA Variants	Weighted median	35	0.000142428	0.000281668	0.613095	0.6754
CTRB1	5671_1_CTRB1_Chymotrypsin	LPA Variants	Weighted median	35	0.000134512	0.000266639	0.613929	0.676167
COX7A2L	9590_10_COX7A2L_COX7R	LPA Variants	Weighted median	35	-0.000138024	0.000273697	0.614054	0.676254
DCXR	17758_79_DCXR_DCXR	LPA Variants	Weighted median	35	-0.00014122	0.000280572	0.614734	0.676851
AMIGO1	9979_13_AMIGO1_AMGO1	LPA Variants	Weighted median	35	-0.000140134	0.000279082	0.61558	0.677631
APEX1	9849_13_APEX1_APEX1	LPA Variants	Weighted median	35	-0.000132228	0.000263391	0.615653	0.67766
UCN3	10756_34_UCN3_UCN3	LPA Variants	Weighted median	35	-0.000134149	0.000268044	0.61674	0.678654
PCSK7	4459_68_PCSK7_PCSK7	LPA Variants	Weighted median	35	-0.000122591	0.000245027	0.616852	0.678727
THBS3	8982_65_THBS3_TSP3	LPA Variants	Weighted median	35	0.000138372	0.000277564	0.618115	0.679913
NRG3	10981_56_NRG3_NRG3	LPA Variants	Weighted median	35	-0.00012193	0.000244899	0.618571	0.680363
MXRA8	10521_10_MXRA8_MXRA8	LPA Variants	Weighted median	35	0.000144161	0.000293488	0.623286	0.684986
HMGCS2	13704_5_HMGCS2_HMCS2	LPA Variants	Weighted median	35	-0.00013524	0.00027678	0.625111	0.686645
BGLAP	11067_13_BGLAP_Osteocalcin	LPA Variants	Weighted median	35	-0.000147076	0.000301012	0.62512	0.686645
PSME3	5204_13_PSME3_PSME3	LPA Variants	Weighted median	35	-0.00012784	0.000261863	0.625411	0.686911
ASPN	6451_64_ASPN_ASPN	LPA Variants	Weighted median	35	-0.000133652	0.000274101	0.625832	0.687305
PCOLCE2	6081_52_PCOLCE2_PCOC2	LPA Variants	Weighted median	35	-0.000164529	0.000337455	0.625863	0.687305
APOA4	17685_9_APOA4_Apo_A_IV	LPA Variants	Weighted median	35	0.000161791	0.000331897	0.625923	0.68732
ERBB4	2618_10_ERBB4_ERBB4	LPA Variants	Weighted median	35	-0.000119072	0.000245462	0.627611	0.688814
ADSS	12644_63_ADSS_PURA2	LPA Variants	Weighted median	35	-0.000129952	0.000268061	0.627829	0.689001
LILRA2	15614_168_LILRA2_LIRA2	LPA Variants	Weighted median	35	-0.000134265	0.000277067	0.627964	0.689058
COL9A1	15466_30_COL9A1_CO9A1	LPA Variants	Weighted median	35	-0.00012409	0.000257053	0.62928	0.690367
MMP13	4925_54_MMP13_MMP_13	LPA Variants	Weighted median	35	-0.000123909	0.000256767	0.629399	0.690367
C22orf15	7073_69_C22orf15_CV015	LPA Variants	Weighted median	35	-0.000149374	0.000310167	0.630096	0.690923
LRRTM2	6904_14_LRRTM2_LRRT2	LPA Variants	Weighted median	35	-0.000132407	0.000276155	0.631606	0.692322
FOLR1	17455_42_FOLR1_FOLR1	LPA Variants	Weighted median	35	-0.000134322	0.000280904	0.632523	0.693068
LAT	10551_7_LAT_LAT	LPA Variants	Weighted median	35	-0.000124959	0.000261879	0.633247	0.693706
PSMA5	18925_24_PSMA5_Proteasome_subunit_alpha_type_5	LPA Variants	Weighted median	35	0.00014437	0.000303394	0.634181	0.694523
SORCS2	4569_52_SORCS2_SORC2	LPA Variants	Weighted median	35	-0.000123367	0.000259775	0.634859	0.695214
CCL4L1	2781_63_CCL4L1_LAG_1	LPA Variants	Weighted median	35	-0.000121769	0.000256575	0.635078	0.695402
FBLN1	6470_19_FBLN1_fibulin_1	LPA Variants	Weighted median	35	0.000131535	0.00027791	0.636	0.696307
EPHB2	8225_86_EPHB2_EPHB2	LPA Variants	Weighted median	35	-0.000126467	0.000268083	0.63711	0.697419
SULT2A1	9829_91_SULT2A1_SULT_2A1	LPA Variants	Weighted median	35	-0.000121186	0.000258131	0.63873	0.699037
MIA	2687_2_MIA_MIA	LPA Variants	Weighted median	35	-0.000120805	0.000257719	0.639252	0.699556
FCGR2A	3309_2_FCGR2A_FCG2A	LPA Variants	Weighted median	35	-0.000104238	0.000223448	0.640858	0.700733
NHLRC3	9087_8_NHLRC3_NHLC3	LPA Variants	Weighted median	35	-0.000123556	0.000264925	0.640942	0.700733
RACGAP1	13587_10_RACGAP1_RGAP1	LPA Variants	Weighted median	35	-0.000129425	0.000277512	0.640946	0.700733
WFDC10B	10695_12_WFDC10B_WF10B	LPA Variants	Weighted median	35	-0.00012606	0.00027078	0.641543	0.701177
MBL2	3000_66_MBL2_MBL	LPA Variants	Weighted median	35	-0.000113715	0.000244621	0.64203	0.701605
TINAGL1	11192_168_TINAGL1_TINAL	LPA Variants	Weighted median	35	0.000127889	0.000276248	0.643401	0.702842
GDA	12667_2_GDA_GUAD	LPA Variants	Weighted median	35	-0.000143679	0.000311252	0.644356	0.703728
NEU1	15426_5_NEU1_NEUR1	LPA Variants	Weighted median	35	-0.000126148	0.000273529	0.644664	0.703888
GZMK	9545_156_GZMK_Granzyme_K	LPA Variants	Weighted median	35	-0.000136825	0.000296758	0.644752	0.703888
STX3	7186_111_STX3_STX3	LPA Variants	Weighted median	35	0.000115708	0.000251512	0.645479	0.704381
TGIF2	9847_21_TGIF2_TGIF2	LPA Variants	Weighted median	35	-0.000115324	0.00025087	0.645735	0.704608
TIGIT	9638_2_TIGIT_TIGIT	LPA Variants	Weighted median	35	-0.000120455	0.000262645	0.646506	0.705187
HTRA1	15594_47_HTRA1_HTRA1	LPA Variants	Weighted median	35	-0.000122629	0.000267704	0.646898	0.705488
ADCYAP1	8446_4_ADCYAP1_PACAP_27	LPA Variants	Weighted median	35	-0.000114773	0.000250591	0.646947	0.705488
IFI16	13940_19_IFI16_IP16	LPA Variants	Weighted median	35	-0.000120267	0.000262608	0.646973	0.705488
CD69	16618_7_CD69_CD69	LPA Variants	Weighted median	35	-0.00012508	0.0002732	0.647073	0.705545
NGF	5801_72_NGF_b_NGF	LPA Variants	Weighted median	35	-0.000116476	0.000255439	0.648403	0.706681
NPPB	7655_11_NPPB_N_terminal_pro_BNP	LPA Variants	Weighted median	35	0.000121097	0.000266362	0.649372	0.70758
TIGAR	12476_50_TIGAR_TIGAR	LPA Variants	Weighted median	35	-0.000117195	0.000257879	0.6495	0.707667
SPRED1	8318_13_SPRED1_SPRE1	LPA Variants	Weighted median	35	0.000129936	0.000287345	0.651128	0.709178
HIST3H2A	14144_3_HIST3H2A_H2A3	LPA Variants	Weighted median	35	-0.000126033	0.000279255	0.65176	0.709709
GFRA2	2515_14_GFRA2_GFRa_2	LPA Variants	Weighted median	35	-0.000124377	0.000275646	0.651832	0.709735
WNT7A	4889_82_WNT7A_WNT7A	LPA Variants	Weighted median	35	0.000114928	0.000254772	0.651916	0.709774
PSMB1	12612_37_PSMB1_PSB1	LPA Variants	Weighted median	35	0.000119418	0.000265573	0.652953	0.710746
ANXA1	4960_72_ANXA1_annexin_I	LPA Variants	Weighted median	35	0.000114345	0.000254636	0.653393	0.711119
OBP2A	6526_77_OBP2A_OBP2A	LPA Variants	Weighted median	35	-0.00011864	0.000264535	0.653804	0.711408
PNLIPRP1	6627_25_PNLIPRP1_LIPR1	LPA Variants	Weighted median	35	-0.000121759	0.00027323	0.655866	0.713178
WISP1	13692_154_WISP1_WISP_1	LPA Variants	Weighted median	35	-0.000110037	0.000247702	0.656877	0.714119
CYR61	6264_9_CYR61_CYR61	LPA Variants	Weighted median	35	0.000117138	0.000265853	0.659494	0.716646
CD274	5060_62_CD274_B7_H1	LPA Variants	Weighted median	35	-0.000119163	0.000271964	0.661273	0.718315
BCHE	15514_26_BCHE_Pseudocholinesterase	LPA Variants	Weighted median	35	-0.000132539	0.000303524	0.662352	0.719327
NR5A2	12444_39_NR5A2_NR5A2	LPA Variants	Weighted median	35	0.000111015	0.000255214	0.66357	0.720491
PARP1	8893_29_PARP1_PARP	LPA Variants	Weighted median	35	0.000113396	0.00026075	0.663648	0.720522
RPN1	10490_3_RPN1_RPN1	LPA Variants	Weighted median	35	-0.000113439	0.000262378	0.665487	0.722412
ARL2BP	18407_36_ARL2BP_AR2BP	LPA Variants	Weighted median	35	-0.000112009	0.000259404	0.66589	0.72269
HIST3H2BB	18823_52_HIST3H2BB_H2B3B	LPA Variants	Weighted median	35	0.000112159	0.000259916	0.66609	0.722854
ACY1	3343_1_ACY1_Aminoacylase_1	LPA Variants	Weighted median	35	-0.000114653	0.000267647	0.66838	0.725015
SYT5	9099_19_SYT5_SYT5	LPA Variants	Weighted median	35	-0.000108308	0.000253116	0.668723	0.725214
MDM4	13229_20_MDM4_MDM4	LPA Variants	Weighted median	35	-0.000113418	0.000265177	0.668865	0.725224
DCLK3	7826_1_DCLK3_DCLK3	LPA Variants	Weighted median	35	-0.000103796	0.000244273	0.670897	0.727159
ILF2	12665_16_ILF2_ILF2	LPA Variants	Weighted median	35	-0.000125964	0.000296752	0.671219	0.727348
LPO	4801_13_LPO_PERL	LPA Variants	Weighted median	35	-0.000123922	0.000292659	0.671977	0.728061
CD209	3029_52_CD209_DC_SIGN	LPA Variants	Weighted median	35	-0.00010882	0.000258437	0.673704	0.72961
CD48	3292_75_CD48_CD48	LPA Variants	Weighted median	35	-0.000127086	0.000304019	0.675933	0.731647
TMEM108	10583_1_TMEM108_TM108	LPA Variants	Weighted median	35	-0.000105406	0.000252291	0.676098	0.731772
GRIA4	10760_107_GRIA4_GRIA4	LPA Variants	Weighted median	35	0.000116068	0.000279204	0.677623	0.733135
SUB1	19236_24_SUB1_TCP4	LPA Variants	Weighted median	35	0.000112932	0.000272458	0.678512	0.733766
ENPP5	6556_5_ENPP5_ENPP5	LPA Variants	Weighted median	35	0.000121424	0.000292962	0.67853	0.733766
AMY1A	7918_114_AMY1A_Amylase__alpha_1A	LPA Variants	Weighted median	35	0.000123706	0.000298475	0.678538	0.733766
CCL15	18289_16_CCL15_MIP_5	LPA Variants	Weighted median	35	-0.000110775	0.000268471	0.679889	0.735065
CER1	6230_56_CER1_CER1	LPA Variants	Weighted median	35	-0.000103757	0.000251658	0.680125	0.735213
EFNB3	2514_65_EFNB3_Ephrin_B3	LPA Variants	Weighted median	35	-0.000118489	0.000289131	0.681946	0.737018
CST4	14076_74_CST4_Cystatin_S	LPA Variants	Weighted median	35	-0.000118323	0.000289124	0.682359	0.73741
LOXL2	6504_65_LOXL2_Lysyl_oxidase_like_protein_2	LPA Variants	Weighted median	35	-0.000105329	0.000258473	0.683637	0.738466
NPTXR	15511_37_NPTXR_NPTXR	LPA Variants	Weighted median	35	-0.000106074	0.000260375	0.683721	0.738466
ANGPT1	2811_27_ANGPT1_Angiopoietin_1	LPA Variants	Weighted median	35	-0.000109951	0.000269905	0.683737	0.738466
FGL1	5581_28_FGL1_FGL1	LPA Variants	Weighted median	35	-0.000107732	0.000265078	0.684436	0.739112
BST1	4535_50_BST1_BST1	LPA Variants	Weighted median	35	9.49677e-05	0.000233802	0.684604	0.739139
GAA	9385_4_GAA_GAA	LPA Variants	Weighted median	35	-0.000115002	0.000283605	0.68511	0.739569
ST6GALNAC3	10705_14_ST6GALNAC3_SIA7C	LPA Variants	Weighted median	35	0.000106061	0.000261638	0.685203	0.739607
CFHR1	15468_14_CFHR1_FHR1	LPA Variants	Weighted median	35	0.000105963	0.000261434	0.685245	0.739607
DNASE1L2	6324_11_DNASE1L2_DNSL2	LPA Variants	Weighted median	35	-0.000114202	0.000282171	0.685679	0.740021
TCN1	19614_8_TCN1_Holo_TC_I	LPA Variants	Weighted median	35	-0.000107392	0.000267275	0.687829	0.741837
GNS	3616_3_GNS_GNS	LPA Variants	Weighted median	35	0.000106883	0.000266041	0.687866	0.741837
KRTAP2	14615_46_KRTAP2_4_KRA24	LPA Variants	Weighted median	35	-0.000112292	0.000280335	0.688741	0.742677
CRHBP	6039_24_CRHBP_CRHBP	LPA Variants	Weighted median	35	-0.000109194	0.000275234	0.691564	0.745334
FAM162A	6531_29_FAM162A_F162A	LPA Variants	Weighted median	35	-0.000108702	0.000274368	0.691965	0.745548
INHBC	6408_2_INHBC_INHBC	LPA Variants	Weighted median	35	0.000108247	0.000275332	0.694208	0.747636
ASB9	19601_15_ASB9_ASB9	LPA Variants	Weighted median	35	0.000100283	0.000255433	0.694614	0.748019
NAB2	13680_3_NAB2_NAB2	LPA Variants	Weighted median	35	-9.39626e-05	0.000241109	0.696751	0.749991
SCMH1	12604_16_SCMH1_SCMH1	LPA Variants	Weighted median	35	-0.000100716	0.000258815	0.697169	0.750331
DNAJB12	8006_12_DNAJB12_DJB12	LPA Variants	Weighted median	35	0.000119536	0.000307377	0.697357	0.750478
IL25	4137_57_IL25_IL_17E	LPA Variants	Weighted median	35	-0.000101919	0.00026802	0.703748	0.756471
MENT	5744_12_MENT_CA056	LPA Variants	Weighted median	35	-0.00011021	0.000292657	0.706482	0.759079
S100A9	5339_49_S100A9_calgranulin_B	LPA Variants	Weighted median	35	-9.86801e-05	0.00026204	0.706483	0.759079
CLPS	5749_53_CLPS_COL	LPA Variants	Weighted median	35	-0.000101749	0.000270575	0.706881	0.759451
HS6ST1	5465_32_HS6ST1_H6ST1	LPA Variants	Weighted median	35	-0.000103854	0.000277267	0.707986	0.760472
SULT1B1	12671_35_SULT1B1_ST1B1	LPA Variants	Weighted median	35	-0.000103299	0.000276038	0.708241	0.76059
ADAMTS13	3175_51_ADAMTS13_ATS13	LPA Variants	Weighted median	35	9.52928e-05	0.000256006	0.709723	0.762004
KMT2C	11402_17_KMT2C_KMT2C	LPA Variants	Weighted median	35	-9.76664e-05	0.000262768	0.710129	0.762328
DMBT1	19212_4_DMBT1_DMBT1	LPA Variants	Weighted median	35	-9.65069e-05	0.00026106	0.711626	0.763657
CST5	3803_10_CST5_CYTD	LPA Variants	Weighted median	35	0.000101174	0.000276139	0.714076	0.766119
F13B	5658_64_F13B_coagulation_factor_XIII_B	LPA Variants	Weighted median	35	9.17149e-05	0.000250589	0.714367	0.766319
KLK7	3378_49_KLK7_Kallikrein_7	LPA Variants	Weighted median	35	-0.000107049	0.00029326	0.715087	0.76698
VAMP1	17711_13_VAMP1_VAMP1	LPA Variants	Weighted median	35	9.38813e-05	0.00025754	0.715461	0.767325
B4GALT2	9595_11_B4GALT2_B4GT2	LPA Variants	Weighted median	35	-9.69913e-05	0.000266653	0.716055	0.767873
PCDH9	10558_26_PCDH9_PCDH9	LPA Variants	Weighted median	35	-0.000107389	0.000295357	0.716163	0.767873
NTRK2	4866_59_NTRK2_TrkB	LPA Variants	Weighted median	35	-9.28912e-05	0.000255941	0.71665	0.768264
NELL1	6544_33_NELL1_NELL1	LPA Variants	Weighted median	35	-0.000107186	0.000295733	0.717023	0.768553
PLXNA1	9005_16_PLXNA1_PLXA1	LPA Variants	Weighted median	35	-9.3384e-05	0.000259741	0.719201	0.770774
BMP7	2972_57_BMP7_BMP_7	LPA Variants	Weighted median	35	-9.98915e-05	0.000278527	0.719863	0.771259
NGFR	8374_5_NGFR_NGF_R	LPA Variants	Weighted median	35	-9.45761e-05	0.000265522	0.721699	0.772776
SPARC	3043_49_SPARC_ON	LPA Variants	Weighted median	35	-9.56142e-05	0.000268667	0.721927	0.772965
TNNI3	5441_67_TNNI3_Troponin_I	LPA Variants	Weighted median	35	-9.65876e-05	0.000272842	0.723335	0.774359
CDYL2	10752_8_CDYL2_CDYL2	LPA Variants	Weighted median	35	-9.00902e-05	0.000257523	0.726463	0.777482
PGRMC2	10506_53_PGRMC2_PGRC2	LPA Variants	Weighted median	35	-8.74446e-05	0.000250145	0.726657	0.777633
CTSS	3181_50_CTSS_Cathepsin_S	LPA Variants	Weighted median	35	-9.53082e-05	0.000273474	0.727458	0.778207
CD8A	15462_28_CD8A_CD8A	LPA Variants	Weighted median	35	9.21533e-05	0.000266103	0.729112	0.779693
STMN4	6267_51_STMN4_STMN4	LPA Variants	Weighted median	35	-9.12335e-05	0.000263573	0.729237	0.77977
SIRPB1	6247_9_SIRPB1_SIRB1	LPA Variants	Weighted median	35	-7.85255e-05	0.000227175	0.729598	0.779986
BIRC7	15504_39_BIRC7_Livin_B	LPA Variants	Weighted median	35	-8.94257e-05	0.000259105	0.729994	0.78024
ADAM10	8405_108_ADAM10_ADAM_10	LPA Variants	Weighted median	35	-9.02519e-05	0.000261771	0.730264	0.780372
MDM2	13228_75_MDM2_MDM2	LPA Variants	Weighted median	35	-8.68529e-05	0.000253009	0.731389	0.781333
CD163	5028_59_CD163_sCD163	LPA Variants	Weighted median	35	-9.70111e-05	0.00028346	0.732171	0.781999
MATK	3823_9_MATK_MATK	LPA Variants	Weighted median	35	9.25523e-05	0.000270644	0.732373	0.782157
PSMB4	18340_2_PSMB4_Proteasome_beta_chain	LPA Variants	Weighted median	35	8.64858e-05	0.000253343	0.732819	0.782573
ARHGAP1	11955_1_ARHGAP1_RHG01	LPA Variants	Weighted median	35	-9.55259e-05	0.000279878	0.732868	0.782573
LRP8	3323_37_LRP8_LRP8	LPA Variants	Weighted median	35	-9.41998e-05	0.000277005	0.733807	0.783292
ANG	4874_3_ANG_Angiogenin	LPA Variants	Weighted median	35	-9.2052e-05	0.000271296	0.73438	0.783846
CD200R1L	8980_19_CD200R1L_MO2R2	LPA Variants	Weighted median	35	-8.3954e-05	0.000247545	0.734499	0.783917
ZG16B	8310_6_ZG16B_U773	LPA Variants	Weighted median	35	9.19332e-05	0.000273899	0.737137	0.78639
MFAP4	5636_10_MFAP4_MFAP4	LPA Variants	Weighted median	35	9.13135e-05	0.000273511	0.738488	0.787489
VWC2	15308_108_VWC2_VWC2	LPA Variants	Weighted median	35	-8.68081e-05	0.000260209	0.738674	0.787573
SIGLEC12	10037_98_SIGLEC12_SIG12	LPA Variants	Weighted median	35	9.10662e-05	0.000273846	0.739478	0.788306
GALNT16	8923_94_GALNT16_GLTL1	LPA Variants	Weighted median	35	9.43822e-05	0.000283929	0.739576	0.788306
CCDC25	18264_12_CCDC25_CCD25	LPA Variants	Weighted median	35	-8.59026e-05	0.00026078	0.741848	0.790328
PKLR	15607_56_PKLR_KPYR	LPA Variants	Weighted median	35	-9.78043e-05	0.000297194	0.742086	0.790524
QPCTL	8866_53_QPCTL_QPCTL	LPA Variants	Weighted median	35	8.54513e-05	0.000261276	0.743627	0.792108
GAS6	15391_114_GAS6_GAS_6	LPA Variants	Weighted median	35	-9.93348e-05	0.000304575	0.744317	0.792728
MYOM2	13534_20_MYOM2_MYOM2	LPA Variants	Weighted median	35	-9.17852e-05	0.00028154	0.744416	0.792776
NAMPT	5011_11_NAMPT_PBEF	LPA Variants	Weighted median	35	8.97091e-05	0.000275439	0.744655	0.792974
LGR4	16304_6_LGR4_LGR4	LPA Variants	Weighted median	35	-8.64975e-05	0.000266506	0.745513	0.793772
THBS4	3340_53_THBS4_TSP4	LPA Variants	Weighted median	35	-8.43345e-05	0.000260385	0.746026	0.794203
FTMT	8048_9_FTMT_FTMT	LPA Variants	Weighted median	35	8.68846e-05	0.000269734	0.747367	0.795393
RPS27A	4474_19_RPS27A_Ubiquitin	LPA Variants	Weighted median	35	-8.60643e-05	0.000267237	0.747413	0.795393
INHBC	15686_49_INHBC_INHBC	LPA Variants	Weighted median	35	-6.91923e-05	0.000215082	0.747679	0.795561
DEFB118	9306_7_DEFB118_DB118	LPA Variants	Weighted median	35	-9.05651e-05	0.00028178	0.747905	0.795743
HLA	6962_5_HLA_DRB3_DRB3	LPA Variants	Weighted median	35	-8.70072e-05	0.000272906	0.749865	0.797483
IL1R1	2991_9_IL1R1_IL_1_sRI	LPA Variants	Weighted median	35	8.66173e-05	0.000272943	0.750981	0.798324
SPINK13	10624_45_SPINK13_ISK13	LPA Variants	Weighted median	35	8.46498e-05	0.000267929	0.752047	0.799111
LDHC	9828_86_LDHC_LDHC	LPA Variants	Weighted median	35	-8.34146e-05	0.000269353	0.756801	0.803698
HPGDS	12549_33_HPGDS_PTGD2	LPA Variants	Weighted median	35	-7.83549e-05	0.000253361	0.757122	0.80397
SHC2	14074_2_SHC2_SHC2	LPA Variants	Weighted median	35	-8.03244e-05	0.000259777	0.757166	0.80397
AGGF1	8051_10_AGGF1_AGGF1	LPA Variants	Weighted median	35	-8.2166e-05	0.000266409	0.757763	0.804488
NCF2	10047_12_NCF2_NCF_2	LPA Variants	Weighted median	35	-8.20684e-05	0.000266318	0.757961	0.80464
PDGFRA	10366_11_PDGFRA_PDGFRA	LPA Variants	Weighted median	35	-8.19097e-05	0.000266321	0.758417	0.805008
BMP6	8459_10_BMP6_BMP_6	LPA Variants	Weighted median	35	8.09937e-05	0.000263884	0.758897	0.805393
LTA4H	3204_2_LTA4H_LKHA4	LPA Variants	Weighted median	35	-8.16348e-05	0.000266607	0.759453	0.805759
B3GNT8	9297_12_B3GNT8_B3GN8	LPA Variants	Weighted median	35	-7.83479e-05	0.000256251	0.759798	0.806067
TNFRSF1B	8368_102_TNFRSF1B_TNF_sR_II	LPA Variants	Weighted median	35	-8.01732e-05	0.000262315	0.759881	0.806097
DSC2	13126_52_DSC2_DSC2	LPA Variants	Weighted median	35	-8.22522e-05	0.000271835	0.762209	0.808391
FBXO3	14628_72_FBXO3_FBX3	LPA Variants	Weighted median	35	-7.72686e-05	0.00025589	0.762683	0.808818
TGM3	4471_50_TGM3_TGM3	LPA Variants	Weighted median	35	-8.88163e-05	0.000294251	0.762775	0.808818
IL17RA	2992_59_IL17RA_IL_17_sR	LPA Variants	Weighted median	35	-6.96011e-05	0.000230753	0.762937	0.808931
KIR2DS2	10428_1_KIR2DS2_KI2S2	LPA Variants	Weighted median	35	8.70783e-05	0.000290973	0.764737	0.810372
CPM	9416_77_CPM_CBPM	LPA Variants	Weighted median	35	-8.46873e-05	0.000283531	0.765178	0.810664
HPX	15347_12_HPX_Hemopexin	LPA Variants	Weighted median	35	8.48301e-05	0.000284924	0.76591	0.811227
FGFR3	13669_6_FGFR3_FGFR_3	LPA Variants	Weighted median	35	-8.24282e-05	0.00027688	0.76593	0.811227
SLC16A3	9049_2_SLC16A3_MOT4	LPA Variants	Weighted median	35	-8.34101e-05	0.000285094	0.76985	0.814464
PSG7	5651_50_PSG7_PSG7	LPA Variants	Weighted median	35	-7.77784e-05	0.000265869	0.76987	0.814464
CHRDL2	6086_15_CHRDL2_CRDL2	LPA Variants	Weighted median	35	-7.89384e-05	0.000270124	0.77011	0.8146
PLA2G1B	4910_21_PLA2G1B_GIB	LPA Variants	Weighted median	35	-7.53951e-05	0.000258658	0.77068	0.815144
NCR1	8360_169_NCR1_NKp46	LPA Variants	Weighted median	35	-7.66926e-05	0.000263677	0.77116	0.815593
UBE2M	19111_10_UBE2M_UBC12	LPA Variants	Weighted median	35	-7.63814e-05	0.000262908	0.771414	0.815745
PTPN11	3397_7_PTPN11_SHP_2	LPA Variants	Weighted median	35	-7.99354e-05	0.000276267	0.77232	0.816586
TYMS	5035_7_TYMS_TS	LPA Variants	Weighted median	35	7.64286e-05	0.000264253	0.772409	0.81659
ARHGAP1	9815_5_ARHGAP1_RHG01	LPA Variants	Weighted median	35	-7.35151e-05	0.000254209	0.772435	0.81659
C1QTNF3	7251_64_C1QTNF3_C1QT3	LPA Variants	Weighted median	35	-8.4063e-05	0.000290902	0.772601	0.816649
MXI1	9035_2_MXI1_MXI1	LPA Variants	Weighted median	35	-7.90997e-05	0.000274904	0.773549	0.817268
FCGR1A	3312_64_FCGR1A_FCGR1	LPA Variants	Weighted median	35	8.18722e-05	0.000285314	0.774147	0.817578
FTCD	9213_24_FTCD_FTCD	LPA Variants	Weighted median	35	7.32904e-05	0.000255812	0.774494	0.817827
GPC2	3315_15_GPC2_GPC2	LPA Variants	Weighted median	35	-7.70453e-05	0.000270431	0.775723	0.818948
HIST2H2BE	14143_8_HIST2H2BE_H2B2E	LPA Variants	Weighted median	35	7.69996e-05	0.000270978	0.776292	0.819432
CCL14	2900_53_CCL14_HCC_1	LPA Variants	Weighted median	35	-8.34818e-05	0.000294518	0.77683	0.819941
CA3	3799_11_CA3_Carbonic_anhydrase_III	LPA Variants	Weighted median	35	-8.59858e-05	0.000303929	0.777243	0.8202
TFF3	8323_163_TFF3_TFF3	LPA Variants	Weighted median	35	-7.53871e-05	0.000268468	0.77886	0.821789
DPT	4979_34_DPT_DERM	LPA Variants	Weighted median	35	-7.58941e-05	0.000274352	0.782064	0.824873
IL20RB	13435_31_IL20RB_IL_20_Rb	LPA Variants	Weighted median	35	-7.14258e-05	0.000258611	0.782402	0.825171
ASAH2	3212_30_ASAH2_ASAH2	LPA Variants	Weighted median	35	-7.3313e-05	0.000268655	0.784939	0.827491
GBP2	18891_98_GBP2_GBP2	LPA Variants	Weighted median	35	-7.2657e-05	0.000267406	0.785845	0.828209
SERPINA12	6551_94_SERPINA12_Vaspin	LPA Variants	Weighted median	35	-7.23566e-05	0.000267029	0.786415	0.828713
NRG1	9178_30_NRG1_NEUREGULIN_1	LPA Variants	Weighted median	35	-6.93374e-05	0.000255913	0.786436	0.828713
REG3G	15476_6_REG3G_REG3G	LPA Variants	Weighted median	35	-7.46816e-05	0.000281553	0.790818	0.832749
GLIPR2	15522_2_GLIPR2_GAPR1	LPA Variants	Weighted median	35	7.81264e-05	0.00029485	0.791033	0.832901
VASN	5682_13_VASN_VASN	LPA Variants	Weighted median	35	-7.13566e-05	0.00026949	0.791176	0.832933
SNRPB2	17364_8_SNRPB2_RU2B	LPA Variants	Weighted median	35	7.08029e-05	0.000267773	0.791461	0.833173
S100A12	5852_6_S100A12_S100A12	LPA Variants	Weighted median	35	-6.96036e-05	0.000264119	0.792141	0.833651
GPNMB	8606_39_GPNMB_GPNMB	LPA Variants	Weighted median	35	-6.83755e-05	0.000261774	0.793938	0.835303
PODXL2	10616_67_PODXL2_PDXL2	LPA Variants	Weighted median	35	-6.87478e-05	0.000265315	0.795544	0.836635
QKI	7253_6_QKI_QKI	LPA Variants	Weighted median	35	-6.46909e-05	0.000250005	0.795821	0.836746
IL9	5834_18_IL9_IL_9	LPA Variants	Weighted median	35	6.83923e-05	0.000264509	0.795972	0.836845
GRAP2	5265_12_GRAP2_GRB2_related_adapter_protein_2	LPA Variants	Weighted median	35	6.16761e-05	0.000240623	0.797705	0.838248
NLGN2	9772_153_NLGN2_NLGN2	LPA Variants	Weighted median	35	-7.26461e-05	0.000283839	0.797996	0.838494
IL5RA	13686_2_IL5RA_IL_5_Ra	LPA Variants	Weighted median	35	7.62387e-05	0.000298734	0.798564	0.838851
HBB	17137_160_HBB_Beta_globin	LPA Variants	Weighted median	35	-7.1275e-05	0.000279515	0.798727	0.838962
RAET1L	10589_7_RAET1L_RET1L	LPA Variants	Weighted median	35	-6.27205e-05	0.000247184	0.799697	0.839861
OTC	15431_31_OTC_OTCase	LPA Variants	Weighted median	35	6.59166e-05	0.000264707	0.803347	0.843274
CST1	5459_33_CST1_CYTN	LPA Variants	Weighted median	35	-6.74773e-05	0.000272657	0.804536	0.844401
PRL	2585_2_PRL_PRL	LPA Variants	Weighted median	35	-6.95658e-05	0.000281693	0.804942	0.844656
AKR1D1	18398_1_AKR1D1_AK1D1	LPA Variants	Weighted median	35	6.57155e-05	0.000269291	0.807206	0.846842
RNF215	7758_217_RNF215_RN215	LPA Variants	Weighted median	35	-6.0977e-05	0.000250122	0.807394	0.846942
IL1B	3037_62_IL1B_IL_1b	LPA Variants	Weighted median	35	-8.04085e-05	0.000332483	0.808902	0.848258
PYY	3727_35_PYY_PYY	LPA Variants	Weighted median	35	6.37456e-05	0.000264171	0.809319	0.848514
CLEC3B	5701_81_CLEC3B_Tetranectin	LPA Variants	Weighted median	35	6.60507e-05	0.000275355	0.810427	0.849418
CHST4	18876_77_CHST4_CHST4	LPA Variants	Weighted median	35	-6.48823e-05	0.000270489	0.810431	0.849418
XRCC6	2835_1_XRCC6_Ku70	LPA Variants	Weighted median	35	6.35561e-05	0.000265088	0.81052	0.849418
NOTCH3	5108_72_NOTCH3_Notch_3	LPA Variants	Weighted median	35	-6.76759e-05	0.000282282	0.810527	0.849418
FCER2	3291_30_FCER2_CD23	LPA Variants	Weighted median	35	7.31326e-05	0.000305775	0.810973	0.849764
NET1	14260_112_NET1_ARHG8	LPA Variants	Weighted median	35	-6.19709e-05	0.000260857	0.812217	0.851007
C1R	3285_23_C1R_C1r	LPA Variants	Weighted median	35	-7.19546e-05	0.000305713	0.813924	0.852492
WFIKKN1	3191_50_WFIKKN1_WFKN1	LPA Variants	Weighted median	35	-6.61513e-05	0.000281185	0.814008	0.852519
COMMD1	12509_115_COMMD1_COMD1	LPA Variants	Weighted median	35	6.28696e-05	0.00026999	0.815871	0.854176
MUTYH	10030_8_MUTYH_MutY_homolog	LPA Variants	Weighted median	35	6.40422e-05	0.000275039	0.81588	0.854176
SDCBP	17806_6_SDCBP_Syntenin_1	LPA Variants	Weighted median	35	-5.98858e-05	0.000258649	0.816901	0.854939
ICAM4	6550_4_ICAM4_ICAM4	LPA Variants	Weighted median	35	-6.31418e-05	0.000277691	0.820127	0.857461
HN1	19335_2_HN1_HN1	LPA Variants	Weighted median	35	-6.15978e-05	0.00027291	0.821429	0.858581
IGSF11	10700_10_IGSF11_IGS11	LPA Variants	Weighted median	35	5.4887e-05	0.000244232	0.822187	0.859115
MMP19	6425_87_MMP19_MMP19	LPA Variants	Weighted median	35	-6.56427e-05	0.000292197	0.82225	0.859115
CBR1	12381_26_CBR1_CBR1	LPA Variants	Weighted median	35	-6.15658e-05	0.000274112	0.82229	0.859115
H1FX	12709_63_H1FX_H1X	LPA Variants	Weighted median	35	-5.58271e-05	0.000249717	0.823098	0.859777
APOH	8288_27_APOH_b2_Glycoprotein_I	LPA Variants	Weighted median	35	6.58045e-05	0.000295203	0.823603	0.860018
ACP2	9237_54_ACP2_Lysosomal_acid_phosphatase	LPA Variants	Weighted median	35	-6.35138e-05	0.000287207	0.824981	0.861071
TF	4162_54_TF_Transferrin	LPA Variants	Weighted median	35	6.54111e-05	0.000296428	0.825354	0.861399
RBM23	11590_5_RBM23_RBM23	LPA Variants	Weighted median	35	-5.62964e-05	0.00025641	0.826216	0.862055
HNRNPA2B1	5351_52_HNRNPA2B1_hnRNP_A2_B1	LPA Variants	Weighted median	35	-6.02859e-05	0.000275435	0.826747	0.862547
MATN4	7083_74_MATN4_MATN4	LPA Variants	Weighted median	35	-5.62087e-05	0.00025699	0.826868	0.862552
JAG2	5093_47_JAG2_JAG2	LPA Variants	Weighted median	35	-6.03751e-05	0.000276875	0.827383	0.863023
FLRT2	13122_19_FLRT2_FLRT2	LPA Variants	Weighted median	35	-5.81754e-05	0.000266872	0.827437	0.863023
MUL1	9315_16_MUL1_MUL1	LPA Variants	Weighted median	35	-5.59187e-05	0.000257129	0.82784	0.863198
ALDOC	9876_20_ALDOC_aldolase_C	LPA Variants	Weighted median	35	-6.01318e-05	0.000280968	0.830534	0.865578
LILRB1	5090_49_LILRB1_ILT_2	LPA Variants	Weighted median	35	-5.42044e-05	0.000253616	0.830761	0.86563
CAPG	4968_50_CAPG_CAPG	LPA Variants	Weighted median	35	5.86269e-05	0.000274609	0.830943	0.865725
PYDC1	12835_101_PYDC1_PYDC1	LPA Variants	Weighted median	35	-5.6653e-05	0.000265404	0.830969	0.865725
REG4	11102_22_REG4_REG4	LPA Variants	Weighted median	35	5.59515e-05	0.000264212	0.832288	0.866878
FCGR2B	3310_62_FCGR2B_FCG2B	LPA Variants	Weighted median	35	-4.85105e-05	0.00022957	0.832645	0.867165
BOC	4328_2_BOC_BOC	LPA Variants	Weighted median	35	6.41579e-05	0.000310286	0.836189	0.870263
TPMT	11218_84_TPMT_TPMT	LPA Variants	Weighted median	35	-5.63026e-05	0.000273089	0.836658	0.870661
FAM151A	7856_51_FAM151A_F151A	LPA Variants	Weighted median	35	5.62891e-05	0.000275274	0.837976	0.871681
TMOD1	12595_11_TMOD1_TMOD1	LPA Variants	Weighted median	35	5.32691e-05	0.000267944	0.842414	0.875727
IGF1R	4232_19_IGF1R_IGF_I_sR	LPA Variants	Weighted median	35	-5.59477e-05	0.000285409	0.84459	0.877679
IFNL3	5713_9_IFNL3_IFN_lambda_3	LPA Variants	Weighted median	35	-5.1596e-05	0.000263493	0.844755	0.877789
TGM2	18934_50_TGM2_Tissue_transglutaminase	LPA Variants	Weighted median	35	-5.03298e-05	0.000257329	0.844935	0.877852
RTN4R	5105_2_RTN4R_Nogo_Receptor	LPA Variants	Weighted median	35	-5.0312e-05	0.000260038	0.846584	0.879379
DEFB104A	5763_67_DEFB104A_HBD_4	LPA Variants	Weighted median	35	-5.18751e-05	0.000269964	0.84762	0.880207
FAM3B	9177_6_FAM3B_FAM3B	LPA Variants	Weighted median	35	5.70408e-05	0.000302703	0.850533	0.882734
ABHD14B	19325_21_ABHD14B_ABHEB	LPA Variants	Weighted median	35	-4.61267e-05	0.000244935	0.850624	0.882747
NT5DC3	9126_171_NT5DC3_NT5D3	LPA Variants	Weighted median	35	-5.15127e-05	0.000274717	0.85126	0.883301
BDH2	17329_2_BDH2_BDH2	LPA Variants	Weighted median	35	4.81617e-05	0.00025697	0.85133	0.883312
CRTAM	7968_15_CRTAM_CRTAM	LPA Variants	Weighted median	35	5.03375e-05	0.000271545	0.852935	0.884841
LRP11	6713_4_LRP11_LRP11	LPA Variants	Weighted median	35	-4.62066e-05	0.00025463	0.856002	0.887735
GZMA	3440_7_GZMA_granzyme_A	LPA Variants	Weighted median	35	-4.8395e-05	0.000268523	0.856975	0.888542
SULT4A1	8357_43_SULT4A1_ST4A1	LPA Variants	Weighted median	35	4.87376e-05	0.000271934	0.85776	0.889232
REG1B	16770_3_REG1B_REG1B	LPA Variants	Weighted median	35	-5.22527e-05	0.000293943	0.858908	0.889982
CA6	3352_80_CA6_Carbonic_anhydrase_6	LPA Variants	Weighted median	35	4.78135e-05	0.000270835	0.859868	0.890857
LY9	3324_51_LY9_LY9	LPA Variants	Weighted median	35	-5.67697e-05	0.000324426	0.861091	0.891931
GPX5	9475_22_GPX5_GPX5	LPA Variants	Weighted median	35	-4.44751e-05	0.000256289	0.862231	0.892797
CLSTN3	6291_55_CLSTN3_Alcadein_beta	LPA Variants	Weighted median	35	-4.47583e-05	0.000260024	0.863334	0.893621
TPST1	7928_183_TPST1_TPST1	LPA Variants	Weighted median	35	-4.76878e-05	0.000278958	0.864263	0.894363
PSG4	5649_83_PSG4_PSG4	LPA Variants	Weighted median	35	-4.52273e-05	0.000264839	0.864402	0.894417
LRRC3	6917_49_LRRC3_LRRC3	LPA Variants	Weighted median	35	-4.47853e-05	0.000262722	0.864643	0.894603
MIF	8221_19_MIF_MIF	LPA Variants	Weighted median	35	-4.20279e-05	0.000255457	0.869322	0.898875
PRSS3	18864_7_PRSS3_TRY3	LPA Variants	Weighted median	35	4.25035e-05	0.000259261	0.869778	0.89922
LYVE1	3206_4_LYVE1_LYVE1	LPA Variants	Weighted median	35	-4.57025e-05	0.000279688	0.870199	0.89958
TNFRSF1B	3152_57_TNFRSF1B_TNF_sR_II	LPA Variants	Weighted median	35	-4.82473e-05	0.000295871	0.870464	0.899696
KIAA2013	6538_90_KIAA2013_K2013	LPA Variants	Weighted median	35	-4.43887e-05	0.000272246	0.870482	0.899696
CD93	14136_234_CD93_C1QR1	LPA Variants	Weighted median	35	-4.75112e-05	0.000291541	0.870545	0.899698
COL3A1	18880_81_COL3A1_Collagen_Type_III	LPA Variants	Weighted median	35	4.39879e-05	0.000270069	0.870616	0.899698
GDF2	4880_21_GDF2_GDF2	LPA Variants	Weighted median	35	4.28529e-05	0.000267107	0.872539	0.901316
CACNA2D3	8885_6_CACNA2D3_CA2D3	LPA Variants	Weighted median	35	-4.29947e-05	0.000269452	0.873225	0.901771
PIGR	3216_2_PIGR_PIGR	LPA Variants	Weighted median	35	4.81475e-05	0.000303309	0.873873	0.902314
ITGA2	15603_20_ITGA2_Integrin_alpha_2	LPA Variants	Weighted median	35	4.17739e-05	0.000263442	0.874008	0.902326
PDGFRB	3459_49_PDGFRB_PDGF_Rb	LPA Variants	Weighted median	35	4.15947e-05	0.000262853	0.874265	0.902529
NTM	10907_116_NTM_NTRI	LPA Variants	Weighted median	35	4.53975e-05	0.000287792	0.874658	0.902808
TMEM8B	12742_160_TMEM8B_TMM8B	LPA Variants	Weighted median	35	3.84711e-05	0.000245585	0.87552	0.903335
IL19	3035_80_IL19_IL_19	LPA Variants	Weighted median	35	4.39536e-05	0.000284323	0.877144	0.904296
B4GALT6	10832_24_B4GALT6_B4GT6	LPA Variants	Weighted median	35	4.14216e-05	0.000268781	0.877524	0.904513
MYBPC1	7648_9_MYBPC1_MYPC1	LPA Variants	Weighted median	35	4.65696e-05	0.00030417	0.878317	0.905188
ENGASE	16781_2_ENGASE_ENASE	LPA Variants	Weighted median	35	-4.07162e-05	0.000268675	0.879546	0.905947
FGF5	3065_65_FGF5_FGF_5	LPA Variants	Weighted median	35	-4.26457e-05	0.000283047	0.880239	0.906407
APBB2	12761_12_APBB2_APBB2	LPA Variants	Weighted median	35	-4.03341e-05	0.000270567	0.881496	0.907512
CD46	17682_1_CD46_CD46	LPA Variants	Weighted median	35	-4.24257e-05	0.000286344	0.882214	0.908123
ESD	4984_83_ESD_Esterase_D	LPA Variants	Weighted median	35	3.86759e-05	0.000264193	0.883612	0.909371
GSN	16607_78_GSN_Gelsolin	LPA Variants	Weighted median	35	4.38412e-05	0.00030133	0.884322	0.910039
OLFM4	4769_10_OLFM4_Olfactomedin_4	LPA Variants	Weighted median	35	-3.76859e-05	0.000261223	0.885289	0.91078
KLB	19557_3_KLB_KLOTB	LPA Variants	Weighted median	35	-4.01864e-05	0.000280973	0.88627	0.911597
CTSO	9264_11_CTSO_CATO	LPA Variants	Weighted median	35	4.121e-05	0.000289484	0.886798	0.912077
UGT1A8	8899_75_UGT1A8_UD18	LPA Variants	Weighted median	35	-3.60569e-05	0.000254408	0.887294	0.912463
NELL2	6022_57_NELL2_NELL2	LPA Variants	Weighted median	35	-4.01188e-05	0.000283233	0.88736	0.912463
DEFA5	16785_45_DEFA5_HD_5	LPA Variants	Weighted median	35	-3.8789e-05	0.000274405	0.887588	0.91257
EMC4	13516_46_EMC4_TMM85	LPA Variants	Weighted median	35	-4.13757e-05	0.000299598	0.890158	0.914638
FAM19A3	7839_99_FAM19A3_F19A3	LPA Variants	Weighted median	35	4.07456e-05	0.000299726	0.891867	0.915882
LEG1	7154_92_LEG1_CF058	LPA Variants	Weighted median	35	-3.89271e-05	0.000287353	0.892242	0.91614
KIR3DL1	18907_97_KIR3DL1_KI3L1	LPA Variants	Weighted median	35	-3.89214e-05	0.000292482	0.894136	0.917705
COLEC12	5457_5_COLEC12_COLEC12	LPA Variants	Weighted median	35	-4.45283e-05	0.000335293	0.894348	0.917705
DEFB112	5689_1_DEFB112_DB112	LPA Variants	Weighted median	35	-3.59426e-05	0.000270671	0.894359	0.917705
CXCL13	3487_32_CXCL13_BLC	LPA Variants	Weighted median	35	-3.40408e-05	0.000258041	0.895047	0.918252
GCG	4891_50_GCG_Glucagon	LPA Variants	Weighted median	35	3.34441e-05	0.000255247	0.895754	0.918785
NQO2	9754_33_NQO2_Quinone_reductase_2	LPA Variants	Weighted median	35	-3.73521e-05	0.000290952	0.897849	0.920805
PRG3	9015_1_PRG3_PRG3	LPA Variants	Weighted median	35	3.7084e-05	0.000290679	0.898483	0.921391
CCL28	2890_59_CCL28_CCL28	LPA Variants	Weighted median	35	-3.29164e-05	0.000263413	0.900554	0.923129
WFDC1	9316_67_WFDC1_WFDC1	LPA Variants	Weighted median	35	-3.57459e-05	0.000288868	0.901517	0.923902
RET	3220_40_RET_RET	LPA Variants	Weighted median	35	-3.13906e-05	0.000258773	0.903449	0.925452
EFNA2	14124_6_EFNA2_Ephrin_A2	LPA Variants	Weighted median	35	-3.22806e-05	0.000267333	0.903888	0.925773
ALDOB	18185_118_ALDOB_ALDOB	LPA Variants	Weighted median	35	-3.22748e-05	0.000267879	0.904101	0.925862
IGFLR1	7244_16_IGFLR1_TM149	LPA Variants	Weighted median	35	-3.21261e-05	0.000269132	0.904983	0.926636
THYN1	12424_107_THYN1_THYN1	LPA Variants	Weighted median	35	2.86409e-05	0.000243329	0.906302	0.927793
SOD3	5660_51_SOD3_SOD3	LPA Variants	Weighted median	35	3.09132e-05	0.000263548	0.906625	0.92804
PDXK	11098_1_PDXK_PDXK	LPA Variants	Weighted median	35	3.26661e-05	0.000279116	0.906833	0.928089
GSTA3	4993_16_GSTA3_GSTA3	LPA Variants	Weighted median	35	2.92676e-05	0.000254726	0.908526	0.929166
MAN1C1	13427_66_MAN1C1_MA1C1	LPA Variants	Weighted median	35	-3.11944e-05	0.000271939	0.908674	0.929202
C1orf43	6937_251_C1orf43_CA043	LPA Variants	Weighted median	35	-3.00668e-05	0.000263549	0.909171	0.929631
PTPN13	12664_19_PTPN13_PTN13	LPA Variants	Weighted median	35	-2.82826e-05	0.00025227	0.910734	0.930971
NSDHL	8038_41_NSDHL_NSDHL	LPA Variants	Weighted median	35	2.77758e-05	0.000249862	0.911486	0.93161
CST2	4324_33_CST2_CYTT	LPA Variants	Weighted median	35	-2.88826e-05	0.000264029	0.912892	0.932788
OMD	5358_3_OMD_OMD	LPA Variants	Weighted median	35	-2.83864e-05	0.000260714	0.913298	0.933139
SERPINF1	9211_19_SERPINF1_PEDF	LPA Variants	Weighted median	35	-3.16095e-05	0.000295163	0.914716	0.934134
NETO1	15298_199_NETO1_NETO1	LPA Variants	Weighted median	35	2.83109e-05	0.000265247	0.915	0.934314
CEACAM8	18873_8_CEACAM8_CEAM8	LPA Variants	Weighted median	35	3.11217e-05	0.000291651	0.91502	0.934314
NTM	8428_102_NTM_NTRI	LPA Variants	Weighted median	35	2.84446e-05	0.00027737	0.918319	0.937033
PLA2G2D	16298_84_PLA2G2D_sPLA_2__IID	LPA Variants	Weighted median	35	-2.58373e-05	0.000256727	0.919835	0.938255
ENO3	16616_137_ENO3_ENOB	LPA Variants	Weighted median	35	-2.72361e-05	0.000270917	0.919921	0.938277
MICB	5102_55_MICB_MICB	LPA Variants	Weighted median	35	-2.66872e-05	0.00026819	0.920734	0.938977
NADK	13624_17_NADK_NADK	LPA Variants	Weighted median	35	-2.72374e-05	0.000274461	0.920948	0.939
CELA2A	7140_1_CELA2A_ELA2A	LPA Variants	Weighted median	35	-2.61018e-05	0.000264127	0.921279	0.939272
CAPSL	13688_2_CAPSL_CAPSL	LPA Variants	Weighted median	35	-2.56877e-05	0.000261698	0.921807	0.939745
ARL9	18416_3_ARL9_ARL9	LPA Variants	Weighted median	35	-2.32506e-05	0.000242325	0.923562	0.941404
MAPK11	5004_69_MAPK11_MK11	LPA Variants	Weighted median	35	2.45366e-05	0.000259295	0.92461	0.942211
SCG3	7957_2_SCG3_SCG3	LPA Variants	Weighted median	35	-2.51725e-05	0.000267249	0.924957	0.942435
PCDH10	9018_38_PCDH10_PCD10	LPA Variants	Weighted median	35	2.90315e-05	0.000316295	0.926868	0.943809
CCL2	2578_67_CCL2_MCP_1	LPA Variants	Weighted median	35	-2.687e-05	0.000292808	0.926883	0.943809
EPHA3	3432_21_EPHA3_EPHA3	LPA Variants	Weighted median	35	-2.36008e-05	0.000258981	0.92739	0.94426
PUF60	10575_31_PUF60_PUF60	LPA Variants	Weighted median	35	2.32925e-05	0.00026252	0.929299	0.945746
PLAT	2212_69_PLAT_tPA	LPA Variants	Weighted median	35	-2.35262e-05	0.000267184	0.929835	0.94616
C3	2754_50_C3_C3	LPA Variants	Weighted median	35	2.34525e-05	0.000269405	0.930629	0.946707
SEC13	14689_3_SEC13_SEC13	LPA Variants	Weighted median	35	-2.50933e-05	0.000292278	0.931582	0.94748
WFDC8	7147_35_WFDC8_WFDC8	LPA Variants	Weighted median	35	-2.1822e-05	0.000263926	0.934104	0.949848
MRC2	3041_55_MRC2_MRC2	LPA Variants	Weighted median	35	2.34168e-05	0.000284064	0.934301	0.949855
C1orf185	10667_78_C1orf185_CA185	LPA Variants	Weighted median	35	2.15125e-05	0.000261761	0.934501	0.949989
CDKN1B	3719_2_CDKN1B_p27Kip1	LPA Variants	Weighted median	35	-2.11515e-05	0.000259622	0.935068	0.950303
C1orf210	8088_56_C1orf210_CA210	LPA Variants	Weighted median	35	-2.0611e-05	0.000253556	0.935213	0.950325
ELANE	13671_40_ELANE_Elastase	LPA Variants	Weighted median	35	-2.2226e-05	0.000277381	0.936135	0.951059
BMP4	15667_39_BMP4_BMP_4	LPA Variants	Weighted median	35	2.1316e-05	0.000272563	0.937664	0.952218
CAPN2	14684_17_CAPN2_CAN2	LPA Variants	Weighted median	35	-2.23544e-05	0.000286234	0.93775	0.952229
MASP1	9125_23_MASP1_MASP3	LPA Variants	Weighted median	35	-1.84286e-05	0.000236174	0.937804	0.952229
LEAP2	5708_1_LEAP2_LEAP2	LPA Variants	Weighted median	35	-2.14721e-05	0.000283829	0.939696	0.95369
FCN2	3313_21_FCN2_FCN2	LPA Variants	Weighted median	35	1.99294e-05	0.000265384	0.940138	0.954072
IGDCC4	9793_145_IGDCC4_IGDC4	LPA Variants	Weighted median	35	-1.95966e-05	0.000261841	0.940341	0.954147
A4GNT	10835_25_A4GNT_A4GCT	LPA Variants	Weighted median	35	-1.99487e-05	0.000267175	0.940481	0.954209
GRID2	12758_47_GRID2_GRID2	LPA Variants	Weighted median	35	2.24109e-05	0.00030623	0.94166	0.955025
PEF1	19272_9_PEF1_PEF1	LPA Variants	Weighted median	35	-2.15415e-05	0.000301794	0.943097	0.956152
CCL19	4922_13_CCL19_MIP_3b	LPA Variants	Weighted median	35	-2.00927e-05	0.000283301	0.943459	0.956255
KIR3DL2	5096_51_KIR3DL2_KI3L2	LPA Variants	Weighted median	35	1.86287e-05	0.000266317	0.944234	0.95679
PZP	6580_29_PZP_Pregnancy_zone_protein	LPA Variants	Weighted median	35	1.7943e-05	0.000258741	0.944713	0.957157
CSF2RA	10438_19_CSF2RA_CSF2R	LPA Variants	Weighted median	35	-2.02169e-05	0.000291666	0.944739	0.957157
DEFB115	8391_12_DEFB115_DB115	LPA Variants	Weighted median	35	-1.79288e-05	0.000265875	0.946237	0.958277
NPPB	16751_15_NPPB_BNP	LPA Variants	Weighted median	35	1.72218e-05	0.000257889	0.946757	0.958609
ARL4D	18413_24_ARL4D_ARL4D	LPA Variants	Weighted median	35	-1.69671e-05	0.000260278	0.948024	0.959693
PTPRU	8337_65_PTPRU_PTPRU	LPA Variants	Weighted median	35	1.76436e-05	0.000279829	0.949726	0.961085
IGLON5	6478_2_IGLON5_IGLO5	LPA Variants	Weighted median	35	1.81092e-05	0.000289267	0.950082	0.961248
CENPV	8817_29_CENPV_CENPV	LPA Variants	Weighted median	35	1.63029e-05	0.000262155	0.950413	0.961517
TPSAB1	9409_11_TPSAB1_TRYB1	LPA Variants	Weighted median	35	-1.72931e-05	0.000279406	0.950649	0.961557
B2M	3485_28_B2M_b2_Microglobulin	LPA Variants	Weighted median	35	-1.6401e-05	0.000270399	0.951634	0.962421
GMDS	18337_4_GMDS_GMDS	LPA Variants	Weighted median	35	-1.59686e-05	0.000264506	0.95186	0.962517
FMOD	6367_66_FMOD_fibromodulin	LPA Variants	Weighted median	35	-1.63962e-05	0.000276414	0.952699	0.963134
UROD	19289_29_UROD_DCUP	LPA Variants	Weighted median	35	-1.67892e-05	0.000286824	0.953323	0.9636
POMGNT2	6359_50_POMGNT2_AGO61	LPA Variants	Weighted median	35	-1.45096e-05	0.000248525	0.953444	0.963656
UBE2C	12556_7_UBE2C_UBE2C	LPA Variants	Weighted median	35	1.31349e-05	0.000226813	0.95382	0.963904
FABP2	15385_116_FABP2_FABP2	LPA Variants	Weighted median	35	-1.32018e-05	0.000237516	0.955674	0.96538
PTH2	7257_18_PTH2_TIP39	LPA Variants	Weighted median	35	-1.47242e-05	0.000267143	0.956045	0.965555
COMP	8043_153_COMP_COMP	LPA Variants	Weighted median	35	1.5939e-05	0.000291131	0.956339	0.965786
EPHA10	5076_53_EPHA10_EPHAA	LPA Variants	Weighted median	35	1.46415e-05	0.000269964	0.956748	0.966022
DCTPP1	4314_12_DCTPP1_XTP3A	LPA Variants	Weighted median	35	1.39079e-05	0.000258263	0.957053	0.96611
FGFR2	3808_76_FGFR2_FGFR_2	LPA Variants	Weighted median	35	1.32301e-05	0.000248931	0.957614	0.966544
SPACA3	8076_4_SPACA3_SACA3	LPA Variants	Weighted median	35	-1.34328e-05	0.000266451	0.959793	0.968344
CREB3L2	17336_54_CREB3L2_CR3L2	LPA Variants	Weighted median	35	-1.28614e-05	0.000256562	0.960019	0.968475
FH	13384_110_FH_FUMH	LPA Variants	Weighted median	35	-1.26625e-05	0.000255525	0.960477	0.968769
FCGR3A	15388_24_FCGR3A_FcRIIIa	LPA Variants	Weighted median	35	-1.18967e-05	0.000248683	0.961845	0.969883
MMP10	8479_4_MMP10_MMP_10	LPA Variants	Weighted median	35	1.45814e-05	0.000311854	0.962707	0.970686
BSG	3585_54_BSG_BASI	LPA Variants	Weighted median	35	1.12249e-05	0.000274812	0.967419	0.974769
UNC5B	7776_20_UNC5B_UNC5B	LPA Variants	Weighted median	35	9.7906e-06	0.000261697	0.970157	0.977327
IGFALS	6605_17_IGFALS_IGFALS	LPA Variants	Weighted median	35	-1.03324e-05	0.000283087	0.970884	0.977725
OPCML	15622_13_OPCML_OBCAM	LPA Variants	Weighted median	35	1.00769e-05	0.000280441	0.971336	0.978114
IFNL2	4397_26_IFNL2_IFN_lambda_2	LPA Variants	Weighted median	35	9.01259e-06	0.000261464	0.972503	0.978819
HSPA9	13492_44_HSPA9_HSPA9B	LPA Variants	Weighted median	35	-9.19487e-06	0.000285508	0.974308	0.980436
KLK11	2831_29_KLK11_Kallikrein_11	LPA Variants	Weighted median	35	-9.63466e-06	0.000307452	0.975001	0.980797
CCL18	3044_3_CCL18_PARC	LPA Variants	Weighted median	35	-9.27892e-06	0.000307729	0.975945	0.98167
FOLH1	5478_50_FOLH1_PSMA	LPA Variants	Weighted median	35	7.69389e-06	0.000255767	0.976002	0.98167
TBX3	13978_122_TBX3_Tbx3	LPA Variants	Weighted median	35	-7.76596e-06	0.000259473	0.976123	0.981686
ROBO4	16297_14_ROBO4_ROBO4	LPA Variants	Weighted median	35	6.81388e-06	0.000243384	0.977665	0.982941
REG1A	13095_51_REG1A_PSP	LPA Variants	Weighted median	35	7.77379e-06	0.00028101	0.97793	0.983072
TRA2B	12373_73_TRA2B_TRA2B	LPA Variants	Weighted median	35	7.56109e-06	0.000275956	0.978141	0.983217
HSPH1	17704_74_HSPH1_HS105	LPA Variants	Weighted median	35	-7.17566e-06	0.00026525	0.978418	0.983361
GUSB	15562_24_GUSB_BGLR	LPA Variants	Weighted median	35	7.66835e-06	0.000290749	0.978959	0.983837
MDGA2	19372_7_MDGA2_MDGA2	LPA Variants	Weighted median	35	6.82985e-06	0.000275821	0.980245	0.985063
SERPINA4	3449_58_SERPINA4_Kallistatin	LPA Variants	Weighted median	35	-7.28163e-06	0.000330096	0.982401	0.986825
SERPINA3	2879_9_SERPINA3_a1_Antichymotrypsin	LPA Variants	Weighted median	35	5.91104e-06	0.000273014	0.982726	0.987085
TDGF1	5810_25_TDGF1_Cripto	LPA Variants	Weighted median	35	4.72475e-06	0.00023535	0.983983	0.988078
AKR7A3	18173_11_AKR7A3_ARK73	LPA Variants	Weighted median	35	-5.1914e-06	0.000275542	0.984968	0.988932
RBM19	11468_15_RBM19_RBM19	LPA Variants	Weighted median	35	5.55511e-06	0.000309787	0.985693	0.989537
GPC6	5350_14_GPC6_GPC6	LPA Variants	Weighted median	35	4.87641e-06	0.000272177	0.985706	0.989537
CTSZ	4971_1_CTSZ_CATZ	LPA Variants	Weighted median	35	5.59591e-06	0.00034735	0.987146	0.990713
REG3A	15304_1_REG3A_PAP1	LPA Variants	Weighted median	35	-4.29836e-06	0.000280106	0.987757	0.991258
LYZ	4920_10_LYZ_Lysozyme	LPA Variants	Weighted median	35	-3.69141e-06	0.000272662	0.989198	0.992434
ZFAND5	18317_111_ZFAND5_ZFAN5	LPA Variants	Weighted median	35	-3.67013e-06	0.000282403	0.989631	0.992801
GFRAL	6920_1_GFRAL_GFRAL	LPA Variants	Weighted median	35	3.7083e-06	0.000294266	0.989945	0.993048
HMGA2	19516_10_HMGA2_HMGA2	LPA Variants	Weighted median	35	-3.17899e-06	0.000270651	0.990628	0.993463
HAVCR1	9021_1_HAVCR1_TIM_1	LPA Variants	Weighted median	35	2.93701e-06	0.00026538	0.99117	0.9936
IL2RB	9343_16_IL2RB_IL_2_sRb	LPA Variants	Weighted median	35	-2.73968e-06	0.000275107	0.992054	0.994322
RAB7B	12409_90_RAB7B_RAB7B	LPA Variants	Weighted median	35	2.61375e-06	0.000266697	0.99218	0.994322
ATP1B4	9933_49_ATP1B4_AT1B4	LPA Variants	Weighted median	35	2.49297e-06	0.000281077	0.992923	0.994844
IL16	2774_10_IL16_IL_16	LPA Variants	Weighted median	35	-2.47334e-06	0.000280239	0.992958	0.994844
PNLIPRP2	15471_29_PNLIPRP2_LIPR2	LPA Variants	Weighted median	35	-2.32476e-06	0.000265699	0.993019	0.994844
MB	3042_7_MB_Myoglobin	LPA Variants	Weighted median	35	-1.96417e-06	0.000273526	0.994271	0.995691
C3	4480_59_C3_C3b	LPA Variants	Weighted median	35	-1.45278e-06	0.000206669	0.994391	0.995718
ZNF382	14616_16_ZNF382_ZN382	LPA Variants	Weighted median	35	-1.51009e-06	0.000254673	0.995269	0.996371
ENPEP	15558_63_ENPEP_AMPE	LPA Variants	Weighted median	35	1.58743e-06	0.000268775	0.995288	0.996371
ADH4	8325_37_ADH4_ADH4	LPA Variants	Weighted median	35	1.60123e-06	0.000286937	0.995547	0.996495
CCNH	9848_22_CCNH_Cyclin_H	LPA Variants	Weighted median	35	-1.46938e-06	0.000267439	0.995616	0.996496
ARHGAP36	6289_78_ARHGAP36_RHG36	LPA Variants	Weighted median	35	1.43955e-07	0.00025782	0.999554	0.999622

### Sheet: Burgess-Olink
protein	outcome	exposure	method	nsnp	b	se	pval	FDR
LPA	LPA_P08519_OID30747_v1_Inflammation_II	LPA Variants	Weighted median	36	0.0215431	0.000378007	0	0
AGRP	AGRP_O00253_OID20658_v1_Inflammation	LPA Variants	Weighted median	36	0.00334059	0.00024227	2.98194e-43	4.38345e-40
CCL27	CCL27_Q9Y4X3_OID20121_v1_Cardiometabolic	LPA Variants	Weighted median	36	0.00259429	0.000192492	2.12354e-41	2.67566e-38
CCN1	CCN1_O00622_OID21368_v1_Oncology	LPA Variants	Weighted median	36	0.00273189	0.000205072	1.7331e-40	1.91074e-37
ASPN	ASPN_Q9BXN1_OID30315_v1_Cardiometabolic_II	LPA Variants	Weighted median	36	-0.00235551	0.000183568	1.0876e-37	1.06585e-34
CXCL13	CXCL13_O43927_OID21024_v1_Neurology	LPA Variants	Weighted median	36	0.00229427	0.000190081	1.52209e-33	1.03268e-30
NPY	NPY_P01303_OID21388_v1_Oncology	LPA Variants	Weighted median	36	0.00256832	0.000213749	2.94245e-33	1.85375e-30
SNCA	SNCA_P37840_OID30645_v1_Inflammation_II	LPA Variants	Weighted median	36	0.00220793	0.000188447	1.04999e-31	6.17391e-29
CCL23	CCL23_P55773_OID20693_v1_Inflammation	LPA Variants	Weighted median	36	0.00169604	0.000166386	2.12278e-24	8.14041e-22
TNFRSF12A	TNFRSF12A_Q9NP84_OID21482_v1_Oncology	LPA Variants	Weighted median	36	0.00162519	0.000167293	2.61214e-22	9.5996e-20
DEFB4A	DEFB4A_DEFB4B_O15263_OID21373_v1_Oncology	LPA Variants	Weighted median	36	0.00183309	0.000196857	1.25682e-20	3.4641e-18
SMOC1	SMOC1_Q9H4F8_OID21461_v1_Oncology	LPA Variants	Weighted median	36	0.00171251	0.000186414	4.05584e-20	1.05213e-17
CD4	CD4_P01730_OID20584_v1_Inflammation	LPA Variants	Weighted median	36	0.00161403	0.000177009	7.62951e-20	1.92264e-17
APOH	APOH_P02749_OID21072_v1_Neurology	LPA Variants	Weighted median	36	-0.00162209	0.000179269	1.45164e-19	3.55652e-17
FGFBP1	FGFBP1_Q14512_OID21507_v1_Oncology	LPA Variants	Weighted median	36	-0.00157596	0.000181383	3.66897e-18	8.51588e-16
FGFBP3	FGFBP3_Q8TAT2_OID31108_v1_Neurology_II	LPA Variants	Weighted median	36	0.00150485	0.000179339	4.81777e-17	1.03641e-14
PLA2G10	PLA2G10_O15496_OID21002_v1_Neurology	LPA Variants	Weighted median	36	0.00150567	0.000180411	7.07534e-17	1.48582e-14
PLA2G7	PLA2G7_Q13093_OID21105_v1_Neurology	LPA Variants	Weighted median	36	0.00166654	0.000207657	1.0115e-15	1.85864e-13
GPR37	GPR37_O15354_OID20095_v1_Cardiometabolic	LPA Variants	Weighted median	36	0.00130706	0.00016604	3.49146e-15	6.13634e-13
CRH	CRH_P06850_OID21257_v1_Oncology	LPA Variants	Weighted median	36	0.00156914	0.000201937	7.82185e-15	1.27757e-12
GCG	GCG_P01275_OID21263_v1_Oncology	LPA Variants	Weighted median	36	0.00167149	0.000220376	3.3313e-14	5.15476e-12
C9	C9_P02748_OID30698_v1_Inflammation_II	LPA Variants	Weighted median	36	-0.00153984	0.000205026	5.89244e-14	8.51989e-12
B4GALT1	B4GALT1_P15291_OID20780_v1_Inflammation	LPA Variants	Weighted median	36	0.00133664	0.000179039	8.29096e-14	1.17946e-11
HSD17B14	HSD17B14_Q9BPX1_OID31098_v1_Neurology_II	LPA Variants	Weighted median	36	0.0015035	0.000212113	1.35872e-12	1.71199e-10
CRIP2	CRIP2_P52943_OID20901_v1_Neurology	LPA Variants	Weighted median	36	0.00125745	0.000179493	2.45964e-12	3.0555e-10
PAMR1	PAMR1_Q6UXH9_OID21153_v1_Neurology	LPA Variants	Weighted median	36	0.00122835	0.000182174	1.55458e-11	1.71392e-09
PADI4	PADI4_Q9UM07_OID20832_v1_Neurology	LPA Variants	Weighted median	36	0.00142683	0.000212026	1.70234e-11	1.85366e-09
RTBDN	RTBDN_Q9BSG5_OID21343_v1_Oncology	LPA Variants	Weighted median	36	0.00114583	0.000176463	8.39774e-11	8.22979e-09
F13B	F13B_P05160_OID30781_v1_Inflammation_II	LPA Variants	Weighted median	36	0.00117604	0.000181502	9.20474e-11	8.92152e-09
GHRL	GHRL_Q9UBU3_OID20175_v1_Cardiometabolic	LPA Variants	Weighted median	36	0.001145	0.000178125	1.29238e-10	1.21264e-08
LGALS4	LGALS4_P56470_OID20748_v1_Inflammation	LPA Variants	Weighted median	36	0.00114899	0.000180639	2.00832e-10	1.82612e-08
PTH	PTH_P01270_OID30963_v1_Neurology_II	LPA Variants	Weighted median	36	0.00137848	0.000217371	2.27401e-10	2.02594e-08
WNT9A	WNT9A_O14904_OID20460_v1_Inflammation	LPA Variants	Weighted median	36	-0.00114678	0.000184609	5.23313e-10	4.56992e-08
CCL22	CCL22_O00626_OID20765_v1_Inflammation	LPA Variants	Weighted median	36	0.00109973	0.000178966	7.99952e-10	6.7196e-08
CELSR2	CELSR2_Q9HCU4_OID30593_v1_Inflammation_II	LPA Variants	Weighted median	36	0.00105702	0.000175774	1.81536e-09	1.46895e-07
NCS1	NCS1_P62166_OID21458_v1_Oncology	LPA Variants	Weighted median	36	0.00107535	0.000180154	2.38618e-09	1.87912e-07
CXCL10	CXCL10_P02778_OID20697_v1_Inflammation	LPA Variants	Weighted median	36	0.00106554	0.000180051	3.25881e-09	2.45664e-07
CCL16	CCL16_O15467_OID20334_v1_Cardiometabolic	LPA Variants	Weighted median	36	0.000913304	0.000155994	4.77744e-09	3.4824e-07
IL17D	IL17D_Q8TAD2_OID20481_v1_Inflammation	LPA Variants	Weighted median	36	0.000972262	0.000167812	6.88272e-09	4.93541e-07
PON1	PON1_P27169_OID30704_v1_Inflammation_II	LPA Variants	Weighted median	36	-0.000853619	0.000148648	9.32505e-09	6.47614e-07
LEFTY2	LEFTY2_O00292_OID21454_v1_Oncology	LPA Variants	Weighted median	36	0.000916054	0.000160537	1.15531e-08	7.83836e-07
HHEX	HHEX_Q03014_OID31107_v1_Neurology_II	LPA Variants	Weighted median	36	0.00110209	0.000195239	1.6534e-08	1.10477e-06
DNAJB1	DNAJB1_P25685_OID21363_v1_Oncology	LPA Variants	Weighted median	36	0.00106532	0.000192137	2.94648e-08	1.83014e-06
APOA2	APOA2_P02652_OID30686_v1_Inflammation_II	LPA Variants	Weighted median	36	-0.00109111	0.0001969	3.00025e-08	1.83765e-06
PROK1	PROK1_P58294_OID20543_v1_Inflammation	LPA Variants	Weighted median	36	0.00072253	0.000130931	3.42095e-08	2.08088e-06
CLUL1	CLUL1_Q15846_OID20198_v1_Cardiometabolic	LPA Variants	Weighted median	36	-0.000845202	0.000154804	4.76647e-08	2.82149e-06
BPIFA2	BPIFA2_Q96DR5_OID30279_v1_Cardiometabolic_II	LPA Variants	Weighted median	36	0.00103982	0.000190744	4.99689e-08	2.93817e-06
GRP	GRP_P07492_OID30264_v1_Cardiometabolic_II	LPA Variants	Weighted median	36	0.00102879	0.000189811	5.95823e-08	3.43298e-06
MTSS1	MTSS1_O43312_OID31492_v1_Oncology_II	LPA Variants	Weighted median	36	0.00107115	0.000200521	9.19957e-08	5.10316e-06
FGA	FGA_P02671_OID30788_v1_Inflammation_II	LPA Variants	Weighted median	36	0.00105537	0.00019812	9.98973e-08	5.47263e-06
PRDX6	PRDX6_P30041_OID21404_v1_Oncology	LPA Variants	Weighted median	36	-0.0010955	0.000206199	1.07941e-07	5.86117e-06
ADAMTS15	ADAMTS15_Q8TE58_OID21275_v1_Oncology	LPA Variants	Weighted median	36	0.00102764	0.000193449	1.08319e-07	5.86117e-06
IL16	IL16_Q14005_OID20633_v1_Inflammation	LPA Variants	Weighted median	36	0.000978936	0.000184561	1.13214e-07	6.05182e-06
SOST	SOST_Q9BQB4_OID20204_v1_Cardiometabolic	LPA Variants	Weighted median	36	0.00102855	0.000196298	1.60801e-07	8.49262e-06
REG4	REG4_Q9BYZ8_OID20784_v1_Inflammation	LPA Variants	Weighted median	36	0.000948284	0.000185609	3.23795e-07	1.59546e-05
FIS1	FIS1_Q9Y3D6_OID20722_v1_Inflammation	LPA Variants	Weighted median	36	0.00102827	0.000201506	3.34439e-07	1.63393e-05
MMP3	MMP3_P08254_OID21083_v1_Neurology	LPA Variants	Weighted median	36	-0.000688896	0.000135389	3.61357e-07	1.71353e-05
CHMP6	CHMP6_Q96FZ7_OID30327_v1_Cardiometabolic_II	LPA Variants	Weighted median	36	0.000957162	0.000188378	3.75314e-07	1.7702e-05
C4BPB	C4BPB_P20851_OID21481_v1_Oncology	LPA Variants	Weighted median	36	0.000869266	0.000171172	3.80806e-07	1.78655e-05
CTSB	CTSB_P07858_OID20276_v1_Cardiometabolic	LPA Variants	Weighted median	36	-0.000873962	0.000173071	4.42451e-07	2.03275e-05
MAD1L1	MAD1L1_Q9Y6D9_OID20904_v1_Neurology	LPA Variants	Weighted median	36	0.000961132	0.000191411	5.13257e-07	2.30965e-05
LBP	LBP_P18428_OID20355_v1_Cardiometabolic	LPA Variants	Weighted median	36	-0.000883912	0.000176439	5.4505e-07	2.44027e-05
LGALS7	LGALS7_LGALS7B_P47929_OID21406_v1_Oncology	LPA Variants	Weighted median	36	0.000998117	0.00019957	5.69369e-07	2.53628e-05
LRRC37A2	LRRC37A2_A6NM11_OID31440_v1_Oncology_II	LPA Variants	Weighted median	36	0.000657332	0.0001324	6.87895e-07	3.00358e-05
ANGPTL3	ANGPTL3_Q9Y5C1_OID20407_v1_Cardiometabolic	LPA Variants	Weighted median	36	-0.000863905	0.000174483	7.37485e-07	3.18854e-05
SPON1	SPON1_Q9HCB6_OID20759_v1_Inflammation	LPA Variants	Weighted median	36	0.000840301	0.000170578	8.3841e-07	3.53817e-05
SERPINA4	SERPINA4_P29622_OID30774_v1_Inflammation_II	LPA Variants	Weighted median	36	-0.000872324	0.000180062	1.26881e-06	5.08679e-05
CHGA	CHGA_P10645_OID30403_v1_Cardiometabolic_II	LPA Variants	Weighted median	36	-0.000905545	0.000187623	1.39021e-06	5.52326e-05
MLN	MLN_P12872_OID20541_v1_Inflammation	LPA Variants	Weighted median	36	0.000871188	0.000180681	1.42352e-06	5.63026e-05
INPP5J	INPP5J_Q15735_OID30975_v1_Neurology_II	LPA Variants	Weighted median	36	-0.000902394	0.000187908	1.56831e-06	6.12058e-05
PPY	PPY_P01298_OID21516_v1_Oncology	LPA Variants	Weighted median	36	0.000871299	0.000182869	1.89233e-06	7.22526e-05
KLK10	KLK10_O43240_OID21523_v1_Oncology	LPA Variants	Weighted median	36	0.00088785	0.000186497	1.92949e-06	7.3039e-05
TNFRSF6B	TNFRSF6B_O95407_OID20964_v1_Neurology	LPA Variants	Weighted median	36	0.00083213	0.000174883	1.95325e-06	7.36226e-05
CHRDL1	CHRDL1_Q9BU40_OID20771_v1_Inflammation	LPA Variants	Weighted median	36	0.000883693	0.000186949	2.27966e-06	8.48381e-05
SPON2	SPON2_Q9BUD6_OID20221_v1_Cardiometabolic	LPA Variants	Weighted median	36	-0.000904812	0.000191696	2.35796e-06	8.70177e-05
PRDX1	PRDX1_Q06830_OID20962_v1_Neurology	LPA Variants	Weighted median	36	-0.00104941	0.000223523	2.66767e-06	9.76302e-05
RNASE4	RNASE4_P34096_OID30705_v1_Inflammation_II	LPA Variants	Weighted median	36	0.000840864	0.000179228	2.71099e-06	9.88056e-05
MMP12	MMP12_P39900_OID21439_v1_Oncology	LPA Variants	Weighted median	36	0.0010138	0.000216283	2.76747e-06	0.000100449
DUSP13	DUSP13_Q6B8I1_OID31394_v1_Oncology_II	LPA Variants	Weighted median	36	0.000836724	0.000180128	3.39814e-06	0.000122333
FCRL2	FCRL2_Q96LA5_OID20639_v1_Inflammation	LPA Variants	Weighted median	36	0.000821672	0.000178205	4.01074e-06	0.000139821
SCG3	SCG3_Q8WXD2_OID20728_v1_Inflammation	LPA Variants	Weighted median	36	0.000857459	0.000186437	4.24128e-06	0.000146698
RARRES2	RARRES2_Q99969_OID20373_v1_Cardiometabolic	LPA Variants	Weighted median	36	0.000875711	0.000190481	4.27873e-06	0.000147416
LGALS9	LGALS9_O00182_OID20781_v1_Inflammation	LPA Variants	Weighted median	36	0.000768235	0.000168978	5.45825e-06	0.000184451
CD207	CD207_Q9UJ71_OID21298_v1_Oncology	LPA Variants	Weighted median	36	0.000812323	0.000178858	5.57951e-06	0.000187829
SMAD1	SMAD1_Q15797_OID21180_v1_Oncology	LPA Variants	Weighted median	36	0.000889466	0.000195975	5.66097e-06	0.000189128
VPS37A	VPS37A_Q8NEZ2_OID21355_v1_Oncology	LPA Variants	Weighted median	36	0.000915462	0.000202438	6.1204e-06	0.000203705
MRC1	MRC1_P22897_OID30694_v1_Inflammation_II	LPA Variants	Weighted median	36	0.000816144	0.000181464	6.87413e-06	0.000226231
GDNF	GDNF_P39905_OID20861_v1_Neurology	LPA Variants	Weighted median	36	0.000821813	0.000182903	7.017e-06	0.000230074
CXCL6	CXCL6_P80162_OID20613_v1_Inflammation	LPA Variants	Weighted median	36	0.000806198	0.000179471	7.05301e-06	0.000230398
APOA1	APOA1_P02647_OID30769_v1_Inflammation_II	LPA Variants	Weighted median	36	-0.000790741	0.000178104	9.00561e-06	0.000291762
IL7R	IL7R_P16871_OID21136_v1_Neurology	LPA Variants	Weighted median	36	-0.000640724	0.000144334	9.03073e-06	0.000291762
VGF	VGF_O15240_OID31067_v1_Neurology_II	LPA Variants	Weighted median	36	0.00080467	0.000181806	9.60001e-06	0.000307899
CCL24	CCL24_O00175_OID20772_v1_Inflammation	LPA Variants	Weighted median	36	0.000515365	0.000116542	9.77341e-06	0.000311197
AHNAK	AHNAK_Q09666_OID30260_v1_Cardiometabolic_II	LPA Variants	Weighted median	36	0.00086385	0.000196093	1.05633e-05	0.000333439
S100A4	S100A4_P26447_OID21519_v1_Oncology	LPA Variants	Weighted median	36	0.000871907	0.000198926	1.17012e-05	0.000365975
CCN5	CCN5_O76076_OID21068_v1_Neurology	LPA Variants	Weighted median	36	0.000742162	0.000169619	1.21177e-05	0.00037633
EEF1D	EEF1D_P29692_OID30335_v1_Cardiometabolic_II	LPA Variants	Weighted median	36	0.000813655	0.000187482	1.42541e-05	0.000427623
SMPDL3A	SMPDL3A_Q92484_OID20676_v1_Inflammation	LPA Variants	Weighted median	36	-0.00077273	0.000178804	1.5486e-05	0.00046144
LILRA2	LILRA2_Q8N149_OID21152_v1_Neurology	LPA Variants	Weighted median	36	0.000721722	0.000168695	1.88356e-05	0.00054648
PDIA5	PDIA5_Q14554_OID31209_v1_Oncology_II	LPA Variants	Weighted median	36	-0.000871002	0.000204554	2.06218e-05	0.000594393
MSR1	MSR1_P21757_OID21063_v1_Neurology	LPA Variants	Weighted median	36	0.000723403	0.000170381	2.17819e-05	0.000625311
IDS	IDS_P22304_OID20619_v1_Inflammation	LPA Variants	Weighted median	36	-0.000813579	0.000192138	2.29211e-05	0.00064752
ATRN	ATRN_O75882-2_OID30735_v1_Inflammation_II	LPA Variants	Weighted median	36	-0.00070188	0.000165809	2.30523e-05	0.00064752
LRG1	LRG1_P02750_OID30751_v1_Inflammation_II	LPA Variants	Weighted median	36	0.000737184	0.000174969	2.51746e-05	0.000702658
EPS8L2	EPS8L2_Q9H6S3_OID21397_v1_Oncology	LPA Variants	Weighted median	36	0.000777838	0.00018514	2.65329e-05	0.000733606
HEG1	HEG1_Q9ULI3_OID30579_v1_Inflammation_II	LPA Variants	Weighted median	36	0.000858562	0.00020493	2.79511e-05	0.000768003
STC1	STC1_P52823_OID21014_v1_Neurology	LPA Variants	Weighted median	36	0.000766436	0.000183247	2.88279e-05	0.000789632
COL18A1	COL18A1_P39060_OID20332_v1_Cardiometabolic	LPA Variants	Weighted median	36	0.000686278	0.000164128	2.89787e-05	0.000791306
TFPI	TFPI_P10646_OID20388_v1_Cardiometabolic	LPA Variants	Weighted median	36	0.000759122	0.000181824	2.97944e-05	0.000811069
MAP2K1	MAP2K1_Q02750_OID31468_v1_Oncology_II	LPA Variants	Weighted median	36	0.000887369	0.000212835	3.05557e-05	0.000826691
VWC2	VWC2_Q2TAL6_OID20936_v1_Neurology	LPA Variants	Weighted median	36	0.000704778	0.000169376	3.16813e-05	0.000846754
GLB1	GLB1_P16278_OID20949_v1_Neurology	LPA Variants	Weighted median	36	-0.000793716	0.000191253	3.32351e-05	0.000882934
CXCL12	CXCL12_P48061_OID20464_v1_Inflammation	LPA Variants	Weighted median	36	0.000763526	0.000184732	3.57828e-05	0.00093166
SLC16A1	SLC16A1_P53985_OID20799_v1_Neurology	LPA Variants	Weighted median	36	-0.000813762	0.000197806	3.88953e-05	0.00100016
FUT3	FUT3_FUT5_P21217_Q11128_OID21013_v1_Neurology	LPA Variants	Weighted median	36	0.000708147	0.000172272	3.9458e-05	0.00101168
TNFRSF13B	TNFRSF13B_O14836_OID20702_v1_Inflammation	LPA Variants	Weighted median	36	0.000745875	0.000182267	4.27265e-05	0.00108793
ELN	ELN_P15502_OID30301_v1_Cardiometabolic_II	LPA Variants	Weighted median	36	0.000708294	0.0001731	4.28016e-05	0.00108793
GC	GC_P02774_OID30780_v1_Inflammation_II	LPA Variants	Weighted median	36	0.000489003	0.000119807	4.47305e-05	0.00112721
APCS	APCS_P02743_OID30778_v1_Inflammation_II	LPA Variants	Weighted median	36	0.000750418	0.000183989	4.53062e-05	0.00113846
CDKN1A	CDKN1A_P38936_OID21319_v1_Oncology	LPA Variants	Weighted median	36	0.000852537	0.000211582	5.59331e-05	0.00137036
DTYMK	DTYMK_P23919_OID30308_v1_Cardiometabolic_II	LPA Variants	Weighted median	36	0.000781732	0.000195119	6.16415e-05	0.00148546
CCL19	CCL19_Q99731_OID21030_v1_Neurology	LPA Variants	Weighted median	36	0.000849012	0.000212402	6.40993e-05	0.00152387
CEP20	CEP20_Q96NB1_OID21209_v1_Oncology	LPA Variants	Weighted median	36	0.000831123	0.000208116	6.50886e-05	0.00154323
LPL	LPL_P06858_OID20188_v1_Cardiometabolic	LPA Variants	Weighted median	36	-0.000675322	0.0001692	6.57184e-05	0.00154983
GM2A	GM2A_P17900_OID30413_v1_Cardiometabolic_II	LPA Variants	Weighted median	36	-0.000634138	0.000159135	6.751e-05	0.00157941
CD38	CD38_P28907_OID21316_v1_Oncology	LPA Variants	Weighted median	36	0.000592384	0.000149492	7.41249e-05	0.00171596
KLKB1	KLKB1_P03952_OID30760_v1_Inflammation_II	LPA Variants	Weighted median	36	-0.000636174	0.000161334	8.03951e-05	0.0018514
SERPINA6	SERPINA6_P08185_OID30743_v1_Inflammation_II	LPA Variants	Weighted median	36	-0.000655593	0.000166409	8.15975e-05	0.00187419
IFI30	IFI30_P13284_OID31505_v1_Oncology_II	LPA Variants	Weighted median	36	0.000728459	0.000186155	9.10853e-05	0.00206522
HSD11B1	HSD11B1_P28845_OID20575_v1_Inflammation	LPA Variants	Weighted median	36	-0.000772398	0.000197934	9.52869e-05	0.00215495
PAXX	PAXX_Q9BUH6_OID30591_v1_Inflammation_II	LPA Variants	Weighted median	36	0.000817343	0.0002096	9.63762e-05	0.00216846
PARP1	PARP1_P09874_OID20500_v1_Inflammation	LPA Variants	Weighted median	36	0.000732582	0.000188449	0.000101313	0.00226796
NOS3	NOS3_P29474_OID20834_v1_Neurology	LPA Variants	Weighted median	36	0.000715029	0.00018676	0.000128878	0.00278604
CCL17	CCL17_Q92583_OID20745_v1_Inflammation	LPA Variants	Weighted median	36	0.000707155	0.000185191	0.000134255	0.00286713
LILRB4	LILRB4_Q8NHJ6_OID20429_v1_Inflammation	LPA Variants	Weighted median	36	0.000693091	0.000181678	0.000136213	0.00290193
GNLY	GNLY_P22749_OID21132_v1_Neurology	LPA Variants	Weighted median	36	0.000604449	0.000158898	0.000142373	0.00301134
PTPRZ1	PTPRZ1_P23471_OID30343_v1_Cardiometabolic_II	LPA Variants	Weighted median	36	0.000649751	0.000171132	0.000146592	0.00307843
C5	C5_P01031_OID30744_v1_Inflammation_II	LPA Variants	Weighted median	36	-0.000740863	0.000195162	0.000146966	0.00307895
CCL20	CCL20_P78556_OID20671_v1_Inflammation	LPA Variants	Weighted median	36	0.000773278	0.000203829	0.000148385	0.00310132
ARF6	ARF6_P62330_OID31523_v1_Oncology_II	LPA Variants	Weighted median	36	0.000682007	0.000179884	0.000149814	0.00311021
DNER	DNER_Q8NFT8_OID20712_v1_Inflammation	LPA Variants	Weighted median	36	0.000654208	0.000172577	0.000150151	0.00311021
TBR1	TBR1_Q16650_OID30923_v1_Neurology_II	LPA Variants	Weighted median	36	-0.000774375	0.000204283	0.000150221	0.00311021
CALCA	CALCA_P01258_OID20983_v1_Neurology	LPA Variants	Weighted median	36	0.000609706	0.000162369	0.000173288	0.00351356
CLEC3B	CLEC3B_P05452_OID30756_v1_Inflammation_II	LPA Variants	Weighted median	36	0.000699353	0.000187044	0.000184765	0.0037037
ATP6AP2	ATP6AP2_O75787_OID21178_v1_Oncology	LPA Variants	Weighted median	36	0.000749358	0.000200615	0.00018749	0.00374979
MARCO	MARCO_Q9UEW3_OID20210_v1_Cardiometabolic	LPA Variants	Weighted median	36	0.000674954	0.000181234	0.000195932	0.00388341
GOLM2	GOLM2_Q6P4E1_OID21044_v1_Neurology	LPA Variants	Weighted median	36	0.000681424	0.00018333	0.000201657	0.00397827
ANG	ANG_P03950_OID20403_v1_Cardiometabolic	LPA Variants	Weighted median	36	0.000604921	0.000163269	0.00021135	0.00414246
SYAP1	SYAP1_Q96A49_OID30636_v1_Inflammation_II	LPA Variants	Weighted median	36	0.000786936	0.000212595	0.00021427	0.00418111
BNIP2	BNIP2_Q12982_OID30292_v1_Cardiometabolic_II	LPA Variants	Weighted median	36	-0.000701766	0.000190426	0.000228486	0.00440973
YTHDF3	YTHDF3_Q7Z739_OID20478_v1_Inflammation	LPA Variants	Weighted median	36	0.000730607	0.000198798	0.000237734	0.00455829
WDR46	WDR46_O15213_OID31389_v1_Oncology_II	LPA Variants	Weighted median	36	0.000714727	0.000195192	0.000250586	0.00476329
MET	MET_P08581_OID20269_v1_Cardiometabolic	LPA Variants	Weighted median	36	-0.000717517	0.000196038	0.000252131	0.00478235
FCAMR	FCAMR_Q8WWV6_OID30332_v1_Cardiometabolic_II	LPA Variants	Weighted median	36	0.000654436	0.000179312	0.000262539	0.00492679
PSRC1	PSRC1_Q6PGN9_OID21169_v1_Oncology	LPA Variants	Weighted median	36	0.00072207	0.000198104	0.000267485	0.00497807
PROS1	PROS1_P07225_OID30737_v1_Inflammation_II	LPA Variants	Weighted median	36	0.000688308	0.000188884	0.000268343	0.0049827
ROBO1	ROBO1_Q9Y6N7_OID20734_v1_Inflammation	LPA Variants	Weighted median	36	0.000662837	0.000182159	0.000273938	0.00507591
MZB1	MZB1_Q8WU39_OID20732_v1_Inflammation	LPA Variants	Weighted median	36	0.00069923	0.000192357	0.000277917	0.00513885
APOE	APOE_P02649_OID30727_v1_Inflammation_II	LPA Variants	Weighted median	36	0.000652329	0.000180012	0.000290291	0.00534524
TNFSF11	TNFSF11_O14788_OID20592_v1_Inflammation	LPA Variants	Weighted median	36	-0.000700351	0.000194727	0.00032244	0.0058277
TXNL1	TXNL1_O43396_OID30872_v1_Neurology_II	LPA Variants	Weighted median	36	-0.000710967	0.000198367	0.000338244	0.00606365
ENO3	ENO3_P13929_OID30209_v1_Cardiometabolic_II	LPA Variants	Weighted median	36	0.000616113	0.000172352	0.00035058	0.00625934
CCL15	CCL15_Q16663_OID20328_v1_Cardiometabolic	LPA Variants	Weighted median	36	0.000588682	0.000165876	0.000386793	0.00680941
SNAP29	SNAP29_O95721_OID21506_v1_Oncology	LPA Variants	Weighted median	36	0.000693789	0.000196501	0.000414429	0.00725251
KLK14	KLK14_Q9P0G3_OID21407_v1_Oncology	LPA Variants	Weighted median	36	0.000622797	0.000176543	0.000419136	0.00730588
NPPC	NPPC_P23582_OID20568_v1_Inflammation	LPA Variants	Weighted median	36	0.000578568	0.000164101	0.000422388	0.00734806
MEGF10	MEGF10_Q96KG7_OID20746_v1_Inflammation	LPA Variants	Weighted median	36	0.000606901	0.000172832	0.00044556	0.00768812
DTX3	DTX3_Q8N9I9_OID21349_v1_Oncology	LPA Variants	Weighted median	36	0.000600559	0.000171047	0.000446294	0.00768812
KRT19	KRT19_P08727_OID20596_v1_Inflammation	LPA Variants	Weighted median	36	0.000657957	0.00018814	0.000470239	0.00806449
PENK	PENK_P01210_OID30666_v1_Inflammation_II	LPA Variants	Weighted median	36	0.000662875	0.000190165	0.000490705	0.00832311
LGALS3BP	LGALS3BP_Q08380_OID30765_v1_Inflammation_II	LPA Variants	Weighted median	36	0.000667145	0.000193167	0.00055292	0.00916682
CSNK2A1	CSNK2A1_P68400_OID31053_v1_Neurology_II	LPA Variants	Weighted median	36	0.000697005	0.00020215	0.000564853	0.00931215
CHRDL2	CHRDL2_Q6WN34_OID20223_v1_Cardiometabolic	LPA Variants	Weighted median	36	0.000651413	0.000189544	0.000588763	0.00964836
MGLL	MGLL_Q99685_OID20711_v1_Inflammation	LPA Variants	Weighted median	36	0.000651243	0.000189628	0.000594027	0.00968409
FABP1	FABP1_P07148_OID20778_v1_Inflammation	LPA Variants	Weighted median	36	0.000623908	0.000181671	0.000594125	0.00968409
PCOLCE	PCOLCE_Q15113_OID20384_v1_Cardiometabolic	LPA Variants	Weighted median	34	0.00102999	0.000300031	0.000597068	0.00969823
LACRT	LACRT_Q9GZZ8_OID31367_v1_Oncology_II	LPA Variants	Weighted median	36	0.000665012	0.000194131	0.000613475	0.00989186
MFAP5	MFAP5_Q13361_OID20239_v1_Cardiometabolic	LPA Variants	Weighted median	36	0.000624953	0.000182906	0.000633604	0.0101239
BAX	BAX_Q07812_OID20856_v1_Neurology	LPA Variants	Weighted median	36	-0.000679996	0.000199537	0.000654725	0.0104134
IDO1	IDO1_P14902_OID30563_v1_Inflammation_II	LPA Variants	Weighted median	36	0.000614331	0.00018028	0.000655267	0.0104134
SMNDC1	SMNDC1_O75940_OID31471_v1_Oncology_II	LPA Variants	Weighted median	36	0.000634509	0.0001868	0.00068198	0.0107797
HSPB6	HSPB6_O14558_OID21408_v1_Oncology	LPA Variants	Weighted median	36	0.000570135	0.000168137	0.000696626	0.0109134
SOD2	SOD2_P04179_OID21114_v1_Neurology	LPA Variants	Weighted median	36	0.000605672	0.00018012	0.000772107	0.0118618
PPM1A	PPM1A_P35813_OID21184_v1_Oncology	LPA Variants	Weighted median	36	-0.000667788	0.000198731	0.000778707	0.0119033
SULT2A1	SULT2A1_Q06520_OID20508_v1_Inflammation	LPA Variants	Weighted median	36	0.000614661	0.000183229	0.000794766	0.0120899
NOTCH1	NOTCH1_P46531_OID20311_v1_Cardiometabolic	LPA Variants	Weighted median	36	0.000564575	0.000168564	0.000810078	0.0122554
PCDH7	PCDH7_O60245_OID31456_v1_Oncology_II	LPA Variants	Weighted median	36	0.000697564	0.000208593	0.000825384	0.0124019
ADAMTS4	ADAMTS4_O75173_OID30471_v1_Inflammation_II	LPA Variants	Weighted median	36	-0.000684021	0.00020499	0.000847359	0.0126888
EBI3	EBI3_IL27_Q14213_Q8NEV9_OID21389_v1_Oncology	LPA Variants	Weighted median	36	0.000586633	0.000176402	0.000882458	0.0131032
SBSN	SBSN_Q6UWP8_OID30398_v1_Cardiometabolic_II	LPA Variants	Weighted median	36	-0.000563228	0.00016975	0.000906729	0.0133959
AAMDC	AAMDC_Q9H7C9_OID30236_v1_Cardiometabolic_II	LPA Variants	Weighted median	36	0.00060601	0.000183053	0.00093105	0.0136637
INHBB	INHBB_P09529_OID30625_v1_Inflammation_II	LPA Variants	Weighted median	36	0.000597099	0.000180434	0.000935519	0.0136885
NOTCH2	NOTCH2_Q04721_OID30407_v1_Cardiometabolic_II	LPA Variants	Weighted median	36	0.000646486	0.000195364	0.000935844	0.0136885
ERP44	ERP44_Q9BS26_OID21338_v1_Oncology	LPA Variants	Weighted median	36	-0.000601713	0.000182342	0.000967129	0.0139837
LILRB2	LILRB2_Q8N423_OID20301_v1_Cardiometabolic	LPA Variants	Weighted median	36	0.000443418	0.000134713	0.000996289	0.0143583
RAB6B	RAB6B_Q9NRW1_OID20817_v1_Neurology	LPA Variants	Weighted median	36	-0.000751389	0.000228991	0.00103329	0.0148189
ADAMTS13	ADAMTS13_Q76LX8_OID20249_v1_Cardiometabolic	LPA Variants	Weighted median	36	0.000546501	0.000166576	0.00103514	0.0148214
LILRA3	LILRA3_Q8N6C8_OID30376_v1_Cardiometabolic_II	LPA Variants	Weighted median	36	0.000418105	0.000128414	0.00113024	0.0160785
ECI2	ECI2_O75521_OID30142_v1_Cardiometabolic_II	LPA Variants	Weighted median	36	0.000673498	0.000206992	0.00113899	0.0161769
AGR3	AGR3_Q8TD06_OID21243_v1_Oncology	LPA Variants	Weighted median	36	-0.000648609	0.000199709	0.00116313	0.0163878
HYAL1	HYAL1_Q12794_OID20357_v1_Cardiometabolic	LPA Variants	Weighted median	36	0.000601701	0.000185344	0.00116873	0.0164143
VCAN	VCAN_P13611_OID21026_v1_Neurology	LPA Variants	Weighted median	36	0.000530666	0.000163643	0.00118351	0.0165692
ADAM8	ADAM8_P78325_OID21039_v1_Neurology	LPA Variants	Weighted median	36	0.000587339	0.000181457	0.00120883	0.0168434
YOD1	YOD1_Q5VVQ6_OID30181_v1_Cardiometabolic_II	LPA Variants	Weighted median	36	0.000604631	0.000187727	0.00127838	0.0176728
PSME1	PSME1_Q06323_OID20969_v1_Neurology	LPA Variants	Weighted median	36	0.000675762	0.000210219	0.00130642	0.0179287
LDLRAP1	LDLRAP1_Q5SW96_OID31068_v1_Neurology_II	LPA Variants	Weighted median	36	0.000627676	0.000195614	0.00133315	0.0181532
IDO1	IDO1_P14902_OID30230_v1_Cardiometabolic_II	LPA Variants	Weighted median	36	0.000573826	0.000180256	0.00145559	0.0195706
LAIR1	LAIR1_Q6GTX8_OID20737_v1_Inflammation	LPA Variants	Weighted median	36	0.000527744	0.00016611	0.00148771	0.0198813
NPC2	NPC2_P61916_OID30418_v1_Cardiometabolic_II	LPA Variants	Weighted median	36	0.000584745	0.000184267	0.00150686	0.0201067
FSTL3	FSTL3_O95633_OID20782_v1_Inflammation	LPA Variants	Weighted median	36	0.000576864	0.000182351	0.00155897	0.020708
PCSK9	PCSK9_Q8NBP7_OID20235_v1_Cardiometabolic	LPA Variants	Weighted median	36	0.000585416	0.000185252	0.00157713	0.0208972
RARRES1	RARRES1_P49788_OID21177_v1_Oncology	LPA Variants	Weighted median	36	0.000640808	0.00020279	0.00157795	0.0208972
PAM	PAM_P19021_OID20291_v1_Cardiometabolic	LPA Variants	Weighted median	36	0.000541266	0.000171358	0.00158476	0.0209559
LRP11	LRP11_Q86VZ4_OID20185_v1_Cardiometabolic	LPA Variants	Weighted median	36	0.000606799	0.000192267	0.00159939	0.0210654
ANGPTL2	ANGPTL2_Q9UKU9_OID20726_v1_Inflammation	LPA Variants	Weighted median	36	0.000567448	0.000179832	0.00160262	0.0210654
EGFL7	EGFL7_Q9UHF1_OID21252_v1_Oncology	LPA Variants	Weighted median	36	0.000549964	0.000174315	0.00160499	0.0210654
FAM20A	FAM20A_Q96MK3_OID30348_v1_Cardiometabolic_II	LPA Variants	Weighted median	36	0.000567317	0.00017988	0.00161124	0.0210848
IFNG	IFNG_P01579_OID20495_v1_Inflammation	LPA Variants	Weighted median	36	0.000613579	0.000195455	0.00169393	0.0219068
METAP1	METAP1_P53582_OID20815_v1_Neurology	LPA Variants	Weighted median	36	-0.000612954	0.00019566	0.00173179	0.0222073
GCC1	GCC1_Q96CN9_OID31147_v1_Neurology_II	LPA Variants	Weighted median	36	0.000662313	0.000211422	0.00173227	0.0222073
COLEC12	COLEC12_Q5KU26_OID20738_v1_Inflammation	LPA Variants	Weighted median	36	0.000527126	0.000168345	0.00174081	0.0222844
VEGFA	VEGFA_P15692_OID20650_v1_Inflammation	LPA Variants	Weighted median	36	0.000634268	0.000202828	0.00176528	0.0225357
SULT1A1	SULT1A1_P50225_OID21031_v1_Neurology	LPA Variants	Weighted median	36	-0.000644306	0.000206041	0.00176555	0.0225357
SCRIB	SCRIB_Q14160_OID31046_v1_Neurology_II	LPA Variants	Weighted median	36	0.00062495	0.000200104	0.00178944	0.0227419
EPO	EPO_P01588_OID20522_v1_Inflammation	LPA Variants	Weighted median	36	0.000595411	0.000190844	0.00180927	0.0229279
PEPD	PEPD_P12955_OID30688_v1_Inflammation_II	LPA Variants	Weighted median	36	0.000537556	0.000172541	0.00183612	0.0231757
SEZ6L	SEZ6L_Q9BYH1_OID21488_v1_Oncology	LPA Variants	Weighted median	36	0.00059115	0.000189749	0.00183672	0.0231757
MYL1	MYL1_P05976_OID30120_v1_Cardiometabolic_II	LPA Variants	Weighted median	36	0.000608506	0.000195581	0.00186283	0.0234069
PINLYP	PINLYP_A6NC86_OID30651_v1_Inflammation_II	LPA Variants	Weighted median	36	0.000537165	0.000172676	0.00186565	0.0234069
GAGE2A	GAGE2A_Q6NT46_OID31199_v1_Oncology_II	LPA Variants	Weighted median	36	-0.000601503	0.000193521	0.0018823	0.0235823
CDHR5	CDHR5_Q9HBB8_OID20193_v1_Cardiometabolic	LPA Variants	Weighted median	36	0.000529063	0.000170824	0.00195415	0.0242313
MIA	MIA_Q16674_OID21531_v1_Oncology	LPA Variants	Weighted median	36	0.000503172	0.000162801	0.00199681	0.0245405
TPK1	TPK1_Q9H3S4_OID30338_v1_Cardiometabolic_II	LPA Variants	Weighted median	36	0.00057805	0.000187586	0.00205951	0.0251591
DPEP2	DPEP2_Q9H4A9_OID21305_v1_Oncology	LPA Variants	Weighted median	36	0.000577377	0.000187458	0.00206979	0.0252148
EIF5A	EIF5A_P63241_OID20423_v1_Inflammation	LPA Variants	Weighted median	36	-0.000645097	0.000209564	0.00208199	0.0252936
CCL11	CCL11_P51671_OID20668_v1_Inflammation	LPA Variants	Weighted median	36	0.000514668	0.000167497	0.00212133	0.0255953
PNLIP	PNLIP_P16233_OID30693_v1_Inflammation_II	LPA Variants	Weighted median	36	0.00057605	0.000187786	0.0021579	0.0259405
LZTFL1	LZTFL1_Q9NQ48_OID30637_v1_Inflammation_II	LPA Variants	Weighted median	36	0.000619902	0.000202137	0.00216407	0.0259405
SORT1	SORT1_Q99523_OID20213_v1_Cardiometabolic	LPA Variants	Weighted median	36	-0.000624164	0.000203532	0.00216465	0.0259405
SMAD5	SMAD5_Q99717_OID21353_v1_Oncology	LPA Variants	Weighted median	36	0.000583068	0.000190171	0.00216927	0.0259606
IGF2R	IGF2R_P11717_OID21146_v1_Neurology	LPA Variants	Weighted median	36	-0.000581851	0.000190076	0.00220492	0.0263158
RASA1	RASA1_P20936_OID20826_v1_Neurology	LPA Variants	Weighted median	36	-0.000576529	0.000188818	0.00226293	0.0268267
PRKRA	PRKRA_O75569_OID21225_v1_Oncology	LPA Variants	Weighted median	36	0.00062712	0.000205734	0.00230214	0.0270731
PAG1	PAG1_Q9NWQ8_OID20108_v1_Cardiometabolic	LPA Variants	Weighted median	36	-0.000618793	0.000203156	0.00231989	0.027225
FCAR	FCAR_P24071_OID20564_v1_Inflammation	LPA Variants	Weighted median	36	0.0004879	0.000160223	0.00232581	0.0272426
GAST	GAST_P01350_OID31083_v1_Neurology_II	LPA Variants	Weighted median	36	-0.000582329	0.000191325	0.00233708	0.0273236
POSTN	POSTN_Q15063_OID30410_v1_Cardiometabolic_II	LPA Variants	Weighted median	36	-0.000584661	0.000192239	0.00235548	0.0274806
TIMP3	TIMP3_P35625_OID20684_v1_Inflammation	LPA Variants	Weighted median	36	0.000521337	0.000171632	0.00238528	0.0276818
FGFR4	FGFR4_P22455_OID30646_v1_Inflammation_II	LPA Variants	Weighted median	36	-0.000399239	0.000131534	0.00240339	0.0278187
PIGR	PIGR_P01833_OID21102_v1_Neurology	LPA Variants	Weighted median	36	0.000567689	0.000187194	0.00242439	0.0279884
SERPINF1	SERPINF1_P36955_OID30757_v1_Inflammation_II	LPA Variants	Weighted median	36	0.00051887	0.000171178	0.00243606	0.0280863
SELENOP	SELENOP_P49908_OID30745_v1_Inflammation_II	LPA Variants	Weighted median	36	-0.000585852	0.000193655	0.00248434	0.0285311
UFD1	UFD1_Q92890_OID31486_v1_Oncology_II	LPA Variants	Weighted median	36	0.000600365	0.000199743	0.0026498	0.0300402
TPR	TPR_P12270_OID30143_v1_Cardiometabolic_II	LPA Variants	Weighted median	36	0.00059613	0.000199129	0.00275621	0.0309679
GAPDH	GAPDH_P04406_OID30600_v1_Inflammation_II	LPA Variants	Weighted median	36	0.000576015	0.000192835	0.00281644	0.0315642
GALNT2	GALNT2_Q10471_OID21423_v1_Oncology	LPA Variants	Weighted median	36	0.000573625	0.000192127	0.00282965	0.0316318
DTNB	DTNB_O60941_OID31395_v1_Oncology_II	LPA Variants	Weighted median	36	0.000583884	0.000195635	0.00283987	0.0317059
DIPK2B	DIPK2B_Q9H7Y0_OID30582_v1_Inflammation_II	LPA Variants	Weighted median	36	0.000538006	0.00018047	0.00287174	0.0319404
WFIKKN2	WFIKKN2_Q8TEU8_OID20785_v1_Inflammation	LPA Variants	Weighted median	36	0.000491768	0.000165188	0.00291057	0.0322908
PDCD5	PDCD5_O14737_OID21021_v1_Neurology	LPA Variants	Weighted median	36	0.00064636	0.000217532	0.00296508	0.0328131
CFH	CFH_P08603_OID30790_v1_Inflammation_II	LPA Variants	Weighted median	36	0.000574517	0.000193849	0.0030393	0.0333864
GPNMB	GPNMB_Q14956_OID20173_v1_Cardiometabolic	LPA Variants	Weighted median	36	0.000563243	0.000190047	0.0030396	0.0333864
GOLGA3	GOLGA3_Q08378_OID31026_v1_Neurology_II	LPA Variants	Weighted median	36	0.000592614	0.00020006	0.00305465	0.0334796
DDT	DDT_P30046_OID30372_v1_Cardiometabolic_II	LPA Variants	Weighted median	36	0.000556725	0.000187951	0.00305568	0.0334796
CARHSP1	CARHSP1_Q9Y2V2_OID20859_v1_Neurology	LPA Variants	Weighted median	36	0.000542948	0.000183987	0.0031673	0.0345738
BAG6	BAG6_P46379_OID20114_v1_Cardiometabolic	LPA Variants	Weighted median	36	0.00057685	0.000196298	0.00329644	0.035587
PRELP	PRELP_P51888_OID20766_v1_Inflammation	LPA Variants	Weighted median	36	0.000491653	0.000167523	0.00333725	0.0359396
CDON	CDON_Q4KMG0_OID20754_v1_Inflammation	LPA Variants	Weighted median	36	0.00053604	0.000182671	0.00334138	0.0359402
FLI1	FLI1_Q01543_OID21239_v1_Oncology	LPA Variants	Weighted median	36	0.000574269	0.000196072	0.00340201	0.0363706
LAMTOR5	LAMTOR5_O43504_OID31396_v1_Oncology_II	LPA Variants	Weighted median	36	-0.000612706	0.000209285	0.00341566	0.0364259
DPT	DPT_Q07507_OID20278_v1_Cardiometabolic	LPA Variants	Weighted median	36	0.000500468	0.00017098	0.00342188	0.0364259
GSR	GSR_P00390_OID30700_v1_Inflammation_II	LPA Variants	Weighted median	36	0.000578984	0.000197816	0.0034237	0.0364259
VTA1	VTA1_Q9NP79_OID21016_v1_Neurology	LPA Variants	Weighted median	36	-0.000624781	0.000213739	0.00346571	0.0367841
IL12RB2	IL12RB2_Q99665_OID30422_v1_Inflammation_II	LPA Variants	Weighted median	36	-0.00056946	0.000195068	0.00350823	0.0369688
CEACAM16	CEACAM16_Q2WEN9_OID31495_v1_Oncology_II	LPA Variants	Weighted median	36	0.000529234	0.000181822	0.00360584	0.0377265
PTGR1	PTGR1_Q14914_OID30297_v1_Cardiometabolic_II	LPA Variants	Weighted median	36	0.000518162	0.000178373	0.00367329	0.0382433
KLK4	KLK4_Q9Y5K2_OID21391_v1_Oncology	LPA Variants	Weighted median	36	0.000423701	0.000145893	0.00368193	0.0382504
SCARA5	SCARA5_Q6ZMJ2_OID21058_v1_Neurology	LPA Variants	Weighted median	36	0.000484419	0.000167412	0.00380884	0.0393283
NPTXR	NPTXR_O95502_OID20191_v1_Cardiometabolic	LPA Variants	Weighted median	36	0.000474308	0.000163934	0.00381244	0.0393283
PRKAR2A	PRKAR2A_P13861_OID31119_v1_Neurology_II	LPA Variants	Weighted median	36	0.000603422	0.000209098	0.00390386	0.0400536
CFHR5	CFHR5_Q9BXR6_OID30716_v1_Inflammation_II	LPA Variants	Weighted median	36	0.000509494	0.00017675	0.00394449	0.0403134
PPP1R14A	PPP1R14A_Q96A00_OID31011_v1_Neurology_II	LPA Variants	Weighted median	36	0.000561501	0.000195135	0.00400831	0.0407766
CCL13	CCL13_Q99616_OID20655_v1_Inflammation	LPA Variants	Weighted median	36	0.000521048	0.000181124	0.00401792	0.0407862
CD226	CD226_Q15762_OID30556_v1_Inflammation_II	LPA Variants	Weighted median	36	-0.000544504	0.000189304	0.00402313	0.0407862
CPA4	CPA4_Q9UI42_OID30606_v1_Inflammation_II	LPA Variants	Weighted median	36	0.000476938	0.000165943	0.00405164	0.0408873
CLEC4A	CLEC4A_Q9UMR7_OID20573_v1_Inflammation	LPA Variants	Weighted median	36	-0.000534951	0.000186517	0.00412942	0.0414376
FCRL1	FCRL1_Q96LA6_OID20172_v1_Cardiometabolic	LPA Variants	Weighted median	36	0.000576069	0.000200951	0.00414761	0.0414761
NAGA	NAGA_P17050_OID30509_v1_Inflammation_II	LPA Variants	Weighted median	36	-0.000614961	0.000214742	0.00418687	0.041774
CD74	CD74_P04233_OID21040_v1_Neurology	LPA Variants	Weighted median	36	0.000505665	0.000176802	0.00423551	0.0420689
DCTN1	DCTN1_Q14203_OID21399_v1_Oncology	LPA Variants	Weighted median	36	0.000626287	0.000219073	0.00425249	0.0421273
LCAT	LCAT_P04180_OID30677_v1_Inflammation_II	LPA Variants	Weighted median	36	0.000537289	0.000187982	0.00426053	0.0421276
CCL25	CCL25_O15444_OID20674_v1_Inflammation	LPA Variants	Weighted median	36	0.000655498	0.000230109	0.00439058	0.043047
BOC	BOC_Q9BWV1_OID20116_v1_Cardiometabolic	LPA Variants	Weighted median	36	0.000515126	0.000180983	0.00442356	0.043159
CDH6	CDH6_P55285_OID20157_v1_Cardiometabolic	LPA Variants	Weighted median	36	-0.000495072	0.000173988	0.00443502	0.0431754
NMI	NMI_Q13287_OID31378_v1_Oncology_II	LPA Variants	Weighted median	36	-0.000593302	0.000208652	0.00446216	0.0432962
LELP1	LELP1_Q5T871_OID30845_v1_Neurology_II	LPA Variants	Weighted median	36	0.0005457	0.000192027	0.00448623	0.0434342
XCL1	XCL1_P47992_OID21398_v1_Oncology	LPA Variants	Weighted median	36	0.000436857	0.000153804	0.00450638	0.0435814
BCHE	BCHE_P06276_OID30717_v1_Inflammation_II	LPA Variants	Weighted median	36	0.00051957	0.000183101	0.00454523	0.043909
LATS1	LATS1_O95835_OID30523_v1_Inflammation_II	LPA Variants	Weighted median	36	0.00058994	0.000208302	0.0046237	0.0444722
JMJD1C	JMJD1C_Q15652_OID31172_v1_Oncology_II	LPA Variants	Weighted median	36	-0.000560069	0.000198617	0.00480461	0.0456326
ELOA	ELOA_Q14241_OID21337_v1_Oncology	LPA Variants	Weighted median	36	0.000572957	0.00020343	0.00485521	0.0459934
CCL18	CCL18_P55774_OID20395_v1_Cardiometabolic	LPA Variants	Weighted median	36	0.000478109	0.000169794	0.00486528	0.0459934
ANGPTL4	ANGPTL4_Q9BY76_OID20703_v1_Inflammation	LPA Variants	Weighted median	36	0.000511457	0.000182019	0.00495543	0.046609
PTPRB	PTPRB_P23467_OID30324_v1_Cardiometabolic_II	LPA Variants	Weighted median	36	0.00056994	0.000202838	0.00495683	0.046609
NGF	NGF_P01138_OID20920_v1_Neurology	LPA Variants	Weighted median	36	-0.000615294	0.000219186	0.00499783	0.0468945
DYNLT1	DYNLT1_P63172_OID30925_v1_Neurology_II	LPA Variants	Weighted median	36	0.000497511	0.000177321	0.00502067	0.0470588
NFYA	NFYA_P23511_OID30134_v1_Cardiometabolic_II	LPA Variants	Weighted median	36	0.0005774	0.000205823	0.00502662	0.0470645
ADH4	ADH4_P08319_OID20117_v1_Cardiometabolic	LPA Variants	Weighted median	36	0.00048808	0.000174596	0.00518226	0.0481138
PRSS22	PRSS22_Q9GZN4_OID30483_v1_Inflammation_II	LPA Variants	Weighted median	36	0.000541481	0.000194378	0.00534098	0.0493272
CRIM1	CRIM1_Q9NZV1_OID20701_v1_Inflammation	LPA Variants	Weighted median	36	0.000550826	0.000198117	0.00543074	0.0498949
RELT	RELT_Q969Z4_OID21142_v1_Neurology	LPA Variants	Weighted median	36	0.000468939	0.000168717	0.00544523	0.0499635
IL5RA	IL5RA_Q01344_OID20601_v1_Inflammation	LPA Variants	Weighted median	36	0.000469638	0.000169403	0.00556588	0.0507261
GAD2	GAD2_Q05329_OID30449_v1_Inflammation_II	LPA Variants	Weighted median	36	-0.00055806	0.000201631	0.00564496	0.0511701
CD300LG	CD300LG_Q6UXG3_OID21130_v1_Neurology	LPA Variants	Weighted median	36	-0.000496925	0.000180342	0.00586104	0.0528573
PON3	PON3_Q15166_OID20777_v1_Inflammation	LPA Variants	Weighted median	36	-0.000533016	0.000193494	0.00587471	0.0529264
IL17F	IL17F_Q96PD4_OID20456_v1_Inflammation	LPA Variants	Weighted median	36	0.000567841	0.000206263	0.00590524	0.0531263
MMP7	MMP7_P09237_OID20087_v1_Cardiometabolic	LPA Variants	Weighted median	36	0.00052377	0.000190269	0.00590895	0.0531263
TADA3	TADA3_O75528_OID31422_v1_Oncology_II	LPA Variants	Weighted median	36	0.000558445	0.000202989	0.00593953	0.0533469
EXTL1	EXTL1_Q92935_OID30114_v1_Cardiometabolic_II	LPA Variants	Weighted median	36	0.000527828	0.00019201	0.00597854	0.0536427
CSF1	CSF1_P09603_OID20719_v1_Inflammation	LPA Variants	Weighted median	36	0.000487812	0.00017777	0.00606843	0.0543386
SHBG	SHBG_P04278_OID30685_v1_Inflammation_II	LPA Variants	Weighted median	36	-0.000454261	0.000165574	0.00607784	0.0543677
BDNF	BDNF_P23560_OID30373_v1_Cardiometabolic_II	LPA Variants	Weighted median	36	-0.00054726	0.000199606	0.00611218	0.0546195
PDCD6	PDCD6_O75340_OID20163_v1_Cardiometabolic	LPA Variants	Weighted median	36	-0.000394516	0.000144129	0.00619579	0.0550321
SSC4D	SSC4D_Q8WTU2_OID20182_v1_Cardiometabolic	LPA Variants	Weighted median	36	0.000504612	0.000184421	0.00621531	0.0551458
QSOX1	QSOX1_O00391_OID30729_v1_Inflammation_II	LPA Variants	Weighted median	36	0.000509796	0.000186548	0.00628014	0.0554823
GDF2	GDF2_Q9UK05_OID20202_v1_Cardiometabolic	LPA Variants	Weighted median	36	0.00047531	0.000174053	0.00631746	0.0556662
GNGT1	GNGT1_P63211_OID30920_v1_Neurology_II	LPA Variants	Weighted median	36	-0.000523946	0.000191864	0.00631767	0.0556662
NPL	NPL_Q9BXD5_OID30329_v1_Cardiometabolic_II	LPA Variants	Weighted median	36	0.000522283	0.000191298	0.00632961	0.0557158
NUDT16	NUDT16_Q96DE0_OID31484_v1_Oncology_II	LPA Variants	Weighted median	36	0.000527672	0.000193896	0.00650036	0.0568534
REN	REN_P00797_OID20201_v1_Cardiometabolic	LPA Variants	Weighted median	36	0.000511393	0.000188025	0.00653189	0.0570408
DKK4	DKK4_Q9UBT3_OID20934_v1_Neurology	LPA Variants	Weighted median	36	0.000540459	0.000198783	0.00655106	0.0571517
SSC5D	SSC5D_A1L4H1_OID20351_v1_Cardiometabolic	LPA Variants	Weighted median	36	0.00047771	0.000175824	0.00658797	0.0573603
CC2D1A	CC2D1A_Q6P1N0_OID20958_v1_Neurology	LPA Variants	Weighted median	36	0.000538163	0.000198493	0.00670296	0.0581318
KLF4	KLF4_O43474_OID30808_v1_Neurology_II	LPA Variants	Weighted median	36	0.000480472	0.000177264	0.00671841	0.0581529
SNAP25	SNAP25_P60880_OID30811_v1_Neurology_II	LPA Variants	Weighted median	36	0.000487464	0.000180424	0.00689721	0.0594076
FEN1	FEN1_P39748_OID21192_v1_Oncology	LPA Variants	Weighted median	36	0.000513	0.000190643	0.00712617	0.0606517
ITPR1	ITPR1_Q14643_OID30216_v1_Cardiometabolic_II	LPA Variants	Weighted median	36	0.000480931	0.000178745	0.00713247	0.0606517
CCDC80	CCDC80_Q76M96_OID20226_v1_Cardiometabolic	LPA Variants	Weighted median	36	0.000575355	0.000214195	0.00722868	0.0611284
PTPRC	PTPRC_P08575_OID30380_v1_Cardiometabolic_II	LPA Variants	Weighted median	36	0.000595304	0.00022185	0.00728872	0.0614594
CFHR2	CFHR2_P36980_OID30720_v1_Inflammation_II	LPA Variants	Weighted median	36	0.00029927	0.0001116	0.00732647	0.0617187
SDC1	SDC1_P18827_OID20169_v1_Cardiometabolic	LPA Variants	Weighted median	36	0.000524824	0.000195823	0.0073601	0.0619429
CLNS1A	CLNS1A_P54105_OID30929_v1_Neurology_II	LPA Variants	Weighted median	36	-0.00051627	0.000192667	0.00737121	0.0619772
VIM	VIM_P08670_OID20053_v1_Cardiometabolic	LPA Variants	Weighted median	36	0.000494214	0.000185179	0.00761142	0.0633682
CD300E	CD300E_Q496F6_OID21418_v1_Oncology	LPA Variants	Weighted median	36	0.000467484	0.000175703	0.00779894	0.0644673
DUT	DUT_P33316_OID31457_v1_Oncology_II	LPA Variants	Weighted median	36	0.000534436	0.000201194	0.00789986	0.0651294
IGFBP4	IGFBP4_P22692_OID21158_v1_Neurology	LPA Variants	Weighted median	36	0.00045396	0.00017102	0.00794416	0.0653615
CFP	CFP_P27918_OID30784_v1_Inflammation_II	LPA Variants	Weighted median	36	0.000491468	0.000185216	0.00796655	0.0654846
STX3	STX3_Q13277_OID31090_v1_Neurology_II	LPA Variants	Weighted median	36	-0.000514974	0.000194229	0.00801651	0.0657115
CPXM2	CPXM2_Q8N436_OID30322_v1_Cardiometabolic_II	LPA Variants	Weighted median	36	0.000447171	0.000168757	0.00805405	0.065958
GALNT3	GALNT3_Q14435_OID20471_v1_Inflammation	LPA Variants	Weighted median	36	0.00047592	0.000180513	0.00837682	0.0682212
FABP6	FABP6_P51161_OID20076_v1_Cardiometabolic	LPA Variants	Weighted median	36	0.000549341	0.000208705	0.00848482	0.0689099
DEFB103A	DEFB103A_DEFB103B_P81534_OID30534_v1_Inflammation_II	LPA Variants	Weighted median	36	0.000518393	0.000197147	0.00855157	0.0693243
CD276	CD276_Q5ZPR3_OID20680_v1_Inflammation	LPA Variants	Weighted median	36	0.000401755	0.000152997	0.00864222	0.0698503
VSIG4	VSIG4_Q9Y279_OID21144_v1_Neurology	LPA Variants	Weighted median	36	0.000525813	0.000200286	0.0086569	0.0698572
JAM2	JAM2_P57087_OID21064_v1_Neurology	LPA Variants	Weighted median	36	0.00046217	0.000176651	0.00888907	0.071404
PYDC1	PYDC1_Q8WXC3_OID30202_v1_Cardiometabolic_II	LPA Variants	Weighted median	36	0.000441353	0.000168767	0.00891839	0.0715744
IL1RAP	IL1RAP_Q9NPH3_OID21126_v1_Neurology	LPA Variants	Weighted median	36	-0.000350545	0.000134346	0.00907327	0.0726191
MVK	MVK_Q03426_OID20459_v1_Inflammation	LPA Variants	Weighted median	36	0.000526466	0.000201851	0.0091021	0.0727412
HDAC8	HDAC8_Q9BY41_OID30436_v1_Inflammation_II	LPA Variants	Weighted median	36	-0.000567323	0.000217646	0.00914378	0.0729847
IL12RB1	IL12RB1_P42701_OID20486_v1_Inflammation	LPA Variants	Weighted median	36	0.000486404	0.000187197	0.00936741	0.0745001
EGLN1	EGLN1_Q9GZT9_OID20572_v1_Inflammation	LPA Variants	Weighted median	36	0.000514507	0.000198293	0.00946793	0.0749924
DSG2	DSG2_Q14126_OID21113_v1_Neurology	LPA Variants	Weighted median	36	-0.000478946	0.000184882	0.00958222	0.0756627
CTAG1A	CTAG1A_CTAG1B_P78358_OID31299_v1_Oncology_II	LPA Variants	Weighted median	36	0.000497621	0.000192209	0.00962673	0.0758783
CKAP4	CKAP4_Q07065_OID20617_v1_Inflammation	LPA Variants	Weighted median	36	0.000505556	0.00019543	0.00968472	0.0761991
PLB1	PLB1_Q6P1J6_OID31110_v1_Neurology_II	LPA Variants	Weighted median	36	0.00034115	0.000131902	0.00969884	0.0762422
ACAA1	ACAA1_P09110_OID21269_v1_Oncology	LPA Variants	Weighted median	36	0.000537685	0.000208174	0.00979845	0.0769567
TREML1	TREML1_Q86YW5_OID30682_v1_Inflammation_II	LPA Variants	Weighted median	36	-0.000489018	0.000189401	0.00982545	0.0771
RASGRF1	RASGRF1_Q13972_OID31213_v1_Oncology_II	LPA Variants	Weighted median	36	-0.000509705	0.000198076	0.0100742	0.0787715
APOC1	APOC1_P02654_OID30749_v1_Inflammation_II	LPA Variants	Weighted median	36	-0.000470561	0.000183076	0.0101608	0.0792979
BAP18	BAP18_Q8IXM2_OID31150_v1_Neurology_II	LPA Variants	Weighted median	36	0.000483624	0.000188164	0.0101633	0.0792979
SIGLEC10	SIGLEC10_Q96LC7_OID20537_v1_Inflammation	LPA Variants	Weighted median	36	0.000468652	0.000182512	0.0102348	0.0796741
KEL	KEL_P23276_OID20881_v1_Neurology	LPA Variants	Weighted median	36	-0.000412616	0.000161121	0.0104398	0.0811987
ADD1	ADD1_P35611_OID30655_v1_Inflammation_II	LPA Variants	Weighted median	36	0.00048565	0.000189846	0.0105237	0.0816347
SMOC2	SMOC2_Q9H3U7_OID20730_v1_Inflammation	LPA Variants	Weighted median	36	0.000464826	0.000181817	0.0105711	0.0819309
NUMB	NUMB_P49757_OID30568_v1_Inflammation_II	LPA Variants	Weighted median	36	0.000509966	0.000199735	0.0106737	0.0824398
KIAA0319	KIAA0319_Q5VV43_OID31094_v1_Neurology_II	LPA Variants	Weighted median	36	0.000464814	0.000182051	0.0106737	0.0824398
ZBTB17	ZBTB17_Q13105_OID20082_v1_Cardiometabolic	LPA Variants	Weighted median	36	0.00047767	0.000187763	0.0109591	0.0841248
BTN3A2	BTN3A2_P78410_OID20540_v1_Inflammation	LPA Variants	Weighted median	36	0.000496364	0.000195245	0.0110138	0.0843195
SFRP4	SFRP4_Q6FHJ7_OID30648_v1_Inflammation_II	LPA Variants	Weighted median	36	0.000449509	0.000176897	0.0110513	0.0843919
PSTPIP2	PSTPIP2_Q9H939_OID30596_v1_Inflammation_II	LPA Variants	Weighted median	36	-0.000561156	0.000221117	0.0111544	0.0848854
MTIF3	MTIF3_Q9H2K0_OID31513_v1_Oncology_II	LPA Variants	Weighted median	36	0.00052104	0.000205485	0.0112236	0.0851556
LRCH4	LRCH4_O75427_OID30191_v1_Cardiometabolic_II	LPA Variants	Weighted median	36	0.000522914	0.000206243	0.0112309	0.0851556
CD48	CD48_P09326_OID20692_v1_Inflammation	LPA Variants	Weighted median	36	0.000455825	0.000180085	0.0113684	0.0857736
B4GAT1	B4GAT1_O43505_OID21127_v1_Neurology	LPA Variants	Weighted median	36	0.000488652	0.000193611	0.0116063	0.0871954
IGLC2	IGLC2_P0DOY2_OID30740_v1_Inflammation_II	LPA Variants	Weighted median	36	0.000475418	0.000188392	0.0116176	0.0872063
ECHS1	ECHS1_P30084_OID30239_v1_Cardiometabolic_II	LPA Variants	Weighted median	36	0.000502904	0.000199341	0.0116412	0.087309
FOLR2	FOLR2_P14207_OID21062_v1_Neurology	LPA Variants	Weighted median	36	0.000446101	0.000177028	0.0117372	0.0878047
FGF20	FGF20_Q9NP95_OID30459_v1_Inflammation_II	LPA Variants	Weighted median	36	-0.00049796	0.000198022	0.0119144	0.0889796
PRSS8	PRSS8_Q16651_OID20763_v1_Inflammation	LPA Variants	Weighted median	36	0.000441518	0.000175927	0.0120844	0.0900203
PCDH17	PCDH17_O14917_OID20132_v1_Cardiometabolic	LPA Variants	Weighted median	36	0.000441687	0.000176228	0.0121989	0.0904466
CXCL14	CXCL14_O95715_OID20458_v1_Inflammation	LPA Variants	Weighted median	36	0.000422765	0.000168689	0.0122046	0.0904466
RIDA	RIDA_P52758_OID30635_v1_Inflammation_II	LPA Variants	Weighted median	36	0.000430697	0.000171872	0.0122134	0.0904466
SMAD2	SMAD2_Q15796_OID31353_v1_Oncology_II	LPA Variants	Weighted median	36	0.000520258	0.000207937	0.0123496	0.0910735
CPVL	CPVL_Q9H3G5_OID21435_v1_Oncology	LPA Variants	Weighted median	36	0.000393957	0.000157598	0.0124277	0.0915725
PIKFYVE	PIKFYVE_Q9Y2I7_OID30465_v1_Inflammation_II	LPA Variants	Weighted median	36	-0.000514712	0.000206059	0.0124938	0.0918295
SNAPIN	SNAPIN_O95295_OID31019_v1_Neurology_II	LPA Variants	Weighted median	36	0.000521345	0.000209063	0.0126411	0.0927571
CD72	CD72_P21854_OID30641_v1_Inflammation_II	LPA Variants	Weighted median	36	0.000544521	0.000218512	0.0127046	0.0931341
SERPINB9	SERPINB9_P50453_OID20932_v1_Neurology	LPA Variants	Weighted median	36	-0.000517418	0.000207706	0.0127347	0.0931341
GCHFR	GCHFR_P30047_OID30631_v1_Inflammation_II	LPA Variants	Weighted median	36	0.000437322	0.000176271	0.0131025	0.0952715
PALLD	PALLD_Q8WX93_OID30444_v1_Inflammation_II	LPA Variants	Weighted median	36	-0.000530753	0.000214144	0.0131941	0.0957009
GLO1	GLO1_Q04760_OID20107_v1_Cardiometabolic	LPA Variants	Weighted median	36	0.000465007	0.00018781	0.0132887	0.0961418
MTSS2	MTSS2_Q765P7_OID31409_v1_Oncology_II	LPA Variants	Weighted median	36	0.000487885	0.000197073	0.0132993	0.0961418
RLN2	RLN2_P04090_OID30601_v1_Inflammation_II	LPA Variants	Weighted median	36	0.000464973	0.000188374	0.0135739	0.0975729
SLITRK2	SLITRK2_Q9H156_OID21409_v1_Oncology	LPA Variants	Weighted median	36	0.000474492	0.000192479	0.013695	0.0983628
CTRB1	CTRB1_P17538_OID21150_v1_Neurology	LPA Variants	Weighted median	36	0.000424653	0.000172474	0.0138118	0.0991212
SH3BP1	SH3BP1_Q9Y3L3_OID31439_v1_Oncology_II	LPA Variants	Weighted median	36	0.000545881	0.000221746	0.0138264	0.0991455
CTHRC1	CTHRC1_Q96CG8_OID30393_v1_Cardiometabolic_II	LPA Variants	Weighted median	36	0.00042469	0.000173437	0.0143383	0.101885
NRCAM	NRCAM_Q92823_OID20229_v1_Cardiometabolic	LPA Variants	Weighted median	36	0.000466652	0.000190692	0.0143992	0.101999
DAPK2	DAPK2_Q9UIK4_OID30505_v1_Inflammation_II	LPA Variants	Weighted median	36	-0.000462284	0.000189025	0.0144604	0.102196
APOF	APOF_Q13790_OID30701_v1_Inflammation_II	LPA Variants	Weighted median	36	0.000424855	0.000173798	0.014504	0.102422
IL17C	IL17C_Q9P0M4_OID20477_v1_Inflammation	LPA Variants	Weighted median	36	0.000450735	0.000184915	0.014788	0.103687
OBP2B	OBP2B_Q9NPH6_OID20980_v1_Neurology	LPA Variants	Weighted median	36	0.000325596	0.000133697	0.0148786	0.104068
NRP2	NRP2_O60462_OID21081_v1_Neurology	LPA Variants	Weighted median	36	0.000443098	0.000181999	0.0149077	0.104189
MTUS1	MTUS1_Q9ULD2_OID31315_v1_Oncology_II	LPA Variants	Weighted median	36	0.000422658	0.000173659	0.0149398	0.10433
KIR2DL2	KIR2DL2_P43627_OID31431_v1_Oncology_II	LPA Variants	Weighted median	36	0.000495431	0.000203622	0.0149706	0.104439
NRXN3	NRXN3_Q9Y4C0_OID30901_v1_Neurology_II	LPA Variants	Weighted median	36	-0.000494016	0.000203338	0.0151182	0.105242
CASC3	CASC3_O15234_OID30921_v1_Neurology_II	LPA Variants	Weighted median	36	0.000507436	0.000209259	0.0153117	0.106087
TNFRSF10A	TNFRSF10A_O00220_OID20967_v1_Neurology	LPA Variants	Weighted median	36	0.000406265	0.000167689	0.0154044	0.106646
TFAP2A	TFAP2A_P05549_OID30848_v1_Neurology_II	LPA Variants	Weighted median	36	0.000526353	0.000218344	0.0159237	0.109568
MAPK9	MAPK9_P45984_OID20557_v1_Inflammation	LPA Variants	Weighted median	36	0.000519456	0.000215514	0.0159391	0.109568
FCRLB	FCRLB_Q6BAA4_OID21193_v1_Oncology	LPA Variants	Weighted median	36	0.000379405	0.000157412	0.0159407	0.109568
GPC5	GPC5_P78333_OID20944_v1_Neurology	LPA Variants	Weighted median	36	-0.000367752	0.000152682	0.0160132	0.109789
NTF3	NTF3_P20783_OID20591_v1_Inflammation	LPA Variants	Weighted median	36	0.000464948	0.000193108	0.0160532	0.109851
GZMH	GZMH_P20718_OID20096_v1_Cardiometabolic	LPA Variants	Weighted median	36	0.000447856	0.000186033	0.0160667	0.109851
PON2	PON2_Q15165_OID20088_v1_Cardiometabolic	LPA Variants	Weighted median	36	-0.000405853	0.000169057	0.0163645	0.111284
PRR4	PRR4_Q16378_OID30607_v1_Inflammation_II	LPA Variants	Weighted median	36	0.000401155	0.000167234	0.0164505	0.11147
TGFA	TGFA_P01135_OID20600_v1_Inflammation	LPA Variants	Weighted median	36	0.000493749	0.000206136	0.0166085	0.112165
SART1	SART1_O43290_OID30113_v1_Cardiometabolic_II	LPA Variants	Weighted median	36	0.000448285	0.000187457	0.0167841	0.112981
MAP2	MAP2_P11137_OID31138_v1_Neurology_II	LPA Variants	Weighted median	36	0.000475666	0.000198924	0.0167935	0.112981
SEMA3F	SEMA3F_Q13275_OID20186_v1_Cardiometabolic	LPA Variants	Weighted median	36	0.000441113	0.000184555	0.0168418	0.113168
BMP10	BMP10_O95393_OID30575_v1_Inflammation_II	LPA Variants	Weighted median	36	0.000404713	0.000169438	0.0169145	0.113536
LECT2	LECT2_O14960_OID30320_v1_Cardiometabolic_II	LPA Variants	Weighted median	36	0.000426147	0.000178596	0.0170285	0.114155
ADAMTS1	ADAMTS1_Q9UHI8_OID30528_v1_Inflammation_II	LPA Variants	Weighted median	36	-0.000484451	0.000203282	0.0171653	0.114869
TNFRSF13C	TNFRSF13C_Q96RJ3_OID20480_v1_Inflammation	LPA Variants	Weighted median	36	0.000423686	0.000178264	0.0174666	0.116444
FOLH1	FOLH1_Q04609_OID30430_v1_Inflammation_II	LPA Variants	Weighted median	36	-0.000463057	0.000195425	0.0178127	0.118077
MTPN	MTPN_P58546_OID20080_v1_Cardiometabolic	LPA Variants	Weighted median	36	-0.000461884	0.00019494	0.0178187	0.118077
FAM3B	FAM3B_P58499_OID21372_v1_Oncology	LPA Variants	Weighted median	36	0.000420294	0.000177745	0.0180501	0.119252
TIGAR	TIGAR_Q9NQ88_OID20894_v1_Neurology	LPA Variants	Weighted median	36	-0.000475565	0.000201222	0.0181088	0.119461
FCRL5	FCRL5_Q96RD9_OID21111_v1_Neurology	LPA Variants	Weighted median	36	0.000415534	0.00017604	0.0182529	0.120053
SCRIB	SCRIB_Q14160_OID30558_v1_Inflammation_II	LPA Variants	Weighted median	36	0.000508806	0.000215791	0.0183804	0.120621
MRPL28	MRPL28_Q13084_OID31023_v1_Neurology_II	LPA Variants	Weighted median	36	0.000440647	0.000187125	0.0185312	0.121136
CD8A	CD8A_P01732_OID21018_v1_Neurology	LPA Variants	Weighted median	36	-0.000445222	0.000189106	0.0185549	0.121136
ESM1	ESM1_Q9NQ30_OID20758_v1_Inflammation	LPA Variants	Weighted median	36	0.000442225	0.000187887	0.0185885	0.121265
ADAM12	ADAM12_O43184_OID30491_v1_Inflammation_II	LPA Variants	Weighted median	36	-0.000448372	0.000191234	0.0190462	0.12352
IL21R	IL21R_Q9HBE5_OID30441_v1_Inflammation_II	LPA Variants	Weighted median	36	-0.000462852	0.000197525	0.0191161	0.123883
NGRN	NGRN_Q9NPE2_OID31115_v1_Neurology_II	LPA Variants	Weighted median	36	0.000476819	0.000204063	0.0194588	0.125734
EIF4G1	EIF4G1_Q04637_OID20625_v1_Inflammation	LPA Variants	Weighted median	36	0.000466034	0.000199545	0.0195183	0.125842
CDCP1	CDCP1_Q9H5V8_OID20940_v1_Neurology	LPA Variants	Weighted median	36	0.000387258	0.000165945	0.0196141	0.126275
ITIH3	ITIH3_Q06033_OID20352_v1_Cardiometabolic	LPA Variants	Weighted median	36	0.000413275	0.000177207	0.0196926	0.126515
FCER2	FCER2_P06734_OID21133_v1_Neurology	LPA Variants	Weighted median	36	0.00045616	0.000195599	0.0196945	0.126515
RRM2	RRM2_P31350_OID21187_v1_Oncology	LPA Variants	Weighted median	36	0.000450727	0.000193498	0.0198398	0.126986
RANGAP1	RANGAP1_P46060_OID21203_v1_Oncology	LPA Variants	Weighted median	36	-0.000461129	0.000198104	0.0199272	0.127285
PPL	PPL_O60437_OID30564_v1_Inflammation_II	LPA Variants	Weighted median	36	0.000492627	0.000211994	0.0201372	0.128331
XPNPEP2	XPNPEP2_O43895_OID21508_v1_Oncology	LPA Variants	Weighted median	36	-0.000441864	0.00019021	0.0201774	0.128487
GSTP1	GSTP1_P09211_OID20876_v1_Neurology	LPA Variants	Weighted median	36	-0.000434583	0.000187126	0.0202112	0.128524
CD163	CD163_Q86VB7_OID20360_v1_Cardiometabolic	LPA Variants	Weighted median	36	0.000425624	0.000183355	0.02027	0.12862
ACY3	ACY3_Q96HD9_OID30086_v1_Cardiometabolic_II	LPA Variants	Weighted median	36	0.000443213	0.000191458	0.0206163	0.130442
OGT	OGT_O15294_OID31300_v1_Oncology_II	LPA Variants	Weighted median	36	-0.000475516	0.000205508	0.0206756	0.130536
PHOSPHO1	PHOSPHO1_Q8TCT1_OID20922_v1_Neurology	LPA Variants	Weighted median	36	0.000417331	0.000180493	0.0207683	0.130934
MOCS2	MOCS2_O96007_OID30638_v1_Inflammation_II	LPA Variants	Weighted median	36	0.000456956	0.000197823	0.0208926	0.131624
SELL	SELL_P14151_OID30752_v1_Inflammation_II	LPA Variants	Weighted median	36	0.000409553	0.000177557	0.0210773	0.132424
MYCBP2	MYCBP2_O75592_OID30996_v1_Neurology_II	LPA Variants	Weighted median	36	0.000435941	0.000189045	0.0211099	0.132519
RNASE1	RNASE1_P07998_OID30672_v1_Inflammation_II	LPA Variants	Weighted median	36	0.000418631	0.000181645	0.0211853	0.132709
PBXIP1	PBXIP1_Q96AQ6_OID31435_v1_Oncology_II	LPA Variants	Weighted median	36	0.000441246	0.000191812	0.0214254	0.133644
MAPT	MAPT_P10636_OID20830_v1_Neurology	LPA Variants	Weighted median	36	-0.00046726	0.000203407	0.0216092	0.13441
CCL7	CCL7_P80098_OID20523_v1_Inflammation	LPA Variants	Weighted median	36	0.000404561	0.000176468	0.0218739	0.135655
FGL1	FGL1_Q08830_OID30702_v1_Inflammation_II	LPA Variants	Weighted median	36	0.000377249	0.000164665	0.0219629	0.135748
ST6GAL1	ST6GAL1_P15907_OID20302_v1_Cardiometabolic	LPA Variants	Weighted median	36	0.000432968	0.000189461	0.0222975	0.137352
CLU	CLU_P10909_OID30732_v1_Inflammation_II	LPA Variants	Weighted median	36	-0.000480025	0.000210057	0.0223002	0.137352
SCRIB	SCRIB_Q14160_OID30225_v1_Cardiometabolic_II	LPA Variants	Weighted median	36	0.000461148	0.000201875	0.0223528	0.137388
PTH1R	PTH1R_Q03431_OID20571_v1_Inflammation	LPA Variants	Weighted median	36	0.000439801	0.000193251	0.022858	0.139617
ASPSCR1	ASPSCR1_Q9BZE9_OID31055_v1_Neurology_II	LPA Variants	Weighted median	36	0.000472617	0.0002077	0.0228774	0.13962
PDGFRA	PDGFRA_P16234_OID20133_v1_Cardiometabolic	LPA Variants	Weighted median	36	0.000430895	0.000189382	0.02289	0.13962
ERMAP	ERMAP_Q96PL5_OID30539_v1_Inflammation_II	LPA Variants	Weighted median	36	-0.000400095	0.000175985	0.0229988	0.139703
C1QL2	C1QL2_Q7Z5L3_OID30515_v1_Inflammation_II	LPA Variants	Weighted median	36	0.000447025	0.000196751	0.0230842	0.140029
AP1G2	AP1G2_O75843_OID31348_v1_Oncology_II	LPA Variants	Weighted median	36	0.000445411	0.000196113	0.0231354	0.140243
NEDD9	NEDD9_Q14511_OID30503_v1_Inflammation_II	LPA Variants	Weighted median	36	-0.000452656	0.000199586	0.0233306	0.140942
EPPK1	EPPK1_P58107_OID30250_v1_Cardiometabolic_II	LPA Variants	Weighted median	36	0.000426776	0.000188244	0.0233814	0.141128
ITGA6	ITGA6_P23229_OID20528_v1_Inflammation	LPA Variants	Weighted median	36	-0.000459987	0.000203132	0.023545	0.141656
MMP10	MMP10_P09238_OID20687_v1_Inflammation	LPA Variants	Weighted median	36	-0.000402788	0.000178417	0.0239726	0.143059
NPTX2	NPTX2_P47972_OID30390_v1_Cardiometabolic_II	LPA Variants	Weighted median	36	0.000338062	0.000149921	0.0241374	0.143652
TOMM20	TOMM20_Q15388_OID30353_v1_Cardiometabolic_II	LPA Variants	Weighted median	36	0.000448659	0.000199152	0.0242689	0.14424
GPKOW	GPKOW_Q92917_OID20890_v1_Neurology	LPA Variants	Weighted median	36	0.000444048	0.000197212	0.0243459	0.144554
CNTF	CNTF_P26441_OID30807_v1_Neurology_II	LPA Variants	Weighted median	36	-0.00045786	0.000203443	0.0244133	0.144708
ABL1	ABL1_P00519_OID21280_v1_Oncology	LPA Variants	Weighted median	36	0.00047047	0.000209178	0.0245039	0.14505
PSG1	PSG1_P11464_OID20916_v1_Neurology	LPA Variants	Weighted median	36	0.000351197	0.000156242	0.0245905	0.145465
GAS6	GAS6_Q14393_OID20318_v1_Cardiometabolic	LPA Variants	Weighted median	36	0.000429375	0.000191079	0.0246335	0.145622
IL6	IL6_P05231_OID21276_v1_Oncology	LPA Variants	Weighted median	36	0.000421018	0.000187406	0.024668	0.145638
PAIP2B	PAIP2B_Q9ULR5_OID31228_v1_Oncology_II	LPA Variants	Weighted median	36	-0.000445349	0.000198341	0.0247445	0.145638
SHPK	SHPK_Q9UHJ6_OID31292_v1_Oncology_II	LPA Variants	Weighted median	36	-0.000457	0.000203561	0.0247666	0.145638
ELAVL4	ELAVL4_P26378_OID30854_v1_Neurology_II	LPA Variants	Weighted median	36	-0.000469347	0.000209258	0.0249028	0.146039
PGF	PGF_P49763_OID20673_v1_Inflammation	LPA Variants	Weighted median	36	0.00039004	0.000173981	0.0249712	0.146149
GDF15	GDF15_Q99988_OID20251_v1_Cardiometabolic	LPA Variants	Weighted median	36	0.00033606	0.000150123	0.0251846	0.147123
KIR2DL3	KIR2DL3_P43628_OID21196_v1_Oncology	LPA Variants	Weighted median	36	0.000469523	0.000209847	0.0252568	0.147429
DDX39A	DDX39A_O00148_OID30494_v1_Inflammation_II	LPA Variants	Weighted median	36	-0.000426055	0.000190666	0.0254462	0.148225
SORD	SORD_Q00796_OID21453_v1_Oncology	LPA Variants	Weighted median	36	0.000439914	0.000196887	0.0254604	0.148225
IL6	IL6_P05231_OID20563_v1_Inflammation	LPA Variants	Weighted median	36	0.000431225	0.000193687	0.0259874	0.150696
ITGA5	ITGA5_P08648_OID21139_v1_Neurology	LPA Variants	Weighted median	36	0.000394399	0.00017729	0.0261081	0.151098
SIT1	SIT1_Q9Y3P8_OID20462_v1_Inflammation	LPA Variants	Weighted median	36	0.000429479	0.00019319	0.0262095	0.151387
FGF12	FGF12_P61328_OID30454_v1_Inflammation_II	LPA Variants	Weighted median	36	-0.000462456	0.000208319	0.0264231	0.152322
CRELD2	CRELD2_Q6UXH1_OID20751_v1_Inflammation	LPA Variants	Weighted median	36	0.000436646	0.000196932	0.0266062	0.152926
EDNRB	EDNRB_P24530_OID30421_v1_Inflammation_II	LPA Variants	Weighted median	36	-0.00044102	0.000198915	0.0266148	0.152926
ILKAP	ILKAP_Q9H0C8_OID20855_v1_Neurology	LPA Variants	Weighted median	36	0.000446534	0.000201664	0.026812	0.153659
CLGN	CLGN_O14967_OID30957_v1_Neurology_II	LPA Variants	Weighted median	36	-0.000376882	0.000170483	0.0270585	0.15457
CSF1R	CSF1R_P07333_OID30681_v1_Inflammation_II	LPA Variants	Weighted median	36	0.00041538	0.000187979	0.027125	0.15485
NFATC3	NFATC3_Q12968_OID20470_v1_Inflammation	LPA Variants	Weighted median	36	0.000433451	0.000196311	0.0272458	0.155438
NFX1	NFX1_Q12986_OID30158_v1_Cardiometabolic_II	LPA Variants	Weighted median	36	0.000427699	0.000193956	0.027445	0.156272
BTN1A1	BTN1A1_Q13410_OID31363_v1_Oncology_II	LPA Variants	Weighted median	36	0.000440787	0.000200072	0.0275848	0.156737
SLAMF8	SLAMF8_Q9P0V8_OID21214_v1_Oncology	LPA Variants	Weighted median	36	0.000401733	0.000182361	0.0275977	0.156737
IL17RB	IL17RB_Q9NRM6_OID20585_v1_Inflammation	LPA Variants	Weighted median	36	-0.000316234	0.000143688	0.0277475	0.157385
IDO1	IDO1_P14902_OID31050_v1_Neurology_II	LPA Variants	Weighted median	36	0.000427479	0.000194965	0.0283371	0.159702
FN1	FN1_P02751_OID30787_v1_Inflammation_II	LPA Variants	Weighted median	36	-0.000423429	0.000193457	0.028615	0.160857
AP3S2	AP3S2_P59780_OID31117_v1_Neurology_II	LPA Variants	Weighted median	36	0.000389734	0.000178272	0.0288028	0.161809
CD99L2	CD99L2_Q8TCZ2_OID21122_v1_Neurology	LPA Variants	Weighted median	36	-0.000425349	0.000194799	0.0289974	0.162695
RAC3	RAC3_P60763_OID30958_v1_Neurology_II	LPA Variants	Weighted median	36	0.000444533	0.000204046	0.0293621	0.164428
CTSL	CTSL_P07711_OID20228_v1_Cardiometabolic	LPA Variants	Weighted median	36	0.000393083	0.000180673	0.0295807	0.165209
VAMP8	VAMP8_Q9BV40_OID30555_v1_Inflammation_II	LPA Variants	Weighted median	36	0.000439855	0.000202189	0.0295953	0.165209
PALM	PALM_O75781_OID31515_v1_Oncology_II	LPA Variants	Weighted median	36	0.000399272	0.000183562	0.02962	0.165243
HEPH	HEPH_Q9BQS7_OID30337_v1_Cardiometabolic_II	LPA Variants	Weighted median	36	0.000417954	0.000192191	0.029654	0.165328
IGSF8	IGSF8_Q969P0_OID20167_v1_Cardiometabolic	LPA Variants	Weighted median	36	0.000434386	0.000199918	0.0297942	0.165795
PHACTR2	PHACTR2_O75167_OID31009_v1_Neurology_II	LPA Variants	Weighted median	36	0.000474009	0.000218252	0.0298676	0.165994
MYO9B	MYO9B_Q13459_OID20451_v1_Inflammation	LPA Variants	Weighted median	36	0.00040468	0.00018658	0.0300879	0.166996
CREG1	CREG1_O75629_OID21515_v1_Oncology	LPA Variants	Weighted median	36	-0.000403357	0.000186143	0.030241	0.167331
C1S	C1S_P09871_OID30731_v1_Inflammation_II	LPA Variants	Weighted median	36	0.00036751	0.000169966	0.0305984	0.169096
BCAT2	BCAT2_O15382_OID30844_v1_Neurology_II	LPA Variants	Weighted median	36	-0.0004209	0.000194728	0.0306583	0.169215
SNCG	SNCG_O76070_OID20971_v1_Neurology	LPA Variants	Weighted median	36	0.000359464	0.000166497	0.0308514	0.169962
NME1	NME1_P15531_OID30451_v1_Inflammation_II	LPA Variants	Weighted median	36	-0.000433261	0.000200747	0.030909	0.170173
CKB	CKB_P12277_OID30400_v1_Cardiometabolic_II	LPA Variants	Weighted median	36	-0.000397916	0.000184552	0.031074	0.170788
STAB2	STAB2_Q8WWQ8_OID30401_v1_Cardiometabolic_II	LPA Variants	Weighted median	36	-0.000462402	0.000214541	0.0311374	0.171004
KRT5	KRT5_P13647_OID20860_v1_Neurology	LPA Variants	Weighted median	36	0.000530281	0.000246247	0.0312831	0.17159
CPA2	CPA2_P48052_OID21060_v1_Neurology	LPA Variants	Weighted median	36	0.000417125	0.000193908	0.0314647	0.1719
PRKD2	PRKD2_Q9BZL6_OID30140_v1_Cardiometabolic_II	LPA Variants	Weighted median	36	0.0004142	0.000192611	0.03152	0.17192
ANXA4	ANXA4_P09525_OID20123_v1_Cardiometabolic	LPA Variants	Weighted median	36	-0.000450022	0.000209432	0.0316523	0.172117
SPINK5	SPINK5_Q9NQ38_OID21148_v1_Neurology	LPA Variants	Weighted median	36	0.000382407	0.000178068	0.0317505	0.172544
LARP1	LARP1_Q6PKG0_OID31372_v1_Oncology_II	LPA Variants	Weighted median	36	0.000439925	0.000204965	0.0318459	0.17285
TERF1	TERF1_P54274_OID30480_v1_Inflammation_II	LPA Variants	Weighted median	36	-0.00039404	0.000183919	0.0321561	0.173799
LTO1	LTO1_Q8WV07_OID20434_v1_Inflammation	LPA Variants	Weighted median	36	-0.000407447	0.000190819	0.03274	0.176508
IL13RA2	IL13RA2_Q14627_OID30841_v1_Neurology_II	LPA Variants	Weighted median	36	-0.00041432	0.000194585	0.0332334	0.178404
HNMT	HNMT_P50135_OID20975_v1_Neurology	LPA Variants	Weighted median	36	0.000370498	0.000174085	0.0333158	0.178664
LRRN1	LRRN1_Q6UXK5_OID20438_v1_Inflammation	LPA Variants	Weighted median	36	-0.000371803	0.000174726	0.0333435	0.178669
GP2	GP2_P55259_OID20090_v1_Cardiometabolic	LPA Variants	Weighted median	36	0.000381135	0.000179135	0.0333668	0.178686
LDLR	LDLR_P01130_OID20240_v1_Cardiometabolic	LPA Variants	Weighted median	36	0.000408896	0.000192274	0.0334507	0.179019
VAT1	VAT1_Q99536_OID21382_v1_Oncology	LPA Variants	Weighted median	36	0.000430346	0.000202382	0.0334697	0.179019
HIP1	HIP1_O00291_OID30071_v1_Cardiometabolic_II	LPA Variants	Weighted median	36	0.00045971	0.000216357	0.0336057	0.179529
GADD45B	GADD45B_O75293_OID31261_v1_Oncology_II	LPA Variants	Weighted median	36	-0.000442763	0.00020848	0.0336897	0.179869
ENPP2	ENPP2_Q13822_OID20288_v1_Cardiometabolic	LPA Variants	Weighted median	36	-0.000341439	0.000160893	0.0338247	0.180212
VTI1A	VTI1A_Q96AJ9_OID30640_v1_Inflammation_II	LPA Variants	Weighted median	36	0.000438984	0.000206876	0.033841	0.180212
ZBP1	ZBP1_Q9H171_OID30526_v1_Inflammation_II	LPA Variants	Weighted median	36	-0.000412331	0.000194333	0.0338562	0.180212
TMOD4	TMOD4_Q9NZQ9_OID31246_v1_Oncology_II	LPA Variants	Weighted median	36	-0.000403723	0.000190557	0.0341204	0.181181
ERCC1	ERCC1_P07992_OID31223_v1_Oncology_II	LPA Variants	Weighted median	36	-0.000429744	0.000202946	0.0342149	0.181452
CA6	CA6_P23280_OID21096_v1_Neurology	LPA Variants	Weighted median	36	0.000334583	0.000158023	0.0342332	0.181452
PPM1B	PPM1B_O75688_OID30548_v1_Inflammation_II	LPA Variants	Weighted median	36	-0.000438051	0.000206931	0.0342683	0.181529
ARID3A	ARID3A_Q99856_OID30861_v1_Neurology_II	LPA Variants	Weighted median	36	-0.000411657	0.000194681	0.0344705	0.182067
MAN1A2	MAN1A2_O60476_OID30262_v1_Cardiometabolic_II	LPA Variants	Weighted median	36	0.000414883	0.000196254	0.0345143	0.182067
COL3A1	COL3A1_P02461_OID30379_v1_Cardiometabolic_II	LPA Variants	Weighted median	36	0.000418845	0.000198202	0.0345817	0.182204
CTRL	CTRL_P40313_OID31157_v1_Neurology_II	LPA Variants	Weighted median	36	0.000392806	0.000185926	0.0346258	0.182219
OSCAR	OSCAR_Q8IYS5_OID20776_v1_Inflammation	LPA Variants	Weighted median	36	0.000366503	0.000173495	0.0346465	0.18222
CFI	CFI_P05156_OID30772_v1_Inflammation_II	LPA Variants	Weighted median	36	0.000382733	0.000181472	0.0349401	0.183435
TYMP	TYMP_P19971_OID20234_v1_Cardiometabolic	LPA Variants	Weighted median	36	-0.000425764	0.000201909	0.0349717	0.183469
PAK4	PAK4_O96013_OID20819_v1_Neurology	LPA Variants	Weighted median	36	0.000444508	0.000210821	0.034991	0.183469
SCRG1	SCRG1_O75711_OID30333_v1_Cardiometabolic_II	LPA Variants	Weighted median	36	0.000345876	0.000164161	0.0351241	0.183745
PCYT2	PCYT2_Q99447_OID31519_v1_Oncology_II	LPA Variants	Weighted median	36	0.000454558	0.000215934	0.0352845	0.184363
KIRREL1	KIRREL1_Q96J84_OID30806_v1_Neurology_II	LPA Variants	Weighted median	36	-0.000412153	0.000195812	0.0353049	0.184363
MECR	MECR_Q9BV79_OID30274_v1_Cardiometabolic_II	LPA Variants	Weighted median	36	0.000433666	0.0002063	0.035543	0.185497
GZMA	GZMA_P12544_OID20663_v1_Inflammation	LPA Variants	Weighted median	36	0.000391411	0.000186477	0.0358185	0.186824
DKK1	DKK1_O94907_OID21066_v1_Neurology	LPA Variants	Weighted median	36	0.000388643	0.000185611	0.0362723	0.188633
DAND5	DAND5_Q8N907_OID30420_v1_Inflammation_II	LPA Variants	Weighted median	36	-0.000432474	0.000207132	0.0368053	0.190251
SLAMF6	SLAMF6_Q96DU3_OID21254_v1_Oncology	LPA Variants	Weighted median	36	0.00038358	0.000183717	0.0368078	0.190251
CST7	CST7_O76096_OID20704_v1_Inflammation	LPA Variants	Weighted median	36	0.00032513	0.000155902	0.0370265	0.190979
PYY	PYY_P10082_OID30150_v1_Cardiometabolic_II	LPA Variants	Weighted median	36	0.000387119	0.000185734	0.0371362	0.191107
SPRED2	SPRED2_Q7Z698_OID30423_v1_Inflammation_II	LPA Variants	Weighted median	36	-0.000383419	0.00018399	0.0371684	0.191107
MTHFSD	MTHFSD_Q2M296_OID31305_v1_Oncology_II	LPA Variants	Weighted median	36	0.000392586	0.000188851	0.0376342	0.192533
FGF16	FGF16_O43320_OID30535_v1_Inflammation_II	LPA Variants	Weighted median	36	-0.000418489	0.000201333	0.0376552	0.192533
CCAR2	CCAR2_Q8N163_OID31077_v1_Neurology_II	LPA Variants	Weighted median	36	-0.000391535	0.000188407	0.0376972	0.192636
PRR5	PRR5_P85299_OID30457_v1_Inflammation_II	LPA Variants	Weighted median	36	-0.000428237	0.000206142	0.0377658	0.192763
CXCL8	CXCL8_P10145_OID20153_v1_Cardiometabolic	LPA Variants	Weighted median	36	0.000383162	0.000184569	0.0378953	0.193312
EDAR	EDAR_Q9UNE0_OID20525_v1_Inflammation	LPA Variants	Weighted median	36	-0.000408619	0.000196886	0.0379491	0.193475
STX5	STX5_Q13190_OID30432_v1_Inflammation_II	LPA Variants	Weighted median	36	-0.000411545	0.000198433	0.0380819	0.193928
BCL2L15	BCL2L15_Q5TBC7_OID30498_v1_Inflammation_II	LPA Variants	Weighted median	36	-0.000402266	0.000193988	0.0381107	0.193962
PCBD1	PCBD1_P61457_OID30610_v1_Inflammation_II	LPA Variants	Weighted median	36	0.000383719	0.000185249	0.0383245	0.194715
TP53BP1	TP53BP1_Q12888_OID30470_v1_Inflammation_II	LPA Variants	Weighted median	36	-0.000423412	0.00020453	0.0384365	0.194994
CALB1	CALB1_P05937_OID21306_v1_Oncology	LPA Variants	Weighted median	36	0.000393413	0.000190196	0.0385965	0.19542
AGER	AGER_Q15109_OID20756_v1_Inflammation	LPA Variants	Weighted median	36	0.000368435	0.000178613	0.0391362	0.197483
KLK6	KLK6_Q92876_OID21526_v1_Oncology	LPA Variants	Weighted median	36	0.000394374	0.000191843	0.0398102	0.200376
EDN1	EDN1_P05305_OID30224_v1_Cardiometabolic_II	LPA Variants	Weighted median	36	0.000404351	0.000196991	0.0401078	0.201682
EP300	EP300_Q09472_OID30438_v1_Inflammation_II	LPA Variants	Weighted median	36	-0.000389552	0.000189936	0.0402707	0.202219
FLT3	FLT3_P36888_OID21272_v1_Oncology	LPA Variants	Weighted median	36	-0.000393542	0.000192146	0.040546	0.203191
DIPK1C	DIPK1C_Q0P6D2_OID30932_v1_Neurology_II	LPA Variants	Weighted median	36	-0.000392338	0.000191673	0.0406664	0.203679
HMOX1	HMOX1_P09601_OID20217_v1_Cardiometabolic	LPA Variants	Weighted median	36	-0.0003872	0.000189345	0.0408601	0.204347
SHH	SHH_Q15465_OID30516_v1_Inflammation_II	LPA Variants	Weighted median	36	-0.000436927	0.000213667	0.0408646	0.204347
CRHR1	CRHR1_P34998_OID20055_v1_Cardiometabolic	LPA Variants	Weighted median	36	-0.000411745	0.000201358	0.0408708	0.204347
DUSP3	DUSP3_P51452_OID20827_v1_Neurology	LPA Variants	Weighted median	36	0.000389271	0.000190652	0.0411721	0.205279
LETM1	LETM1_O95202_OID31018_v1_Neurology_II	LPA Variants	Weighted median	36	0.000409563	0.00020089	0.0414756	0.206442
QPCT	QPCT_Q16769_OID20320_v1_Cardiometabolic	LPA Variants	Weighted median	36	0.000379663	0.000186288	0.0415454	0.206581
SRC	SRC_P12931_OID21521_v1_Oncology	LPA Variants	Weighted median	36	-0.000434232	0.000213599	0.0420591	0.208108
ARHGEF1	ARHGEF1_Q92888_OID31133_v1_Neurology_II	LPA Variants	Weighted median	36	0.000385585	0.000189679	0.0420699	0.208108
PLCB1	PLCB1_Q9NQ66_OID30484_v1_Inflammation_II	LPA Variants	Weighted median	36	-0.000380401	0.000187312	0.0422712	0.208752
PDLIM7	PDLIM7_Q9NR12_OID20729_v1_Inflammation	LPA Variants	Weighted median	36	0.000393639	0.000193877	0.0423208	0.208881
PNLIPRP2	PNLIPRP2_P54317_OID20775_v1_Inflammation	LPA Variants	Weighted median	36	0.000250512	0.000123542	0.042586	0.210072
M6PR	M6PR_P20645_OID30208_v1_Cardiometabolic_II	LPA Variants	Weighted median	36	0.000426527	0.000210415	0.0426548	0.210293
ARHGAP45	ARHGAP45_Q92619_OID30653_v1_Inflammation_II	LPA Variants	Weighted median	36	-0.000437103	0.000215878	0.042891	0.210986
PLIN3	PLIN3_O60664_OID20143_v1_Cardiometabolic	LPA Variants	Weighted median	36	-0.000471327	0.000233092	0.0431701	0.211769
GRN	GRN_P28799_OID21159_v1_Neurology	LPA Variants	Weighted median	36	0.000332425	0.000164837	0.0437285	0.213787
KYNU	KYNU_Q16719_OID20669_v1_Inflammation	LPA Variants	Weighted median	36	0.000396787	0.000196958	0.0439487	0.214398
STAU1	STAU1_O95793_OID31210_v1_Oncology_II	LPA Variants	Weighted median	36	0.000378423	0.000187879	0.0439905	0.214398
DSG4	DSG4_Q86SJ6_OID21325_v1_Oncology	LPA Variants	Weighted median	36	0.000367997	0.000182719	0.0440093	0.214398
ALDH3A1	ALDH3A1_P30838_OID20512_v1_Inflammation	LPA Variants	Weighted median	36	0.000353719	0.000175686	0.0440764	0.214398
GRIN2B	GRIN2B_Q13224_OID30802_v1_Neurology_II	LPA Variants	Weighted median	36	0.000396887	0.000197187	0.0441422	0.214502
FKBPL	FKBPL_Q9UIM3_OID31499_v1_Oncology_II	LPA Variants	Weighted median	36	0.000423259	0.000210372	0.0442247	0.214673
CLPP	CLPP_Q16740_OID20910_v1_Neurology	LPA Variants	Weighted median	36	0.000376792	0.000187298	0.0442488	0.214673
SNRPB2	SNRPB2_P08579_OID31132_v1_Neurology_II	LPA Variants	Weighted median	36	0.000365936	0.000181974	0.0443335	0.214965
CIRBP	CIRBP_Q14011_OID31503_v1_Oncology_II	LPA Variants	Weighted median	36	0.000426902	0.000212581	0.0446237	0.215644
BRD2	BRD2_P25440_OID30826_v1_Neurology_II	LPA Variants	Weighted median	36	-0.000406026	0.000202249	0.0446904	0.215644
PLAUR	PLAUR_Q03405_OID20764_v1_Inflammation	LPA Variants	Weighted median	36	0.000386559	0.000192555	0.0446937	0.215644
CACNB3	CACNB3_P54284_OID31039_v1_Neurology_II	LPA Variants	Weighted median	36	0.000395914	0.000197384	0.0448772	0.216057
CST3	CST3_P01034_OID20400_v1_Cardiometabolic	LPA Variants	Weighted median	36	0.000356852	0.000178067	0.0450657	0.216657
LGALS3	LGALS3_P17931_OID20284_v1_Cardiometabolic	LPA Variants	Weighted median	36	0.000343535	0.000171607	0.0452988	0.217612
ENDOU	ENDOU_P21128_OID31498_v1_Oncology_II	LPA Variants	Weighted median	36	0.000341881	0.00017103	0.0456133	0.218884
CD40	CD40_P25942_OID20724_v1_Inflammation	LPA Variants	Weighted median	36	0.000374439	0.000187836	0.0462144	0.221047
YAP1	YAP1_P46937_OID31113_v1_Neurology_II	LPA Variants	Weighted median	36	0.000375649	0.000188506	0.046287	0.221155
AMN	AMN_Q9BXJ7_OID20492_v1_Inflammation	LPA Variants	Weighted median	36	0.000343387	0.000172549	0.0465816	0.222081
BCAT1	BCAT1_P54687_OID30312_v1_Cardiometabolic_II	LPA Variants	Weighted median	36	0.000369742	0.000186405	0.0473065	0.223875
NT5C1A	NT5C1A_Q9BXI3_OID31102_v1_Neurology_II	LPA Variants	Weighted median	36	0.000351002	0.000176982	0.0473387	0.223875
SPINK4	SPINK4_O60575_OID20509_v1_Inflammation	LPA Variants	Weighted median	36	0.000317042	0.000159963	0.0474826	0.224435
TRIM26	TRIM26_Q12899_OID31207_v1_Oncology_II	LPA Variants	Weighted median	36	-0.000407748	0.000206478	0.0482933	0.227051
LAMA4	LAMA4_Q16363_OID20769_v1_Inflammation	LPA Variants	Weighted median	36	0.000383368	0.000194175	0.0483421	0.227159
MMP1	MMP1_P03956_OID20672_v1_Inflammation	LPA Variants	Weighted median	36	0.000334341	0.000169607	0.0486926	0.228319
ACAN	ACAN_P16112_OID20159_v1_Cardiometabolic	LPA Variants	Weighted median	36	0.000344668	0.000175001	0.0488932	0.228895
DPP6	DPP6_P42658_OID21354_v1_Oncology	LPA Variants	Weighted median	36	0.000324289	0.000165205	0.0496521	0.231927
DLL1	DLL1_O00548_OID21525_v1_Oncology	LPA Variants	Weighted median	36	0.000355199	0.000180968	0.0496724	0.231927
ADA	ADA_P00813_OID20645_v1_Inflammation	LPA Variants	Weighted median	36	0.00032919	0.000167948	0.0499869	0.232784
SWAP70	SWAP70_Q9UH65_OID31477_v1_Oncology_II	LPA Variants	Weighted median	36	0.000383112	0.000195458	0.0499879	0.232784
CRNN	CRNN_Q9UBG3_OID21427_v1_Oncology	LPA Variants	Weighted median	36	0.000305089	0.000155805	0.0502129	0.233462
POLR2A	POLR2A_P24928_OID30440_v1_Inflammation_II	LPA Variants	Weighted median	36	-0.000390826	0.000199891	0.0505601	0.234246
CELA3A	CELA3A_P09093_OID20298_v1_Cardiometabolic	LPA Variants	Weighted median	36	0.000363074	0.000185724	0.0505939	0.234246
FUOM	FUOM_A2VDF0_OID30626_v1_Inflammation_II	LPA Variants	Weighted median	36	0.000356465	0.00018251	0.0508041	0.234946
RABEPK	RABEPK_Q7Z6M1_OID21163_v1_Oncology	LPA Variants	Weighted median	36	-0.000404891	0.000207489	0.0510117	0.235109
MAX	MAX_P61244_OID20877_v1_Neurology	LPA Variants	Weighted median	36	0.000410175	0.000210198	0.0510125	0.235109
CTSC	CTSC_P53634_OID20679_v1_Inflammation	LPA Variants	Weighted median	36	-0.000322619	0.000165447	0.0511775	0.235587
TNFRSF9	TNFRSF9_Q07011_OID20985_v1_Neurology	LPA Variants	Weighted median	36	0.000361557	0.00018551	0.0512963	0.235888
STK4	STK4_Q13043_OID20140_v1_Cardiometabolic	LPA Variants	Weighted median	36	-0.000393139	0.000201909	0.0515216	0.236468
CASQ2	CASQ2_O14958_OID30063_v1_Cardiometabolic_II	LPA Variants	Weighted median	36	-0.000425595	0.000218769	0.0517254	0.236967
PTP4A3	PTP4A3_O75365_OID30469_v1_Inflammation_II	LPA Variants	Weighted median	36	0.00040082	0.0002062	0.0519149	0.237545
NPR1	NPR1_P16066_OID30116_v1_Cardiometabolic_II	LPA Variants	Weighted median	36	-0.000352017	0.000181188	0.0520378	0.237786
PILRA	PILRA_Q9UKJ1_OID21129_v1_Neurology	LPA Variants	Weighted median	36	0.000293586	0.000151127	0.0520596	0.237786
BSG	BSG_P35613_OID20626_v1_Inflammation	LPA Variants	Weighted median	36	-0.000334421	0.000172454	0.0524779	0.238955
CD6	CD6_P30203_OID20649_v1_Inflammation	LPA Variants	Weighted median	36	0.000289361	0.00014933	0.0526568	0.239398
TNFRSF17	TNFRSF17_Q02223_OID30589_v1_Inflammation_II	LPA Variants	Weighted median	36	0.000343242	0.000177681	0.0533851	0.241713
SRP14	SRP14_P37108_OID21324_v1_Oncology	LPA Variants	Weighted median	36	0.000382508	0.000198073	0.0534649	0.24195
CCL8	CCL8_P80075_OID21466_v1_Oncology	LPA Variants	Weighted median	36	0.000285633	0.00014795	0.0535327	0.242133
LRP2BP	LRP2BP_Q9P2M1_OID30907_v1_Neurology_II	LPA Variants	Weighted median	36	-0.000389828	0.000202156	0.053811	0.243142
S100P	S100P_P25815_OID20103_v1_Cardiometabolic	LPA Variants	Weighted median	36	0.000354946	0.000184178	0.0539565	0.24367
KITLG	KITLG_P21583_OID20196_v1_Cardiometabolic	LPA Variants	Weighted median	36	0.000352622	0.000182993	0.0539831	0.24367
VPS28	VPS28_Q9UK41_OID31273_v1_Oncology_II	LPA Variants	Weighted median	36	0.000405573	0.000211343	0.0549801	0.247028
KLK7	KLK7_P49862_OID30652_v1_Inflammation_II	LPA Variants	Weighted median	36	0.000392768	0.000204683	0.0549959	0.247028
CST1	CST1_P01037_OID30581_v1_Inflammation_II	LPA Variants	Weighted median	36	0.000359048	0.00018727	0.0552028	0.247781
GGA1	GGA1_Q9UJY5_OID20838_v1_Neurology	LPA Variants	Weighted median	36	-0.000354966	0.00018533	0.0554523	0.248521
GSTA1	GSTA1_P08263_OID20166_v1_Cardiometabolic	LPA Variants	Weighted median	36	0.000357837	0.000187078	0.0557775	0.249471
ENO1	ENO1_P06733_OID21037_v1_Neurology	LPA Variants	Weighted median	36	-0.000401428	0.000210004	0.0559368	0.249988
DNAJA2	DNAJA2_O60884_OID20627_v1_Inflammation	LPA Variants	Weighted median	36	0.000410088	0.000215037	0.0565125	0.251865
SCN2B	SCN2B_O60939_OID30948_v1_Neurology_II	LPA Variants	Weighted median	36	-0.000370796	0.000194515	0.0566164	0.252198
CINP	CINP_Q9BW66_OID31328_v1_Oncology_II	LPA Variants	Weighted median	36	-0.000384585	0.000201771	0.0566445	0.252198
PTPN9	PTPN9_P43378_OID30437_v1_Inflammation_II	LPA Variants	Weighted median	36	-0.00036283	0.000190488	0.0568146	0.252664
YY1	YY1_P25490_OID30446_v1_Inflammation_II	LPA Variants	Weighted median	36	-0.000367272	0.000192846	0.0568478	0.252664
TSPAN7	TSPAN7_P41732_OID30810_v1_Neurology_II	LPA Variants	Weighted median	36	-0.000375023	0.000197274	0.0572982	0.254238
IL2RA	IL2RA_P01589_OID20267_v1_Cardiometabolic	LPA Variants	Weighted median	36	0.000334854	0.000176148	0.0573044	0.254238
ADA2	ADA2_Q9NZK5_OID20394_v1_Cardiometabolic	LPA Variants	Weighted median	36	0.000348871	0.000183691	0.057534	0.254678
CNTN1	CNTN1_Q12860_OID20307_v1_Cardiometabolic	LPA Variants	Weighted median	36	0.000299094	0.000157503	0.0575681	0.254678
LAMB1	LAMB1_P07942_OID30280_v1_Cardiometabolic_II	LPA Variants	Weighted median	36	0.000316025	0.000166504	0.057696	0.254822
APOB	APOB_P04114_OID30673_v1_Inflammation_II	LPA Variants	Weighted median	36	-0.000362814	0.000191358	0.057961	0.255608
PPP1R14D	PPP1R14D_Q9NXH3_OID30997_v1_Neurology_II	LPA Variants	Weighted median	36	0.000363495	0.000191792	0.058059	0.255835
RBFOX3	RBFOX3_A6NFN3_OID30984_v1_Neurology_II	LPA Variants	Weighted median	36	0.00032231	0.000170109	0.0581285	0.255835
EIF4G3	EIF4G3_O43432_OID31022_v1_Neurology_II	LPA Variants	Weighted median	36	0.000370099	0.000195441	0.0582694	0.256327
TOP1MT	TOP1MT_Q969P6_OID31233_v1_Oncology_II	LPA Variants	Weighted median	36	-0.000405359	0.000214253	0.0584961	0.257196
ENTR1	ENTR1_Q96C92_OID30231_v1_Cardiometabolic_II	LPA Variants	Weighted median	36	0.000367944	0.000194642	0.0587098	0.257622
IFNL1	IFNL1_Q8IU54_OID20795_v1_Neurology	LPA Variants	Weighted median	36	-0.000373882	0.000197999	0.0589854	0.258078
WFDC12	WFDC12_Q8WWY7_OID21462_v1_Oncology	LPA Variants	Weighted median	36	0.000280943	0.000148809	0.0590327	0.258078
ENG	ENG_P17813_OID20287_v1_Cardiometabolic	LPA Variants	Weighted median	36	-0.000341572	0.000180923	0.0590339	0.258078
NPDC1	NPDC1_Q9NQX5_OID20205_v1_Cardiometabolic	LPA Variants	Weighted median	36	0.000348483	0.000184589	0.0590413	0.258078
MYOM1	MYOM1_P52179_OID30834_v1_Neurology_II	LPA Variants	Weighted median	36	-0.000374231	0.000198451	0.0593272	0.259043
KRT18	KRT18_P05783_OID21296_v1_Oncology	LPA Variants	Weighted median	36	0.000356384	0.000189137	0.0595295	0.259566
STXBP3	STXBP3_O00186_OID21240_v1_Oncology	LPA Variants	Weighted median	36	-0.000389585	0.000206841	0.0596322	0.259566
GLI2	GLI2_P10070_OID30429_v1_Inflammation_II	LPA Variants	Weighted median	36	-0.000367739	0.000195244	0.0596351	0.259566
CD2AP	CD2AP_Q9Y5K6_OID20177_v1_Cardiometabolic	LPA Variants	Weighted median	36	0.000394499	0.000209601	0.0598164	0.260148
RAP1A	RAP1A_P62834_OID30452_v1_Inflammation_II	LPA Variants	Weighted median	36	-0.000342726	0.000182587	0.0605105	0.26252
NUDT2	NUDT2_P50583_OID21308_v1_Oncology	LPA Variants	Weighted median	36	-0.000373849	0.000199445	0.0608684	0.263554
KDM3A	KDM3A_Q9Y4C1_OID30426_v1_Inflammation_II	LPA Variants	Weighted median	36	-0.000379063	0.000202385	0.0610717	0.264175
F7	F7_P08709_OID20372_v1_Cardiometabolic	LPA Variants	Weighted median	36	0.000322949	0.000172747	0.0615544	0.265872
F12	F12_P00748_OID30739_v1_Inflammation_II	LPA Variants	Weighted median	36	0.000243794	0.000130519	0.0617796	0.266583
CDH5	CDH5_P33151_OID20243_v1_Cardiometabolic	LPA Variants	Weighted median	36	-0.000323826	0.000173421	0.0618623	0.26681
CRISP2	CRISP2_P16562_OID21456_v1_Oncology	LPA Variants	Weighted median	36	-0.000310798	0.000166724	0.062301	0.268177
IL36G	IL36G_Q9NZH8_OID30551_v1_Inflammation_II	LPA Variants	Weighted median	36	0.000371048	0.000199268	0.0625952	0.268873
F2	F2_P00734_OID30723_v1_Inflammation_II	LPA Variants	Weighted median	36	0.000352164	0.000189286	0.0628173	0.269121
MYBPC1	MYBPC1_Q00872_OID30296_v1_Cardiometabolic_II	LPA Variants	Weighted median	36	0.000333695	0.000179688	0.063299	0.270493
VSTM2B	VSTM2B_A6NLU5_OID31272_v1_Oncology_II	LPA Variants	Weighted median	36	-0.00035503	0.000191401	0.0636098	0.271033
ANGPT2	ANGPT2_O15123_OID21463_v1_Oncology	LPA Variants	Weighted median	36	0.000340115	0.000183517	0.063838	0.271612
AHSP	AHSP_Q9NZD4_OID21078_v1_Neurology	LPA Variants	Weighted median	36	0.000325504	0.000175931	0.0642875	0.272604
KCTD5	KCTD5_Q9NXV2_OID31148_v1_Neurology_II	LPA Variants	Weighted median	36	0.000385597	0.000208436	0.06432	0.27261
CASP8	CASP8_Q14790_OID21414_v1_Oncology	LPA Variants	Weighted median	36	-0.000405816	0.000219881	0.0649481	0.273956
MOG	MOG_Q16653_OID21384_v1_Oncology	LPA Variants	Weighted median	36	0.000331186	0.000179535	0.0650828	0.274262
RNASE3	RNASE3_P12724_OID20203_v1_Cardiometabolic	LPA Variants	Weighted median	36	0.000349023	0.000189425	0.0653964	0.274808
CXCL11	CXCL11_O14625_OID21042_v1_Neurology	LPA Variants	Weighted median	36	0.000344922	0.000187361	0.0656289	0.275526
IL15	IL15_P40933_OID20562_v1_Inflammation	LPA Variants	Weighted median	36	-0.000397969	0.000216203	0.0656628	0.275526
GPD1	GPD1_P21695_OID31358_v1_Oncology_II	LPA Variants	Weighted median	36	0.000352431	0.000191554	0.0657901	0.275793
ACADM	ACADM_P11310_OID31277_v1_Oncology_II	LPA Variants	Weighted median	36	0.000336233	0.000182834	0.065915	0.275799
TLR4	TLR4_O00206_OID30428_v1_Inflammation_II	LPA Variants	Weighted median	36	-0.000367129	0.000199636	0.0659165	0.275799
SIRPB1	SIRPB1_O00241_OID20739_v1_Inflammation	LPA Variants	Weighted median	36	0.00028922	0.000157321	0.066002	0.275919
IDO1	IDO1_P14902_OID31474_v1_Oncology_II	LPA Variants	Weighted median	36	0.000362124	0.000197099	0.0661708	0.276469
NMRK2	NMRK2_Q9NPI5_OID31163_v1_Oncology_II	LPA Variants	Weighted median	36	-0.000372319	0.00020275	0.0663058	0.2765
ICAM1	ICAM1_P05362_OID20411_v1_Cardiometabolic	LPA Variants	Weighted median	36	-0.000315484	0.000171899	0.0664638	0.2765
CPOX	CPOX_P36551_OID30495_v1_Inflammation_II	LPA Variants	Weighted median	36	-0.00035972	0.000196016	0.066483	0.2765
IST1	IST1_P53990_OID31497_v1_Oncology_II	LPA Variants	Weighted median	36	0.000390296	0.000212763	0.0665926	0.276528
CD84	CD84_Q9UIB8_OID20607_v1_Inflammation	LPA Variants	Weighted median	36	-0.000362375	0.000197834	0.0669934	0.277409
RTN4IP1	RTN4IP1_Q8WWV3_OID31030_v1_Neurology_II	LPA Variants	Weighted median	36	0.000388647	0.000212337	0.0672005	0.278136
RFC4	RFC4_P35249_OID31376_v1_Oncology_II	LPA Variants	Weighted median	36	0.000343892	0.000187908	0.0672335	0.278142
MYL4	MYL4_P12829_OID30245_v1_Cardiometabolic_II	LPA Variants	Weighted median	36	-0.000333359	0.000182477	0.0677216	0.279637
AKAP12	AKAP12_Q02952_OID30571_v1_Inflammation_II	LPA Variants	Weighted median	36	-0.000394066	0.000216084	0.0682025	0.281121
PSMD5	PSMD5_Q16401_OID30918_v1_Neurology_II	LPA Variants	Weighted median	36	0.000388154	0.000212964	0.0683605	0.281484
NME3	NME3_Q13232_OID20789_v1_Inflammation	LPA Variants	Weighted median	36	0.000377637	0.000207487	0.0687517	0.282699
RBP5	RBP5_P82980_OID21369_v1_Oncology	LPA Variants	Weighted median	36	0.000317094	0.000174269	0.0688256	0.282871
IL18RAP	IL18RAP_O95256_OID20900_v1_Neurology	LPA Variants	Weighted median	36	0.000351219	0.000193134	0.0689838	0.283205
ATP6V1G1	ATP6V1G1_O75348_OID30242_v1_Cardiometabolic_II	LPA Variants	Weighted median	36	0.000384238	0.000211632	0.0694329	0.284193
IL20RB	IL20RB_Q6UXL0_OID30461_v1_Inflammation_II	LPA Variants	Weighted median	36	-0.000368876	0.000203248	0.069538	0.284474
REG3A	REG3A_Q06141_OID20258_v1_Cardiometabolic	LPA Variants	Weighted median	36	0.000340502	0.000188113	0.0702814	0.286929
TRIM24	TRIM24_O15164_OID31271_v1_Oncology_II	LPA Variants	Weighted median	36	0.000387005	0.000213819	0.070301	0.286929
HS6ST1	HS6ST1_O60243_OID21441_v1_Oncology	LPA Variants	Weighted median	36	0.000354451	0.000195905	0.0704041	0.287217
COMMD9	COMMD9_Q9P000_OID31390_v1_Oncology_II	LPA Variants	Weighted median	36	0.000375738	0.000207886	0.0706957	0.28814
IFNGR2	IFNGR2_P38484_OID20941_v1_Neurology	LPA Variants	Weighted median	36	-0.000228584	0.000126518	0.0708036	0.288447
COPE	COPE_O14579_OID20797_v1_Neurology	LPA Variants	Weighted median	36	0.000387077	0.000214335	0.0709268	0.288682
FOLR3	FOLR3_P41439_OID21485_v1_Oncology	LPA Variants	Weighted median	36	0.000251262	0.000139502	0.0716816	0.290723
ARHGEF5	ARHGEF5_Q12774_OID30871_v1_Neurology_II	LPA Variants	Weighted median	36	0.000340101	0.000188836	0.071697	0.290723
IGF2BP3	IGF2BP3_O00425_OID30112_v1_Cardiometabolic_II	LPA Variants	Weighted median	36	-0.000352077	0.000195948	0.0723704	0.292266
CYTH3	CYTH3_O43739_OID31208_v1_Oncology_II	LPA Variants	Weighted median	36	-0.000351723	0.000195944	0.0726509	0.292728
SAP18	SAP18_O00422_OID31323_v1_Oncology_II	LPA Variants	Weighted median	36	0.000403339	0.000224827	0.072814	0.293117
ITM2A	ITM2A_O43736_OID20504_v1_Inflammation	LPA Variants	Weighted median	36	-0.000365008	0.000203659	0.073092	0.293834
SEZ6L2	SEZ6L2_Q6UXD5_OID21289_v1_Oncology	LPA Variants	Weighted median	36	0.00031633	0.000176532	0.0731462	0.293864
ACRV1	ACRV1_P26436_OID30513_v1_Inflammation_II	LPA Variants	Weighted median	36	-0.00022429	0.000125191	0.0731995	0.293864
NBN	NBN_O60934_OID20442_v1_Inflammation	LPA Variants	Weighted median	36	0.000342456	0.000191245	0.0733472	0.294035
CTSF	CTSF_Q9UBX1_OID21500_v1_Oncology	LPA Variants	Weighted median	36	0.00034577	0.000193131	0.0733995	0.294035
MAP1LC3A	MAP1LC3A_Q9H492_OID30868_v1_Neurology_II	LPA Variants	Weighted median	36	-0.000362132	0.000202323	0.0734753	0.294035
CSRP3	CSRP3_P50461_OID30176_v1_Cardiometabolic_II	LPA Variants	Weighted median	36	0.000339537	0.00019044	0.0746013	0.296656
KDR	KDR_P35968_OID21497_v1_Oncology	LPA Variants	Weighted median	36	-0.000329587	0.000185249	0.0752141	0.298152
IL6	IL6_P05231_OID20101_v1_Cardiometabolic	LPA Variants	Weighted median	36	0.000359874	0.000202347	0.0753226	0.298406
REST	REST_Q13127_OID31248_v1_Oncology_II	LPA Variants	Weighted median	36	-0.000355191	0.000199754	0.0753796	0.298406
FCGR2A	FCGR2A_P12318_OID20391_v1_Cardiometabolic	LPA Variants	Weighted median	36	0.000267948	0.000150789	0.0755718	0.298764
SELPLG	SELPLG_Q14242_OID20560_v1_Inflammation	LPA Variants	Weighted median	36	-0.000320282	0.000180282	0.0756407	0.298903
PLAU	PLAU_P00749_OID21124_v1_Neurology	LPA Variants	Weighted median	36	0.000312043	0.000175741	0.0758019	0.299184
RAPGEF2	RAPGEF2_Q9Y4G8_OID31337_v1_Oncology_II	LPA Variants	Weighted median	36	0.000346397	0.000195091	0.0758037	0.299184
SH3GL3	SH3GL3_Q99963_OID31334_v1_Oncology_II	LPA Variants	Weighted median	36	-0.000344716	0.000194332	0.0760877	0.299515
DCXR	DCXR_Q7Z4W1_OID21480_v1_Oncology	LPA Variants	Weighted median	36	0.000305666	0.000172326	0.0761013	0.299515
PODXL	PODXL_O00592_OID21358_v1_Oncology	LPA Variants	Weighted median	36	0.000325709	0.000183867	0.0764872	0.300631
PTPRM	PTPRM_P28827_OID20598_v1_Inflammation	LPA Variants	Weighted median	36	0.000282589	0.000159567	0.076565	0.300723
OMP	OMP_P47874_OID30835_v1_Neurology_II	LPA Variants	Weighted median	36	-0.000359882	0.000203221	0.0765786	0.300723
SEC31A	SEC31A_O94979_OID30269_v1_Cardiometabolic_II	LPA Variants	Weighted median	36	0.000363956	0.000205895	0.0771152	0.301621
TNN	TNN_Q9UQP3_OID30412_v1_Cardiometabolic_II	LPA Variants	Weighted median	36	0.000243868	0.000138046	0.0773006	0.301801
SERPINI1	SERPINI1_Q99574_OID30604_v1_Inflammation_II	LPA Variants	Weighted median	36	0.000310934	0.000176176	0.0775804	0.302459
BCL2	BCL2_P10415_OID31454_v1_Oncology_II	LPA Variants	Weighted median	36	0.000406975	0.000230921	0.0780017	0.303608
PPP1R9B	PPP1R9B_Q96SB3_OID20643_v1_Inflammation	LPA Variants	Weighted median	36	0.000333928	0.000189806	0.078524	0.304651
ADIPOQ	ADIPOQ_Q15848_OID30748_v1_Inflammation_II	LPA Variants	Weighted median	36	0.000280603	0.000159575	0.0786735	0.305011
RALY	RALY_Q9UKM9_OID31382_v1_Oncology_II	LPA Variants	Weighted median	36	0.000338359	0.0001925	0.0787974	0.305223
TST	TST_Q16762_OID20868_v1_Neurology	LPA Variants	Weighted median	36	0.000352937	0.000200868	0.0789068	0.305412
SNX18	SNX18_Q96RF0_OID31476_v1_Oncology_II	LPA Variants	Weighted median	36	0.000315479	0.000179554	0.0789153	0.305412
LYPD3	LYPD3_O95274_OID21530_v1_Oncology	LPA Variants	Weighted median	36	0.000305754	0.000174191	0.0792111	0.306288
ARHGEF12	ARHGEF12_Q9NZN5_OID20554_v1_Inflammation	LPA Variants	Weighted median	36	0.000390131	0.000222448	0.0794633	0.307128
CACNB1	CACNB1_Q02641_OID30820_v1_Neurology_II	LPA Variants	Weighted median	36	-0.000365671	0.00020911	0.0803432	0.309309
SOX2	SOX2_P48431_OID30981_v1_Neurology_II	LPA Variants	Weighted median	36	0.000346259	0.000198235	0.0806879	0.31023
RTN4R	RTN4R_Q9BZR6_OID21424_v1_Oncology	LPA Variants	Weighted median	36	0.00031022	0.000177677	0.0808159	0.310413
CPA1	CPA1_P15085_OID20280_v1_Cardiometabolic	LPA Variants	Weighted median	36	0.00032037	0.000183591	0.0809819	0.310413
MMP8	MMP8_P22894_OID21019_v1_Neurology	LPA Variants	Weighted median	36	0.000329678	0.00018927	0.0815368	0.312133
HRG	HRG_P04196_OID30770_v1_Inflammation_II	LPA Variants	Weighted median	36	-0.000320628	0.000184118	0.0816087	0.312273
LRP1	LRP1_Q07954_OID21293_v1_Oncology	LPA Variants	Weighted median	36	0.000324923	0.000186645	0.0817081	0.312518
AIF1	AIF1_P55008_OID21234_v1_Oncology	LPA Variants	Weighted median	36	-0.000348101	0.000200165	0.0820223	0.313356
REXO2	REXO2_Q9Y3B8_OID30075_v1_Cardiometabolic_II	LPA Variants	Weighted median	36	-0.000343472	0.000197609	0.0821858	0.313529
MENT	MENT_Q9BUN1_OID30595_v1_Inflammation_II	LPA Variants	Weighted median	36	0.000300634	0.000173063	0.0823636	0.313703
FGF3	FGF3_P11487_OID30544_v1_Inflammation_II	LPA Variants	Weighted median	36	-0.000364465	0.000209815	0.0823738	0.313703
ADGRE1	ADGRE1_Q14246_OID31483_v1_Oncology_II	LPA Variants	Weighted median	36	0.000330708	0.000190548	0.0826405	0.314312
GCLM	GCLM_P48507_OID30059_v1_Cardiometabolic_II	LPA Variants	Weighted median	36	0.000344764	0.000198815	0.0829008	0.315102
BIN2	BIN2_Q9UBW5_OID21067_v1_Neurology	LPA Variants	Weighted median	36	-0.000378205	0.000218138	0.0829553	0.315102
CPB1	CPB1_P15086_OID20289_v1_Cardiometabolic	LPA Variants	Weighted median	36	0.000299171	0.000172683	0.0831866	0.315437
UPB1	UPB1_Q9UBR1_OID30352_v1_Cardiometabolic_II	LPA Variants	Weighted median	36	0.00032529	0.000187931	0.0834694	0.315966
PRAP1	PRAP1_Q96NZ9_OID30391_v1_Cardiometabolic_II	LPA Variants	Weighted median	36	0.000317562	0.000183674	0.0838189	0.317017
CD209	CD209_Q9NNX6_OID20262_v1_Cardiometabolic	LPA Variants	Weighted median	36	-0.000269434	0.00015627	0.084681	0.319369
CXCL8	CXCL8_P10145_OID20997_v1_Neurology	LPA Variants	Weighted median	36	0.000329158	0.000190954	0.0847516	0.319448
HAVCR2	HAVCR2_Q8TDQ0_OID21137_v1_Neurology	LPA Variants	Weighted median	36	0.000313902	0.000182253	0.0850072	0.319975
RPS10	RPS10_P46783_OID30070_v1_Cardiometabolic_II	LPA Variants	Weighted median	36	-0.000338968	0.000196822	0.0850319	0.319975
CST6	CST6_Q15828_OID20293_v1_Cardiometabolic	LPA Variants	Weighted median	36	0.000295649	0.000171671	0.0850364	0.319975
TJAP1	TJAP1_Q5JTD0_OID21477_v1_Oncology	LPA Variants	Weighted median	36	0.000364233	0.000211739	0.0853971	0.320896
CXCL5	CXCL5_P42830_OID20207_v1_Cardiometabolic	LPA Variants	Weighted median	36	0.000306504	0.000178197	0.0854267	0.320896
CD79B	CD79B_P40259_OID20635_v1_Inflammation	LPA Variants	Weighted median	36	0.000322664	0.000187624	0.0854798	0.320915
PROCR	PROCR_Q9UNN8_OID30149_v1_Cardiometabolic_II	LPA Variants	Weighted median	36	-0.000334418	0.000194474	0.0855046	0.320915
PGA4	PGA4_P0DJD7_OID30699_v1_Inflammation_II	LPA Variants	Weighted median	36	0.000347865	0.000202694	0.0861246	0.322419
ICAM3	ICAM3_P32942_OID20277_v1_Cardiometabolic	LPA Variants	Weighted median	36	0.000313028	0.000182497	0.0862989	0.322693
PDE1C	PDE1C_Q14123_OID31201_v1_Oncology_II	LPA Variants	Weighted median	36	-0.000347003	0.000202363	0.08639	0.322864
CBX2	CBX2_Q14781_OID30177_v1_Cardiometabolic_II	LPA Variants	Weighted median	36	-0.00032932	0.000192186	0.0866127	0.323422
IGDCC3	IGDCC3_Q8IVU1_OID30862_v1_Neurology_II	LPA Variants	Weighted median	36	-0.000317986	0.000185664	0.0867686	0.323552
CPQ	CPQ_Q9Y646_OID30406_v1_Cardiometabolic_II	LPA Variants	Weighted median	36	-0.000327045	0.000190993	0.0868343	0.323552
TPT1	TPT1_P13693_OID20476_v1_Inflammation	LPA Variants	Weighted median	36	-0.000342827	0.000200254	0.0869043	0.323552
CXCL17	CXCL17_Q6UXB2_OID20622_v1_Inflammation	LPA Variants	Weighted median	36	0.000307715	0.000179813	0.0870242	0.323862
NELL2	NELL2_Q99435_OID20706_v1_Inflammation	LPA Variants	Weighted median	36	0.000307467	0.000179924	0.0874756	0.324994
ITGAV	ITGAV_P06756_OID21416_v1_Oncology	LPA Variants	Weighted median	36	-0.000314915	0.000184365	0.0876164	0.325106
GGCT	GGCT_O75223_OID30304_v1_Cardiometabolic_II	LPA Variants	Weighted median	36	0.000358425	0.000210121	0.0880449	0.326427
FABP9	FABP9_Q0Z7S8_OID20501_v1_Inflammation	LPA Variants	Weighted median	36	0.0003086	0.000180934	0.0880836	0.326427
RICTOR	RICTOR_Q6R327_OID30433_v1_Inflammation_II	LPA Variants	Weighted median	36	-0.000318047	0.000186575	0.0882587	0.326606
TYRP1	TYRP1_P17643_OID30517_v1_Inflammation_II	LPA Variants	Weighted median	36	-0.000322949	0.000189494	0.0883311	0.326659
TMPRSS15	TMPRSS15_P98073_OID21364_v1_Oncology	LPA Variants	Weighted median	36	-0.000345721	0.000203213	0.0888921	0.328053
DCBLD2	DCBLD2_Q96PD2_OID21474_v1_Oncology	LPA Variants	Weighted median	36	-0.000324598	0.000190821	0.0889321	0.328056
LXN	LXN_Q9BS40_OID21003_v1_Neurology	LPA Variants	Weighted median	36	-0.000308768	0.000181856	0.0895329	0.329285
MFAP4	MFAP4_P55083_OID30598_v1_Inflammation_II	LPA Variants	Weighted median	36	0.000331573	0.000195446	0.089792	0.329986
AOC1	AOC1_P19801_OID20452_v1_Inflammation	LPA Variants	Weighted median	36	-0.000328632	0.000194008	0.0902827	0.330923
FRZB	FRZB_Q92765_OID20968_v1_Neurology	LPA Variants	Weighted median	36	0.000282741	0.000167031	0.090504	0.331077
PRCP	PRCP_P42785_OID20337_v1_Cardiometabolic	LPA Variants	Weighted median	36	-0.000292467	0.000172854	0.0906486	0.331339
NCAM1	NCAM1_P13591_OID20354_v1_Cardiometabolic	LPA Variants	Weighted median	36	0.000296456	0.000175263	0.0907433	0.331367
PRRT3	PRRT3_Q5FWE3_OID30276_v1_Cardiometabolic_II	LPA Variants	Weighted median	36	0.000330665	0.000195503	0.0907689	0.331367
GPIHBP1	GPIHBP1_Q8IV16_OID31469_v1_Oncology_II	LPA Variants	Weighted median	36	0.000326163	0.000193059	0.0911332	0.332284
CCL26	CCL26_Q9Y258_OID20546_v1_Inflammation	LPA Variants	Weighted median	36	0.00032905	0.000195051	0.0916053	0.333592
TINAGL1	TINAGL1_Q9GZM7_OID20180_v1_Cardiometabolic	LPA Variants	Weighted median	36	0.000339309	0.000201157	0.0916444	0.333596
PIK3AP1	PIK3AP1_Q6ZUJ8_OID20587_v1_Inflammation	LPA Variants	Weighted median	36	0.00037296	0.000221271	0.0918859	0.334199
PPP3R1	PPP3R1_P63098_OID20902_v1_Neurology	LPA Variants	Weighted median	36	0.000341986	0.000202975	0.0920132	0.334249
SIGLEC1	SIGLEC1_Q9BZZ2_OID20690_v1_Inflammation	LPA Variants	Weighted median	36	0.000298427	0.000177272	0.0922899	0.334703
CXCL3	CXCL3_P19876_OID20788_v1_Inflammation	LPA Variants	Weighted median	36	0.000320506	0.000190476	0.0924409	0.334824
IGFBP6	IGFBP6_P24592_OID20413_v1_Cardiometabolic	LPA Variants	Weighted median	36	0.000272595	0.000162019	0.0924734	0.334824
SLMAP	SLMAP_Q14BN4_OID31441_v1_Oncology_II	LPA Variants	Weighted median	36	0.000319323	0.000189792	0.0924752	0.334824
RETN	RETN_Q9HD89_OID20327_v1_Cardiometabolic	LPA Variants	Weighted median	36	0.000315942	0.000187854	0.092598	0.335131
EZR	EZR_P15311_OID21017_v1_Neurology	LPA Variants	Weighted median	36	0.000315839	0.000188087	0.0931097	0.336072
FUT1	FUT1_P19526_OID31295_v1_Oncology_II	LPA Variants	Weighted median	36	0.000314696	0.000187427	0.0931461	0.336072
AREG	AREG_P15514_OID21357_v1_Oncology	LPA Variants	Weighted median	36	0.000323017	0.000192395	0.0931654	0.336072
LIPF	LIPF_P07098_OID30266_v1_Cardiometabolic_II	LPA Variants	Weighted median	36	0.000299462	0.000178384	0.0932009	0.336072
PLAT	PLAT_P00750_OID20247_v1_Cardiometabolic	LPA Variants	Weighted median	36	0.000296566	0.000176708	0.093292	0.336263
MUC13	MUC13_Q9H3R2_OID20866_v1_Neurology	LPA Variants	Weighted median	36	0.000305229	0.000181907	0.0933594	0.336307
FABP3	FABP3_P05413_OID30351_v1_Cardiometabolic_II	LPA Variants	Weighted median	36	0.000294456	0.000175696	0.0937487	0.336945
ACP5	ACP5_P13686_OID20314_v1_Cardiometabolic	LPA Variants	Weighted median	36	0.000274531	0.000163899	0.0939332	0.337254
C8B	C8B_P07358_OID30719_v1_Inflammation_II	LPA Variants	Weighted median	36	0.00027862	0.000166348	0.0939493	0.337254
LYPLA2	LYPLA2_O95372_OID30817_v1_Neurology_II	LPA Variants	Weighted median	36	0.000352927	0.000210741	0.0939941	0.337278
VWF	VWF_P04275_OID20256_v1_Cardiometabolic	LPA Variants	Weighted median	36	-0.000364941	0.000218042	0.0941859	0.337691
PSAPL1	PSAPL1_Q6NUJ1_OID31473_v1_Oncology_II	LPA Variants	Weighted median	36	0.000287308	0.000171724	0.0943109	0.337875
NAPRT	NAPRT_Q6XQN6_OID31114_v1_Neurology_II	LPA Variants	Weighted median	36	-0.000333594	0.000199391	0.0943138	0.337875
CHGB	CHGB_P05060_OID21038_v1_Neurology	LPA Variants	Weighted median	36	0.000272963	0.000163427	0.0948716	0.339022
DPP10	DPP10_Q8N608_OID20527_v1_Inflammation	LPA Variants	Weighted median	36	-0.000323118	0.000193618	0.0951482	0.339485
LEPR	LEPR_P48357_OID20128_v1_Cardiometabolic	LPA Variants	Weighted median	36	-0.000337388	0.00020221	0.0952154	0.339587
C1RL	C1RL_Q9NZP8_OID30721_v1_Inflammation_II	LPA Variants	Weighted median	36	0.00030787	0.000184601	0.0953638	0.339705
NCR1	NCR1_O76036_OID20566_v1_Inflammation	LPA Variants	Weighted median	36	0.000319374	0.000191934	0.0961169	0.340873
NINJ1	NINJ1_Q92982_OID21167_v1_Oncology	LPA Variants	Weighted median	36	-0.000323579	0.000194525	0.0962254	0.341121
DNM1	DNM1_Q05193_OID31458_v1_Oncology_II	LPA Variants	Weighted median	36	0.000332204	0.000199908	0.0965555	0.341499
TALDO1	TALDO1_P37837_OID30414_v1_Cardiometabolic_II	LPA Variants	Weighted median	36	0.000349875	0.000210547	0.0965645	0.341499
FAM3C	FAM3C_Q92520_OID20233_v1_Cardiometabolic	LPA Variants	Weighted median	36	0.000309326	0.000186517	0.0972302	0.342891
INSL5	INSL5_Q9Y5Q6_OID31448_v1_Oncology_II	LPA Variants	Weighted median	36	0.000323927	0.000195618	0.0977377	0.344268
HEPACAM2	HEPACAM2_A8MVW5_OID31151_v1_Neurology_II	LPA Variants	Weighted median	36	-0.000289448	0.000174859	0.0978592	0.344427
RNF5	RNF5_Q99942_OID30218_v1_Cardiometabolic_II	LPA Variants	Weighted median	36	0.00036651	0.000221567	0.0980928	0.344794
SCG2	SCG2_P13521_OID21400_v1_Oncology	LPA Variants	Weighted median	36	0.000334729	0.000202431	0.0982191	0.344999
CORO1A	CORO1A_P31146_OID20286_v1_Cardiometabolic	LPA Variants	Weighted median	36	-0.000352034	0.00021299	0.0983682	0.345069
PFDN6	PFDN6_O15212_OID30938_v1_Neurology_II	LPA Variants	Weighted median	36	-0.000315384	0.000190832	0.0983955	0.345069
SPAG1	SPAG1_Q07617_OID30979_v1_Neurology_II	LPA Variants	Weighted median	36	0.000270424	0.000163627	0.0983956	0.345069
RECK	RECK_O95980_OID30234_v1_Cardiometabolic_II	LPA Variants	Weighted median	36	0.000317813	0.000192443	0.0986433	0.345454
SPINK2	SPINK2_P20155_OID30627_v1_Inflammation_II	LPA Variants	Weighted median	36	0.000239368	0.000144976	0.0987199	0.345454
CSF3	CSF3_P09919_OID20491_v1_Inflammation	LPA Variants	Weighted median	36	0.000298944	0.000181077	0.0987555	0.345454
CRYM	CRYM_Q14894_OID30815_v1_Neurology_II	LPA Variants	Weighted median	36	-0.000318834	0.000193152	0.098803	0.345454
PPP1R2	PPP1R2_P41236_OID20176_v1_Cardiometabolic	LPA Variants	Weighted median	36	-0.000335099	0.000203016	0.0988186	0.345454
RNASE6	RNASE6_Q93091_OID30689_v1_Inflammation_II	LPA Variants	Weighted median	36	0.000274339	0.000166252	0.0989143	0.345579
ARAF	ARAF_P10398_OID31260_v1_Oncology_II	LPA Variants	Weighted median	36	0.000340927	0.000206779	0.0991996	0.346374
MN1	MN1_Q10571_OID30908_v1_Neurology_II	LPA Variants	Weighted median	36	-0.000332258	0.000201608	0.0993452	0.346608
TRAF3	TRAF3_Q13114-2_OID30479_v1_Inflammation_II	LPA Variants	Weighted median	36	-0.000311763	0.00018925	0.0994842	0.346956
MPRIP	MPRIP_Q6WCQ1_OID31420_v1_Oncology_II	LPA Variants	Weighted median	36	-0.000312377	0.000189666	0.0995605	0.347084
EHBP1	EHBP1_Q8NDI1_OID30302_v1_Cardiometabolic_II	LPA Variants	Weighted median	36	0.000348653	0.000211727	0.0996169	0.347144
ATP1B4	ATP1B4_Q9UN42_OID31230_v1_Oncology_II	LPA Variants	Weighted median	36	-0.000340133	0.000206692	0.0998451	0.347521
PRTN3	PRTN3_P24158_OID20329_v1_Cardiometabolic	LPA Variants	Weighted median	36	-0.000328702	0.000199808	0.0999518	0.347521
IFNGR1	IFNGR1_P15260_OID20678_v1_Inflammation	LPA Variants	Weighted median	36	0.00029514	0.000179412	0.0999614	0.347521
NDUFB7	NDUFB7_P17568_OID31521_v1_Oncology_II	LPA Variants	Weighted median	36	0.000317455	0.000193456	0.100805	0.349626
NRTN	NRTN_Q99748_OID20465_v1_Inflammation	LPA Variants	Weighted median	36	0.000346888	0.000211457	0.100909	0.349734
AMY1A	AMY1A_AMY1B_AMY1C_P0DUB6_P0DTE7_P0DTE8_OID30707_v1_Inflammation_II	LPA Variants	Weighted median	36	0.000316574	0.000193218	0.101332	0.349846
ARSA	ARSA_P15289_OID21138_v1_Neurology	LPA Variants	Weighted median	36	-0.000304538	0.000185953	0.101482	0.349846
OMD	OMD_Q99983_OID20725_v1_Inflammation	LPA Variants	Weighted median	36	0.000288566	0.000176226	0.101531	0.349846
CHEK2	CHEK2_O96017_OID20054_v1_Cardiometabolic	LPA Variants	Weighted median	36	-0.000345191	0.000210825	0.10156	0.349846
S100A3	S100A3_P33764_OID31352_v1_Oncology_II	LPA Variants	Weighted median	36	0.000352043	0.000215115	0.101728	0.349846
ELOB	ELOB_Q15370_OID30127_v1_Cardiometabolic_II	LPA Variants	Weighted median	36	0.000328807	0.000200927	0.101745	0.349846
SH3GLB2	SH3GLB2_Q9NR46_OID31145_v1_Neurology_II	LPA Variants	Weighted median	36	0.000294092	0.000179964	0.102222	0.350272
NFKB1	NFKB1_P19838_OID30160_v1_Cardiometabolic_II	LPA Variants	Weighted median	36	0.000380959	0.000233268	0.10244	0.350517
RRM2B	RRM2B_Q7LG56_OID21174_v1_Oncology	LPA Variants	Weighted median	36	-0.000320769	0.000196669	0.102888	0.351336
IGSF3	IGSF3_O75054_OID21312_v1_Oncology	LPA Variants	Weighted median	36	0.000300389	0.000184197	0.102931	0.351336
ATP5IF1	ATP5IF1_Q9UII2_OID20760_v1_Inflammation	LPA Variants	Weighted median	36	0.00031058	0.00019059	0.103193	0.351954
IGFBP3	IGFBP3_P17936_OID20398_v1_Cardiometabolic	LPA Variants	Weighted median	36	0.000281036	0.000172468	0.103208	0.351954
AP3B1	AP3B1_O00203_OID31478_v1_Oncology_II	LPA Variants	Weighted median	36	0.000340752	0.000209492	0.103829	0.353445
CSPG4	CSPG4_Q6UVK1_OID30397_v1_Cardiometabolic_II	LPA Variants	Weighted median	36	0.000293205	0.000180328	0.103959	0.353751
MGMT	MGMT_P16455_OID20588_v1_Inflammation	LPA Variants	Weighted median	36	-0.000349158	0.000214863	0.104157	0.354151
CGREF1	CGREF1_Q99674_OID20152_v1_Cardiometabolic	LPA Variants	Weighted median	36	0.000274399	0.000169042	0.104533	0.355083
BECN1	BECN1_Q14457_OID30220_v1_Cardiometabolic_II	LPA Variants	Weighted median	36	0.000341398	0.000210538	0.1049	0.355853
GET3	GET3_O43681_OID30303_v1_Cardiometabolic_II	LPA Variants	Weighted median	36	-0.00036982	0.000228212	0.105122	0.356008
IKZF2	IKZF2_Q9UKS7_OID21213_v1_Oncology	LPA Variants	Weighted median	36	-0.000365354	0.000225551	0.105269	0.356146
BCR	BCR_P11274_OID20558_v1_Inflammation	LPA Variants	Weighted median	36	0.000348085	0.000214994	0.105438	0.356307
CA14	CA14_Q9ULX7_OID21401_v1_Oncology	LPA Variants	Weighted median	36	-0.000288592	0.000178298	0.105534	0.356379
MAPK13	MAPK13_O15264_OID31205_v1_Oncology_II	LPA Variants	Weighted median	36	-0.00031904	0.000197132	0.105575	0.356379
COQ7	COQ7_Q99807_OID30217_v1_Cardiometabolic_II	LPA Variants	Weighted median	36	-0.000317922	0.000196444	0.105581	0.356379
CLEC4G	CLEC4G_Q6UXB4_OID20590_v1_Inflammation	LPA Variants	Weighted median	36	0.000295663	0.000182876	0.105934	0.357028
RGMB	RGMB_Q6NW40_OID21045_v1_Neurology	LPA Variants	Weighted median	36	0.000291507	0.000180662	0.106624	0.358953
GLRX5	GLRX5_Q86SX6_OID30663_v1_Inflammation_II	LPA Variants	Weighted median	36	0.000341215	0.000211698	0.107006	0.359626
FHIP2A	FHIP2A_Q5W0V3_OID30187_v1_Cardiometabolic_II	LPA Variants	Weighted median	36	0.000359779	0.000223232	0.107032	0.359626
CCL21	CCL21_O00585_OID20686_v1_Inflammation	LPA Variants	Weighted median	36	0.000332642	0.000206582	0.107349	0.360197
PRKAB1	PRKAB1_Q9Y478_OID20444_v1_Inflammation	LPA Variants	Weighted median	36	0.00032241	0.000200259	0.107406	0.360197
MAPRE3	MAPRE3_Q9UPY8_OID31177_v1_Oncology_II	LPA Variants	Weighted median	36	-0.000305304	0.000189762	0.107644	0.360722
LMOD1	LMOD1_P29536_OID30547_v1_Inflammation_II	LPA Variants	Weighted median	36	-0.000276268	0.00017175	0.107715	0.360823
HJV	HJV_Q6ZVN8_OID31006_v1_Neurology_II	LPA Variants	Weighted median	36	0.000326541	0.000203163	0.107991	0.361218
YJU2	YJU2_Q9BW85_OID31404_v1_Oncology_II	LPA Variants	Weighted median	36	0.00032906	0.000204918	0.108315	0.361715
CCDC134	CCDC134_Q9H6E4_OID31413_v1_Oncology_II	LPA Variants	Weighted median	36	0.000308365	0.000192036	0.108326	0.361715
TGFB2	TGFB2_P61812_OID31417_v1_Oncology_II	LPA Variants	Weighted median	36	-0.00032654	0.000203639	0.10882	0.362869
THOP1	THOP1_P52888_OID20194_v1_Cardiometabolic	LPA Variants	Weighted median	36	0.00030975	0.000193359	0.109167	0.363891
S100A16	S100A16_Q96FQ6_OID20878_v1_Neurology	LPA Variants	Weighted median	36	-0.000296784	0.000185416	0.109457	0.364581
HTR1B	HTR1B_P28222_OID30866_v1_Neurology_II	LPA Variants	Weighted median	36	-0.000314777	0.000196802	0.109718	0.36521
PDP1	PDP1_Q9P0J1_OID21176_v1_Oncology	LPA Variants	Weighted median	36	-0.000315106	0.000197036	0.10977	0.36521
BOLA2	BOLA2_BOLA2B_Q9H3K6_OID30267_v1_Cardiometabolic_II	LPA Variants	Weighted median	36	0.00034162	0.000213644	0.109817	0.365229
PRAME	PRAME_P78395_OID31165_v1_Oncology_II	LPA Variants	Weighted median	36	-0.000305396	0.000191057	0.109942	0.365369
FST	FST_P19883_OID20770_v1_Inflammation	LPA Variants	Weighted median	36	0.000293691	0.000183771	0.110013	0.36538
IL6	IL6_P05231_OID20911_v1_Neurology	LPA Variants	Weighted median	36	0.000321366	0.000201111	0.110052	0.36538
ZPR1	ZPR1_O75312_OID30801_v1_Neurology_II	LPA Variants	Weighted median	36	-0.00035826	0.000224235	0.110111	0.36538
ICOSLG	ICOSLG_O75144_OID21351_v1_Oncology	LPA Variants	Weighted median	36	-0.000302239	0.000189856	0.1114	0.368328
ENPP7	ENPP7_Q6UWV6_OID20689_v1_Inflammation	LPA Variants	Weighted median	36	-0.000234429	0.000147324	0.111554	0.368518
DOCK9	DOCK9_Q9BZ29_OID30836_v1_Neurology_II	LPA Variants	Weighted median	36	-0.000326402	0.000205257	0.111787	0.368999
ECHDC3	ECHDC3_Q96DC8_OID30293_v1_Cardiometabolic_II	LPA Variants	Weighted median	36	0.000285744	0.000179904	0.112216	0.369759
GADD45GIP1	GADD45GIP1_Q8TAE8_OID30237_v1_Cardiometabolic_II	LPA Variants	Weighted median	36	0.00031738	0.000199876	0.112311	0.369759
UBXN1	UBXN1_Q04323_OID30654_v1_Inflammation_II	LPA Variants	Weighted median	36	0.000344635	0.000217066	0.112355	0.369765
IL2RG	IL2RG_P31785_OID31361_v1_Oncology_II	LPA Variants	Weighted median	36	0.000303324	0.000191212	0.112666	0.370237
KIF22	KIF22_Q14807_OID30175_v1_Cardiometabolic_II	LPA Variants	Weighted median	36	-0.000310543	0.00019609	0.113267	0.371558
RAB6A	RAB6A_P20340_OID20608_v1_Inflammation	LPA Variants	Weighted median	36	-0.000301377	0.000190399	0.11345	0.371558
CCL28	CCL28_Q9NRJ3_OID20569_v1_Inflammation	LPA Variants	Weighted median	36	0.000308448	0.000194984	0.11367	0.371873
SARG	SARG_Q9BW04_OID30331_v1_Cardiometabolic_II	LPA Variants	Weighted median	36	0.000334611	0.000211749	0.114055	0.372447
FABP5	FABP5_Q01469_OID21043_v1_Neurology	LPA Variants	Weighted median	36	0.000349685	0.000221523	0.114439	0.373142
IGFBP2	IGFBP2_P18065_OID20325_v1_Cardiometabolic	LPA Variants	Weighted median	36	-0.000309166	0.000196548	0.115725	0.376084
CLSPN	CLSPN_Q9HAW4_OID20831_v1_Neurology	LPA Variants	Weighted median	36	-0.000310556	0.000197587	0.11601	0.376587
SSH3	SSH3_Q8TE77_OID31216_v1_Oncology_II	LPA Variants	Weighted median	36	-0.000300148	0.000191028	0.116131	0.376587
SERPINB8	SERPINB8_P50452_OID20630_v1_Inflammation	LPA Variants	Weighted median	36	0.000269141	0.000171511	0.116594	0.377657
TGFBR1	TGFBR1_P36897_OID30502_v1_Inflammation_II	LPA Variants	Weighted median	36	-0.00036708	0.000234154	0.116953	0.378265
BAG3	BAG3_O95817_OID20972_v1_Neurology	LPA Variants	Weighted median	36	0.000295138	0.00018839	0.117201	0.378782
IFNW1	IFNW1_P05000_OID30129_v1_Cardiometabolic_II	LPA Variants	Weighted median	36	0.00031656	0.000202176	0.117403	0.379025
IPCEF1	IPCEF1_Q8WWN9_OID20977_v1_Neurology	LPA Variants	Weighted median	36	0.000340924	0.000217943	0.117752	0.379596
LCP1	LCP1_P13796_OID30367_v1_Cardiometabolic_II	LPA Variants	Weighted median	36	0.000240587	0.00015384	0.117846	0.37976
LONP1	LONP1_P36776_OID30219_v1_Cardiometabolic_II	LPA Variants	Weighted median	36	0.000308908	0.000197573	0.117933	0.379902
APRT	APRT_P07741_OID20927_v1_Neurology	LPA Variants	Weighted median	36	0.000341444	0.000218761	0.11857	0.380978
CREBZF	CREBZF_Q9NS37_OID31206_v1_Oncology_II	LPA Variants	Weighted median	36	-0.000300274	0.000192569	0.118924	0.381562
AHNAK2	AHNAK2_Q8IVF2_OID30244_v1_Cardiometabolic_II	LPA Variants	Weighted median	36	-0.000319216	0.000205022	0.119474	0.382176
NLGN2	NLGN2_Q8NFZ4_OID30878_v1_Neurology_II	LPA Variants	Weighted median	36	-0.000315841	0.000202884	0.119529	0.382176
KIF20B	KIF20B_Q96Q89_OID30816_v1_Neurology_II	LPA Variants	Weighted median	36	-0.000308166	0.000198048	0.119705	0.382521
PEBP1	PEBP1_P30086_OID21087_v1_Neurology	LPA Variants	Weighted median	36	0.000332227	0.000213534	0.119744	0.382521
NAA80	NAA80_Q93015_OID30893_v1_Neurology_II	LPA Variants	Weighted median	36	0.000314701	0.000202427	0.120032	0.382933
IDUA	IDUA_P35475_OID21468_v1_Oncology	LPA Variants	Weighted median	36	0.000256803	0.000165413	0.120543	0.384099
RPA2	RPA2_P15927_OID30453_v1_Inflammation_II	LPA Variants	Weighted median	36	-0.000299368	0.000192949	0.120772	0.384623
NCLN	NCLN_Q969V3_OID20448_v1_Inflammation	LPA Variants	Weighted median	36	-0.00032756	0.000211793	0.121959	0.387183
PLA2G2A	PLA2G2A_P14555_OID20274_v1_Cardiometabolic	LPA Variants	Weighted median	36	0.000266988	0.000172645	0.121993	0.387183
SUGP1	SUGP1_Q8IWZ8_OID31524_v1_Oncology_II	LPA Variants	Weighted median	36	0.000326871	0.000211511	0.122248	0.387572
DAB2	DAB2_P98082_OID21428_v1_Oncology	LPA Variants	Weighted median	36	0.000314235	0.00020347	0.122496	0.38822
GIMAP7	GIMAP7_Q8NHV1_OID30639_v1_Inflammation_II	LPA Variants	Weighted median	36	-0.000284907	0.000184667	0.122876	0.388863
ATG16L1	ATG16L1_Q676U5_OID31466_v1_Oncology_II	LPA Variants	Weighted median	36	0.000309207	0.000200619	0.123253	0.389359
FCER1A	FCER1A_P12319_OID30992_v1_Neurology_II	LPA Variants	Weighted median	36	-0.000322711	0.000209504	0.123474	0.389917
EFHD1	EFHD1_Q9BUP0_OID31044_v1_Neurology_II	LPA Variants	Weighted median	36	0.000266629	0.000173222	0.123749	0.390505
LILRB1	LILRB1_Q8NHL6_OID20323_v1_Cardiometabolic	LPA Variants	Weighted median	36	0.000255404	0.000166043	0.124005	0.391174
CSPG5	CSPG5_O95196_OID30843_v1_Neurology_II	LPA Variants	Weighted median	36	0.000326126	0.000212135	0.124208	0.391334
TCP11	TCP11_Q8WWU5_OID31267_v1_Oncology_II	LPA Variants	Weighted median	36	-0.000316537	0.000205914	0.124238	0.391334
CTSV	CTSV_O60911_OID21405_v1_Oncology	LPA Variants	Weighted median	36	0.000254302	0.000165447	0.124278	0.391334
ACTN2	ACTN2_P35609_OID30192_v1_Cardiometabolic_II	LPA Variants	Weighted median	36	0.000286962	0.00018702	0.124934	0.39253
RTKN2	RTKN2_Q8IZC4_OID30049_v1_Cardiometabolic_II	LPA Variants	Weighted median	36	-0.00031912	0.000208068	0.125096	0.39253
ZNF830	ZNF830_Q96NB3_OID31350_v1_Oncology_II	LPA Variants	Weighted median	36	0.000278954	0.000181883	0.125102	0.39253
HIF1A	HIF1A_Q16665_OID30425_v1_Inflammation_II	LPA Variants	Weighted median	36	-0.000307218	0.000200422	0.125311	0.393044
SHD	SHD_Q96IW2_OID30098_v1_Cardiometabolic_II	LPA Variants	Weighted median	36	-0.000305175	0.000199289	0.12569	0.393338
CD2	CD2_P06729_OID30097_v1_Cardiometabolic_II	LPA Variants	Weighted median	36	-0.00029946	0.00019559	0.125754	0.393338
AKR1B1	AKR1B1_P15121_OID21244_v1_Oncology	LPA Variants	Weighted median	36	-0.000353222	0.000230731	0.125799	0.393338
PRSS2	PRSS2_P07478_OID20364_v1_Cardiometabolic	LPA Variants	Weighted median	36	0.000302759	0.000197771	0.125806	0.393338
SNX9	SNX9_Q9Y5X1_OID20135_v1_Cardiometabolic	LPA Variants	Weighted median	36	-0.00030482	0.000199231	0.126021	0.393733
PMM2	PMM2_O15305_OID30125_v1_Cardiometabolic_II	LPA Variants	Weighted median	36	0.00029249	0.000191476	0.126624	0.395477
PLG	PLG_P00747_OID30785_v1_Inflammation_II	LPA Variants	Weighted median	36	0.000827367	0.000542595	0.127301	0.397008
TNFRSF11B	TNFRSF11B_O00300_OID20735_v1_Inflammation	LPA Variants	Weighted median	36	0.000265189	0.000173926	0.127328	0.397008
DCTN6	DCTN6_O00399_OID20879_v1_Neurology	LPA Variants	Weighted median	36	-0.000311009	0.000204008	0.127385	0.397008
MRPS16	MRPS16_Q9Y3D3_OID30489_v1_Inflammation_II	LPA Variants	Weighted median	36	-0.000298054	0.000195561	0.127485	0.397098
NFASC	NFASC_O94856_OID20634_v1_Inflammation	LPA Variants	Weighted median	36	0.000260957	0.000171452	0.128	0.39788
RCC1	RCC1_P18754_OID31356_v1_Oncology_II	LPA Variants	Weighted median	36	0.000297396	0.000195434	0.12808	0.39788
TUBB3	TUBB3_Q13509_OID30799_v1_Neurology_II	LPA Variants	Weighted median	36	-0.000323709	0.000212865	0.128329	0.39788
CAMKK1	CAMKK1_Q8N5S9_OID21182_v1_Oncology	LPA Variants	Weighted median	36	0.00032541	0.000213991	0.128342	0.39788
COL28A1	COL28A1_Q2UY09_OID30969_v1_Neurology_II	LPA Variants	Weighted median	36	-0.000244267	0.000160638	0.128358	0.39788
ZFYVE19	ZFYVE19_Q96K21_OID31452_v1_Oncology_II	LPA Variants	Weighted median	36	0.00029545	0.000194327	0.128416	0.39788
ZP3	ZP3_P21754_OID30265_v1_Cardiometabolic_II	LPA Variants	Weighted median	36	-0.000171108	0.000112617	0.128667	0.398471
CPE	CPE_P16870_OID21392_v1_Oncology	LPA Variants	Weighted median	36	-0.00028689	0.000188873	0.128773	0.398496
CD3D	CD3D_P04234_OID30827_v1_Neurology_II	LPA Variants	Weighted median	36	-0.000309004	0.000203668	0.129218	0.398915
SOD1	SOD1_P00441_OID20386_v1_Cardiometabolic	LPA Variants	Weighted median	36	0.000317727	0.00020984	0.12999	0.400774
LTBP2	LTBP2_Q14767_OID20254_v1_Cardiometabolic	LPA Variants	Weighted median	36	0.000263302	0.0001739	0.130002	0.400774
A1BG	A1BG_P04217_OID30771_v1_Inflammation_II	LPA Variants	Weighted median	36	0.000276475	0.000182704	0.130217	0.400893
DHRS4L2	DHRS4L2_Q6PKH6_OID31072_v1_Neurology_II	LPA Variants	Weighted median	36	0.000298873	0.000197876	0.130941	0.402747
GPR15L	GPR15L_Q6UWK7_OID31511_v1_Oncology_II	LPA Variants	Weighted median	36	0.000266456	0.000176444	0.131007	0.402747
DRAXIN	DRAXIN_Q8NBI3_OID20917_v1_Neurology	LPA Variants	Weighted median	36	0.000261509	0.00017339	0.131501	0.403457
DAAM1	DAAM1_Q9Y4D1_OID30664_v1_Inflammation_II	LPA Variants	Weighted median	36	0.000295312	0.000195958	0.131806	0.404077
FTCD	FTCD_O95954_OID31137_v1_Neurology_II	LPA Variants	Weighted median	36	0.000266507	0.000176933	0.132	0.404265
PTGDS	PTGDS_P41222_OID20408_v1_Cardiometabolic	LPA Variants	Weighted median	36	0.000263224	0.000174755	0.132005	0.404265
NUDT10	NUDT10_Q8NFP7_OID30198_v1_Cardiometabolic_II	LPA Variants	Weighted median	36	-0.000285413	0.000189798	0.13264	0.405067
PDIA3	PDIA3_P30101_OID30573_v1_Inflammation_II	LPA Variants	Weighted median	36	-0.000299984	0.000199508	0.13268	0.405067
TBCA	TBCA_O75347_OID30616_v1_Inflammation_II	LPA Variants	Weighted median	36	0.000326727	0.000217488	0.133027	0.405192
DPP4	DPP4_P27487_OID20406_v1_Cardiometabolic	LPA Variants	Weighted median	36	0.000266135	0.000177162	0.133043	0.405192
BLOC1S2	BLOC1S2_Q6QNY1_OID30856_v1_Neurology_II	LPA Variants	Weighted median	36	-0.000308877	0.000205806	0.133403	0.4057
CFD	CFD_P00746_OID30738_v1_Inflammation_II	LPA Variants	Weighted median	36	0.000279147	0.000186843	0.135171	0.408569
FGF6	FGF6_P10767_OID30443_v1_Inflammation_II	LPA Variants	Weighted median	36	-0.000306666	0.000205289	0.13522	0.408579
TMEM25	TMEM25_Q86YD3_OID31015_v1_Neurology_II	LPA Variants	Weighted median	36	0.000279155	0.000187204	0.135914	0.410213
RBKS	RBKS_Q9H477_OID20986_v1_Neurology	LPA Variants	Weighted median	36	0.000268754	0.000180241	0.13594	0.410213
AGT	AGT_P01019_OID30709_v1_Inflammation_II	LPA Variants	Weighted median	36	-0.000256606	0.000172278	0.136359	0.410892
FBN2	FBN2_P35556_OID30974_v1_Neurology_II	LPA Variants	Weighted median	36	0.000282961	0.000190141	0.136709	0.411527
C3	C3_P01024_OID30776_v1_Inflammation_II	LPA Variants	Weighted median	36	0.000290923	0.000195717	0.13716	0.412601
ODAM	ODAM_A1E959_OID20793_v1_Neurology	LPA Variants	Weighted median	36	0.000299718	0.000201684	0.137258	0.412758
ADGRE5	ADGRE5_P48960_OID20260_v1_Cardiometabolic	LPA Variants	Weighted median	36	-0.000286322	0.00019303	0.137994	0.414122
HYOU1	HYOU1_Q9Y4L1_OID20300_v1_Cardiometabolic	LPA Variants	Weighted median	36	0.000274278	0.000184953	0.138084	0.414252
ING1	ING1_Q9UK53_OID20853_v1_Neurology	LPA Variants	Weighted median	36	-0.000303598	0.000205384	0.139356	0.416515
RPL14	RPL14_P50914_OID30284_v1_Cardiometabolic_II	LPA Variants	Weighted median	36	0.000262316	0.00017758	0.13963	0.417186
TGFBR3	TGFBR3_Q03167_OID20255_v1_Cardiometabolic	LPA Variants	Weighted median	36	0.000281924	0.000191187	0.140321	0.418259
RRAS	RRAS_P10301_OID30961_v1_Neurology_II	LPA Variants	Weighted median	36	-0.000312763	0.00021224	0.140581	0.41874
GFAP	GFAP_P14136_OID21247_v1_Oncology	LPA Variants	Weighted median	36	0.000275715	0.000187361	0.141137	0.419275
SUGT1	SUGT1_Q9Y2Z0_OID21229_v1_Oncology	LPA Variants	Weighted median	36	-0.000307828	0.000209264	0.141291	0.419308
CNTN3	CNTN3_Q9P232_OID21092_v1_Neurology	LPA Variants	Weighted median	36	-0.000237457	0.000161482	0.14143	0.41944
LILRA5	LILRA5_A6NI73_OID20209_v1_Cardiometabolic	LPA Variants	Weighted median	36	0.000265807	0.000181416	0.142871	0.422224
MST1	MST1_P26927_OID30713_v1_Inflammation_II	LPA Variants	Weighted median	36	0.000165681	0.000113101	0.142951	0.422224
CMIP	CMIP_Q8IY22_OID31406_v1_Oncology_II	LPA Variants	Weighted median	36	0.000306567	0.000209312	0.143018	0.422224
PCDH9	PCDH9_Q9HC56_OID31516_v1_Oncology_II	LPA Variants	Weighted median	36	-0.000313332	0.000213942	0.14304	0.422224
TYRO3	TYRO3_Q06418_OID20161_v1_Cardiometabolic	LPA Variants	Weighted median	36	-0.000242327	0.00016554	0.143232	0.422224
MINK1	MINK1_Q8N4C8_OID31156_v1_Neurology_II	LPA Variants	Weighted median	36	0.000305263	0.000208557	0.143278	0.422224
FZD8	FZD8_Q9H461_OID30818_v1_Neurology_II	LPA Variants	Weighted median	36	-0.000293617	0.000200652	0.143382	0.422348
GABRA4	GABRA4_P48169_OID30803_v1_Neurology_II	LPA Variants	Weighted median	36	-0.000280135	0.000191502	0.143512	0.422348
AMBP	AMBP_P02760_OID21413_v1_Oncology	LPA Variants	Weighted median	36	0.000264914	0.000181466	0.144329	0.423903
PSMG4	PSMG4_Q5JS54_OID30514_v1_Inflammation_II	LPA Variants	Weighted median	36	-0.000277801	0.000190864	0.145532	0.425452
FCRL6	FCRL6_Q6DN72_OID20529_v1_Inflammation	LPA Variants	Weighted median	36	0.00023096	0.000158828	0.145903	0.426195
PRTFDC1	PRTFDC1_Q9NRG1_OID20867_v1_Neurology	LPA Variants	Weighted median	36	-0.000315378	0.000217019	0.146159	0.426384
ESR1	ESR1_P03372_OID30434_v1_Inflammation_II	LPA Variants	Weighted median	36	-0.000276555	0.000190318	0.146189	0.426384
AKR1C4	AKR1C4_P17516_OID20062_v1_Cardiometabolic	LPA Variants	Weighted median	36	0.000279289	0.00019231	0.146422	0.426781
DDX4	DDX4_Q9NQI0_OID30431_v1_Inflammation_II	LPA Variants	Weighted median	36	-0.000311474	0.000214519	0.146512	0.426819
PSMD1	PSMD1_Q99460_OID31058_v1_Neurology_II	LPA Variants	Weighted median	36	0.000286967	0.000197651	0.146532	0.426819
GBP1	GBP1_P32455_OID31128_v1_Neurology_II	LPA Variants	Weighted median	36	0.00028641	0.000197558	0.147127	0.427997
LTA4H	LTA4H_P09960_OID21452_v1_Oncology	LPA Variants	Weighted median	36	0.000283906	0.000195959	0.147392	0.428336
GRPEL1	GRPEL1_Q9HAV7_OID21309_v1_Oncology	LPA Variants	Weighted median	36	0.000298981	0.000206457	0.147574	0.428583
CHCHD6	CHCHD6_Q9BRQ6_OID31426_v1_Oncology_II	LPA Variants	Weighted median	36	0.000294636	0.000203721	0.1481	0.42947
CD160	CD160_O95971_OID20647_v1_Inflammation	LPA Variants	Weighted median	36	-0.000251273	0.000173748	0.148123	0.42947
TP53INP1	TP53INP1_Q96A56_OID20120_v1_Cardiometabolic	LPA Variants	Weighted median	36	-0.000287024	0.000198707	0.148611	0.430459
IL18BP	IL18BP_O95998_OID20348_v1_Cardiometabolic	LPA Variants	Weighted median	36	-0.000254292	0.000176153	0.148855	0.431024
SPINK8	SPINK8_P0C7L1_OID30153_v1_Cardiometabolic_II	LPA Variants	Weighted median	36	-0.000290297	0.000201373	0.149418	0.432065
EPHA10	EPHA10_Q5JZY3_OID20840_v1_Neurology	LPA Variants	Weighted median	36	0.000279145	0.000194023	0.150229	0.433324
TJP3	TJP3_O95049_OID30798_v1_Neurology_II	LPA Variants	Weighted median	36	-0.000295649	0.000205508	0.150256	0.433324
COL9A2	COL9A2_Q14055_OID31255_v1_Oncology_II	LPA Variants	Weighted median	36	0.000299482	0.000208188	0.150288	0.433324
SCLY	SCLY_Q96I15_OID21425_v1_Oncology	LPA Variants	Weighted median	36	0.000249304	0.00017345	0.150625	0.434155
KLK15	KLK15_Q9H2R5_OID31427_v1_Oncology_II	LPA Variants	Weighted median	36	0.000228357	0.000158948	0.150809	0.434542
C19orf12	C19orf12_Q9NSK7_OID20804_v1_Neurology	LPA Variants	Weighted median	36	0.000258026	0.000179969	0.15165	0.436394
ATXN3	ATXN3_P54252_OID31149_v1_Neurology_II	LPA Variants	Weighted median	36	0.000265928	0.000185814	0.152386	0.437942
NEB	NEB_P20929_OID30105_v1_Cardiometabolic_II	LPA Variants	Weighted median	36	0.000253819	0.000177629	0.153026	0.43936
CBS	CBS_P35520_OID30200_v1_Cardiometabolic_II	LPA Variants	Weighted median	36	0.000279416	0.00019557	0.153084	0.439376
PZP	PZP_P20742_OID30730_v1_Inflammation_II	LPA Variants	Weighted median	36	0.000184677	0.000129281	0.153149	0.439381
NRP1	NRP1_O14786_OID20390_v1_Cardiometabolic	LPA Variants	Weighted median	36	0.000261537	0.000183102	0.153186	0.439381
ATF4	ATF4_P18848_OID31162_v1_Oncology_II	LPA Variants	Weighted median	36	-0.000282416	0.000198035	0.153841	0.440546
CXCL9	CXCL9_Q07325_OID20675_v1_Inflammation	LPA Variants	Weighted median	36	0.000311343	0.000218422	0.154036	0.440674
CD7	CD7_P09564_OID30543_v1_Inflammation_II	LPA Variants	Weighted median	36	0.000255155	0.000179114	0.154291	0.44126
IGBP1	IGBP1_P78318_OID31059_v1_Neurology_II	LPA Variants	Weighted median	36	0.000284973	0.000200246	0.154702	0.44188
NXPH1	NXPH1_P58417_OID20849_v1_Neurology	LPA Variants	Weighted median	36	0.000277273	0.000195107	0.155279	0.443223
MARS1	MARS1_P56192_OID30658_v1_Inflammation_II	LPA Variants	Weighted median	36	-0.000313534	0.000220802	0.155614	0.443576
ARL13B	ARL13B_Q3SXY8_OID30166_v1_Cardiometabolic_II	LPA Variants	Weighted median	36	0.000318894	0.000224612	0.155678	0.443576
B3GAT3	B3GAT3_O94766_OID30165_v1_Cardiometabolic_II	LPA Variants	Weighted median	36	-0.000285449	0.000201379	0.156344	0.44425
SLK	SLK_Q9H2G2_OID31282_v1_Oncology_II	LPA Variants	Weighted median	36	-0.000273631	0.00019309	0.156448	0.444261
NUDT5	NUDT5_Q9UKK9_OID21115_v1_Neurology	LPA Variants	Weighted median	36	0.000324541	0.000229317	0.156996	0.445243
INPP5D	INPP5D_Q92835_OID30259_v1_Cardiometabolic_II	LPA Variants	Weighted median	36	0.000293189	0.000207191	0.157048	0.445247
CDA	CDA_P32320_OID30345_v1_Cardiometabolic_II	LPA Variants	Weighted median	36	-0.000240776	0.000170386	0.157621	0.446365
TBL1X	TBL1X_O60907_OID21220_v1_Oncology	LPA Variants	Weighted median	36	-0.000273954	0.000194236	0.158415	0.447255
CDH15	CDH15_P55291_OID21005_v1_Neurology	LPA Variants	Weighted median	36	0.000213983	0.000151804	0.158657	0.447746
TNFRSF11A	TNFRSF11A_Q9Y6Q6_OID20646_v1_Inflammation	LPA Variants	Weighted median	36	0.000253806	0.000180232	0.159065	0.448504
BRD1	BRD1_O95696_OID31259_v1_Oncology_II	LPA Variants	Weighted median	36	-0.000274451	0.000194913	0.159112	0.448504
AZU1	AZU1_P20160_OID20309_v1_Cardiometabolic	LPA Variants	Weighted median	36	-0.000270887	0.000192563	0.159503	0.449217
TXK	TXK_P42681_OID31262_v1_Oncology_II	LPA Variants	Weighted median	36	-0.000296387	0.00021077	0.159662	0.44932
CD200R1	CD200R1_Q8TD46_OID20595_v1_Inflammation	LPA Variants	Weighted median	36	-0.000221584	0.000157915	0.160562	0.450862
TAGLN3	TAGLN3_Q9UI15_OID31225_v1_Oncology_II	LPA Variants	Weighted median	36	0.000270456	0.000192806	0.160696	0.450951
PFKFB2	PFKFB2_O60825_OID21356_v1_Oncology	LPA Variants	Weighted median	36	-0.000295883	0.000210995	0.160819	0.451055
MATN2	MATN2_O00339_OID20767_v1_Inflammation	LPA Variants	Weighted median	36	0.000244086	0.00017419	0.161136	0.451467
DECR1	DECR1_Q16698_OID20579_v1_Inflammation	LPA Variants	Weighted median	36	0.000269666	0.000192488	0.161229	0.451583
FBLN2	FBLN2_P98095_OID30378_v1_Cardiometabolic_II	LPA Variants	Weighted median	36	0.00025052	0.000178851	0.161297	0.451631
CLEC4M	CLEC4M_Q9H2X3_OID30405_v1_Cardiometabolic_II	LPA Variants	Weighted median	36	-0.000203037	0.000145061	0.161615	0.451913
CA5A	CA5A_P35218_OID20075_v1_Cardiometabolic	LPA Variants	Weighted median	36	0.00024398	0.000174318	0.161625	0.451913
EIF2S2	EIF2S2_P20042_OID30270_v1_Cardiometabolic_II	LPA Variants	Weighted median	36	-0.000278725	0.000199629	0.16265	0.453835
STEAP4	STEAP4_Q687X5_OID30846_v1_Neurology_II	LPA Variants	Weighted median	36	-0.000278467	0.00019978	0.163358	0.454803
CFB	CFB_P00751_OID30755_v1_Inflammation_II	LPA Variants	Weighted median	36	-0.000257324	0.000184743	0.163659	0.455353
GPHA2	GPHA2_Q96T91_OID31437_v1_Oncology_II	LPA Variants	Weighted median	36	0.000276323	0.000198516	0.163939	0.455846
PRDX3	PRDX3_P30048_OID20483_v1_Inflammation	LPA Variants	Weighted median	36	0.000274559	0.000197853	0.165231	0.457746
VEGFC	VEGFC_P49767_OID21524_v1_Oncology	LPA Variants	Weighted median	36	0.000264896	0.000190954	0.165374	0.457816
SERPINA9	SERPINA9_Q86WD7_OID21284_v1_Oncology	LPA Variants	Weighted median	36	-0.000253521	0.000182883	0.165673	0.458354
NECTIN4	NECTIN4_Q96NY8_OID21490_v1_Oncology	LPA Variants	Weighted median	36	0.000244207	0.000176322	0.166051	0.458682
C1QTNF1	C1QTNF1_Q9BXJ1_OID20367_v1_Cardiometabolic	LPA Variants	Weighted median	36	0.00025063	0.000181058	0.166283	0.459034
TSHB	TSHB_P01222_OID20129_v1_Cardiometabolic	LPA Variants	Weighted median	36	-0.000268511	0.000194244	0.166867	0.459689
ERBB3	ERBB3_P21860_OID20705_v1_Inflammation	LPA Variants	Weighted median	36	-0.000243349	0.000176047	0.166881	0.459689
RNF31	RNF31_Q96EP0_OID30473_v1_Inflammation_II	LPA Variants	Weighted median	36	-0.000260584	0.000188587	0.167041	0.459689
SLA2	SLA2_Q9H6Q3_OID31017_v1_Neurology_II	LPA Variants	Weighted median	36	0.000295329	0.000214142	0.167856	0.461356
CTSO	CTSO_P43234_OID20660_v1_Inflammation	LPA Variants	Weighted median	36	0.000245046	0.000177751	0.16802	0.461532
CEACAM3	CEACAM3_P40198_OID21245_v1_Oncology	LPA Variants	Weighted median	36	-0.000269935	0.000196	0.168444	0.462109
KIAA1549	KIAA1549_Q9HCM3_OID31307_v1_Oncology_II	LPA Variants	Weighted median	36	-0.000277537	0.000201631	0.168679	0.462609
TMSB10	TMSB10_P63313_OID21118_v1_Neurology	LPA Variants	Weighted median	36	0.000338894	0.000246316	0.168868	0.462983
SOD3	SOD3_P08294_OID30683_v1_Inflammation_II	LPA Variants	Weighted median	36	0.000217545	0.000158137	0.168923	0.462989
TFPI2	TFPI2_P48307_OID21512_v1_Oncology	LPA Variants	Weighted median	36	0.000256526	0.000186695	0.169429	0.46384
HPGDS	HPGDS_O60760_OID21266_v1_Oncology	LPA Variants	Weighted median	36	0.000244541	0.000178022	0.169549	0.46384
NIT2	NIT2_Q9NQR4_OID30336_v1_Cardiometabolic_II	LPA Variants	Weighted median	36	0.000289513	0.000210929	0.169888	0.464337
ESAM	ESAM_Q96AP7_OID20270_v1_Cardiometabolic	LPA Variants	Weighted median	36	-0.000267995	0.000195823	0.171138	0.466885
SMPD3	SMPD3_Q9NY59_OID30477_v1_Inflammation_II	LPA Variants	Weighted median	36	-0.000276235	0.000202304	0.172114	0.468533
PKD2	PKD2_Q13563_OID30184_v1_Cardiometabolic_II	LPA Variants	Weighted median	36	0.000263176	0.00019291	0.172492	0.469126
SPRR3	SPRR3_Q9UBC9_OID31131_v1_Neurology_II	LPA Variants	Weighted median	36	0.000245349	0.000179932	0.172706	0.469514
GLT8D2	GLT8D2_Q9H1C3_OID20825_v1_Neurology	LPA Variants	Weighted median	36	-0.000255739	0.000187679	0.172996	0.469734
VWA1	VWA1_Q6PCB0_OID21421_v1_Oncology	LPA Variants	Weighted median	36	0.000239252	0.000175617	0.173088	0.469734
NCAN	NCAN_O14594_OID21055_v1_Neurology	LPA Variants	Weighted median	36	0.000262301	0.00019336	0.174925	0.471817
TNC	TNC_P24821_OID20359_v1_Cardiometabolic	LPA Variants	Weighted median	36	-0.000238467	0.000175845	0.175061	0.471914
GUSB	GUSB_P08236_OID20296_v1_Cardiometabolic	LPA Variants	Weighted median	36	0.00026278	0.000193796	0.175112	0.471914
RAB10	RAB10_P61026_OID30357_v1_Cardiometabolic_II	LPA Variants	Weighted median	36	-0.000264978	0.000195481	0.175253	0.472122
LY96	LY96_Q9Y6Y9_OID20945_v1_Neurology	LPA Variants	Weighted median	36	0.000246578	0.00018208	0.175663	0.472219
PAFAH2	PAFAH2_Q99487_OID31286_v1_Oncology_II	LPA Variants	Weighted median	36	0.000264693	0.000195627	0.176039	0.472797
AGRN	AGRN_O00468_OID20786_v1_Inflammation	LPA Variants	Weighted median	36	0.000255433	0.000188943	0.176405	0.473052
FAM3D	FAM3D_Q96BQ1_OID31514_v1_Oncology_II	LPA Variants	Weighted median	36	0.00020824	0.000154146	0.176717	0.473321
KLHL41	KLHL41_O60662_OID30986_v1_Neurology_II	LPA Variants	Weighted median	36	-0.000261033	0.000193402	0.177114	0.474097
SIRT1	SIRT1_Q96EB6_OID30439_v1_Inflammation_II	LPA Variants	Weighted median	36	-0.000250028	0.000185461	0.177613	0.474635
CLSTN1	CLSTN1_O94985_OID20874_v1_Neurology	LPA Variants	Weighted median	36	0.000264038	0.000195865	0.177638	0.474635
S100A14	S100A14_Q9HCY8_OID30987_v1_Neurology_II	LPA Variants	Weighted median	36	-0.00029088	0.000216137	0.178362	0.475588
SERPINA1	SERPINA1_P01009_OID30750_v1_Inflammation_II	LPA Variants	Weighted median	36	0.00027175	0.000202279	0.17913	0.476888
CRYBB2	CRYBB2_P43320_OID31081_v1_Neurology_II	LPA Variants	Weighted median	36	-0.000243284	0.000181167	0.179313	0.477086
SERPINA7	SERPINA7_P05543_OID30724_v1_Inflammation_II	LPA Variants	Weighted median	36	0.000248563	0.000185295	0.179776	0.477742
TNFRSF1B	TNFRSF1B_P20333_OID21145_v1_Neurology	LPA Variants	Weighted median	36	0.000246608	0.00018426	0.180775	0.479241
HMGCL	HMGCL_P35914_OID30214_v1_Cardiometabolic_II	LPA Variants	Weighted median	36	0.000279852	0.000209106	0.180789	0.479241
DMP1	DMP1_Q13316_OID30213_v1_Cardiometabolic_II	LPA Variants	Weighted median	36	-0.000244285	0.000182617	0.180997	0.479246
SPART	SPART_Q8N0X7_OID30656_v1_Inflammation_II	LPA Variants	Weighted median	36	-0.000293682	0.000219964	0.181831	0.480452
VSTM2L	VSTM2L_Q96N03_OID20067_v1_Cardiometabolic	LPA Variants	Weighted median	36	0.000270059	0.000202382	0.182071	0.480798
CRX	CRX_O43186_OID20070_v1_Cardiometabolic	LPA Variants	Weighted median	36	0.000253832	0.00019033	0.182321	0.481026
FOSB	FOSB_P53539_OID20791_v1_Neurology	LPA Variants	Weighted median	36	-0.000280404	0.000210397	0.182617	0.481519
CEACAM1	CEACAM1_P13688_OID21528_v1_Oncology	LPA Variants	Weighted median	36	-0.000236546	0.000177616	0.18293	0.482201
ANXA3	ANXA3_P12429_OID21036_v1_Neurology	LPA Variants	Weighted median	36	-0.00027644	0.000208057	0.183956	0.483892
RBP2	RBP2_P50120_OID21365_v1_Oncology	LPA Variants	Weighted median	36	0.000269435	0.000202892	0.184188	0.484302
IL10RB	IL10RB_Q08334_OID20696_v1_Inflammation	LPA Variants	Weighted median	36	0.000222186	0.000167354	0.184297	0.484302
IFIT3	IFIT3_O14879_OID31283_v1_Oncology_II	LPA Variants	Weighted median	36	-0.000269603	0.000203266	0.18472	0.484538
B3GNT7	B3GNT7_Q8NFL0_OID30281_v1_Cardiometabolic_II	LPA Variants	Weighted median	36	0.000230409	0.000173728	0.184754	0.484538
IL13	IL13_P35225_OID20430_v1_Inflammation	LPA Variants	Weighted median	36	-0.000264699	0.000199607	0.184805	0.484538
MATN3	MATN3_O15232_OID20979_v1_Neurology	LPA Variants	Weighted median	36	0.000224174	0.000169215	0.185241	0.48532
RILPL2	RILPL2_Q969X0_OID30342_v1_Cardiometabolic_II	LPA Variants	Weighted median	36	-0.000274326	0.000207174	0.185459	0.485358
FLRT2	FLRT2_O43155_OID20946_v1_Neurology	LPA Variants	Weighted median	36	-0.000241933	0.000182768	0.185597	0.485358
SMPD1	SMPD1_P17405_OID21028_v1_Neurology	LPA Variants	Weighted median	36	-0.000234193	0.000177296	0.18653	0.486755
SRPK2	SRPK2_P78362_OID20502_v1_Inflammation	LPA Variants	Weighted median	36	0.000279493	0.000211593	0.186534	0.486755
IZUMO1	IZUMO1_Q8IYV9_OID31159_v1_Oncology_II	LPA Variants	Weighted median	36	-0.0002425	0.00018364	0.186663	0.486946
MYH4	MYH4_Q9Y623_OID30061_v1_Cardiometabolic_II	LPA Variants	Weighted median	36	0.000251464	0.000190488	0.1868	0.48716
HS3ST3B1	HS3ST3B1_Q9Y662_OID21303_v1_Oncology	LPA Variants	Weighted median	36	0.000245972	0.000186501	0.187209	0.487939
PLTP	PLTP_P55058_OID20238_v1_Cardiometabolic	LPA Variants	Weighted median	36	-0.000233216	0.000176901	0.18739	0.488266
PNMA2	PNMA2_Q9UL42_OID30842_v1_Neurology_II	LPA Variants	Weighted median	36	-0.000254034	0.000192838	0.187722	0.488739
FNTA	FNTA_P49354_OID31381_v1_Oncology_II	LPA Variants	Weighted median	36	0.000270362	0.000205319	0.18791	0.488834
PCDH12	PCDH12_Q9NPG4_OID31045_v1_Neurology_II	LPA Variants	Weighted median	36	-0.00025785	0.000195849	0.187979	0.488834
IFNLR1	IFNLR1_Q8IU57_OID20506_v1_Inflammation	LPA Variants	Weighted median	36	0.000245205	0.000186579	0.188775	0.49057
NECAP2	NECAP2_Q9NVZ3_OID30089_v1_Cardiometabolic_II	LPA Variants	Weighted median	36	0.000272123	0.000207187	0.189042	0.491119
MTHFD2	MTHFD2_P13995_OID31078_v1_Neurology_II	LPA Variants	Weighted median	36	-0.000243405	0.000185398	0.189225	0.491149
ACTN4	ACTN4_O43707_OID20435_v1_Inflammation	LPA Variants	Weighted median	36	-0.000263528	0.000200887	0.189581	0.491795
CLIP2	CLIP2_Q9UDT6_OID20559_v1_Inflammation	LPA Variants	Weighted median	36	0.000270802	0.000206557	0.189847	0.492197
PECR	PECR_Q9BY49_OID30228_v1_Cardiometabolic_II	LPA Variants	Weighted median	36	0.000264775	0.000202006	0.18995	0.492232
PHLDB1	PHLDB1_Q86UU1_OID31467_v1_Oncology_II	LPA Variants	Weighted median	36	0.000243188	0.000185546	0.189973	0.492232
LBR	LBR_Q14739_OID21034_v1_Neurology	LPA Variants	Weighted median	36	0.000270855	0.000206714	0.190098	0.492413
TP53I3	TP53I3_Q53FA7_OID30632_v1_Inflammation_II	LPA Variants	Weighted median	36	0.000265096	0.000202477	0.190445	0.492876
PSAP	PSAP_P07602_OID30419_v1_Cardiometabolic_II	LPA Variants	Weighted median	36	-0.000230388	0.00017609	0.190754	0.493386
TIMP4	TIMP4_Q99727_OID21147_v1_Neurology	LPA Variants	Weighted median	36	0.000222397	0.000170036	0.190893	0.493601
CSTB	CSTB_P04080_OID20294_v1_Cardiometabolic	LPA Variants	Weighted median	36	0.000249202	0.000190599	0.191053	0.493872
BLMH	BLMH_Q13867_OID20336_v1_Cardiometabolic	LPA Variants	Weighted median	36	0.000242977	0.000186082	0.191638	0.495001
SCGB3A2	SCGB3A2_Q96PL1_OID20723_v1_Inflammation	LPA Variants	Weighted median	36	0.000261454	0.000200321	0.191832	0.495124
SFTPD	SFTPD_P35247_OID20214_v1_Cardiometabolic	LPA Variants	Weighted median	36	-0.00020908	0.000160521	0.192742	0.496713
TAFA5	TAFA5_Q7Z5A7_OID21321_v1_Oncology	LPA Variants	Weighted median	36	0.000251755	0.000193447	0.193116	0.49734
C2CD2L	C2CD2L_O14523_OID20864_v1_Neurology	LPA Variants	Weighted median	36	0.000258868	0.000198958	0.193218	0.497425
NFU1	NFU1_Q9UMS0_OID31510_v1_Oncology_II	LPA Variants	Weighted median	36	0.000275742	0.000211988	0.193346	0.49761
CDH3	CDH3_P22223_OID21008_v1_Neurology	LPA Variants	Weighted median	36	0.00023665	0.000182188	0.193966	0.498567
CD58	CD58_P19256_OID20716_v1_Inflammation	LPA Variants	Weighted median	36	-0.000236093	0.000181773	0.194	0.498567
BOLA1	BOLA1_Q9Y3E2_OID30837_v1_Neurology_II	LPA Variants	Weighted median	36	0.000234367	0.000180563	0.194296	0.499033
CASP9	CASP9_P55211_OID30530_v1_Inflammation_II	LPA Variants	Weighted median	36	-0.000254617	0.000196346	0.194709	0.499357
SLC27A4	SLC27A4_Q6P1M0_OID20814_v1_Neurology	LPA Variants	Weighted median	36	0.000240771	0.00018569	0.19476	0.499357
SEL1L	SEL1L_Q9UBV2_OID30196_v1_Cardiometabolic_II	LPA Variants	Weighted median	36	0.000256234	0.000197755	0.195072	0.499866
ICAM2	ICAM2_P13598_OID20248_v1_Cardiometabolic	LPA Variants	Weighted median	36	-0.000183389	0.000141695	0.195578	0.500724
ANKRA2	ANKRA2_Q9H9E1_OID31173_v1_Oncology_II	LPA Variants	Weighted median	36	0.000248819	0.000192351	0.195815	0.500908
DCTPP1	DCTPP1_Q9H773_OID20148_v1_Cardiometabolic	LPA Variants	Weighted median	36	0.0002411	0.000186457	0.19599	0.500908
WASL	WASL_O00401_OID30467_v1_Inflammation_II	LPA Variants	Weighted median	36	-0.000241111	0.00018663	0.196386	0.501283
CCNE1	CCNE1_P24864_OID30456_v1_Inflammation_II	LPA Variants	Weighted median	36	0.00024956	0.000193184	0.196419	0.501283
TNFRSF1A	TNFRSF1A_P19438_OID21155_v1_Neurology	LPA Variants	Weighted median	36	0.000234908	0.000182214	0.197335	0.502596
KIAA1549L	KIAA1549L_Q6ZVL6_OID31312_v1_Oncology_II	LPA Variants	Weighted median	36	-0.000269084	0.000209161	0.198272	0.503884
DENND2B	DENND2B_P78524_OID30050_v1_Cardiometabolic_II	LPA Variants	Weighted median	36	-0.000255526	0.000198657	0.198351	0.503884
CD80	CD80_P33681_OID30291_v1_Cardiometabolic_II	LPA Variants	Weighted median	36	0.000234488	0.000182508	0.198859	0.504525
FADD	FADD_Q13158_OID20151_v1_Cardiometabolic	LPA Variants	Weighted median	36	-0.00027076	0.000211207	0.199854	0.505945
CASP3	CASP3_P42574_OID20305_v1_Cardiometabolic	LPA Variants	Weighted median	36	-0.00027992	0.000218399	0.199952	0.506047
BABAM1	BABAM1_Q9NWV8_OID30466_v1_Inflammation_II	LPA Variants	Weighted median	36	-0.000257046	0.000200682	0.200242	0.506345
DUSP29	DUSP29_Q68J44_OID30935_v1_Neurology_II	LPA Variants	Weighted median	36	0.000255807	0.000200095	0.201098	0.507442
IFNAR1	IFNAR1_P17181_OID31491_v1_Oncology_II	LPA Variants	Weighted median	36	-0.000223742	0.000175028	0.201136	0.507442
BST1	BST1_Q10588_OID21051_v1_Neurology	LPA Variants	Weighted median	36	0.000152323	0.000119301	0.201676	0.50842
CD14	CD14_P08571_OID20378_v1_Cardiometabolic	LPA Variants	Weighted median	36	0.000249646	0.000195628	0.20191	0.508668
PODXL2	PODXL2_Q9NZ53_OID21487_v1_Oncology	LPA Variants	Weighted median	36	0.000263593	0.000206818	0.20248	0.509771
CEP152	CEP152_O94986_OID31249_v1_Oncology_II	LPA Variants	Weighted median	36	-0.000248219	0.000195658	0.20457	0.512592
RBM17	RBM17_Q96I25_OID31034_v1_Neurology_II	LPA Variants	Weighted median	36	0.000252733	0.000199217	0.204572	0.512592
SERPINA11	SERPINA11_Q86U17_OID20281_v1_Cardiometabolic	LPA Variants	Weighted median	36	-0.000198139	0.000156229	0.204706	0.512782
LPCAT2	LPCAT2_Q7L5N7_OID21290_v1_Oncology	LPA Variants	Weighted median	36	0.000250452	0.000197745	0.205321	0.513977
MDM1	MDM1_Q8TC05_OID30945_v1_Neurology_II	LPA Variants	Weighted median	36	-0.000253848	0.000200826	0.206222	0.514948
WWP2	WWP2_O00308_OID20926_v1_Neurology	LPA Variants	Weighted median	36	-0.000257504	0.000204177	0.207245	0.516357
VWC2L	VWC2L_B2RUY7_OID31002_v1_Neurology_II	LPA Variants	Weighted median	36	0.000263387	0.000208987	0.20756	0.516939
SDCCAG8	SDCCAG8_Q86SQ7_OID31423_v1_Oncology_II	LPA Variants	Weighted median	36	0.000277332	0.000220069	0.207596	0.516939
PDIA2	PDIA2_Q13087_OID31214_v1_Oncology_II	LPA Variants	Weighted median	36	-0.000281808	0.000223741	0.207839	0.517398
LY75	LY75_O60449_OID20580_v1_Inflammation	LPA Variants	Weighted median	36	0.000161422	0.000128247	0.208144	0.517865
MCAM	MCAM_P43121_OID20343_v1_Cardiometabolic	LPA Variants	Weighted median	36	-0.000225448	0.000179194	0.208348	0.517947
ATP6V1F	ATP6V1F_Q16864_OID20843_v1_Neurology	LPA Variants	Weighted median	36	0.00026479	0.000210467	0.208353	0.517947
HNRNPUL1	HNRNPUL1_Q9BUJ2_OID31037_v1_Neurology_II	LPA Variants	Weighted median	36	0.000261398	0.00020781	0.208438	0.518011
ADAM23	ADAM23_O75077_OID20651_v1_Inflammation	LPA Variants	Weighted median	36	-0.000202038	0.000160834	0.209045	0.518647
ASAH1	ASAH1_Q13510_OID30415_v1_Cardiometabolic_II	LPA Variants	Weighted median	36	0.000237025	0.000188777	0.209266	0.518647
TNR	TNR_Q92752_OID20957_v1_Neurology	LPA Variants	Weighted median	36	0.000229603	0.000182869	0.209274	0.518647
SCN2A	SCN2A_Q99250_OID30833_v1_Neurology_II	LPA Variants	Weighted median	36	-0.000251938	0.000200661	0.209282	0.518647
LAMP3	LAMP3_Q9UQV4_OID20638_v1_Inflammation	LPA Variants	Weighted median	36	-0.00022232	0.000177115	0.209396	0.518785
WFDC1	WFDC1_Q9HC57_OID31366_v1_Oncology_II	LPA Variants	Weighted median	36	0.000253349	0.000201891	0.209523	0.518952
CD28	CD28_P10747_OID21265_v1_Oncology	LPA Variants	Weighted median	36	0.000241707	0.000192802	0.209969	0.519621
AGXT	AGXT_P21549_OID20139_v1_Cardiometabolic	LPA Variants	Weighted median	36	0.000232569	0.000185595	0.210171	0.519975
FAM171B	FAM171B_Q6P995_OID31338_v1_Oncology_II	LPA Variants	Weighted median	36	-0.000239279	0.000191368	0.211168	0.521138
NPTX1	NPTX1_Q15818_OID21074_v1_Neurology	LPA Variants	Weighted median	36	0.000210864	0.000168746	0.211448	0.521462
CA2	CA2_P00918_OID21149_v1_Neurology	LPA Variants	Weighted median	36	0.000224341	0.000179712	0.211906	0.521924
DCN	DCN_P07585_OID20106_v1_Cardiometabolic	LPA Variants	Weighted median	36	0.000250188	0.000200493	0.212079	0.52193
SERPINB5	SERPINB5_P36952_OID20064_v1_Cardiometabolic	LPA Variants	Weighted median	36	-0.000246279	0.000197388	0.212145	0.52193
PLEKHO1	PLEKHO1_Q53GL0_OID31088_v1_Neurology_II	LPA Variants	Weighted median	36	0.000248861	0.000199705	0.212713	0.522597
GALNT5	GALNT5_Q7Z7M9_OID30295_v1_Cardiometabolic_II	LPA Variants	Weighted median	36	0.000238014	0.000191092	0.212929	0.522984
OCLN	OCLN_Q16625_OID31069_v1_Neurology_II	LPA Variants	Weighted median	36	0.000220652	0.000177176	0.212992	0.522991
PLXNB2	PLXNB2_O15031_OID20317_v1_Cardiometabolic	LPA Variants	Weighted median	36	0.00019324	0.000155689	0.214535	0.525758
TTR	TTR_P02766_OID30782_v1_Inflammation_II	LPA Variants	Weighted median	36	-0.000227892	0.000183644	0.214625	0.52578
THPO	THPO_P40225_OID20098_v1_Cardiometabolic	LPA Variants	Weighted median	36	0.000238242	0.000192221	0.215191	0.526633
TFRC	TFRC_P02786_OID20369_v1_Cardiometabolic	LPA Variants	Weighted median	36	0.00021428	0.000173023	0.215549	0.526925
ADAM9	ADAM9_Q13443_OID31488_v1_Oncology_II	LPA Variants	Weighted median	36	-0.00024954	0.000201707	0.216035	0.527696
MFAP3	MFAP3_P55082_OID20057_v1_Cardiometabolic	LPA Variants	Weighted median	36	0.000261303	0.000211243	0.216095	0.527696
NCK2	NCK2_O43639_OID20683_v1_Inflammation	LPA Variants	Weighted median	36	0.000244874	0.000198092	0.216399	0.527832
MKI67	MKI67_P46013_OID30455_v1_Inflammation_II	LPA Variants	Weighted median	36	-0.000228127	0.00018473	0.21686	0.52808
ARID4B	ARID4B_Q4LE39_OID20803_v1_Neurology	LPA Variants	Weighted median	36	-0.000233782	0.000189349	0.216957	0.528171
PDCD1LG2	PDCD1LG2_Q9BQ51_OID21273_v1_Oncology	LPA Variants	Weighted median	36	-0.000190174	0.000154112	0.217203	0.528624
NTRK3	NTRK3_Q16288_OID21057_v1_Neurology	LPA Variants	Weighted median	36	-0.00021999	0.000178664	0.218209	0.529885
DYNC1H1	DYNC1H1_Q14204_OID31341_v1_Oncology_II	LPA Variants	Weighted median	36	0.0002215	0.000179911	0.218262	0.529885
CAPS	CAPS_Q13938_OID31126_v1_Neurology_II	LPA Variants	Weighted median	36	0.000230851	0.000187873	0.219161	0.531045
PNMA1	PNMA1_Q8ND90_OID30194_v1_Cardiometabolic_II	LPA Variants	Weighted median	36	-0.000250463	0.000203931	0.219382	0.531274
GAD1	GAD1_Q99259_OID31166_v1_Oncology_II	LPA Variants	Weighted median	36	0.000234576	0.000190998	0.219388	0.531274
CD22	CD22_P20273_OID20637_v1_Inflammation	LPA Variants	Weighted median	36	0.000240791	0.000196079	0.219437	0.531274
BID	BID_P55957_OID20517_v1_Inflammation	LPA Variants	Weighted median	36	0.000251507	0.000205099	0.220096	0.532331
SCRIB	SCRIB_Q14160_OID31455_v1_Oncology_II	LPA Variants	Weighted median	36	0.000255236	0.000208249	0.220338	0.532347
NARS1	NARS1_O43776_OID31035_v1_Neurology_II	LPA Variants	Weighted median	36	-0.000269426	0.000219839	0.220363	0.532347
PTPRN2	PTPRN2_Q92932_OID20912_v1_Neurology	LPA Variants	Weighted median	36	0.000249249	0.000203507	0.220664	0.532702
RELB	RELB_Q01201_OID30463_v1_Inflammation_II	LPA Variants	Weighted median	36	-0.000248325	0.000202763	0.220686	0.532702
PCDHB15	PCDHB15_Q9Y5E8_OID31377_v1_Oncology_II	LPA Variants	Weighted median	36	0.000248755	0.000203126	0.220713	0.532702
H2AP	H2AP_O75409_OID31232_v1_Oncology_II	LPA Variants	Weighted median	36	-0.000241393	0.00019713	0.220751	0.532702
GBP2	GBP2_P32456_OID20489_v1_Inflammation	LPA Variants	Weighted median	36	0.000240085	0.000196404	0.221556	0.534059
HLA-E	HLA-E_P13747_OID20532_v1_Inflammation	LPA Variants	Weighted median	36	0.000234547	0.000191932	0.221696	0.534251
DBN1	DBN1_Q16643_OID30549_v1_Inflammation_II	LPA Variants	Weighted median	36	-0.000235009	0.000192558	0.222293	0.535231
TNFAIP8L2	TNFAIP8L2_Q6P589_OID30629_v1_Inflammation_II	LPA Variants	Weighted median	36	-0.000251234	0.000205909	0.222419	0.535231
NT5E	NT5E_P21589_OID21498_v1_Oncology	LPA Variants	Weighted median	36	0.000216908	0.000177784	0.222441	0.535231
ACSL1	ACSL1_P33121_OID30080_v1_Cardiometabolic_II	LPA Variants	Weighted median	36	0.000242706	0.000198998	0.2226	0.535231
MYOC	MYOC_Q99972_OID21121_v1_Neurology	LPA Variants	Weighted median	36	0.000197954	0.000162386	0.222831	0.535231
PQBP1	PQBP1_O60828_OID21172_v1_Oncology	LPA Variants	Weighted median	36	0.000256612	0.000210582	0.223	0.53539
PNLIPRP1	PNLIPRP1_P54315_OID31122_v1_Neurology_II	LPA Variants	Weighted median	36	0.000230039	0.000189057	0.223692	0.536325
AP2B1	AP2B1_P63010_OID30949_v1_Neurology_II	LPA Variants	Weighted median	36	0.000251838	0.000207247	0.224305	0.537455
RABEP1	RABEP1_Q15276_OID30647_v1_Inflammation_II	LPA Variants	Weighted median	36	0.000273319	0.000224995	0.224451	0.537659
ANKRD54	ANKRD54_Q6NXT1_OID21162_v1_Oncology	LPA Variants	Weighted median	36	0.000220542	0.000181591	0.22456	0.537772
NEFL	NEFL_P07196_OID20871_v1_Neurology	LPA Variants	Weighted median	36	0.000209803	0.000172939	0.225068	0.538113
GMPR2	GMPR2_Q9P2T1_OID30623_v1_Inflammation_II	LPA Variants	Weighted median	36	0.000278339	0.000229851	0.225914	0.538919
IMMT	IMMT_Q16891_OID31397_v1_Oncology_II	LPA Variants	Weighted median	36	0.000229725	0.000189709	0.225921	0.538919
GH2	GH2_P01242_OID21168_v1_Oncology	LPA Variants	Weighted median	36	0.000226156	0.000186781	0.22597	0.538919
NFIC	NFIC_P08651_OID30988_v1_Neurology_II	LPA Variants	Weighted median	36	-0.000246963	0.000204065	0.226196	0.539169
TPD52L2	TPD52L2_O43399_OID30609_v1_Inflammation_II	LPA Variants	Weighted median	36	0.000259829	0.000214762	0.226339	0.539169
SAT2	SAT2_Q96F10_OID31306_v1_Oncology_II	LPA Variants	Weighted median	36	0.000214547	0.000177377	0.22645	0.539169
CYB5A	CYB5A_P00167_OID31171_v1_Oncology_II	LPA Variants	Weighted median	36	-0.000262238	0.000216929	0.226714	0.539169
EFNB2	EFNB2_P52799_OID30954_v1_Neurology_II	LPA Variants	Weighted median	36	-0.000246289	0.000204205	0.227784	0.540218
ID4	ID4_P47928_OID31284_v1_Oncology_II	LPA Variants	Weighted median	36	-0.000239674	0.000198721	0.227786	0.540218
CD5	CD5_P06127_OID21449_v1_Oncology	LPA Variants	Weighted median	36	0.000216334	0.000179489	0.228098	0.540555
PCNA	PCNA_P12004_OID31161_v1_Oncology_II	LPA Variants	Weighted median	36	-0.000239455	0.000198685	0.228126	0.540555
TEK	TEK_Q02763_OID21496_v1_Oncology	LPA Variants	Weighted median	36	-0.000201354	0.000167136	0.228308	0.540555
CD300C	CD300C_Q08708_OID21010_v1_Neurology	LPA Variants	Weighted median	36	0.000207737	0.000172479	0.228427	0.540555
SFTPA1	SFTPA1_Q8IWL2_OID21165_v1_Oncology	LPA Variants	Weighted median	36	0.000220308	0.000182954	0.228524	0.540555
PSIP1	PSIP1_O75475_OID20534_v1_Inflammation	LPA Variants	Weighted median	36	0.000239914	0.000199338	0.228762	0.540693
RP2	RP2_O75695_OID21302_v1_Oncology	LPA Variants	Weighted median	36	-0.000225007	0.000187125	0.229191	0.541077
CHIT1	CHIT1_Q13231_OID20312_v1_Cardiometabolic	LPA Variants	Weighted median	36	0.000162484	0.000135231	0.229546	0.541712
NXPH3	NXPH3_O95157_OID30565_v1_Inflammation_II	LPA Variants	Weighted median	36	0.00022849	0.000190252	0.229757	0.541712
KLRB1	KLRB1_Q12918_OID20629_v1_Inflammation	LPA Variants	Weighted median	36	0.000213682	0.000178246	0.230603	0.542668
TCN2	TCN2_P20062_OID20341_v1_Cardiometabolic	LPA Variants	Weighted median	36	-0.000201451	0.000168286	0.231278	0.543531
FCRL3	FCRL3_Q96P31_OID20443_v1_Inflammation	LPA Variants	Weighted median	36	0.000182366	0.000152381	0.231393	0.543596
PSME2	PSME2_Q9UL46_OID20989_v1_Neurology	LPA Variants	Weighted median	36	0.000233233	0.000194899	0.231429	0.543596
PRKCQ	PRKCQ_Q04759_OID20468_v1_Inflammation	LPA Variants	Weighted median	36	-0.000229816	0.000192268	0.231975	0.544671
CTRC	CTRC_Q99895_OID20752_v1_Inflammation	LPA Variants	Weighted median	36	0.000218429	0.000183171	0.23307	0.546581
DDX25	DDX25_Q9UHL0_OID30892_v1_Neurology_II	LPA Variants	Weighted median	36	-0.000236516	0.000198577	0.233631	0.546707
CWC15	CWC15_Q9P013_OID31479_v1_Oncology_II	LPA Variants	Weighted median	36	0.000253279	0.000212675	0.233686	0.546707
TP53	TP53_P04637_OID21232_v1_Oncology	LPA Variants	Weighted median	36	-0.000239251	0.000200949	0.233807	0.546707
XIAP	XIAP_P98170_OID30490_v1_Inflammation_II	LPA Variants	Weighted median	36	-0.000256343	0.000215363	0.233935	0.546707
SEPTIN7	SEPTIN7_Q16181_OID31288_v1_Oncology_II	LPA Variants	Weighted median	36	-0.00023653	0.000198767	0.234051	0.546707
C7	C7_P10643_OID30766_v1_Inflammation_II	LPA Variants	Weighted median	36	0.000192614	0.000161994	0.234433	0.547154
NECTIN1	NECTIN1_Q15223_OID30545_v1_Inflammation_II	LPA Variants	Weighted median	36	-0.0002328	0.000195907	0.234708	0.547651
CLPS	CLPS_P04118_OID21156_v1_Neurology	LPA Variants	Weighted median	36	-0.000251838	0.000212141	0.235178	0.548313
UROS	UROS_P10746_OID30964_v1_Neurology_II	LPA Variants	Weighted median	36	0.000232286	0.000195785	0.235451	0.548644
USP25	USP25_Q9UHP3_OID31428_v1_Oncology_II	LPA Variants	Weighted median	36	0.000248819	0.000210015	0.23611	0.549298
TNFSF10	TNFSF10_P50591_OID20611_v1_Inflammation	LPA Variants	Weighted median	36	0.000211463	0.000178528	0.236223	0.549298
PM20D1	PM20D1_Q6GTS8_OID20149_v1_Cardiometabolic	LPA Variants	Weighted median	36	0.000177416	0.000149835	0.236384	0.549383
SOWAHA	SOWAHA_Q2M3V2_OID30888_v1_Neurology_II	LPA Variants	Weighted median	36	-0.000245625	0.000207491	0.236497	0.549489
PEAR1	PEAR1_Q5VY43_OID20257_v1_Cardiometabolic	LPA Variants	Weighted median	36	-0.000238933	0.000201862	0.236554	0.549489
SCARF1	SCARF1_Q14162_OID20297_v1_Cardiometabolic	LPA Variants	Weighted median	36	-0.000221342	0.000187105	0.236814	0.549616
SYT1	SYT1_P21579_OID31089_v1_Neurology_II	LPA Variants	Weighted median	36	0.000225711	0.000190816	0.236858	0.549616
AKR7L	AKR7L_Q8NHP1_OID30488_v1_Inflammation_II	LPA Variants	Weighted median	36	0.000219642	0.00018571	0.236922	0.54962
ADCYAP1R1	ADCYAP1R1_P41586_OID21188_v1_Oncology	LPA Variants	Weighted median	36	-0.000236219	0.00019996	0.237473	0.550415
CD177	CD177_Q8N6Q3_OID21119_v1_Neurology	LPA Variants	Weighted median	36	-0.000173275	0.000146821	0.23793	0.550628
CEACAM6	CEACAM6_P40199_OID30362_v1_Cardiometabolic_II	LPA Variants	Weighted median	36	-0.000223699	0.000189587	0.238028	0.550628
ACOT13	ACOT13_Q9NPJ3_OID31522_v1_Oncology_II	LPA Variants	Weighted median	36	0.00023947	0.00020296	0.238044	0.550628
CASP1	CASP1_P29466_OID20854_v1_Neurology	LPA Variants	Weighted median	36	0.000220954	0.000187315	0.238165	0.550702
CEP170	CEP170_Q5SW79_OID30240_v1_Cardiometabolic_II	LPA Variants	Weighted median	36	-0.000230431	0.000195753	0.239134	0.55156
SIRPA	SIRPA_P78324_OID20304_v1_Cardiometabolic	LPA Variants	Weighted median	36	0.00011515	9.78501e-05	0.239274	0.551616
ANXA11	ANXA11_P50995_OID20583_v1_Inflammation	LPA Variants	Weighted median	36	0.000232089	0.000197431	0.239777	0.551879
INSL4	INSL4_Q14641_OID31370_v1_Oncology_II	LPA Variants	Weighted median	36	0.000217262	0.000184841	0.239836	0.551879
SPTBN2	SPTBN2_O15020_OID30876_v1_Neurology_II	LPA Variants	Weighted median	36	0.000237988	0.000202526	0.239956	0.552011
HSDL2	HSDL2_Q6YN16_OID30256_v1_Cardiometabolic_II	LPA Variants	Weighted median	36	0.000205361	0.00017483	0.24014	0.552263
ITIH5	ITIH5_Q86UX2_OID31430_v1_Oncology_II	LPA Variants	Weighted median	36	0.000242321	0.000206316	0.240191	0.552263
LIFR	LIFR_P42702_OID20606_v1_Inflammation	LPA Variants	Weighted median	36	0.00021381	0.000182797	0.242139	0.555583
TMED1	TMED1_Q13445_OID31278_v1_Oncology_II	LPA Variants	Weighted median	36	0.000230773	0.000197631	0.24293	0.556965
FOXJ3	FOXJ3_Q9UPW0_OID30445_v1_Inflammation_II	LPA Variants	Weighted median	36	-0.000228708	0.000196011	0.243288	0.557492
TNIP1	TNIP1_Q15025_OID31120_v1_Neurology_II	LPA Variants	Weighted median	36	0.000252977	0.000216894	0.243467	0.557492
CD274	CD274_Q9NZQ7_OID20966_v1_Neurology	LPA Variants	Weighted median	36	0.000209322	0.000179468	0.243476	0.557492
CPLX2	CPLX2_Q6PUV4_OID31186_v1_Oncology_II	LPA Variants	Weighted median	36	-0.00022615	0.000194092	0.243951	0.558
LTBP3	LTBP3_Q9NS15_OID21191_v1_Oncology	LPA Variants	Weighted median	36	-0.000238784	0.000205012	0.244128	0.558022
RANBP1	RANBP1_P43487_OID30258_v1_Cardiometabolic_II	LPA Variants	Weighted median	36	-0.000224905	0.000193148	0.244254	0.558022
CD248	CD248_Q9HCU0_OID30394_v1_Cardiometabolic_II	LPA Variants	Weighted median	36	0.000203038	0.000174377	0.244277	0.558022
C1GALT1C1	C1GALT1C1_Q96EU7_OID30180_v1_Cardiometabolic_II	LPA Variants	Weighted median	36	0.00022521	0.0001935	0.244474	0.558039
CA13	CA13_Q8N1Q1_OID20225_v1_Cardiometabolic	LPA Variants	Weighted median	36	-0.000246708	0.000212244	0.245081	0.558701
PHYKPL	PHYKPL_Q8IUZ5_OID30634_v1_Inflammation_II	LPA Variants	Weighted median	36	0.000261456	0.000225091	0.245416	0.559217
F3	F3_P13726_OID21440_v1_Oncology	LPA Variants	Weighted median	36	-0.000199621	0.000171863	0.245434	0.559217
CCT5	CCT5_P48643_OID21200_v1_Oncology	LPA Variants	Weighted median	36	0.000215064	0.000185231	0.245618	0.559402
PMS1	PMS1_P54277_OID30943_v1_Neurology_II	LPA Variants	Weighted median	36	-0.000235971	0.000203328	0.245828	0.55968
CELA2A	CELA2A_P08217_OID30411_v1_Cardiometabolic_II	LPA Variants	Weighted median	36	0.000240414	0.000207293	0.246138	0.560097
CES2	CES2_O00748_OID21366_v1_Oncology	LPA Variants	Weighted median	36	-0.00023008	0.000198481	0.246371	0.560404
INPPL1	INPPL1_O15357_OID21314_v1_Oncology	LPA Variants	Weighted median	36	0.000254303	0.000219447	0.246523	0.560404
TIGIT	TIGIT_Q495A1_OID31320_v1_Oncology_II	LPA Variants	Weighted median	36	-0.000246188	0.00021264	0.246959	0.561158
PLXDC1	PLXDC1_Q8IUK5_OID21258_v1_Oncology	LPA Variants	Weighted median	36	-0.000227254	0.000196377	0.247177	0.561257
VSTM1	VSTM1_Q6UX27_OID20851_v1_Neurology	LPA Variants	Weighted median	36	-0.000186387	0.000161284	0.247829	0.561506
FGF9	FGF9_P31371_OID31193_v1_Oncology_II	LPA Variants	Weighted median	36	-0.00024709	0.000213881	0.24798	0.56168
TNFSF13	TNFSF13_O75888_OID20733_v1_Inflammation	LPA Variants	Weighted median	36	0.00020736	0.000179807	0.248813	0.562406
MERTK	MERTK_Q12866_OID20657_v1_Inflammation	LPA Variants	Weighted median	36	0.000206025	0.000178692	0.248926	0.562406
FXN	FXN_Q16595_OID21442_v1_Oncology	LPA Variants	Weighted median	36	0.000252123	0.000218679	0.248938	0.562406
TIMP2	TIMP2_P16035_OID30318_v1_Cardiometabolic_II	LPA Variants	Weighted median	36	0.00022542	0.000195699	0.249373	0.562812
ATP6V1G2	ATP6V1G2_O95670_OID30167_v1_Cardiometabolic_II	LPA Variants	Weighted median	36	0.000232613	0.000202299	0.250206	0.56427
MAEA	MAEA_Q7L5Y9_OID21206_v1_Oncology	LPA Variants	Weighted median	36	-0.00026053	0.000226596	0.250245	0.56427
VPS53	VPS53_Q5VIR6_OID21281_v1_Oncology	LPA Variants	Weighted median	36	0.000239373	0.000208358	0.250615	0.564353
KIF1C	KIF1C_O43896_OID30163_v1_Cardiometabolic_II	LPA Variants	Weighted median	36	-0.000211474	0.000184404	0.251463	0.565792
CTSE	CTSE_P14091_OID30628_v1_Inflammation_II	LPA Variants	Weighted median	36	0.000213974	0.00018694	0.25237	0.567395
VSIG10	VSIG10_Q8N0Z9_OID31400_v1_Oncology_II	LPA Variants	Weighted median	36	0.000185466	0.000162198	0.25285	0.567487
FLT4	FLT4_P35916_OID21491_v1_Oncology	LPA Variants	Weighted median	36	-0.000181197	0.000158526	0.253035	0.567487
RGMA	RGMA_Q96B86_OID21065_v1_Neurology	LPA Variants	Weighted median	36	0.000201085	0.000175929	0.253044	0.567487
PRDX5	PRDX5_P30044_OID20644_v1_Inflammation	LPA Variants	Weighted median	36	-0.000261624	0.000229055	0.253375	0.567776
CRYGD	CRYGD_P07320_OID31144_v1_Neurology_II	LPA Variants	Weighted median	36	-0.000172979	0.000151656	0.254037	0.568523
ST8SIA1	ST8SIA1_Q92185_OID30442_v1_Inflammation_II	LPA Variants	Weighted median	36	-0.000232563	0.000203963	0.254193	0.568523
CLEC11A	CLEC11A_Q9Y240_OID21112_v1_Neurology	LPA Variants	Weighted median	36	-0.00021738	0.000190698	0.254321	0.568523
ANPEP	ANPEP_P15144_OID20350_v1_Cardiometabolic	LPA Variants	Weighted median	36	0.000201366	0.000176655	0.254336	0.568523
ENPP6	ENPP6_Q6UWR7_OID30273_v1_Cardiometabolic_II	LPA Variants	Weighted median	36	0.000210433	0.000184658	0.25446	0.568523
TP73	TP73_O15350_OID30879_v1_Neurology_II	LPA Variants	Weighted median	36	-0.000221687	0.000195018	0.255642	0.569959
TNFRSF4	TNFRSF4_P43489_OID20653_v1_Inflammation	LPA Variants	Weighted median	36	0.000202311	0.000178232	0.256336	0.571074
CTSZ	CTSZ_Q9UBR2_OID20365_v1_Cardiometabolic	LPA Variants	Weighted median	36	-0.000201919	0.000178067	0.256816	0.571711
JCHAIN	JCHAIN_P01591_OID20494_v1_Inflammation	LPA Variants	Weighted median	36	0.000217998	0.000192326	0.257012	0.57182
DENR	DENR_O43583_OID30493_v1_Inflammation_II	LPA Variants	Weighted median	36	-0.000228551	0.000201656	0.25706	0.57182
CTSH	CTSH_P09668_OID20113_v1_Cardiometabolic	LPA Variants	Weighted median	36	0.00013422	0.000118586	0.257705	0.572963
RAB37	RAB37_Q96AX2_OID20425_v1_Inflammation	LPA Variants	Weighted median	36	-0.000213133	0.000188374	0.25787	0.573045
NSFL1C	NSFL1C_Q9UNZ2_OID21022_v1_Neurology	LPA Variants	Weighted median	36	0.00022123	0.000195685	0.258248	0.573464
SCGB1A1	SCGB1A1_P11684_OID20688_v1_Inflammation	LPA Variants	Weighted median	36	-0.000198855	0.000175975	0.258467	0.573464
CPM	CPM_P14384_OID21054_v1_Neurology	LPA Variants	Weighted median	36	-0.000204116	0.000180641	0.258496	0.573464
TSNAX	TSNAX_Q99598_OID30185_v1_Cardiometabolic_II	LPA Variants	Weighted median	36	0.000232059	0.000205475	0.258739	0.573493
TCOF1	TCOF1_Q13428_OID30316_v1_Cardiometabolic_II	LPA Variants	Weighted median	36	0.000211503	0.000187435	0.259146	0.574001
CDK1	CDK1_P06493_OID31164_v1_Oncology_II	LPA Variants	Weighted median	36	-0.000211906	0.000187969	0.259596	0.574605
CHRM1	CHRM1_P11229_OID30930_v1_Neurology_II	LPA Variants	Weighted median	36	-0.000248781	0.000220907	0.260088	0.575186
PPT1	PPT1_P50897_OID30947_v1_Neurology_II	LPA Variants	Weighted median	36	0.000219339	0.000194792	0.260157	0.575186
UXS1	UXS1_Q8NBZ7_OID21189_v1_Oncology	LPA Variants	Weighted median	36	-0.000206009	0.000182971	0.260203	0.575186
DCC	DCC_P43146_OID30953_v1_Neurology_II	LPA Variants	Weighted median	36	0.000212186	0.000188671	0.260745	0.575645
TSPYL1	TSPYL1_Q9H0U9_OID30512_v1_Inflammation_II	LPA Variants	Weighted median	36	0.000252647	0.000225226	0.26197	0.576923
DPY30	DPY30_Q9C005_OID21410_v1_Oncology	LPA Variants	Weighted median	36	0.000244959	0.000218606	0.26248	0.577346
CKMT1A	CKMT1A_CKMT1B_P12532_OID20721_v1_Inflammation	LPA Variants	Weighted median	36	0.000241834	0.000216314	0.263577	0.578729
EPB41L5	EPB41L5_Q9HCM4_OID30886_v1_Neurology_II	LPA Variants	Weighted median	36	-0.000216697	0.000194311	0.264762	0.580184
TRDMT1	TRDMT1_O14717_OID31335_v1_Oncology_II	LPA Variants	Weighted median	36	0.000213138	0.000191465	0.265626	0.581201
LRRC59	LRRC59_Q96AG4_OID30361_v1_Cardiometabolic_II	LPA Variants	Weighted median	36	0.00023154	0.000208441	0.266646	0.582277
GFRA2	GFRA2_O00451_OID21330_v1_Oncology	LPA Variants	Weighted median	36	0.000200185	0.000180271	0.266796	0.58236
TSPAN15	TSPAN15_O95858_OID30095_v1_Cardiometabolic_II	LPA Variants	Weighted median	36	0.000219158	0.000197407	0.266919	0.58236
EDF1	EDF1_O60869_OID31010_v1_Neurology_II	LPA Variants	Weighted median	36	0.000219367	0.000197688	0.267146	0.58236
FETUB	FETUB_Q9UGM5_OID20404_v1_Cardiometabolic	LPA Variants	Weighted median	36	-0.000184159	0.000166073	0.267474	0.582786
ITPRIP	ITPRIP_Q8IWB1_OID30860_v1_Neurology_II	LPA Variants	Weighted median	36	-0.000219181	0.000197822	0.267875	0.583372
LEP	LEP_P41159_OID20187_v1_Cardiometabolic	LPA Variants	Weighted median	36	0.000179871	0.000162371	0.267959	0.583411
PI3	PI3_P19957_OID20326_v1_Cardiometabolic	LPA Variants	Weighted median	36	0.00018216	0.000164499	0.268139	0.58366
WIF1	WIF1_Q9Y5W5_OID21464_v1_Oncology	LPA Variants	Weighted median	36	-0.000201343	0.000182212	0.269162	0.585019
COL6A3	COL6A3_P12111_OID20292_v1_Cardiometabolic	LPA Variants	Weighted median	36	0.000198476	0.000179681	0.269332	0.585155
RBM25	RBM25_P49756_OID31236_v1_Oncology_II	LPA Variants	Weighted median	36	-0.000210094	0.000190209	0.269357	0.585155
SORCS2	SORCS2_Q96PQ0_OID21262_v1_Oncology	LPA Variants	Weighted median	36	0.000192856	0.000174953	0.27032	0.585447
OTUD7B	OTUD7B_Q6GQQ9_OID31064_v1_Neurology_II	LPA Variants	Weighted median	36	0.000232875	0.000211302	0.270421	0.585447
HK2	HK2_P52789_OID20065_v1_Cardiometabolic	LPA Variants	Weighted median	36	0.000228623	0.000207832	0.271315	0.586376
C1QA	C1QA_P02745_OID20654_v1_Inflammation	LPA Variants	Weighted median	36	-0.000202551	0.000184314	0.271791	0.587006
CD244	CD244_Q9BZW8_OID20628_v1_Inflammation	LPA Variants	Weighted median	36	-0.000206057	0.000187523	0.271839	0.587006
CEP290	CEP290_O15078_OID31287_v1_Oncology_II	LPA Variants	Weighted median	36	-0.000233301	0.000212408	0.272045	0.58709
ARTN	ARTN_Q5T4W7_OID20446_v1_Inflammation	LPA Variants	Weighted median	36	0.000217408	0.000198087	0.272407	0.587474
MNAT1	MNAT1_P51948_OID31327_v1_Oncology_II	LPA Variants	Weighted median	36	-0.000222671	0.000202916	0.272487	0.587474
PVALB	PVALB_P20472_OID21420_v1_Oncology	LPA Variants	Weighted median	36	-0.000181667	0.000165652	0.272781	0.587529
NPM1	NPM1_P06748_OID20961_v1_Neurology	LPA Variants	Weighted median	33	0.000381639	0.000348058	0.272869	0.587573
GP5	GP5_P40197_OID30611_v1_Inflammation_II	LPA Variants	Weighted median	36	-0.000223861	0.000204568	0.273819	0.589073
CLEC7A	CLEC7A_Q9BXN2_OID20636_v1_Inflammation	LPA Variants	Weighted median	36	0.000151953	0.000139061	0.274524	0.590012
NCAM2	NCAM2_O15394_OID21095_v1_Neurology	LPA Variants	Weighted median	36	0.00018857	0.000172625	0.27467	0.590012
MUC2	MUC2_Q02817_OID30377_v1_Cardiometabolic_II	LPA Variants	Weighted median	36	0.00016203	0.000148414	0.274944	0.590313
AMOT	AMOT_Q4VCS5_OID30572_v1_Inflammation_II	LPA Variants	Weighted median	36	0.000204009	0.000186904	0.275044	0.590337
DBH	DBH_P09172_OID30703_v1_Inflammation_II	LPA Variants	Weighted median	36	0.000130843	0.000119986	0.275497	0.590905
RAB3GAP1	RAB3GAP1_Q15042_OID30829_v1_Neurology_II	LPA Variants	Weighted median	36	-0.000224726	0.000206155	0.275676	0.590905
SYTL4	SYTL4_Q96C24_OID30339_v1_Cardiometabolic_II	LPA Variants	Weighted median	36	0.000197323	0.000181206	0.276181	0.591297
ALMS1	ALMS1_Q8TCU4_OID31275_v1_Oncology_II	LPA Variants	Weighted median	36	0.000209124	0.000192315	0.276858	0.59203
MCEE	MCEE_Q96PE7_OID31033_v1_Neurology_II	LPA Variants	Weighted median	36	-0.000202472	0.000186632	0.277979	0.593651
CD27	CD27_P26842_OID21527_v1_Oncology	LPA Variants	Weighted median	36	0.00019572	0.000180616	0.278531	0.594177
ADGRB3	ADGRB3_O60242_OID20974_v1_Neurology	LPA Variants	Weighted median	36	0.000219744	0.000202847	0.278677	0.594177
AMIGO2	AMIGO2_Q86SJ2_OID21370_v1_Oncology	LPA Variants	Weighted median	36	-0.000198809	0.000183537	0.278715	0.594177
LHPP	LHPP_Q9H008_OID20749_v1_Inflammation	LPA Variants	Weighted median	36	-0.000201238	0.000185825	0.278833	0.594178
C2orf69	C2orf69_Q8N8R5_OID30883_v1_Neurology_II	LPA Variants	Weighted median	36	-0.000213787	0.000197812	0.279804	0.595385
ADAMTS8	ADAMTS8_Q9UP79_OID21502_v1_Oncology	LPA Variants	Weighted median	36	-0.000209177	0.000193734	0.280271	0.59566
CDC123	CDC123_O75794_OID31242_v1_Oncology_II	LPA Variants	Weighted median	36	0.00021272	0.00019725	0.280843	0.596301
IGFBPL1	IGFBPL1_Q8WX77_OID20155_v1_Cardiometabolic	LPA Variants	Weighted median	36	-0.000186049	0.000172632	0.281159	0.596829
GRAP2	GRAP2_O75791_OID20192_v1_Cardiometabolic	LPA Variants	Weighted median	36	-0.000224635	0.000208691	0.281749	0.597793
RALB	RALB_P11234_OID30567_v1_Inflammation_II	LPA Variants	Weighted median	36	0.000206216	0.000191694	0.282036	0.598023
SCARB1	SCARB1_Q8WTV0_OID20805_v1_Neurology	LPA Variants	Weighted median	36	0.000215578	0.000200752	0.28289	0.599177
ATP1B2	ATP1B2_P14415_OID30118_v1_Cardiometabolic_II	LPA Variants	Weighted median	36	-0.00020671	0.000192703	0.283411	0.59952
SPACA5	SPACA5_SPACA5B_Q96QH8_OID30990_v1_Neurology_II	LPA Variants	Weighted median	36	0.000219829	0.000204955	0.283464	0.59952
SDHB	SDHB_P21912_OID31436_v1_Oncology_II	LPA Variants	Weighted median	36	-0.000212335	0.000197987	0.28351	0.59952
PDGFB	PDGFB_P01127_OID20741_v1_Inflammation	LPA Variants	Weighted median	36	0.000215404	0.000200892	0.283613	0.59952
METAP1D	METAP1D_Q6UB28_OID20519_v1_Inflammation	LPA Variants	Weighted median	36	0.000226864	0.000211651	0.283776	0.59952
DNPH1	DNPH1_O43598_OID20744_v1_Inflammation	LPA Variants	Weighted median	36	0.000195433	0.000182391	0.283943	0.59952
LTBR	LTBR_P36941_OID20768_v1_Inflammation	LPA Variants	Weighted median	36	0.000205218	0.000191541	0.283986	0.59952
PRKG1	PRKG1_Q13976_OID30621_v1_Inflammation_II	LPA Variants	Weighted median	36	0.000216846	0.00020266	0.284618	0.600269
CASP10	CASP10_Q92851_OID20893_v1_Neurology	LPA Variants	Weighted median	36	0.000197289	0.000184505	0.284941	0.600774
ICAM5	ICAM5_Q9UMF0_OID20145_v1_Cardiometabolic	LPA Variants	Weighted median	36	-0.000163389	0.00015283	0.285029	0.600774
XRCC4	XRCC4_Q13426_OID20869_v1_Neurology	LPA Variants	Weighted median	36	0.00021645	0.000202999	0.286306	0.601731
MAGEA3	MAGEA3_P43357_OID31331_v1_Oncology_II	LPA Variants	Weighted median	36	-0.000221932	0.000208197	0.286435	0.601731
NDST1	NDST1_P52848_OID31369_v1_Oncology_II	LPA Variants	Weighted median	36	0.000200255	0.000187883	0.286492	0.601731
ACHE	ACHE_P22303_OID30585_v1_Inflammation_II	LPA Variants	Weighted median	36	-0.000182403	0.000171328	0.287037	0.602204
CANT1	CANT1_Q8WVQ1_OID20181_v1_Cardiometabolic	LPA Variants	Weighted median	36	0.000201592	0.000189742	0.28803	0.603244
TF	TF_P02787_OID30783_v1_Inflammation_II	LPA Variants	Weighted median	36	0.000195894	0.000184397	0.288077	0.603244
CD69	CD69_Q07108_OID20206_v1_Cardiometabolic	LPA Variants	Weighted median	36	-0.000222	0.000209039	0.288235	0.603282
DCLRE1C	DCLRE1C_Q96SD1_OID31240_v1_Oncology_II	LPA Variants	Weighted median	36	-0.000216103	0.00020361	0.288528	0.603752
CDSN	CDSN_Q15517_OID20667_v1_Inflammation	LPA Variants	Weighted median	36	0.000199823	0.000188332	0.288683	0.603933
CHI3L1	CHI3L1_P36222_OID20399_v1_Cardiometabolic	LPA Variants	Weighted median	36	-0.000168471	0.000158859	0.288914	0.604273
PILRB	PILRB_Q9UKJ0_OID20197_v1_Cardiometabolic	LPA Variants	Weighted median	36	0.00013827	0.000130435	0.289113	0.604363
CDC27	CDC27_P30260_OID21238_v1_Oncology	LPA Variants	Weighted median	36	0.000236154	0.000222928	0.28945	0.604377
PTRHD1	PTRHD1_Q6GMV3_OID30659_v1_Inflammation_II	LPA Variants	Weighted median	36	0.000242632	0.000229071	0.28951	0.604377
CD200	CD200_P41217_OID20603_v1_Inflammation	LPA Variants	Weighted median	36	0.00019491	0.0001842	0.289989	0.604837
TAB2	TAB2_Q9NYJ8_OID31319_v1_Oncology_II	LPA Variants	Weighted median	36	0.000193129	0.00018261	0.290237	0.604837
ADAMTSL2	ADAMTSL2_Q86TH1_OID30370_v1_Cardiometabolic_II	LPA Variants	Weighted median	36	0.000206044	0.000194861	0.290334	0.604837
DKKL1	DKKL1_Q9UK85_OID21313_v1_Oncology	LPA Variants	Weighted median	36	9.45732e-05	8.94582e-05	0.29043	0.604837
TFF3	TFF3_Q07654_OID20371_v1_Cardiometabolic	LPA Variants	Weighted median	36	0.000188592	0.000178465	0.290626	0.604837
ACVRL1	ACVRL1_P37023_OID20999_v1_Neurology	LPA Variants	Weighted median	36	-0.000210833	0.000199562	0.290748	0.604837
MYOM3	MYOM3_Q5VTT5_OID30633_v1_Inflammation_II	LPA Variants	Weighted median	36	-0.000178935	0.00016952	0.291179	0.60536
NFKB2	NFKB2_Q00653_OID31258_v1_Oncology_II	LPA Variants	Weighted median	36	0.000201101	0.000190617	0.291424	0.60536
LTA	LTA_P01374_OID20586_v1_Inflammation	LPA Variants	Weighted median	36	0.000212105	0.000201094	0.291535	0.605449
IL1R2	IL1R2_P27930_OID20757_v1_Inflammation	LPA Variants	Weighted median	36	-0.000181723	0.000172397	0.291839	0.605666
PFDN2	PFDN2_Q9UHV9_OID20892_v1_Neurology	LPA Variants	Weighted median	36	-0.000241906	0.000229494	0.291846	0.605666
MLLT1	MLLT1_Q03111_OID31211_v1_Oncology_II	LPA Variants	Weighted median	36	-0.000217452	0.000206451	0.292209	0.605991
COL2A1	COL2A1_P02458_OID30286_v1_Cardiometabolic_II	LPA Variants	Weighted median	36	-0.000167783	0.000159342	0.292353	0.606006
ERBB2	ERBB2_P04626_OID21520_v1_Oncology	LPA Variants	Weighted median	36	-0.000186938	0.000177632	0.292623	0.60632
ARHGAP25	ARHGAP25_P42331_OID21255_v1_Oncology	LPA Variants	Weighted median	36	-0.000214051	0.000203433	0.292711	0.60632
NUBP1	NUBP1_P53384_OID31412_v1_Oncology_II	LPA Variants	Weighted median	36	-0.000206316	0.00019611	0.29278	0.60632
APPL2	APPL2_Q8NEU8_OID30590_v1_Inflammation_II	LPA Variants	Weighted median	36	-0.000225044	0.000214348	0.293762	0.607642
PMCH	PMCH_P20382_OID30172_v1_Cardiometabolic_II	LPA Variants	Weighted median	36	0.00021534	0.000205219	0.294033	0.607916
NELL1	NELL1_Q92832_OID21494_v1_Oncology	LPA Variants	Weighted median	36	-0.000216796	0.00020681	0.294507	0.608468
APOA4	APOA4_P06727_OID30733_v1_Inflammation_II	LPA Variants	Weighted median	36	0.000192825	0.000184155	0.295063	0.609188
FMNL1	FMNL1_O95466_OID20884_v1_Neurology	LPA Variants	Weighted median	36	0.00022397	0.000214322	0.296016	0.610727
ALPI	ALPI_P09923_OID30497_v1_Inflammation_II	LPA Variants	Weighted median	36	-0.000158893	0.000152073	0.296093	0.610744
ARHGEF10	ARHGEF10_O15013_OID30994_v1_Neurology_II	LPA Variants	Weighted median	36	0.000194411	0.0001862	0.29644	0.611317
MFGE8	MFGE8_Q08431_OID21134_v1_Neurology	LPA Variants	Weighted median	36	-0.000202269	0.000193928	0.296943	0.611991
ADM	ADM_P35318_OID21467_v1_Oncology	LPA Variants	Weighted median	36	-0.000193098	0.000185567	0.29807	0.613336
FYB1	FYB1_O15117_OID21140_v1_Neurology	LPA Variants	Weighted median	36	-0.000210954	0.000202776	0.298184	0.613336
EDEM2	EDEM2_Q9BV94_OID30136_v1_Cardiometabolic_II	LPA Variants	Weighted median	36	-0.000195318	0.000187911	0.298612	0.613929
CASP2	CASP2_P42575_OID20555_v1_Inflammation	LPA Variants	Weighted median	36	-0.000222236	0.000213894	0.298804	0.614181
FKBP1B	FKBP1B_P68106_OID20618_v1_Inflammation	LPA Variants	Weighted median	36	0.000206823	0.000199312	0.299418	0.614347
CTF1	CTF1_Q16619_OID20061_v1_Cardiometabolic	LPA Variants	Weighted median	36	0.000211535	0.000203877	0.299475	0.614347
IL1A	IL1A_P01583_OID20488_v1_Inflammation	LPA Variants	Weighted median	36	-0.000200194	0.000193043	0.299715	0.614347
NAMPT	NAMPT_P43490_OID21227_v1_Oncology	LPA Variants	Weighted median	36	0.000196788	0.000190074	0.300519	0.614401
DCDC2C	DCDC2C_A8MYV0_OID31235_v1_Oncology_II	LPA Variants	Weighted median	36	0.000209194	0.000202058	0.300522	0.614401
FUT8	FUT8_Q9BYC5_OID20992_v1_Neurology	LPA Variants	Weighted median	36	0.000172268	0.000166418	0.300596	0.614401
HSPA2	HSPA2_P54652_OID31424_v1_Oncology_II	LPA Variants	Weighted median	36	0.000194519	0.000188505	0.302119	0.616602
KLRC1	KLRC1_P26715_OID30855_v1_Neurology_II	LPA Variants	Weighted median	36	-0.000204371	0.000198176	0.302419	0.616867
NID2	NID2_Q14112_OID21085_v1_Neurology	LPA Variants	Weighted median	36	-0.000173045	0.000167886	0.302667	0.617088
DNAJC6	DNAJC6_O75061_OID30247_v1_Cardiometabolic_II	LPA Variants	Weighted median	36	0.000216065	0.000209965	0.303455	0.618226
MORC3	MORC3_Q14149_OID31073_v1_Neurology_II	LPA Variants	Weighted median	36	-0.000200054	0.00019463	0.304012	0.618606
DTX2	DTX2_Q86UW9_OID30882_v1_Neurology_II	LPA Variants	Weighted median	36	-0.000218928	0.000213037	0.304113	0.618606
METAP2	METAP2_P50579_OID21437_v1_Oncology	LPA Variants	Weighted median	36	0.000193883	0.000188848	0.304581	0.618765
VSNL1	VSNL1_P62760_OID31105_v1_Neurology_II	LPA Variants	Weighted median	36	0.000176542	0.000172062	0.304876	0.618907
MYH7B	MYH7B_A7E2Y1_OID31178_v1_Oncology_II	LPA Variants	Weighted median	36	-0.000192062	0.000187196	0.304892	0.618907
RILP	RILP_Q96NA2_OID21436_v1_Oncology	LPA Variants	Weighted median	36	0.000216304	0.000210997	0.305291	0.619063
CA11	CA11_O75493_OID21195_v1_Oncology	LPA Variants	Weighted median	36	-0.000190011	0.00018576	0.306363	0.620464
TIMD4	TIMD4_Q96H15_OID20375_v1_Cardiometabolic	LPA Variants	Weighted median	36	0.000179755	0.000175829	0.306626	0.620595
BRDT	BRDT_Q58F21_OID30179_v1_Cardiometabolic_II	LPA Variants	Weighted median	36	0.000213777	0.000209145	0.306709	0.620595
C1QTNF9	C1QTNF9_P0C862_OID30620_v1_Inflammation_II	LPA Variants	Weighted median	36	0.000151821	0.000148909	0.307941	0.621975
CD109	CD109_Q6YHK3_OID21108_v1_Neurology	LPA Variants	Weighted median	36	0.000190154	0.000186594	0.308167	0.621975
SCAMP3	SCAMP3_O14828_OID21332_v1_Oncology	LPA Variants	Weighted median	36	0.000218177	0.000214659	0.309444	0.623433
USO1	USO1_O60763_OID21367_v1_Oncology	LPA Variants	Weighted median	36	0.000230971	0.000227426	0.309825	0.623554
TIMM8A	TIMM8A_O60220_OID31143_v1_Neurology_II	LPA Variants	Weighted median	36	0.000205066	0.000201936	0.309868	0.623554
EIF2AK3	EIF2AK3_Q9NZJ5_OID30060_v1_Cardiometabolic_II	LPA Variants	Weighted median	36	-0.000191995	0.000189187	0.310181	0.623617
STK24	STK24_Q9Y6E0_OID20837_v1_Neurology	LPA Variants	Weighted median	36	-0.000226735	0.000223454	0.310257	0.623617
SCN4B	SCN4B_Q8IWT1_OID30277_v1_Cardiometabolic_II	LPA Variants	Weighted median	36	-0.000165826	0.000163439	0.310293	0.623617
TNFRSF10B	TNFRSF10B_O14763_OID20981_v1_Neurology	LPA Variants	Weighted median	36	0.000170401	0.000167963	0.310337	0.623617
IGFL4	IGFL4_Q6B9Z1_OID30500_v1_Inflammation_II	LPA Variants	Weighted median	36	-0.000185396	0.000182765	0.310395	0.623617
BPIFB1	BPIFB1_Q8TDL5_OID20308_v1_Cardiometabolic	LPA Variants	Weighted median	36	0.000169493	0.000167176	0.31065	0.623846
PTPRR	PTPRR_Q15256_OID31099_v1_Neurology_II	LPA Variants	Weighted median	36	0.000180332	0.000178288	0.311794	0.625573
LCN15	LCN15_Q6UWW0_OID31032_v1_Neurology_II	LPA Variants	Weighted median	36	-0.000189861	0.000187823	0.312086	0.625833
TNFRSF10C	TNFRSF10C_O14798_OID20265_v1_Cardiometabolic	LPA Variants	Weighted median	36	-0.000162994	0.000161308	0.312278	0.625833
GGACT	GGACT_Q9BVM4_OID30290_v1_Cardiometabolic_II	LPA Variants	Weighted median	36	0.000231791	0.000229433	0.312363	0.625861
NEXN	NEXN_Q0ZGT2_OID30678_v1_Inflammation_II	LPA Variants	Weighted median	36	-0.000189079	0.000187289	0.312708	0.626127
MDK	MDK_P21741_OID21489_v1_Oncology	LPA Variants	Weighted median	36	-0.000183176	0.000181849	0.313793	0.627585
CEBPA	CEBPA_P49715_OID30458_v1_Inflammation_II	LPA Variants	Weighted median	36	-0.000199439	0.000198076	0.313992	0.627731
PSMA1	PSMA1_P25786_OID21221_v1_Oncology	LPA Variants	Weighted median	36	-0.000201407	0.000200211	0.314428	0.627774
CEP164	CEP164_Q9UPV0_OID20441_v1_Inflammation	LPA Variants	Weighted median	36	0.00019353	0.000192392	0.314456	0.627774
LEG1	LEG1_Q6P5S2_OID30608_v1_Inflammation_II	LPA Variants	Weighted median	36	0.000180939	0.000180321	0.315656	0.629457
CD300LF	CD300LF_Q8TDQ1_OID21469_v1_Oncology	LPA Variants	Weighted median	36	0.000131478	0.00013125	0.316469	0.630365
FAM13A	FAM13A_O94988_OID31463_v1_Oncology_II	LPA Variants	Weighted median	36	0.0001821	0.000181996	0.317035	0.630513
BRME1	BRME1_Q0VDD7_OID30847_v1_Neurology_II	LPA Variants	Weighted median	36	-0.00020436	0.000204296	0.31716	0.630513
MAP3K5	MAP3K5_Q99683_OID21253_v1_Oncology	LPA Variants	Weighted median	36	-0.000185137	0.000185411	0.318027	0.631403
TNF	TNF_P01375_OID20473_v1_Inflammation	LPA Variants	Weighted median	36	0.000193095	0.000193521	0.318378	0.631472
SEMA4C	SEMA4C_Q9C0C4_OID21329_v1_Oncology	LPA Variants	Weighted median	36	-0.000190665	0.000191149	0.318537	0.631609
B2M	B2M_P61769_OID30725_v1_Inflammation_II	LPA Variants	Weighted median	36	-0.000184775	0.000185336	0.318778	0.631825
TLR1	TLR1_Q15399_OID30532_v1_Inflammation_II	LPA Variants	Weighted median	36	0.000200249	0.000201004	0.319132	0.6321
ARSB	ARSB_P15848_OID21331_v1_Oncology	LPA Variants	Weighted median	36	-0.000189751	0.000190702	0.319731	0.632443
RAD51	RAD51_Q06609_OID31254_v1_Oncology_II	LPA Variants	Weighted median	36	0.000216935	0.000218096	0.319894	0.632541
CSF2RA	CSF2RA_P15509_OID20915_v1_Neurology	LPA Variants	Weighted median	36	-0.000192424	0.000193468	0.319928	0.632541
TBC1D23	TBC1D23_Q9NUY8_OID21286_v1_Oncology	LPA Variants	Weighted median	36	-0.000204343	0.000205482	0.32	0.632541
ZHX2	ZHX2_Q9Y6X8_OID31140_v1_Neurology_II	LPA Variants	Weighted median	36	0.000175733	0.000176789	0.32021	0.632672
HS6ST2	HS6ST2_Q96MM7_OID30481_v1_Inflammation_II	LPA Variants	Weighted median	36	-0.000179171	0.00018032	0.320402	0.632906
COL4A4	COL4A4_P53420_OID31333_v1_Oncology_II	LPA Variants	Weighted median	36	-0.000195742	0.000197117	0.320699	0.632906
GGT5	GGT5_P36269_OID20909_v1_Neurology	LPA Variants	Weighted median	36	-0.000186109	0.00018743	0.320732	0.632906
ENTPD6	ENTPD6_O75354_OID20100_v1_Cardiometabolic	LPA Variants	Weighted median	36	0.000158664	0.000160046	0.32151	0.633787
CREB3	CREB3_O43889_OID31188_v1_Oncology_II	LPA Variants	Weighted median	36	-0.000208394	0.000210234	0.321564	0.633787
UNC5D	UNC5D_Q6UXZ4_OID30447_v1_Inflammation_II	LPA Variants	Weighted median	36	-0.000195735	0.000198137	0.323211	0.635873
CXCL8	CXCL8_P10145_OID20631_v1_Inflammation	LPA Variants	Weighted median	36	0.000192125	0.000194571	0.323431	0.635873
IL1RL1	IL1RL1_Q01638_OID20250_v1_Cardiometabolic	LPA Variants	Weighted median	36	-0.000141221	0.000143039	0.323501	0.635873
DNAJB14	DNAJB14_Q8TBM8_OID31434_v1_Oncology_II	LPA Variants	Weighted median	36	0.000196641	0.000199175	0.323506	0.635873
IVD	IVD_P26440_OID20833_v1_Neurology	LPA Variants	Weighted median	36	-0.000201366	0.000203991	0.323577	0.635873
MPHOSPH8	MPHOSPH8_Q99549_OID20092_v1_Cardiometabolic	LPA Variants	Weighted median	36	-0.00018277	0.000185336	0.324058	0.636264
STOML2	STOML2_Q9UJZ1_OID31183_v1_Oncology_II	LPA Variants	Weighted median	36	-0.000195536	0.000198305	0.324114	0.636264
TIE1	TIE1_P35590_OID20303_v1_Cardiometabolic	LPA Variants	Weighted median	36	0.000173361	0.000176398	0.325715	0.63826
FGF21	FGF21_Q9NSA1_OID21402_v1_Oncology	LPA Variants	Weighted median	36	-0.000180117	0.000183525	0.326382	0.63914
SPINT1	SPINT1_O43278_OID21109_v1_Neurology	LPA Variants	Weighted median	36	0.000183552	0.000187213	0.326868	0.639625
ROBO2	ROBO2_Q9HCK4_OID21007_v1_Neurology	LPA Variants	Weighted median	36	0.00017984	0.000183862	0.328013	0.640418
PSCA	PSCA_O43653_OID31493_v1_Oncology_II	LPA Variants	Weighted median	36	-0.000113173	0.000115864	0.328681	0.641365
ARG2	ARG2_P78540_OID31339_v1_Oncology_II	LPA Variants	Weighted median	36	-0.000180659	0.00018499	0.328774	0.641404
REG3G	REG3G_Q6UW15_OID31408_v1_Oncology_II	LPA Variants	Weighted median	36	0.000195031	0.000199818	0.329044	0.641647
UHRF2	UHRF2_Q96PU4_OID30171_v1_Cardiometabolic_II	LPA Variants	Weighted median	36	0.000186594	0.000191659	0.330271	0.643128
CLASP1	CLASP1_Q7Z460_OID31192_v1_Oncology_II	LPA Variants	Weighted median	36	0.000189827	0.000195082	0.330523	0.643128
MYL3	MYL3_P08590_OID30251_v1_Cardiometabolic_II	LPA Variants	Weighted median	36	-0.000184593	0.000189709	0.330537	0.643128
ITGA2	ITGA2_P17301_OID30570_v1_Inflammation_II	LPA Variants	Weighted median	36	0.000164563	0.000169141	0.330585	0.643128
VCPKMT	VCPKMT_Q9H867_OID31179_v1_Oncology_II	LPA Variants	Weighted median	36	-0.000182761	0.000187852	0.330606	0.643128
SLAMF1	SLAMF1_Q13291_OID20496_v1_Inflammation	LPA Variants	Weighted median	36	-0.000181873	0.000187237	0.331372	0.643776
GFRAL	GFRAL_Q6UXV0_OID31091_v1_Neurology_II	LPA Variants	Weighted median	36	-0.000176845	0.000182074	0.331409	0.643776
IDI2	IDI2_Q9BXS1_OID20823_v1_Neurology	LPA Variants	Weighted median	36	-0.000176328	0.000181896	0.332353	0.645104
PSMD9	PSMD9_O00233_OID21304_v1_Oncology	LPA Variants	Weighted median	36	0.000183512	0.000189419	0.332638	0.645373
FKBP7	FKBP7_Q9Y680_OID20846_v1_Neurology	LPA Variants	Weighted median	36	0.00020832	0.000215121	0.332852	0.645646
ACY1	ACY1_Q03154_OID20137_v1_Cardiometabolic	LPA Variants	Weighted median	36	0.00016349	0.000168921	0.333122	0.645744
CXCL16	CXCL16_Q9H2A7_OID20282_v1_Cardiometabolic	LPA Variants	Weighted median	36	0.000182018	0.000188164	0.333377	0.645859
EIF1AX	EIF1AX_P47813_OID31125_v1_Neurology_II	LPA Variants	Weighted median	36	-0.000186843	0.00019323	0.333571	0.645998
KIT	KIT_P10721_OID20370_v1_Cardiometabolic	LPA Variants	Weighted median	36	0.000170977	0.000177034	0.334153	0.646566
SOX9	SOX9_P48436_OID30905_v1_Neurology_II	LPA Variants	Weighted median	36	0.000187723	0.000194701	0.334964	0.647464
RAB33A	RAB33A_Q14088_OID30122_v1_Cardiometabolic_II	LPA Variants	Weighted median	36	-0.000219915	0.000228174	0.335145	0.647672
SPINK6	SPINK6_Q6UWN8_OID21450_v1_Oncology	LPA Variants	Weighted median	36	-0.000169054	0.000176069	0.336975	0.649908
SEMA3G	SEMA3G_Q9NS98_OID30599_v1_Inflammation_II	LPA Variants	Weighted median	36	-0.000185817	0.000194255	0.338789	0.652856
PADI2	PADI2_Q9Y2J8_OID20467_v1_Inflammation	LPA Variants	Weighted median	36	-0.00020418	0.000213617	0.339163	0.653101
CDH2	CDH2_P19022_OID20170_v1_Cardiometabolic	LPA Variants	Weighted median	36	-0.000161919	0.000169467	0.339343	0.653101
LHB	LHB_P01229_OID21248_v1_Oncology	LPA Variants	Weighted median	36	0.000181839	0.000190408	0.33958	0.653101
FABP2	FABP2_P12104_OID20200_v1_Cardiometabolic	LPA Variants	Weighted median	36	0.000184026	0.000192699	0.339583	0.653101
C7orf50	C7orf50_Q9BRJ6_OID31095_v1_Neurology_II	LPA Variants	Weighted median	36	0.000174543	0.000182892	0.339905	0.653294
TREM2	TREM2_Q9NZC2_OID20731_v1_Inflammation	LPA Variants	Weighted median	36	-0.000164261	0.000172229	0.340217	0.653451
MB	MB_P02144_OID20263_v1_Cardiometabolic	LPA Variants	Weighted median	36	-0.00015758	0.000165257	0.340313	0.653451
ENOPH1	ENOPH1_Q9UHY7_OID31349_v1_Oncology_II	LPA Variants	Weighted median	36	-0.000181127	0.000189981	0.34039	0.653451
NDUFA5	NDUFA5_Q16718_OID30520_v1_Inflammation_II	LPA Variants	Weighted median	36	-0.00022525	0.000236551	0.340982	0.653967
L1CAM	L1CAM_P32004_OID21484_v1_Oncology	LPA Variants	Weighted median	36	0.000163451	0.000171728	0.341198	0.65421
KIR2DS4	KIR2DS4_P43632_OID31432_v1_Oncology_II	LPA Variants	Weighted median	36	0.000123498	0.00012987	0.341638	0.654389
MBL2	MBL2_P11226_OID30759_v1_Inflammation_II	LPA Variants	Weighted median	36	-0.000124602	0.000131239	0.342402	0.655236
MMUT	MMUT_P22033_OID30159_v1_Cardiometabolic_II	LPA Variants	Weighted median	36	0.000197321	0.000207993	0.342778	0.655672
KLB	KLB_Q86Z14_OID20888_v1_Neurology	LPA Variants	Weighted median	36	0.000151726	0.000160132	0.343381	0.656228
TMPRSS11D	TMPRSS11D_O60235_OID31103_v1_Neurology_II	LPA Variants	Weighted median	36	0.000176174	0.000185987	0.343515	0.656228
LAG3	LAG3_P18627_OID21315_v1_Oncology	LPA Variants	Weighted median	36	0.00018417	0.000194537	0.343787	0.656463
CXCL1	CXCL1_P09341_OID20762_v1_Inflammation	LPA Variants	Weighted median	36	0.000163634	0.000173015	0.344262	0.656944
BLOC1S3	BLOC1S3_Q6QNY0_OID31106_v1_Neurology_II	LPA Variants	Weighted median	36	0.000199235	0.000210697	0.344353	0.656975
ACE2	ACE2_Q9BYF1_OID20105_v1_Cardiometabolic	LPA Variants	Weighted median	36	0.000171939	0.000182102	0.345074	0.657354
GFRA3	GFRA3_O60609_OID20933_v1_Neurology	LPA Variants	Weighted median	36	0.00017359	0.000183933	0.345286	0.657477
ASGR1	ASGR1_P07306_OID20990_v1_Neurology	LPA Variants	Weighted median	36	0.000179647	0.000190417	0.345457	0.657477
AMDHD2	AMDHD2_Q9Y303_OID30366_v1_Cardiometabolic_II	LPA Variants	Weighted median	36	-0.000190367	0.000201795	0.345494	0.657477
GKN1	GKN1_Q9NS71_OID20885_v1_Neurology	LPA Variants	Weighted median	36	-0.000180505	0.000191456	0.345782	0.657709
HMCN2	HMCN2_Q8NDA2_OID30592_v1_Inflammation_II	LPA Variants	Weighted median	36	0.000170316	0.000180783	0.34614	0.658034
MEGF11	MEGF11_A6BM72_OID30099_v1_Cardiometabolic_II	LPA Variants	Weighted median	36	0.000192246	0.000204161	0.346376	0.658052
ISM1	ISM1_B1AKI9_OID20538_v1_Inflammation	LPA Variants	Weighted median	36	-0.00018036	0.000191552	0.34641	0.658052
WASF3	WASF3_Q9UPY6_OID20882_v1_Neurology	LPA Variants	Weighted median	36	-0.000179815	0.000191213	0.347018	0.658634
STX7	STX7_O15400_OID30560_v1_Inflammation_II	LPA Variants	Weighted median	36	-0.0001811	0.00019259	0.347044	0.658634
ST13	ST13_P50502_OID30624_v1_Inflammation_II	LPA Variants	Weighted median	36	0.000184215	0.000195949	0.347156	0.658634
TSC1	TSC1_Q92574_OID30478_v1_Inflammation_II	LPA Variants	Weighted median	36	-0.000199141	0.000211828	0.347164	0.658634
IGDCC4	IGDCC4_Q8TDY8_OID30402_v1_Cardiometabolic_II	LPA Variants	Weighted median	36	-0.000171154	0.000182198	0.347532	0.658965
TNFRSF21	TNFRSF21_O75509_OID21052_v1_Neurology	LPA Variants	Weighted median	36	0.000174152	0.000185436	0.347655	0.658965
CLEC1A	CLEC1A_Q8NC01_OID20099_v1_Cardiometabolic	LPA Variants	Weighted median	36	0.00018055	0.000192302	0.34779	0.658965
PPP1R12A	PPP1R12A_O14974_OID21475_v1_Oncology	LPA Variants	Weighted median	36	0.000188161	0.000200512	0.348039	0.658965
BTLA	BTLA_Q7Z6A9_OID31237_v1_Oncology_II	LPA Variants	Weighted median	36	-0.000178848	0.000190606	0.348086	0.658965
ADAM15	ADAM15_Q13444_OID20109_v1_Cardiometabolic	LPA Variants	Weighted median	36	0.000145907	0.000155591	0.34837	0.659048
ARMCX2	ARMCX2_Q7L311_OID30792_v1_Neurology_II	LPA Variants	Weighted median	36	-0.00017533	0.000187181	0.348922	0.659556
PLA2G15	PLA2G15_Q8NCC3_OID21473_v1_Oncology	LPA Variants	Weighted median	36	-0.000174705	0.000186723	0.349462	0.660435
TK1	TK1_P04183_OID31294_v1_Oncology_II	LPA Variants	Weighted median	36	-0.000177122	0.000189492	0.349933	0.661044
CTSS	CTSS_P25774_OID21056_v1_Neurology	LPA Variants	Weighted median	36	0.00017545	0.000187777	0.350121	0.661257
GSTA3	GSTA3_Q16772_OID21242_v1_Oncology	LPA Variants	Weighted median	36	0.000177284	0.000190042	0.350887	0.661994
PAGR1	PAGR1_Q9BTK6_OID30206_v1_Cardiometabolic_II	LPA Variants	Weighted median	36	0.000202354	0.00021717	0.351451	0.662775
EDA2R	EDA2R_Q9HAV5_OID21451_v1_Oncology	LPA Variants	Weighted median	36	0.000133319	0.000143425	0.352611	0.663685
GUK1	GUK1_Q16774_OID30148_v1_Cardiometabolic_II	LPA Variants	Weighted median	36	-0.000183923	0.000198052	0.353066	0.664258
CX3CL1	CX3CL1_P78423_OID20976_v1_Neurology	LPA Variants	Weighted median	36	-0.000182512	0.000196862	0.35387	0.665345
ANGPT1	ANGPT1_Q15389_OID20740_v1_Inflammation	LPA Variants	Weighted median	36	-0.000173532	0.000187568	0.354878	0.666145
ART5	ART5_Q96L15_OID30828_v1_Neurology_II	LPA Variants	Weighted median	36	-0.000171313	0.000185481	0.355687	0.666586
IKBKG	IKBKG_Q9Y6K9_OID20544_v1_Inflammation	LPA Variants	Weighted median	36	0.000210451	0.000227946	0.355878	0.666586
PCSK7	PCSK7_Q16549_OID31410_v1_Oncology_II	LPA Variants	Weighted median	36	-0.000176279	0.000190938	0.355891	0.666586
PLSCR3	PLSCR3_Q9NRY6_OID31146_v1_Neurology_II	LPA Variants	Weighted median	36	-0.000173111	0.000187563	0.356034	0.666714
DDX53	DDX53_Q86TM3_OID30944_v1_Neurology_II	LPA Variants	Weighted median	36	-0.000182729	0.000198016	0.356112	0.666718
IL20	IL20_Q9NYY1_OID20453_v1_Inflammation	LPA Variants	Weighted median	36	-0.000187775	0.000203685	0.356587	0.667465
BSND	BSND_Q8WZ55_OID31184_v1_Oncology_II	LPA Variants	Weighted median	36	-0.000173893	0.000188947	0.3574	0.6681
SSNA1	SSNA1_O43805_OID31453_v1_Oncology_II	LPA Variants	Weighted median	36	0.000197544	0.000215026	0.358255	0.668888
TNF	TNF_P01375_OID21237_v1_Oncology	LPA Variants	Weighted median	36	0.000201139	0.000218949	0.358273	0.668888
DGKA	DGKA_P23743_OID30546_v1_Inflammation_II	LPA Variants	Weighted median	36	0.000194064	0.000211373	0.358561	0.668888
MORF4L2	MORF4L2_Q15014_OID31160_v1_Oncology_II	LPA Variants	Weighted median	36	-0.000177717	0.000193675	0.358828	0.669246
SPTLC1	SPTLC1_O15269_OID31086_v1_Neurology_II	LPA Variants	Weighted median	36	0.00018357	0.000200265	0.359332	0.669597
ATP5PO	ATP5PO_P48047_OID20811_v1_Neurology	LPA Variants	Weighted median	36	0.000181131	0.000197999	0.360292	0.669754
SAT1	SAT1_P21673_OID30111_v1_Cardiometabolic_II	LPA Variants	Weighted median	36	-0.000173848	0.000190046	0.360315	0.669754
TNFRSF19	TNFRSF19_Q9NS68_OID21446_v1_Oncology	LPA Variants	Weighted median	36	-0.000158392	0.000173268	0.360639	0.670073
PPIB	PPIB_P23284_OID20331_v1_Cardiometabolic	LPA Variants	Weighted median	36	-0.000180176	0.000197507	0.361637	0.671503
RANBP2	RANBP2_P49792_OID30812_v1_Neurology_II	LPA Variants	Weighted median	36	-0.00018157	0.000199271	0.362205	0.671515
SERPINA12	SERPINA12_Q8IW75_OID20219_v1_Cardiometabolic	LPA Variants	Weighted median	36	-0.00013687	0.000150219	0.362224	0.671515
SPARCL1	SPARCL1_Q14515_OID20361_v1_Cardiometabolic	LPA Variants	Weighted median	36	0.000150195	0.000164853	0.362253	0.671515
ACYP1	ACYP1_P07311_OID30642_v1_Inflammation_II	LPA Variants	Weighted median	36	0.000188881	0.000207486	0.362648	0.671965
IL2	IL2_P60568_OID20419_v1_Inflammation	LPA Variants	Weighted median	36	-0.000168778	0.000185612	0.36319	0.672686
JUN	JUN_P05412_OID20424_v1_Inflammation	LPA Variants	Weighted median	36	0.000175789	0.000193375	0.363319	0.672763
LPO	LPO_P22079_OID20963_v1_Neurology	LPA Variants	Weighted median	36	0.000162243	0.000178574	0.363587	0.672786
C1QTNF5	C1QTNF5_Q9BXJ0_OID30618_v1_Inflammation_II	LPA Variants	Weighted median	36	0.0001779	0.000195873	0.363751	0.672866
OFD1	OFD1_O75665_OID31268_v1_Oncology_II	LPA Variants	Weighted median	36	0.000188109	0.000207161	0.363861	0.672866
ITGAX	ITGAX_P20702_OID31325_v1_Oncology_II	LPA Variants	Weighted median	36	0.000215038	0.000236895	0.364018	0.672929
CD101	CD101_Q93033_OID31480_v1_Oncology_II	LPA Variants	Weighted median	36	0.000136623	0.000150564	0.364192	0.672976
KYAT1	KYAT1_Q16773_OID20232_v1_Cardiometabolic	LPA Variants	Weighted median	36	0.00018803	0.000207248	0.364262	0.672976
EFEMP1	EFEMP1_Q12805_OID20414_v1_Cardiometabolic	LPA Variants	Weighted median	36	-0.000153211	0.000169225	0.36527	0.673911
CCL4	CCL4_P13236_OID20695_v1_Inflammation	LPA Variants	Weighted median	36	0.000155175	0.000171406	0.365302	0.673911
CHCHD10	CHCHD10_Q8WYQ3_OID31116_v1_Neurology_II	LPA Variants	Weighted median	36	0.000171744	0.000189828	0.365605	0.674187
ARG1	ARG1_P05089_OID21445_v1_Oncology	LPA Variants	Weighted median	36	-0.000158981	0.000175815	0.365864	0.674335
IL22RA1	IL22RA1_Q8N6P7_OID20449_v1_Inflammation	LPA Variants	Weighted median	36	-0.000180032	0.000199096	0.365865	0.674335
BTN2A1	BTN2A1_Q7KYR7_OID20713_v1_Inflammation	LPA Variants	Weighted median	36	0.000161917	0.000179126	0.366032	0.674411
HSP90B1	HSP90B1_P14625_OID20829_v1_Neurology	LPA Variants	Weighted median	36	-0.000182978	0.000202528	0.366278	0.674543
AHSG	AHSG_P02765_OID30706_v1_Inflammation_II	LPA Variants	Weighted median	36	0.000163386	0.000181095	0.366944	0.674635
FRMD7	FRMD7_Q6ZUT3_OID30898_v1_Neurology_II	LPA Variants	Weighted median	36	0.000169597	0.000188028	0.367069	0.674635
EGFR	EGFR_P00533_OID20319_v1_Cardiometabolic	LPA Variants	Weighted median	36	-0.000157612	0.000175199	0.368323	0.675673
NAAA	NAAA_Q02083_OID20931_v1_Neurology	LPA Variants	Weighted median	36	-0.000153634	0.000170958	0.36883	0.676212
ITGBL1	ITGBL1_O95965_OID30408_v1_Cardiometabolic_II	LPA Variants	Weighted median	36	0.000148385	0.0001652	0.369071	0.676212
HDGFL2	HDGFL2_Q7Z4V5_OID31136_v1_Neurology_II	LPA Variants	Weighted median	36	0.000170518	0.000190312	0.370258	0.677381
RGS8	RGS8_P57771_OID20454_v1_Inflammation	LPA Variants	Weighted median	36	-0.00018463	0.000206164	0.370494	0.677381
RAD23B	RAD23B_P54727_OID21166_v1_Oncology	LPA Variants	Weighted median	36	-0.000189573	0.000211709	0.370549	0.677381
IL12B	IL12B_P29460_OID20666_v1_Inflammation	LPA Variants	Weighted median	36	0.000145611	0.000163037	0.371793	0.678863
PTS	PTS_Q03393_OID20847_v1_Neurology	LPA Variants	Weighted median	36	0.000176947	0.000198164	0.371892	0.678863
PRSS27	PRSS27_Q9BQR3_OID20212_v1_Cardiometabolic	LPA Variants	Weighted median	36	-0.000152647	0.000170957	0.371912	0.678863
PI16	PI16_Q6UXB8_OID30676_v1_Inflammation_II	LPA Variants	Weighted median	36	0.000154591	0.000173258	0.372253	0.679309
RBPMS	RBPMS_Q93062_OID30507_v1_Inflammation_II	LPA Variants	Weighted median	36	-0.000175777	0.000197026	0.372311	0.679309
SIGLEC6	SIGLEC6_O43699_OID21394_v1_Oncology	LPA Variants	Weighted median	36	0.000151857	0.000170483	0.373065	0.680263
SERPINC1	SERPINC1_P01008_OID30789_v1_Inflammation_II	LPA Variants	Weighted median	36	-0.000156507	0.000175823	0.373389	0.680525
SH3BGRL2	SH3BGRL2_Q9UJC5_OID30863_v1_Neurology_II	LPA Variants	Weighted median	36	-0.000182885	0.000205503	0.373499	0.680525
DPP7	DPP7_Q9UHL4_OID20142_v1_Cardiometabolic	LPA Variants	Weighted median	36	-0.000161444	0.000181637	0.374097	0.680878
SPINK1	SPINK1_P00995_OID21097_v1_Neurology	LPA Variants	Weighted median	36	0.000156648	0.000176497	0.37479	0.681262
SCARB2	SCARB2_Q14108_OID20943_v1_Neurology	LPA Variants	Weighted median	36	0.000158399	0.000178529	0.374949	0.681262
NFE2	NFE2_Q16621_OID30268_v1_Cardiometabolic_II	LPA Variants	Weighted median	36	0.000199172	0.000224546	0.37508	0.681262
CXADR	CXADR_P78310_OID20561_v1_Inflammation	LPA Variants	Weighted median	36	-0.00016069	0.000181191	0.375157	0.681262
SHMT1	SHMT1_P34896_OID20714_v1_Inflammation	LPA Variants	Weighted median	36	0.000170843	0.000193276	0.37673	0.683317
MORN4	MORN4_Q8NDC4_OID31217_v1_Oncology_II	LPA Variants	Weighted median	36	-0.000181696	0.000205828	0.377367	0.68345
AIDA	AIDA_Q96BJ3_OID30956_v1_Neurology_II	LPA Variants	Weighted median	36	-0.00016537	0.00018779	0.378528	0.684845
SAA4	SAA4_P35542_OID30726_v1_Inflammation_II	LPA Variants	Weighted median	36	-0.00015329	0.000174292	0.379131	0.68528
PLA2G1B	PLA2G1B_P04054_OID20252_v1_Cardiometabolic	LPA Variants	Weighted median	36	0.00017065	0.000194073	0.379236	0.685281
STAT5B	STAT5B_P51692_OID21277_v1_Oncology	LPA Variants	Weighted median	36	0.000184782	0.000210565	0.380188	0.686158
OGN	OGN_P20774_OID21123_v1_Neurology	LPA Variants	Weighted median	36	0.000137777	0.00015725	0.380942	0.687097
USP8	USP8_P40818_OID20110_v1_Cardiometabolic	LPA Variants	Weighted median	36	-0.000183732	0.000209794	0.381153	0.687276
PARD3	PARD3_Q8TEW0_OID31301_v1_Oncology_II	LPA Variants	Weighted median	36	0.000166784	0.000190563	0.381455	0.687602
DIABLO	DIABLO_Q9NR28_OID20184_v1_Cardiometabolic	LPA Variants	Weighted median	36	-0.00016645	0.000190338	0.381846	0.687884
GRK5	GRK5_P34947_OID20066_v1_Cardiometabolic	LPA Variants	Weighted median	36	-0.00017763	0.000203273	0.382198	0.688238
IL17A	IL17A_Q16552_OID20469_v1_Inflammation	LPA Variants	Weighted median	36	-0.000192304	0.00022026	0.382621	0.688436
HDGF	HDGF_P51858_OID21455_v1_Oncology	LPA Variants	Weighted median	36	-0.000132399	0.000151868	0.383316	0.689308
PLA2G4A	PLA2G4A_P47712_OID20685_v1_Inflammation	LPA Variants	Weighted median	36	-0.000178854	0.000205445	0.383989	0.690017
ECSCR	ECSCR_Q19T08_OID30831_v1_Neurology_II	LPA Variants	Weighted median	36	-0.000184868	0.000212577	0.384491	0.690137
OMG	OMG_P23515_OID21352_v1_Oncology	LPA Variants	Weighted median	36	0.00015335	0.000176588	0.385173	0.690717
CRYBB1	CRYBB1_P53674_OID30319_v1_Cardiometabolic_II	LPA Variants	Weighted median	36	0.000192511	0.000221888	0.385609	0.690994
MRPL52	MRPL52_Q86TS9_OID31239_v1_Oncology_II	LPA Variants	Weighted median	36	-0.000173147	0.000199822	0.386211	0.691229
CD3E	CD3E_P07766_OID31302_v1_Oncology_II	LPA Variants	Weighted median	36	0.000166363	0.000192157	0.38662	0.691281
CXCL8	CXCL8_P10145_OID21430_v1_Oncology	LPA Variants	Weighted median	36	0.000158797	0.000183421	0.386626	0.691281
ADGRV1	ADGRV1_Q8WXG9_OID30877_v1_Neurology_II	LPA Variants	Weighted median	36	0.000175005	0.000202396	0.387222	0.691963
HCG22	HCG22_E2RYF7_OID30088_v1_Cardiometabolic_II	LPA Variants	Weighted median	36	0.000178792	0.000206787	0.387248	0.691963
SIGLEC15	SIGLEC15_Q6ZMC9_OID20812_v1_Neurology	LPA Variants	Weighted median	36	-0.00016543	0.000191557	0.387805	0.692353
MNDA	MNDA_P41218_OID20156_v1_Cardiometabolic	LPA Variants	Weighted median	36	0.00014889	0.00017245	0.387928	0.692353
ESYT2	ESYT2_A0FGR8_OID31134_v1_Neurology_II	LPA Variants	Weighted median	36	0.00015982	0.000185304	0.388426	0.692524
PDGFRB	PDGFRB_P09619_OID20268_v1_Cardiometabolic	LPA Variants	Weighted median	36	-0.000105071	0.000121985	0.38905	0.69323
PPIE	PPIE_Q9UNP9_OID31279_v1_Oncology_II	LPA Variants	Weighted median	36	0.000164993	0.000191762	0.389567	0.693422
TMPRSS11B	TMPRSS11B_Q86T26_OID30852_v1_Neurology_II	LPA Variants	Weighted median	36	0.000174533	0.000202976	0.389859	0.693422
DNAJB2	DNAJB2_P25686_OID30661_v1_Inflammation_II	LPA Variants	Weighted median	36	-0.000169744	0.000197461	0.389991	0.693422
AXIN1	AXIN1_O15169_OID20582_v1_Inflammation	LPA Variants	Weighted median	36	0.000192141	0.000223665	0.39031	0.693639
APOL1	APOL1_O14791_OID30708_v1_Inflammation_II	LPA Variants	Weighted median	36	-0.000141841	0.000165746	0.392122	0.695174
CR2	CR2_P20023_OID20393_v1_Cardiometabolic	LPA Variants	Weighted median	36	-0.000158233	0.000185048	0.3925	0.695569
OTOA	OTOA_Q7RTW8_OID30825_v1_Neurology_II	LPA Variants	Weighted median	36	-0.000183448	0.000214629	0.392705	0.695694
SCGB2A2	SCGB2A2_Q13296_OID30104_v1_Cardiometabolic_II	LPA Variants	Weighted median	36	0.000181136	0.000211977	0.392822	0.695721
TOP1	TOP1_P11387_OID31449_v1_Oncology_II	LPA Variants	Weighted median	36	0.000123002	0.000144057	0.39319	0.696234
ESPL1	ESPL1_Q14674_OID31176_v1_Oncology_II	LPA Variants	Weighted median	36	-0.000167423	0.000196392	0.393938	0.696507
HADH	HADH_Q16836_OID30132_v1_Cardiometabolic_II	LPA Variants	Weighted median	36	-0.000160193	0.000187929	0.393986	0.696507
MASP1	MASP1_P48740_OID20954_v1_Neurology	LPA Variants	Weighted median	36	-0.000148173	0.000173857	0.394063	0.696507
AKT3	AKT3_Q9Y243_OID21197_v1_Oncology	LPA Variants	Weighted median	36	-0.00018057	0.000212087	0.394551	0.696691
KIR3DL2	KIR3DL2_P43630_OID31191_v1_Oncology_II	LPA Variants	Weighted median	36	0.000183052	0.000215005	0.394555	0.696691
ART3	ART3_Q13508_OID20346_v1_Cardiometabolic	LPA Variants	Weighted median	36	-0.000153114	0.00018001	0.394998	0.696856
USP47	USP47_Q96K76_OID30119_v1_Cardiometabolic_II	LPA Variants	Weighted median	36	-0.000166776	0.000196085	0.39503	0.696856
CMC1	CMC1_Q7Z7K0_OID30360_v1_Cardiometabolic_II	LPA Variants	Weighted median	36	0.000175952	0.000207009	0.395341	0.696856
SIRT5	SIRT5_Q9NXA8_OID20820_v1_Neurology	LPA Variants	Weighted median	36	-0.000169866	0.000200466	0.396795	0.69841
FGF19	FGF19_O95750_OID20715_v1_Inflammation	LPA Variants	Weighted median	36	-0.00015808	0.000186673	0.397091	0.698727
TNXB	TNXB_P22105_OID21107_v1_Neurology	LPA Variants	Weighted median	36	-0.000174132	0.000206084	0.398134	0.699929
NID1	NID1_P14543_OID20362_v1_Cardiometabolic	LPA Variants	Weighted median	36	-0.000169129	0.000200266	0.398378	0.699938
CTBS	CTBS_Q01459_OID30710_v1_Inflammation_II	LPA Variants	Weighted median	36	0.000137737	0.000163513	0.399585	0.701083
SPRING1	SPRING1_Q9H741_OID31197_v1_Oncology_II	LPA Variants	Weighted median	36	-0.000167265	0.000198882	0.400335	0.701979
CDNF	CDNF_Q49AH0_OID21318_v1_Oncology	LPA Variants	Weighted median	36	-0.000156835	0.000186607	0.400653	0.702341
CSDE1	CSDE1_O75534_OID30183_v1_Cardiometabolic_II	LPA Variants	Weighted median	36	0.000177671	0.000211455	0.40078	0.702341
OXCT1	OXCT1_P55809_OID30227_v1_Cardiometabolic_II	LPA Variants	Weighted median	36	0.000178838	0.00021307	0.401279	0.702517
CEACAM8	CEACAM8_P31997_OID20102_v1_Cardiometabolic	LPA Variants	Weighted median	36	-0.000161086	0.000192055	0.40161	0.702539
CNST	CNST_Q6PJW8_OID20127_v1_Cardiometabolic	LPA Variants	Weighted median	36	-0.000165708	0.000197672	0.401863	0.702776
DLGAP5	DLGAP5_Q15398_OID30976_v1_Neurology_II	LPA Variants	Weighted median	36	0.000158256	0.000188892	0.402137	0.70294
DFFA	DFFA_O00273_OID20620_v1_Inflammation	LPA Variants	Weighted median	36	0.000191554	0.000228647	0.402158	0.70294
ITIH1	ITIH1_P19827_OID30722_v1_Inflammation_II	LPA Variants	Weighted median	36	-0.000170463	0.000203685	0.402652	0.703175
PACS2	PACS2_Q86VP3_OID30186_v1_Cardiometabolic_II	LPA Variants	Weighted median	36	0.000184665	0.000221066	0.403527	0.703798
CLEC14A	CLEC14A_Q86T13_OID21090_v1_Neurology	LPA Variants	Weighted median	36	0.000145304	0.00017412	0.403996	0.704476
WFIKKN1	WFIKKN1_Q96NZ8_OID20939_v1_Neurology	LPA Variants	Weighted median	36	-0.000159604	0.000191827	0.405398	0.705526
NACC1	NACC1_Q96RE7_OID31393_v1_Oncology_II	LPA Variants	Weighted median	36	0.000157175	0.000189071	0.405805	0.705678
FCGR3B	FCGR3B_O75015_OID20387_v1_Cardiometabolic	LPA Variants	Weighted median	36	-0.000139685	0.000168119	0.406047	0.705821
GAL	GAL_P22466_OID20727_v1_Inflammation	LPA Variants	Weighted median	36	0.000148062	0.000178444	0.406685	0.706512
SLC39A5	SLC39A5_Q6ZMH5_OID20539_v1_Inflammation	LPA Variants	Weighted median	36	-0.000148894	0.000179625	0.407151	0.707182
CSNK1D	CSNK1D_P48730_OID30492_v1_Inflammation_II	LPA Variants	Weighted median	36	-0.000184522	0.000223102	0.408195	0.707731
GALNT10	GALNT10_Q86SR1_OID21371_v1_Oncology	LPA Variants	Weighted median	36	0.000144591	0.000174828	0.408212	0.707731
CLSTN2	CLSTN2_Q9H4D0_OID20664_v1_Inflammation	LPA Variants	Weighted median	36	0.00014248	0.0001724	0.408549	0.707731
SPESP1	SPESP1_Q6UW49_OID30298_v1_Cardiometabolic_II	LPA Variants	Weighted median	36	-0.000150031	0.000181603	0.408719	0.707731
CD82	CD82_P27701_OID31256_v1_Oncology_II	LPA Variants	Weighted median	36	0.000159453	0.000193203	0.409194	0.708128
CDHR2	CDHR2_Q9BYE9_OID21282_v1_Oncology	LPA Variants	Weighted median	36	0.000142128	0.00017225	0.409302	0.708128
CA7	CA7_P43166_OID31265_v1_Oncology_II	LPA Variants	Weighted median	36	0.000165988	0.000201782	0.410729	0.709758
EXOSC10	EXOSC10_Q01780_OID30083_v1_Cardiometabolic_II	LPA Variants	Weighted median	36	-0.000160048	0.000194611	0.410851	0.709758
ZNRD2	ZNRD2_O60232_OID31450_v1_Oncology_II	LPA Variants	Weighted median	36	0.000156981	0.000190897	0.410887	0.709758
GJA8	GJA8_P48165_OID31187_v1_Oncology_II	LPA Variants	Weighted median	36	-0.00019431	0.000237459	0.413194	0.711792
SLC28A1	SLC28A1_O00337_OID31220_v1_Oncology_II	LPA Variants	Weighted median	36	-0.000163665	0.000200111	0.41343	0.712059
DAPP1	DAPP1_Q9UN19_OID20524_v1_Inflammation	LPA Variants	Weighted median	36	-0.000176756	0.000216561	0.41439	0.712789
CBLN4	CBLN4_Q9NTU7_OID21386_v1_Oncology	LPA Variants	Weighted median	36	-0.000146674	0.000179775	0.41457	0.712908
PPP1CC	PPP1CC_P36873_OID31360_v1_Oncology_II	LPA Variants	Weighted median	36	-0.00015448	0.000189424	0.414772	0.713116
TSPAN1	TSPAN1_O60635_OID20078_v1_Cardiometabolic	LPA Variants	Weighted median	36	0.000145525	0.000178519	0.414971	0.71318
ANGPTL7	ANGPTL7_O43827_OID21412_v1_Oncology	LPA Variants	Weighted median	36	0.000143942	0.000176712	0.415326	0.713512
ITPA	ITPA_Q9BY32_OID30082_v1_Cardiometabolic_II	LPA Variants	Weighted median	36	0.000169843	0.000208716	0.415788	0.713998
FNDC1	FNDC1_Q4ZHG4_OID31127_v1_Neurology_II	LPA Variants	Weighted median	36	-0.00015937	0.00019613	0.416463	0.714353
CA3	CA3_P07451_OID20271_v1_Cardiometabolic	LPA Variants	Weighted median	36	0.000142978	0.000176096	0.416832	0.714525
NOMO1	NOMO1_Q15155_OID21106_v1_Neurology	LPA Variants	Weighted median	36	0.00014205	0.000175055	0.417103	0.714617
PCBP2	PCBP2_Q15366_OID31003_v1_Neurology_II	LPA Variants	Weighted median	36	0.000166235	0.000204969	0.417349	0.7149
GLP1R	GLP1R_P43220_OID30809_v1_Neurology_II	LPA Variants	Weighted median	36	-0.000159804	0.00019722	0.417776	0.715225
RNF149	RNF149_Q8NC42_OID30235_v1_Cardiometabolic_II	LPA Variants	Weighted median	36	-0.00014502	0.000179022	0.417903	0.71528
SEPTIN3	SEPTIN3_Q9UH03_OID31025_v1_Neurology_II	LPA Variants	Weighted median	36	0.000143192	0.000177027	0.418589	0.71528
KRT17	KRT17_Q04695_OID30092_v1_Cardiometabolic_II	LPA Variants	Weighted median	36	0.000148393	0.000183465	0.418612	0.71528
THY1	THY1_P04216_OID21050_v1_Neurology	LPA Variants	Weighted median	36	0.000140486	0.000173893	0.419154	0.715484
VAMP5	VAMP5_O95183_OID20071_v1_Cardiometabolic	LPA Variants	Weighted median	36	-0.000166408	0.000206085	0.419394	0.715484
LRTM2	LRTM2_Q8N967_OID31020_v1_Neurology_II	LPA Variants	Weighted median	36	0.000149923	0.000185977	0.420164	0.71655
IL12A	IL12A_IL12B_P29459_P29460_OID21327_v1_Oncology	LPA Variants	Weighted median	36	0.000140781	0.000174749	0.420463	0.71655
INSR	INSR_P06213_OID30566_v1_Inflammation_II	LPA Variants	Weighted median	36	0.000160263	0.00019895	0.420506	0.71655
MCTS1	MCTS1_Q9ULC4_OID31444_v1_Oncology_II	LPA Variants	Weighted median	36	0.000158081	0.000196429	0.420952	0.716847
CGA	CGA_P01215_OID21069_v1_Neurology	LPA Variants	Weighted median	36	-0.000116854	0.000145264	0.421152	0.716847
SCN3A	SCN3A_Q9NY46_OID30903_v1_Neurology_II	LPA Variants	Weighted median	36	-0.000155936	0.000193851	0.421159	0.716847
TRIM40	TRIM40_Q6P9F5_OID30885_v1_Neurology_II	LPA Variants	Weighted median	36	-0.000149549	0.000185915	0.421168	0.716847
SCRN1	SCRN1_Q12765_OID20542_v1_Inflammation	LPA Variants	Weighted median	36	-0.0001929	0.000239918	0.421381	0.716933
TARBP2	TARBP2_Q15633_OID20870_v1_Neurology	LPA Variants	Weighted median	36	0.000170265	0.000212405	0.422782	0.718326
IGF1R	IGF1R_P08069_OID21274_v1_Oncology	LPA Variants	Weighted median	36	0.000139274	0.000173769	0.422851	0.718326
NADK	NADK_O95544_OID20178_v1_Cardiometabolic	LPA Variants	Weighted median	36	-0.000144862	0.000180807	0.423019	0.718334
CCDC28A	CCDC28A_Q8IWP9_OID30973_v1_Neurology_II	LPA Variants	Weighted median	36	-0.00016956	0.000212004	0.423829	0.719344
BHLHE40	BHLHE40_O14503_OID30873_v1_Neurology_II	LPA Variants	Weighted median	36	-0.000152014	0.000190089	0.423886	0.719344
IGSF9	IGSF9_Q9P2J2_OID30330_v1_Cardiometabolic_II	LPA Variants	Weighted median	36	0.000145693	0.000182228	0.423995	0.719344
AGR2	AGR2_O95994_OID20896_v1_Neurology	LPA Variants	Weighted median	36	-0.000159383	0.000199362	0.424022	0.719344
BCAM	BCAM_P50895_OID21076_v1_Neurology	LPA Variants	Weighted median	36	0.000138441	0.000173351	0.424513	0.719591
ENO2	ENO2_P09104_OID21046_v1_Neurology	LPA Variants	Weighted median	36	-0.000162549	0.00020388	0.425291	0.72025
PDGFC	PDGFC_Q9NRA1_OID21183_v1_Oncology	LPA Variants	Weighted median	36	-0.000150081	0.000188773	0.426591	0.72176
LGALS8	LGALS8_O00214_OID21041_v1_Neurology	LPA Variants	Weighted median	36	-0.000157821	0.000198635	0.426891	0.722128
CEND1	CEND1_Q8N111_OID30821_v1_Neurology_II	LPA Variants	Weighted median	36	0.000155256	0.000195809	0.427838	0.72276
ITGB2	ITGB2_P05107_OID20315_v1_Cardiometabolic	LPA Variants	Weighted median	36	-0.000146867	0.000185498	0.428509	0.723042
BTD	BTD_P43251_OID30754_v1_Inflammation_II	LPA Variants	Weighted median	36	0.000125537	0.000158721	0.428986	0.723453
VIT	VIT_Q6UXI7_OID30334_v1_Cardiometabolic_II	LPA Variants	Weighted median	36	0.000118632	0.000150353	0.430098	0.724521
SH2B3	SH2B3_Q9UQQ2_OID21222_v1_Oncology	LPA Variants	Weighted median	36	-0.000173922	0.000220572	0.430402	0.724594
NLGN1	NLGN1_Q8N2Q7_OID30900_v1_Neurology_II	LPA Variants	Weighted median	36	0.00018317	0.000232359	0.430516	0.724647
CCS	CCS_O14618_OID20973_v1_Neurology	LPA Variants	Weighted median	36	-0.000150416	0.000190861	0.430645	0.724726
CNPY4	CNPY4_Q8N129_OID21317_v1_Oncology	LPA Variants	Weighted median	36	-0.00016593	0.000210745	0.431078	0.725089
TPSG1	TPSG1_Q9NRR2_OID30424_v1_Inflammation_II	LPA Variants	Weighted median	36	-0.000144169	0.000183151	0.43119	0.725089
BRD3	BRD3_Q15059_OID30093_v1_Cardiometabolic_II	LPA Variants	Weighted median	36	0.000147492	0.000187554	0.431635	0.725495
RHOC	RHOC_P08134_OID20950_v1_Neurology	LPA Variants	Weighted median	36	-0.000159243	0.000202761	0.432233	0.726152
TNFRSF8	TNFRSF8_P28908_OID21049_v1_Neurology	LPA Variants	Weighted median	36	0.000141717	0.000180477	0.432318	0.726155
GID8	GID8_Q9NWU2_OID31041_v1_Neurology_II	LPA Variants	Weighted median	36	-0.000144913	0.000184892	0.433174	0.727038
TAX1BP1	TAX1BP1_Q86VP1_OID31075_v1_Neurology_II	LPA Variants	Weighted median	36	0.00017586	0.000224648	0.433728	0.727363
LYSMD3	LYSMD3_Q7Z3D4_OID30950_v1_Neurology_II	LPA Variants	Weighted median	36	-0.000146762	0.000187491	0.433762	0.727363
IL19	IL19_Q9UHD0_OID20158_v1_Cardiometabolic	LPA Variants	Weighted median	36	0.000132588	0.000169451	0.433947	0.727363
PXN	PXN_P49023_OID20822_v1_Neurology	LPA Variants	Weighted median	36	0.000129351	0.000165319	0.433959	0.727363
OPLAH	OPLAH_O14841_OID30201_v1_Cardiometabolic_II	LPA Variants	Weighted median	36	-0.00017759	0.000227017	0.434051	0.727363
COL9A1	COL9A1_P20849_OID20550_v1_Inflammation	LPA Variants	Weighted median	36	-0.000136695	0.000175223	0.435321	0.728284
GOPC	GOPC_Q9HD26_OID20551_v1_Inflammation	LPA Variants	Weighted median	36	0.000168833	0.000216999	0.436548	0.728476
PRTG	PRTG_Q2VWP7_OID21443_v1_Oncology	LPA Variants	Weighted median	36	-0.000143547	0.000184593	0.43678	0.728476
MAGED1	MAGED1_Q9Y5V3_OID21181_v1_Oncology	LPA Variants	Weighted median	36	0.000178805	0.00023005	0.437013	0.728476
NUDC	NUDC_Q9Y266_OID20623_v1_Inflammation	LPA Variants	Weighted median	36	-0.000160843	0.000206972	0.437085	0.728476
LSP1	LSP1_P33241_OID20530_v1_Inflammation	LPA Variants	Weighted median	36	0.000141772	0.000182561	0.437409	0.728739
GNPDA2	GNPDA2_Q8TDQ7_OID30597_v1_Inflammation_II	LPA Variants	Weighted median	36	0.000166989	0.000215138	0.437634	0.728976
CETN3	CETN3_O15182_OID31525_v1_Oncology_II	LPA Variants	Weighted median	36	0.000152102	0.000196119	0.438009	0.729416
NPHS2	NPHS2_Q9NP85_OID30462_v1_Inflammation_II	LPA Variants	Weighted median	36	0.000150104	0.000193648	0.43826	0.729416
TNFRSF14	TNFRSF14_Q92956_OID20783_v1_Inflammation	LPA Variants	Weighted median	36	0.000157158	0.000202778	0.438326	0.729416
PGLYRP4	PGLYRP4_Q96LB8_OID30101_v1_Cardiometabolic_II	LPA Variants	Weighted median	36	0.00014546	0.000188243	0.439686	0.730557
KAZN	KAZN_Q674X7_OID31481_v1_Oncology_II	LPA Variants	Weighted median	36	0.000170141	0.000220394	0.440124	0.730557
CHAC2	CHAC2_Q8WUX2_OID21230_v1_Oncology	LPA Variants	Weighted median	36	-0.000151701	0.000196514	0.440138	0.730557
TMEM106A	TMEM106A_Q96A25_OID31411_v1_Oncology_II	LPA Variants	Weighted median	36	-0.000144414	0.000187264	0.440601	0.730557
POMC	POMC_P01189_OID30282_v1_Cardiometabolic_II	LPA Variants	Weighted median	36	0.000143867	0.000186617	0.440756	0.730557
NT5C3A	NT5C3A_Q9H0P0_OID20553_v1_Inflammation	LPA Variants	Weighted median	36	-0.000172513	0.000223807	0.440819	0.730557
TACC3	TACC3_Q9Y6A5_OID21285_v1_Oncology	LPA Variants	Weighted median	36	-0.000156188	0.00020296	0.441568	0.731248
FAS	FAS_P25445_OID20316_v1_Cardiometabolic	LPA Variants	Weighted median	36	0.000145824	0.000189676	0.442008	0.731566
UMOD	UMOD_P07911_OID20237_v1_Cardiometabolic	LPA Variants	Weighted median	36	-0.000116696	0.000151823	0.442114	0.731603
INHBC	INHBC_P55103_OID21093_v1_Neurology	LPA Variants	Weighted median	36	0.000138754	0.000180778	0.442763	0.732002
RET	RET_P07949_OID21346_v1_Oncology	LPA Variants	Weighted median	36	-0.000143031	0.00018642	0.442933	0.732002
PTN	PTN_P21246_OID20083_v1_Cardiometabolic	LPA Variants	Weighted median	36	0.000150983	0.000197465	0.444506	0.733909
VEGFD	VEGFD_O43915_OID20662_v1_Inflammation	LPA Variants	Weighted median	36	0.000141747	0.000185749	0.445396	0.734691
TNFSF14	TNFSF14_O43557_OID20953_v1_Neurology	LPA Variants	Weighted median	36	-0.000175096	0.00022996	0.446407	0.735487
CRHBP	CRHBP_P24387_OID20747_v1_Inflammation	LPA Variants	Weighted median	36	0.000131238	0.00017237	0.446434	0.735487
ANKMY2	ANKMY2_Q8IV38_OID30518_v1_Inflammation_II	LPA Variants	Weighted median	36	0.000176433	0.000231729	0.446434	0.735487
CILP	CILP_O75339_OID30399_v1_Cardiometabolic_II	LPA Variants	Weighted median	36	-0.000133657	0.000175565	0.446482	0.735487
ERN1	ERN1_O75460_OID31391_v1_Oncology_II	LPA Variants	Weighted median	36	0.000144184	0.000189453	0.446623	0.735487
CCN2	CCN2_P29279_OID20709_v1_Inflammation	LPA Variants	Weighted median	36	0.00014015	0.000184155	0.446629	0.735487
DYNLT3	DYNLT3_P51808_OID31415_v1_Oncology_II	LPA Variants	Weighted median	36	-0.000145349	0.000191269	0.447303	0.736322
FGF2	FGF2_P09038_OID20503_v1_Inflammation	LPA Variants	Weighted median	36	0.000141983	0.000187115	0.447971	0.737019
ATXN2	ATXN2_Q99700_OID30850_v1_Neurology_II	LPA Variants	Weighted median	36	0.000154268	0.00020357	0.448561	0.737133
PDZK1	PDZK1_Q5T2W1_OID30550_v1_Inflammation_II	LPA Variants	Weighted median	36	-0.000146557	0.000193429	0.448643	0.737133
UNG	UNG_P13051_OID31419_v1_Oncology_II	LPA Variants	Weighted median	36	0.000147577	0.000194804	0.448709	0.737133
NEK7	NEK7_Q8TDX7_OID31250_v1_Oncology_II	LPA Variants	Weighted median	36	0.000146496	0.000193574	0.449172	0.737471
SV2A	SV2A_Q7L0J3_OID30965_v1_Neurology_II	LPA Variants	Weighted median	36	0.000144947	0.000191622	0.449395	0.737515
CRTAC1	CRTAC1_Q9NQ79_OID20279_v1_Cardiometabolic	LPA Variants	Weighted median	36	0.000112992	0.00014939	0.449438	0.737515
MANEAL	MANEAL_Q5VSG8_OID31244_v1_Oncology_II	LPA Variants	Weighted median	36	0.000139267	0.000184201	0.449615	0.737515
PDGFA	PDGFA_P04085_OID20313_v1_Cardiometabolic	LPA Variants	Weighted median	36	-0.000146187	0.000193367	0.449645	0.737515
CES1	CES1_P23141_OID20244_v1_Cardiometabolic	LPA Variants	Weighted median	36	0.000128418	0.000169964	0.449913	0.737515
KHDC3L	KHDC3L_Q587J8_OID31245_v1_Oncology_II	LPA Variants	Weighted median	36	-0.000148626	0.000196758	0.450025	0.737515
JAM3	JAM3_Q9BX67_OID30586_v1_Inflammation_II	LPA Variants	Weighted median	36	0.000164252	0.000217488	0.450117	0.737515
STX1B	STX1B_P61266_OID30934_v1_Neurology_II	LPA Variants	Weighted median	36	0.000143742	0.000190399	0.450279	0.737515
CD1C	CD1C_P29017_OID21483_v1_Oncology	LPA Variants	Weighted median	36	-0.000151962	0.00020129	0.450286	0.737515
SSBP1	SSBP1_Q04837_OID30468_v1_Inflammation_II	LPA Variants	Weighted median	36	-0.000148422	0.000196889	0.450947	0.737939
NBL1	NBL1_P41271_OID21486_v1_Oncology	LPA Variants	Weighted median	36	0.000134241	0.000178083	0.450963	0.737939
MEP1B	MEP1B_Q16820_OID20168_v1_Cardiometabolic	LPA Variants	Weighted median	36	-8.81625e-05	0.000117101	0.451525	0.738312
AMIGO1	AMIGO1_Q86WK6_OID30881_v1_Neurology_II	LPA Variants	Weighted median	36	0.000144827	0.000192717	0.45235	0.739429
GFOD2	GFOD2_Q3B7J2_OID21216_v1_Oncology	LPA Variants	Weighted median	36	0.000144782	0.000192891	0.4529	0.740011
HSBP1	HSBP1_O75506_OID30232_v1_Cardiometabolic_II	LPA Variants	Weighted median	36	0.000140921	0.000188014	0.453542	0.74041
GP6	GP6_Q9HCN6_OID21091_v1_Neurology	LPA Variants	Weighted median	36	-0.000155639	0.000207741	0.453737	0.740419
SEPTIN8	SEPTIN8_Q92599_OID31079_v1_Neurology_II	LPA Variants	Weighted median	36	0.000141903	0.000189881	0.454869	0.741031
NFKBIE	NFKBIE_O00221_OID21212_v1_Oncology	LPA Variants	Weighted median	36	0.000176964	0.000237223	0.45568	0.741829
ACP1	ACP1_P24666_OID30524_v1_Inflammation_II	LPA Variants	Weighted median	36	-0.000131363	0.000176166	0.455863	0.741829
GPRC5C	GPRC5C_Q9NQ84_OID31340_v1_Oncology_II	LPA Variants	Weighted median	36	0.00013516	0.000181615	0.456746	0.742615
TRIM21	TRIM21_P19474_OID20533_v1_Inflammation	LPA Variants	Weighted median	36	-0.000156926	0.000210927	0.456887	0.742651
ISLR2	ISLR2_Q6UXK2_OID20889_v1_Neurology	LPA Variants	Weighted median	36	-0.000132021	0.000177549	0.457133	0.742663
PALM2	PALM2_Q8IXS6_OID31096_v1_Neurology_II	LPA Variants	Weighted median	36	0.000139179	0.000187327	0.457497	0.74298
SNX2	SNX2_O60749_OID31374_v1_Oncology_II	LPA Variants	Weighted median	36	0.000143654	0.000193636	0.458161	0.743368
BCL7B	BCL7B_Q9BQE9_OID31421_v1_Oncology_II	LPA Variants	Weighted median	36	-0.000148722	0.000200872	0.459067	0.744159
ADGRG2	ADGRG2_Q8IZP9_OID20189_v1_Cardiometabolic	LPA Variants	Weighted median	36	-0.000128003	0.000172977	0.4593	0.7444
OPHN1	OPHN1_O60890_OID31087_v1_Neurology_II	LPA Variants	Weighted median	36	0.000149536	0.000202237	0.459658	0.744707
BCL2L1	BCL2L1_Q07817_OID31152_v1_Neurology_II	LPA Variants	Weighted median	36	0.000148594	0.000201392	0.460614	0.745541
ITIH4	ITIH4_Q14624_OID30762_v1_Inflammation_II	LPA Variants	Weighted median	36	-0.000127462	0.000172907	0.461018	0.745952
SFTPA2	SFTPA2_Q8IWL1_OID21218_v1_Oncology	LPA Variants	Weighted median	36	0.000120433	0.000163532	0.461457	0.746147
DGKZ	DGKZ_Q13574_OID20466_v1_Inflammation	LPA Variants	Weighted median	36	-0.000147876	0.000200805	0.461478	0.746147
IL20RA	IL20RA_Q9UHF4_OID20422_v1_Inflammation	LPA Variants	Weighted median	36	-0.00014349	0.00019524	0.462375	0.746652
COMP	COMP_P49747_OID20405_v1_Cardiometabolic	LPA Variants	Weighted median	36	0.000139788	0.000190527	0.463138	0.746882
TEX33	TEX33_O43247_OID31280_v1_Oncology_II	LPA Variants	Weighted median	36	-0.000146792	0.000200254	0.463541	0.746882
CEP43	CEP43_O95684_OID20084_v1_Cardiometabolic	LPA Variants	Weighted median	36	0.000145827	0.000199087	0.463875	0.747143
CEACAM20	CEACAM20_Q6UY09_OID31308_v1_Oncology_II	LPA Variants	Weighted median	36	0.000139101	0.000190269	0.464733	0.747711
OSBPL2	OSBPL2_Q9H1P3_OID31085_v1_Neurology_II	LPA Variants	Weighted median	36	0.000136318	0.00018652	0.464872	0.747797
ARFIP1	ARFIP1_P53367_OID31024_v1_Neurology_II	LPA Variants	Weighted median	36	0.000158707	0.000217661	0.465912	0.748681
GBP4	GBP4_Q96PP9_OID20845_v1_Neurology	LPA Variants	Weighted median	36	-0.000144002	0.000197685	0.466342	0.748931
CD36	CD36_P16671_OID30485_v1_Inflammation_II	LPA Variants	Weighted median	36	-0.000133928	0.000183933	0.466531	0.748964
CLEC4C	CLEC4C_Q8WTT0_OID20547_v1_Inflammation	LPA Variants	Weighted median	36	0.000119225	0.00016383	0.466777	0.749085
ERVV-1	ERVV-1_B6SEH8_OID30094_v1_Cardiometabolic_II	LPA Variants	Weighted median	36	0.00014006	0.000192636	0.467183	0.749464
FDX2	FDX2_Q6P4F2_OID30147_v1_Cardiometabolic_II	LPA Variants	Weighted median	36	0.000139648	0.000192639	0.468499	0.750756
WARS	WARS_P23381_OID21084_v1_Neurology	LPA Variants	Weighted median	36	0.000138826	0.000191686	0.468919	0.750884
IL10RA	IL10RA_Q13651_OID20420_v1_Inflammation	LPA Variants	Weighted median	36	0.00014351	0.000198335	0.469329	0.751204
SNU13	SNU13_P55769_OID30052_v1_Cardiometabolic_II	LPA Variants	Weighted median	36	0.000137142	0.000189703	0.469721	0.751474
CPPED1	CPPED1_Q9BRF8_OID21053_v1_Neurology	LPA Variants	Weighted median	36	0.000115608	0.000159922	0.46974	0.751474
TRIM58	TRIM58_Q8NG06_OID31429_v1_Oncology_II	LPA Variants	Weighted median	36	0.000141426	0.000195683	0.469845	0.751474
UROD	UROD_P06132_OID30603_v1_Inflammation_II	LPA Variants	Weighted median	36	-0.00013811	0.000191458	0.470689	0.752188
TXLNA	TXLNA_P40222_OID20952_v1_Neurology	LPA Variants	Weighted median	36	0.000166289	0.000230763	0.471151	0.752251
CLMP	CLMP_Q9H6B4_OID21419_v1_Oncology	LPA Variants	Weighted median	36	-0.000120087	0.000166664	0.471194	0.752251
KLRF1	KLRF1_Q9NZS2_OID30464_v1_Inflammation_II	LPA Variants	Weighted median	36	-0.000123475	0.00017138	0.471231	0.752251
CEACAM5	CEACAM5_P06731_OID21171_v1_Oncology	LPA Variants	Weighted median	36	-0.000128181	0.000177959	0.471348	0.752251
CLTA	CLTA_P09496_OID20118_v1_Cardiometabolic	LPA Variants	Weighted median	36	-0.000138167	0.000191841	0.471394	0.752251
LIF	LIF_P15018_OID20824_v1_Neurology	LPA Variants	Weighted median	36	-0.00013738	0.000191279	0.472624	0.752516
UBE2Z	UBE2Z_Q9H832_OID30427_v1_Inflammation_II	LPA Variants	Weighted median	36	-0.00013871	0.000193153	0.472673	0.752516
MDH1	MDH1_P40925_OID30669_v1_Inflammation_II	LPA Variants	Weighted median	36	0.000162106	0.000225798	0.472802	0.752516
RGL2	RGL2_O15211_OID31297_v1_Oncology_II	LPA Variants	Weighted median	36	0.000137454	0.000191476	0.47284	0.752516
PARK7	PARK7_Q99497_OID21160_v1_Neurology	LPA Variants	Weighted median	36	0.000150383	0.000209813	0.47353	0.753209
DBI	DBI_P07108_OID21143_v1_Neurology	LPA Variants	Weighted median	36	0.000163728	0.000229595	0.475773	0.75551
TPP1	TPP1_O14773_OID20750_v1_Inflammation	LPA Variants	Weighted median	36	-0.000137013	0.000192195	0.475919	0.75551
LMNB1	LMNB1_P20700_OID31501_v1_Oncology_II	LPA Variants	Weighted median	36	0.000152814	0.000214508	0.476221	0.755648
NRGN	NRGN_Q92686_OID30674_v1_Inflammation_II	LPA Variants	Weighted median	36	-0.000157284	0.000220953	0.47656	0.755648
NCF2	NCF2_P19878_OID20567_v1_Inflammation	LPA Variants	Weighted median	36	0.000127958	0.000179774	0.476606	0.755648
GMFG	GMFG_O60234_OID30340_v1_Cardiometabolic_II	LPA Variants	Weighted median	36	-0.000151636	0.00021318	0.476896	0.755835
IL18	IL18_Q14116_OID20694_v1_Inflammation	LPA Variants	Weighted median	36	0.000122475	0.000172667	0.478129	0.756974
ADRA2A	ADRA2A_P08913_OID30067_v1_Cardiometabolic_II	LPA Variants	Weighted median	36	-0.000139151	0.000196387	0.478601	0.757174
CD5L	CD5L_O43866_OID30775_v1_Inflammation_II	LPA Variants	Weighted median	36	0.000135628	0.000191579	0.478977	0.757211
COMT	COMT_P21964_OID20086_v1_Cardiometabolic	LPA Variants	Weighted median	36	-0.000138313	0.000195405	0.479052	0.757211
ZP4	ZP4_Q12836_OID31185_v1_Oncology_II	LPA Variants	Weighted median	36	-0.000139282	0.000197452	0.480563	0.757953
SIGLEC7	SIGLEC7_Q9Y286_OID20190_v1_Cardiometabolic	LPA Variants	Weighted median	36	0.000129564	0.000183802	0.480864	0.757953
HMBS	HMBS_P08397_OID21385_v1_Oncology	LPA Variants	Weighted median	36	0.000120356	0.000170755	0.480905	0.757953
CTLA4	CTLA4_P16410_OID30363_v1_Cardiometabolic_II	LPA Variants	Weighted median	36	-0.000134677	0.000191272	0.481363	0.757953
GHRHR	GHRHR_Q02643_OID20841_v1_Neurology	LPA Variants	Weighted median	36	-0.000144417	0.000205115	0.481385	0.757953
THBS4	THBS4_P35443_OID20368_v1_Cardiometabolic	LPA Variants	Weighted median	36	0.000131488	0.000187023	0.48202	0.758012
GIT1	GIT1_Q9Y2X7_OID30533_v1_Inflammation_II	LPA Variants	Weighted median	36	0.000140279	0.000199583	0.482143	0.758012
LGALS1	LGALS1_P09382_OID20154_v1_Cardiometabolic	LPA Variants	Weighted median	36	0.000153646	0.000218664	0.482269	0.758012
EPHB4	EPHB4_P54760_OID20242_v1_Cardiometabolic	LPA Variants	Weighted median	36	-0.000121001	0.000173069	0.484458	0.759759
GSTM4	GSTM4_Q03013_OID30164_v1_Cardiometabolic_II	LPA Variants	Weighted median	36	0.000134109	0.000191834	0.484497	0.759759
MPO	MPO_P05164_OID21100_v1_Neurology	LPA Variants	Weighted median	36	-0.000139351	0.000199352	0.48454	0.759759
MRPL24	MRPL24_Q96A35_OID30178_v1_Cardiometabolic_II	LPA Variants	Weighted median	36	-0.000131118	0.000187791	0.485045	0.760124
COL24A1	COL24A1_Q17RW2_OID31464_v1_Oncology_II	LPA Variants	Weighted median	36	-0.000135535	0.000194245	0.485331	0.760124
YARS1	YARS1_P54577_OID31494_v1_Oncology_II	LPA Variants	Weighted median	36	0.000150625	0.000215881	0.485351	0.760124
SLC39A14	SLC39A14_Q15043_OID20852_v1_Neurology	LPA Variants	Weighted median	36	-0.000151417	0.000217029	0.485376	0.760124
ARHGAP1	ARHGAP1_Q07960_OID21202_v1_Oncology	LPA Variants	Weighted median	36	-0.000141336	0.000203074	0.486441	0.76098
BNIP3L	BNIP3L_O60238_OID30525_v1_Inflammation_II	LPA Variants	Weighted median	36	-0.000138107	0.000198705	0.487034	0.761234
BLVRB	BLVRB_P30043_OID21141_v1_Neurology	LPA Variants	Weighted median	36	0.00012606	0.000181557	0.487477	0.761385
DOC2B	DOC2B_Q14184_OID30927_v1_Neurology_II	LPA Variants	Weighted median	36	-0.000133441	0.00019228	0.487685	0.761529
GPR158	GPR158_Q5T848_OID31013_v1_Neurology_II	LPA Variants	Weighted median	36	0.000130058	0.00018764	0.488231	0.761889
S100A12	S100A12_P80511_OID21374_v1_Oncology	LPA Variants	Weighted median	36	0.000130742	0.000189205	0.489562	0.763426
SLC51B	SLC51B_Q86UW2_OID30107_v1_Cardiometabolic_II	LPA Variants	Weighted median	36	0.000136018	0.00019765	0.491342	0.764783
APOM	APOM_O95445_OID20374_v1_Cardiometabolic	LPA Variants	Weighted median	36	0.000131727	0.000191784	0.492178	0.765475
FCN2	FCN2_Q15485_OID20382_v1_Cardiometabolic	LPA Variants	Weighted median	36	-0.000112213	0.000163469	0.492429	0.765595
IL3RA	IL3RA_P26951_OID20461_v1_Inflammation	LPA Variants	Weighted median	36	-0.00012349	0.000180083	0.492878	0.765934
LAMP1	LAMP1_P11279_OID30416_v1_Cardiometabolic_II	LPA Variants	Weighted median	36	-0.000139839	0.000204133	0.493321	0.765934
IL13RA1	IL13RA1_P78552_OID21504_v1_Oncology	LPA Variants	Weighted median	36	-0.000129657	0.000189511	0.493869	0.765934
IL15RA	IL15RA_Q13261_OID20498_v1_Inflammation	LPA Variants	Weighted median	36	-0.000124762	0.000182384	0.493935	0.765934
ARL2BP	ARL2BP_Q9Y2Y0_OID30121_v1_Cardiometabolic_II	LPA Variants	Weighted median	36	0.00014755	0.000216016	0.494572	0.766226
CDH22	CDH22_Q9UJ99_OID31332_v1_Oncology_II	LPA Variants	Weighted median	36	-0.000131733	0.000193107	0.495127	0.766279
HBZ	HBZ_P02008_OID30307_v1_Cardiometabolic_II	LPA Variants	Weighted median	36	9.20129e-05	0.000134891	0.495159	0.766279
MELTF	MELTF_P08582_OID30347_v1_Cardiometabolic_II	LPA Variants	Weighted median	36	0.000111418	0.000163505	0.495597	0.766603
VNN1	VNN1_O95497_OID30711_v1_Inflammation_II	LPA Variants	Weighted median	36	-0.000124403	0.000182865	0.496313	0.766981
GABARAPL1	GABARAPL1_Q9H0R8_OID31253_v1_Oncology_II	LPA Variants	Weighted median	36	-0.000135044	0.000198615	0.49655	0.766981
CRTAP	CRTAP_O75718_OID30902_v1_Neurology_II	LPA Variants	Weighted median	36	-0.000136038	0.000200142	0.496688	0.766981
FH	FH_P07954_OID30839_v1_Neurology_II	LPA Variants	Weighted median	36	-0.000129295	0.000190703	0.497779	0.767164
TGFBR2	TGFBR2_P37173_OID21493_v1_Oncology	LPA Variants	Weighted median	36	0.000118579	0.00017508	0.498225	0.767326
HRC	HRC_P23327_OID30211_v1_Cardiometabolic_II	LPA Variants	Weighted median	36	0.000135125	0.000199638	0.498501	0.767326
ATP1B3	ATP1B3_P54709_OID30065_v1_Cardiometabolic_II	LPA Variants	Weighted median	36	0.000129318	0.000191364	0.499185	0.767887
FASLG	FASLG_P48023_OID20665_v1_Inflammation	LPA Variants	Weighted median	36	-0.000114531	0.000169492	0.499214	0.767887
LSM8	LSM8_O95777_OID31269_v1_Oncology_II	LPA Variants	Weighted median	36	0.000135327	0.000200415	0.499527	0.768236
ALDH1A1	ALDH1A1_P00352_OID21128_v1_Neurology	LPA Variants	Weighted median	36	0.00012041	0.000178443	0.499815	0.768543
LILRB5	LILRB5_O75023_OID20324_v1_Cardiometabolic	LPA Variants	Weighted median	36	6.91406e-05	0.000102589	0.500338	0.768706
ZNF75D	ZNF75D_P51815_OID31303_v1_Oncology_II	LPA Variants	Weighted median	36	-0.000134931	0.000201138	0.502323	0.770519
CABP2	CABP2_Q9NPB3_OID30916_v1_Neurology_II	LPA Variants	Weighted median	36	0.000126786	0.000189708	0.503927	0.772175
ADAM22	ADAM22_Q9P0K1_OID21001_v1_Neurology	LPA Variants	Weighted median	36	0.00011577	0.000173283	0.504072	0.772262
MUC16	MUC16_Q8WXI7_OID21378_v1_Oncology	LPA Variants	Weighted median	36	0.000134944	0.00020235	0.504846	0.77296
TMPRSS5	TMPRSS5_Q9H3S3_OID20947_v1_Neurology	LPA Variants	Weighted median	36	0.000105992	0.000159424	0.506152	0.773872
NOS2	NOS2_P35228_OID30087_v1_Cardiometabolic_II	LPA Variants	Weighted median	36	0.000131225	0.000197388	0.506175	0.773872
SERPINH1	SERPINH1_P50454_OID31322_v1_Oncology_II	LPA Variants	Weighted median	36	-0.000134775	0.000203018	0.506783	0.774398
PPP1R12B	PPP1R12B_O60237_OID31304_v1_Oncology_II	LPA Variants	Weighted median	36	-0.000129169	0.00019491	0.507515	0.774905
CES3	CES3_Q6UWW8_OID21340_v1_Oncology	LPA Variants	Weighted median	36	-0.000127673	0.000192786	0.507808	0.774905
FBP1	FBP1_P09467_OID20227_v1_Cardiometabolic	LPA Variants	Weighted median	36	0.000129692	0.000195869	0.507886	0.774905
TFF1	TFF1_P04155_OID21154_v1_Neurology	LPA Variants	Weighted median	36	-0.000119466	0.000180503	0.508067	0.774905
KLK8	KLK8_O60259_OID21517_v1_Oncology	LPA Variants	Weighted median	36	0.000111974	0.000169406	0.508626	0.774905
SHC1	SHC1_P29353_OID31222_v1_Oncology_II	LPA Variants	Weighted median	36	-0.000126791	0.000191895	0.508784	0.774905
GGT1	GGT1_P19440_OID21075_v1_Neurology	LPA Variants	Weighted median	36	0.000119143	0.000180512	0.509237	0.775193
SEMA7A	SEMA7A_O75326_OID20283_v1_Cardiometabolic	LPA Variants	Weighted median	36	0.000129462	0.000196354	0.509685	0.775455
CHP1	CHP1_Q99653_OID30869_v1_Neurology_II	LPA Variants	Weighted median	36	-0.000126329	0.000192169	0.510935	0.776082
CEP112	CEP112_Q8N8E3_OID30115_v1_Cardiometabolic_II	LPA Variants	Weighted median	36	0.000129454	0.00019705	0.511206	0.776082
VEGFB	VEGFB_P49765_OID30554_v1_Inflammation_II	LPA Variants	Weighted median	36	0.00012793	0.000194846	0.511456	0.776082
PPM1F	PPM1F_P49593_OID30350_v1_Cardiometabolic_II	LPA Variants	Weighted median	36	-0.000139715	0.000212885	0.511636	0.776082
JPT2	JPT2_Q9H910_OID31520_v1_Oncology_II	LPA Variants	Weighted median	36	0.00014468	0.000220529	0.511787	0.776082
RNASET2	RNASET2_O00584_OID20321_v1_Cardiometabolic	LPA Variants	Weighted median	36	-0.000115072	0.000175624	0.512328	0.776414
SUSD1	SUSD1_Q6UWL2_OID20072_v1_Cardiometabolic	LPA Variants	Weighted median	36	0.000128205	0.000195787	0.512585	0.77667
TXN	TXN_P10599_OID30670_v1_Inflammation_II	LPA Variants	Weighted median	36	0.000134408	0.000205609	0.5133	0.777544
PTX3	PTX3_P26022_OID20570_v1_Inflammation	LPA Variants	Weighted median	36	0.000130463	0.000199652	0.513466	0.777544
HAGH	HAGH_Q16775_OID21459_v1_Oncology	LPA Variants	Weighted median	36	0.000112573	0.000172546	0.514128	0.777654
SUMF2	SUMF2_Q8NBJ7_OID21032_v1_Neurology	LPA Variants	Weighted median	36	-0.000128171	0.000196485	0.514195	0.777654
CNTN5	CNTN5_O94779_OID21006_v1_Neurology	LPA Variants	Weighted median	36	-0.000104834	0.000160712	0.514204	0.777654
GSN	GSN_P06396_OID30714_v1_Inflammation_II	LPA Variants	Weighted median	36	0.000118104	0.000181382	0.514959	0.778396
DDR1	DDR1_Q08345_OID21009_v1_Neurology	LPA Variants	Weighted median	36	-0.000124386	0.000191289	0.515531	0.778993
MFAP3L	MFAP3L_O75121_OID30933_v1_Neurology_II	LPA Variants	Weighted median	36	0.00013138	0.000202118	0.515681	0.779086
SHISA5	SHISA5_Q8N114_OID30387_v1_Cardiometabolic_II	LPA Variants	Weighted median	36	0.000114814	0.000176996	0.516546	0.779837
ENPEP	ENPEP_Q07075_OID30135_v1_Cardiometabolic_II	LPA Variants	Weighted median	36	-0.000134307	0.00020733	0.517117	0.780297
DUOX2	DUOX2_Q9NRD8_OID20059_v1_Cardiometabolic	LPA Variants	Weighted median	36	-0.000136603	0.000211518	0.518395	0.781266
PKN3	PKN3_Q6P5Z2_OID31311_v1_Oncology_II	LPA Variants	Weighted median	36	0.000125274	0.000194003	0.518452	0.781266
FKBP4	FKBP4_Q02790_OID20960_v1_Neurology	LPA Variants	Weighted median	36	0.00012927	0.000200412	0.518911	0.781423
F10	F10_P00742_OID30684_v1_Inflammation_II	LPA Variants	Weighted median	36	-0.000121716	0.00018896	0.519489	0.781879
DEFB118	DEFB118_Q96PH6_OID30858_v1_Neurology_II	LPA Variants	Weighted median	36	0.000129373	0.000201197	0.520215	0.782584
CSH1	CSH1_P0DML2_OID30667_v1_Inflammation_II	LPA Variants	Weighted median	36	-0.000120437	0.000187565	0.520805	0.782923
UGDH	UGDH_O60701_OID30081_v1_Cardiometabolic_II	LPA Variants	Weighted median	36	-0.000114966	0.000179212	0.521193	0.783121
RNASEH2A	RNASEH2A_O75792_OID31027_v1_Neurology_II	LPA Variants	Weighted median	36	0.000136475	0.000213057	0.521813	0.783385
CLEC10A	CLEC10A_Q8IUN9_OID20928_v1_Neurology	LPA Variants	Weighted median	36	-0.000108996	0.000170303	0.522165	0.783781
TMEM132A	TMEM132A_Q24JP5_OID30287_v1_Cardiometabolic_II	LPA Variants	Weighted median	36	-0.000110193	0.000172321	0.522522	0.78405
EGF	EGF_P01133_OID20698_v1_Inflammation	LPA Variants	Weighted median	36	-0.000123798	0.000193891	0.523154	0.784597
NXPE4	NXPE4_Q6UWF7_OID30076_v1_Cardiometabolic_II	LPA Variants	Weighted median	36	-0.000125603	0.000197282	0.52434	0.784983
ITGB5	ITGB5_P18084_OID21522_v1_Oncology	LPA Variants	Weighted median	36	0.000125933	0.000197889	0.524527	0.784989
RNF4	RNF4_P78317_OID31321_v1_Oncology_II	LPA Variants	Weighted median	36	0.000116305	0.000182909	0.524865	0.784999
PSPN	PSPN_O60542_OID20511_v1_Inflammation	LPA Variants	Weighted median	36	8.5436e-05	0.000134674	0.525826	0.785708
LYPD8	LYPD8_Q6UX82_OID21251_v1_Oncology	LPA Variants	Weighted median	36	-0.000113268	0.000178685	0.526149	0.785859
RRP15	RRP15_Q9Y3B9_OID30867_v1_Neurology_II	LPA Variants	Weighted median	36	-0.00012885	0.000203354	0.526326	0.785881
KLK3	KLK3_P07288_OID30364_v1_Cardiometabolic_II	LPA Variants	Weighted median	36	-7.52095e-05	0.00011877	0.526579	0.785881
PTPRH	PTPRH_Q9HD43_OID31433_v1_Oncology_II	LPA Variants	Weighted median	36	0.00011097	0.000175665	0.527573	0.786735
CD164L2	CD164L2_Q6UWJ8_OID30922_v1_Neurology_II	LPA Variants	Weighted median	36	-0.000123208	0.000195134	0.527779	0.786735
PPME1	PPME1_Q9Y570_OID21347_v1_Oncology	LPA Variants	Weighted median	36	-0.00012921	0.000204716	0.527929	0.786735
ERI1	ERI1_Q8IV48_OID31317_v1_Oncology_II	LPA Variants	Weighted median	36	0.000124032	0.00019653	0.52797	0.786735
SIL1	SIL1_Q9H173_OID30207_v1_Cardiometabolic_II	LPA Variants	Weighted median	36	-0.000123322	0.000195542	0.528258	0.786735
GNAS	GNAS_O95467_OID31008_v1_Neurology_II	LPA Variants	Weighted median	36	0.000119724	0.00018996	0.528525	0.786735
PKD1	PKD1_P98161_OID30328_v1_Cardiometabolic_II	LPA Variants	Weighted median	36	0.00011762	0.000186865	0.529063	0.787035
MAMDC2	MAMDC2_Q7Z304_OID30309_v1_Cardiometabolic_II	LPA Variants	Weighted median	36	0.000120694	0.000192188	0.530003	0.78777
NAA10	NAA10_P41227_OID30188_v1_Cardiometabolic_II	LPA Variants	Weighted median	36	0.000132274	0.000210919	0.530572	0.788173
LEO1	LEO1_Q8WVC0_OID30991_v1_Neurology_II	LPA Variants	Weighted median	36	0.0001218	0.000194246	0.530632	0.788173
CA8	CA8_P35219_OID30482_v1_Inflammation_II	LPA Variants	Weighted median	36	-0.00011612	0.000185354	0.531004	0.788205
AMY2A	AMY2A_P04746_OID20333_v1_Cardiometabolic	LPA Variants	Weighted median	36	0.000110205	0.000175915	0.531011	0.788205
CRACR2A	CRACR2A_Q9BSW2_OID21249_v1_Oncology	LPA Variants	Weighted median	36	-0.000126232	0.000201543	0.531101	0.788206
FZD10	FZD10_Q9ULW2_OID30931_v1_Neurology_II	LPA Variants	Weighted median	36	0.000123814	0.000197887	0.531524	0.788569
SERPINA5	SERPINA5_P05154_OID30763_v1_Inflammation_II	LPA Variants	Weighted median	36	-0.000109007	0.000174308	0.531726	0.78871
GART	GART_P22102_OID31004_v1_Neurology_II	LPA Variants	Weighted median	36	-0.000120313	0.000192521	0.532012	0.78871
IMPACT	IMPACT_Q9P2X3_OID31112_v1_Neurology_II	LPA Variants	Weighted median	36	0.000131995	0.000212026	0.533585	0.790278
DNAJC21	DNAJC21_Q5F1R6_OID31104_v1_Neurology_II	LPA Variants	Weighted median	36	-0.000125776	0.000202191	0.533899	0.790431
STXBP1	STXBP1_P61764_OID31054_v1_Neurology_II	LPA Variants	Weighted median	36	0.00013198	0.00021233	0.534219	0.790431
EPHA1	EPHA1_P21709_OID20677_v1_Inflammation	LPA Variants	Weighted median	36	-0.000105956	0.000170477	0.534252	0.790431
LILRA4	LILRA4_P59901_OID30162_v1_Cardiometabolic_II	LPA Variants	Weighted median	36	-0.000132344	0.000212959	0.534303	0.790431
FAM172A	FAM172A_Q8WUF8_OID30248_v1_Cardiometabolic_II	LPA Variants	Weighted median	36	0.000124055	0.000200002	0.53508	0.790917
MIF	MIF_P14174_OID21073_v1_Neurology	LPA Variants	Weighted median	36	0.000140281	0.000226646	0.535956	0.791737
LY6D	LY6D_Q14210_OID20708_v1_Inflammation	LPA Variants	Weighted median	36	0.000113487	0.000183422	0.536102	0.791764
PRSS53	PRSS53_Q2L4Q9_OID31093_v1_Neurology_II	LPA Variants	Weighted median	36	9.6938e-05	0.000156792	0.536405	0.791957
CDC26	CDC26_Q8NHZ8_OID31508_v1_Oncology_II	LPA Variants	Weighted median	36	-0.000140744	0.000227698	0.536497	0.791957
RASSF2	RASSF2_P50749_OID21194_v1_Oncology	LPA Variants	Weighted median	36	0.000146222	0.000236811	0.536929	0.792323
NEDD4L	NEDD4L_Q96PU5_OID30521_v1_Inflammation_II	LPA Variants	Weighted median	36	-0.000128729	0.000208579	0.537121	0.792342
PTK7	PTK7_Q13308_OID20880_v1_Neurology	LPA Variants	Weighted median	36	-0.000115956	0.000188011	0.5374	0.79262
SETMAR	SETMAR_Q53H47_OID20948_v1_Neurology	LPA Variants	Weighted median	36	0.000112117	0.000182051	0.53799	0.792694
LAP3	LAP3_P28838_OID20436_v1_Inflammation	LPA Variants	Weighted median	36	0.000130065	0.000211471	0.538521	0.793345
ST3GAL1	ST3GAL1_Q11201_OID21322_v1_Oncology	LPA Variants	Weighted median	36	0.000110106	0.000179319	0.539199	0.793858
MZT1	MZT1_Q08AG7_OID21186_v1_Oncology	LPA Variants	Weighted median	36	-0.00012967	0.000211648	0.540097	0.79461
GOT1	GOT1_P17174_OID30417_v1_Cardiometabolic_II	LPA Variants	Weighted median	36	0.000112102	0.000183098	0.540371	0.794875
IL1RL2	IL1RL2_Q9HB29_OID20487_v1_Inflammation	LPA Variants	Weighted median	36	-0.000111564	0.00018262	0.54126	0.795236
STAM	STAM_Q92783_OID31425_v1_Oncology_II	LPA Variants	Weighted median	36	0.000109515	0.000179421	0.541611	0.79529
INPP1	INPP1_P49441_OID21345_v1_Oncology	LPA Variants	Weighted median	36	-0.000133504	0.000218742	0.541645	0.79529
LYN	LYN_P07948_OID21350_v1_Oncology	LPA Variants	Weighted median	36	-0.000120261	0.000197166	0.541896	0.795372
RLN1	RLN1_P04808_OID30995_v1_Neurology_II	LPA Variants	Weighted median	36	0.000131034	0.000214868	0.541971	0.795372
TXNDC5	TXNDC5_Q8NBS9_OID21012_v1_Neurology	LPA Variants	Weighted median	36	0.000117575	0.000192913	0.542211	0.795592
GSAP	GSAP_A4D1B5_OID21173_v1_Oncology	LPA Variants	Weighted median	36	0.000122879	0.00020173	0.542442	0.795798
IL1RN	IL1RN_P18510_OID20700_v1_Inflammation	LPA Variants	Weighted median	36	0.000133549	0.000219412	0.542746	0.795802
HBQ1	HBQ1_P09105_OID21433_v1_Oncology	LPA Variants	Weighted median	36	-0.000101243	0.000166475	0.543081	0.795802
NHLRC3	NHLRC3_Q5JS37_OID30614_v1_Inflammation_II	LPA Variants	Weighted median	36	-0.000117034	0.000193076	0.544413	0.796834
HSD17B3	HSD17B3_P37058_OID30145_v1_Cardiometabolic_II	LPA Variants	Weighted median	36	-0.000121312	0.000200259	0.544665	0.796939
GH1	GH1_P01241_OID20220_v1_Cardiometabolic	LPA Variants	Weighted median	36	-0.000114998	0.000190219	0.545475	0.797345
MICALL2	MICALL2_Q8IY33_OID30889_v1_Neurology_II	LPA Variants	Weighted median	36	0.000119152	0.000197412	0.546128	0.797492
LSM1	LSM1_O15116_OID21210_v1_Oncology	LPA Variants	Weighted median	36	-0.000120594	0.00020023	0.546989	0.797741
TCL1A	TCL1A_P56279_OID20987_v1_Neurology	LPA Variants	Weighted median	36	0.000102409	0.000170451	0.547966	0.798684
CD93	CD93_Q9NPY3_OID20397_v1_Cardiometabolic	LPA Variants	Weighted median	36	-0.000116559	0.000194151	0.548272	0.798771
RNF41	RNF41_Q9H4P4_OID21179_v1_Oncology	LPA Variants	Weighted median	36	-0.000122786	0.000205317	0.549817	0.799042
DKK3	DKK3_Q9UBP4_OID20264_v1_Cardiometabolic	LPA Variants	Weighted median	36	0.00011918	0.000199462	0.55017	0.799159
PITHD1	PITHD1_Q9GZP4_OID31215_v1_Oncology_II	LPA Variants	Weighted median	36	-0.000114091	0.000191412	0.551142	0.799565
AXL	AXL_P30530_OID20363_v1_Cardiometabolic	LPA Variants	Weighted median	36	0.000111831	0.000187703	0.551317	0.799565
MEPE	MEPE_Q9NQ76_OID20753_v1_Inflammation	LPA Variants	Weighted median	36	0.000104958	0.000176268	0.551546	0.799565
DOK1	DOK1_Q99704_OID31111_v1_Neurology_II	LPA Variants	Weighted median	36	-0.000139226	0.000233829	0.551565	0.799565
KLK11	KLK11_Q9UBX7_OID21518_v1_Oncology	LPA Variants	Weighted median	36	0.000104809	0.000176822	0.553356	0.800792
ACRBP	ACRBP_Q8NEB7_OID31385_v1_Oncology_II	LPA Variants	Weighted median	36	0.000122744	0.000207175	0.553541	0.800792
BANK1	BANK1_Q8NDB2_OID20594_v1_Inflammation	LPA Variants	Weighted median	36	0.000125294	0.000211492	0.553564	0.800792
NPPB	NPPB_P16860_OID20049_v1_Cardiometabolic	LPA Variants	Weighted median	36	0.000106943	0.000181603	0.555939	0.80214
DEFA1	DEFA1_DEFA1B_P59665_OID20344_v1_Cardiometabolic	LPA Variants	Weighted median	36	-0.000120053	0.00020388	0.555966	0.80214
FGR	FGR_P09769_OID20828_v1_Neurology	LPA Variants	Weighted median	36	-0.000126228	0.000214407	0.556041	0.80214
S100G	S100G_P29377_OID31051_v1_Neurology_II	LPA Variants	Weighted median	36	-0.000121021	0.000205629	0.55617	0.802194
AKT1S1	AKT1S1_Q96B36_OID20895_v1_Neurology	LPA Variants	Weighted median	36	-0.00012326	0.000209512	0.556319	0.802278
MSMB	MSMB_P08118_OID20275_v1_Cardiometabolic	LPA Variants	Weighted median	36	8.64408e-05	0.000147185	0.557007	0.802417
TPM3	TPM3_P06753_OID30058_v1_Cardiometabolic_II	LPA Variants	Weighted median	36	0.000117175	0.000199553	0.557077	0.802417
HGFAC	HGFAC_Q04756_OID30718_v1_Inflammation_II	LPA Variants	Weighted median	36	-0.000103877	0.00017692	0.557108	0.802417
SNX5	SNX5_Q9Y5X3_OID30215_v1_Cardiometabolic_II	LPA Variants	Weighted median	36	0.000121231	0.000206586	0.557317	0.802417
IRAK4	IRAK4_Q9NWZ3_OID20577_v1_Inflammation	LPA Variants	Weighted median	36	0.000127149	0.000216813	0.557577	0.802417
CETN2	CETN2_P41208_OID20836_v1_Neurology	LPA Variants	Weighted median	36	0.000139375	0.000237674	0.557598	0.802417
SCP2	SCP2_P22307_OID21161_v1_Oncology	LPA Variants	Weighted median	36	0.000121067	0.000206518	0.557722	0.802417
FLT1	FLT1_P17948_OID21301_v1_Oncology	LPA Variants	Weighted median	36	-0.000104856	0.000178884	0.557762	0.802417
ARNT	ARNT_P27540_OID20432_v1_Inflammation	LPA Variants	Weighted median	36	-0.000111678	0.00019075	0.558233	0.802417
MYL6B	MYL6B_P14649_OID30936_v1_Neurology_II	LPA Variants	Weighted median	36	-0.00011681	0.000199932	0.559054	0.80298
C1QBP	C1QBP_Q07021_OID31007_v1_Neurology_II	LPA Variants	Weighted median	36	-0.000119387	0.000204711	0.559762	0.80356
ADGRF5	ADGRF5_Q8IZF2_OID30349_v1_Cardiometabolic_II	LPA Variants	Weighted median	36	0.000101244	0.000174313	0.561364	0.805017
LRRC25	LRRC25_Q8N386_OID21333_v1_Oncology	LPA Variants	Weighted median	36	0.000101045	0.000174012	0.561457	0.805017
CCN3	CCN3_P48745_OID20299_v1_Cardiometabolic	LPA Variants	Weighted median	36	-9.95658e-05	0.000171532	0.561612	0.805017
CIT	CIT_O14578_OID30970_v1_Neurology_II	LPA Variants	Weighted median	36	-0.000111215	0.000191948	0.56232	0.805407
GIPC2	GIPC2_Q8TF65_OID31153_v1_Neurology_II	LPA Variants	Weighted median	36	0.000107092	0.000184834	0.562324	0.805407
IFNL2	IFNL2_Q8IZJ0_OID30791_v1_Neurology_II	LPA Variants	Weighted median	36	-0.00011325	0.000195602	0.562603	0.805514
SYNGAP1	SYNGAP1_Q96PV0_OID30797_v1_Neurology_II	LPA Variants	Weighted median	36	-0.000116691	0.000201644	0.562794	0.805514
AHSA1	AHSA1_O95433_OID31379_v1_Oncology_II	LPA Variants	Weighted median	36	-0.000115775	0.000200181	0.563027	0.805514
DEFB104A	DEFB104A_DEFB104B_Q8WTQ1_OID30849_v1_Neurology_II	LPA Variants	Weighted median	36	-0.000117619	0.000203574	0.563418	0.805796
IL6ST	IL6ST_P40189_OID20147_v1_Cardiometabolic	LPA Variants	Weighted median	36	0.000105293	0.000182414	0.563792	0.806003
MYOM2	MYOM2_P54296_OID30131_v1_Cardiometabolic_II	LPA Variants	Weighted median	36	0.000108838	0.000188578	0.563837	0.806003
CCL2	CCL2_P13500_OID21004_v1_Neurology	LPA Variants	Weighted median	36	-0.000101747	0.000176634	0.564594	0.806955
SPP1	SPP1_P10451_OID20322_v1_Cardiometabolic	LPA Variants	Weighted median	36	-0.000113446	0.000197115	0.564932	0.807201
QDPR	QDPR_P09417_OID20174_v1_Cardiometabolic	LPA Variants	Weighted median	36	0.000129723	0.000225406	0.564949	0.807201
PCARE	PCARE_A6NGG8_OID30838_v1_Neurology_II	LPA Variants	Weighted median	36	-0.000122492	0.000213477	0.566105	0.808081
FKBP5	FKBP5_Q13451_OID20937_v1_Neurology	LPA Variants	Weighted median	36	-0.000123311	0.000214959	0.566207	0.808081
ATRAID	ATRAID_Q6UW56_OID31451_v1_Oncology_II	LPA Variants	Weighted median	36	0.000101397	0.000176806	0.566312	0.808102
BMP6	BMP6_P22004_OID20111_v1_Cardiometabolic	LPA Variants	Weighted median	36	0.000107187	0.000187088	0.566698	0.80852
SAMD9L	SAMD9L_Q8IVG5_OID20536_v1_Inflammation	LPA Variants	Weighted median	36	-0.000125195	0.000218601	0.566841	0.808594
BCL7A	BCL7A_Q4VC05_OID31218_v1_Oncology_II	LPA Variants	Weighted median	36	-0.000117834	0.000205962	0.567243	0.808866
CYB5R2	CYB5R2_Q6BCY4_OID31512_v1_Oncology_II	LPA Variants	Weighted median	36	0.000120717	0.000211036	0.567307	0.808866
ALCAM	ALCAM_Q13740_OID20273_v1_Cardiometabolic	LPA Variants	Weighted median	36	-0.000103927	0.000181832	0.567626	0.808943
DNAJC9	DNAJC9_Q8WXX5_OID31472_v1_Oncology_II	LPA Variants	Weighted median	36	0.000118577	0.000207607	0.567889	0.808943
MDGA1	MDGA1_Q8NFP4_OID20951_v1_Neurology	LPA Variants	Weighted median	36	0.000108814	0.000190795	0.568461	0.808943
YES1	YES1_P07947_OID21348_v1_Oncology	LPA Variants	Weighted median	36	0.000117263	0.000205851	0.568913	0.809339
EGFLAM	EGFLAM_Q63HQ2_OID31496_v1_Oncology_II	LPA Variants	Weighted median	36	-9.96552e-05	0.000175155	0.569386	0.809376
SIGLEC5	SIGLEC5_O15389_OID21082_v1_Neurology	LPA Variants	Weighted median	36	8.29756e-05	0.000145907	0.569567	0.809471
PLXDC2	PLXDC2_Q6UX71_OID31101_v1_Neurology_II	LPA Variants	Weighted median	36	0.000101238	0.000178242	0.570048	0.810025
TG	TG_P01266_OID31359_v1_Oncology_II	LPA Variants	Weighted median	36	0.000122037	0.000215037	0.570364	0.810215
SMS	SMS_P52788_OID30853_v1_Neurology_II	LPA Variants	Weighted median	36	0.000118182	0.000208556	0.57094	0.810362
TWF2	TWF2_Q6IBS0_OID30386_v1_Cardiometabolic_II	LPA Variants	Weighted median	36	0.000121751	0.00021511	0.571399	0.810402
SUSD2	SUSD2_Q9UGT4_OID21098_v1_Neurology	LPA Variants	Weighted median	36	-9.85517e-05	0.000174197	0.571564	0.810402
FLT3LG	FLT3LG_P49771_OID20661_v1_Inflammation	LPA Variants	Weighted median	36	0.00010333	0.000182864	0.572032	0.810597
COCH	COCH_O43405_OID30305_v1_Cardiometabolic_II	LPA Variants	Weighted median	36	9.73908e-05	0.000172529	0.57242	0.810597
STX8	STX8_Q9UNK0_OID20531_v1_Inflammation	LPA Variants	Weighted median	36	0.000114236	0.000202519	0.572704	0.810597
FAP	FAP_Q12884_OID20330_v1_Cardiometabolic	LPA Variants	Weighted median	36	0.000110899	0.000196626	0.572749	0.810597
CST5	CST5_P28325_OID20995_v1_Neurology	LPA Variants	Weighted median	36	8.48223e-05	0.000150614	0.573316	0.810913
SERPINA3	SERPINA3_P01011_OID30786_v1_Inflammation_II	LPA Variants	Weighted median	36	-0.000107028	0.00019025	0.57373	0.810962
KIRREL2	KIRREL2_Q6UWL6_OID20873_v1_Neurology	LPA Variants	Weighted median	36	0.000101205	0.000179914	0.573763	0.810962
SRPX	SRPX_P78539_OID30310_v1_Cardiometabolic_II	LPA Variants	Weighted median	36	0.000100027	0.000178096	0.574358	0.811392
PLXNA4	PLXNA4_Q9HCM2_OID20597_v1_Inflammation	LPA Variants	Weighted median	36	0.000111474	0.000198507	0.574414	0.811392
ATXN10	ATXN10_Q9UBB4_OID20865_v1_Neurology	LPA Variants	Weighted median	36	-0.000111934	0.000199388	0.574532	0.811428
CBLIF	CBLIF_P27352_OID20179_v1_Cardiometabolic	LPA Variants	Weighted median	36	0.000106378	0.000189598	0.57475	0.811607
CNTNAP2	CNTNAP2_Q9UHC6_OID20556_v1_Inflammation	LPA Variants	Weighted median	36	9.94645e-05	0.000177734	0.575735	0.812087
GRSF1	GRSF1_Q12849_OID31224_v1_Oncology_II	LPA Variants	Weighted median	36	0.000114626	0.000205153	0.576344	0.812686
CSF2	CSF2_P04141_OID30072_v1_Cardiometabolic_II	LPA Variants	Weighted median	36	0.000111346	0.00019944	0.576644	0.81285
AZI2	AZI2_Q9H6S1_OID31056_v1_Neurology_II	LPA Variants	Weighted median	36	-0.000117269	0.000210278	0.57706	0.812917
NIT1	NIT1_Q86X76_OID30252_v1_Cardiometabolic_II	LPA Variants	Weighted median	36	0.000122343	0.00021943	0.577152	0.812917
REG1A	REG1A_P05451_OID20415_v1_Cardiometabolic	LPA Variants	Weighted median	36	-0.000105449	0.000189527	0.577952	0.813541
DCUN1D2	DCUN1D2_Q6PH85_OID31231_v1_Oncology_II	LPA Variants	Weighted median	36	0.000109144	0.000196207	0.578025	0.813541
CDHR1	CDHR1_Q96JP9_OID20808_v1_Neurology	LPA Variants	Weighted median	36	0.000103077	0.000185473	0.57838	0.813736
DGCR6	DGCR6_Q14129_OID30859_v1_Neurology_II	LPA Variants	Weighted median	36	0.000108166	0.00019515	0.579394	0.814586
CCL3	CCL3_P10147_OID20610_v1_Inflammation	LPA Variants	Weighted median	36	9.56014e-05	0.000172644	0.579752	0.814756
CFHR4	CFHR4_Q92496_OID30758_v1_Inflammation_II	LPA Variants	Weighted median	36	-6.98781e-05	0.000126533	0.580776	0.815416
SPINT3	SPINT3_P49223_OID31509_v1_Oncology_II	LPA Variants	Weighted median	36	6.59063e-05	0.000119402	0.580968	0.815532
ATP2B4	ATP2B4_P23634_OID30062_v1_Cardiometabolic_II	LPA Variants	Weighted median	36	-0.00010887	0.000197345	0.581171	0.815532
CCER2	CCER2_I3L3R5_OID30221_v1_Cardiometabolic_II	LPA Variants	Weighted median	36	0.000111052	0.000201349	0.581263	0.815532
SMC3	SMC3_Q9UQE7_OID31195_v1_Oncology_II	LPA Variants	Weighted median	36	0.000107036	0.000194126	0.581377	0.815532
CYTL1	CYTL1_Q9NRR1_OID30374_v1_Cardiometabolic_II	LPA Variants	Weighted median	36	8.8742e-05	0.000160956	0.581399	0.815532
ASAH2	ASAH2_Q9NR71_OID20996_v1_Neurology	LPA Variants	Weighted median	36	-9.06887e-05	0.000164617	0.581698	0.815801
COL15A1	COL15A1_P39059_OID30396_v1_Cardiometabolic_II	LPA Variants	Weighted median	36	9.7699e-05	0.000177457	0.581941	0.815977
LMNB2	LMNB2_Q03252_OID31109_v1_Neurology_II	LPA Variants	Weighted median	36	0.000103548	0.000188235	0.582251	0.815977
TIMM10	TIMM10_P62072_OID30358_v1_Cardiometabolic_II	LPA Variants	Weighted median	36	0.000110508	0.000200915	0.582303	0.815977
GRIK2	GRIK2_Q13002_OID30977_v1_Neurology_II	LPA Variants	Weighted median	36	-0.000102608	0.00018659	0.582378	0.815977
RAB11FIP3	RAB11FIP3_O75154_OID30325_v1_Cardiometabolic_II	LPA Variants	Weighted median	36	-0.000110747	0.000201585	0.582745	0.816285
HSPB1	HSPB1_P04792_OID20230_v1_Cardiometabolic	LPA Variants	Weighted median	36	-0.000105009	0.00019119	0.582841	0.816285
BAMBI	BAMBI_Q13145_OID21267_v1_Oncology	LPA Variants	Weighted median	36	-0.000100699	0.000183359	0.582876	0.816285
FOXO3	FOXO3_O43524_OID21271_v1_Oncology	LPA Variants	Weighted median	36	-0.000100002	0.000182278	0.583263	0.816698
DDA1	DDA1_Q9BW61_OID30126_v1_Cardiometabolic_II	LPA Variants	Weighted median	36	0.000103054	0.000188092	0.583764	0.816723
ATOX1	ATOX1_O00244_OID21476_v1_Oncology	LPA Variants	Weighted median	36	-0.000109841	0.000200759	0.58429	0.816826
PAFAH1B3	PAFAH1B3_Q15102_OID30998_v1_Neurology_II	LPA Variants	Weighted median	36	-0.000105753	0.000193287	0.584292	0.816826
S100A11	S100A11_P31949_OID20130_v1_Cardiometabolic	LPA Variants	Weighted median	36	0.000107193	0.000196044	0.58453	0.816826
AIFM1	AIFM1_O95831_OID21287_v1_Oncology	LPA Variants	Weighted median	36	0.000105373	0.000193379	0.585819	0.817414
REG1B	REG1B_P48304_OID20266_v1_Cardiometabolic	LPA Variants	Weighted median	36	9.40735e-05	0.000173318	0.587282	0.818557
PGR	PGR_P06401_OID30460_v1_Inflammation_II	LPA Variants	Weighted median	36	-0.000107102	0.000197475	0.587572	0.818573
TMED8	TMED8_Q6PL24_OID31462_v1_Oncology_II	LPA Variants	Weighted median	36	-0.000117535	0.000216933	0.587953	0.818934
IL4R	IL4R_P24394_OID20576_v1_Inflammation	LPA Variants	Weighted median	36	-0.000100858	0.000186364	0.588377	0.819269
LMOD1	LMOD1_P29536_OID31014_v1_Neurology_II	LPA Variants	Weighted median	36	8.85576e-05	0.000163842	0.588848	0.819269
KHK	KHK_P50053_OID30241_v1_Cardiometabolic_II	LPA Variants	Weighted median	36	0.000103233	0.000191005	0.588872	0.819269
DDX1	DDX1_Q92499_OID31518_v1_Oncology_II	LPA Variants	Weighted median	36	0.000103161	0.00019089	0.588907	0.819269
TRIM25	TRIM25_Q14258_OID31482_v1_Oncology_II	LPA Variants	Weighted median	36	0.000105012	0.000194643	0.589535	0.819754
SORBS1	SORBS1_Q9BX66_OID30978_v1_Neurology_II	LPA Variants	Weighted median	36	0.000104442	0.000193798	0.589941	0.820189
DNAJB8	DNAJB8_Q8NHS0_OID20093_v1_Cardiometabolic	LPA Variants	Weighted median	36	-0.000101883	0.000189179	0.590193	0.820394
IL7	IL7_P13232_OID20535_v1_Inflammation	LPA Variants	Weighted median	36	-0.00010613	0.000197356	0.590746	0.820661
CDKN2D	CDKN2D_P55273_OID21295_v1_Oncology	LPA Variants	Weighted median	36	-0.00011828	0.000220641	0.591905	0.821405
CD40LG	CD40LG_P29965_OID20616_v1_Inflammation	LPA Variants	Weighted median	36	-0.000101692	0.000189792	0.592092	0.821427
FOS	FOS_P01100_OID31221_v1_Oncology_II	LPA Variants	Weighted median	36	0.000102369	0.000191563	0.593074	0.822082
PNPT1	PNPT1_Q8TCS8_OID20445_v1_Inflammation	LPA Variants	Weighted median	36	-0.000107632	0.000201505	0.593245	0.822108
BEX3	BEX3_Q00994_OID31202_v1_Oncology_II	LPA Variants	Weighted median	36	-0.000115237	0.000215762	0.593279	0.822108
ACTA2	ACTA2_P62736_OID20079_v1_Cardiometabolic	LPA Variants	Weighted median	36	8.88403e-05	0.000166862	0.594437	0.823067
GFRA1	GFRA1_P56159_OID21457_v1_Oncology	LPA Variants	Weighted median	36	9.37158e-05	0.000176487	0.595414	0.823428
EVI5	EVI5_O60447_OID30519_v1_Inflammation_II	LPA Variants	Weighted median	36	0.000110668	0.000208501	0.595572	0.823428
TAP1	TAP1_Q03518_OID31289_v1_Oncology_II	LPA Variants	Weighted median	36	-9.79748e-05	0.00018471	0.595817	0.823428
GNE	GNE_Q9Y223_OID21231_v1_Oncology	LPA Variants	Weighted median	36	-0.000102704	0.00019379	0.596128	0.823428
PPBP	PPBP_P02775_OID30761_v1_Inflammation_II	LPA Variants	Weighted median	36	0.000102262	0.00019296	0.596136	0.823428
CCL5	CCL5_P13501_OID20412_v1_Cardiometabolic	LPA Variants	Weighted median	36	0.000100699	0.000190028	0.596169	0.823428
BAIAP2	BAIAP2_Q9UQB8_OID21250_v1_Oncology	LPA Variants	Weighted median	36	-0.000103849	0.000195974	0.596174	0.823428
STX16	STX16_O14662_OID21170_v1_Oncology	LPA Variants	Weighted median	36	0.0001028	0.000194084	0.596343	0.823428
CSF3R	CSF3R_Q99062_OID30527_v1_Inflammation_II	LPA Variants	Weighted median	36	-0.00010881	0.000205519	0.596501	0.823428
ERBIN	ERBIN_Q96RT1_OID21323_v1_Oncology	LPA Variants	Weighted median	36	-0.000111519	0.000212053	0.598956	0.82548
RPE	RPE_Q96AT9_OID31324_v1_Oncology_II	LPA Variants	Weighted median	36	0.00010913	0.00020766	0.599221	0.82548
BGLAP	BGLAP_P02818_OID30389_v1_Cardiometabolic_II	LPA Variants	Weighted median	36	-9.54626e-05	0.000181677	0.599268	0.82548
LYZL2	LYZL2_Q7Z4W2_OID31180_v1_Oncology_II	LPA Variants	Weighted median	36	-9.20472e-05	0.000175399	0.599731	0.825521
POLR2F	POLR2F_P61218_OID21283_v1_Oncology	LPA Variants	Weighted median	36	0.000117947	0.000225529	0.60099	0.826551
VTCN1	VTCN1_Q7Z7D3_OID21164_v1_Oncology	LPA Variants	Weighted median	36	9.71583e-05	0.000186127	0.601671	0.826975
PRG2	PRG2_P13727_OID30381_v1_Cardiometabolic_II	LPA Variants	Weighted median	36	9.49375e-05	0.000181902	0.601729	0.826975
TXNDC9	TXNDC9_O14530_OID31121_v1_Neurology_II	LPA Variants	Weighted median	36	0.000115444	0.000221213	0.601764	0.826975
CRTAM	CRTAM_O95727_OID20914_v1_Neurology	LPA Variants	Weighted median	36	-8.61233e-05	0.000165203	0.602144	0.827116
SERPIND1	SERPIND1_P05546_OID30767_v1_Inflammation_II	LPA Variants	Weighted median	36	9.13044e-05	0.000175662	0.603221	0.828209
CHL1	CHL1_O00533_OID20366_v1_Cardiometabolic	LPA Variants	Weighted median	36	9.1211e-05	0.000175563	0.603388	0.828308
LILRA6	LILRA6_Q6PI73_OID30346_v1_Cardiometabolic_II	LPA Variants	Weighted median	36	7.31776e-05	0.000140981	0.603719	0.828426
TNF	TNF_P01375_OID20848_v1_Neurology	LPA Variants	Weighted median	36	-9.93329e-05	0.000191537	0.604033	0.828426
FGF7	FGF7_P21781_OID31241_v1_Oncology_II	LPA Variants	Weighted median	36	0.000121895	0.000235467	0.604686	0.829188
TBC1D17	TBC1D17_Q9HA65_OID20844_v1_Neurology	LPA Variants	Weighted median	36	8.86964e-05	0.000171624	0.605291	0.829503
LMOD1	LMOD1_P29536_OID31416_v1_Oncology_II	LPA Variants	Weighted median	36	9.14082e-05	0.000177023	0.6056	0.829795
CEP350	CEP350_Q5VT06_OID31247_v1_Oncology_II	LPA Variants	Weighted median	36	-0.000109397	0.000212302	0.606351	0.830308
MXRA8	MXRA8_Q9BRK3_OID30583_v1_Inflammation_II	LPA Variants	Weighted median	36	9.36027e-05	0.000181858	0.606761	0.830561
NMT1	NMT1_P30419_OID31021_v1_Neurology_II	LPA Variants	Weighted median	36	0.00010411	0.000202592	0.607328	0.830872
ERP29	ERP29_P30040_OID30578_v1_Inflammation_II	LPA Variants	Weighted median	36	0.000109249	0.000213445	0.608766	0.832156
LRIG3	LRIG3_Q6UXM1_OID30450_v1_Inflammation_II	LPA Variants	Weighted median	36	-0.000101544	0.000198428	0.608832	0.832156
HARS1	HARS1_P12081_OID21086_v1_Neurology	LPA Variants	Weighted median	36	0.000115956	0.000227071	0.609591	0.83229
AFAP1	AFAP1_Q8N556_OID30569_v1_Inflammation_II	LPA Variants	Weighted median	36	7.07849e-05	0.000139105	0.610851	0.832897
DCTN2	DCTN2_Q13561_OID21334_v1_Oncology	LPA Variants	Weighted median	36	-0.000104367	0.000205178	0.610985	0.832897
BST2	BST2_Q10589_OID21029_v1_Neurology	LPA Variants	Weighted median	36	9.18384e-05	0.000181028	0.611934	0.833682
MEGF9	MEGF9_Q9H1U4_OID20285_v1_Cardiometabolic	LPA Variants	Weighted median	36	9.98595e-05	0.000197079	0.612367	0.833996
ATXN2L	ATXN2L_Q8WWM7_OID30980_v1_Neurology_II	LPA Variants	Weighted median	36	-0.000102898	0.000203569	0.61323	0.834608
SERPINI2	SERPINI2_O75830_OID31504_v1_Oncology_II	LPA Variants	Weighted median	36	8.24656e-05	0.000163558	0.614122	0.835032
ZNRF4	ZNRF4_Q8WWF5_OID31347_v1_Oncology_II	LPA Variants	Weighted median	36	0.000100352	0.000199051	0.614155	0.835032
TNFSF12	TNFSF12_O43508_OID20624_v1_Inflammation	LPA Variants	Weighted median	36	-8.67168e-05	0.000172396	0.614958	0.835479
FES	FES_P07332_OID21207_v1_Oncology	LPA Variants	Weighted median	36	0.00011603	0.000231175	0.615727	0.836199
TARM1	TARM1_B6A8C7_OID30937_v1_Neurology_II	LPA Variants	Weighted median	36	0.000105273	0.000210319	0.616697	0.836883
HS1BP3	HS1BP3_Q53T59_OID30243_v1_Cardiometabolic_II	LPA Variants	Weighted median	36	0.000108638	0.000217143	0.616859	0.836883
GLRX	GLRX_P35754_OID20195_v1_Cardiometabolic	LPA Variants	Weighted median	36	9.63324e-05	0.000192574	0.616909	0.836883
MED18	MED18_Q9BUE0_OID21236_v1_Oncology	LPA Variants	Weighted median	36	-0.000114768	0.000229562	0.617115	0.836992
NFAT5	NFAT5_O94916_OID30522_v1_Inflammation_II	LPA Variants	Weighted median	36	-9.47416e-05	0.000189792	0.617648	0.837586
SCGN	SCGN_O76038_OID20457_v1_Inflammation	LPA Variants	Weighted median	36	9.288e-05	0.00018636	0.61821	0.83772
CD34	CD34_P28906_OID21025_v1_Neurology	LPA Variants	Weighted median	36	9.19581e-05	0.000184617	0.618412	0.83772
OSTN	OSTN_P61366_OID30909_v1_Neurology_II	LPA Variants	Weighted median	36	-9.94549e-05	0.000199973	0.618949	0.837773
C2	C2_P06681_OID20410_v1_Cardiometabolic	LPA Variants	Weighted median	36	-9.61099e-05	0.000193368	0.619168	0.837773
THAP12	THAP12_O43422_OID31238_v1_Oncology_II	LPA Variants	Weighted median	36	0.000100324	0.000202195	0.619773	0.837993
CTSD	CTSD_P07339_OID20358_v1_Cardiometabolic	LPA Variants	Weighted median	36	-9.32953e-05	0.000188036	0.619784	0.837993
GHR	GHR_P10912_OID30574_v1_Inflammation_II	LPA Variants	Weighted median	36	-8.8336e-05	0.000178049	0.619801	0.837993
LRTM1	LRTM1_Q9HBL6_OID30906_v1_Neurology_II	LPA Variants	Weighted median	36	9.50561e-05	0.000191621	0.619849	0.837993
LAT2	LAT2_Q9GZY6_OID21292_v1_Oncology	LPA Variants	Weighted median	36	-9.79757e-05	0.000197974	0.620677	0.838856
HIP1R	HIP1R_O75146_OID31141_v1_Neurology_II	LPA Variants	Weighted median	36	8.85704e-05	0.00017915	0.621029	0.839203
AOC3	AOC3_Q16853_OID20389_v1_Cardiometabolic	LPA Variants	Weighted median	36	-8.11331e-05	0.00016465	0.622181	0.840006
STIP1	STIP1_P31948_OID21077_v1_Neurology	LPA Variants	Weighted median	36	-0.000106306	0.000215833	0.622338	0.840071
REEP4	REEP4_Q9H6H4_OID31028_v1_Neurology_II	LPA Variants	Weighted median	36	-9.63581e-05	0.000195723	0.622493	0.84009
GPA33	GPA33_Q99795_OID21376_v1_Oncology	LPA Variants	Weighted median	36	-8.79754e-05	0.000178819	0.622733	0.84009
SEZ6	SEZ6_Q53EL9_OID30968_v1_Neurology_II	LPA Variants	Weighted median	36	-9.43699e-05	0.000192497	0.623963	0.840928
CHMP1A	CHMP1A_Q9HD42_OID20930_v1_Neurology	LPA Variants	Weighted median	36	-0.000105843	0.000215937	0.624022	0.840928
CCL14	CCL14_Q16627_OID20401_v1_Cardiometabolic	LPA Variants	Weighted median	36	-9.05557e-05	0.000185044	0.624578	0.841163
SUOX	SUOX_P51687_OID31031_v1_Neurology_II	LPA Variants	Weighted median	36	8.99785e-05	0.000183937	0.624714	0.841218
CDC25A	CDC25A_P30304_OID31189_v1_Oncology_II	LPA Variants	Weighted median	36	-9.54594e-05	0.000196698	0.627457	0.843944
KLRD1	KLRD1_Q13241_OID20632_v1_Inflammation	LPA Variants	Weighted median	36	8.4424e-05	0.00017402	0.627577	0.843944
CDAN1	CDAN1_Q8IWY9_OID31076_v1_Neurology_II	LPA Variants	Weighted median	36	-9.30154e-05	0.000192003	0.628068	0.844025
FRMD4B	FRMD4B_Q9Y2L6_OID30155_v1_Cardiometabolic_II	LPA Variants	Weighted median	36	-9.84789e-05	0.000204386	0.629927	0.844833
CDKL5	CDKL5_O76039_OID30796_v1_Neurology_II	LPA Variants	Weighted median	36	-9.77215e-05	0.000202956	0.630167	0.844833
ASS1	ASS1_P00966_OID30170_v1_Cardiometabolic_II	LPA Variants	Weighted median	36	8.35486e-05	0.000173536	0.630199	0.844833
TGFBI	TGFBI_Q15582_OID20417_v1_Cardiometabolic	LPA Variants	Weighted median	36	-8.19815e-05	0.000170304	0.630245	0.844833
RNF43	RNF43_Q68DV7_OID31291_v1_Oncology_II	LPA Variants	Weighted median	36	-9.95705e-05	0.00020717	0.630786	0.84506
CASP7	CASP7_P55210_OID31135_v1_Neurology_II	LPA Variants	Weighted median	36	-9.88352e-05	0.000206027	0.631426	0.845158
TLR2	TLR2_O60603_OID31290_v1_Oncology_II	LPA Variants	Weighted median	36	-9.80847e-05	0.00020537	0.632934	0.845931
SCT	SCT_P09683_OID30951_v1_Neurology_II	LPA Variants	Weighted median	36	-9.34804e-05	0.000196059	0.633506	0.845953
THRAP3	THRAP3_Q9Y2W1_OID30053_v1_Cardiometabolic_II	LPA Variants	Weighted median	36	8.85054e-05	0.000186023	0.634234	0.846175
VNN2	VNN2_O95498_OID21310_v1_Oncology	LPA Variants	Weighted median	36	-9.43767e-05	0.000198377	0.634257	0.846175
GIPR	GIPR_P48546_OID30542_v1_Inflammation_II	LPA Variants	Weighted median	36	0.000101299	0.000213042	0.634439	0.846175
FUCA1	FUCA1_P04066_OID20261_v1_Cardiometabolic	LPA Variants	Weighted median	36	-8.3367e-05	0.000175633	0.635025	0.846531
C1QTNF6	C1QTNF6_Q9BXI9_OID31049_v1_Neurology_II	LPA Variants	Weighted median	36	-9.42573e-05	0.000198665	0.635176	0.846531
PAPPA	PAPPA_Q13219_OID20421_v1_Inflammation	LPA Variants	Weighted median	36	-8.31541e-05	0.000175268	0.635186	0.846531
LRFN2	LRFN2_Q9ULH4_OID30895_v1_Neurology_II	LPA Variants	Weighted median	36	-9.14405e-05	0.000193477	0.636486	0.846856
CALCB	CALCB_P10092_OID31100_v1_Neurology_II	LPA Variants	Weighted median	36	9.03442e-05	0.000191448	0.636999	0.84703
CLEC6A	CLEC6A_Q6EIG7_OID21228_v1_Oncology	LPA Variants	Weighted median	36	9.68942e-05	0.000205898	0.637931	0.847882
OSMR	OSMR_Q99650_OID20356_v1_Cardiometabolic	LPA Variants	Weighted median	36	-8.20987e-05	0.000175043	0.639055	0.849121
PIBF1	PIBF1_Q8WXW3-4_OID31061_v1_Neurology_II	LPA Variants	Weighted median	36	0.000100043	0.000214069	0.640256	0.849812
MTDH	MTDH_Q86UE4_OID30538_v1_Inflammation_II	LPA Variants	Weighted median	36	9.41755e-05	0.000201568	0.640346	0.849812
SERPINB1	SERPINB1_P30740_OID21088_v1_Neurology	LPA Variants	Weighted median	36	-0.000102921	0.000220926	0.641315	0.850421
ITGAM	ITGAM_P11215_OID21071_v1_Neurology	LPA Variants	Weighted median	36	-8.87962e-05	0.000190629	0.641355	0.850421
MMP9	MMP9_P14780_OID21103_v1_Neurology	LPA Variants	Weighted median	36	-9.56254e-05	0.000205502	0.641698	0.850421
RBPMS2	RBPMS2_Q6ZRY4_OID30257_v1_Cardiometabolic_II	LPA Variants	Weighted median	36	-9.34537e-05	0.000200885	0.641781	0.850421
F9	F9_P00740_OID20349_v1_Cardiometabolic	LPA Variants	Weighted median	36	-9.79651e-05	0.000210606	0.641818	0.850421
DDC	DDC_P20711_OID20215_v1_Cardiometabolic	LPA Variants	Weighted median	36	9.27325e-05	0.000199783	0.642529	0.851044
PLXNB3	PLXNB3_Q9ULL4_OID20160_v1_Cardiometabolic	LPA Variants	Weighted median	36	-8.98156e-05	0.00019384	0.643115	0.851438
DARS1	DARS1_P14868_OID20903_v1_Neurology	LPA Variants	Weighted median	36	-0.000107616	0.000232742	0.643806	0.852215
CDC42BPB	CDC42BPB_Q9Y5S2_OID31485_v1_Oncology_II	LPA Variants	Weighted median	36	9.25153e-05	0.000200359	0.644262	0.852418
ANXA10	ANXA10_Q9UJ72_OID20886_v1_Neurology	LPA Variants	Weighted median	36	9.41553e-05	0.000203913	0.644266	0.852418
NEO1	NEO1_Q92859_OID31066_v1_Neurology_II	LPA Variants	Weighted median	36	9.28544e-05	0.000201155	0.644364	0.852418
CEACAM19	CEACAM19_Q7Z692_OID31443_v1_Oncology_II	LPA Variants	Weighted median	36	-8.88748e-05	0.000192831	0.644875	0.852487
TNF	TNF_P01375_OID20074_v1_Cardiometabolic	LPA Variants	Weighted median	36	8.68377e-05	0.000188595	0.645196	0.852734
NTproBNP	NTproBNP_NTproBNP_OID20125_v1_Cardiometabolic	LPA Variants	Weighted median	36	7.53206e-05	0.000164094	0.646228	0.853514
SLAMF7	SLAMF7_Q9NQ25_OID20602_v1_Inflammation	LPA Variants	Weighted median	36	7.67699e-05	0.000167254	0.646232	0.853514
PF4	PF4_P02776_OID30764_v1_Inflammation_II	LPA Variants	Weighted median	36	-8.85527e-05	0.000193303	0.646879	0.853985
CLEC2L	CLEC2L_P0C7M8_OID30884_v1_Neurology_II	LPA Variants	Weighted median	36	-8.63198e-05	0.000188797	0.64752	0.854054
KIFBP	KIFBP_Q96EK5_OID21320_v1_Oncology	LPA Variants	Weighted median	36	-0.00010441	0.000228459	0.647658	0.854054
CERT	CERT_Q9Y5P4_OID20857_v1_Neurology	LPA Variants	Weighted median	36	-9.90929e-05	0.000216911	0.647789	0.854054
DDAH1	DDAH1_O94760_OID21299_v1_Oncology	LPA Variants	Weighted median	36	8.91739e-05	0.000195207	0.647803	0.854054
FXYD5	FXYD5_Q96DB9_OID20463_v1_Inflammation	LPA Variants	Weighted median	36	-0.000105093	0.000230157	0.64795	0.854121
CASP4	CASP4_P49662_OID31276_v1_Oncology_II	LPA Variants	Weighted median	36	-9.25497e-05	0.000203115	0.648641	0.854839
VASP	VASP_P50552_OID30692_v1_Inflammation_II	LPA Variants	Weighted median	36	-9.69055e-05	0.00021283	0.64888	0.854839
CA4	CA4_P22748_OID20241_v1_Cardiometabolic	LPA Variants	Weighted median	36	8.29046e-05	0.000182695	0.649982	0.855025
CAMSAP1	CAMSAP1_Q5T5Y3_OID31070_v1_Neurology_II	LPA Variants	Weighted median	36	-8.96007e-05	0.000197458	0.649994	0.855025
TACSTD2	TACSTD2_P09758_OID21447_v1_Oncology	LPA Variants	Weighted median	36	7.79412e-05	0.000172096	0.650625	0.855454
BGN	BGN_P21810_OID21198_v1_Oncology	LPA Variants	Weighted median	36	8.65554e-05	0.000191169	0.650715	0.855454
CRISP3	CRISP3_P54108_OID30715_v1_Inflammation_II	LPA Variants	Weighted median	36	8.84321e-05	0.000195423	0.650897	0.855454
SLC4A1	SLC4A1_P02730_OID30369_v1_Cardiometabolic_II	LPA Variants	Weighted median	36	-8.96654e-05	0.000198808	0.651979	0.856072
KRT6C	KRT6C_P48668_OID30169_v1_Cardiometabolic_II	LPA Variants	Weighted median	36	-0.000106747	0.000237085	0.652531	0.856447
ELAC1	ELAC1_Q9H777_OID31029_v1_Neurology_II	LPA Variants	Weighted median	36	-9.28362e-05	0.000206349	0.652783	0.856488
HGS	HGS_O14964_OID21175_v1_Oncology	LPA Variants	Weighted median	36	9.46742e-05	0.000210546	0.652955	0.856488
DNM3	DNM3_Q9UQ16_OID31000_v1_Neurology_II	LPA Variants	Weighted median	36	8.85446e-05	0.000197428	0.653799	0.857218
NAGPA	NAGPA_Q9UK23_OID30643_v1_Inflammation_II	LPA Variants	Weighted median	36	8.908e-05	0.000198935	0.654308	0.857631
IL33	IL33_O95760_OID20428_v1_Inflammation	LPA Variants	Weighted median	36	9.30723e-05	0.0002081	0.654696	0.857671
BRSK2	BRSK2_Q8IWQ3_OID31042_v1_Neurology_II	LPA Variants	Weighted median	36	7.69888e-05	0.000172156	0.654728	0.857671
ZNF174	ZNF174_Q15697_OID30508_v1_Inflammation_II	LPA Variants	Weighted median	36	-8.83034e-05	0.000197625	0.655003	0.857871
IL32	IL32_P24001_OID20605_v1_Inflammation	LPA Variants	Weighted median	36	-8.32196e-05	0.000187047	0.656383	0.85882
FGF5	FGF5_P12034_OID20490_v1_Inflammation	LPA Variants	Weighted median	36	6.99748e-05	0.000158069	0.657994	0.859478
SNAP23	SNAP23_O00161_OID20218_v1_Cardiometabolic	LPA Variants	Weighted median	36	-9.67582e-05	0.00021868	0.658153	0.859478
CDH23	CDH23_Q9H251_OID31074_v1_Neurology_II	LPA Variants	Weighted median	36	-8.38573e-05	0.000190105	0.659133	0.860375
RABGAP1L	RABGAP1L_Q5R372_OID20447_v1_Inflammation	LPA Variants	Weighted median	36	-9.13217e-05	0.000207441	0.65977	0.860698
NOTCH3	NOTCH3_Q9UM47_OID20253_v1_Cardiometabolic	LPA Variants	Weighted median	36	-7.76433e-05	0.000176639	0.660257	0.86095
MED21	MED21_Q13503_OID30066_v1_Cardiometabolic_II	LPA Variants	Weighted median	36	8.20863e-05	0.000187092	0.660845	0.861334
PLCB2	PLCB2_Q00722_OID31155_v1_Neurology_II	LPA Variants	Weighted median	36	-9.41585e-05	0.000214795	0.661122	0.861569
COL1A1	COL1A1_P02452_OID20335_v1_Cardiometabolic	LPA Variants	Weighted median	36	8.80281e-05	0.000201112	0.661599	0.861935
GBA	GBA_P04062_OID30966_v1_Neurology_II	LPA Variants	Weighted median	36	9.016e-05	0.000206345	0.662157	0.861947
SNED1	SNED1_Q8TER0_OID30205_v1_Cardiometabolic_II	LPA Variants	Weighted median	36	8.48927e-05	0.000194402	0.662339	0.861947
MYBPC2	MYBPC2_Q14324_OID30199_v1_Cardiometabolic_II	LPA Variants	Weighted median	36	8.38683e-05	0.00019231	0.662757	0.861947
OLFM4	OLFM4_Q6UX06_OID30665_v1_Inflammation_II	LPA Variants	Weighted median	36	7.50829e-05	0.000172255	0.662923	0.861947
CEBPB	CEBPB_P17676_OID20052_v1_Cardiometabolic	LPA Variants	Weighted median	36	8.78884e-05	0.000202231	0.663857	0.862584
PLPBP	PLPBP_O94903_OID20144_v1_Cardiometabolic	LPA Variants	Weighted median	36	-9.27164e-05	0.000214166	0.665074	0.863324
GMPR	GMPR_P36959_OID20641_v1_Inflammation	LPA Variants	Weighted median	36	8.32454e-05	0.000192329	0.665139	0.863324
PDXDC1	PDXDC1_Q6P996_OID31226_v1_Oncology_II	LPA Variants	Weighted median	36	-8.67251e-05	0.00020038	0.665157	0.863324
CD55	CD55_P08174_OID20377_v1_Cardiometabolic	LPA Variants	Weighted median	36	-7.5855e-05	0.000175882	0.666262	0.864181
CRLF1	CRLF1_O75462_OID20699_v1_Inflammation	LPA Variants	Weighted median	36	9.19452e-05	0.000213304	0.66643	0.864272
TPRKB	TPRKB_Q9Y3C4_OID31234_v1_Oncology_II	LPA Variants	Weighted median	36	-0.000103319	0.000240945	0.668065	0.86437
RUVBL1	RUVBL1_Q9Y265_OID21211_v1_Oncology	LPA Variants	Weighted median	36	-8.37685e-05	0.000195478	0.668264	0.86437
EIF2AK2	EIF2AK2_P19525_OID31442_v1_Oncology_II	LPA Variants	Weighted median	36	9.11918e-05	0.000212805	0.668271	0.86437
EPHX2	EPHX2_P34913_OID20119_v1_Cardiometabolic	LPA Variants	Weighted median	36	-8.90245e-05	0.000207878	0.668466	0.86437
OXT	OXT_P01178_OID21047_v1_Neurology	LPA Variants	Weighted median	36	-7.2158e-05	0.000168685	0.66882	0.86437
CPXM1	CPXM1_Q96SM3_OID21479_v1_Oncology	LPA Variants	Weighted median	36	-8.15129e-05	0.000190775	0.669181	0.86437
ITGB1BP2	ITGB1BP2_Q9UKP3_OID20112_v1_Cardiometabolic	LPA Variants	Weighted median	36	-8.61831e-05	0.000201732	0.669222	0.86437
SERPINB6	SERPINB6_P35237_OID21023_v1_Neurology	LPA Variants	Weighted median	36	-8.97896e-05	0.000210538	0.66976	0.864649
AKT2	AKT2_P31751_OID31052_v1_Neurology_II	LPA Variants	Weighted median	36	-9.5225e-05	0.000224828	0.671897	0.865887
IRAG2	IRAG2_Q12912_OID20085_v1_Cardiometabolic	LPA Variants	Weighted median	36	-8.18049e-05	0.000193867	0.673052	0.866616
CRYZL1	CRYZL1_O95825_OID30272_v1_Cardiometabolic_II	LPA Variants	Weighted median	36	-9.65764e-05	0.000230006	0.674569	0.867935
SFRP1	SFRP1_Q8N474_OID20984_v1_Neurology	LPA Variants	Weighted median	36	-7.71959e-05	0.00018511	0.676658	0.869356
ZCCHC8	ZCCHC8_Q6NZY4_OID30117_v1_Cardiometabolic_II	LPA Variants	Weighted median	36	-8.16705e-05	0.000196152	0.677144	0.869632
BRAP	BRAP_Q7Z569_OID31506_v1_Oncology_II	LPA Variants	Weighted median	36	8.89307e-05	0.000213706	0.677311	0.869632
PRG3	PRG3_Q9Y2Y8_OID30383_v1_Cardiometabolic_II	LPA Variants	Weighted median	36	-7.64317e-05	0.000183704	0.677366	0.869632
BPIFB2	BPIFB2_Q8N4F0_OID30311_v1_Cardiometabolic_II	LPA Variants	Weighted median	36	-7.41159e-05	0.000178283	0.677614	0.869708
AIF1L	AIF1L_Q9BQI0_OID30204_v1_Cardiometabolic_II	LPA Variants	Weighted median	36	7.51237e-05	0.000181404	0.678783	0.87031
IGFBP7	IGFBP7_Q16270_OID20236_v1_Cardiometabolic	LPA Variants	Weighted median	36	7.23716e-05	0.000175181	0.679515	0.870616
OSM	OSM_P13725_OID20574_v1_Inflammation	LPA Variants	Weighted median	36	9.90292e-05	0.000239878	0.679731	0.870627
KRT14	KRT14_P02533_OID20800_v1_Neurology	LPA Variants	Weighted median	36	-8.90428e-05	0.000215908	0.680038	0.870627
VSIG10L	VSIG10L_Q86VR7_OID30189_v1_Cardiometabolic_II	LPA Variants	Weighted median	36	-8.41427e-05	0.000204053	0.680078	0.870627
HAVCR1	HAVCR1_Q96D42_OID21422_v1_Oncology	LPA Variants	Weighted median	36	6.27561e-05	0.000152243	0.680186	0.870627
CSF2RB	CSF2RB_P32927_OID30553_v1_Inflammation_II	LPA Variants	Weighted median	36	4.88398e-05	0.000118881	0.681197	0.871099
TNFAIP2	TNFAIP2_Q03169_OID31446_v1_Oncology_II	LPA Variants	Weighted median	36	8.97209e-05	0.000218466	0.681303	0.871099
DNAJA1	DNAJA1_P31689_OID31204_v1_Oncology_II	LPA Variants	Weighted median	36	-8.71087e-05	0.000212323	0.681612	0.871099
KCNC4	KCNC4_Q03721_OID30813_v1_Neurology_II	LPA Variants	Weighted median	36	-8.9991e-05	0.000219882	0.682343	0.871528
PXDNL	PXDNL_A1KZ92_OID31405_v1_Oncology_II	LPA Variants	Weighted median	36	8.5883e-05	0.000211556	0.684772	0.87304
MPI	MPI_P34949_OID21288_v1_Oncology	LPA Variants	Weighted median	36	8.29284e-05	0.000204518	0.685123	0.873109
ADAMTS16	ADAMTS16_Q8TE57_OID20089_v1_Cardiometabolic	LPA Variants	Weighted median	36	9.53146e-05	0.000235284	0.6854	0.873311
CLSTN3	CLSTN3_Q9BQT9_OID31092_v1_Neurology_II	LPA Variants	Weighted median	36	6.9929e-05	0.000173038	0.686121	0.873371
DEFB116	DEFB116_Q30KQ4_OID30823_v1_Neurology_II	LPA Variants	Weighted median	36	-7.95952e-05	0.000197025	0.686224	0.873376
CENPJ	CENPJ_Q9HC77_OID31314_v1_Oncology_II	LPA Variants	Weighted median	36	-8.06409e-05	0.000200179	0.687063	0.873833
PBLD	PBLD_P30039_OID20839_v1_Neurology	LPA Variants	Weighted median	36	-7.22429e-05	0.000179956	0.68809	0.874641
TPMT	TPMT_P51580_OID21270_v1_Oncology	LPA Variants	Weighted median	36	8.79946e-05	0.000219228	0.688138	0.874641
LAT	LAT_O43561_OID20640_v1_Inflammation	LPA Variants	Weighted median	36	-7.74567e-05	0.000193176	0.688447	0.874817
KCNH2	KCNH2_Q12809_OID30899_v1_Neurology_II	LPA Variants	Weighted median	36	8.10527e-05	0.000202329	0.688715	0.874874
ORM1	ORM1_P02763_OID30768_v1_Inflammation_II	LPA Variants	Weighted median	36	7.31857e-05	0.0001828	0.688891	0.874874
PRUNE2	PRUNE2_Q8WUY3_OID31270_v1_Oncology_II	LPA Variants	Weighted median	36	-8.44602e-05	0.000211137	0.689138	0.874874
MAMDC4	MAMDC4_Q6UXC1_OID31342_v1_Oncology_II	LPA Variants	Weighted median	36	7.03526e-05	0.000175899	0.689185	0.874874
TTN	TTN_Q8WZ42_OID30108_v1_Cardiometabolic_II	LPA Variants	Weighted median	36	7.51104e-05	0.000187795	0.689187	0.874874
MME	MME_P08473_OID21307_v1_Oncology	LPA Variants	Weighted median	36	-6.74333e-05	0.000168823	0.689575	0.87499
PTPN6	PTPN6_P29350_OID20717_v1_Inflammation	LPA Variants	Weighted median	36	-7.61518e-05	0.000190868	0.68991	0.875163
BTC	BTC_P35070_OID21199_v1_Oncology	LPA Variants	Weighted median	36	8.58717e-05	0.000215713	0.690569	0.875244
IGHMBP2	IGHMBP2_P38935_OID30123_v1_Cardiometabolic_II	LPA Variants	Weighted median	36	7.87803e-05	0.000198326	0.6912	0.875666
GABARAP	GABARAP_O95166_OID31414_v1_Oncology_II	LPA Variants	Weighted median	36	7.68639e-05	0.000194219	0.692282	0.876087
GLOD4	GLOD4_Q9HC38_OID20710_v1_Inflammation	LPA Variants	Weighted median	36	8.14024e-05	0.000205942	0.692645	0.876087
LRPAP1	LRPAP1_P30533_OID21059_v1_Neurology	LPA Variants	Weighted median	36	7.05648e-05	0.000178542	0.692675	0.876087
EDIL3	EDIL3_O43854_OID20081_v1_Cardiometabolic	LPA Variants	Weighted median	36	-8.52257e-05	0.000215754	0.692832	0.876087
ABCA2	ABCA2_Q9BZC7_OID30146_v1_Cardiometabolic_II	LPA Variants	Weighted median	36	7.67925e-05	0.000195226	0.69406	0.876645
STK11	STK11_Q15831_OID20077_v1_Cardiometabolic	LPA Variants	Weighted median	36	-8.24373e-05	0.000209835	0.694417	0.876777
DBNL	DBNL_Q9UJU6_OID20681_v1_Inflammation	LPA Variants	Weighted median	36	8.35862e-05	0.000212867	0.694564	0.876777
HGF	HGF_P14210_OID20656_v1_Inflammation	LPA Variants	Weighted median	36	7.85109e-05	0.000200007	0.694659	0.876777
MYH9	MYH9_P35579_OID30382_v1_Cardiometabolic_II	LPA Variants	Weighted median	36	7.94351e-05	0.000202441	0.694773	0.876777
ENAH	ENAH_Q8N8S7_OID20497_v1_Inflammation	LPA Variants	Weighted median	36	8.5653e-05	0.000218984	0.695695	0.877498
RBP7	RBP7_Q96R05_OID31526_v1_Oncology_II	LPA Variants	Weighted median	36	-6.96296e-05	0.000178337	0.696213	0.877856
GPI	GPI_P06744_OID30680_v1_Inflammation_II	LPA Variants	Weighted median	36	8.17906e-05	0.000210504	0.697611	0.878619
SERPING1	SERPING1_P05155_OID30777_v1_Inflammation_II	LPA Variants	Weighted median	36	7.06508e-05	0.000181853	0.697642	0.878619
EFNA1	EFNA1_P20827_OID21125_v1_Neurology	LPA Variants	Weighted median	36	-7.66346e-05	0.000197627	0.698183	0.878619
BCL2L11	BCL2L11_O43521-2_OID20513_v1_Inflammation	LPA Variants	Weighted median	36	7.49297e-05	0.00019325	0.698213	0.878619
UBE2L6	UBE2L6_O14933_OID30321_v1_Cardiometabolic_II	LPA Variants	Weighted median	36	9.21291e-05	0.000237841	0.698493	0.878845
GRHPR	GRHPR_Q9UBQ7_OID30289_v1_Cardiometabolic_II	LPA Variants	Weighted median	36	8.01042e-05	0.000207594	0.699594	0.879256
CDH1	CDH1_P12830_OID20353_v1_Cardiometabolic	LPA Variants	Weighted median	36	6.68843e-05	0.000173373	0.699657	0.879256
GASK1A	GASK1A_Q9UFP1_OID30109_v1_Cardiometabolic_II	LPA Variants	Weighted median	36	-6.41082e-05	0.000166231	0.69975	0.879256
HEXIM1	HEXIM1_O94992_OID20589_v1_Inflammation	LPA Variants	Weighted median	36	8.45928e-05	0.00021944	0.699871	0.879256
IL6R	IL6R_P08887_OID20385_v1_Cardiometabolic	LPA Variants	Weighted median	36	-4.78933e-05	0.000124647	0.700807	0.880125
CEACAM21	CEACAM21_Q3KPI0_OID20548_v1_Inflammation	LPA Variants	Weighted median	36	4.57415e-05	0.000119369	0.701575	0.880473
MSLNL	MSLNL_Q96KJ4_OID30939_v1_Neurology_II	LPA Variants	Weighted median	36	-7.83212e-05	0.000204492	0.701717	0.880515
LAIR2	LAIR2_Q6ISS4_OID20965_v1_Neurology	LPA Variants	Weighted median	36	-5.55776e-05	0.000145733	0.702931	0.881287
DSC2	DSC2_Q02487_OID21079_v1_Neurology	LPA Variants	Weighted median	36	6.67319e-05	0.000175275	0.703406	0.881757
ACADSB	ACADSB_P45954_OID30356_v1_Cardiometabolic_II	LPA Variants	Weighted median	36	7.34883e-05	0.000193125	0.703559	0.881823
PGLYRP1	PGLYRP1_O75594_OID20338_v1_Cardiometabolic	LPA Variants	Weighted median	36	-7.24819e-05	0.000190883	0.704154	0.882064
THBD	THBD_P07204_OID20231_v1_Cardiometabolic	LPA Variants	Weighted median	36	-7.22341e-05	0.000190339	0.704316	0.882064
NMNAT1	NMNAT1_Q9HAN9_OID20913_v1_Neurology	LPA Variants	Weighted median	36	-6.90684e-05	0.000181999	0.704318	0.882064
EFNA4	EFNA4_P52798_OID20935_v1_Neurology	LPA Variants	Weighted median	36	7.07518e-05	0.000186608	0.704578	0.882064
FURIN	FURIN_P09958_OID21514_v1_Oncology	LPA Variants	Weighted median	36	-7.04708e-05	0.000186063	0.704875	0.882121
XG	XG_P55808_OID20259_v1_Cardiometabolic	LPA Variants	Weighted median	36	6.43989e-05	0.000170044	0.704896	0.882121
AMY2B	AMY2B_P19961_OID20340_v1_Cardiometabolic	LPA Variants	Weighted median	36	6.77873e-05	0.000179097	0.705063	0.882204
TREML2	TREML2_Q5T2D2_OID21120_v1_Neurology	LPA Variants	Weighted median	36	7.61373e-05	0.000201456	0.705479	0.882599
GIPC3	GIPC3_Q8TF64_OID31507_v1_Oncology_II	LPA Variants	Weighted median	36	8.02439e-05	0.000212643	0.705903	0.882779
ANXA1	ANXA1_P04083_OID30617_v1_Inflammation_II	LPA Variants	Weighted median	36	7.41199e-05	0.000196597	0.706163	0.882779
PAEP	PAEP_P09466_OID20925_v1_Neurology	LPA Variants	Weighted median	36	-5.11826e-05	0.000136751	0.7082	0.883872
EFCAB14	EFCAB14_O75071_OID31460_v1_Oncology_II	LPA Variants	Weighted median	36	6.82763e-05	0.000182706	0.708631	0.884199
IL18R1	IL18R1_Q13478_OID20652_v1_Inflammation	LPA Variants	Weighted median	36	5.67492e-05	0.000152065	0.709007	0.88428
DLK1	DLK1_P80370_OID20295_v1_Cardiometabolic	LPA Variants	Weighted median	36	6.44432e-05	0.000173279	0.709964	0.884868
HPCAL1	HPCAL1_P37235_OID20615_v1_Inflammation	LPA Variants	Weighted median	36	-7.97314e-05	0.000215249	0.711073	0.885627
ENOX2	ENOX2_Q16206_OID30152_v1_Cardiometabolic_II	LPA Variants	Weighted median	36	7.26935e-05	0.000196304	0.711151	0.885627
TMCO5A	TMCO5A_Q8N6Q1_OID30940_v1_Neurology_II	LPA Variants	Weighted median	36	-7.85122e-05	0.000212799	0.712165	0.886063
SUSD4	SUSD4_Q5VX71_OID31398_v1_Oncology_II	LPA Variants	Weighted median	36	6.40541e-05	0.000173827	0.712505	0.886185
LYAR	LYAR_Q9NX58_OID21264_v1_Oncology	LPA Variants	Weighted median	36	-7.33575e-05	0.000199118	0.712565	0.886185
MEP1A	MEP1A_Q16819_OID31459_v1_Oncology_II	LPA Variants	Weighted median	36	6.80609e-05	0.000184834	0.712703	0.886232
TEF	TEF_Q10587_OID30103_v1_Cardiometabolic_II	LPA Variants	Weighted median	36	-7.63789e-05	0.000208301	0.713861	0.88709
CD302	CD302_Q8IX05_OID21328_v1_Oncology	LPA Variants	Weighted median	36	5.95254e-05	0.000163317	0.715501	0.887718
HTRA2	HTRA2_O43464_OID21471_v1_Oncology	LPA Variants	Weighted median	36	-6.98657e-05	0.000192157	0.716166	0.887986
AMFR	AMFR_Q9UKV5_OID20806_v1_Neurology	LPA Variants	Weighted median	36	6.85069e-05	0.000188451	0.716212	0.887986
ARHGAP30	ARHGAP30_Q7Z6I6_OID31336_v1_Oncology_II	LPA Variants	Weighted median	36	-7.75213e-05	0.000213254	0.716219	0.887986
NDRG1	NDRG1_Q92597_OID20792_v1_Neurology	LPA Variants	Weighted median	36	-7.36959e-05	0.000202905	0.716453	0.887986
YWHAQ	YWHAQ_P27348_OID30605_v1_Inflammation_II	LPA Variants	Weighted median	36	-8.21834e-05	0.000226579	0.716819	0.887986
LACTB2	LACTB2_Q53H82_OID20150_v1_Cardiometabolic	LPA Variants	Weighted median	36	8.32919e-05	0.000229817	0.717033	0.887986
IMPG1	IMPG1_Q17R60_OID30814_v1_Neurology_II	LPA Variants	Weighted median	36	-6.95858e-05	0.000192861	0.718243	0.888666
FCN1	FCN1_O00602_OID30690_v1_Inflammation_II	LPA Variants	Weighted median	36	-6.11412e-05	0.000169548	0.718389	0.888666
ERC2	ERC2_O15083_OID30880_v1_Neurology_II	LPA Variants	Weighted median	36	7.30704e-05	0.000203357	0.719355	0.889363
PTGES2	PTGES2_Q9H7Z7_OID30561_v1_Inflammation_II	LPA Variants	Weighted median	36	-8.10398e-05	0.000226037	0.719951	0.889475
PRL	PRL_P01236_OID21033_v1_Neurology	LPA Variants	Weighted median	36	7.09067e-05	0.000198419	0.720823	0.889759
CNTN4	CNTN4_Q8IWV2_OID21117_v1_Neurology	LPA Variants	Weighted median	36	6.37018e-05	0.000178283	0.720861	0.889759
FSTL1	FSTL1_Q12841_OID30254_v1_Cardiometabolic_II	LPA Variants	Weighted median	36	-7.24061e-05	0.000202855	0.72114	0.889948
SLC13A1	SLC13A1_Q9BZW2_OID31388_v1_Oncology_II	LPA Variants	Weighted median	36	7.03653e-05	0.000197719	0.721927	0.890484
RBM19	RBM19_Q9Y4C8_OID30090_v1_Cardiometabolic_II	LPA Variants	Weighted median	36	7.11466e-05	0.000199932	0.72195	0.890484
STX6	STX6_O43752_OID21219_v1_Oncology	LPA Variants	Weighted median	36	-7.88838e-05	0.000221988	0.722326	0.890539
HMGCS1	HMGCS1_Q01581_OID30157_v1_Cardiometabolic_II	LPA Variants	Weighted median	36	-7.29672e-05	0.000207764	0.725437	0.892243
FMR1	FMR1_Q06787_OID21233_v1_Oncology	LPA Variants	Weighted median	36	-7.75295e-05	0.000220803	0.725495	0.892243
GIP	GIP_P09681_OID30288_v1_Cardiometabolic_II	LPA Variants	Weighted median	36	-6.14522e-05	0.000175036	0.725526	0.892243
RAB39B	RAB39B_Q96DA2_OID30069_v1_Cardiometabolic_II	LPA Variants	Weighted median	36	6.93073e-05	0.000197412	0.725529	0.892243
KIAA2013	KIAA2013_Q8IYS2_OID31392_v1_Oncology_II	LPA Variants	Weighted median	36	6.62247e-05	0.000189066	0.726133	0.892467
CNGB3	CNGB3_Q9NQW8_OID30805_v1_Neurology_II	LPA Variants	Weighted median	36	-6.73796e-05	0.000192456	0.726261	0.892467
THBS2	THBS2_P35442_OID21104_v1_Neurology	LPA Variants	Weighted median	36	-6.54943e-05	0.000187283	0.726558	0.892576
CD70	CD70_P32970_OID20599_v1_Inflammation	LPA Variants	Weighted median	36	5.00814e-05	0.000143719	0.72749	0.893156
TDGF1	TDGF1_P13385_OID20816_v1_Neurology	LPA Variants	Weighted median	36	4.28371e-05	0.00012321	0.728085	0.893375
GTPBP2	GTPBP2_Q9BX10_OID30946_v1_Neurology_II	LPA Variants	Weighted median	36	7.32392e-05	0.000211044	0.728567	0.893556
HCLS1	HCLS1_P14317_OID20648_v1_Inflammation	LPA Variants	Weighted median	36	7.6453e-05	0.000220402	0.728682	0.893556
TLR3	TLR3_O15455_OID20612_v1_Inflammation	LPA Variants	Weighted median	36	-3.4318e-05	9.89881e-05	0.728825	0.893556
EPGN	EPGN_Q6UW88_OID31373_v1_Oncology_II	LPA Variants	Weighted median	36	-6.87097e-05	0.000198686	0.729477	0.893982
PHLDB2	PHLDB2_Q86SQ0_OID31167_v1_Oncology_II	LPA Variants	Weighted median	36	6.60215e-05	0.000192091	0.731072	0.895066
PRKAR1A	PRKAR1A_P10644_OID20146_v1_Cardiometabolic	LPA Variants	Weighted median	36	-6.58206e-05	0.000192712	0.73269	0.896154
UBQLN3	UBQLN3_Q9H347_OID30096_v1_Cardiometabolic_II	LPA Variants	Weighted median	36	-6.48054e-05	0.000190135	0.733225	0.896464
KIR3DL1	KIR3DL1_P43629_OID21185_v1_Oncology	LPA Variants	Weighted median	36	-4.9551e-05	0.00014543	0.733314	0.896464
RGS10	RGS10_O43665_OID30999_v1_Neurology_II	LPA Variants	Weighted median	36	7.53783e-05	0.000221578	0.733714	0.896629
CPTP	CPTP_Q5TA50_OID30106_v1_Cardiometabolic_II	LPA Variants	Weighted median	36	6.59209e-05	0.000194161	0.73422	0.896672
HSPA1A	HSPA1A_P0DMV8_OID20718_v1_Inflammation	LPA Variants	Weighted median	36	7.97522e-05	0.000235371	0.734733	0.896672
TPPP3	TPPP3_Q9BW30_OID20842_v1_Neurology	LPA Variants	Weighted median	36	-6.98228e-05	0.000206611	0.735406	0.897134
PECAM1	PECAM1_P16284_OID21131_v1_Neurology	LPA Variants	Weighted median	36	-6.6138e-05	0.000196401	0.736305	0.897983
COX5B	COX5B_P10606_OID21297_v1_Oncology	LPA Variants	Weighted median	36	6.70326e-05	0.000200891	0.738624	0.899937
MRPL46	MRPL46_Q9H2W6_OID20858_v1_Neurology	LPA Variants	Weighted median	36	-6.36125e-05	0.000190732	0.738743	0.899937
SLURP1	SLURP1_P55000_OID30404_v1_Cardiometabolic_II	LPA Variants	Weighted median	36	-5.70402e-05	0.000171299	0.739145	0.900201
IL34	IL34_Q6ZMJ4_OID20809_v1_Neurology	LPA Variants	Weighted median	36	-5.69088e-05	0.000171198	0.739576	0.900449
LCN2	LCN2_P80188_OID20392_v1_Cardiometabolic	LPA Variants	Weighted median	36	6.45999e-05	0.000194802	0.740177	0.900611
MRPL58	MRPL58_Q14197_OID31036_v1_Neurology_II	LPA Variants	Weighted median	36	-6.59908e-05	0.000200332	0.741848	0.901875
NRN1	NRN1_Q9NPD7_OID30983_v1_Neurology_II	LPA Variants	Weighted median	36	6.59525e-05	0.000201261	0.743141	0.902287
MYDGF	MYDGF_Q969H8_OID30313_v1_Cardiometabolic_II	LPA Variants	Weighted median	36	7.16952e-05	0.00021902	0.743407	0.902287
EPN1	EPN1_Q9Y6I3_OID31252_v1_Oncology_II	LPA Variants	Weighted median	36	6.48089e-05	0.000198274	0.74377	0.902287
ATP5F1D	ATP5F1D_P30049_OID30079_v1_Cardiometabolic_II	LPA Variants	Weighted median	36	6.0369e-05	0.0001853	0.744583	0.902287
MPIG6B	MPIG6B_O95866_OID20779_v1_Inflammation	LPA Variants	Weighted median	36	6.17828e-05	0.000189767	0.744748	0.902287
APOBR	APOBR_Q0VD83_OID30246_v1_Cardiometabolic_II	LPA Variants	Weighted median	36	4.17939e-05	0.000128508	0.745012	0.902287
SLC12A2	SLC12A2_P55011_OID30077_v1_Cardiometabolic_II	LPA Variants	Weighted median	36	6.2255e-05	0.000191448	0.745045	0.902287
SMAD3	SMAD3_P84022_OID31418_v1_Oncology_II	LPA Variants	Weighted median	36	6.37537e-05	0.000196117	0.74512	0.902287
SLITRK6	SLITRK6_Q9H5Y7_OID20094_v1_Cardiometabolic	LPA Variants	Weighted median	36	6.092e-05	0.000187491	0.74524	0.902287
IL1B	IL1B_P01584_OID20427_v1_Inflammation	LPA Variants	Weighted median	36	6.61365e-05	0.000203708	0.745436	0.902287
ENTPD5	ENTPD5_O75356_OID20104_v1_Cardiometabolic	LPA Variants	Weighted median	36	5.61512e-05	0.000173016	0.745526	0.902287
CRADD	CRADD_P78560_OID20923_v1_Neurology	LPA Variants	Weighted median	36	7.03264e-05	0.000216854	0.745709	0.902287
SPOCK1	SPOCK1_Q08629_OID20924_v1_Neurology	LPA Variants	Weighted median	36	-6.11484e-05	0.000188595	0.745763	0.902287
NPTN	NPTN_Q9Y639_OID21235_v1_Oncology	LPA Variants	Weighted median	36	-6.50436e-05	0.000200716	0.745894	0.902316
LRRFIP1	LRRFIP1_Q32MZ4_OID31344_v1_Oncology_II	LPA Variants	Weighted median	36	7.24777e-05	0.000224264	0.746559	0.902795
SIGLEC9	SIGLEC9_Q9Y336_OID21390_v1_Oncology	LPA Variants	Weighted median	36	4.65029e-05	0.000144342	0.747323	0.903425
TBC1D5	TBC1D5_Q92609_OID20521_v1_Inflammation	LPA Variants	Weighted median	36	6.31571e-05	0.000196202	0.74753	0.903428
CALB2	CALB2_P22676_OID20801_v1_Neurology	LPA Variants	Weighted median	36	-6.11551e-05	0.00019042	0.74809	0.903614
C9orf40	C9orf40_Q8IXQ3_OID31489_v1_Oncology_II	LPA Variants	Weighted median	36	-5.77008e-05	0.000179882	0.748385	0.903614
SGSH	SGSH_P51688_OID30341_v1_Cardiometabolic_II	LPA Variants	Weighted median	36	-4.79078e-05	0.000149426	0.748504	0.903614
GGH	GGH_Q92820_OID20416_v1_Cardiometabolic	LPA Variants	Weighted median	36	-5.48598e-05	0.000171859	0.749564	0.904028
GYS1	GYS1_P13807_OID20097_v1_Cardiometabolic	LPA Variants	Weighted median	36	6.51853e-05	0.000204434	0.749835	0.904231
AARSD1	AARSD1_Q9BTE6_OID21311_v1_Oncology	LPA Variants	Weighted median	36	5.83961e-05	0.000183347	0.750105	0.904433
DNMBP	DNMBP_Q6XZF7_OID20956_v1_Neurology	LPA Variants	Weighted median	36	6.68615e-05	0.000210489	0.750751	0.904868
MAG	MAG_P20916_OID30967_v1_Neurology_II	LPA Variants	Weighted median	36	-6.66999e-05	0.000209999	0.750774	0.904868
DSCAM	DSCAM_O60469_OID30993_v1_Neurology_II	LPA Variants	Weighted median	36	5.80417e-05	0.00018283	0.750892	0.904887
PDE4D	PDE4D_Q08499_OID30084_v1_Cardiometabolic_II	LPA Variants	Weighted median	36	-6.53915e-05	0.000206179	0.751123	0.905042
SATB1	SATB1_Q01826_OID31038_v1_Neurology_II	LPA Variants	Weighted median	36	6.22104e-05	0.000196425	0.751461	0.905159
CNP	CNP_P09543_OID30285_v1_Cardiometabolic_II	LPA Variants	Weighted median	36	-6.73712e-05	0.000213234	0.75204	0.905159
SELE	SELE_P16581_OID20290_v1_Cardiometabolic	LPA Variants	Weighted median	36	4.71907e-05	0.000149395	0.752095	0.905159
PRDX2	PRDX2_P32119_OID30668_v1_Inflammation_II	LPA Variants	Weighted median	36	-5.54781e-05	0.000175658	0.752131	0.905159
ASRGL1	ASRGL1_Q7L266_OID30283_v1_Cardiometabolic_II	LPA Variants	Weighted median	36	-6.06813e-05	0.000192246	0.752273	0.905159
RSPO1	RSPO1_Q2MKA7_OID20938_v1_Neurology	LPA Variants	Weighted median	36	-5.81569e-05	0.000184307	0.752349	0.905159
IL25	IL25_Q9H293_OID31243_v1_Oncology_II	LPA Variants	Weighted median	36	6.16573e-05	0.000195868	0.75292	0.905508
MSLN	MSLN_Q13421_OID21380_v1_Oncology	LPA Variants	Weighted median	36	-5.92301e-05	0.000188301	0.753103	0.905508
CD33	CD33_P20138_OID21472_v1_Oncology	LPA Variants	Weighted median	36	2.8581e-05	9.1499e-05	0.754764	0.906574
CNDP1	CNDP1_Q96KN2_OID20347_v1_Cardiometabolic	LPA Variants	Weighted median	36	5.55873e-05	0.000178083	0.754932	0.906574
CDC37	CDC37_Q16543_OID21470_v1_Oncology	LPA Variants	Weighted median	36	-6.76026e-05	0.000216699	0.755067	0.906574
IL2RB	IL2RB_P14784_OID20450_v1_Inflammation	LPA Variants	Weighted median	36	6.25893e-05	0.000200966	0.755465	0.906689
FGD3	FGD3_Q5JSP0_OID31040_v1_Neurology_II	LPA Variants	Weighted median	36	6.41311e-05	0.000206026	0.755591	0.906689
THTPA	THTPA_Q9BU02_OID31375_v1_Oncology_II	LPA Variants	Weighted median	36	6.98785e-05	0.000225223	0.75636	0.907015
PDZD2	PDZD2_O15018_OID30151_v1_Cardiometabolic_II	LPA Variants	Weighted median	36	-5.89295e-05	0.000190689	0.757295	0.907468
ATG4A	ATG4A_Q8WYN0_OID21246_v1_Oncology	LPA Variants	Weighted median	36	-5.69753e-05	0.000184676	0.75769	0.907468
FKBP14	FKBP14_Q9NWM8_OID31065_v1_Neurology_II	LPA Variants	Weighted median	36	7.07794e-05	0.000229464	0.757736	0.907468
ACE	ACE_P12821_OID30696_v1_Inflammation_II	LPA Variants	Weighted median	36	5.66487e-05	0.000183679	0.757769	0.907468
TXNDC15	TXNDC15_Q96J42_OID21495_v1_Oncology	LPA Variants	Weighted median	36	-5.13071e-05	0.00016639	0.757813	0.907468
PPCDC	PPCDC_Q96CD2_OID21027_v1_Neurology	LPA Variants	Weighted median	36	-6.10377e-05	0.000198101	0.757996	0.907468
NCR3LG1	NCR3LG1_Q68D85_OID31490_v1_Oncology_II	LPA Variants	Weighted median	36	-5.25334e-05	0.000170762	0.758355	0.907679
PDCL2	PDCL2_Q8N4E4_OID31168_v1_Oncology_II	LPA Variants	Weighted median	36	6.11074e-05	0.000198989	0.758776	0.907767
WASHC3	WASHC3_Q9Y3C0_OID31123_v1_Neurology_II	LPA Variants	Weighted median	36	6.35985e-05	0.000208298	0.760118	0.908065
COMMD1	COMMD1_Q8N668_OID30222_v1_Cardiometabolic_II	LPA Variants	Weighted median	36	6.98849e-05	0.000229001	0.760235	0.908081
POF1B	POF1B_Q8WVV4_OID30504_v1_Inflammation_II	LPA Variants	Weighted median	36	-6.04399e-05	0.000198471	0.760725	0.90812
VIPR1	VIPR1_P32241_OID30193_v1_Cardiometabolic_II	LPA Variants	Weighted median	36	-5.47633e-05	0.000180773	0.761936	0.908268
HLA-DRA	HLA-DRA_P01903_OID20520_v1_Inflammation	LPA Variants	Weighted median	36	5.73299e-05	0.000189813	0.762626	0.908845
LTB	LTB_Q06643_OID31383_v1_Oncology_II	LPA Variants	Weighted median	36	6.48519e-05	0.00021537	0.763324	0.909169
LMOD2	LMOD2_Q6P5Q4_OID30864_v1_Neurology_II	LPA Variants	Weighted median	36	-6.08515e-05	0.000202218	0.763475	0.909169
DAG1	DAG1_Q14118_OID20774_v1_Inflammation	LPA Variants	Weighted median	36	6.2362e-05	0.000207286	0.763529	0.909169
TNFSF13B	TNFSF13B_Q9Y275_OID20272_v1_Cardiometabolic	LPA Variants	Weighted median	36	-5.73207e-05	0.000190604	0.763619	0.909169
FUS	FUS_P35637_OID21256_v1_Oncology	LPA Variants	Weighted median	36	5.8037e-05	0.00019347	0.764193	0.909513
PROC	PROC_P04070_OID20402_v1_Cardiometabolic	LPA Variants	Weighted median	36	-5.58707e-05	0.000186353	0.764321	0.909513
PMVK	PMVK_Q15126_OID20850_v1_Neurology	LPA Variants	Weighted median	36	6.19176e-05	0.000206784	0.764611	0.909668
SLC1A4	SLC1A4_P43007_OID30926_v1_Neurology_II	LPA Variants	Weighted median	36	-5.63258e-05	0.000188353	0.764907	0.909668
VMO1	VMO1_Q7Z5L0_OID21381_v1_Oncology	LPA Variants	Weighted median	36	4.16448e-05	0.000139297	0.764967	0.909668
CUZD1	CUZD1_Q86UP6_OID30914_v1_Neurology_II	LPA Variants	Weighted median	36	5.88287e-05	0.000197157	0.76541	0.909715
TIA1	TIA1_P31483_OID20068_v1_Cardiometabolic	LPA Variants	Weighted median	36	5.79803e-05	0.000194648	0.7658	0.909715
CENPF	CENPF_P49454_OID31329_v1_Oncology_II	LPA Variants	Weighted median	36	-5.3442e-05	0.000179441	0.765837	0.909715
HSPG2	HSPG2_P98160_OID20383_v1_Cardiometabolic	LPA Variants	Weighted median	36	5.30474e-05	0.000178352	0.766138	0.909715
BMP4	BMP4_P12644_OID20994_v1_Neurology	LPA Variants	Weighted median	36	6.47718e-05	0.000217774	0.766141	0.909715
IL11	IL11_P20809_OID20455_v1_Inflammation	LPA Variants	Weighted median	36	-5.83112e-05	0.000196219	0.766334	0.909808
SLC9A3R2	SLC9A3R2_Q15599_OID31445_v1_Oncology_II	LPA Variants	Weighted median	36	-5.74156e-05	0.000193558	0.766747	0.909883
TCTN3	TCTN3_Q6NUS6_OID30326_v1_Cardiometabolic_II	LPA Variants	Weighted median	36	4.75413e-05	0.000160302	0.766792	0.909883
EBAG9	EBAG9_O00559_OID20918_v1_Neurology	LPA Variants	Weighted median	36	-6.35234e-05	0.000214543	0.767164	0.909951
CR1	CR1_P17927_OID30697_v1_Inflammation_II	LPA Variants	Weighted median	36	5.63924e-05	0.00019074	0.767497	0.909999
CFC1	CFC1_P0CG37_OID21261_v1_Oncology	LPA Variants	Weighted median	36	-5.32346e-05	0.000180836	0.768468	0.91071
STAT2	STAT2_P52630_OID30536_v1_Inflammation_II	LPA Variants	Weighted median	36	6.55605e-05	0.000222767	0.768528	0.91071
TRAF3IP2	TRAF3IP2_O43734_OID30054_v1_Cardiometabolic_II	LPA Variants	Weighted median	36	-5.58478e-05	0.000189954	0.768752	0.910853
COL5A1	COL5A1_P20908_OID30587_v1_Inflammation_II	LPA Variants	Weighted median	36	5.60081e-05	0.000192217	0.770761	0.912009
TREH	TREH_O43280_OID30388_v1_Cardiometabolic_II	LPA Variants	Weighted median	36	3.96902e-05	0.000137065	0.772144	0.913115
HTR1A	HTR1A_P08908_OID30824_v1_Neurology_II	LPA Variants	Weighted median	36	-5.71379e-05	0.000198517	0.773482	0.913938
PRC1	PRC1_O43663_OID31345_v1_Oncology_II	LPA Variants	Weighted median	36	-5.41461e-05	0.000188165	0.773532	0.913938
CGB3	CGB3_CGB5_CGB8_P0DN86_OID30671_v1_Inflammation_II	LPA Variants	Weighted median	36	-5.12353e-05	0.000178731	0.774371	0.914563
EVI2B	EVI2B_P34910_OID31227_v1_Oncology_II	LPA Variants	Weighted median	36	-5.48198e-05	0.000191489	0.774663	0.914784
RPGR	RPGR_Q92834_OID30959_v1_Neurology_II	LPA Variants	Weighted median	36	5.78113e-05	0.000202056	0.774789	0.914812
REPS1	REPS1_Q96D71_OID30496_v1_Inflammation_II	LPA Variants	Weighted median	36	5.77586e-05	0.00020349	0.776533	0.916012
FARSA	FARSA_Q9Y285_OID30887_v1_Neurology_II	LPA Variants	Weighted median	36	5.73485e-05	0.000203215	0.777786	0.916632
PFDN4	PFDN4_Q9NQP4_OID31212_v1_Oncology_II	LPA Variants	Weighted median	36	5.45958e-05	0.000194832	0.779308	0.917375
CCDC50	CCDC50_Q8IVM0_OID31001_v1_Neurology_II	LPA Variants	Weighted median	36	-5.28216e-05	0.000189192	0.780095	0.91754
ANXA2	ANXA2_P07355_OID30263_v1_Cardiometabolic_II	LPA Variants	Weighted median	36	6.01121e-05	0.000215474	0.780264	0.91759
PDE5A	PDE5A_O76074_OID30584_v1_Inflammation_II	LPA Variants	Weighted median	36	6.14454e-05	0.000220686	0.780683	0.91796
L3HYPDH	L3HYPDH_Q96EM0_OID30314_v1_Cardiometabolic_II	LPA Variants	Weighted median	36	5.73798e-05	0.00020781	0.782459	0.919069
CHM	CHM_P24386_OID30972_v1_Neurology_II	LPA Variants	Weighted median	36	-5.54586e-05	0.000203009	0.784712	0.921102
DSG3	DSG3_P32926_OID21460_v1_Oncology	LPA Variants	Weighted median	36	-4.5617e-05	0.000167136	0.784905	0.921205
DLG4	DLG4_P78352_OID31071_v1_Neurology_II	LPA Variants	Weighted median	36	-5.48151e-05	0.000201569	0.785666	0.921609
DTD1	DTD1_Q8TEA8_OID30580_v1_Inflammation_II	LPA Variants	Weighted median	36	5.4702e-05	0.000201672	0.786205	0.921891
RAB44	RAB44_Q7Z6P3_OID31346_v1_Oncology_II	LPA Variants	Weighted median	36	-5.15534e-05	0.000190086	0.786229	0.921891
PRKAG3	PRKAG3_Q9UGI9_OID30941_v1_Neurology_II	LPA Variants	Weighted median	36	-5.02497e-05	0.000186169	0.787226	0.92258
MORF4L1	MORF4L1_Q9UBU8_OID31257_v1_Oncology_II	LPA Variants	Weighted median	36	-5.42261e-05	0.000201287	0.787625	0.922785
CD86	CD86_P42081_OID31500_v1_Oncology_II	LPA Variants	Weighted median	36	5.15409e-05	0.000191332	0.787638	0.922785
GAMT	GAMT_Q14353_OID30133_v1_Cardiometabolic_II	LPA Variants	Weighted median	36	5.30499e-05	0.000197008	0.787716	0.922785
NOS1	NOS1_P29475_OID20863_v1_Neurology	LPA Variants	Weighted median	36	-4.97974e-05	0.000185069	0.787872	0.922792
EREG	EREG_O14944_OID20905_v1_Neurology	LPA Variants	Weighted median	36	5.13026e-05	0.000191049	0.788291	0.923091
BMPER	BMPER_Q8N8U9_OID30615_v1_Inflammation_II	LPA Variants	Weighted median	36	5.19393e-05	0.000193666	0.788553	0.923153
PGLYRP2	PGLYRP2_Q96PD5_OID30742_v1_Inflammation_II	LPA Variants	Weighted median	36	3.5717e-05	0.000133414	0.788918	0.923336
ROR1	ROR1_Q01973_OID20224_v1_Cardiometabolic	LPA Variants	Weighted median	36	4.76926e-05	0.000178753	0.789617	0.923909
HBEGF	HBEGF_Q99075_OID21465_v1_Oncology	LPA Variants	Weighted median	36	-4.64317e-05	0.000175148	0.790932	0.924604
COX6B1	COX6B1_P14854_OID30317_v1_Cardiometabolic_II	LPA Variants	Weighted median	36	5.20865e-05	0.000196659	0.79112	0.924604
PGM2	PGM2_Q96G03_OID30904_v1_Neurology_II	LPA Variants	Weighted median	36	5.03422e-05	0.000190301	0.791364	0.924604
RWDD1	RWDD1_Q9H446_OID21015_v1_Neurology	LPA Variants	Weighted median	36	-5.68521e-05	0.000215887	0.792287	0.925069
PPP2R5A	PPP2R5A_Q15172_OID31502_v1_Oncology_II	LPA Variants	Weighted median	36	-5.65869e-05	0.000215624	0.792988	0.925103
NENF	NENF_Q9UMX5_OID31354_v1_Oncology_II	LPA Variants	Weighted median	36	-4.983e-05	0.000190008	0.793128	0.925103
TPBGL	TPBGL_P0DKB5_OID30928_v1_Neurology_II	LPA Variants	Weighted median	36	5.60745e-05	0.000213889	0.793193	0.925103
USP28	USP28_Q96RU2_OID31084_v1_Neurology_II	LPA Variants	Weighted median	36	4.84954e-05	0.000185647	0.793919	0.925333
FCGR2B	FCGR2B_P31994_OID21215_v1_Oncology	LPA Variants	Weighted median	36	-5.09938e-05	0.000196365	0.795104	0.925333
LUZP2	LUZP2_Q86TE4_OID31402_v1_Oncology_II	LPA Variants	Weighted median	36	4.91197e-05	0.000189161	0.795117	0.925333
GATD3	GATD3_P0DPI2_OID30253_v1_Cardiometabolic_II	LPA Variants	Weighted median	36	6.22559e-05	0.000240531	0.795768	0.925333
TMED10	TMED10_P49755_OID30068_v1_Cardiometabolic_II	LPA Variants	Weighted median	36	5.19966e-05	0.00020102	0.795895	0.925333
ITGAL	ITGAL_P20701_OID30537_v1_Inflammation_II	LPA Variants	Weighted median	36	-5.37702e-05	0.000207909	0.795926	0.925333
WAS	WAS_P42768_OID20479_v1_Inflammation	LPA Variants	Weighted median	36	-5.12433e-05	0.000198708	0.796498	0.925333
GSTT2B	GSTT2B_P0CG30_OID31097_v1_Neurology_II	LPA Variants	Weighted median	36	-3.59076e-05	0.000139423	0.796759	0.925333
UPK3A	UPK3A_O75631_OID30794_v1_Neurology_II	LPA Variants	Weighted median	36	5.38002e-05	0.000208904	0.796766	0.925333
SAFB2	SAFB2_Q14151_OID31012_v1_Neurology_II	LPA Variants	Weighted median	36	-5.02469e-05	0.000195155	0.796814	0.925333
COPB2	COPB2_P35606_OID30173_v1_Cardiometabolic_II	LPA Variants	Weighted median	36	5.55983e-05	0.00021609	0.796953	0.925372
CLEC12A	CLEC12A_Q5QGZ9_OID30552_v1_Inflammation_II	LPA Variants	Weighted median	36	-4.71368e-05	0.000184111	0.797932	0.926265
SSB	SSB_P05455_OID20818_v1_Neurology	LPA Variants	Weighted median	36	-5.35394e-05	0.000209248	0.798055	0.926285
LAYN	LAYN_Q6UX15_OID20970_v1_Neurology	LPA Variants	Weighted median	36	4.21402e-05	0.000165235	0.798699	0.926574
SLITRK1	SLITRK1_Q96PX8_OID30510_v1_Inflammation_II	LPA Variants	Weighted median	36	4.60272e-05	0.000180495	0.798719	0.926574
MINDY1	MINDY1_Q8N5J2_OID31399_v1_Oncology_II	LPA Variants	Weighted median	36	5.12506e-05	0.00020131	0.799044	0.92658
AK1	AK1_P00568_OID20122_v1_Cardiometabolic	LPA Variants	Weighted median	36	-5.12798e-05	0.000202132	0.799732	0.926885
DCUN1D1	DCUN1D1_Q96GG9_OID30830_v1_Neurology_II	LPA Variants	Weighted median	36	-4.86616e-05	0.000191962	0.799885	0.926885
SCIN	SCIN_Q9Y6U3_OID30857_v1_Neurology_II	LPA Variants	Weighted median	36	-5.42251e-05	0.000214781	0.80068	0.927035
SCN3B	SCN3B_Q9NY72_OID30804_v1_Neurology_II	LPA Variants	Weighted median	36	-5.17072e-05	0.000205092	0.800951	0.927035
SPINT2	SPINT2_O43291_OID20720_v1_Inflammation	LPA Variants	Weighted median	36	4.81528e-05	0.000191055	0.801013	0.927035
VSIG2	VSIG2_Q96IQ7_OID31371_v1_Oncology_II	LPA Variants	Weighted median	36	4.65916e-05	0.000185598	0.801787	0.927201
ANP32C	ANP32C_O43423_OID30203_v1_Cardiometabolic_II	LPA Variants	Weighted median	36	5.05626e-05	0.000201665	0.802026	0.927356
THSD1	THSD1_Q9NS62_OID30476_v1_Inflammation_II	LPA Variants	Weighted median	36	5.4009e-05	0.000215994	0.80255	0.927426
DRG2	DRG2_P55039_OID21335_v1_Oncology	LPA Variants	Weighted median	36	5.42789e-05	0.000217079	0.802555	0.927426
SUMF1	SUMF1_Q8NBK3_OID30486_v1_Inflammation_II	LPA Variants	Weighted median	36	-4.87699e-05	0.000195434	0.802938	0.927426
AMBN	AMBN_Q9NP70_OID20437_v1_Inflammation	LPA Variants	Weighted median	36	-4.77917e-05	0.000192054	0.803481	0.927578
IFIT1	IFIT1_P09914_OID31310_v1_Oncology_II	LPA Variants	Weighted median	36	-4.8102e-05	0.000193774	0.803951	0.927872
DDHD2	DDHD2_O94830_OID31043_v1_Neurology_II	LPA Variants	Weighted median	36	-5.31656e-05	0.000215097	0.804777	0.928346
CA1	CA1_P00915_OID20409_v1_Cardiometabolic	LPA Variants	Weighted median	36	4.59276e-05	0.000186159	0.805131	0.928633
ADGRG1	ADGRG1_Q9Y653_OID21294_v1_Oncology	LPA Variants	Weighted median	36	4.37322e-05	0.000177857	0.805772	0.929023
IGLON5	IGLON5_A6NGN9_OID31169_v1_Oncology_II	LPA Variants	Weighted median	36	4.8792e-05	0.000198967	0.80628	0.92923
TDP1	TDP1_Q9NUW8_OID31403_v1_Oncology_II	LPA Variants	Weighted median	36	4.66351e-05	0.000191951	0.808042	0.92983
EIF4EBP1	EIF4EBP1_Q13541_OID20162_v1_Cardiometabolic	LPA Variants	Weighted median	36	4.80469e-05	0.000198489	0.808731	0.929839
EPCAM	EPCAM_P16422_OID20743_v1_Inflammation	LPA Variants	Weighted median	36	-4.72251e-05	0.000195293	0.808922	0.929839
LAMA1	LAMA1_P25391_OID30057_v1_Cardiometabolic_II	LPA Variants	Weighted median	36	-5.11131e-05	0.000211685	0.8092	0.929839
NECTIN2	NECTIN2_Q92692_OID20222_v1_Cardiometabolic	LPA Variants	Weighted median	36	4.40586e-05	0.000182523	0.809255	0.929839
TRIM5	TRIM5_Q9C035_OID20526_v1_Inflammation	LPA Variants	Weighted median	36	-5.10745e-05	0.000212092	0.809701	0.929839
ITGB6	ITGB6_P18564_OID20493_v1_Inflammation	LPA Variants	Weighted median	36	-4.32843e-05	0.00018016	0.810132	0.929849
GUCY2C	GUCY2C_P25092_OID31318_v1_Oncology_II	LPA Variants	Weighted median	36	4.45444e-05	0.000186205	0.810933	0.930579
LYVE1	LYVE1_Q9Y5Y7_OID30728_v1_Inflammation_II	LPA Variants	Weighted median	36	-4.41642e-05	0.000184799	0.811117	0.930613
SUSD5	SUSD5_O60279_OID30650_v1_Inflammation_II	LPA Variants	Weighted median	36	3.61773e-05	0.000151484	0.811245	0.930613
STX4	STX4_Q12846_OID21326_v1_Oncology	LPA Variants	Weighted median	36	4.55764e-05	0.000193335	0.813636	0.932436
NUB1	NUB1_Q9Y5A7_OID20510_v1_Inflammation	LPA Variants	Weighted median	36	-5.15013e-05	0.000218567	0.813719	0.932436
CEP85	CEP85_Q6P2H3_OID21241_v1_Oncology	LPA Variants	Weighted median	36	-5.00696e-05	0.000212841	0.81402	0.932436
AHCY	AHCY_P23526_OID20199_v1_Cardiometabolic	LPA Variants	Weighted median	36	5.20668e-05	0.000221467	0.814131	0.932436
MCFD2	MCFD2_Q8NI22_OID20171_v1_Cardiometabolic	LPA Variants	Weighted median	36	4.9313e-05	0.000210504	0.814782	0.932436
CEACAM18	CEACAM18_A8MTB9_OID31251_v1_Oncology_II	LPA Variants	Weighted median	36	4.48084e-05	0.00019174	0.815223	0.932436
GLA	GLA_P06280_OID30594_v1_Inflammation_II	LPA Variants	Weighted median	36	4.2602e-05	0.00018241	0.815334	0.932436
SF3B4	SF3B4_Q15427_OID21278_v1_Oncology	LPA Variants	Weighted median	36	5.29012e-05	0.000226731	0.815511	0.932436
CD300A	CD300A_Q9UGN4_OID30576_v1_Inflammation_II	LPA Variants	Weighted median	36	3.90987e-05	0.000168497	0.816504	0.93286
TPSAB1	TPSAB1_Q15661_OID20642_v1_Inflammation	LPA Variants	Weighted median	36	3.08153e-05	0.00013316	0.816992	0.93286
APP	APP_P05067_OID21070_v1_Neurology	LPA Variants	Weighted median	36	-4.65625e-05	0.000201268	0.817046	0.93286
CLIC5	CLIC5_Q9NZA1_OID30890_v1_Neurology_II	LPA Variants	Weighted median	36	-4.86874e-05	0.000212195	0.818522	0.933941
SEMA6C	SEMA6C_Q9H3T2_OID30531_v1_Inflammation_II	LPA Variants	Weighted median	36	-4.28788e-05	0.000187751	0.819349	0.934281
NT5C	NT5C_Q8TCD5_OID30294_v1_Cardiometabolic_II	LPA Variants	Weighted median	36	4.30053e-05	0.000191314	0.822144	0.935655
SIRT2	SIRT2_Q8IXJ6_OID21375_v1_Oncology	LPA Variants	Weighted median	36	5.05124e-05	0.000225045	0.822404	0.935655
OTUD6B	OTUD6B_Q8N6M0_OID31487_v1_Oncology_II	LPA Variants	Weighted median	36	-4.85648e-05	0.000216567	0.822564	0.935655
SLIT2	SLIT2_O94813_OID20862_v1_Neurology	LPA Variants	Weighted median	36	-4.37037e-05	0.000195156	0.822802	0.935798
NOP56	NOP56_O00567_OID30055_v1_Cardiometabolic_II	LPA Variants	Weighted median	36	4.58708e-05	0.000205183	0.823099	0.935895
NTF4	NTF4_P34130_OID21208_v1_Oncology	LPA Variants	Weighted median	36	-4.21511e-05	0.00018961	0.824077	0.936645
APOD	APOD_P05090_OID30746_v1_Inflammation_II	LPA Variants	Weighted median	36	3.89115e-05	0.000175238	0.824275	0.936647
UBE2B	UBE2B_P63146_OID31368_v1_Oncology_II	LPA Variants	Weighted median	36	4.40946e-05	0.000198775	0.824445	0.936647
CALCOCO2	CALCOCO2_Q13137_OID30249_v1_Cardiometabolic_II	LPA Variants	Weighted median	36	4.69143e-05	0.000211543	0.824491	0.936647
DNAJB6	DNAJB6_O75190_OID30613_v1_Inflammation_II	LPA Variants	Weighted median	36	4.59963e-05	0.000207419	0.824504	0.936647
ENSA	ENSA_O43768_OID31355_v1_Oncology_II	LPA Variants	Weighted median	36	-4.80563e-05	0.00021691	0.824664	0.936708
RBP1	RBP1_P09455_OID30913_v1_Neurology_II	LPA Variants	Weighted median	36	4.56403e-05	0.000207123	0.825596	0.937646
CD99	CD99_P14209_OID21110_v1_Neurology	LPA Variants	Weighted median	36	3.46213e-05	0.000157416	0.825922	0.937721
AK2	AK2_P54819_OID31142_v1_Neurology_II	LPA Variants	Weighted median	36	4.55903e-05	0.000208287	0.826742	0.938464
CD46	CD46_P15529_OID20380_v1_Cardiometabolic	LPA Variants	Weighted median	36	4.36106e-05	0.000199532	0.826989	0.938624
KRT8	KRT8_P05787_OID30865_v1_Neurology_II	LPA Variants	Weighted median	36	4.35107e-05	0.000199744	0.82756	0.93903
GFER	GFER_P55789_OID21259_v1_Oncology	LPA Variants	Weighted median	36	-4.43931e-05	0.000205393	0.828881	0.939682
TGM2	TGM2_P21980_OID20141_v1_Cardiometabolic	LPA Variants	Weighted median	36	-3.7786e-05	0.000176836	0.830798	0.940405
F2R	F2R_P25116_OID20691_v1_Inflammation	LPA Variants	Weighted median	36	-4.76302e-05	0.000223976	0.831594	0.940582
CAMLG	CAMLG_P49069_OID30952_v1_Neurology_II	LPA Variants	Weighted median	36	4.1664e-05	0.000196416	0.832012	0.940693
CDK5RAP3	CDK5RAP3_Q96JB5_OID30985_v1_Neurology_II	LPA Variants	Weighted median	36	-4.46735e-05	0.000211282	0.832544	0.940764
LMOD1	LMOD1_P29536_OID30212_v1_Cardiometabolic_II	LPA Variants	Weighted median	36	-3.67062e-05	0.000173765	0.832699	0.940764
NFATC1	NFATC1_O95644_OID20545_v1_Inflammation	LPA Variants	Weighted median	36	4.84404e-05	0.00022989	0.833112	0.941006
SDK2	SDK2_Q58EX2_OID30662_v1_Inflammation_II	LPA Variants	Weighted median	36	3.72052e-05	0.000176716	0.833249	0.941006
ACP6	ACP6_Q9NPH0_OID21432_v1_Oncology	LPA Variants	Weighted median	36	-2.63071e-05	0.000125204	0.833579	0.941069
DNPEP	DNPEP_Q9ULA0_OID31118_v1_Neurology_II	LPA Variants	Weighted median	36	3.9042e-05	0.000187126	0.834729	0.941593
MMP13	MMP13_P45452_OID20807_v1_Neurology	LPA Variants	Weighted median	36	-4.05923e-05	0.000195155	0.835228	0.942035
SIAE	SIAE_Q9HAT2_OID21503_v1_Oncology	LPA Variants	Weighted median	36	-3.88097e-05	0.000187611	0.836117	0.942555
CD3G	CD3G_P09693_OID30448_v1_Inflammation_II	LPA Variants	Weighted median	36	-4.19662e-05	0.000203264	0.83643	0.942593
TGOLN2	TGOLN2_O43493_OID30691_v1_Inflammation_II	LPA Variants	Weighted median	36	-3.27751e-05	0.000159588	0.837281	0.942777
ADH1B	ADH1B_P00325_OID30612_v1_Inflammation_II	LPA Variants	Weighted median	36	-3.99273e-05	0.000194499	0.837351	0.942777
NPHS1	NPHS1_O60500_OID30540_v1_Inflammation_II	LPA Variants	Weighted median	36	3.78933e-05	0.000185478	0.838118	0.943025
ATP6V1D	ATP6V1D_Q9Y5K8_OID21341_v1_Oncology	LPA Variants	Weighted median	36	-3.97658e-05	0.000195027	0.838433	0.943237
TANK	TANK_Q92844_OID20474_v1_Inflammation	LPA Variants	Weighted median	36	-4.9144e-05	0.000242072	0.839124	0.943808
SELP	SELP_P16109_OID20379_v1_Cardiometabolic	LPA Variants	Weighted median	36	-4.04509e-05	0.000199565	0.839373	0.943808
SPRR1B	SPRR1B_P22528_OID31296_v1_Oncology_II	LPA Variants	Weighted median	36	3.68455e-05	0.000182524	0.84002	0.944033
DNLZ	DNLZ_Q5SXM8_OID30822_v1_Neurology_II	LPA Variants	Weighted median	36	3.75161e-05	0.000186569	0.840633	0.944146
CDH17	CDH17_Q12864_OID20134_v1_Cardiometabolic	LPA Variants	Weighted median	36	3.36724e-05	0.000167654	0.84082	0.944237
PVR	PVR_P15151_OID21011_v1_Neurology	LPA Variants	Weighted median	36	-3.39884e-05	0.000169461	0.841036	0.944359
GP1BB	GP1BB_P13224_OID30174_v1_Cardiometabolic_II	LPA Variants	Weighted median	36	-4.43888e-05	0.000222284	0.84172	0.944646
KLK1	KLK1_P06870_OID21499_v1_Oncology	LPA Variants	Weighted median	36	-2.68486e-05	0.000134855	0.842191	0.944791
ALPP	ALPP_P05187_OID21383_v1_Oncology	LPA Variants	Weighted median	36	3.38288e-05	0.000171185	0.843346	0.944955
PTPRF	PTPRF_P10586_OID20310_v1_Cardiometabolic	LPA Variants	Weighted median	36	-3.48362e-05	0.000176426	0.843471	0.944955
RNF168	RNF168_Q8IYW5_OID30506_v1_Inflammation_II	LPA Variants	Weighted median	36	-4.31981e-05	0.00021905	0.843666	0.944955
DCTD	DCTD_P32321_OID30657_v1_Inflammation_II	LPA Variants	Weighted median	36	4.14472e-05	0.00021018	0.843672	0.944955
RGCC	RGCC_Q9H4X1_OID31060_v1_Neurology_II	LPA Variants	Weighted median	36	-3.91985e-05	0.000198958	0.843813	0.944955
FGFR2	FGFR2_P21802_OID21478_v1_Oncology	LPA Variants	Weighted median	36	3.38566e-05	0.000172407	0.844316	0.944955
SEMA4D	SEMA4D_Q92854_OID21020_v1_Neurology	LPA Variants	Weighted median	36	4.07551e-05	0.000208361	0.844925	0.945475
KLRK1	KLRK1_P26718_OID31082_v1_Neurology_II	LPA Variants	Weighted median	36	-3.60269e-05	0.000184714	0.84536	0.945603
F11R	F11R_Q9Y624_OID21151_v1_Neurology	LPA Variants	Weighted median	36	-4.25156e-05	0.000218899	0.846	0.945708
IGSF21	IGSF21_Q96ID5_OID30210_v1_Cardiometabolic_II	LPA Variants	Weighted median	36	3.52129e-05	0.000181936	0.846531	0.945708
ADAMTSL5	ADAMTSL5_Q6ZMM2_OID30355_v1_Cardiometabolic_II	LPA Variants	Weighted median	36	-3.61302e-05	0.000186939	0.846746	0.945708
LRIG1	LRIG1_Q96JA1_OID21429_v1_Oncology	LPA Variants	Weighted median	36	-3.29687e-05	0.000170698	0.846849	0.945708
GORASP2	GORASP2_Q9H8Y8_OID31438_v1_Oncology_II	LPA Variants	Weighted median	36	4.07537e-05	0.000213445	0.848578	0.94716
VASN	VASN_Q6EMK4_OID20345_v1_Cardiometabolic	LPA Variants	Weighted median	36	-3.39934e-05	0.000178601	0.849049	0.947206
CNTN2	CNTN2_Q02246_OID21426_v1_Oncology	LPA Variants	Weighted median	36	-2.88383e-05	0.000151667	0.849198	0.947252
FOXO1	FOXO1_Q12778_OID20515_v1_Inflammation	LPA Variants	Weighted median	36	-4.32965e-05	0.000229257	0.850206	0.948017
APBB1IP	APBB1IP_Q7Z5R6_OID21359_v1_Oncology	LPA Variants	Weighted median	36	-3.84245e-05	0.000204177	0.850726	0.948317
SMARCA2	SMARCA2_P51531_OID20796_v1_Neurology	LPA Variants	Weighted median	36	3.62145e-05	0.000192604	0.850856	0.948317
SPRY2	SPRY2_O43597_OID20475_v1_Inflammation	LPA Variants	Weighted median	36	-3.6456e-05	0.000193903	0.850867	0.948317
IQGAP2	IQGAP2_Q13576_OID21361_v1_Oncology	LPA Variants	Weighted median	36	3.86666e-05	0.000206713	0.851618	0.948533
RSPO3	RSPO3_Q9BXY4_OID21415_v1_Oncology	LPA Variants	Weighted median	36	-4.72503e-05	0.000254224	0.852554	0.948782
HEBP1	HEBP1_Q9NRV9_OID20063_v1_Cardiometabolic	LPA Variants	Weighted median	36	3.52038e-05	0.00018942	0.852562	0.948782
PIK3IP1	PIK3IP1_Q96FE7_OID21094_v1_Neurology	LPA Variants	Weighted median	36	-3.33128e-05	0.000179344	0.852642	0.948782
CLINT1	CLINT1_Q14677_OID31182_v1_Oncology_II	LPA Variants	Weighted median	36	-3.98817e-05	0.000217797	0.854709	0.949574
MESD	MESD_Q14696_OID21099_v1_Neurology	LPA Variants	Weighted median	36	-3.87562e-05	0.000212287	0.855139	0.949709
FABP4	FABP4_P15090_OID20245_v1_Cardiometabolic	LPA Variants	Weighted median	36	3.18224e-05	0.000174334	0.855161	0.949709
FGFBP2	FGFBP2_Q9BYJ0_OID30395_v1_Cardiometabolic_II	LPA Variants	Weighted median	36	-2.79295e-05	0.000154001	0.856085	0.950264
EFCAB2	EFCAB2_Q5VUJ9_OID31313_v1_Oncology_II	LPA Variants	Weighted median	36	3.42112e-05	0.000189084	0.856422	0.950281
GCNT1	GCNT1_Q02742_OID21379_v1_Oncology	LPA Variants	Weighted median	36	3.0872e-05	0.000170862	0.856616	0.950281
VAV3	VAV3_Q9UKW4_OID30795_v1_Neurology_II	LPA Variants	Weighted median	36	3.58531e-05	0.000199735	0.857543	0.950768
TPSD1	TPSD1_Q9BZJ3_OID30982_v1_Neurology_II	LPA Variants	Weighted median	36	-3.173e-05	0.000176896	0.857646	0.950768
CRELD1	CRELD1_Q96HD1_OID30619_v1_Inflammation_II	LPA Variants	Weighted median	36	2.82815e-05	0.000157871	0.857826	0.950768
AFP	AFP_P02771_OID20978_v1_Neurology	LPA Variants	Weighted median	36	3.25247e-05	0.000181585	0.857847	0.950768
DHPS	DHPS_P49366_OID31357_v1_Oncology_II	LPA Variants	Weighted median	36	-4.03666e-05	0.000226443	0.858516	0.951008
IL22	IL22_Q9GZX6_OID31407_v1_Oncology_II	LPA Variants	Weighted median	36	-3.12451e-05	0.000175492	0.85869	0.951008
NUDT15	NUDT15_Q9NV35_OID30102_v1_Cardiometabolic_II	LPA Variants	Weighted median	36	-3.50273e-05	0.000196801	0.858736	0.951008
BATF	BATF_Q16520_OID30896_v1_Neurology_II	LPA Variants	Weighted median	36	3.65145e-05	0.00020551	0.858976	0.951063
CADPS	CADPS_Q9ULU8_OID30915_v1_Neurology_II	LPA Variants	Weighted median	36	-3.4045e-05	0.000192961	0.859953	0.951667
LPP	LPP_Q93052_OID30190_v1_Cardiometabolic_II	LPA Variants	Weighted median	36	3.76913e-05	0.000214749	0.860676	0.951872
EPHA2	EPHA2_P29317_OID21342_v1_Oncology	LPA Variants	Weighted median	36	3.1831e-05	0.000181854	0.861051	0.951927
TGFB1	TGFB1_P01137_OID20621_v1_Inflammation	LPA Variants	Weighted median	36	-3.39946e-05	0.000194501	0.861254	0.951949
F11	F11_P03951_OID30773_v1_Inflammation_II	LPA Variants	Weighted median	36	-2.84959e-05	0.000163444	0.861593	0.952049
CYP24A1	CYP24A1_Q07973_OID30091_v1_Cardiometabolic_II	LPA Variants	Weighted median	36	3.44332e-05	0.000197848	0.861835	0.952197
IMPA1	IMPA1_P29218_OID20907_v1_Neurology	LPA Variants	Weighted median	36	-3.62957e-05	0.000210715	0.863241	0.953106
TCL1B	TCL1B_O95988_OID20058_v1_Cardiometabolic	LPA Variants	Weighted median	36	-3.27795e-05	0.000190546	0.863415	0.953106
CIAPIN1	CIAPIN1_Q6FI81_OID21501_v1_Oncology	LPA Variants	Weighted median	36	-3.70439e-05	0.000215734	0.863665	0.953144
RCOR1	RCOR1_Q9UKL0_OID20073_v1_Cardiometabolic	LPA Variants	Weighted median	36	3.45653e-05	0.000201624	0.863882	0.953145
HPSE	HPSE_Q9Y251_OID30409_v1_Cardiometabolic_II	LPA Variants	Weighted median	36	3.23028e-05	0.000190775	0.865542	0.953849
RNASE10	RNASE10_Q5GAN6_OID30238_v1_Cardiometabolic_II	LPA Variants	Weighted median	36	2.70808e-05	0.000161183	0.866573	0.954442
LYPD1	LYPD1_Q8N2G4_OID20821_v1_Neurology	LPA Variants	Weighted median	36	3.14209e-05	0.000188063	0.86731	0.954896
HMOX2	HMOX2_P30519_OID20887_v1_Neurology	LPA Variants	Weighted median	36	3.07376e-05	0.000184659	0.867798	0.955195
BAG4	BAG4_O95429_OID30474_v1_Inflammation_II	LPA Variants	Weighted median	36	3.74198e-05	0.000227391	0.869289	0.955891
PRND	PRND_Q9UKY0_OID31124_v1_Neurology_II	LPA Variants	Weighted median	36	3.03202e-05	0.000185034	0.869839	0.955891
ZBTB16	ZBTB16_Q05516_OID21205_v1_Oncology	LPA Variants	Weighted median	36	3.45538e-05	0.000212947	0.871097	0.957035
GALNT7	GALNT7_Q86SF2_OID21377_v1_Oncology	LPA Variants	Weighted median	36	-3.32615e-05	0.000206183	0.871841	0.957571
TDRKH	TDRKH_Q9Y2W6_OID20875_v1_Neurology	LPA Variants	Weighted median	36	3.22662e-05	0.000200147	0.871926	0.957571
TBCB	TBCB_Q99426_OID20993_v1_Neurology	LPA Variants	Weighted median	36	3.37788e-05	0.000211714	0.873236	0.958549
PKLR	PKLR_P30613_OID20682_v1_Inflammation	LPA Variants	Weighted median	36	-2.99244e-05	0.000188543	0.873895	0.958809
FDX1	FDX1_P10109_OID30078_v1_Cardiometabolic_II	LPA Variants	Weighted median	36	3.13502e-05	0.000199745	0.875284	0.959418
HNF1A	HNF1A_P20823_OID30919_v1_Neurology_II	LPA Variants	Weighted median	36	-3.08721e-05	0.000197752	0.875942	0.959662
WFDC2	WFDC2_Q14508_OID21505_v1_Oncology	LPA Variants	Weighted median	36	2.90289e-05	0.000185969	0.875958	0.959662
HNRNPK	HNRNPK_P61978_OID20051_v1_Cardiometabolic	LPA Variants	Weighted median	36	3.12847e-05	0.000201107	0.876378	0.959967
OLR1	OLR1_P78380_OID20183_v1_Cardiometabolic	LPA Variants	Weighted median	36	3.19299e-05	0.000205682	0.876633	0.960007
TSPAN8	TSPAN8_P19075_OID31470_v1_Oncology_II	LPA Variants	Weighted median	36	-2.55e-05	0.00016631	0.87814	0.960099
IL31	IL31_Q6EBC2_OID30487_v1_Inflammation_II	LPA Variants	Weighted median	36	-3.16727e-05	0.000207286	0.878559	0.960099
GIGYF2	GIGYF2_Q6Y7W6_OID31062_v1_Neurology_II	LPA Variants	Weighted median	36	-3.10248e-05	0.000203317	0.878719	0.960099
CAPG	CAPG_P40121_OID21431_v1_Oncology	LPA Variants	Weighted median	36	-2.28723e-05	0.000152092	0.880462	0.961455
CD63	CD63_P08962_OID20988_v1_Neurology	LPA Variants	Weighted median	36	-2.81708e-05	0.000189348	0.881729	0.962124
PTTG1	PTTG1_O95997_OID31326_v1_Oncology_II	LPA Variants	Weighted median	36	2.95505e-05	0.00020058	0.882875	0.962863
MITD1	MITD1_Q8WV92_OID20959_v1_Neurology	LPA Variants	Weighted median	36	-3.30708e-05	0.000224843	0.883066	0.962863
ICA1	ICA1_Q05084_OID20484_v1_Inflammation	LPA Variants	Weighted median	36	3.1107e-05	0.000212394	0.883559	0.962863
CBLN1	CBLN1_P23435_OID30851_v1_Neurology_II	LPA Variants	Weighted median	36	2.7876e-05	0.000190412	0.883607	0.962863
SERPINF2	SERPINF2_P08697_OID30779_v1_Inflammation_II	LPA Variants	Weighted median	36	2.58685e-05	0.000178022	0.884466	0.963323
ECE1	ECE1_P42892_OID20891_v1_Neurology	LPA Variants	Weighted median	36	-2.87053e-05	0.000198414	0.884968	0.963751
ROBO4	ROBO4_Q8WZ75_OID30226_v1_Cardiometabolic_II	LPA Variants	Weighted median	36	-2.60285e-05	0.000180618	0.885415	0.96388
IL4	IL4_P05112_OID20426_v1_Inflammation	LPA Variants	Weighted median	36	2.80156e-05	0.000194857	0.885678	0.96388
STC2	STC2_O76061_OID21157_v1_Neurology	LPA Variants	Weighted median	36	2.74526e-05	0.000193717	0.887305	0.964866
ISM2	ISM2_Q6H9L7_OID30365_v1_Cardiometabolic_II	LPA Variants	Weighted median	36	-2.88206e-05	0.000204715	0.888041	0.964927
NAP1L4	NAP1L4_Q99733_OID31475_v1_Oncology_II	LPA Variants	Weighted median	36	-2.8384e-05	0.000202167	0.888345	0.964927
UBAC1	UBAC1_Q9BSL1_OID21336_v1_Oncology	LPA Variants	Weighted median	36	2.47693e-05	0.000176896	0.888643	0.964927
SMTN	SMTN_P53814_OID31154_v1_Neurology_II	LPA Variants	Weighted median	36	-2.55919e-05	0.000183235	0.888923	0.96496
CGN	CGN_Q9P2M7_OID30894_v1_Neurology_II	LPA Variants	Weighted median	36	2.6933e-05	0.000196615	0.891044	0.965702
PCDH1	PCDH1_Q08174_OID20614_v1_Inflammation	LPA Variants	Weighted median	36	-2.53527e-05	0.000185269	0.891155	0.965702
EVPL	EVPL_Q92817_OID31309_v1_Oncology_II	LPA Variants	Weighted median	36	-2.80725e-05	0.000205171	0.891169	0.965702
FSHB	FSHB_P01225_OID30233_v1_Cardiometabolic_II	LPA Variants	Weighted median	36	1.8535e-05	0.00013566	0.891325	0.965702
CD83	CD83_Q01151_OID20565_v1_Inflammation	LPA Variants	Weighted median	36	-2.51099e-05	0.000184026	0.891467	0.965702
LY9	LY9_Q9HBG7_OID20670_v1_Inflammation	LPA Variants	Weighted median	36	-2.43466e-05	0.00017921	0.891935	0.965853
PDCD1	PDCD1_Q15116_OID21396_v1_Oncology	LPA Variants	Weighted median	36	2.54392e-05	0.000188303	0.892535	0.965933
MAPKAPK2	MAPKAPK2_P49137_OID31293_v1_Oncology_II	LPA Variants	Weighted median	36	-2.58768e-05	0.00019182	0.89269	0.965933
CLEC1B	CLEC1B_Q9P126_OID21061_v1_Neurology	LPA Variants	Weighted median	36	-2.66468e-05	0.000197869	0.892873	0.965933
GP1BA	GP1BA_P07359_OID20381_v1_Cardiometabolic	LPA Variants	Weighted median	36	-2.67689e-05	0.000199792	0.893415	0.966387
BTNL10	BTNL10_A8MVZ5_OID31196_v1_Oncology_II	LPA Variants	Weighted median	36	-2.5547e-05	0.00019125	0.893735	0.966497
CLEC4D	CLEC4D_Q8WXI8_OID20609_v1_Inflammation	LPA Variants	Weighted median	36	3.03087e-05	0.000228021	0.894256	0.966822
IGFBP1	IGFBP1_P08833_OID20246_v1_Cardiometabolic	LPA Variants	Weighted median	36	2.38318e-05	0.000180117	0.894737	0.967106
SERPINE2	SERPINE2_P07093_OID30359_v1_Cardiometabolic_II	LPA Variants	Weighted median	36	-2.35833e-05	0.000180269	0.895915	0.967667
GAS2	GAS2_O43903_OID31285_v1_Oncology_II	LPA Variants	Weighted median	36	2.5601e-05	0.000197784	0.89701	0.968392
BLNK	BLNK_Q8WV28_OID30541_v1_Inflammation_II	LPA Variants	Weighted median	36	2.40755e-05	0.000187364	0.897757	0.968407
PTEN	PTEN_P60484_OID20794_v1_Neurology	LPA Variants	Weighted median	36	2.6675e-05	0.000209294	0.898582	0.968554
STAMBP	STAMBP_O95630_OID20955_v1_Neurology	LPA Variants	Weighted median	36	2.78711e-05	0.000219187	0.898817	0.968554
INSL3	INSL3_P51460_OID31129_v1_Neurology_II	LPA Variants	Weighted median	36	1.46173e-05	0.000115193	0.899024	0.968554
PTPRK	PTPRK_Q15262_OID31461_v1_Oncology_II	LPA Variants	Weighted median	36	-2.30966e-05	0.000182264	0.899161	0.968554
MTR	MTR_Q99707_OID30110_v1_Cardiometabolic_II	LPA Variants	Weighted median	36	-2.74696e-05	0.00021683	0.899188	0.968554
ENPP5	ENPP5_Q9UJA9_OID20736_v1_Inflammation	LPA Variants	Weighted median	36	2.17336e-05	0.000171634	0.899235	0.968554
ECM1	ECM1_Q16610_OID30736_v1_Inflammation_II	LPA Variants	Weighted median	36	2.20334e-05	0.000174795	0.89969	0.968858
TNPO1	TNPO1_Q92973_OID31330_v1_Oncology_II	LPA Variants	Weighted median	36	-2.4273e-05	0.000196336	0.901608	0.969412
PTPRS	PTPRS_Q13332_OID20306_v1_Cardiometabolic	LPA Variants	Weighted median	36	-2.27767e-05	0.000184419	0.901707	0.969412
PTPN1	PTPN1_P18031_OID20908_v1_Neurology	LPA Variants	Weighted median	36	2.34412e-05	0.000190883	0.902262	0.969439
GZMB	GZMB_P10144_OID20604_v1_Inflammation	LPA Variants	Weighted median	36	-2.40888e-05	0.000197086	0.902721	0.969439
ASGR2	ASGR2_P07307_OID30679_v1_Inflammation_II	LPA Variants	Weighted median	36	-2.09302e-05	0.00017256	0.903459	0.970113
MAP4K5	MAP4K5_Q9Y4K4_OID20899_v1_Neurology	LPA Variants	Weighted median	36	2.65178e-05	0.000219678	0.903919	0.970489
LRRC38	LRRC38_Q5VT99_OID30924_v1_Neurology_II	LPA Variants	Weighted median	36	2.34871e-05	0.000195903	0.904569	0.970874
EPHA4	EPHA4_P54764_OID30622_v1_Inflammation_II	LPA Variants	Weighted median	36	2.02634e-05	0.000169384	0.904777	0.970874
GATA3	GATA3_P23771_OID31219_v1_Oncology_II	LPA Variants	Weighted median	36	2.47995e-05	0.000207525	0.904878	0.970874
MANSC4	MANSC4_A6NHS7_OID30141_v1_Cardiometabolic_II	LPA Variants	Weighted median	36	1.86579e-05	0.000156178	0.904907	0.970874
RIPK4	RIPK4_P57078_OID30138_v1_Cardiometabolic_II	LPA Variants	Weighted median	36	2.37829e-05	0.000199144	0.904938	0.970874
CAT	CAT_P04040_OID30712_v1_Inflammation_II	LPA Variants	Weighted median	36	2.13483e-05	0.000180026	0.905604	0.97147
IL31RA	IL31RA_Q8NI17_OID30475_v1_Inflammation_II	LPA Variants	Weighted median	36	-1.92267e-05	0.00016242	0.90577	0.97153
HAO1	HAO1_Q9UJM8_OID21395_v1_Oncology	LPA Variants	Weighted median	36	2.17953e-05	0.000184692	0.906061	0.971605
FAM171A2	FAM171A2_A8MVW0_OID31005_v1_Neurology_II	LPA Variants	Weighted median	36	2.33193e-05	0.000199169	0.906794	0.971722
SKAP1	SKAP1_Q86WV1_OID20906_v1_Neurology	LPA Variants	Weighted median	36	2.18506e-05	0.000186848	0.906905	0.971722
AMOTL2	AMOTL2_Q9Y2J4_OID31351_v1_Oncology_II	LPA Variants	Weighted median	36	-2.38369e-05	0.000203956	0.906961	0.971722
DHODH	DHODH_Q02127_OID30137_v1_Cardiometabolic_II	LPA Variants	Weighted median	36	2.3802e-05	0.000204001	0.907117	0.971722
TET2	TET2_Q6N021_OID31266_v1_Oncology_II	LPA Variants	Weighted median	36	2.307e-05	0.00020098	0.908614	0.972492
CACYBP	CACYBP_Q9HB71_OID30649_v1_Inflammation_II	LPA Variants	Weighted median	36	2.60821e-05	0.00022773	0.908817	0.972492
ACOX1	ACOX1_Q15067_OID20124_v1_Cardiometabolic	LPA Variants	Weighted median	36	-2.30563e-05	0.000201488	0.908897	0.972492
ULBP2	ULBP2_Q9BZM5_OID20919_v1_Neurology	LPA Variants	Weighted median	36	2.02435e-05	0.000177065	0.908978	0.972492
CA12	CA12_O43570_OID21344_v1_Oncology	LPA Variants	Weighted median	36	-2.13605e-05	0.000187026	0.90907	0.972492
EIF4E	EIF4E_P06730_OID30557_v1_Inflammation_II	LPA Variants	Weighted median	36	-2.55756e-05	0.000225709	0.909783	0.972492
DXO	DXO_O77932_OID31080_v1_Neurology_II	LPA Variants	Weighted median	36	2.2815e-05	0.000201444	0.909826	0.972492
ARHGAP5	ARHGAP5_Q13017_OID31190_v1_Oncology_II	LPA Variants	Weighted median	36	-2.11421e-05	0.000186949	0.909959	0.972492
TXNRD1	TXNRD1_Q16881_OID21135_v1_Neurology	LPA Variants	Weighted median	36	2.55634e-05	0.00022729	0.91045	0.972615
PER3	PER3_P56645_OID30511_v1_Inflammation_II	LPA Variants	Weighted median	36	2e-05	0.000180511	0.911778	0.973475
GTF2IRD1	GTF2IRD1_Q9UHL9_OID31264_v1_Oncology_II	LPA Variants	Weighted median	36	-2.49258e-05	0.000227018	0.912571	0.973968
DNAJA4	DNAJA4_Q8WW22_OID31130_v1_Neurology_II	LPA Variants	Weighted median	36	-2.02715e-05	0.000185397	0.912932	0.974
TPPP2	TPPP2_P59282_OID31274_v1_Oncology_II	LPA Variants	Weighted median	36	2.10212e-05	0.000193924	0.913679	0.974264
SMPDL3B	SMPDL3B_Q92485_OID31387_v1_Oncology_II	LPA Variants	Weighted median	36	2.08721e-05	0.000195794	0.915105	0.974704
TFF2	TFF2_Q03403_OID20787_v1_Inflammation	LPA Variants	Weighted median	36	1.87614e-05	0.00017643	0.915313	0.974704
CALY	CALY_Q9NYX4_OID30144_v1_Cardiometabolic_II	LPA Variants	Weighted median	36	2.13474e-05	0.000201459	0.915611	0.974704
ITGB1BP1	ITGB1BP1_O14713_OID21268_v1_Oncology	LPA Variants	Weighted median	36	-2.10104e-05	0.00019883	0.915844	0.974704
UPK3BL1	UPK3BL1_B0FP48_OID31281_v1_Oncology_II	LPA Variants	Weighted median	36	2.05497e-05	0.000195057	0.916096	0.974704
ICAM4	ICAM4_Q14773_OID20578_v1_Inflammation	LPA Variants	Weighted median	36	1.6814e-05	0.000161308	0.916982	0.974802
TNFAIP8	TNFAIP8_O95379_OID20433_v1_Inflammation	LPA Variants	Weighted median	36	-2.14518e-05	0.000209665	0.918507	0.975321
ANXA5	ANXA5_P08758_OID20810_v1_Neurology	LPA Variants	Weighted median	36	2.18266e-05	0.00021373	0.91866	0.975321
TIMP1	TIMP1_P01033_OID20418_v1_Cardiometabolic	LPA Variants	Weighted median	36	1.94366e-05	0.000191546	0.919175	0.97547
KCNIP4	KCNIP4_Q6PIL6_OID20813_v1_Neurology	LPA Variants	Weighted median	36	1.94978e-05	0.000192513	0.919328	0.975514
APLP1	APLP1_P51693_OID20164_v1_Cardiometabolic	LPA Variants	Weighted median	36	2.0407e-05	0.000202965	0.919912	0.975913
TTF2	TTF2_Q9UNY4_OID30942_v1_Neurology_II	LPA Variants	Weighted median	36	1.87655e-05	0.000187555	0.920302	0.975928
NAGK	NAGK_Q9UJ70_OID30271_v1_Cardiometabolic_II	LPA Variants	Weighted median	36	2.19813e-05	0.000220798	0.920699	0.975928
MMP15	MMP15_P51511_OID30299_v1_Cardiometabolic_II	LPA Variants	Weighted median	36	1.91503e-05	0.000195448	0.921947	0.976425
CTNNA1	CTNNA1_P35221_OID30800_v1_Neurology_II	LPA Variants	Weighted median	36	-1.87564e-05	0.000191455	0.921958	0.976425
SCGB3A1	SCGB3A1_Q96QR1_OID30577_v1_Inflammation_II	LPA Variants	Weighted median	36	1.79834e-05	0.000184506	0.922355	0.976546
ATF2	ATF2_P15336_OID20798_v1_Neurology	LPA Variants	Weighted median	36	2.06543e-05	0.000212139	0.922439	0.976546
MYO6	MYO6_Q9UM54_OID30989_v1_Neurology_II	LPA Variants	Weighted median	36	-1.94836e-05	0.0002006	0.922626	0.976546
GPC1	GPC1_P35052_OID21438_v1_Oncology	LPA Variants	Weighted median	36	1.83832e-05	0.00019148	0.923516	0.976902
VPS4B	VPS4B_O75351_OID31386_v1_Oncology_II	LPA Variants	Weighted median	36	-2.09946e-05	0.000219353	0.92375	0.976923
AGBL2	AGBL2_Q5U5Z8_OID30793_v1_Neurology_II	LPA Variants	Weighted median	36	1.86796e-05	0.000198927	0.925187	0.977797
CLC	CLC_Q05315_OID20126_v1_Cardiometabolic	LPA Variants	Weighted median	36	1.73626e-05	0.000185054	0.925249	0.977797
HDAC9	HDAC9_Q9UKV0_OID30832_v1_Neurology_II	LPA Variants	Weighted median	36	1.82087e-05	0.000194382	0.925367	0.977805
FOLR1	FOLR1_P15328_OID21529_v1_Oncology	LPA Variants	Weighted median	36	-1.71055e-05	0.000183224	0.925619	0.977954
KLK13	KLK13_Q9UKR3_OID21291_v1_Oncology	LPA Variants	Weighted median	36	1.67623e-05	0.000180309	0.925932	0.978067
VSIR	VSIR_Q9H7M9_OID20131_v1_Cardiometabolic	LPA Variants	Weighted median	36	2.02137e-05	0.000217483	0.925948	0.978067
APEX1	APEX1_P27695_OID21434_v1_Oncology	LPA Variants	Weighted median	36	1.76238e-05	0.000190085	0.92613	0.978142
IL17RA	IL17RA_Q96F46_OID21089_v1_Neurology	LPA Variants	Weighted median	36	1.40142e-05	0.000151599	0.926347	0.978152
ANGPTL1	ANGPTL1_O95841_OID20211_v1_Cardiometabolic	LPA Variants	Weighted median	36	-1.78584e-05	0.0001933	0.92639	0.978152
AFM	AFM_P43652_OID30741_v1_Inflammation_II	LPA Variants	Weighted median	36	-1.74301e-05	0.000188906	0.926485	0.978152
DPEP1	DPEP1_P16444_OID20897_v1_Neurology	LPA Variants	Weighted median	36	1.27059e-05	0.000138304	0.926802	0.978266
NUCB2	NUCB2_P80303_OID21448_v1_Oncology	LPA Variants	Weighted median	36	-1.6978e-05	0.000187083	0.92769	0.978538
ABHD14B	ABHD14B_Q96IU4_OID20921_v1_Neurology	LPA Variants	Weighted median	36	2.15655e-05	0.000237843	0.927754	0.978538
ABRAXAS2	ABRAXAS2_Q15018_OID30130_v1_Cardiometabolic_II	LPA Variants	Weighted median	36	1.87933e-05	0.00020791	0.927976	0.978538
TCN1	TCN1_P20061_OID30687_v1_Inflammation_II	LPA Variants	Weighted median	36	-1.49368e-05	0.000165374	0.928032	0.978538
TOR1AIP1	TOR1AIP1_Q5JTV8_OID30195_v1_Cardiometabolic_II	LPA Variants	Weighted median	36	1.71627e-05	0.000191603	0.928626	0.978822
TOP2B	TOP2B_Q02880_OID30559_v1_Inflammation_II	LPA Variants	Weighted median	36	-1.90652e-05	0.00021564	0.929549	0.97894
CACNA1C	CACNA1C_Q13936_OID30840_v1_Neurology_II	LPA Variants	Weighted median	36	1.72532e-05	0.000197088	0.930242	0.979436
SLIRP	SLIRP_Q9GZT3_OID31174_v1_Oncology_II	LPA Variants	Weighted median	36	-1.83713e-05	0.000210615	0.930491	0.979501
LAMP2	LAMP2_P13473_OID21035_v1_Neurology	LPA Variants	Weighted median	36	1.61433e-05	0.00018542	0.930621	0.979501
CRKL	CRKL_P46109_OID20742_v1_Inflammation	LPA Variants	Weighted median	36	-1.89876e-05	0.000222372	0.931954	0.979998
NTRK2	NTRK2_Q16620_OID20136_v1_Cardiometabolic	LPA Variants	Weighted median	36	1.60915e-05	0.000188577	0.931998	0.979998
SERPINE1	SERPINE1_P05121_OID20342_v1_Cardiometabolic	LPA Variants	Weighted median	36	-1.58891e-05	0.00018738	0.932423	0.980328
NGFR	NGFR_P08138_OID30300_v1_Cardiometabolic_II	LPA Variants	Weighted median	36	1.57228e-05	0.000187382	0.93313	0.980421
ALDH5A1	ALDH5A1_P51649_OID31047_v1_Neurology_II	LPA Variants	Weighted median	36	1.62321e-05	0.000194307	0.933423	0.980438
UNC79	UNC79_Q9P2D8_OID31181_v1_Oncology_II	LPA Variants	Weighted median	36	-1.76519e-05	0.000211337	0.933434	0.980438
TRIAP1	TRIAP1_O43715_OID21403_v1_Oncology	LPA Variants	Weighted median	36	1.66951e-05	0.000200165	0.933528	0.980438
DDX58	DDX58_O95786_OID21226_v1_Oncology	LPA Variants	Weighted median	36	-1.78641e-05	0.000215889	0.934053	0.980639
GBP6	GBP6_Q6ZN66_OID30139_v1_Cardiometabolic_II	LPA Variants	Weighted median	36	-1.65333e-05	0.000202507	0.934931	0.98086
CD59	CD59_P13987_OID20339_v1_Cardiometabolic	LPA Variants	Weighted median	36	-1.52778e-05	0.000187865	0.935185	0.98101
LRP2	LRP2_P98164_OID30960_v1_Neurology_II	LPA Variants	Weighted median	36	1.71238e-05	0.000211655	0.935518	0.981217
HDDC2	HDDC2_Q7Z4H3_OID31447_v1_Oncology_II	LPA Variants	Weighted median	36	1.67016e-05	0.000209107	0.93634	0.981543
LGMN	LGMN_Q99538_OID20773_v1_Inflammation	LPA Variants	Weighted median	36	-1.48565e-05	0.000186067	0.936361	0.981543
CDH4	CDH4_P55283_OID30875_v1_Neurology_II	LPA Variants	Weighted median	36	1.96957e-05	0.000247779	0.936644	0.981723
SLC44A4	SLC44A4_Q53GD3_OID30897_v1_Neurology_II	LPA Variants	Weighted median	36	-1.59143e-05	0.000203528	0.937675	0.982128
TNNI3	TNNI3_P19429_OID20050_v1_Cardiometabolic	LPA Variants	Weighted median	36	1.83846e-05	0.000235494	0.937774	0.982128
OGA	OGA_O60502_OID31465_v1_Oncology_II	LPA Variants	Weighted median	36	1.84997e-05	0.000236987	0.937779	0.982128
DMD	DMD_P11532_OID30223_v1_Cardiometabolic_II	LPA Variants	Weighted median	36	1.45886e-05	0.000187124	0.937858	0.982128
TRAF2	TRAF2_Q12933_OID20507_v1_Inflammation	LPA Variants	Weighted median	36	1.61849e-05	0.000208589	0.938152	0.982137
TEX101	TEX101_Q9BY14_OID30971_v1_Neurology_II	LPA Variants	Weighted median	36	-9.99718e-06	0.000131593	0.939443	0.983147
ADGRD1	ADGRD1_Q6QNK2_OID30588_v1_Inflammation_II	LPA Variants	Weighted median	36	1.1734e-05	0.000155063	0.93968	0.983152
IL24	IL24_Q13007_OID20440_v1_Inflammation	LPA Variants	Weighted median	36	-1.65085e-05	0.000220009	0.940186	0.983333
SNX15	SNX15_Q9NRS6_OID30644_v1_Inflammation_II	LPA Variants	Weighted median	36	-1.40551e-05	0.000188821	0.940663	0.983598
DOK2	DOK2_O60496_OID20138_v1_Cardiometabolic	LPA Variants	Weighted median	36	-1.55835e-05	0.000209904	0.940819	0.983644
CPB2	CPB2_Q96IY4_OID30734_v1_Inflammation_II	LPA Variants	Weighted median	36	-1.27421e-05	0.000175081	0.941983	0.98395
PPIF	PPIF_P30405_OID30385_v1_Cardiometabolic_II	LPA Variants	Weighted median	36	-1.43452e-05	0.000197615	0.942131	0.98395
IRAK1	IRAK1_P51617_OID20485_v1_Inflammation	LPA Variants	Weighted median	36	-1.67881e-05	0.000233603	0.942709	0.98395
NUP50	NUP50_Q9UKX7_OID30100_v1_Cardiometabolic_II	LPA Variants	Weighted median	36	-1.3423e-05	0.000187777	0.943013	0.98395
IL3	IL3_P08700_OID31229_v1_Oncology_II	LPA Variants	Weighted median	36	1.32381e-05	0.00018732	0.94366	0.98395
GLYR1	GLYR1_Q49A26_OID31364_v1_Oncology_II	LPA Variants	Weighted median	36	-1.30051e-05	0.000185553	0.944123	0.98395
TNFSF8	TNFSF8_P32971_OID30384_v1_Cardiometabolic_II	LPA Variants	Weighted median	36	1.37206e-05	0.000196477	0.944326	0.984045
MYLPF	MYLPF_Q96A32_OID30917_v1_Neurology_II	LPA Variants	Weighted median	36	-1.47968e-05	0.000213484	0.944742	0.984106
IL1R1	IL1R1_P14778_OID21116_v1_Neurology	LPA Variants	Weighted median	36	-1.2323e-05	0.000177838	0.944756	0.984106
ABO	ABO_P16442_OID30675_v1_Inflammation_II	LPA Variants	Weighted median	36	8.31458e-06	0.000122926	0.946073	0.984584
TSC22D1	TSC22D1_Q15714_OID31016_v1_Neurology_II	LPA Variants	Weighted median	36	-1.4767e-05	0.000219391	0.946336	0.984584
SIGLEC8	SIGLEC8_Q9NYZ4_OID30261_v1_Cardiometabolic_II	LPA Variants	Weighted median	36	-1.17203e-05	0.000174615	0.946486	0.984584
FGF23	FGF23_Q9GZV9_OID21411_v1_Oncology	LPA Variants	Weighted median	36	1.22537e-05	0.000182674	0.946518	0.984584
GNPDA1	GNPDA1_P46926_OID30197_v1_Cardiometabolic_II	LPA Variants	Weighted median	36	-1.26625e-05	0.000190567	0.947022	0.984992
TSLP	TSLP_Q969D9_OID20056_v1_Cardiometabolic	LPA Variants	Weighted median	36	1.43296e-05	0.000218231	0.947646	0.985049
MAP2K6	MAP2K6_P52564_OID20552_v1_Inflammation	LPA Variants	Weighted median	36	1.45882e-05	0.000222595	0.947746	0.985049
MAVS	MAVS_Q7Z434_OID21204_v1_Oncology	LPA Variants	Weighted median	36	1.27676e-05	0.000200639	0.949261	0.985756
S100A13	S100A13_Q99584_OID30529_v1_Inflammation_II	LPA Variants	Weighted median	36	-1.18194e-05	0.000188508	0.950005	0.985865
PSMG3	PSMG3_Q9BT73_OID20549_v1_Inflammation	LPA Variants	Weighted median	36	1.17406e-05	0.0001884	0.95031	0.985939
CD164	CD164_Q04900_OID21080_v1_Neurology	LPA Variants	Weighted median	36	1.13881e-05	0.000183042	0.950391	0.985939
BRK1	BRK1_Q8WUW1_OID20883_v1_Neurology	LPA Variants	Weighted median	36	1.36697e-05	0.000222028	0.950907	0.986243
KLK12	KLK12_Q9UKR0_OID21201_v1_Oncology	LPA Variants	Weighted median	36	-7.03154e-06	0.000115711	0.951544	0.98667
ALDH2	ALDH2_P05091_OID31380_v1_Oncology_II	LPA Variants	Weighted median	36	1.19664e-05	0.000198433	0.951913	0.986821
SKAP2	SKAP2_O75563_OID20761_v1_Inflammation	LPA Variants	Weighted median	36	-1.12143e-05	0.000192349	0.953508	0.987299
MRI1	MRI1_Q9BV20_OID30891_v1_Neurology_II	LPA Variants	Weighted median	36	-1.05769e-05	0.000182345	0.953745	0.987299
PDLIM5	PDLIM5_Q96HC4_OID31063_v1_Neurology_II	LPA Variants	Weighted median	36	1.17018e-05	0.000202256	0.953863	0.987299
ITGB1	ITGB1_P05556_OID20376_v1_Cardiometabolic	LPA Variants	Weighted median	36	1.14176e-05	0.000197679	0.953941	0.987299
PALM3	PALM3_A6NDB9_OID30182_v1_Cardiometabolic_II	LPA Variants	Weighted median	36	-1.09804e-05	0.000194528	0.954986	0.987801
SPARC	SPARC_P09486_OID21511_v1_Oncology	LPA Variants	Weighted median	36	-1.13763e-05	0.000204556	0.955649	0.98803
RAB2B	RAB2B_Q8WUD1_OID31362_v1_Oncology_II	LPA Variants	Weighted median	36	-1.19961e-05	0.000215778	0.955665	0.98803
VCAM1	VCAM1_P19320_OID20396_v1_Cardiometabolic	LPA Variants	Weighted median	36	-1.02847e-05	0.000187579	0.956275	0.98803
DLL4	DLL4_Q9NR61_OID30255_v1_Cardiometabolic_II	LPA Variants	Weighted median	36	-1.14198e-05	0.000209047	0.956435	0.98803
MICB	MICB_MICA_Q29980_Q29983_OID20593_v1_Inflammation	LPA Variants	Weighted median	36	1.09915e-05	0.000201601	0.95652	0.98803
EDDM3B	EDDM3B_P56851_OID31365_v1_Oncology_II	LPA Variants	Weighted median	36	-7.01999e-06	0.000128837	0.956547	0.98803
CHAD	CHAD_O15335_OID30660_v1_Inflammation_II	LPA Variants	Weighted median	36	-1.02574e-05	0.000190253	0.957003	0.988068
CCN4	CCN4_O95388_OID21444_v1_Oncology	LPA Variants	Weighted median	36	-9.13222e-06	0.000169545	0.957044	0.988068
SAG	SAG_P10523_OID30874_v1_Neurology_II	LPA Variants	Weighted median	36	-1.03575e-05	0.000192761	0.957149	0.988068
TMED4	TMED4_Q7Z7H5_OID30154_v1_Cardiometabolic_II	LPA Variants	Weighted median	36	1.0672e-05	0.000200897	0.957635	0.988208
PDRG1	PDRG1_Q9NUG6_OID30912_v1_Neurology_II	LPA Variants	Weighted median	36	-1.07501e-05	0.000203651	0.957902	0.988208
BHMT2	BHMT2_Q9H2M3_OID30051_v1_Cardiometabolic_II	LPA Variants	Weighted median	36	1.00915e-05	0.000195356	0.958802	0.988849
AKR1B10	AKR1B10_O60218_OID30955_v1_Neurology_II	LPA Variants	Weighted median	36	-1.07186e-05	0.000212072	0.95969	0.989007
MCEMP1	MCEMP1_Q8IX19_OID30501_v1_Inflammation_II	LPA Variants	Weighted median	36	9.90952e-06	0.000197798	0.960043	0.989007
SKIV2L	SKIV2L_Q15477_OID30056_v1_Cardiometabolic_II	LPA Variants	Weighted median	36	-9.7229e-06	0.000200162	0.961258	0.989386
MANF	MANF_P55145_OID20707_v1_Inflammation	LPA Variants	Weighted median	36	-9.85116e-06	0.000204345	0.96155	0.989386
PDAP1	PDAP1_Q13442_OID30323_v1_Cardiometabolic_II	LPA Variants	Weighted median	36	1.05765e-05	0.000220148	0.961682	0.989386
GUCA2A	GUCA2A_Q02747_OID21101_v1_Neurology	LPA Variants	Weighted median	36	9.40722e-06	0.000199145	0.962324	0.989386
OGFR	OGFR_Q9NZT2_OID21360_v1_Oncology	LPA Variants	Weighted median	36	-1.01227e-05	0.000216323	0.962677	0.989521
IL36A	IL36A_Q9UHA7_OID30472_v1_Inflammation_II	LPA Variants	Weighted median	36	1.07652e-05	0.000232129	0.963011	0.989674
BCAN	BCAN_Q96GW7_OID20998_v1_Neurology	LPA Variants	Weighted median	36	9.22763e-06	0.000201118	0.963405	0.989674
ENTPD2	ENTPD2_Q9Y5L3_OID21260_v1_Oncology	LPA Variants	Weighted median	36	8.13899e-06	0.00017847	0.963626	0.989674
TARS1	TARS1_P26639_OID31343_v1_Oncology_II	LPA Variants	Weighted median	36	-9.07196e-06	0.000199781	0.963781	0.989674
GPR101	GPR101_Q96P66_OID30819_v1_Neurology_II	LPA Variants	Weighted median	36	-9.62501e-06	0.000216042	0.964465	0.989674
HLA-A	HLA-A_P04439_OID31048_v1_Neurology_II	LPA Variants	Weighted median	36	8.45735e-06	0.0001905	0.964589	0.989674
ADAMTSL4	ADAMTSL4_Q6UY14_OID30275_v1_Cardiometabolic_II	LPA Variants	Weighted median	36	-8.22787e-06	0.000185956	0.964708	0.989674
PSMC3	PSMC3_P17980_OID31200_v1_Oncology_II	LPA Variants	Weighted median	36	8.60125e-06	0.000194431	0.964715	0.989674
ARNTL	ARNTL_O00327_OID30168_v1_Cardiometabolic_II	LPA Variants	Weighted median	36	9.08371e-06	0.000205626	0.964764	0.989674
BIRC2	BIRC2_Q13490_OID21217_v1_Oncology	LPA Variants	Weighted median	36	-9.85834e-06	0.00023033	0.96586	0.990453
PLIN1	PLIN1_O60240_OID20835_v1_Neurology	LPA Variants	Weighted median	36	8.02625e-06	0.000192057	0.966665	0.990821
DDI2	DDI2_Q5TDH0_OID30602_v1_Inflammation_II	LPA Variants	Weighted median	36	-7.55254e-06	0.000181243	0.966761	0.990821
SEPTIN9	SEPTIN9_Q9UHD8_OID21279_v1_Oncology	LPA Variants	Weighted median	36	9.1686e-06	0.000221923	0.967045	0.990821
SCARF2	SCARF2_Q96GP6_OID21048_v1_Neurology	LPA Variants	Weighted median	36	-6.64967e-06	0.00016186	0.96723	0.990821
IFT20	IFT20_Q8IY31_OID30962_v1_Neurology_II	LPA Variants	Weighted median	36	9.15088e-06	0.00022583	0.967678	0.991134
ITGA11	ITGA11_Q9UKX5_OID20581_v1_Inflammation	LPA Variants	Weighted median	36	-7.31559e-06	0.000187009	0.968796	0.99177
FHIT	FHIT_P49789_OID20872_v1_Neurology	LPA Variants	Weighted median	36	-8.23566e-06	0.000213627	0.969248	0.991781
ANK2	ANK2_Q01484_OID30161_v1_Cardiometabolic_II	LPA Variants	Weighted median	36	-7.44892e-06	0.000194477	0.969447	0.991781
SH2D1A	SH2D1A_O60880_OID20514_v1_Inflammation	LPA Variants	Weighted median	36	-8.74786e-06	0.000231281	0.969828	0.991784
KAZALD1	KAZALD1_Q96I82_OID21339_v1_Oncology	LPA Variants	Weighted median	36	-6.44555e-06	0.00017057	0.969856	0.991784
MAN2B2	MAN2B2_Q9Y2E5_OID30306_v1_Cardiometabolic_II	LPA Variants	Weighted median	36	4.90996e-06	0.000132351	0.970407	0.991947
EIF5	EIF5_P55010_OID30156_v1_Cardiometabolic_II	LPA Variants	Weighted median	36	7.52584e-06	0.000206549	0.970935	0.992081
AMPD3	AMPD3_Q01432_OID31139_v1_Neurology_II	LPA Variants	Weighted median	36	-6.26466e-06	0.000176636	0.971708	0.992254
EHD3	EHD3_Q9NZN3_OID30229_v1_Cardiometabolic_II	LPA Variants	Weighted median	36	7.42778e-06	0.000211664	0.972006	0.992254
CNPY2	CNPY2_Q9Y2B0_OID20069_v1_Cardiometabolic	LPA Variants	Weighted median	36	6.64859e-06	0.000200189	0.973506	0.993072
IL9	IL9_P15248_OID31298_v1_Oncology_II	LPA Variants	Weighted median	36	6.76049e-06	0.000204233	0.973593	0.993072
PGD	PGD_P52209_OID30344_v1_Cardiometabolic_II	LPA Variants	Weighted median	36	7.30133e-06	0.000224731	0.974082	0.993226
BACH1	BACH1_O14867_OID20505_v1_Inflammation	LPA Variants	Weighted median	36	6.75275e-06	0.000222408	0.975778	0.993717
CORO6	CORO6_Q6QEF8_OID30870_v1_Neurology_II	LPA Variants	Weighted median	36	-5.94251e-06	0.000196169	0.975834	0.993717
TBCC	TBCC_Q15814_OID20942_v1_Neurology	LPA Variants	Weighted median	36	-6.42093e-06	0.00022282	0.977011	0.994055
RYR1	RYR1_P21817_OID30085_v1_Cardiometabolic_II	LPA Variants	Weighted median	36	-5.22772e-06	0.000187853	0.977799	0.994257
CEMIP2	CEMIP2_Q9UHN6_OID30499_v1_Inflammation_II	LPA Variants	Weighted median	36	5.50236e-06	0.000200985	0.978159	0.994353
MANSC1	MANSC1_Q9H8J5_OID21492_v1_Oncology	LPA Variants	Weighted median	36	5.17514e-06	0.000191077	0.978393	0.994353
ADGRE2	ADGRE2_Q9UHX3_OID20755_v1_Inflammation	LPA Variants	Weighted median	36	-4.95495e-06	0.00018476	0.978605	0.994353
MSRA	MSRA_Q9UJ68_OID21513_v1_Oncology	LPA Variants	Weighted median	36	5.71636e-06	0.000221041	0.979368	0.994353
C1R	C1R_P00736_OID30753_v1_Inflammation_II	LPA Variants	Weighted median	36	-4.46108e-06	0.000179418	0.980163	0.994733
TDO2	TDO2_P48775_OID30910_v1_Neurology_II	LPA Variants	Weighted median	36	-4.94572e-06	0.000199119	0.980184	0.994733
COL4A1	COL4A1_P02462_OID20208_v1_Cardiometabolic	LPA Variants	Weighted median	36	-4.22802e-06	0.000178076	0.981058	0.995248
PDIA4	PDIA4_P13667_OID30375_v1_Cardiometabolic_II	LPA Variants	Weighted median	36	-5.08877e-06	0.000214498	0.981073	0.995248
IL5	IL5_P05113_OID20472_v1_Inflammation	LPA Variants	Weighted median	36	5.00144e-06	0.000212875	0.981256	0.995248
PREB	PREB_Q9HCU5_OID20439_v1_Inflammation	LPA Variants	Weighted median	36	4.30822e-06	0.000201002	0.9829	0.995999
GIMAP8	GIMAP8_Q8ND71_OID31194_v1_Oncology_II	LPA Variants	Weighted median	36	3.99079e-06	0.000195639	0.983725	0.99607
VASH1	VASH1_Q7L8A9_OID20516_v1_Inflammation	LPA Variants	Weighted median	36	-4.58899e-06	0.00022539	0.983756	0.99607
MUCL3	MUCL3_Q3MIW9_OID31170_v1_Oncology_II	LPA Variants	Weighted median	36	-4.14449e-06	0.000204743	0.98385	0.99607
OPTC	OPTC_Q9UBM4_OID21362_v1_Oncology	LPA Variants	Weighted median	36	3.22943e-06	0.000188255	0.986313	0.996696
NDUFS6	NDUFS6_O75380_OID21224_v1_Oncology	LPA Variants	Weighted median	36	3.09259e-06	0.000185898	0.986727	0.996696
EIF4B	EIF4B_P23588_OID21000_v1_Neurology	LPA Variants	Weighted median	36	-3.2084e-06	0.000196691	0.986986	0.996696
CCND2	CCND2_P30279_OID31316_v1_Oncology_II	LPA Variants	Weighted median	36	3.03521e-06	0.000187547	0.987088	0.996696
ATP1B1	ATP1B1_P05026_OID30124_v1_Cardiometabolic_II	LPA Variants	Weighted median	36	-3.07583e-06	0.000197443	0.987571	0.996696
MSTN	MSTN_O14793_OID20115_v1_Cardiometabolic	LPA Variants	Weighted median	36	-2.62968e-06	0.000174495	0.987976	0.996696
SLC34A3	SLC34A3_Q8N130_OID31203_v1_Oncology_II	LPA Variants	Weighted median	36	-2.9108e-06	0.000193612	0.988005	0.996696
P4HB	P4HB_P07237_OID21509_v1_Oncology	LPA Variants	Weighted median	36	2.98652e-06	0.000203793	0.988308	0.996696
EPHB6	EPHB6_O15197_OID20982_v1_Neurology	LPA Variants	Weighted median	36	2.77699e-06	0.000194876	0.98863	0.996767
HMMR	HMMR_O75330_OID31175_v1_Oncology_II	LPA Variants	Weighted median	36	2.80459e-06	0.000202552	0.988953	0.996768
ERBB4	ERBB4_Q15303_OID21510_v1_Oncology	LPA Variants	Weighted median	36	2.44053e-06	0.000192548	0.989887	0.997284
SLC9A3R1	SLC9A3R1_O14745_OID30630_v1_Inflammation_II	LPA Variants	Weighted median	36	-2.7631e-06	0.000223596	0.99014	0.99732
PBK	PBK_Q96KB5_OID31158_v1_Oncology_II	LPA Variants	Weighted median	36	-2.2381e-06	0.000184582	0.990326	0.99732
SCPEP1	SCPEP1_Q9HB40_OID30278_v1_Cardiometabolic_II	LPA Variants	Weighted median	36	2.23791e-06	0.000185431	0.990371	0.99732
CA9	CA9_Q16790_OID21417_v1_Oncology	LPA Variants	Weighted median	36	2.20788e-06	0.000183927	0.990422	0.99732
RAB27B	RAB27B_O00194_OID30354_v1_Cardiometabolic_II	LPA Variants	Weighted median	36	-2.29751e-06	0.00019636	0.990665	0.997333
SDC4	SDC4_P31431_OID20216_v1_Cardiometabolic	LPA Variants	Weighted median	36	2.30829e-06	0.000208183	0.991153	0.997333
CNTNAP4	CNTNAP4_Q9C0A0_OID30911_v1_Neurology_II	LPA Variants	Weighted median	36	-1.92963e-06	0.000198327	0.992237	0.997596
MAP1LC3B2	MAP1LC3B2_A6NCE7_OID30074_v1_Cardiometabolic_II	LPA Variants	Weighted median	36	1.89098e-06	0.000196412	0.992318	0.997596
CLEC5A	CLEC5A_Q9NY25_OID20165_v1_Cardiometabolic	LPA Variants	Weighted median	36	1.46046e-06	0.000173285	0.993275	0.997596
ITGB7	ITGB7_P26010_OID21393_v1_Oncology	LPA Variants	Weighted median	36	1.59097e-06	0.0001911	0.993357	0.997596
CAPN3	CAPN3_P20807_OID31384_v1_Oncology_II	LPA Variants	Weighted median	36	-1.55805e-06	0.000197221	0.993697	0.997596
MILR1	MILR1_Q7Z6M3_OID20482_v1_Inflammation	LPA Variants	Weighted median	36	1.47027e-06	0.000190499	0.993842	0.997596
IL10	IL10_P22301_OID20431_v1_Inflammation	LPA Variants	Weighted median	36	1.51558e-06	0.00020024	0.993961	0.997596
SESTD1	SESTD1_Q86VW0_OID20790_v1_Neurology	LPA Variants	Weighted median	36	-9.08652e-07	0.000204518	0.996455	0.99872
WASF1	WASF1_Q92558_OID20091_v1_Cardiometabolic	LPA Variants	Weighted median	36	-7.64395e-07	0.0001914	0.996813	0.998852
HRAS	HRAS_P01112_OID31263_v1_Oncology_II	LPA Variants	Weighted median	36	-7.34317e-07	0.000191825	0.996946	0.998871
TRPV3	TRPV3_Q8NET8_OID30128_v1_Cardiometabolic_II	LPA Variants	Weighted median	36	5.46656e-07	0.000191688	0.997725	0.999197
VWA5A	VWA5A_O00534_OID31198_v1_Oncology_II	LPA Variants	Weighted median	36	-5.02225e-07	0.000194968	0.997945	0.999295
CACNA1H	CACNA1H_O95180_OID30064_v1_Cardiometabolic_II	LPA Variants	Weighted median	36	-4.70824e-07	0.000200522	0.998127	0.999295
CALCOCO1	CALCOCO1_Q9P1Z2_OID21387_v1_Oncology	LPA Variants	Weighted median	36	-1.19602e-07	0.000203352	0.999531	0.999689

### Sheet: Dron-Somascan
protein	outcome	exposure	method	nsnp	b	se	pval	FDR
IGF2R	16057_6_IGF2R_IGF_II_receptor	LPA Variants	Weighted median	30	-0.146292	0.0250044	4.8958e-09	7.2071e-05
GPC3	4842_62_GPC3_Glypican_3	LPA Variants	Weighted median	30	-0.139852	0.0256138	4.76096e-08	0.00035043
CD40LG	3534_14_CD40LG_CD40_ligand__soluble	LPA Variants	Weighted median	30	-0.0622798	0.0173072	0.000320079	0.373767
VOPP1	14618_26_VOPP1_ECOP	LPA Variants	Weighted median	30	-0.0660936	0.0186547	0.000395614	0.373767
PLG	4151_6_PLG_Plasminogen	LPA Variants	Weighted median	30	-0.0868956	0.0247813	0.000454051	0.373767
AK4	17432_25_AK4_KAD4	LPA Variants	Weighted median	30	-0.0655045	0.0195407	0.000801683	0.373767
CSNK1G2	17436_193_CSNK1G2_CSNK1G2	LPA Variants	Weighted median	30	-0.0599644	0.0183214	0.00106446	0.373767
SLIT2	18930_28_SLIT2_SLIT2	LPA Variants	Weighted median	30	-0.0660672	0.0201941	0.00106936	0.373767
RBBP6	9887_40_RBBP6_RBBP6	LPA Variants	Weighted median	30	-0.0561498	0.0173924	0.00124483	0.373767
CLEC2A	10953_14_CLEC2A_CLC2A	LPA Variants	Weighted median	30	-0.0595661	0.0185906	0.00135482	0.373767
RAB5C	14287_6_RAB5C_RAB5C	LPA Variants	Weighted median	30	-0.0561576	0.0176918	0.00150243	0.373767
AIF1	2849_49_AIF1_AIF1	LPA Variants	Weighted median	30	-0.0550752	0.0173524	0.00150397	0.373767
RGS8	11666_72_RGS8_RGS8	LPA Variants	Weighted median	30	-0.0588756	0.0185907	0.00154058	0.373767
PRPF6	9581_4_PRPF6_PRP6	LPA Variants	Weighted median	30	-0.0578117	0.0183841	0.00166278	0.373767
SHBG	4929_55_SHBG_SHBG	LPA Variants	Weighted median	30	-0.0588492	0.0187291	0.0016773	0.373767
CD200R1	5103_30_CD200R1_MO2R1	LPA Variants	Weighted median	30	-0.0573255	0.0184233	0.00186092	0.373767
CUL1	17797_1_CUL1_CUL1	LPA Variants	Weighted median	30	-0.0544634	0.01755	0.00191352	0.373767
MET	2837_3_MET_Met	LPA Variants	Weighted median	30	-0.060695	0.0196028	0.00195993	0.373767
CDC42BPA	12706_2_CDC42BPA_MRCKA	LPA Variants	Weighted median	30	-0.0531123	0.0171741	0.00198421	0.373767
RAB3D	19379_154_RAB3D_RAB3D	LPA Variants	Weighted median	30	-0.0566518	0.0183471	0.00201661	0.373767
RAB1B	19278_19_RAB1B_RAB1B	LPA Variants	Weighted median	30	-0.0549205	0.0178701	0.00211694	0.373767
RAB6B	14271_23_RAB6B_RAB6B	LPA Variants	Weighted median	30	-0.0556444	0.0181256	0.00214109	0.373767
SERPINH1	10800_15_SERPINH1_Collagen_binding_protein	LPA Variants	Weighted median	30	-0.0549932	0.0179882	0.00223428	0.373767
ACAN	3280_49_ACAN_Aggrecan	LPA Variants	Weighted median	30	-0.0586252	0.0193518	0.00245001	0.373767
MOCS3	14229_5_MOCS3_MOCS3	LPA Variants	Weighted median	30	-0.055179	0.0182541	0.00250425	0.373767
BRAF	15669_7_BRAF_BRAF1	LPA Variants	Weighted median	30	-0.0542569	0.0179595	0.00251881	0.373767
CCBL2	12682_5_CCBL2_KAT3	LPA Variants	Weighted median	30	-0.0597661	0.0200664	0.00289748	0.373767
PRKACA	3466_8_PRKACA_PRKACA	LPA Variants	Weighted median	30	-0.0530125	0.0179518	0.0031466	0.373767
CCT7	13673_21_CCT7_TCPH	LPA Variants	Weighted median	30	-0.0521043	0.0176483	0.00315342	0.373767
MRPL52	7123_25_MRPL52_RM52	LPA Variants	Weighted median	30	-0.0514212	0.0175136	0.00332406	0.373767
DNAJC27	12799_65_DNAJC27_DJC27	LPA Variants	Weighted median	30	-0.0522928	0.0178828	0.00345351	0.373767
C20orf173	7046_6_C20orf173_CT173	LPA Variants	Weighted median	30	-0.0549651	0.0188263	0.0035049	0.373767
CFC1	3294_55_CFC1_CFC1	LPA Variants	Weighted median	30	-0.0505888	0.017436	0.00371504	0.373767
PLCG2	10070_22_PLCG2_PLCG2	LPA Variants	Weighted median	30	-0.0514006	0.0177744	0.00382996	0.373767
CAPN3	12385_4_CAPN3_CAN3	LPA Variants	Weighted median	30	-0.0510624	0.0176703	0.00385577	0.373767
COL18A1	2201_17_COL18A1_Endostatin	LPA Variants	Weighted median	30	-0.0543681	0.0188183	0.00386336	0.373767
UCK2	12515_45_UCK2_UCK2	LPA Variants	Weighted median	30	-0.052783	0.0182734	0.0038707	0.373767
MREG	19145_4_MREG_MREG	LPA Variants	Weighted median	30	-0.0571413	0.0198224	0.00394327	0.373767
KDELC2	8296_117_KDELC2_KDEL2	LPA Variants	Weighted median	30	-0.0500191	0.0173673	0.00397579	0.373767
EHMT2	5843_60_EHMT2_NG36	LPA Variants	Weighted median	30	-0.055766	0.0194786	0.00419739	0.373767
SOD2	5008_51_SOD2_Mn_SOD	LPA Variants	Weighted median	30	-0.0569804	0.0199318	0.0042529	0.373767
CMPK1	18243_9_CMPK1_Cytidylate_kinase	LPA Variants	Weighted median	30	-0.0518596	0.0181446	0.00426139	0.373767
AP2A2	13621_31_AP2A2_AP2A2	LPA Variants	Weighted median	30	-0.0500444	0.0175432	0.00433585	0.373767
PGM2	18330_7_PGM2_PGM2	LPA Variants	Weighted median	30	-0.0497349	0.0175162	0.00452028	0.373767
MRVI1	8255_34_MRVI1_MRVI1	LPA Variants	Weighted median	30	-0.0544911	0.0192184	0.00457748	0.373767
HSD17B7	9929_16_HSD17B7_DHB7	LPA Variants	Weighted median	30	-0.0503232	0.0177543	0.00459088	0.373767
EVL	11656_110_EVL_EVL	LPA Variants	Weighted median	30	-0.051926	0.0183679	0.0046986	0.373767
FGF6	4130_71_FGF6_FGF_6	LPA Variants	Weighted median	30	-0.0546862	0.0193707	0.00475554	0.373767
LRRC32	7551_33_LRRC32_LRC32	LPA Variants	Weighted median	30	-0.0519344	0.0184033	0.00477224	0.373767
ERP29	13728_19_ERP29_ERP29	LPA Variants	Weighted median	30	-0.0501283	0.0177877	0.00483026	0.373767
NXPH3	6054_6_NXPH3_NXPH3	LPA Variants	Weighted median	30	-0.0525522	0.0186799	0.00490344	0.373767
PAEP	8867_18_PAEP_Glycodelin	LPA Variants	Weighted median	30	-0.0499653	0.0177724	0.00493255	0.373767
CALN1	10933_107_CALN1_CABP8	LPA Variants	Weighted median	30	-0.0516802	0.0183942	0.00496034	0.373767
AP1G2	12714_38_AP1G2_AP1G2	LPA Variants	Weighted median	30	-0.0489011	0.017407	0.00496537	0.373767
MYNN	12455_48_MYNN_MYNN	LPA Variants	Weighted median	30	-0.0546459	0.0194641	0.00499252	0.373767
ITPKA	13473_55_ITPKA_IP3KA	LPA Variants	Weighted median	30	-0.0520421	0.0185974	0.00513644	0.373767
ACTN1	9843_5_ACTN1_ACTN1	LPA Variants	Weighted median	30	-0.0509721	0.0182357	0.00518709	0.373767
PDE11A	5252_33_PDE11A_PDE11	LPA Variants	Weighted median	30	-0.0481271	0.0172246	0.00520461	0.373767
AGO1	15312_14_AGO1_AGO1	LPA Variants	Weighted median	30	-0.0504191	0.0180562	0.00523293	0.373767
RFFL	14186_13_RFFL_RFFL	LPA Variants	Weighted median	30	-0.0488781	0.0175146	0.00525928	0.373767
ALPL	16926_44_ALPL_Alkaline_phosphatase__liver	LPA Variants	Weighted median	30	-0.0515075	0.0184783	0.00531232	0.373767
CAV2	9457_3_CAV2_CAV2	LPA Variants	Weighted median	30	-0.0512157	0.0183747	0.0053149	0.373767
CARD17	18267_74_CARD17_CAR17	LPA Variants	Weighted median	30	-0.052133	0.01886	0.005706	0.373767
DCK	9836_20_DCK_DCK	LPA Variants	Weighted median	30	-0.0495187	0.0179639	0.00584125	0.373767
IMPDH2	5250_53_IMPDH2_IMDH2	LPA Variants	Weighted median	30	-0.052269	0.0189826	0.00589589	0.373767
NDNF	6604_59_NDNF_CD031	LPA Variants	Weighted median	30	-0.0517478	0.0188091	0.00593744	0.373767
MPL	3473_78_MPL_Thrombopoietin_Receptor	LPA Variants	Weighted median	30	-0.05268	0.0191918	0.00605247	0.373767
PLG	3710_49_PLG_Angiostatin	LPA Variants	Weighted median	30	-0.0808738	0.0294804	0.00608235	0.373767
POFUT1	5634_39_POFUT1_OFUT1	LPA Variants	Weighted median	30	-0.046747	0.0171173	0.0063148	0.373767
CUL3	10045_47_CUL3_CUL3	LPA Variants	Weighted median	30	-0.0453711	0.0166323	0.00637418	0.373767
MSR1	11207_3_MSR1_Macrophage_scavenger_receptor	LPA Variants	Weighted median	30	-0.0507598	0.0186695	0.00655062	0.373767
SPARCL1	4467_49_SPARCL1_SPARCL1	LPA Variants	Weighted median	30	-0.0489201	0.0180082	0.0065967	0.373767
KLRB1	10809_14_KLRB1_KLRB1	LPA Variants	Weighted median	30	-0.0484798	0.0179284	0.00684943	0.373767
AMMECR1L	18402_1_AMMECR1L_AMERL	LPA Variants	Weighted median	30	-0.0499869	0.0185918	0.00717411	0.373767
VPS4B	12668_7_VPS4B_VPS4B	LPA Variants	Weighted median	30	-0.0494368	0.0184073	0.00723761	0.373767
LCTL	10890_135_LCTL_LCTL	LPA Variants	Weighted median	30	-0.0528064	0.0196959	0.00733835	0.373767
TMEM237	12856_14_TMEM237_TM237	LPA Variants	Weighted median	30	-0.0474232	0.0177019	0.0073845	0.373767
PALM	18306_1_PALM_PALM	LPA Variants	Weighted median	30	-0.0487776	0.0182192	0.00742267	0.373767
MCF2L	13934_3_MCF2L_MCF2L	LPA Variants	Weighted median	30	-0.0486587	0.0181858	0.00745875	0.373767
ADAMTS15	4533_76_ADAMTS15_ATS15	LPA Variants	Weighted median	30	-0.0479034	0.017938	0.00757382	0.373767
TNMD	6578_29_TNMD_TNMD	LPA Variants	Weighted median	30	-0.0469019	0.017581	0.00763576	0.373767
APCDD1	6599_5_APCDD1_APCD1	LPA Variants	Weighted median	30	-0.0488483	0.0183355	0.00771865	0.373767
FGFBP3	11219_95_FGFBP3_FGFP3	LPA Variants	Weighted median	30	-0.0485258	0.0182298	0.0077701	0.373767
DUSP26	8967_6_DUSP26_DUS26	LPA Variants	Weighted median	30	-0.0478776	0.0180178	0.00787843	0.373767
TRAF4	13041_47_TRAF4_TRAF4	LPA Variants	Weighted median	30	-0.0508176	0.0191644	0.00800951	0.373767
DNAJC30	7866_11_DNAJC30_DJC30	LPA Variants	Weighted median	30	-0.0466334	0.0176059	0.00807921	0.373767
SEPSECS	17357_33_SEPSECS_SPCS	LPA Variants	Weighted median	30	-0.0489122	0.0184695	0.00809061	0.373767
UBXN4	9997_12_UBXN4_UBXN4	LPA Variants	Weighted median	30	-0.0484152	0.0182864	0.00810631	0.373767
CXCL9	9188_119_CXCL9_MIG	LPA Variants	Weighted median	30	-0.0487559	0.0184243	0.00813804	0.373767
DNAJA4	9744_139_DNAJA4_DNJA4	LPA Variants	Weighted median	30	-0.0443069	0.0167637	0.00821706	0.373767
CD58	10938_13_CD58_sLFA_3	LPA Variants	Weighted median	30	-0.048578	0.0183974	0.00827863	0.373767
MAN1B1	7071_23_MAN1B1_MA1B1	LPA Variants	Weighted median	30	-0.0496235	0.018808	0.0083291	0.373767
LAYN	2635_61_LAYN_Layilin	LPA Variants	Weighted median	30	-0.0505882	0.0191786	0.00834607	0.373767
FKBP2	9339_204_FKBP2_FKBP2	LPA Variants	Weighted median	30	-0.0459311	0.017441	0.00845071	0.373767
LRRC4B	11911_13_LRRC4B_LRC4B	LPA Variants	Weighted median	30	-0.0462294	0.0175584	0.00846593	0.373767
ST6GALNAC1	7867_154_ST6GALNAC1_SIA7A	LPA Variants	Weighted median	30	-0.0491366	0.0186645	0.00847292	0.373767
ALPPL2	6706_18_ALPPL2_PPBN	LPA Variants	Weighted median	30	-0.0477689	0.0181727	0.00857337	0.373767
RAB3C	19586_89_RAB3C_RAB3C	LPA Variants	Weighted median	30	-0.0500162	0.0190509	0.00865472	0.373767
IL3	4717_55_IL3_IL_3	LPA Variants	Weighted median	30	-0.0458075	0.017456	0.00868588	0.373767
RAB27A	9504_19_RAB27A_RB27A	LPA Variants	Weighted median	30	-0.0503735	0.0192239	0.00878391	0.373767
PDIA3	4719_58_PDIA3_Protein_disulfide_isomerase_A3	LPA Variants	Weighted median	30	-0.0471129	0.0180669	0.00911559	0.373767
EDC4	13066_42_EDC4_EDC4	LPA Variants	Weighted median	30	-0.0476317	0.0182711	0.00913544	0.373767
TRADD	13507_51_TRADD_TRADD	LPA Variants	Weighted median	30	-0.0479392	0.0184073	0.00920457	0.373767
DDX19B	5460_60_DDX19B_DEAD_box_protein_19B	LPA Variants	Weighted median	30	-0.046367	0.0178302	0.00930961	0.373767
SERF1A	7842_52_SERF1A_SERF1	LPA Variants	Weighted median	30	-0.0480077	0.0184672	0.00933285	0.373767
NMT1	5196_7_NMT1_NMT1	LPA Variants	Weighted median	30	-0.0519257	0.0199765	0.00934045	0.373767
KCNIP1	13650_11_KCNIP1_KCIP1	LPA Variants	Weighted median	30	-0.0484278	0.018653	0.00942476	0.373767
FST	4132_27_FST_FST	LPA Variants	Weighted median	30	-0.0455668	0.0176432	0.00980362	0.373767
RAB11A	17744_31_RAB11A_RB11A	LPA Variants	Weighted median	30	-0.046994	0.0182131	0.00987332	0.373767
CP	17453_34_CP_Ceruloplasmin	LPA Variants	Weighted median	30	-0.0482253	0.0187309	0.0100344	0.373767
SIRT2	5030_52_SIRT2_SIRT2	LPA Variants	Weighted median	30	-0.047898	0.0186189	0.0100955	0.373767
TMEM52B	9778_45_TMEM52B_TM52B	LPA Variants	Weighted median	30	-0.0445296	0.0173331	0.0101976	0.373767
CCM2	12347_29_CCM2_CCM2	LPA Variants	Weighted median	30	-0.0450721	0.0175563	0.0102495	0.373767
REPIN1	13554_78_REPIN1_REPI1	LPA Variants	Weighted median	30	-0.048046	0.0187351	0.0103325	0.373767
GPX2	18894_1_GPX2_GPX2	LPA Variants	Weighted median	30	-0.0475035	0.0185329	0.0103713	0.373767
PRDM4	12779_30_PRDM4_PRDM4	LPA Variants	Weighted median	30	-0.0474557	0.0185175	0.0103849	0.373767
FBXL4	11416_23_FBXL4_FBXL4	LPA Variants	Weighted median	30	-0.0458271	0.0178857	0.0104007	0.373767
HMG20B	11551_16_HMG20B_HM20B	LPA Variants	Weighted median	30	-0.0470714	0.0183816	0.0104434	0.373767
TACSTD2	2619_72_TACSTD2_GA733_1_protein	LPA Variants	Weighted median	30	-0.0467498	0.0182882	0.0105798	0.373767
RAB32	17778_19_RAB32_RAB32	LPA Variants	Weighted median	30	-0.046478	0.0181841	0.0105892	0.373767
MYBPC1	7648_9_MYBPC1_MYPC1	LPA Variants	Weighted median	30	-0.0499984	0.0195678	0.0106146	0.373767
BNIP3	7045_4_BNIP3_BNIP3	LPA Variants	Weighted median	30	-0.0460789	0.0180425	0.0106524	0.373767
MFNG	5605_77_MFNG_MFNG	LPA Variants	Weighted median	30	-0.0453492	0.017763	0.0106796	0.373767
SCARA3	11292_13_SCARA3_SCAR3	LPA Variants	Weighted median	30	-0.0494018	0.0193694	0.0107565	0.373767
PYCR2	18328_36_PYCR2_P5CR2	LPA Variants	Weighted median	30	-0.0500237	0.0196142	0.0107605	0.373767
CCDC134	15300_66_CCDC134_CC134	LPA Variants	Weighted median	30	-0.04507	0.0176891	0.0108376	0.373767
PIK3C2A	14028_22_PIK3C2A_P3C2A	LPA Variants	Weighted median	30	-0.0484274	0.0190223	0.0109023	0.373767
CD37	18202_22_CD37_CD37	LPA Variants	Weighted median	30	-0.0497333	0.0195623	0.0110124	0.373767
UBA2	12500_88_UBA2_SAE2	LPA Variants	Weighted median	30	-0.0431841	0.0169951	0.0110546	0.373767
C9orf89	7778_104_C9orf89_BINCA	LPA Variants	Weighted median	30	-0.0451772	0.0177991	0.0111433	0.373767
LTA	4703_87_LTA_TNF_b	LPA Variants	Weighted median	30	-0.0456374	0.0180161	0.0113042	0.373767
SLPI	4413_3_SLPI_SLPI	LPA Variants	Weighted median	30	-0.0477735	0.0188939	0.0114547	0.373767
RAC3	16769_20_RAC3_RAC3	LPA Variants	Weighted median	30	-0.0465237	0.0184017	0.011464	0.373767
NPL	19496_1_NPL_NPL	LPA Variants	Weighted median	30	-0.0477993	0.0189283	0.0115603	0.373767
RIPPLY1	9767_22_RIPPLY1_RIPP1	LPA Variants	Weighted median	30	-0.0455206	0.0180283	0.0115716	0.373767
BPHL	17813_21_BPHL_BPHL	LPA Variants	Weighted median	30	-0.0464959	0.0184218	0.011604	0.373767
PDIA5	5593_11_PDIA5_PDIA5	LPA Variants	Weighted median	30	-0.0462657	0.0183332	0.0116158	0.373767
FUT9	6991_24_FUT9_FUT9	LPA Variants	Weighted median	30	-0.0468565	0.0185868	0.0117037	0.373767
INSL3	5723_4_INSL3_INSL3	LPA Variants	Weighted median	30	-0.0454756	0.0180548	0.011777	0.373767
CREG1	9357_4_CREG1_CREG1	LPA Variants	Weighted median	30	-0.0479166	0.0190607	0.0119406	0.373767
BTN2A1	8869_5_BTN2A1_BT2A1	LPA Variants	Weighted median	30	-0.0459601	0.0182841	0.0119485	0.373767
SEMA4D	5737_61_SEMA4D_SEM4D	LPA Variants	Weighted median	30	-0.0453132	0.0180271	0.0119501	0.373767
UQCRB	12957_62_UQCRB_UCR6	LPA Variants	Weighted median	30	-0.0473833	0.0188767	0.0120679	0.373767
RANBP1	18191_23_RANBP1_RANG	LPA Variants	Weighted median	30	-0.0443728	0.0176838	0.0120995	0.373767
JAM2	2997_8_JAM2_JAM_B	LPA Variants	Weighted median	30	-0.0433011	0.0173599	0.01262	0.373767
GOLGA7	19174_141_GOLGA7_GOGA7	LPA Variants	Weighted median	30	-0.046707	0.0187318	0.0126507	0.373767
STAMBP	19187_21_STAMBP_STABP	LPA Variants	Weighted median	30	-0.0462239	0.0185569	0.0127409	0.373767
B3GALTL	5727_35_B3GALTL_B3GLT	LPA Variants	Weighted median	30	-0.0426426	0.0171314	0.0128047	0.373767
VPS25	18189_12_VPS25_VPS25	LPA Variants	Weighted median	30	-0.0431555	0.0173424	0.0128305	0.373767
FGF8	17166_4_FGF8_FGF_8F	LPA Variants	Weighted median	30	-0.0446483	0.0179615	0.012927	0.373767
IFNA14	7180_114_IFNA14_IFN14	LPA Variants	Weighted median	30	-0.0486769	0.0196055	0.0130348	0.373767
CD47	6653_58_CD47_CD47	LPA Variants	Weighted median	30	-0.0466136	0.0187759	0.0130417	0.373767
TAC4	6468_37_TAC4_TKN4	LPA Variants	Weighted median	30	-0.0456927	0.0184086	0.0130597	0.373767
DEFB135	6411_58_DEFB135_DB135	LPA Variants	Weighted median	30	-0.0466661	0.0188068	0.0130888	0.373767
GALNT3	6593_5_GALNT3_GALT3	LPA Variants	Weighted median	30	-0.0435274	0.0175498	0.0131301	0.373767
PFDN2	19243_2_PFDN2_PFD2	LPA Variants	Weighted median	30	-0.0436823	0.0176185	0.0131623	0.373767
UTS2	6020_52_UTS2_Urotensin_II	LPA Variants	Weighted median	30	-0.047795	0.0193123	0.0133294	0.373767
MTCP1	19374_72_MTCP1_MTCP1	LPA Variants	Weighted median	30	-0.044758	0.0181002	0.0134063	0.373767
RSPO4	8464_31_RSPO4_RSPO4	LPA Variants	Weighted median	30	-0.0481829	0.0195153	0.01355	0.373767
RNF13	8087_250_RNF13_RNF13	LPA Variants	Weighted median	30	-0.0479047	0.0194117	0.0135935	0.373767
APOM	10445_20_APOM_ApoM	LPA Variants	Weighted median	30	-0.0494086	0.0200293	0.0136321	0.373767
ADGRF1	11243_90_ADGRF1_GPR110	LPA Variants	Weighted median	30	-0.0466972	0.0189558	0.0137597	0.373767
PSMB9	18942_11_PSMB9_PSB9	LPA Variants	Weighted median	30	-0.0462586	0.0187782	0.0137621	0.373767
DNAJA2	11582_63_DNAJA2_DNJA2	LPA Variants	Weighted median	30	-0.0429289	0.017431	0.0137862	0.373767
DAPK2	4355_13_DAPK2_DAPK2	LPA Variants	Weighted median	30	-0.045872	0.0186726	0.0140242	0.373767
PEAR1	8892_14_PEAR1_PEAR1	LPA Variants	Weighted median	30	-0.0436255	0.0177625	0.0140477	0.373767
DUSP13	6525_17_DUSP13_DUSP13	LPA Variants	Weighted median	30	-0.0430951	0.0175513	0.0140735	0.373767
CCT5	12569_25_CCT5_TCP_1_epsilon	LPA Variants	Weighted median	30	-0.0421512	0.0171855	0.014178	0.373767
MAT2B	18392_19_MAT2B_MAT2B	LPA Variants	Weighted median	30	-0.0450197	0.0183755	0.0142861	0.373767
PPP2R1A	12621_55_PPP2R1A_PP2AAA	LPA Variants	Weighted median	30	-0.0434001	0.0177161	0.0142953	0.373767
COLEC10	6558_5_COLEC10_COL10	LPA Variants	Weighted median	30	-0.0461587	0.0188589	0.014382	0.373767
HERPUD2	9779_63_HERPUD2_HERP2	LPA Variants	Weighted median	30	-0.042309	0.0172951	0.014433	0.373767
FKBP7	9288_7_FKBP7_FKBP7	LPA Variants	Weighted median	30	-0.0437529	0.0178985	0.0145049	0.373767
WNT11	6624_94_WNT11_WNT11	LPA Variants	Weighted median	30	-0.0452027	0.0184944	0.01452	0.373767
LAMTOR3	12490_92_LAMTOR3_LTOR3	LPA Variants	Weighted median	30	-0.0415249	0.0169943	0.014547	0.373767
DENR	19287_59_DENR_DENR	LPA Variants	Weighted median	30	-0.0460766	0.0188871	0.0147044	0.373767
WISP2	6392_7_WISP2_WISP_2	LPA Variants	Weighted median	30	-0.0473872	0.0194525	0.0148486	0.373767
ARMC5	8785_1_ARMC5_ARMC5	LPA Variants	Weighted median	30	-0.0452662	0.0185898	0.0148915	0.373767
KIF3A	13961_18_KIF3A_KIF3A	LPA Variants	Weighted median	30	-0.0466852	0.0191761	0.0149105	0.373767
WISP3	5927_4_WISP3_WISP_3	LPA Variants	Weighted median	30	-0.0437673	0.0179839	0.0149455	0.373767
DLG2	19620_16_DLG2_DLG2	LPA Variants	Weighted median	30	-0.0434916	0.0178736	0.0149622	0.373767
TFF2	9191_8_TFF2_Trefoil_factor_2	LPA Variants	Weighted median	30	-0.0479496	0.0197341	0.0151078	0.373767
DYNLRB1	3845_51_DYNLRB1_DLRB1	LPA Variants	Weighted median	30	-0.0438566	0.0180621	0.015178	0.373767
MYL12B	19122_47_MYL12B_ML12B	LPA Variants	Weighted median	30	-0.0445238	0.018343	0.0152121	0.373767
BAG1	17195_43_BAG1_BAG_1	LPA Variants	Weighted median	30	-0.0433763	0.0178751	0.0152397	0.373767
ING1	3888_8_ING1_ING1	LPA Variants	Weighted median	30	-0.0434993	0.0179303	0.0152653	0.373767
CASP8	18158_45_CASP8_Caspase_8	LPA Variants	Weighted median	30	-0.0448596	0.0184947	0.0152855	0.373767
ENTPD1	7999_23_ENTPD1_CD39	LPA Variants	Weighted median	30	-0.0460278	0.0189903	0.0153613	0.373767
CCL24	4128_27_CCL24_Eotaxin_2	LPA Variants	Weighted median	30	-0.0432708	0.017867	0.0154428	0.373767
ANKRD54	18404_22_ANKRD54_ANR54	LPA Variants	Weighted median	30	-0.0475456	0.0196341	0.0154531	0.373767
CPT1B	11709_29_CPT1B_CPT1B	LPA Variants	Weighted median	30	-0.04532	0.01872	0.0154805	0.373767
SPATA31D4	9524_46_SPATA31D4_S31D4	LPA Variants	Weighted median	30	-0.0450905	0.0186268	0.0154893	0.373767
GNAI3	12650_43_GNAI3_GNAI3	LPA Variants	Weighted median	30	-0.0431647	0.0178356	0.0155146	0.373767
POLM	12851_5_POLM_DPOLM	LPA Variants	Weighted median	30	-0.0436226	0.0180475	0.015645	0.373767
ASNA1	13620_10_ASNA1_ASNA	LPA Variants	Weighted median	30	-0.0434869	0.0179945	0.0156628	0.373767
ITPRIPL1	9221_6_ITPRIPL1_IPIL1	LPA Variants	Weighted median	30	-0.0433593	0.0179541	0.0157345	0.373767
PTHLH	2962_50_PTHLH_PTHrP	LPA Variants	Weighted median	30	-0.0427521	0.0177101	0.0157785	0.373767
ENAH	9757_29_ENAH_ENAH	LPA Variants	Weighted median	30	-0.0448816	0.0186015	0.0158305	0.373767
MENT	5744_12_MENT_CA056	LPA Variants	Weighted median	30	-0.0438499	0.0181829	0.0158823	0.373767
SDSL	17777_31_SDSL_SDSL	LPA Variants	Weighted median	30	-0.0434572	0.0180249	0.0159106	0.373767
KARS	19249_18_KARS_SYK	LPA Variants	Weighted median	30	-0.0452236	0.0187725	0.0159948	0.373767
C16orf54	12394_53_C16orf54_CP054	LPA Variants	Weighted median	30	-0.0444476	0.018475	0.0161361	0.373767
NAE1	18177_49_NAE1_ULA1	LPA Variants	Weighted median	30	-0.0434724	0.0180734	0.0161578	0.373767
GZMH	3373_5_GZMH_Granzyme_H	LPA Variants	Weighted median	30	-0.0454847	0.0189452	0.0163568	0.373767
IDE	3197_70_IDE_IDE	LPA Variants	Weighted median	30	-0.0437935	0.0182476	0.0163968	0.373767
PPM1L	7187_3_PPM1L_PPM1L	LPA Variants	Weighted median	30	-0.0417969	0.0174535	0.0166312	0.373767
ANTXR1	10464_6_ANTXR1_ANTR1	LPA Variants	Weighted median	30	-0.046808	0.0195714	0.0167726	0.373767
SLC26A11	13502_2_SLC26A11_S2611	LPA Variants	Weighted median	30	-0.0456022	0.0190719	0.0167996	0.373767
PLA2G5	2449_1_PLA2G5_GV	LPA Variants	Weighted median	30	-0.0428947	0.0179584	0.0169147	0.373767
LIN7C	12986_12_LIN7C_LIN7C	LPA Variants	Weighted median	30	-0.0425612	0.0178239	0.0169463	0.373767
BPTF	12482_5_BPTF_BPTF	LPA Variants	Weighted median	30	-0.0453786	0.0190193	0.0170365	0.373767
RAC2	18950_13_RAC2_RAC2	LPA Variants	Weighted median	30	-0.041588	0.0174436	0.017119	0.373767
RERG	17822_57_RERG_RERG	LPA Variants	Weighted median	30	-0.0445346	0.018682	0.0171336	0.373767
NFE2L1	11154_3_NFE2L1_NF2L1	LPA Variants	Weighted median	30	-0.0422137	0.0177143	0.0171705	0.373767
MYL5	19286_30_MYL5_MLR5	LPA Variants	Weighted median	30	-0.0430754	0.0180834	0.0172172	0.373767
DNAJC16	10454_99_DNAJC16_DJC16	LPA Variants	Weighted median	30	-0.044338	0.0186393	0.0173722	0.373767
NIPAL4	12864_9_NIPAL4_NIPA4	LPA Variants	Weighted median	30	-0.0429649	0.0180635	0.0173814	0.373767
NRXN2	8876_51_NRXN2_NRX2B	LPA Variants	Weighted median	30	-0.0461577	0.0194104	0.0174073	0.373767
DNMT3L	19142_39_DNMT3L_DNM3L	LPA Variants	Weighted median	30	-0.0430993	0.018152	0.0175796	0.373767
PVRIG	6464_40_PVRIG_PVRIG	LPA Variants	Weighted median	30	-0.0427574	0.0180166	0.0176334	0.373767
AGR2	4959_2_AGR2_AGR2	LPA Variants	Weighted median	30	-0.0436981	0.0184409	0.0178062	0.373767
ADAMTSL1	16890_37_ADAMTSL1_ATL1	LPA Variants	Weighted median	30	-0.0484896	0.020464	0.0178121	0.373767
STC2	6231_46_STC2_STC2	LPA Variants	Weighted median	30	-0.0444577	0.0187945	0.0180077	0.373767
NTNG1	5637_81_NTNG1_NTNG1	LPA Variants	Weighted median	30	-0.0442642	0.0187324	0.0181287	0.373767
ARHGAP25	11333_82_ARHGAP25_RHG25	LPA Variants	Weighted median	30	-0.0425293	0.0180439	0.0184234	0.373767
APAF1	13583_19_APAF1_Apaf_1	LPA Variants	Weighted median	30	-0.0418503	0.0177877	0.0186339	0.373767
UBLCP1	19124_9_UBLCP1_UBCP1	LPA Variants	Weighted median	30	-0.0418213	0.017803	0.0188183	0.373767
EEF2K	12332_7_EEF2K_EF2K	LPA Variants	Weighted median	30	0.0464932	0.0198254	0.0190205	0.373767
CHIA	16591_71_CHIA_CHIA	LPA Variants	Weighted median	30	-0.0423078	0.0180425	0.0190327	0.373767
AMICA1	5094_62_AMICA1_JAML1	LPA Variants	Weighted median	30	-0.0440728	0.0188137	0.0191501	0.373767
LYN	3381_24_LYN_LYNB	LPA Variants	Weighted median	30	-0.0432862	0.0185029	0.0193135	0.373767
GRAP	12820_1_GRAP_GRAP	LPA Variants	Weighted median	30	-0.0439499	0.0187947	0.0193657	0.373767
PDPK1	4460_8_PDPK1_PDPK1	LPA Variants	Weighted median	30	-0.0428798	0.0183376	0.0193686	0.373767
MECP2	19108_50_MECP2_MECP2	LPA Variants	Weighted median	30	-0.0409998	0.0175486	0.0194728	0.373767
OTUD5	12480_9_OTUD5_OTUD5	LPA Variants	Weighted median	30	-0.0426645	0.0182668	0.0195109	0.373767
MTHFSD	19129_15_MTHFSD_MTHFSD	LPA Variants	Weighted median	30	-0.0423977	0.0181594	0.0195566	0.373767
SNRPD2	17823_40_SNRPD2_SMD2	LPA Variants	Weighted median	30	-0.0395205	0.0169648	0.0198291	0.373767
SPATA9	7809_22_SPATA9_SPAT9	LPA Variants	Weighted median	30	-0.0431113	0.0185158	0.0198931	0.373767
CSAG1	5716_49_CSAG1_CSAG1	LPA Variants	Weighted median	30	-0.0414601	0.0178203	0.0199888	0.373767
KCNAB2	10015_119_KCNAB2_KCAB2	LPA Variants	Weighted median	30	-0.0403907	0.0173607	0.0199888	0.373767
TIGIT	16299_13_TIGIT_TIGIT	LPA Variants	Weighted median	30	-0.0413154	0.0177593	0.0199964	0.373767
MYL12A	19373_3_MYL12A_MLRM	LPA Variants	Weighted median	30	-0.043726	0.0188036	0.0200504	0.373767
TNFRSF13B	2704_74_TNFRSF13B_TACI	LPA Variants	Weighted median	30	-0.0409571	0.0176309	0.0201774	0.373767
PSMD4	13568_30_PSMD4_PSMD4	LPA Variants	Weighted median	30	-0.0420152	0.0181332	0.0205019	0.373767
PLXDC1	9235_3_PLXDC1_PXDC1	LPA Variants	Weighted median	30	-0.0460117	0.0198625	0.0205304	0.373767
SYTL4	9090_9_SYTL4_SYTL4	LPA Variants	Weighted median	30	-0.043219	0.0186862	0.0207288	0.373767
PTPN1	3005_5_PTPN1_PTP_1B	LPA Variants	Weighted median	30	-0.0406277	0.0175828	0.0208518	0.373767
RNF215	9064_12_RNF215_RN215	LPA Variants	Weighted median	30	-0.0413027	0.0178916	0.0209716	0.373767
CKMT2	18197_97_CKMT2_KCRS	LPA Variants	Weighted median	30	-0.0432506	0.0187618	0.0211529	0.373767
SPINK14	8587_21_SPINK14_ISK52	LPA Variants	Weighted median	30	-0.0426527	0.018505	0.0211701	0.373767
CUZD1	7943_16_CUZD1_CUZD1	LPA Variants	Weighted median	30	-0.0403997	0.0175282	0.0211759	0.373767
RSPO3	8427_118_RSPO3_RSPO3	LPA Variants	Weighted median	30	-0.0425559	0.0184697	0.0212176	0.373767
FAF2	9738_7_FAF2_FAF2	LPA Variants	Weighted median	30	-0.0424155	0.0184125	0.0212438	0.373767
UPP1	19448_104_UPP1_UPP1	LPA Variants	Weighted median	30	-0.0408938	0.0177613	0.0213121	0.373767
APOA5	15363_32_APOA5_Apo_A_V	LPA Variants	Weighted median	30	-0.0468003	0.0203389	0.0213904	0.373767
NAAA	3173_49_NAAA_ASAHL	LPA Variants	Weighted median	30	-0.0394313	0.0171369	0.0213936	0.373767
USP21	12681_63_USP21_UBP21	LPA Variants	Weighted median	30	-0.0413643	0.01798	0.0214161	0.373767
GNAI1	19271_64_GNAI1_GNAI1	LPA Variants	Weighted median	30	-0.0407473	0.0177269	0.0215268	0.373767
STIM1	8916_32_STIM1_STIM1	LPA Variants	Weighted median	30	-0.0413108	0.0179756	0.0215525	0.373767
S100P	9926_4_S100P_S100P	LPA Variants	Weighted median	30	-0.0415737	0.0180921	0.0215681	0.373767
IL23R	5088_175_IL23R_IL_23_R	LPA Variants	Weighted median	30	-0.0423639	0.0184436	0.0216219	0.373767
ALDH5A1	17792_158_ALDH5A1_SSDH	LPA Variants	Weighted median	30	-0.0432139	0.0188421	0.0218209	0.373767
NAGK	3894_15_NAGK_NAGK	LPA Variants	Weighted median	30	-0.0375741	0.0163846	0.0218335	0.373767
IL10RA	10344_334_IL10RA_IL_10_Ra	LPA Variants	Weighted median	30	-0.0418235	0.0182386	0.0218404	0.373767
FAM162B	11163_7_FAM162B_F162B	LPA Variants	Weighted median	30	-0.0436877	0.0190672	0.0219492	0.373767
ORC6L	12389_4_ORC6L_ORC6	LPA Variants	Weighted median	30	-0.0431141	0.0188364	0.0220867	0.373767
POLI	13536_56_POLI_POLI	LPA Variants	Weighted median	30	-0.040752	0.0178045	0.0220875	0.373767
PPT1	9244_27_PPT1_PPT1	LPA Variants	Weighted median	30	-0.039895	0.0174333	0.0221123	0.373767
ZNF180	12771_19_ZNF180_ZN180	LPA Variants	Weighted median	30	-0.0418838	0.0183383	0.0223741	0.373767
PDLIM1	11428_31_PDLIM1_PDLI1	LPA Variants	Weighted median	30	-0.0425152	0.0186208	0.0224178	0.373767
BDP1	8929_7_BDP1_BDP1	LPA Variants	Weighted median	30	-0.0422233	0.0184976	0.0224517	0.373767
FANCL	10063_10_FANCL_FANCL	LPA Variants	Weighted median	30	-0.0439209	0.0192538	0.0225394	0.373767
RAB5B	19222_124_RAB5B_RAB5B	LPA Variants	Weighted median	30	-0.0388085	0.0170202	0.0225997	0.373767
ANP32A	13073_14_ANP32A_AN32A	LPA Variants	Weighted median	30	-0.0422849	0.0185512	0.0226459	0.373767
TMX2	10675_223_TMX2_TMX2	LPA Variants	Weighted median	30	-0.0424505	0.0186371	0.022742	0.373767
ICOSLG	5061_27_ICOSLG_B7_H2	LPA Variants	Weighted median	30	-0.0381235	0.0167506	0.0228493	0.373767
FLNA	11171_25_FLNA_filamin_A	LPA Variants	Weighted median	30	-0.039647	0.0174219	0.0228645	0.373767
GABBR2	9930_48_GABBR2_GABR2	LPA Variants	Weighted median	30	-0.0398368	0.0175068	0.0228759	0.373767
CD9	17449_23_CD9_CD9	LPA Variants	Weighted median	30	-0.040945	0.0179959	0.0228918	0.373767
ATAD1	6625_31_ATAD1_ATAD1	LPA Variants	Weighted median	30	-0.0414886	0.0182669	0.023132	0.373767
AHSA1	11633_89_AHSA1_AHSA1	LPA Variants	Weighted median	30	-0.0423101	0.0186434	0.0232414	0.373767
TP53	6168_11_TP53_p53_R175H	LPA Variants	Weighted median	30	-0.0411887	0.0181523	0.0232649	0.373767
MYCBP	19250_50_MYCBP_MYCBP	LPA Variants	Weighted median	30	-0.0429304	0.0189207	0.0232705	0.373767
LRFN5	6587_6_LRFN5_LRFN5	LPA Variants	Weighted median	30	-0.0383294	0.0168931	0.0232721	0.373767
NME1	5909_51_NME1_Nucleoside_diphosphate_kinase_A	LPA Variants	Weighted median	30	-0.0384506	0.0169516	0.0233133	0.373767
WIF1	16070_7_WIF1_WIF_1	LPA Variants	Weighted median	30	-0.0394673	0.0174062	0.0233638	0.373767
HS3ST1	15497_9_HS3ST1_HS3S1	LPA Variants	Weighted median	30	-0.0421862	0.0186081	0.0233847	0.373767
OPTC	15430_165_OPTC_OPT	LPA Variants	Weighted median	30	-0.0392555	0.0173275	0.0234821	0.373767
SMURF1	11557_3_SMURF1_SMUF1	LPA Variants	Weighted median	30	-0.0429632	0.018969	0.0235179	0.373767
TMOD3	12861_13_TMOD3_TMOD3	LPA Variants	Weighted median	30	-0.0389512	0.0172116	0.0236309	0.373767
ARAF	12583_77_ARAF_ARAF	LPA Variants	Weighted median	30	-0.0402746	0.0178046	0.0236952	0.373767
RNF148	7742_11_RNF148_RN148	LPA Variants	Weighted median	30	-0.0408631	0.0180655	0.023701	0.373767
C19orf80	7183_102_C19orf80_TD26	LPA Variants	Weighted median	30	-0.0416832	0.0184423	0.0238093	0.373767
MAP2K3	6151_18_MAP2K3_MP2K3	LPA Variants	Weighted median	30	-0.0412456	0.0182536	0.0238472	0.373767
PDE9A	5201_50_PDE9A_PDE9A	LPA Variants	Weighted median	30	-0.0389841	0.017255	0.0238649	0.373767
TBC1D5	9960_2_TBC1D5_TBCD5	LPA Variants	Weighted median	30	-0.0414813	0.0183604	0.0238659	0.373767
STAU1	12471_47_STAU1_STAU1	LPA Variants	Weighted median	30	-0.0399978	0.0177095	0.0239109	0.373767
KLKB1	4152_58_KLKB1_Prekallikrein	LPA Variants	Weighted median	30	-0.0426368	0.0188995	0.0240719	0.373767
CKS1B	12530_14_CKS1B_CKS_1	LPA Variants	Weighted median	30	-0.0405658	0.0179841	0.0240928	0.373767
SLC5A8	13691_10_SLC5A8_SC5A8	LPA Variants	Weighted median	30	-0.0456192	0.0202356	0.0241711	0.373767
DDX19A	18813_15_DDX19A_DD19A	LPA Variants	Weighted median	30	-0.0420988	0.0186766	0.0241906	0.373767
TCEA2	13481_24_TCEA2_TCEA2	LPA Variants	Weighted median	30	-0.0410689	0.018226	0.0242394	0.373767
PCDHB1	9941_70_PCDHB1_PCDB1	LPA Variants	Weighted median	30	-0.0417908	0.0185467	0.0242422	0.373767
RYK	5583_62_RYK_RYK	LPA Variants	Weighted median	30	-0.0423681	0.0188051	0.0242588	0.373767
THRA	12527_50_THRA_THA	LPA Variants	Weighted median	30	-0.0413431	0.0183506	0.0242621	0.373767
SNX1	6955_68_SNX1_SNX1	LPA Variants	Weighted median	30	-0.0402504	0.0178903	0.0244584	0.3747
EIF4E2	9745_20_EIF4E2_IF4E2	LPA Variants	Weighted median	30	-0.0399052	0.0177416	0.0244975	0.3747
PRKCI	3379_29_PRKCI_KPCI	LPA Variants	Weighted median	30	-0.0415446	0.0184949	0.0246866	0.3747
ADAM32	7827_20_ADAM32_ADA32	LPA Variants	Weighted median	30	-0.039609	0.0176422	0.0247601	0.3747
ERO1L	7060_2_ERO1L_ERO1A	LPA Variants	Weighted median	30	-0.0375658	0.0167358	0.0247916	0.3747
LGALS7	9196_8_LGALS7_Galectin_7	LPA Variants	Weighted median	30	-0.0428363	0.0190913	0.0248482	0.374785
UGT1A1	17702_53_UGT1A1_UGT_1A1	LPA Variants	Weighted median	30	-0.0401666	0.0179215	0.0250093	0.375407
POGLUT1	6467_65_POGLUT1_KTEL1	LPA Variants	Weighted median	30	-0.039704	0.0177249	0.0250897	0.375407
CALB1	9918_23_CALB1_Calbindin_D28	LPA Variants	Weighted median	30	-0.0426306	0.0190612	0.0253183	0.375726
UCHL1	5019_16_UCHL1_PGP9_5	LPA Variants	Weighted median	30	-0.0385271	0.0172321	0.0253669	0.375726
TNFSF14	5988_49_TNFSF14_LIGHT	LPA Variants	Weighted median	30	-0.0418933	0.0187511	0.0254712	0.375726
DPP4	15460_9_DPP4_CD26	LPA Variants	Weighted median	30	-0.0391308	0.0175204	0.0255198	0.375726
PPA1	5021_13_PPA1_PPase	LPA Variants	Weighted median	30	-0.0389347	0.0174354	0.0255434	0.375726
JUN	10356_21_JUN_c_Jun	LPA Variants	Weighted median	30	-0.0397331	0.0178157	0.0257325	0.37658
GLYAT	19506_6_GLYAT_GLYAT	LPA Variants	Weighted median	30	-0.0383574	0.017205	0.0257847	0.376918
EDA	2826_53_EDA_EDA	LPA Variants	Weighted median	30	-0.0436763	0.0195972	0.0258339	0.376918
S100A2	11969_5_S100A2_S100A2	LPA Variants	Weighted median	30	-0.0426283	0.0191363	0.0259066	0.377508
CES1	15487_164_CES1_carboxylesterase__liver	LPA Variants	Weighted median	30	-0.0419085	0.0188796	0.0264338	0.380265
LRFN2	7200_4_LRFN2_LRFN2	LPA Variants	Weighted median	30	-0.0410543	0.0185043	0.0265113	0.380265
CPVL	8891_7_CPVL_CPVL	LPA Variants	Weighted median	30	-0.0417869	0.0188435	0.0265834	0.380265
NAGS	11247_20_NAGS_NAGS	LPA Variants	Weighted median	30	-0.0414205	0.0186844	0.0266335	0.380265
SLC25A18	5280_68_SLC25A18_GHC2	LPA Variants	Weighted median	30	-0.0426836	0.0192625	0.0266992	0.380265
CAPZA1	11449_22_CAPZA1_CAZA1	LPA Variants	Weighted median	30	-0.0377595	0.0170671	0.0269386	0.380265
RNASET2	16913_8_RNASET2_RNT2	LPA Variants	Weighted median	30	-0.0415152	0.0187773	0.0270414	0.380321
HNRNPC	11429_80_HNRNPC_hnRNP_C1_C2	LPA Variants	Weighted median	30	-0.0423363	0.0191497	0.0270495	0.380321
FBXL5	12846_3_FBXL5_FBXL5	LPA Variants	Weighted median	30	-0.041128	0.0186119	0.0271212	0.380371
EPS15L1	4212_5_EPS15L1_EP15R	LPA Variants	Weighted median	30	-0.0410573	0.01858	0.0271223	0.380371
YEATS4	17474_106_YEATS4_YETS4	LPA Variants	Weighted median	30	-0.0399844	0.018125	0.0273817	0.380371
MYOM3	13966_30_MYOM3_MYOM3	LPA Variants	Weighted median	30	-0.0419659	0.0190275	0.0274159	0.380371
CCNB2	18208_3_CCNB2_CCNB2	LPA Variants	Weighted median	30	-0.0422703	0.01917	0.0274523	0.380371
C4orf32	9490_3_C4orf32_CD032	LPA Variants	Weighted median	30	-0.0400704	0.0181892	0.0275968	0.380371
PNMT	17204_17_PNMT_PNMT	LPA Variants	Weighted median	30	-0.0389452	0.0176858	0.027661	0.380371
FIS1	17746_77_FIS1_FIS1	LPA Variants	Weighted median	30	-0.0434203	0.0197181	0.0276615	0.380371
PKN1	12562_1_PKN1_PKN1	LPA Variants	Weighted median	30	-0.0385085	0.017522	0.0279693	0.380371
BMP8B	15668_19_BMP8B_BMP_8	LPA Variants	Weighted median	30	-0.0401723	0.0182799	0.0279756	0.380371
B3GALT6	7981_230_B3GALT6_B3GT6	LPA Variants	Weighted median	30	-0.0408743	0.0186072	0.0280425	0.380371
ARHGEF7	13932_45_ARHGEF7_COOL_1	LPA Variants	Weighted median	30	-0.0395838	0.0180253	0.0280916	0.380371
PTK2B	11395_5_PTK2B_FAK2	LPA Variants	Weighted median	30	-0.0387231	0.0176573	0.0283046	0.380371
IGDCC3	7118_24_IGDCC3_IGDC3	LPA Variants	Weighted median	30	-0.0388955	0.0177485	0.0284169	0.380371
GUCA2B	6223_5_GUCA2B_GUC2B	LPA Variants	Weighted median	30	-0.0399545	0.0182347	0.0284423	0.380371
COL13A1	6570_1_COL13A1_CODA1	LPA Variants	Weighted median	30	-0.0402668	0.0183855	0.0285138	0.380371
CDHR3	8222_49_CDHR3_CDHR3	LPA Variants	Weighted median	30	-0.0394669	0.0180206	0.0285175	0.380371
RHOC	17764_108_RHOC_RHOC	LPA Variants	Weighted median	30	-0.0379244	0.0173276	0.0286203	0.380371
CETN3	17410_5_CETN3_CETN3	LPA Variants	Weighted median	30	-0.0404399	0.0184792	0.0286404	0.380371
BOLA3	5980_55_BOLA3_BOLA3	LPA Variants	Weighted median	30	-0.040458	0.018494	0.0286971	0.380371
BCCIP	18304_19_BCCIP_BCCIP	LPA Variants	Weighted median	30	-0.0411695	0.0188214	0.0287148	0.380371
SRL	10940_25_SRL_SRCA	LPA Variants	Weighted median	30	-0.0403406	0.0184501	0.0287809	0.380371
GLTP	12513_8_GLTP_GLTP	LPA Variants	Weighted median	30	-0.0407916	0.0186628	0.0288359	0.380371
CDH3	2643_57_CDH3_P_Cadherin	LPA Variants	Weighted median	30	-0.041273	0.0189045	0.0290179	0.38134
ARF5	18409_61_ARF5_ARF5	LPA Variants	Weighted median	30	-0.0398553	0.0182603	0.0290636	0.38134
LYN	3453_87_LYN_LYN	LPA Variants	Weighted median	30	-0.0414073	0.0189983	0.0292922	0.38134
FGF20	2763_66_FGF20_FGF_20	LPA Variants	Weighted median	30	-0.0391287	0.0179583	0.0293422	0.38134
S100A6	13090_17_S100A6_S100A6	LPA Variants	Weighted median	30	-0.0402277	0.0184667	0.0293767	0.38134
P2RX6	7233_73_P2RX6_P2RX6	LPA Variants	Weighted median	30	-0.0407288	0.018704	0.0294396	0.38134
EDDM3A	9536_16_EDDM3A_EP3A	LPA Variants	Weighted median	30	-0.0361509	0.0166131	0.0295518	0.38134
MZF1	14662_6_MZF1_MZF1	LPA Variants	Weighted median	30	-0.0420658	0.0193385	0.0296126	0.38134
SCUBE1	8989_40_SCUBE1_SCUB1	LPA Variants	Weighted median	30	-0.0441305	0.020305	0.0297516	0.38134
BPI	4126_22_BPI_BPI	LPA Variants	Weighted median	30	-0.0395731	0.0182215	0.0298719	0.38134
PLA2G12B	9380_2_PLA2G12B_sPLA_2__XIII	LPA Variants	Weighted median	30	-0.0405763	0.0186841	0.0298776	0.38134
ROBLD3	15329_167_ROBLD3_MAPIP	LPA Variants	Weighted median	30	-0.0393378	0.0181294	0.0300191	0.38134
RALB	18432_32_RALB_RALB	LPA Variants	Weighted median	30	-0.0371359	0.0171173	0.0300447	0.38134
CRISP3	3187_52_CRISP3_CRIS3	LPA Variants	Weighted median	30	-0.0400203	0.0184495	0.0300685	0.38134
DNAJB6	11606_22_DNAJB6_DNJB6	LPA Variants	Weighted median	30	-0.0409204	0.0188851	0.0302493	0.38134
MLF1	17820_170_MLF1_MLF1	LPA Variants	Weighted median	30	-0.0394943	0.0182307	0.030283	0.38134
APBB2	12753_6_APBB2_APBB2	LPA Variants	Weighted median	30	-0.0383754	0.0177193	0.030331	0.38134
FLT3	3437_80_FLT3_Flt_3	LPA Variants	Weighted median	30	-0.0416322	0.0192487	0.0305523	0.38134
PAPSS1	14007_22_PAPSS1_PAPS1	LPA Variants	Weighted median	30	-0.0414041	0.019149	0.0306025	0.38134
RGS18	13982_33_RGS18_RGS18	LPA Variants	Weighted median	30	-0.039327	0.0182046	0.0307508	0.38134
SYT2	9577_26_SYT2_SYT2	LPA Variants	Weighted median	30	-0.0402717	0.0186451	0.0307804	0.38134
AGO3	15323_112_AGO3_AGO3	LPA Variants	Weighted median	30	-0.037729	0.0174692	0.0307924	0.38134
ADAM10	8654_13_ADAM10_ADAM_10	LPA Variants	Weighted median	30	-0.040488	0.0187484	0.0308079	0.38134
RAP1GAP	13735_1_RAP1GAP_RPGP1	LPA Variants	Weighted median	30	-0.0392406	0.0181797	0.0308904	0.38134
CKAP4	7221_56_CKAP4_CKAP4	LPA Variants	Weighted median	30	-0.0406282	0.018823	0.0308942	0.38134
TMEM9	9249_17_TMEM9_TMEM9	LPA Variants	Weighted median	30	-0.038374	0.0177805	0.0309121	0.38134
SH3GLB1	16859_100_SH3GLB1_SHLB1	LPA Variants	Weighted median	30	-0.0398201	0.0184585	0.0309841	0.38134
CNDP2	3192_3_CNDP2_Glutamate_carboxypeptidase	LPA Variants	Weighted median	30	-0.0384562	0.017831	0.0310286	0.38134
HDAC8	2859_69_HDAC8_HDAC8	LPA Variants	Weighted median	30	-0.0400536	0.0185725	0.0310366	0.38134
CDC42	9840_2_CDC42_Cdc42Hs	LPA Variants	Weighted median	30	-0.0404176	0.0187547	0.0311573	0.38134
YBX2	6372_7_YBX2_YBOX2	LPA Variants	Weighted median	30	-0.0380568	0.0176594	0.0311583	0.38134
PRKCZ	2645_54_PRKCZ_PKC_Z	LPA Variants	Weighted median	30	-0.0396653	0.0184075	0.0311743	0.38134
IL15	19568_17_IL15_IL_15	LPA Variants	Weighted median	30	-0.0390142	0.0181119	0.0312347	0.38134
SOST	13101_60_SOST_SOST	LPA Variants	Weighted median	30	-0.040378	0.0187631	0.0313984	0.38134
GSKIP	12849_25_GSKIP_GSKIP	LPA Variants	Weighted median	30	-0.037662	0.0175013	0.0314014	0.38134
RFXAP	12726_3_RFXAP_RFXAP	LPA Variants	Weighted median	30	-0.0392737	0.0182566	0.0314596	0.38134
EIF4G3	13991_47_EIF4G3_IF4G3	LPA Variants	Weighted median	30	-0.0395202	0.0183765	0.0315093	0.38134
PDIA6	5650_9_PDIA6_PDIA6	LPA Variants	Weighted median	30	-0.0406573	0.0189139	0.0315874	0.38134
DEFB113	13374_4_DEFB113_DB113	LPA Variants	Weighted median	30	-0.0458774	0.0213467	0.0316217	0.38134
CBX5	4540_11_CBX5_CBX5	LPA Variants	Weighted median	30	-0.038719	0.0180246	0.0317037	0.381414
SPAG11A	5726_49_SPAG11A_SG11A	LPA Variants	Weighted median	30	-0.0387396	0.0180382	0.031742	0.381414
ATXN3	16825_20_ATXN3_ATX3	LPA Variants	Weighted median	30	-0.0384402	0.0179056	0.0318071	0.381414
KCNF1	12834_3_KCNF1_KCNF1	LPA Variants	Weighted median	30	-0.0374395	0.0174414	0.0318263	0.381414
TEC	16079_2_TEC_TEC	LPA Variants	Weighted median	30	-0.0401647	0.0187154	0.0318668	0.381414
PPP3R2	18866_8_PPP3R2_CANB2	LPA Variants	Weighted median	30	-0.0429227	0.0200076	0.0319278	0.381414
STAT6	10372_18_STAT6_STAT6	LPA Variants	Weighted median	30	-0.0393004	0.0183197	0.0319331	0.381414
VSIG1	8367_142_VSIG1_VSIG1	LPA Variants	Weighted median	30	-0.0396678	0.0184922	0.0319436	0.381414
NISCH	12738_43_NISCH_NISCH	LPA Variants	Weighted median	30	-0.0382522	0.017851	0.0321239	0.382293
BECN1	13032_1_BECN1_BECN1	LPA Variants	Weighted median	30	-0.0391585	0.0183054	0.032421	0.383453
CCL27	2192_63_CCL27_CTACK	LPA Variants	Weighted median	30	-0.0393012	0.0183791	0.0324871	0.383453
CNDP1	5456_59_CNDP1_CNDP1	LPA Variants	Weighted median	30	-0.0421945	0.0197345	0.0325079	0.383453
BRDT	12748_6_BRDT_BRDT	LPA Variants	Weighted median	30	-0.0410254	0.0191977	0.0325987	0.384166
DDX46	14216_35_DDX46_DDX46	LPA Variants	Weighted median	30	-0.0411988	0.0192813	0.0326206	0.384166
TRIB2	12363_70_TRIB2_TRIB2	LPA Variants	Weighted median	30	-0.0387726	0.0181546	0.032705	0.384852
MSRB3	7824_88_MSRB3_MSRB3	LPA Variants	Weighted median	30	-0.0382033	0.0178949	0.0327717	0.384989
COMMD7	2823_7_COMMD7_COMMD7	LPA Variants	Weighted median	30	-0.0393441	0.0184318	0.0327951	0.384989
TSN	12477_42_TSN_TSN	LPA Variants	Weighted median	30	-0.037825	0.0177698	0.0332867	0.387228
ARL15	18411_83_ARL15_ARL15	LPA Variants	Weighted median	30	-0.0389351	0.0182946	0.0333179	0.387228
TMPRSS11A	7231_37_TMPRSS11A_TM11A	LPA Variants	Weighted median	30	-0.0387698	0.0182179	0.0333277	0.387228
KIR2DL1	17200_50_KIR2DL1_KI2L1	LPA Variants	Weighted median	30	-0.040036	0.0188168	0.0333645	0.387249
GJA8	12711_19_GJA8_CXA8	LPA Variants	Weighted median	30	-0.0380457	0.0178877	0.0334268	0.387249
STX4	10668_5_STX4_STX4	LPA Variants	Weighted median	30	-0.0357849	0.0168469	0.0336598	0.387249
FERMT3	12599_10_FERMT3_URP2	LPA Variants	Weighted median	30	-0.0393881	0.0185685	0.0339021	0.387249
DUSP16	14631_22_DUSP16_DUS16	LPA Variants	Weighted median	30	-0.0385928	0.0181954	0.0339201	0.387249
MYO6	9894_13_MYO6_MYO6	LPA Variants	Weighted median	30	-0.0376287	0.0177486	0.0339985	0.387249
ST3GAL1	5657_28_ST3GAL1_SIA4A	LPA Variants	Weighted median	30	-0.0416689	0.0196589	0.0340403	0.387249
AP1S2	18405_117_AP1S2_AP1S2	LPA Variants	Weighted median	30	-0.0350488	0.0165388	0.0340744	0.387249
ITIH5	8233_2_ITIH5_ITIH5	LPA Variants	Weighted median	30	-0.0426833	0.0201444	0.0341014	0.387249
BHMT2	14226_120_BHMT2_BHMT2	LPA Variants	Weighted median	30	-0.0394931	0.0186393	0.0341069	0.387249
ITM2A	7765_15_ITM2A_ITM2A	LPA Variants	Weighted median	30	-0.0390604	0.0184361	0.0341165	0.387249
GALNT11	8700_325_GALNT11_GLT11	LPA Variants	Weighted median	30	-0.0403881	0.0190712	0.0341957	0.387249
DLK1	8380_244_DLK1_DLK1	LPA Variants	Weighted median	30	-0.0381258	0.0180123	0.034289	0.387249
TSTA3	12657_2_TSTA3_FCL	LPA Variants	Weighted median	30	-0.039159	0.0185004	0.0342892	0.387249
SNRPF	5494_52_SNRPF_RUXF	LPA Variants	Weighted median	30	-0.0397453	0.0187784	0.0342981	0.387249
RNF122	11160_56_RNF122_RN122	LPA Variants	Weighted median	30	-0.0382098	0.0180539	0.0343087	0.387249
NDUFB11	7747_47_NDUFB11_NDUBB	LPA Variants	Weighted median	30	-0.0385513	0.0182155	0.0343106	0.387249
YWHAB	14156_33_YWHAB_14_3_3_protein_beta_alpha	LPA Variants	Weighted median	30	-0.0395168	0.018693	0.0345159	0.387249
SPINK4	19213_1_SPINK4_ISK4	LPA Variants	Weighted median	30	-0.0395678	0.0187279	0.0346195	0.387249
HDHD3	19482_11_HDHD3_HDHD3	LPA Variants	Weighted median	30	-0.0385756	0.0182657	0.0346935	0.387249
TOLLIP	13963_7_TOLLIP_tollip	LPA Variants	Weighted median	30	-0.0405159	0.0191944	0.0347878	0.387249
VBP1	19193_18_VBP1_PFD3	LPA Variants	Weighted median	30	-0.0402062	0.0190525	0.0348333	0.387249
SNTB1	9078_207_SNTB1_SNTB1	LPA Variants	Weighted median	30	-0.0402999	0.0191026	0.0348882	0.387249
RAB2A	16857_2_RAB2A_RAB2A	LPA Variants	Weighted median	30	-0.0388657	0.0184251	0.0349106	0.387249
CETN2	13078_3_CETN2_CETN2	LPA Variants	Weighted median	30	-0.038289	0.0181594	0.0349883	0.387249
PSMD10	18385_4_PSMD10_PSD10	LPA Variants	Weighted median	30	-0.0390019	0.0185062	0.0350734	0.387249
SOD1	2794_60_SOD1_SOD	LPA Variants	Weighted median	30	-0.0371538	0.0176537	0.0353274	0.387249
ASPA	18187_16_ASPA_ACY2	LPA Variants	Weighted median	30	-0.040501	0.0192552	0.0354323	0.387249
SPG21	11122_97_SPG21_SPG21	LPA Variants	Weighted median	30	-0.0388351	0.0184641	0.0354422	0.387249
EMC1	11989_35_EMC1_EMC1	LPA Variants	Weighted median	30	-0.0392585	0.0186701	0.0354884	0.387249
OSBPL9	16899_59_OSBPL9_OSBL9	LPA Variants	Weighted median	30	-0.0385073	0.0183177	0.0355366	0.387249
DERL1	13393_46_DERL1_DERL1	LPA Variants	Weighted median	30	-0.0384551	0.0182963	0.035571	0.387249
FIBCD1	9378_6_FIBCD1_FBCD1	LPA Variants	Weighted median	30	-0.0383769	0.0182752	0.0357336	0.387249
BLK	11338_49_BLK_BLK	LPA Variants	Weighted median	30	-0.0379938	0.0181045	0.0358532	0.387249
SNAP25	13105_7_SNAP25_SNP25	LPA Variants	Weighted median	30	-0.0397686	0.0189505	0.0358563	0.387249
SCIN	12684_5_SCIN_ADSV	LPA Variants	Weighted median	30	-0.0377491	0.0179939	0.035916	0.387249
FOLR2	15587_20_FOLR2_FOLR2	LPA Variants	Weighted median	30	-0.0422683	0.0201516	0.0359477	0.387249
SIGLEC8	7864_3_SIGLEC8_SIGL8	LPA Variants	Weighted median	30	-0.037398	0.0178306	0.0359577	0.387249
EDN3	15383_200_EDN3_Endothelin_3	LPA Variants	Weighted median	30	-0.0363335	0.0173276	0.0360058	0.387249
POLR2K	19134_66_POLR2K_RPAB4	LPA Variants	Weighted median	30	-0.0389975	0.0186015	0.0360407	0.387249
CTSC	3178_5_CTSC_CATC	LPA Variants	Weighted median	30	-0.0410956	0.0196026	0.0360435	0.387249
DMKN	5963_9_DMKN_Dermokine	LPA Variants	Weighted median	30	-0.0385183	0.0183865	0.0361778	0.387249
GFRA3	2505_49_GFRA3_GFRa_3	LPA Variants	Weighted median	30	-0.0387695	0.0185079	0.036193	0.387249
SLMAP	7191_32_SLMAP_SLMAP	LPA Variants	Weighted median	30	-0.0347326	0.0165832	0.0362204	0.387249
OPHN1	12591_27_OPHN1_Oligophrenin_1	LPA Variants	Weighted median	30	-0.0401873	0.0191906	0.0362496	0.387249
RNF149	9773_15_RNF149_RN149	LPA Variants	Weighted median	30	-0.0393369	0.0187921	0.0363251	0.387512
CSNK2A1	3427_63_CSNK2A1_CSK21	LPA Variants	Weighted median	30	-0.0366791	0.0175385	0.0364974	0.387857
KLRC4	10552_88_KLRC4_NKG2F	LPA Variants	Weighted median	30	-0.0402989	0.0192698	0.0365015	0.387857
KREMEN2	3202_28_KREMEN2_KREM2	LPA Variants	Weighted median	30	-0.039578	0.0189356	0.0366052	0.387952
MRE11A	11319_106_MRE11A_MRE11	LPA Variants	Weighted median	30	-0.0380435	0.0182118	0.036712	0.388195
XCL1	4143_74_XCL1_Lymphotactin	LPA Variants	Weighted median	30	-0.038821	0.0185848	0.0367204	0.388195
FLII	12677_164_FLII_FLII	LPA Variants	Weighted median	30	-0.0377063	0.0180547	0.0367574	0.388195
RAB4A	16883_57_RAB4A_RAB4A	LPA Variants	Weighted median	30	-0.0399794	0.0191434	0.03676	0.388195
RET	3220_40_RET_RET	LPA Variants	Weighted median	30	-0.0406892	0.0194869	0.0367957	0.388293
KRT1	9931_20_KRT1_Keratin_1	LPA Variants	Weighted median	30	-0.0396821	0.0190232	0.0369805	0.389407
CLEC2L	8242_9_CLEC2L_CLC2L	LPA Variants	Weighted median	30	-0.036587	0.0175499	0.0370934	0.390013
SERPINA6	4785_30_SERPINA6_CBG	LPA Variants	Weighted median	30	-0.0370671	0.0177915	0.0372137	0.39043
FBL	13994_1_FBL_FBRL	LPA Variants	Weighted median	30	-0.0385495	0.0185105	0.0372899	0.39043
PRKCA	2644_11_PRKCA_PKC_A	LPA Variants	Weighted median	30	-0.0412872	0.0198319	0.0373549	0.390468
COX4I2	7850_1_COX4I2_COX42	LPA Variants	Weighted median	30	-0.0378877	0.0182064	0.0374328	0.390468
SERPINA11	9002_36_SERPINA11_SPA11	LPA Variants	Weighted median	30	-0.0384787	0.0184916	0.037445	0.390468
RLN3	6027_31_RLN3_REL3	LPA Variants	Weighted median	30	-0.038741	0.0186277	0.0375482	0.390468
CCT8	12699_28_CCT8_TCP_1_theta	LPA Variants	Weighted median	30	-0.0347017	0.0166984	0.0376962	0.390468
FSTL5	7099_33_FSTL5_FSTL5	LPA Variants	Weighted median	30	-0.0372548	0.017936	0.037793	0.390468
RIC3	11228_37_RIC3_RIC3	LPA Variants	Weighted median	30	-0.0399047	0.0192211	0.0378853	0.390468
ODC1	13689_2_ODC1_Ornithine_decarboxylase	LPA Variants	Weighted median	30	-0.0387888	0.0186909	0.0379607	0.390468
IL18RAP	2993_1_IL18RAP_IL_18_Rb	LPA Variants	Weighted median	30	-0.0371696	0.0179185	0.0380452	0.390468
ST6GALNAC2	7823_22_ST6GALNAC2_SIA7B	LPA Variants	Weighted median	30	-0.036724	0.0177127	0.0381432	0.390468
THOC1	9875_107_THOC1_THOC1	LPA Variants	Weighted median	30	-0.0377439	0.0182056	0.0381539	0.390468
POMK	10582_36_POMK_SG196	LPA Variants	Weighted median	30	-0.0369917	0.0178502	0.0382335	0.390468
CKAP2	5345_51_CKAP2_CKAP2	LPA Variants	Weighted median	30	-0.0395264	0.0190767	0.0382684	0.390468
HAT1	19327_31_HAT1_Hat1	LPA Variants	Weighted median	30	-0.0384399	0.0185545	0.0382906	0.390468
UBXN2B	18435_40_UBXN2B_UBX2B	LPA Variants	Weighted median	30	-0.0369494	0.0178406	0.0383508	0.390468
COLEC12	5457_5_COLEC12_COLEC12	LPA Variants	Weighted median	30	-0.0415365	0.0200736	0.0385268	0.390468
HTR2A	13556_28_HTR2A_5HT2A	LPA Variants	Weighted median	30	-0.0384876	0.0186033	0.0385588	0.390468
MOB1A	12426_19_MOB1A_MOL1B	LPA Variants	Weighted median	30	-0.0388197	0.0187709	0.0386329	0.390468
ASH2L	12832_10_ASH2L_ASH2L	LPA Variants	Weighted median	30	-0.0381097	0.018438	0.0387422	0.390468
IL22RA1	3620_67_IL22RA1_IL22RA1	LPA Variants	Weighted median	30	-0.0371213	0.0179685	0.0388367	0.390468
TFPI2	9233_71_TFPI2_TFPI__2	LPA Variants	Weighted median	30	-0.0404861	0.019601	0.0388741	0.390468
NUTF2	19219_71_NUTF2_NTF_2	LPA Variants	Weighted median	30	-0.0372569	0.0180398	0.0388983	0.390468
CXCL17	9495_10_CXCL17_VCC1	LPA Variants	Weighted median	30	-0.0382606	0.0185284	0.038926	0.390468
ERLIN1	8776_10_ERLIN1_ERLN1	LPA Variants	Weighted median	30	-0.0391536	0.0189632	0.0389498	0.390468
GRID1	13493_5_GRID1_GRID1	LPA Variants	Weighted median	30	-0.0388523	0.0188179	0.0389563	0.390468
CDH15	11215_6_CDH15_CAD15	LPA Variants	Weighted median	30	-0.0388858	0.018837	0.0389862	0.390468
RS1	6497_10_RS1_XLRS1	LPA Variants	Weighted median	30	-0.0383291	0.0185779	0.0390972	0.390468
ALDH1A1	11265_8_ALDH1A1_Retinal_dehydrogenase_1	LPA Variants	Weighted median	30	-0.0378012	0.0183303	0.0391864	0.390572
LGALS8	4909_68_LGALS8_Galectin_8	LPA Variants	Weighted median	30	-0.0373217	0.0180994	0.0392041	0.390572
CD44	9283_8_CD44_CD44	LPA Variants	Weighted median	30	-0.0363089	0.017623	0.0393692	0.390572
ENOX1	12933_17_ENOX1_ENOX1	LPA Variants	Weighted median	30	-0.0356767	0.0173219	0.039434	0.390572
ZNF175	12716_3_ZNF175_ZN175	LPA Variants	Weighted median	30	-0.0357548	0.0173674	0.0395207	0.390572
PPP3R1	15545_13_PPP3R1_Calcineurin_B_a	LPA Variants	Weighted median	30	-0.0359627	0.0174856	0.0397151	0.390572
HRSP12	14636_25_HRSP12_Ribonuclease_UK114	LPA Variants	Weighted median	30	-0.0369883	0.0179863	0.0397376	0.390572
SEZ6L2	3867_49_SEZ6L2_SE6L2	LPA Variants	Weighted median	30	-0.0380545	0.0185087	0.039779	0.390572
CASS4	12855_16_CASS4_CT032	LPA Variants	Weighted median	30	-0.0381648	0.0185648	0.0398058	0.390572
JARID2	12623_84_JARID2_JARD2	LPA Variants	Weighted median	30	-0.036698	0.0178554	0.0398506	0.390572
ELL2	11494_4_ELL2_ELL2	LPA Variants	Weighted median	30	-0.037352	0.0181747	0.0398633	0.390572
PLAU	4158_54_PLAU_uPA	LPA Variants	Weighted median	30	-0.0407061	0.0198084	0.0398798	0.390572
EIF4A3	4997_19_EIF4A3_IF4A3	LPA Variants	Weighted median	30	-0.0352576	0.0171752	0.0400894	0.390572
EFHA1	6226_69_EFHA1_EFHA1	LPA Variants	Weighted median	30	-0.0371663	0.0181086	0.0401299	0.390572
FABP5	4985_11_FABP5_FABPE	LPA Variants	Weighted median	30	-0.0384327	0.0187258	0.0401316	0.390572
MARK3	9747_48_MARK3_MARK3	LPA Variants	Weighted median	30	-0.0363657	0.0177485	0.0404674	0.390572
NPM1	8870_38_NPM1_NPM1	LPA Variants	Weighted median	30	-0.0368775	0.0179992	0.0404773	0.390572
BET1L	10959_125_BET1L_BET1L	LPA Variants	Weighted median	30	-0.0386996	0.0188987	0.0405856	0.390572
ARPC1B	12689_56_ARPC1B_ARC1B	LPA Variants	Weighted median	30	-0.0344792	0.0168397	0.0406097	0.390572
LRCH4	11252_30_LRCH4_LRCH4	LPA Variants	Weighted median	30	-0.0384713	0.0187895	0.0406098	0.390572
KRT18	5354_11_KRT18_Keratin_18	LPA Variants	Weighted median	30	-0.0371853	0.018174	0.0407492	0.390572
SIRT5	12461_8_SIRT5_SIRT5	LPA Variants	Weighted median	30	-0.0383001	0.0187242	0.0408068	0.390572
GSTA4	14645_253_GSTA4_GSTA4	LPA Variants	Weighted median	30	-0.0372449	0.018218	0.0409142	0.390572
STIP1	5489_18_STIP1_Stress_induced_phosphoprotein_1	LPA Variants	Weighted median	30	-0.0382503	0.0187142	0.0409617	0.390572
TYK2	5260_80_TYK2_TYK2	LPA Variants	Weighted median	30	-0.0356771	0.0174562	0.0409729	0.390572
LYVE1	3206_4_LYVE1_LYVE1	LPA Variants	Weighted median	30	-0.0374429	0.0183228	0.0410008	0.390572
MMGT1	7225_51_MMGT1_MMGT1	LPA Variants	Weighted median	30	-0.0384569	0.0188293	0.0411121	0.390572
TSLP	3010_53_TSLP_TSLP	LPA Variants	Weighted median	30	-0.0374707	0.0183475	0.0411241	0.390572
SERPINA9	7266_4_SERPINA9_SPA9	LPA Variants	Weighted median	30	-0.0388415	0.0190234	0.0411735	0.390572
TEAD3	12854_3_TEAD3_TEAD3	LPA Variants	Weighted median	30	-0.0357958	0.0175347	0.0412084	0.390572
MICALL2	12891_1_MICALL2_MILK2	LPA Variants	Weighted median	30	-0.0361008	0.0176877	0.0412496	0.390572
CYB561D1	13377_3_CYB561D1_C56D1	LPA Variants	Weighted median	30	-0.0425694	0.0208634	0.0413117	0.390572
NDE1	9765_4_NDE1_NDE1	LPA Variants	Weighted median	30	-0.0370031	0.0181365	0.0413241	0.390572
EEF1B2	5882_34_EEF1B2_EF_1_beta	LPA Variants	Weighted median	30	-0.0367515	0.0180216	0.04142	0.390861
HNRNPF	9764_79_HNRNPF_HNRPF	LPA Variants	Weighted median	30	-0.0348839	0.0171208	0.0415986	0.391443
PDCD1	15623_1_PDCD1_PD_1	LPA Variants	Weighted median	30	-0.0351826	0.0172815	0.0417656	0.392112
GPR56	18893_26_GPR56_GPR56	LPA Variants	Weighted median	30	-0.0365249	0.0179502	0.0418721	0.392862
FEV	12740_55_FEV_FEV	LPA Variants	Weighted median	30	-0.0357466	0.0175716	0.0419172	0.392879
GAL	15390_3_GAL_Galanin	LPA Variants	Weighted median	30	-0.0372289	0.0183063	0.0419849	0.392918
DAPK1	13955_33_DAPK1_DAPK1	LPA Variants	Weighted median	30	-0.0344242	0.0169346	0.0420757	0.392943
PKDCC	8664_36_PKDCC_PKDCC	LPA Variants	Weighted median	30	-0.0372892	0.018361	0.0422658	0.392943
KPNA6	13969_24_KPNA6_IMA7	LPA Variants	Weighted median	30	-0.0359293	0.0176965	0.0423248	0.392943
SNTA1	19274_80_SNTA1_Alpha_1_syntrophin	LPA Variants	Weighted median	30	-0.0385388	0.0189826	0.0423339	0.392943
DDX58	12382_2_DDX58_DDX58	LPA Variants	Weighted median	30	-0.0343889	0.0169386	0.0423349	0.392943
RAF1	10001_7_RAF1_c_Raf	LPA Variants	Weighted median	30	-0.0368192	0.0181386	0.0423688	0.392943
FYN	3813_3_FYN_FYN	LPA Variants	Weighted median	30	-0.0346312	0.0170616	0.0423796	0.392943
IL36G	9117_4_IL36G_IL_1F9	LPA Variants	Weighted median	30	-0.0364846	0.017993	0.042589	0.392943
NDRG1	19215_7_NDRG1_NDRG1	LPA Variants	Weighted median	30	-0.0360709	0.0177927	0.0426335	0.392943
PNPLA2	9802_27_PNPLA2_PLPL2	LPA Variants	Weighted median	30	-0.0360428	0.017783	0.0426816	0.392943
EZR	9753_17_EZR_Ezrin	LPA Variants	Weighted median	30	-0.0380089	0.0187635	0.0427967	0.392994
FCRL3	4440_15_FCRL3_FCRL3	LPA Variants	Weighted median	30	-0.0370401	0.0182859	0.0428053	0.392994
BRICD5	6612_90_BRICD5_CP079	LPA Variants	Weighted median	30	-0.0344394	0.0170034	0.0428218	0.392994
NT5C	12560_9_NT5C_NT5C	LPA Variants	Weighted median	30	-0.0383806	0.0189497	0.0428269	0.392994
CCDC80	3234_23_CCDC80_URB	LPA Variants	Weighted median	30	-0.0414449	0.0204646	0.0428473	0.392994
ARHGDIA	6454_38_ARHGDIA_Rho_GDIa	LPA Variants	Weighted median	30	-0.036821	0.0181952	0.0430045	0.393903
CABLES2	7105_7_CABLES2_CABL2	LPA Variants	Weighted median	30	-0.0358513	0.0177297	0.043165	0.393903
GSN	4775_34_GSN_Gelsolin	LPA Variants	Weighted median	30	-0.038617	0.0191128	0.0433341	0.393903
TNRC6B	9808_41_TNRC6B_TNR6B	LPA Variants	Weighted median	30	-0.0346744	0.0171651	0.0433785	0.393903
PDRG1	12593_33_PDRG1_PDRG1	LPA Variants	Weighted median	30	-0.0372248	0.0184288	0.043391	0.393903
RSPO2	8409_3_RSPO2_RSPO2	LPA Variants	Weighted median	30	-0.0351075	0.0173828	0.043417	0.393903
PRR27	9607_39_PRR27_CD040	LPA Variants	Weighted median	30	-0.037974	0.0188024	0.0434211	0.393903
MGAT2	6909_40_MGAT2_MGAT2	LPA Variants	Weighted median	30	-0.0345685	0.0171398	0.0437104	0.393903
OPALIN	7736_28_OPALIN_OPALI	LPA Variants	Weighted median	30	-0.0375009	0.0186028	0.0438133	0.393903
NEDD9	12862_14_NEDD9_CASL	LPA Variants	Weighted median	30	-0.0360805	0.0179026	0.0438647	0.393903
YWHAQ	7625_27_YWHAQ_14_3_3_protein_theta	LPA Variants	Weighted median	30	-0.0356622	0.017701	0.0439364	0.393903
SNAP29	12357_41_SNAP29_SNP29	LPA Variants	Weighted median	30	-0.0370446	0.0183903	0.0439728	0.393903
SPIN1	18210_12_SPIN1_SPIN1	LPA Variants	Weighted median	30	-0.0381138	0.0189259	0.0440257	0.393903
ATG4B	13629_25_ATG4B_ATG4B	LPA Variants	Weighted median	30	-0.0356096	0.0176856	0.0440647	0.393903
PGK2	13936_24_PGK2_PGK2	LPA Variants	Weighted median	30	-0.0360181	0.0178886	0.044065	0.393903
FBP2	9867_23_FBP2_F16P2	LPA Variants	Weighted median	30	-0.0379474	0.0188638	0.0442563	0.393903
NEGR1	13109_82_NEGR1_NEGR1	LPA Variants	Weighted median	30	-0.0401688	0.0199723	0.0443017	0.393903
SIRPG	9241_40_SIRPG_SIRPG	LPA Variants	Weighted median	30	-0.0364464	0.0181235	0.0443248	0.393903
ACADS	17393_13_ACADS_SCAD	LPA Variants	Weighted median	30	-0.0380973	0.0189552	0.0444458	0.393903
SMIM10	9379_248_SMIM10_CX069	LPA Variants	Weighted median	30	-0.0369321	0.0183832	0.0445355	0.393903
SRP19	18257_64_SRP19_SRP19	LPA Variants	Weighted median	30	-0.0357637	0.0178045	0.0445702	0.393903
BAG2	19228_11_BAG2_BAG_2	LPA Variants	Weighted median	30	-0.0366041	0.0182238	0.0445814	0.393903
FAM175B	8945_7_FAM175B_F175B	LPA Variants	Weighted median	30	-0.0373133	0.0185794	0.0446101	0.393903
AKR1B10	16081_38_AKR1B10_Aldose_reductase_like	LPA Variants	Weighted median	30	-0.0376788	0.0187701	0.0447084	0.393903
SERPINB4	15444_45_SERPINB4_SCCA2	LPA Variants	Weighted median	30	-0.0363573	0.0181227	0.0448378	0.393903
PTN	3045_72_PTN_PTN	LPA Variants	Weighted median	30	-0.0457092	0.0227915	0.0449061	0.393903
CNGA2	12872_35_CNGA2_CNGA2	LPA Variants	Weighted median	30	-0.0360684	0.0180021	0.0451164	0.39416
GULP1	19180_38_GULP1_GULP1	LPA Variants	Weighted median	30	-0.0383003	0.019123	0.045195	0.394268
STX1B	6966_144_STX1B_STX1B	LPA Variants	Weighted median	30	-0.0372039	0.0185771	0.0452119	0.394268
SBSN	5724_58_SBSN_SBSN	LPA Variants	Weighted median	30	-0.0370514	0.0185044	0.0452526	0.394268
DDT	19237_17_DDT_D_dopachrome_decarboxylase	LPA Variants	Weighted median	30	-0.0376812	0.0188207	0.0452722	0.394268
CA4	14069_61_CA4_Carbonic_Anhydrase_IV	LPA Variants	Weighted median	30	-0.0388899	0.0194297	0.045331	0.394268
RRBP1	9913_4_RRBP1_RRBP1	LPA Variants	Weighted median	30	-0.0360812	0.0180299	0.0453723	0.394268
POLE3	19170_25_POLE3_DPOE3	LPA Variants	Weighted median	30	-0.0353429	0.0176701	0.0454837	0.394268
NR1H4	8946_38_NR1H4_NR1H4	LPA Variants	Weighted median	30	-0.037125	0.0185631	0.0455074	0.394268
GABBR1	11279_42_GABBR1_GABR1	LPA Variants	Weighted median	30	-0.0342486	0.0171308	0.045582	0.394268
GMEB2	12804_5_GMEB2_GMEB2	LPA Variants	Weighted median	30	-0.0361581	0.0180877	0.0456034	0.394268
HERC4	7860_9_HERC4_HERC4	LPA Variants	Weighted median	30	-0.0366121	0.0183154	0.0456109	0.394268
COL4A3BP	13950_9_COL4A3BP_C43BP	LPA Variants	Weighted median	30	-0.035462	0.0177446	0.0456655	0.394277
SLC6A16	13056_18_SLC6A16_S6A16	LPA Variants	Weighted median	30	-0.0362943	0.018186	0.0459642	0.395603
NUP210	9819_110_NUP210_PO210	LPA Variants	Weighted median	30	-0.0352692	0.017675	0.0459961	0.395603
ECHS1	17787_1_ECHS1_Enoyl_CoA_hydratase	LPA Variants	Weighted median	30	-0.0368864	0.0184887	0.0460341	0.395603
PVRL3	13557_3_PVRL3_Nectin_3	LPA Variants	Weighted median	30	-0.0380687	0.0190892	0.0461249	0.396152
TNNT3	16807_35_TNNT3_TNNT3	LPA Variants	Weighted median	30	-0.0375257	0.0188296	0.0462717	0.396153
ZHX1	12751_26_ZHX1_ZHX1	LPA Variants	Weighted median	30	-0.0343303	0.0172294	0.0463122	0.396153
TNFRSF10D	14121_24_TNFRSF10D_TRAIL_R4	LPA Variants	Weighted median	30	-0.0360779	0.0181229	0.0465105	0.396153
LMNB1	3889_64_LMNB1_Lamin_B1	LPA Variants	Weighted median	30	-0.0348379	0.0175036	0.0465543	0.396153
ATG3	18156_7_ATG3_ATG3	LPA Variants	Weighted median	30	-0.0361022	0.0181489	0.046676	0.396153
MSTN	14583_49_MSTN_Myostatin	LPA Variants	Weighted median	30	-0.0403183	0.0202684	0.0466765	0.396153
SNX17	12845_18_SNX17_SNX17	LPA Variants	Weighted median	30	-0.03792	0.0190686	0.046744	0.396153
HGFAC	3617_80_HGFAC_HGFA	LPA Variants	Weighted median	30	-0.0323264	0.01626	0.0468018	0.396415
DHX58	14012_17_DHX58_LGP2	LPA Variants	Weighted median	30	-0.0361048	0.0181725	0.0469468	0.396616
WWP1	11307_33_WWP1_WWP1	LPA Variants	Weighted median	30	-0.0367264	0.0184866	0.0469608	0.396616
MMRN2	9723_105_MMRN2_EMILIN_3	LPA Variants	Weighted median	30	-0.0375555	0.0189052	0.046976	0.396616
GALNT16	8923_94_GALNT16_GLTL1	LPA Variants	Weighted median	30	0.0382942	0.0192796	0.0470047	0.396616
LMAN1	15688_30_LMAN1_Mannose_binding_lectin	LPA Variants	Weighted median	30	-0.0375829	0.0189223	0.0470141	0.396616
BCL2	3412_7_BCL2_Bcl_2	LPA Variants	Weighted median	30	-0.0366411	0.0184728	0.0473095	0.39706
TSSK1B	11179_7_TSSK1B_TSSK1	LPA Variants	Weighted median	30	-0.0367	0.0185091	0.047389	0.39726
NEURL1	13604_27_NEURL1_NEUL1	LPA Variants	Weighted median	30	-0.0390043	0.0196735	0.0474143	0.39726
PRRG1	8306_54_PRRG1_TMG1	LPA Variants	Weighted median	30	-0.0361898	0.0182711	0.0476237	0.397828
MARCO	9003_99_MARCO_MARCO	LPA Variants	Weighted median	30	-0.0369344	0.0186579	0.0477537	0.397828
STX12	10418_36_STX12_STX12	LPA Variants	Weighted median	30	-0.0332841	0.0168154	0.0477738	0.397828
TMEM119	11110_4_TMEM119_TM119	LPA Variants	Weighted median	30	-0.0381126	0.0192573	0.0478016	0.397828
PLA2R1	10916_44_PLA2R1_PLA2R	LPA Variants	Weighted median	30	-0.035716	0.0180613	0.0479867	0.398624
MRPL21	8942_2_MRPL21_RM21	LPA Variants	Weighted median	30	-0.0365194	0.0184781	0.0481138	0.398809
DNAJC10	8297_8_DNAJC10_DJC10	LPA Variants	Weighted median	30	-0.0341643	0.0173146	0.0484779	0.400248
RAB31	13597_20_RAB31_RAB31	LPA Variants	Weighted median	30	-0.0369617	0.018746	0.0486429	0.400254
FAM19A2	6430_36_FAM19A2_F19A2	LPA Variants	Weighted median	30	-0.0387568	0.0196636	0.0487253	0.400283
CPB2	3518_54_CPB2_TAFI	LPA Variants	Weighted median	30	-0.0385333	0.0195504	0.0487268	0.400283
PACSIN3	14674_63_PACSIN3_PACN3	LPA Variants	Weighted median	30	-0.0354016	0.0179704	0.0488394	0.400624
BPIFA2	16302_11_BPIFA2_SPLC2	LPA Variants	Weighted median	30	-0.0350931	0.0178145	0.048848	0.400624
CR2	15570_99_CR2_Complement_receptor_type_2	LPA Variants	Weighted median	30	-0.0364731	0.0185178	0.0488806	0.400624
MRRF	12355_223_MRRF_RRFM	LPA Variants	Weighted median	30	-0.0350523	0.0178027	0.0489611	0.400624
F9	5307_12_F9_Coagulation_Factor_IXab	LPA Variants	Weighted median	30	-0.0381649	0.0193931	0.0490722	0.400624
APOA1	2750_3_APOA1_Apo_A_I	LPA Variants	Weighted median	30	-0.0352262	0.0179049	0.0491359	0.400624
CD70	5807_77_CD70_CD70	LPA Variants	Weighted median	30	-0.0356812	0.0181372	0.0491492	0.400624
G3BP1	19266_35_G3BP1_G3BP1	LPA Variants	Weighted median	30	-0.0372637	0.0189448	0.049188	0.400624
PTP4A3	19231_22_PTP4A3_PRL_3	LPA Variants	Weighted median	30	-0.0369124	0.0187694	0.0492259	0.400624
MAMDC2	6119_14_MAMDC2_MAMC2	LPA Variants	Weighted median	30	-0.0380938	0.0193751	0.0492845	0.400624
GP5	7185_29_GP5_GPV	LPA Variants	Weighted median	30	-0.0358565	0.0182429	0.0493565	0.400624
FBXL4	9951_36_FBXL4_FBXL4	LPA Variants	Weighted median	30	-0.0348662	0.0177395	0.0493612	0.400624
LRRC59	19163_26_LRRC59_LRC59	LPA Variants	Weighted median	30	-0.0358917	0.0182617	0.049367	0.400624
MAGEA3	12576_21_MAGEA3_MAGE_3	LPA Variants	Weighted median	30	-0.0358425	0.0182442	0.0494613	0.400738
PRNP	6545_58_PRNP_PRIO	LPA Variants	Weighted median	30	-0.0376383	0.019163	0.0495172	0.400738
SEL1L2	9082_25_SEL1L2_SE1L2	LPA Variants	Weighted median	30	-0.0383103	0.0195173	0.0496587	0.400972
LYPD3	13107_9_LYPD3_LYPD3	LPA Variants	Weighted median	30	-0.0364047	0.0185557	0.0497726	0.400972
B4GALT5	10425_3_B4GALT5_B4GT5	LPA Variants	Weighted median	30	-0.0366955	0.0187064	0.0498033	0.400972
MAP2K6	17175_5_MAP2K6_MP2K6	LPA Variants	Weighted median	30	-0.0367761	0.0187525	0.0498637	0.400972
SAT1	9859_180_SAT1_SSAT_1	LPA Variants	Weighted median	30	-0.0354981	0.0181162	0.0500574	0.400972
PCK1	18182_24_PCK1_PCKGC	LPA Variants	Weighted median	30	-0.0354632	0.0180996	0.0500726	0.400972
CAMK2D	3419_49_CAMK2D_CAMK2D	LPA Variants	Weighted median	30	-0.0321299	0.0164023	0.0501283	0.400972
MRAS	18297_8_MRAS_RASM	LPA Variants	Weighted median	30	-0.0354215	0.0180917	0.0502435	0.401104
BCAM	2816_50_BCAM_BCAM	LPA Variants	Weighted median	30	-0.0368071	0.0188123	0.050401	0.401273
SEPT11	12620_3_SEPT11_Septin_11	LPA Variants	Weighted median	30	-0.03493	0.0178558	0.0504381	0.401273
WSCD2	6274_15_WSCD2_WSCD2	LPA Variants	Weighted median	30	-0.0342107	0.0174895	0.0504562	0.401273
LRRTM1	19360_22_LRRTM1_LRRT1	LPA Variants	Weighted median	30	-0.0370325	0.0189342	0.0504828	0.401273
SEMA3G	5628_21_SEMA3G_SEM3G	LPA Variants	Weighted median	30	-0.0399204	0.0204421	0.0508367	0.402564
WFIKKN2	3235_50_WFIKKN2_WFKN2	LPA Variants	Weighted median	30	-0.0356226	0.018279	0.0513154	0.403571
MTHFD1	12575_30_MTHFD1_C1TC	LPA Variants	Weighted median	30	-0.0363408	0.0186475	0.0513156	0.403571
ABL2	5261_13_ABL2_ABL2	LPA Variants	Weighted median	30	-0.0357899	0.0183728	0.0514171	0.403571
CINP	19383_131_CINP_CINP	LPA Variants	Weighted median	30	-0.0345991	0.0177721	0.0515556	0.403613
SHANK3	13242_134_SHANK3_SHAN3	LPA Variants	Weighted median	30	-0.0348442	0.0179053	0.0516511	0.403613
DUSP6	12341_8_DUSP6_DUS6	LPA Variants	Weighted median	30	-0.0346448	0.0178137	0.0517935	0.403613
ARL5A	18414_26_ARL5A_ARL5A	LPA Variants	Weighted median	30	-0.0364289	0.0187449	0.051968	0.403613
ARHGEF25	13519_112_ARHGEF25_ARHGP	LPA Variants	Weighted median	30	-0.0343961	0.0176991	0.0519697	0.403613
DEFB110	8340_9_DEFB110_DB110	LPA Variants	Weighted median	30	-0.0353593	0.0181984	0.052017	0.403613
B4GALT3	6921_24_B4GALT3_B4GT3	LPA Variants	Weighted median	30	-0.0357091	0.0183788	0.0520221	0.403613
LRRC24	9989_12_LRRC24_LRC24	LPA Variants	Weighted median	30	-0.0363477	0.0187102	0.0520559	0.403613
SYK	11378_37_SYK_KSYK	LPA Variants	Weighted median	30	-0.0355221	0.0182858	0.0520635	0.403613
NBR1	7696_3_NBR1_NBR1	LPA Variants	Weighted median	30	-0.0357185	0.0183896	0.0520985	0.403613
TNNI2	5440_26_TNNI2_Troponin_I__skeletal__fast_twitch	LPA Variants	Weighted median	30	-0.0361725	0.0186239	0.0521052	0.403613
PTPN9	12633_3_PTPN9_PTN9	LPA Variants	Weighted median	30	-0.0356654	0.0183629	0.0521071	0.403613
CD99L2	10539_30_CD99L2_C99L2	LPA Variants	Weighted median	30	-0.0361371	0.0186069	0.0521207	0.403613
COA3	7888_58_COA3_CCD56	LPA Variants	Weighted median	30	-0.036706	0.0189087	0.0522308	0.404253
UBE2D2	18842_24_UBE2D2_UB2D2	LPA Variants	Weighted median	30	-0.0352764	0.0181836	0.0523785	0.404333
RAP2A	9885_41_RAP2A_RAP2A	LPA Variants	Weighted median	30	-0.0346024	0.0178515	0.052581	0.405047
KCNN1	13539_131_KCNN1_KCNN1	LPA Variants	Weighted median	30	-0.0370105	0.0191259	0.0529782	0.405572
SYNCRIP	4224_7_SYNCRIP_HNRPQ	LPA Variants	Weighted median	30	-0.0349077	0.0180393	0.0529797	0.405572
RARRES3	10961_15_RARRES3_TIG3	LPA Variants	Weighted median	30	-0.0346777	0.0179334	0.0531504	0.405758
PDCD1LG2	3004_67_PDCD1LG2_PD_L2	LPA Variants	Weighted median	30	-0.0333875	0.0172686	0.0531838	0.405758
CA6	3352_80_CA6_Carbonic_anhydrase_6	LPA Variants	Weighted median	30	-0.033205	0.0171749	0.0531933	0.405758
COL2A1	15569_15_COL2A1_Collagen_II	LPA Variants	Weighted median	30	-0.034469	0.0178291	0.0531995	0.405758
PDILT	7092_7_PDILT_PDILT	LPA Variants	Weighted median	30	-0.0334919	0.0173266	0.0532389	0.405758
TOX3	12717_65_TOX3_TOX3	LPA Variants	Weighted median	30	-0.0340578	0.017633	0.0534233	0.406153
RNF41	13411_21_RNF41_RNF41	LPA Variants	Weighted median	30	-0.03534	0.0182979	0.0534374	0.406153
SUOX	18324_61_SUOX_SUOX	LPA Variants	Weighted median	30	-0.034217	0.0177246	0.053548	0.406153
HSPB1	11103_24_HSPB1_HSP_27	LPA Variants	Weighted median	30	-0.0368775	0.0191056	0.0535833	0.406153
MAFG	19281_86_MAFG_MAFG	LPA Variants	Weighted median	30	-0.033414	0.0173137	0.0536175	0.406153
LRFN1	7910_41_LRFN1_LRFN1	LPA Variants	Weighted median	30	-0.0372788	0.0193181	0.0536399	0.406153
GHRH	16293_1_GHRH_Growth_hormone_releasing_factor	LPA Variants	Weighted median	30	-0.0331809	0.017197	0.0536741	0.406153
SYK	10722_13_SYK_KSYK	LPA Variants	Weighted median	30	-0.0334905	0.0173826	0.0540203	0.406452
NANS	17802_4_NANS_SIAS	LPA Variants	Weighted median	30	-0.0331976	0.0172315	0.0540343	0.406452
GAN	10054_3_GAN_GAN	LPA Variants	Weighted median	30	-0.0318472	0.0165414	0.0541921	0.406452
ITGA5	6932_42_ITGA5_ITA5	LPA Variants	Weighted median	30	-0.0362022	0.0188062	0.054228	0.406452
TTN	11352_42_TTN_TITIN	LPA Variants	Weighted median	30	-0.0340337	0.01768	0.0542319	0.406452
NT5C2	11288_26_NT5C2_5NTC	LPA Variants	Weighted median	30	-0.0362762	0.0188457	0.0542408	0.406452
RSPO1	6240_70_RSPO1_RSPO1	LPA Variants	Weighted median	30	-0.0347781	0.018095	0.0546092	0.406452
CLMP	9585_80_CLMP_ACAM	LPA Variants	Weighted median	30	-0.0364471	0.0189654	0.0546351	0.406452
PFKM	17384_110_PFKM_K6PF	LPA Variants	Weighted median	30	-0.032032	0.0166688	0.0546469	0.406452
NOV	2737_22_NOV_NovH	LPA Variants	Weighted median	30	-0.036079	0.0187774	0.0546806	0.406452
BCAR3	12634_79_BCAR3_BCAR3	LPA Variants	Weighted median	30	-0.0341303	0.0177678	0.0547436	0.406452
G6B	7065_1_G6B_G6B	LPA Variants	Weighted median	30	-0.0350692	0.0182605	0.0547959	0.406452
PAK4	13719_19_PAK4_PAK4	LPA Variants	Weighted median	30	-0.0354907	0.0184827	0.0548311	0.406452
CCK	6918_183_CCK_CCKN	LPA Variants	Weighted median	30	0.0356028	0.0185483	0.054925	0.406452
SERPINA12	6551_94_SERPINA12_Vaspin	LPA Variants	Weighted median	30	-0.0358199	0.0186621	0.0549347	0.406452
EIF5A2	11355_10_EIF5A2_IF5A2	LPA Variants	Weighted median	30	-0.0350178	0.018247	0.0549719	0.406452
UBL4A	11490_42_UBL4A_UBL4A	LPA Variants	Weighted median	30	-0.0342267	0.0178358	0.0549857	0.406452
RBM24	11380_84_RBM24_RBM24	LPA Variants	Weighted median	30	-0.0365163	0.0190397	0.0551235	0.406452
LRRC74A	8389_8_LRRC74A_CN16B	LPA Variants	Weighted median	30	-0.0352203	0.0183648	0.055135	0.406452
MAN1A2	9077_10_MAN1A2_MA1A2	LPA Variants	Weighted median	30	-0.0374653	0.0195412	0.0552064	0.406452
CBS	10086_39_CBS_CBS	LPA Variants	Weighted median	30	-0.0339136	0.0176932	0.0552687	0.406452
AURKB	3346_72_AURKB_AURKB	LPA Variants	Weighted median	30	-0.0345178	0.0180169	0.0553835	0.406452
FGF4	4123_60_FGF4_FGF_4	LPA Variants	Weighted median	30	-0.0347045	0.0181234	0.0555053	0.406452
MOBKL3	19332_1_MOBKL3_MOBL3	LPA Variants	Weighted median	30	-0.034278	0.0179049	0.0555634	0.406452
MMP12	4496_60_MMP12_MMP_12	LPA Variants	Weighted median	30	0.0380316	0.0198662	0.055571	0.406452
GNAS	5757_45_GNAS_GNAS3	LPA Variants	Weighted median	30	-0.0367986	0.0192256	0.055615	0.406452
KLK5	3201_49_KLK5_kallikrein_5	LPA Variants	Weighted median	30	-0.0321957	0.0168222	0.0556362	0.406452
AFP	5792_8_AFP_AFP	LPA Variants	Weighted median	30	-0.0343662	0.0179602	0.0556879	0.406452
ADAM10	8405_108_ADAM10_ADAM_10	LPA Variants	Weighted median	30	-0.0336446	0.0175942	0.0558426	0.406452
NT5M	17856_23_NT5M_NT5M	LPA Variants	Weighted median	30	-0.034446	0.0180291	0.056059	0.406452
SERPINI2	7117_21_SERPINI2_SPI2	LPA Variants	Weighted median	30	-0.0364633	0.0190859	0.0560707	0.406452
CSF1R	13682_47_CSF1R_M_CSF_R	LPA Variants	Weighted median	30	-0.034508	0.0180681	0.0561474	0.406452
HK3	19518_12_HK3_HXK3	LPA Variants	Weighted median	30	-0.0368669	0.0193089	0.0562209	0.406452
CFP	2960_66_CFP_Properdin	LPA Variants	Weighted median	30	0.0358628	0.0187872	0.0562759	0.406452
ECI2	12859_33_ECI2_PECI	LPA Variants	Weighted median	30	-0.0343361	0.0179901	0.0563114	0.406452
POTEM	7967_38_POTEM_POTEM	LPA Variants	Weighted median	30	-0.0335489	0.0175821	0.056375	0.406452
PLS1	12737_12_PLS1_PLSI	LPA Variants	Weighted median	30	-0.0318287	0.0166918	0.0565406	0.406452
MAD2L1	15313_28_MAD2L1_MD2L1	LPA Variants	Weighted median	30	-0.034633	0.0181754	0.0567174	0.406452
RCN3	16858_384_RCN3_RCN3	LPA Variants	Weighted median	30	-0.0342419	0.0179731	0.0567578	0.406452
PPP1R1A	17706_4_PPP1R1A_PPR1A	LPA Variants	Weighted median	30	-0.0356345	0.0187046	0.0567646	0.406452
GAS6	15391_114_GAS6_GAS_6	LPA Variants	Weighted median	30	-0.0378883	0.0198878	0.0567664	0.406452
XDH	11264_33_XDH_XDH	LPA Variants	Weighted median	30	-0.0330347	0.017342	0.0567941	0.406452
FAM163B	10880_38_FAM163B_F163B	LPA Variants	Weighted median	30	-0.0343382	0.0180267	0.0567991	0.406452
TTC17	8800_14_TTC17_TTC17	LPA Variants	Weighted median	30	-0.0315318	0.0165549	0.0568212	0.406452
UROS	11248_43_UROS_HEM4	LPA Variants	Weighted median	30	-0.0339069	0.0178023	0.0568267	0.406452
NOTUM	8252_2_NOTUM_NOTUM	LPA Variants	Weighted median	30	-0.0339847	0.0178455	0.05686	0.406452
EEA1	14043_12_EEA1_EEA1	LPA Variants	Weighted median	30	-0.0356776	0.0187399	0.0569318	0.406452
ANGPTL7	6371_50_ANGPTL7_ANGL7	LPA Variants	Weighted median	30	-0.0345659	0.0181576	0.0569542	0.406452
HIBADH	4693_72_HIBADH_3HIDH	LPA Variants	Weighted median	30	-0.0345813	0.0181712	0.0570305	0.406452
HSPA6	13672_3_HSPA6_HSP76	LPA Variants	Weighted median	30	-0.0342452	0.0180127	0.0572806	0.406452
LZIC	19338_3_LZIC_LZIC	LPA Variants	Weighted median	30	-0.0331596	0.0174597	0.057537	0.406452
PACSIN1	12676_1_PACSIN1_PACN1	LPA Variants	Weighted median	30	-0.03842	0.0202361	0.0576189	0.406452
PNPO	17804_102_PNPO_PNPO	LPA Variants	Weighted median	30	-0.0338276	0.0178265	0.0577493	0.406452
STUB1	11350_30_STUB1_CHIP	LPA Variants	Weighted median	30	-0.0351229	0.0185093	0.0577514	0.406452
KNG1	7784_1_KNG1_Kininogen__HMW	LPA Variants	Weighted median	30	-0.0349435	0.0184245	0.0578832	0.406452
CCDC167	7797_11_CCDC167_CC167	LPA Variants	Weighted median	30	-0.0352873	0.018607	0.0578999	0.406452
NTMT1	12454_105_NTMT1_NTM1A	LPA Variants	Weighted median	30	-0.0324312	0.0171033	0.0579344	0.406452
DNAJC17	14655_1_DNAJC17_DJC17	LPA Variants	Weighted median	30	-0.0354189	0.018689	0.0580699	0.406452
FLRT1	4547_59_FLRT1_FLRT1	LPA Variants	Weighted median	30	-0.0347827	0.0183536	0.0580738	0.406452
CLEC4A	8853_2_CLEC4A_CLC4A	LPA Variants	Weighted median	30	-0.0353037	0.0186349	0.0581591	0.406452
PPP1R8	13039_1_PPP1R8_PP1R8	LPA Variants	Weighted median	30	-0.0343185	0.0181282	0.058345	0.406452
MGAT4B	7141_21_MGAT4B_MGT4B	LPA Variants	Weighted median	30	-0.036549	0.0193111	0.0584055	0.406452
CDH8	16021_30_CDH8_Cadherin_8	LPA Variants	Weighted median	30	-0.0349906	0.0184887	0.0584191	0.406452
VPS4A	11476_43_VPS4A_VPS4A	LPA Variants	Weighted median	30	-0.0362867	0.0191974	0.0587319	0.406452
RPS27A	2846_24_RPS27A_Ubiquitin1	LPA Variants	Weighted median	30	-0.0327422	0.0173246	0.0587685	0.406452
NFU1	7770_25_NFU1_NFU1	LPA Variants	Weighted median	30	-0.034529	0.0182746	0.0588312	0.406452
TMEM59L	9959_60_TMEM59L_TM59L	LPA Variants	Weighted median	30	-0.0342462	0.0181333	0.0589478	0.406452
RHOA	9855_10_RHOA_Rho_A	LPA Variants	Weighted median	30	-0.0340848	0.0180492	0.0589664	0.406452
PDYN	19638_9_PDYN_Dynorphin_A__1_17_	LPA Variants	Weighted median	30	-0.0350482	0.0185631	0.0590188	0.406452
MESDC2	15299_102_MESDC2_MESD2	LPA Variants	Weighted median	30	-0.0354758	0.0187897	0.0590204	0.406452
TNFSF18	2708_54_TNFSF18_TNFSF18	LPA Variants	Weighted median	30	-0.0351229	0.0186038	0.0590338	0.406452
RAB17	11118_107_RAB17_RAB17	LPA Variants	Weighted median	30	-0.0352712	0.0186824	0.059034	0.406452
BACH2	12756_3_BACH2_BACH2	LPA Variants	Weighted median	30	-0.0334962	0.0177531	0.0591894	0.406452
CD97	18881_7_CD97_CD97	LPA Variants	Weighted median	30	-0.0350364	0.0185699	0.0591966	0.406452
FAM177A1	8039_41_FAM177A1_F177A	LPA Variants	Weighted median	30	-0.0330802	0.0175411	0.0593131	0.406699
LTB4R	13477_65_LTB4R_LT4R1	LPA Variants	Weighted median	30	-0.0335613	0.0178039	0.0594225	0.406699
RAB5A	17205_21_RAB5A_RAB5A	LPA Variants	Weighted median	30	-0.0326051	0.0173013	0.0594911	0.406699
CYP3A4	7879_12_CYP3A4_Cytochrome_P450_3A4	LPA Variants	Weighted median	30	-0.0362746	0.019256	0.0595917	0.406699
ECE1	8767_44_ECE1_Endothelin_converting_enzyme_1	LPA Variants	Weighted median	30	-0.0358234	0.0190204	0.0596433	0.406699
RCAN1	13465_5_RCAN1_CCP1	LPA Variants	Weighted median	30	-0.0354654	0.018834	0.0596928	0.406699
YIPF6	9984_12_YIPF6_YIPF6	LPA Variants	Weighted median	30	-0.0364234	0.019347	0.0597491	0.406699
MSLN	3893_64_MSLN_Mesothelin	LPA Variants	Weighted median	30	-0.0344155	0.0182852	0.0598149	0.406699
SHC1	16043_30_SHC1_SHC1	LPA Variants	Weighted median	30	-0.0351139	0.018664	0.0599217	0.406699
ERP27	9333_59_ERP27_ERP27	LPA Variants	Weighted median	30	-0.0327982	0.0174416	0.0600457	0.406699
FAM20B	7198_197_FAM20B_FA20B	LPA Variants	Weighted median	30	-0.0357752	0.0190255	0.0600562	0.406699
RAB13	19282_3_RAB13_RAB13	LPA Variants	Weighted median	30	-0.0378434	0.0201323	0.0601437	0.406733
MTMR1	11167_6_MTMR1_MTMR1	LPA Variants	Weighted median	30	-0.0337847	0.0179985	0.0605059	0.40802
ICAM3	2649_77_ICAM3_sICAM_3	LPA Variants	Weighted median	30	-0.033258	0.0177228	0.0605772	0.408314
PDGFRL	9713_67_PDGFRL_PGFRL	LPA Variants	Weighted median	30	-0.0347703	0.0185397	0.0607315	0.408979
SPHK2	4468_21_SPHK2_SPHK2	LPA Variants	Weighted median	30	-0.0357995	0.0191107	0.0610302	0.409658
PIM1	5359_65_PIM1_PIM1	LPA Variants	Weighted median	30	-0.033778	0.0180336	0.06106	0.409658
PLXNB3	16922_53_PLXNB3_PLXB3	LPA Variants	Weighted median	30	-0.0347037	0.0185394	0.0612214	0.409841
GPR26	13540_1_GPR26_GPR26	LPA Variants	Weighted median	30	-0.0369191	0.0197266	0.0612708	0.409985
DIMT1	12694_28_DIMT1_DIM1	LPA Variants	Weighted median	30	0.0372572	0.0199148	0.0613687	0.410419
VSTM4	7242_14_VSTM4_CJ072	LPA Variants	Weighted median	30	-0.0355648	0.0190247	0.0615662	0.410841
HNRNPAB	8894_80_HNRNPAB_hnRNP_A_B	LPA Variants	Weighted median	30	-0.0319048	0.0170718	0.0616432	0.410983
POLR1C	12939_1_POLR1C_RPAC1	LPA Variants	Weighted median	30	-0.0349379	0.0187141	0.0619121	0.411416
IL10RA	8104_21_IL10RA_IL_10_Ra	LPA Variants	Weighted median	30	-0.0349235	0.0187128	0.0620006	0.411416
GPI	4272_46_GPI_PHI	LPA Variants	Weighted median	30	-0.0324126	0.0173705	0.0620472	0.411416
RNF24	9583_17_RNF24_RNF24	LPA Variants	Weighted median	30	-0.033993	0.01822	0.0620844	0.411416
ARF1	19239_5_ARF1_ARF1	LPA Variants	Weighted median	30	-0.0317194	0.0170024	0.0620995	0.411416
IRF6	9999_1_IRF6_IRF6	LPA Variants	Weighted median	30	-0.0344421	0.0184702	0.062218	0.41155
TENM4	11365_17_TENM4_TEN4	LPA Variants	Weighted median	30	-0.0341399	0.0183091	0.0622316	0.41155
IER3	9786_310_IER3_IEX1	LPA Variants	Weighted median	30	-0.0344915	0.0185031	0.0623081	0.411686
NDRG3	18312_68_NDRG3_NDRG3	LPA Variants	Weighted median	30	-0.0332511	0.0178486	0.0624691	0.412133
PROL1	6530_63_PROL1_PROL1	LPA Variants	Weighted median	30	-0.0334625	0.0179861	0.0628199	0.41256
KLRF1	5098_79_KLRF1_KLRF1	LPA Variants	Weighted median	30	-0.0360331	0.0193718	0.0628742	0.41256
ADPGK	6221_1_ADPGK_ADPGK	LPA Variants	Weighted median	30	-0.0366603	0.019715	0.0629548	0.41256
CAMK4	18904_23_CAMK4_KCC4	LPA Variants	Weighted median	30	-0.0342074	0.0184006	0.0630226	0.412703
NRIP3	18237_29_NRIP3_NRIP3	LPA Variants	Weighted median	30	-0.032794	0.0176426	0.0630554	0.412734
TPRKB	12417_46_TPRKB_TPRKB	LPA Variants	Weighted median	30	-0.0328587	0.0176859	0.0631824	0.413015
TXLNA	15698_6_TXLNA_TXLNA	LPA Variants	Weighted median	30	-0.0336953	0.0181401	0.0632391	0.41311
MAGEA10	13610_9_MAGEA10_MAGE_10	LPA Variants	Weighted median	30	-0.0338632	0.0182469	0.0634772	0.413795
RAB21	17514_48_RAB21_RAB21	LPA Variants	Weighted median	30	-0.0340449	0.018347	0.0635096	0.413795
CLEC4D	7752_31_CLEC4D_CLC4D	LPA Variants	Weighted median	30	-0.0340195	0.0183336	0.0635129	0.413795
NGRN	7153_66_NGRN_NGRN	LPA Variants	Weighted median	30	-0.0343113	0.0185009	0.063657	0.413846
CYB5R2	19143_38_CYB5R2_NB5R2	LPA Variants	Weighted median	30	-0.0350655	0.01891	0.0636907	0.413846
GMPR2	19446_1_GMPR2_GMPR2	LPA Variants	Weighted median	30	-0.0319811	0.0172722	0.0640845	0.414638
NPDC1	10424_31_NPDC1_NPDC1	LPA Variants	Weighted median	30	-0.0345599	0.0186665	0.0641068	0.414638
ULBP3	2747_3_ULBP3_ULBP_3	LPA Variants	Weighted median	30	-0.0331711	0.0179279	0.0642778	0.414855
DES	12030_82_DES_Desmin	LPA Variants	Weighted median	30	-0.0365339	0.0197509	0.0643518	0.414855
RPS6KA6	12688_115_RPS6KA6_KS6A6	LPA Variants	Weighted median	30	-0.0335008	0.0181256	0.0645654	0.414855
DPP7	8346_9_DPP7_DPP2	LPA Variants	Weighted median	30	-0.0331606	0.0179456	0.0646254	0.414855
CXADR	11204_80_CXADR_CXAR	LPA Variants	Weighted median	30	-0.0341653	0.0184896	0.0646297	0.414855
RGS19	12713_365_RGS19_RGS19	LPA Variants	Weighted median	30	-0.0372991	0.0201869	0.0646476	0.414855
CNP	6609_22_CNP_CN37	LPA Variants	Weighted median	30	-0.0346941	0.0187817	0.0647146	0.415068
PDE3A	5254_69_PDE3A_PDE3A	LPA Variants	Weighted median	30	-0.0338929	0.0183495	0.0647371	0.415068
RCVRN	14334_3_RCVRN_RECO	LPA Variants	Weighted median	30	-0.0362211	0.0196186	0.0648543	0.415279
PRC1	15310_61_PRC1_PRC1	LPA Variants	Weighted median	30	-0.0340197	0.0184284	0.0648853	0.415279
SRA1	18220_141_SRA1_SRA1	LPA Variants	Weighted median	30	-0.0334498	0.0181256	0.0649727	0.415312
PTRH2	16887_29_PTRH2_PTH2	LPA Variants	Weighted median	30	-0.0313358	0.0169885	0.0651065	0.415556
ARFIP2	12630_8_ARFIP2_ARFP2	LPA Variants	Weighted median	30	-0.034819	0.0188954	0.0653691	0.415556
RNF128	6510_56_RNF128_RN128	LPA Variants	Weighted median	30	-0.0338155	0.0183537	0.0654107	0.415556
FCGR3B	3311_27_FCGR3B_FCG3B	LPA Variants	Weighted median	30	-0.0350866	0.0190464	0.0654507	0.415556
CERS5	13494_6_CERS5_CERS5	LPA Variants	Weighted median	30	-0.0358616	0.0194697	0.0654873	0.415556
CLEC2B	7786_83_CLEC2B_CLC2B	LPA Variants	Weighted median	30	-0.0331387	0.0179966	0.0655648	0.415556
RCL	17785_11_RCL_RCL	LPA Variants	Weighted median	30	-0.0344568	0.0187141	0.0655894	0.415556
CA5B	17673_34_CA5B_Carbonic_Anhydrase_VB	LPA Variants	Weighted median	30	-0.0362292	0.019678	0.0656066	0.415556
LAT2	5613_75_LAT2_NTAL	LPA Variants	Weighted median	30	-0.0335218	0.0182081	0.0656159	0.415556
GPR64	10767_52_GPR64_GPR64	LPA Variants	Weighted median	30	-0.0306129	0.0166294	0.0656371	0.415556
EFNB2	8772_5_EFNB2_EFNB2	LPA Variants	Weighted median	30	-0.0354366	0.0192506	0.0656508	0.415556
TNFRSF9	14025_18_TNFRSF9_4_1BB	LPA Variants	Weighted median	30	-0.0356766	0.0193851	0.0657074	0.415556
ZNF329	12803_9_ZNF329_ZN329	LPA Variants	Weighted median	30	-0.0340719	0.0185196	0.0658013	0.415556
SPAG11B	5762_35_SPAG11B_Sperm_associated_antigen_11	LPA Variants	Weighted median	30	-0.0320264	0.0174116	0.0658604	0.41567
SH2D3C	12704_26_SH2D3C_SH2D3	LPA Variants	Weighted median	30	-0.0330764	0.0179835	0.0658758	0.41567
SULF2	8305_18_SULF2_SULF2	LPA Variants	Weighted median	30	-0.033798	0.0183943	0.0661478	0.416308
EFNB3	2514_65_EFNB3_Ephrin_B3	LPA Variants	Weighted median	30	-0.0342933	0.0186658	0.0661763	0.416308
ANGPT4	2500_2_ANGPT4_Angiopoietin_4	LPA Variants	Weighted median	30	-0.0326891	0.0177968	0.0662405	0.416308
DUSP28	9940_35_DUSP28_DUS28	LPA Variants	Weighted median	30	-0.0335905	0.0182892	0.0662642	0.416308
TIMELESS	17699_43_TIMELESS_TIMELESS	LPA Variants	Weighted median	30	-0.0335781	0.0182899	0.0663758	0.416476
PPP1CC	19295_32_PPP1CC_PP1G	LPA Variants	Weighted median	30	-0.0350983	0.0191283	0.0665216	0.416744
SMOC2	15635_4_SMOC2_SMOC2	LPA Variants	Weighted median	30	-0.0355736	0.0194076	0.0668067	0.416744
SHC1	5272_55_SHC1_SHC1	LPA Variants	Weighted median	30	-0.0331289	0.0180771	0.0668559	0.416744
TXNIP	11682_7_TXNIP_TXNIP	LPA Variants	Weighted median	30	-0.0337241	0.0184051	0.066903	0.416744
STUB1	10336_3_STUB1_CHIP	LPA Variants	Weighted median	30	-0.0329314	0.0179727	0.066906	0.416744
PDZD7	12391_27_PDZD7_PDZD7	LPA Variants	Weighted median	30	-0.0318493	0.0173825	0.0669126	0.416744
OSCAR	7116_31_OSCAR_OSCAR	LPA Variants	Weighted median	30	-0.034192	0.018664	0.0669546	0.416744
BST2	8832_55_BST2_BST_2	LPA Variants	Weighted median	30	-0.0298736	0.0163125	0.0670504	0.416744
PROC	3758_68_PROC_Activated_Protein_C	LPA Variants	Weighted median	30	-0.0350427	0.0191375	0.0670847	0.416744
CHST6	4429_51_CHST6_CHST6	LPA Variants	Weighted median	30	-0.0331618	0.0181327	0.0674236	0.416744
FGFR4	4988_49_FGFR4_FGFR4	LPA Variants	Weighted median	30	-0.0327532	0.0179115	0.0674581	0.416744
AGT	3484_60_AGT_Angiotensinogen	LPA Variants	Weighted median	30	-0.0337007	0.0184347	0.0675334	0.416744
PSMD11	13572_43_PSMD11_PSD11	LPA Variants	Weighted median	30	-0.0308902	0.0168988	0.0675571	0.416744
PLA1A	9518_95_PLA1A_PLA1A	LPA Variants	Weighted median	30	-0.0340747	0.0186491	0.0676766	0.416744
ZNF560	12543_76_ZNF560_ZN560	LPA Variants	Weighted median	30	-0.0331336	0.0181392	0.0677552	0.416744
EDAR	2977_7_EDAR_EDAR	LPA Variants	Weighted median	30	-0.0335609	0.0183797	0.0678529	0.416744
HS3ST4	19370_30_HS3ST4_HS3S4	LPA Variants	Weighted median	30	-0.0341033	0.0186819	0.0679291	0.416744
ENTPD1	3182_38_ENTPD1_CD39	LPA Variants	Weighted median	30	-0.0356803	0.0195478	0.0679582	0.416744
DHX8	11601_26_DHX8_DHX8	LPA Variants	Weighted median	30	-0.0383668	0.0210361	0.0681743	0.416744
TNFSF12	5939_42_TNFSF12_TWEAK	LPA Variants	Weighted median	30	-0.032554	0.0178515	0.0682126	0.416744
CSTL1	6368_9_CSTL1_CST1L	LPA Variants	Weighted median	30	-0.0314463	0.0172449	0.0682267	0.416744
TSR3	7018_10_TSR3_TSR3	LPA Variants	Weighted median	30	-0.0332897	0.0182635	0.0683415	0.416744
CTSF	9212_22_CTSF_CATF	LPA Variants	Weighted median	30	-0.0340131	0.0186616	0.06836	0.416744
PRLH	6543_182_PRLH_PRRP	LPA Variants	Weighted median	30	-0.0329248	0.0180772	0.0685538	0.416744
NAPA	4292_5_NAPA_SNAA	LPA Variants	Weighted median	30	-0.0336327	0.0184664	0.0685625	0.416744
COMMD9	17683_2_COMMD9_COMD9	LPA Variants	Weighted median	30	-0.03514	0.019298	0.0686203	0.416744
FOLR3	15495_9_FOLR3_FOLR3	LPA Variants	Weighted median	30	-0.0303032	0.0166467	0.0687026	0.416744
PDE7A	5178_5_PDE7A_PDE7A	LPA Variants	Weighted median	30	-0.0348309	0.0191341	0.068705	0.416744
PIK3CG	3391_10_PIK3CG_PK3CG	LPA Variants	Weighted median	30	-0.035246	0.0193638	0.0687283	0.416744
MCEMP1	6283_60_MCEMP1_MCEM1	LPA Variants	Weighted median	30	-0.0332566	0.0182832	0.0689161	0.416744
LCN10	13007_66_LCN10_LCN10	LPA Variants	Weighted median	30	-0.0323985	0.0178142	0.0689595	0.416744
ETNK1	8328_9_ETNK1_EKI1	LPA Variants	Weighted median	30	-0.0330536	0.0181766	0.0689919	0.416744
B3GNT6	7082_2_B3GNT6_B3GN6	LPA Variants	Weighted median	30	-0.0349836	0.0192445	0.0690874	0.416744
CSNK2A1	5224_20_CSNK2A1_CSK21	LPA Variants	Weighted median	30	-0.0321756	0.0177041	0.069154	0.416744
ADRBK1	3347_9_ADRBK1_BARK1	LPA Variants	Weighted median	30	-0.0306122	0.0168517	0.0692844	0.416744
PLXNC1	4564_2_PLXNC1_PLXC1	LPA Variants	Weighted median	30	-0.0337207	0.0185706	0.0693988	0.416744
ACLY	12700_9_ACLY_ACLY	LPA Variants	Weighted median	30	-0.0323665	0.0178303	0.069486	0.416744
C2orf40	6362_6_C2orf40_AUGN	LPA Variants	Weighted median	30	-0.0337869	0.018613	0.0694879	0.416744
CNTF	3489_9_CNTF_CNTF	LPA Variants	Weighted median	30	-0.0319505	0.0176064	0.0695685	0.416744
CAMK1	3592_4_CAMK1_CAMK1	LPA Variants	Weighted median	30	-0.030748	0.0169551	0.069755	0.416744
TRIL	6527_1_TRIL_TRIL	LPA Variants	Weighted median	30	-0.0359704	0.0198397	0.0698241	0.416744
ZPBP	8635_283_ZPBP_ZPBP1	LPA Variants	Weighted median	30	-0.0346332	0.0191072	0.0698978	0.416744
IST1	12434_25_IST1_K0174	LPA Variants	Weighted median	30	-0.0349292	0.0192708	0.0699012	0.416744
MSRB2	16877_19_MSRB2_MSRB2	LPA Variants	Weighted median	30	-0.0353515	0.0195046	0.0699134	0.416744
ADH1C	15525_294_ADH1C_ADH1G	LPA Variants	Weighted median	30	-0.0324697	0.0179169	0.0699501	0.416744
RNF128	8633_18_RNF128_RN128	LPA Variants	Weighted median	30	-0.0322304	0.0177858	0.0699641	0.416744
C19orf18	9445_44_C19orf18_CS018	LPA Variants	Weighted median	30	-0.0325149	0.0179452	0.0700009	0.416744
PAM	5620_13_PAM_AMD	LPA Variants	Weighted median	30	-0.0293501	0.016199	0.0700093	0.416744
ZNF134	12787_47_ZNF134_ZN134	LPA Variants	Weighted median	30	-0.0316848	0.0175045	0.0702814	0.417061
KPNA1	19587_12_KPNA1_IMA5	LPA Variants	Weighted median	30	-0.0322619	0.0178257	0.0703185	0.417061
MRPL32	7982_10_MRPL32_RM32	LPA Variants	Weighted median	30	-0.0321778	0.0177819	0.0703613	0.417061
CTNNB1	9842_2_CTNNB1_b_Catenin	LPA Variants	Weighted median	30	-0.0319511	0.0176574	0.0703742	0.417061
THTPA	13595_20_THTPA_THTPA	LPA Variants	Weighted median	30	-0.0342332	0.0189218	0.0704212	0.417171
HDAC2	18897_31_HDAC2_HDAC2	LPA Variants	Weighted median	30	-0.0325446	0.0179963	0.0705439	0.417562
PRSS35	9983_97_PRSS35_PRS35	LPA Variants	Weighted median	30	-0.0329764	0.0182391	0.0706057	0.417728
SIGLEC15	10847_1_SIGLEC15_SIG15	LPA Variants	Weighted median	30	-0.0342985	0.018974	0.0706593	0.417728
TMEM230	11542_11_TMEM230_TM230	LPA Variants	Weighted median	30	-0.0314486	0.0174006	0.0707102	0.417728
GGA3	11683_19_GGA3_GGA3	LPA Variants	Weighted median	30	-0.0344683	0.0190777	0.0708043	0.417728
PKM2	4240_31_PKM2_M2_PK	LPA Variants	Weighted median	30	-0.0326242	0.0180642	0.070916	0.417728
PLD3	10948_14_PLD3_PLD3	LPA Variants	Weighted median	30	-0.034031	0.0188445	0.0709363	0.417728
MINPP1	5586_66_MINPP1_MINP1	LPA Variants	Weighted median	30	-0.0333019	0.0184452	0.071005	0.417807
FKBP1B	11568_2_FKBP1B_FKB1B	LPA Variants	Weighted median	30	-0.0317465	0.017593	0.0711536	0.418064
ITLN1	18830_1_ITLN1_Omentin	LPA Variants	Weighted median	30	-0.0354049	0.0196222	0.0711794	0.418064
PFN2	16923_20_PFN2_Profilin_II	LPA Variants	Weighted median	30	-0.0324614	0.0179952	0.0712479	0.418064
LRRC3B	18947_3_LRRC3B_LRC3B	LPA Variants	Weighted median	30	-0.0323193	0.0179184	0.0712793	0.418064
ABL2	3342_76_ABL2_ABL2	LPA Variants	Weighted median	30	-0.0298133	0.016534	0.0713655	0.418064
FABP12	18888_37_FABP12_FBP12	LPA Variants	Weighted median	30	-0.032627	0.0180946	0.0713671	0.418064
MPZL2	9372_157_MPZL2_MPZL2	LPA Variants	Weighted median	30	-0.0324543	0.0180137	0.0716003	0.418668
OSTF1	19118_47_OSTF1_OSTF1	LPA Variants	Weighted median	30	-0.0312697	0.0173585	0.0716383	0.418668
SPG20	11161_5_SPG20_SPG20	LPA Variants	Weighted median	30	-0.0310865	0.0172569	0.0716409	0.418668
ZNF174	11486_26_ZNF174_ZN174	LPA Variants	Weighted median	30	-0.033338	0.0185242	0.0719076	0.418989
ST3GAL6	6947_4_ST3GAL6_SIA10	LPA Variants	Weighted median	30	-0.031547	0.0175317	0.071952	0.418989
PPCDC	13996_16_PPCDC_COAC	LPA Variants	Weighted median	30	-0.0328647	0.0182701	0.0720458	0.41901
ARF3	12578_13_ARF3_ARF3	LPA Variants	Weighted median	30	-0.0306211	0.0170247	0.072077	0.41901
EXOSC8	18909_11_EXOSC8_EXOS8	LPA Variants	Weighted median	30	-0.0336643	0.0187225	0.0721661	0.41901
SATB1	13511_29_SATB1_SATB1	LPA Variants	Weighted median	30	-0.0320939	0.0178528	0.0722262	0.41901
DEFB107A	6399_52_DEFB107A_D107A	LPA Variants	Weighted median	30	-0.0336848	0.0187472	0.0723688	0.419158
AREG	2970_60_AREG_AREG	LPA Variants	Weighted median	30	-0.0331181	0.0184329	0.0723855	0.419158
ACOT13	17675_17_ACOT13_ACO13	LPA Variants	Weighted median	30	-0.0334422	0.0186214	0.0725102	0.419158
PRKAR1B	12479_50_PRKAR1B_KAP1	LPA Variants	Weighted median	30	-0.0309497	0.0172418	0.0726471	0.419542
DEAF1	6369_82_DEAF1_DEAF1	LPA Variants	Weighted median	30	-0.0332582	0.0185299	0.0726795	0.419542
VTA1	4209_60_VTA1_DRG_1	LPA Variants	Weighted median	30	-0.0337572	0.0188205	0.0728708	0.419542
IL15RA	3445_53_IL15RA_IL_15_Ra	LPA Variants	Weighted median	30	-0.0312818	0.0174549	0.0731098	0.420712
LIN7B	15612_5_LIN7B_LIN7B	LPA Variants	Weighted median	30	-0.0336507	0.0187792	0.0731476	0.420712
PSMA6	3860_7_PSMA6_PSA6	LPA Variants	Weighted median	30	-0.0337285	0.0188236	0.0731624	0.420712
UNC45A	13082_9_UNC45A_UN45A	LPA Variants	Weighted median	30	-0.0319928	0.0178707	0.073415	0.420964
HBD	6992_67_HBD_HBD	LPA Variants	Weighted median	30	-0.0338988	0.0189419	0.0735149	0.420964
C10orf54	14123_34_C10orf54_GI24	LPA Variants	Weighted median	30	-0.0324725	0.018148	0.0735645	0.420964
SPDEF	10012_5_SPDEF_SPDEF	LPA Variants	Weighted median	30	-0.0328979	0.0183869	0.0735814	0.420964
MAGEA6	18205_123_MAGEA6_MAGE_6	LPA Variants	Weighted median	30	-0.0355486	0.0198735	0.0736556	0.420964
PGAM2	15524_30_PGAM2_PGAM2	LPA Variants	Weighted median	30	-0.0301945	0.0168827	0.0736975	0.420964
HGS	13644_30_HGS_HGS	LPA Variants	Weighted median	30	-0.034622	0.0193608	0.0737351	0.420964
PRLR	5114_65_PRLR_Prolactin_Receptor	LPA Variants	Weighted median	30	-0.0343989	0.0192489	0.0739281	0.421595
PRPS2	18329_4_PRPS2_PRPS2	LPA Variants	Weighted median	30	-0.0317287	0.0177558	0.073946	0.421595
ARF4	18408_26_ARF4_ARF4	LPA Variants	Weighted median	30	-0.0357006	0.0199866	0.0740626	0.422096
RFNG	7203_125_RFNG_RFNG	LPA Variants	Weighted median	30	-0.0328668	0.0184124	0.0742554	0.422569
UBASH3B	12558_3_UBASH3B_UBS3B	LPA Variants	Weighted median	30	-0.034326	0.0192305	0.074265	0.422569
ARF6	12425_104_ARF6_ARF6	LPA Variants	Weighted median	30	-0.0327273	0.0183405	0.0743543	0.422569
ERBB3	2617_56_ERBB3_ERBB3	LPA Variants	Weighted median	30	-0.0345841	0.0193825	0.0743751	0.422569
KLHL13	12463_7_KLHL13_KLH13	LPA Variants	Weighted median	30	-0.0339383	0.0190287	0.0745001	0.423116
RHPN2	11439_88_RHPN2_RHPN2	LPA Variants	Weighted median	30	-0.0352599	0.0197768	0.0746044	0.423188
NAP1L2	13529_39_NAP1L2_NP1L2	LPA Variants	Weighted median	30	-0.0319596	0.0179272	0.0746277	0.423188
GFRAL	6920_1_GFRAL_GFRAL	LPA Variants	Weighted median	30	-0.0318519	0.0178826	0.0748848	0.423992
VEGFA	19437_61_VEGFA_L_VEGF165	LPA Variants	Weighted median	30	-0.0349929	0.0196594	0.0750827	0.424378
USP25	9215_117_USP25_UBP25	LPA Variants	Weighted median	30	-0.0356031	0.0200171	0.0752994	0.424473
FABP9	18194_18_FABP9_FABP9	LPA Variants	Weighted median	30	-0.0342413	0.0192522	0.0753108	0.424473
G3BP2	9831_12_G3BP2_G3BP2	LPA Variants	Weighted median	30	-0.0328181	0.0184628	0.0754811	0.424473
ARID1A	9898_161_ARID1A_ARI1A	LPA Variants	Weighted median	30	-0.0324702	0.0182781	0.075657	0.424473
KLK15	6491_59_KLK15_kallikrein_15	LPA Variants	Weighted median	30	-0.0338367	0.019048	0.0756688	0.424473
CDKN1A	18291_8_CDKN1A_p21	LPA Variants	Weighted median	30	-0.0347375	0.0195553	0.075671	0.424473
ARHGEF1	13976_9_ARHGEF1_ARHG1	LPA Variants	Weighted median	30	-0.034022	0.0191636	0.0758401	0.424473
CAMK2B	3351_1_CAMK2B_CAMK2B	LPA Variants	Weighted median	30	-0.0311685	0.0175567	0.0758472	0.424473
ERVV	12531_5_ERVV_1_ERVV1	LPA Variants	Weighted median	30	-0.0329487	0.018562	0.0758874	0.424473
GNPTG	10666_7_GNPTG_GNPTG	LPA Variants	Weighted median	30	-0.0344661	0.0194221	0.0759673	0.424473
AS3MT	18417_3_AS3MT_AS3MT	LPA Variants	Weighted median	30	-0.0333077	0.0187739	0.0760385	0.424473
PDCL2	14192_31_PDCL2_PDCL2	LPA Variants	Weighted median	30	-0.0324781	0.0183083	0.0760702	0.424473
C1orf162	6896_3_C1orf162_CA162	LPA Variants	Weighted median	30	-0.0336522	0.0189729	0.0761128	0.424473
AHSP	9025_5_AHSP_AHSP	LPA Variants	Weighted median	30	-0.031225	0.0176074	0.076162	0.424473
CAV3	8690_25_CAV3_CAV3	LPA Variants	Weighted median	30	-0.0323139	0.0182344	0.0763724	0.424473
ACE2	2805_6_ACE2_ACE2	LPA Variants	Weighted median	30	-0.0331229	0.0186936	0.0764135	0.424473
JMJD6	18322_15_JMJD6_JMJD6	LPA Variants	Weighted median	30	-0.0330965	0.01868	0.0764346	0.424473
KISS1	6606_61_KISS1_KISS1	LPA Variants	Weighted median	30	-0.0297394	0.0167915	0.0765442	0.424473
ARG1	5867_60_ARG1_ARGI1	LPA Variants	Weighted median	30	-0.0336987	0.0190291	0.0765773	0.424473
ARPC3	13573_5_ARPC3_p21_ARC	LPA Variants	Weighted median	30	-0.0324663	0.0183342	0.0765925	0.424473
GPD1L	12420_10_GPD1L_GPD1L	LPA Variants	Weighted median	30	-0.0340407	0.0192286	0.0766743	0.424473
CBFB	10048_7_CBFB_PEBB	LPA Variants	Weighted median	30	-0.031957	0.0180532	0.0766998	0.424473
PATE1	8386_11_PATE1_PATE	LPA Variants	Weighted median	30	-0.0307915	0.0174068	0.0769054	0.424812
USP8	13450_49_USP8_UBP8	LPA Variants	Weighted median	30	-0.0328515	0.018574	0.0769467	0.424881
TARBP2	12781_2_TARBP2_TRBP2	LPA Variants	Weighted median	30	-0.031717	0.0179373	0.0770257	0.425157
CD300E	10798_4_CD300E_CLM2	LPA Variants	Weighted median	30	-0.0329835	0.0186615	0.0771506	0.425368
VSTM2L	6549_60_VSTM2L_VTM2L	LPA Variants	Weighted median	30	-0.0328063	0.0185684	0.0772649	0.425559
IHH	19606_28_IHH_ihh	LPA Variants	Weighted median	30	-0.0339179	0.0192254	0.0776941	0.426311
A1BG	16561_9_A1BG_Alpha_1B_glycoprotein	LPA Variants	Weighted median	30	-0.0332678	0.0188621	0.0777758	0.426483
DLG3	7897_75_DLG3_DLG3	LPA Variants	Weighted median	30	-0.0350314	0.0198648	0.0778179	0.426492
GIPC1	19260_4_GIPC1_GIPC1	LPA Variants	Weighted median	30	-0.0322598	0.0182964	0.077871	0.42654
TRAPPC5	8671_378_TRAPPC5_TPPC5	LPA Variants	Weighted median	30	-0.0342567	0.0194342	0.0779499	0.42654
PDGFC	13658_31_PDGFC_PDGF_CC	LPA Variants	Weighted median	30	-0.0308652	0.0175123	0.0779881	0.42654
PSD	13055_53_PSD_PSD1	LPA Variants	Weighted median	30	-0.033768	0.0191625	0.0780373	0.426583
RAB27B	13596_3_RAB27B_RB27B	LPA Variants	Weighted median	30	-0.0309465	0.0175646	0.0780917	0.426722
STX6	10945_11_STX6_Syntaxin_6	LPA Variants	Weighted median	30	-0.0316071	0.0179482	0.078235	0.427188
CCDC101	12788_6_CCDC101_SGF29	LPA Variants	Weighted median	30	-0.0286878	0.0163027	0.0784601	0.427391
PEF1	19272_9_PEF1_PEF1	LPA Variants	Weighted median	30	-0.0322457	0.0183272	0.0785021	0.427391
POLR2J	19199_3_POLR2J_RPB11	LPA Variants	Weighted median	30	-0.0326336	0.018557	0.0786518	0.427403
TAF15	16865_62_TAF15_RBP56	LPA Variants	Weighted median	30	-0.0304594	0.0173387	0.0789639	0.42752
C2	3186_2_C2_C2	LPA Variants	Weighted median	30	-0.0326	0.0185615	0.0790336	0.42774
JAK2	11816_84_JAK2_JAK2	LPA Variants	Weighted median	30	-0.0326263	0.0185853	0.0791765	0.427752
NCALD	17816_58_NCALD_NCALD	LPA Variants	Weighted median	30	-0.031337	0.0178525	0.0792028	0.427752
PRDX1	3855_56_PRDX1_Peroxiredoxin_1	LPA Variants	Weighted median	30	-0.0329758	0.0187907	0.0792761	0.427752
SCIMP	10510_62_SCIMP_SCIMP	LPA Variants	Weighted median	30	-0.0302826	0.0172576	0.0793033	0.427752
CSGALNACT2	10772_21_CSGALNACT2_CGAT2	LPA Variants	Weighted median	30	-0.0329655	0.0187916	0.079384	0.427752
HFE2	3332_57_HFE2_RGM_C	LPA Variants	Weighted median	30	-0.032346	0.0184402	0.0794134	0.427752
AARS	12340_17_AARS_SYAC	LPA Variants	Weighted median	30	-0.0324573	0.0185143	0.0795862	0.427752
FLRT3	9128_34_FLRT3_FLRT3	LPA Variants	Weighted median	30	-0.0329847	0.0188182	0.079636	0.427752
SUDS3	10703_203_SUDS3_SDS3	LPA Variants	Weighted median	30	-0.0322505	0.0184033	0.0796993	0.427752
YES1	2878_66_YES1_YES	LPA Variants	Weighted median	30	-0.0300293	0.0171379	0.0797371	0.427752
PRDX6	5018_68_PRDX6_Peroxiredoxin_6	LPA Variants	Weighted median	30	-0.0307073	0.0175252	0.0797436	0.427752
B3GNT8	9297_12_B3GNT8_B3GN8	LPA Variants	Weighted median	30	-0.0288204	0.0164486	0.0797485	0.427752
MANEA	8014_359_MANEA_MANEA	LPA Variants	Weighted median	30	-0.0321365	0.0183513	0.0799146	0.427995
PRSS37	5653_23_PRSS37_PRS37	LPA Variants	Weighted median	30	-0.0321498	0.0183589	0.079915	0.427995
SCGN	15305_7_SCGN_Secretagogin	LPA Variants	Weighted median	30	0.0294882	0.0168449	0.0800199	0.427995
GPC2	3315_15_GPC2_GPC2	LPA Variants	Weighted median	30	-0.0310855	0.0177634	0.0801231	0.427995
SIAE	9263_57_SIAE_SIAE	LPA Variants	Weighted median	30	-0.0328619	0.01878	0.0801478	0.427995
PDZK1	16852_10_PDZK1_NHRF3	LPA Variants	Weighted median	30	-0.0337924	0.019314	0.0801813	0.427995
CD109	3290_50_CD109_CD109	LPA Variants	Weighted median	30	-0.0350035	0.0200069	0.0801921	0.427995
WFDC10B	10695_12_WFDC10B_WF10B	LPA Variants	Weighted median	30	-0.0318021	0.0181774	0.0801972	0.427995
SEMA6B	5121_3_SEMA6B_SEM6B	LPA Variants	Weighted median	30	-0.0342292	0.0195663	0.0802222	0.427995
KIF16B	11672_17_KIF16B_KI16B	LPA Variants	Weighted median	30	-0.0331589	0.018958	0.0802776	0.427995
QKI	7253_6_QKI_QKI	LPA Variants	Weighted median	30	-0.0299106	0.0171073	0.0803927	0.427995
SNAI2	10014_31_SNAI2_SLUG	LPA Variants	Weighted median	30	-0.0325846	0.0186405	0.0804552	0.427995
EPHB3	9220_7_EPHB3_EPHB3	LPA Variants	Weighted median	30	-0.0296648	0.0169711	0.0804714	0.427995
ZNRF3	10390_21_ZNRF3_ZNRF3	LPA Variants	Weighted median	30	-0.0313184	0.0179174	0.0804763	0.427995
SETMAR	12462_20_SETMAR_SETMR	LPA Variants	Weighted median	30	-0.0332233	0.0190096	0.0805142	0.428042
HNRNPH1	14309_8_HNRNPH1_HNRH1	LPA Variants	Weighted median	30	-0.0325297	0.0186169	0.080582	0.428248
AGFG1	11681_8_AGFG1_NUPL	LPA Variants	Weighted median	30	-0.0311281	0.0178309	0.0808563	0.428439
SLC4A8	12798_46_SLC4A8_S4A8	LPA Variants	Weighted median	30	-0.032551	0.0186465	0.0808656	0.428439
ITSN1	14070_56_ITSN1_ITSN1	LPA Variants	Weighted median	30	-0.0330421	0.0189317	0.080928	0.428439
DCAF5	11283_13_DCAF5_DCAF5	LPA Variants	Weighted median	30	-0.0312893	0.0179276	0.08093	0.428439
CHST9	11646_4_CHST9_Carbohydrate_sulfotransferase_9	LPA Variants	Weighted median	30	-0.0324175	0.0185837	0.0810883	0.428439
PI15	5745_64_PI15_PI15	LPA Variants	Weighted median	30	-0.0306251	0.0175577	0.0811146	0.428439
ART4	6576_1_ART4_ART4	LPA Variants	Weighted median	30	-0.0279212	0.0160105	0.0811709	0.428439
NANP	16863_47_NANP_NANP	LPA Variants	Weighted median	30	-0.03182	0.0182509	0.081251	0.428523
SDC3	16612_28_SDC3_SDC3	LPA Variants	Weighted median	30	-0.0341154	0.0195704	0.0812959	0.428523
CSNK2A2	13681_173_CSNK2A2_CSK22	LPA Variants	Weighted median	30	-0.031664	0.0181646	0.0813032	0.428523
TCP1	19265_9_TCP1_TCPA	LPA Variants	Weighted median	30	-0.02928	0.0167991	0.0813419	0.428574
EHF	13387_55_EHF_EHF	LPA Variants	Weighted median	30	-0.0349732	0.0201009	0.0818798	0.429104
KPNB1	3887_90_KPNB1_IMB1	LPA Variants	Weighted median	30	-0.0305944	0.0175933	0.0820391	0.429204
CPE	5343_74_CPE_CBPE	LPA Variants	Weighted median	30	-0.032957	0.0189557	0.0820995	0.429204
LST1	9531_24_LST1_LST1	LPA Variants	Weighted median	30	-0.0299694	0.017244	0.0822176	0.429498
KIF23	5228_25_KIF23_KIF23	LPA Variants	Weighted median	30	-0.0318241	0.0183149	0.0822791	0.429667
KAZALD1	7144_234_KAZALD1_KAZD1	LPA Variants	Weighted median	30	-0.0326694	0.0188076	0.082382	0.429747
PPARA	12954_71_PPARA_PPARa	LPA Variants	Weighted median	30	-0.0317086	0.0182788	0.0827901	0.430685
CLEC4M	3030_3_CLEC4M_DC_SIGNR	LPA Variants	Weighted median	30	-0.0317884	0.0183266	0.0828203	0.430685
BCL10	8768_4_BCL10_Bcl_10	LPA Variants	Weighted median	30	-0.0307578	0.0177351	0.0828669	0.430685
PAIP1	12430_78_PAIP1_PAIP1	LPA Variants	Weighted median	30	-0.0324315	0.0187091	0.0830128	0.430724
PPFIA1	13975_56_PPFIA1_LIPA1	LPA Variants	Weighted median	30	-0.0297014	0.0171405	0.083127	0.430724
LIPK	6413_79_LIPK_LIPK	LPA Variants	Weighted median	30	-0.0303086	0.0174924	0.0831537	0.430724
ICAM4	6550_4_ICAM4_ICAM4	LPA Variants	Weighted median	30	-0.0318865	0.0184155	0.0833626	0.430892
NFKBIB	17387_27_NFKBIB_IKB_beta	LPA Variants	Weighted median	30	-0.031862	0.0184069	0.083456	0.430978
CD79B	6351_55_CD79B_CD79B	LPA Variants	Weighted median	30	-0.0309775	0.0179081	0.0836654	0.431425
SNX5	18327_6_SNX5_SNX5	LPA Variants	Weighted median	30	-0.0326019	0.0188511	0.0837294	0.431425
TPM1	5033_27_TPM1_Tropomyosin_1_alpha_chain	LPA Variants	Weighted median	30	-0.0324037	0.0187553	0.0840399	0.43188
PDZD11	6219_14_PDZD11_PDZ11	LPA Variants	Weighted median	30	-0.0314998	0.0182324	0.0840464	0.43188
SRC	5488_74_SRC_SRCN1	LPA Variants	Weighted median	30	-0.0327294	0.0189445	0.0840524	0.43188
KAT2B	12368_18_KAT2B_PCAF	LPA Variants	Weighted median	30	-0.0328806	0.0190395	0.0841729	0.432046
GSTA1	17138_8_GSTA1_GST_A1_1	LPA Variants	Weighted median	30	-0.0320959	0.0186084	0.0845616	0.432881
CDY1	7097_8_CDY1_CDY1	LPA Variants	Weighted median	30	-0.0318315	0.0184628	0.0846913	0.432881
NAP1L1	13636_20_NAP1L1_NP1L1	LPA Variants	Weighted median	30	-0.0319132	0.0185121	0.0847242	0.432881
CDC42BPB	3629_60_CDC42BPB_MRCKB	LPA Variants	Weighted median	30	-0.0338429	0.0196332	0.0847512	0.432881
TLR4	11101_18_TLR4_TLR4	LPA Variants	Weighted median	30	-0.0298132	0.0172993	0.0848198	0.432902
RNF114	9957_9_RNF114_RN114	LPA Variants	Weighted median	30	-0.0298444	0.0173244	0.0849464	0.432902
PSMA2	4280_47_PSMA2_PSA2	LPA Variants	Weighted median	30	-0.0298846	0.0173531	0.0850416	0.432902
VAMP8	7064_2_VAMP8_VAMP8	LPA Variants	Weighted median	30	-0.0317603	0.0184461	0.0851082	0.432902
RPS10	13011_20_RPS10_RS10	LPA Variants	Weighted median	30	-0.0305124	0.0177319	0.0852935	0.433223
CDH2	3797_1_CDH2_Cadherin_2	LPA Variants	Weighted median	30	-0.0326701	0.0189896	0.0853562	0.433223
SLC26A7	13979_3_SLC26A7_S26A7	LPA Variants	Weighted median	30	-0.0320357	0.0186275	0.0854679	0.433554
NRP1	5542_22_NRP1_NRP1	LPA Variants	Weighted median	30	-0.0346677	0.0201618	0.0855278	0.433683
LRRTM4	8646_61_LRRTM4_LRRT4	LPA Variants	Weighted median	30	-0.0330408	0.0192171	0.0855523	0.433683
PVR	8064_125_PVR_Poliovirus_receptor	LPA Variants	Weighted median	30	-0.0294008	0.0171031	0.0856082	0.433748
IFNW1	7196_21_IFNW1_IFN_w	LPA Variants	Weighted median	30	-0.0312906	0.0182094	0.0857283	0.433748
KLC1	12656_1_KLC1_KLC1	LPA Variants	Weighted median	30	-0.0315579	0.0183706	0.0858251	0.433748
BOLA2	8404_102_BOLA2_BolA_like_protein_2	LPA Variants	Weighted median	30	-0.0286743	0.0166923	0.0858302	0.433748
ACP1	3858_5_ACP1_PPAC	LPA Variants	Weighted median	30	-0.0282773	0.0164639	0.0858826	0.433803
TLN2	14082_56_TLN2_TLN2	LPA Variants	Weighted median	30	-0.0315385	0.0183671	0.085957	0.433803
SDF2L1	6990_44_SDF2L1_SDF2L	LPA Variants	Weighted median	30	-0.0313665	0.018271	0.0860273	0.433803
BPNT1	17814_8_BPNT1_BPNT1	LPA Variants	Weighted median	30	-0.0303735	0.017697	0.0861063	0.433803
FCAMR	9568_289_FCAMR_FCAMR	LPA Variants	Weighted median	30	-0.0300669	0.0175191	0.0861196	0.433803
PITPNA	9934_29_PITPNA_PIPNA	LPA Variants	Weighted median	30	-0.0319977	0.0186445	0.086125	0.433803
PAK3	3387_1_PAK3_PAK3	LPA Variants	Weighted median	30	-0.031507	0.0183636	0.0862107	0.433803
DPP10	7890_68_DPP10_DPP10	LPA Variants	Weighted median	30	-0.0323466	0.0188551	0.0862464	0.433803
TCF4	19144_9_TCF4_ITF2	LPA Variants	Weighted median	30	-0.0311369	0.0181536	0.0863098	0.433908
PRRG1	9008_6_PRRG1_TMG1	LPA Variants	Weighted median	30	-0.0323535	0.0188652	0.0863478	0.433908
SEMA5A	13132_14_SEMA5A_SEM5A	LPA Variants	Weighted median	30	-0.0322403	0.0188043	0.0864334	0.433908
TPK1	12018_84_TPK1_TPK1	LPA Variants	Weighted median	30	-0.0318534	0.0185869	0.0865726	0.433908
SGK3	10042_8_SGK3_SGK3	LPA Variants	Weighted median	30	-0.0304356	0.0177606	0.0865905	0.433908
KAT2A	19369_17_KAT2A_GCNL2	LPA Variants	Weighted median	30	-0.0297281	0.0173489	0.0866125	0.433908
SYTL4	11563_51_SYTL4_SYTL4	LPA Variants	Weighted median	30	-0.0312638	0.018246	0.0866284	0.433908
HMGCS2	13704_5_HMGCS2_HMCS2	LPA Variants	Weighted median	30	-0.0311537	0.0181929	0.0868223	0.434142
FAM210A	14593_152_FAM210A_F210A	LPA Variants	Weighted median	30	-0.0312513	0.0182543	0.0868968	0.434142
C6orf89	10885_36_C6orf89_CF089	LPA Variants	Weighted median	30	-0.0299264	0.0174805	0.086898	0.434142
PSME2	17694_32_PSME2_PSME2	LPA Variants	Weighted median	30	-0.02968	0.0173381	0.0869264	0.434142
APLN	6622_90_APLN_APEL	LPA Variants	Weighted median	30	-0.0332252	0.0194218	0.0871328	0.434142
HNRNPA1	12466_7_HNRNPA1_ROA1	LPA Variants	Weighted median	30	-0.0311587	0.0182173	0.0871939	0.434142
PMM2	17794_6_PMM2_Phosphomannomutase_2	LPA Variants	Weighted median	30	-0.0316509	0.0185052	0.0871953	0.434142
TRABD2A	9401_57_TRABD2A_CB089	LPA Variants	Weighted median	30	-0.0310953	0.0181809	0.0872058	0.434142
C1GALT1C1	5735_54_C1GALT1C1_C1GLC	LPA Variants	Weighted median	30	-0.0331162	0.0193711	0.087346	0.434407
ESM1	3805_16_ESM1_Endocan	LPA Variants	Weighted median	30	-0.0334818	0.0196068	0.0876988	0.434694
HSCB	19316_2_HSCB_HSC20	LPA Variants	Weighted median	30	-0.0310547	0.0181919	0.0878104	0.434694
THG1L	18215_5_THG1L_THG1	LPA Variants	Weighted median	30	-0.0300026	0.0175764	0.0878249	0.434694
ARTN	2939_10_ARTN_Artemin	LPA Variants	Weighted median	30	-0.0303778	0.0178048	0.0879786	0.434694
HPCAL1	17791_25_HPCAL1_HPCL1	LPA Variants	Weighted median	30	-0.0312127	0.0183053	0.0881731	0.434694
MADCAM1	11258_41_MADCAM1_MAdCAM_1	LPA Variants	Weighted median	30	-0.0316677	0.0185741	0.0882058	0.43471
VPS28	17155_1_VPS28_VPS28_protein_homolog	LPA Variants	Weighted median	30	-0.0314682	0.018459	0.0882393	0.434713
CNN2	18877_15_CNN2_CNN2	LPA Variants	Weighted median	30	-0.0294851	0.0172972	0.0882655	0.434713
PILRA	10816_150_PILRA_PILRA_isoform_FDF03_M14	LPA Variants	Weighted median	30	-0.0236443	0.0138722	0.0882998	0.434723
RDX	18373_13_RDX_Radixin	LPA Variants	Weighted median	30	-0.0297667	0.0174795	0.0885784	0.434723
BTNL8	9026_40_BTNL8_BTNL8	LPA Variants	Weighted median	30	-0.0310533	0.0182358	0.0885904	0.434723
CARS	14098_28_CARS_SYCC	LPA Variants	Weighted median	30	-0.0323984	0.019027	0.0886121	0.434723
EID3	8079_39_EID3_EID3	LPA Variants	Weighted median	30	-0.0305592	0.0179576	0.0888038	0.434997
GNG11	18282_1_GNG11_GBG11	LPA Variants	Weighted median	30	-0.0328789	0.0193379	0.0890862	0.435148
IL4	2906_55_IL4_IL_4	LPA Variants	Weighted median	30	-0.0311497	0.018321	0.0890901	0.435148
F9	4876_32_F9_Coagulation_Factor_IX	LPA Variants	Weighted median	30	-0.0344173	0.020254	0.0892659	0.435148
PNKP	13657_2_PNKP_PNKP	LPA Variants	Weighted median	30	-0.0311331	0.0183268	0.0893616	0.435161
ANAPC7	11690_47_ANAPC7_APC7	LPA Variants	Weighted median	30	-0.0313223	0.0184458	0.0894936	0.435494
IL13RA1	2633_52_IL13RA1_IL_13_Ra1	LPA Variants	Weighted median	30	-0.0312257	0.0184028	0.0897354	0.435806
PRKCSH	5687_5_PRKCSH_GLU2B	LPA Variants	Weighted median	30	-0.0290618	0.0171283	0.0897514	0.435806
NUDCD3	4254_6_NUDCD3_NUDC3	LPA Variants	Weighted median	30	-0.0291936	0.0172229	0.0900669	0.435831
IAPP	19639_53_IAPP_IAPP	LPA Variants	Weighted median	30	-0.029493	0.0174011	0.0900966	0.435831
PECR	17776_15_PECR_PECR	LPA Variants	Weighted median	30	-0.0316534	0.0186807	0.0901812	0.435831
COL4A3BP	13535_2_COL4A3BP_C43BP	LPA Variants	Weighted median	30	-0.0324861	0.0191792	0.0902987	0.435831
KRT72	11566_48_KRT72_Keratin_72	LPA Variants	Weighted median	30	-0.031267	0.0184611	0.090328	0.435831
CCNB1	5347_59_CCNB1_Cyclin_B1	LPA Variants	Weighted median	30	-0.0307674	0.0181691	0.0903819	0.435924
FCRL6	6617_12_FCRL6_FCRL6	LPA Variants	Weighted median	30	-0.0329896	0.0194865	0.0904651	0.435962
PSG1	15631_18_PSG1_PSG1	LPA Variants	Weighted median	30	-0.0317422	0.0187694	0.0908047	0.435962
PDE5A	16805_5_PDE5A_PDE5A	LPA Variants	Weighted median	30	-0.0304237	0.0179937	0.0908757	0.435962
NFASC	7179_69_NFASC_NFASC	LPA Variants	Weighted median	30	-0.0300886	0.0177992	0.090943	0.435962
ADAMTS6	6441_62_ADAMTS6_ATS6	LPA Variants	Weighted median	30	-0.0299788	0.0177402	0.091051	0.435962
GKN2	6416_8_GKN2_GKN2	LPA Variants	Weighted median	30	-0.0318227	0.018832	0.0910625	0.435962
BIRC7	15412_40_BIRC7_KIAP	LPA Variants	Weighted median	30	-0.031298	0.0185234	0.0910959	0.435962
CTSO	9264_11_CTSO_CATO	LPA Variants	Weighted median	30	0.0356964	0.0211269	0.0911003	0.435962
QRFP	6463_59_QRFP_OX26	LPA Variants	Weighted median	30	-0.0321822	0.0190493	0.0911402	0.435962
NMT2	17821_20_NMT2_NMT2	LPA Variants	Weighted median	30	-0.0304196	0.0180062	0.0911429	0.435962
TSSK2	7873_32_TSSK2_TSSK2	LPA Variants	Weighted median	30	-0.0313159	0.0185368	0.0911451	0.435962
TMEM185A	14633_26_TMEM185A_T185A	LPA Variants	Weighted median	30	-0.0329268	0.0194909	0.0911543	0.435962
CASP2	4904_7_CASP2_Caspase_2	LPA Variants	Weighted median	30	-0.0312225	0.0184831	0.0911728	0.435962
VIT	6234_74_VIT_VITRN	LPA Variants	Weighted median	30	-0.0338014	0.0200121	0.0912097	0.435962
EBAG9	19323_1_EBAG9_RCAS1	LPA Variants	Weighted median	30	-0.0281537	0.0166727	0.0912935	0.435962
SOS1	9923_6_SOS1_SOS1	LPA Variants	Weighted median	30	-0.0278722	0.0165077	0.0913278	0.435962
ENTPD2	18887_7_ENTPD2_ENTP2	LPA Variants	Weighted median	30	-0.0302187	0.0179019	0.0914071	0.435962
POMC	9204_33_POMC_Corticotropin_lipotropin	LPA Variants	Weighted median	30	-0.0319144	0.0189078	0.0914317	0.435962
SLAMF7	5487_7_SLAMF7_SLAF7	LPA Variants	Weighted median	30	-0.0316048	0.0187251	0.0914433	0.435962
PIN4	12718_43_PIN4_PIN4	LPA Variants	Weighted median	30	-0.0305747	0.0181149	0.0914451	0.435962
HINT1	5900_11_HINT1_HINT1	LPA Variants	Weighted median	30	-0.0312318	0.0185114	0.091571	0.435962
HNRNPDL	10852_114_HNRNPDL_HNRDL	LPA Variants	Weighted median	30	-0.0315835	0.0187201	0.091575	0.435962
GSTK1	13474_40_GSTK1_GSTK1	LPA Variants	Weighted median	30	-0.0320781	0.0190222	0.0917291	0.435962
ATP1B3	8990_42_ATP1B3_AT1B3	LPA Variants	Weighted median	30	-0.0321697	0.0190796	0.091781	0.435962
TMEM87B	13485_20_TMEM87B_TM87B	LPA Variants	Weighted median	30	-0.0312486	0.0185338	0.0917899	0.435962
PPM1A	12619_14_PPM1A_Protein_phophatase_2Ca	LPA Variants	Weighted median	30	-0.0281908	0.0167312	0.0920032	0.435995
THPO	5947_90_THPO_Tpo	LPA Variants	Weighted median	30	-0.0302859	0.0179756	0.0920208	0.435995
C2orf66	5677_15_C2orf66_CB066	LPA Variants	Weighted median	30	-0.0300554	0.0178467	0.0921655	0.436376
SPN	12873_11_SPN_LEUK	LPA Variants	Weighted median	30	-0.0326745	0.0194061	0.0922341	0.436376
CARHSP1	12808_103_CARHSP1_CHSP1	LPA Variants	Weighted median	30	-0.0291786	0.0173315	0.0922679	0.436376
CSDE1	12735_39_CSDE1_CSDE1	LPA Variants	Weighted median	30	-0.0312047	0.0185376	0.0923131	0.436376
PET117	19303_64_PET117_PT117	LPA Variants	Weighted median	30	-0.0317462	0.0188629	0.0923759	0.436376
ENO2	10339_48_ENO2_NSE	LPA Variants	Weighted median	30	-0.0296052	0.0175911	0.0923818	0.436376
AK5	13613_23_AK5_Adenylate_kinase_isoenzyme_5	LPA Variants	Weighted median	30	-0.0291153	0.0173192	0.0927437	0.436815
FCAR	4987_17_FCAR_FCAR	LPA Variants	Weighted median	30	-0.030114	0.0179134	0.0927468	0.436815
ANXA10	13605_16_ANXA10_ANX10	LPA Variants	Weighted median	30	-0.0314497	0.0187086	0.0927575	0.436815
MRPL34	6933_20_MRPL34_RM34	LPA Variants	Weighted median	30	-0.0308989	0.018381	0.0927576	0.436815
SLC14A2	12818_159_SLC14A2_UT2	LPA Variants	Weighted median	30	-0.029431	0.0175106	0.0928112	0.436928
CD63	9190_7_CD63_CD63	LPA Variants	Weighted median	30	-0.0281306	0.016755	0.0931631	0.43781
IL7R	5089_11_IL7R_IL_7_Ra	LPA Variants	Weighted median	30	-0.0310335	0.0184869	0.0932152	0.43781
SCGB1D2	6508_68_SCGB1D2_SG1D2	LPA Variants	Weighted median	30	-0.0305459	0.01821	0.0934598	0.43781
WDR5	17760_128_WDR5_WDR5	LPA Variants	Weighted median	30	-0.0295495	0.0176299	0.0937193	0.437894
HDGF	16758_96_HDGF_HDGF	LPA Variants	Weighted median	30	-0.027817	0.0166003	0.0937984	0.437894
SHH	2743_5_SHH_Sonic_Hedgehog	LPA Variants	Weighted median	30	-0.0306912	0.0183169	0.0938241	0.437894
NLRP10	12821_6_NLRP10_NAL10	LPA Variants	Weighted median	30	-0.0295206	0.0176224	0.0939001	0.437894
FAM171A2	13479_8_FAM171A2_F1712	LPA Variants	Weighted median	30	-0.0310098	0.0185237	0.0941184	0.437894
IL31	10455_196_IL31_IL_31	LPA Variants	Weighted median	30	-0.0304506	0.0181943	0.0942039	0.437894
PPIC	18819_21_PPIC_PPIC	LPA Variants	Weighted median	30	-0.0288419	0.0172356	0.0942494	0.437894
TYRO3	2611_72_TYRO3_Dtk	LPA Variants	Weighted median	30	-0.0316065	0.0188895	0.0942819	0.437894
CAMP	9384_17_CAMP_Cathelicidin_peptide	LPA Variants	Weighted median	30	-0.0320075	0.0191374	0.0944229	0.437894
HPSE	5604_30_HPSE_HPSE	LPA Variants	Weighted median	30	-0.0304731	0.0182283	0.0945734	0.437894
CRIM1	8699_43_CRIM1_CRIM1	LPA Variants	Weighted median	30	-0.0295743	0.0176944	0.0946434	0.437894
PRPSAP1	9478_69_PRPSAP1_KPRA	LPA Variants	Weighted median	30	-0.0321536	0.0192403	0.0946914	0.437894
ETHE1	3847_56_ETHE1_ETHE1	LPA Variants	Weighted median	30	-0.0300051	0.0179634	0.0948501	0.437894
CCDC90B	7792_58_CCDC90B_CC90B	LPA Variants	Weighted median	30	-0.0310381	0.0185826	0.094864	0.437894
CLPP	17196_5_CLPP_ClpP_endopeptidase	LPA Variants	Weighted median	30	-0.031327	0.0187573	0.094896	0.437894
PCDH10	8780_2_PCDH10_PCD10	LPA Variants	Weighted median	30	-0.0283306	0.0169643	0.0949168	0.437894
RLBP1	12936_38_RLBP1_RLBP1	LPA Variants	Weighted median	30	-0.0337005	0.0201827	0.0949641	0.437894
ENTPD5	4437_56_ENTPD5_ENTP5	LPA Variants	Weighted median	30	-0.0295093	0.0176732	0.0949744	0.437894
CCNA1	15319_226_CCNA1_CCNA1	LPA Variants	Weighted median	30	-0.0300417	0.0179957	0.0950414	0.437894
APOC2	6350_43_APOC2_Apo_C_II	LPA Variants	Weighted median	30	-0.0302905	0.0181568	0.0952609	0.43796
CNPY4	15465_79_CNPY4_CNPY4	LPA Variants	Weighted median	30	-0.0308927	0.0185304	0.0954874	0.43809
GOSR1	7805_52_GOSR1_GOS_28	LPA Variants	Weighted median	30	-0.0312057	0.0187191	0.0955046	0.43809
HIPK3	19329_31_HIPK3_HIPK3	LPA Variants	Weighted median	30	-0.0302658	0.0181654	0.0956893	0.438371
NUDT1	19206_20_NUDT1_8ODP	LPA Variants	Weighted median	30	-0.0310577	0.0186552	0.0959469	0.438371
VAV1	5275_28_VAV1_VAV	LPA Variants	Weighted median	30	-0.0303977	0.0182607	0.0959829	0.438371
EDIL3	9360_33_EDIL3_EDIL3	LPA Variants	Weighted median	30	-0.0353186	0.0212233	0.0960848	0.438371
STMN2	10900_272_STMN2_STMN2	LPA Variants	Weighted median	30	-0.027699	0.0166576	0.096344	0.438371
REN	3396_54_REN_Renin	LPA Variants	Weighted median	30	-0.0304924	0.0183393	0.0963753	0.438371
PECAM1	2695_25_PECAM1_PECAM_1	LPA Variants	Weighted median	30	-0.0305522	0.0183761	0.096391	0.438371
CCPG1	8889_5_CCPG1_CCPG1	LPA Variants	Weighted median	30	-0.0301323	0.0181285	0.0964824	0.438371
EPHA4	16288_17_EPHA4_EPHA4	LPA Variants	Weighted median	30	-0.0305384	0.0183762	0.0965428	0.438371
LAP3	15610_72_LAP3_LAP	LPA Variants	Weighted median	30	-0.0291798	0.0175609	0.0965872	0.438371
ID1	15402_2_ID1_ID_1	LPA Variants	Weighted median	30	-0.0289463	0.0174287	0.0967457	0.438371
SLC14A1	13430_50_SLC14A1_UT1	LPA Variants	Weighted median	30	-0.0310298	0.018686	0.0967963	0.438371
KRT17	12923_51_KRT17_Keratin_17	LPA Variants	Weighted median	30	-0.0312636	0.0188279	0.0968155	0.438371
SRXN1	14268_4_SRXN1_SRXN1	LPA Variants	Weighted median	30	-0.0287351	0.0173064	0.09684	0.438371
LTBR	2636_10_LTBR_Lymphotoxin_b_R	LPA Variants	Weighted median	30	-0.0312433	0.0188211	0.0969111	0.438558
NAA10	17854_33_NAA10_NAA10	LPA Variants	Weighted median	30	-0.031497	0.0189891	0.0971782	0.439138
SYT4	17355_56_SYT4_SYT4	LPA Variants	Weighted median	30	-0.031182	0.0188089	0.0973512	0.439351
PCTK1	16867_76_PCTK1_PCTK1	LPA Variants	Weighted median	30	-0.0304283	0.0183575	0.0974102	0.439351
IL2RG	2634_2_IL2RG_IL_2_sRg	LPA Variants	Weighted median	30	-0.03138	0.0189319	0.097414	0.439351
DDR1	4122_12_DDR1_discoidin_domain_receptor_1	LPA Variants	Weighted median	30	-0.0297539	0.0179516	0.097427	0.439351
C1D	7821_6_C1D_C1D	LPA Variants	Weighted median	30	-0.0317008	0.0191359	0.0975974	0.43952
ASCC1	10647_18_ASCC1_ASCC1	LPA Variants	Weighted median	30	-0.0286675	0.0173098	0.0976926	0.439553
SCUBE3	16773_29_SCUBE3_SCUB3	LPA Variants	Weighted median	30	-0.0304379	0.0183824	0.0977588	0.439553
SST	5957_30_SST_Somatostatin_28	LPA Variants	Weighted median	30	-0.0287244	0.0173526	0.0978567	0.439553
HAVCR2	5134_52_HAVCR2_TIMD3	LPA Variants	Weighted median	30	-0.0291368	0.0176026	0.0978736	0.439553
WRNIP1	12528_40_WRNIP1_WRIP1	LPA Variants	Weighted median	30	-0.0318591	0.0192475	0.0978774	0.439553
PITPNB	12484_67_PITPNB_PIPNB	LPA Variants	Weighted median	30	-0.032999	0.0199515	0.0981357	0.439935
SMPD1	10818_36_SMPD1_ASM	LPA Variants	Weighted median	30	-0.0300994	0.0182	0.0981647	0.439935
ARPP19	4963_19_ARPP19_ARP19	LPA Variants	Weighted median	30	-0.0296499	0.017931	0.0982177	0.439935
TENM2	11164_7_TENM2_TEN2	LPA Variants	Weighted median	30	-0.0307075	0.0185751	0.0982994	0.439935
PLA2G10	2949_6_PLA2G10_GX	LPA Variants	Weighted median	30	-0.0309592	0.0187285	0.0983212	0.439935
ASAH2	3212_30_ASAH2_ASAH2	LPA Variants	Weighted median	30	-0.0286776	0.0173609	0.098565	0.440305
RAP1GDS1	14106_46_RAP1GDS1_GDP_GTP_exchange_protein	LPA Variants	Weighted median	30	-0.0311021	0.0188288	0.0985685	0.440305
GCNT4	10842_7_GCNT4_GCNT4	LPA Variants	Weighted median	30	-0.029516	0.0178791	0.0987658	0.440499
RPS3A	5484_63_RPS3A_RS3A	LPA Variants	Weighted median	30	-0.0295606	0.01791	0.098838	0.440499
PSMD9	13931_22_PSMD9_PSMD9	LPA Variants	Weighted median	30	-0.0286238	0.0173459	0.0989078	0.440499
N6AMT1	11096_57_N6AMT1_HEMK2	LPA Variants	Weighted median	30	-0.0288152	0.0174781	0.0992201	0.440499
GNGT2	10917_40_GNGT2_GBGT2	LPA Variants	Weighted median	30	-0.02993	0.0181622	0.0993678	0.440499
STX10	12842_43_STX10_STX10	LPA Variants	Weighted median	30	-0.0272212	0.0165193	0.099385	0.440499
GBP6	7818_101_GBP6_GBP6	LPA Variants	Weighted median	30	-0.0316143	0.0191934	0.0995287	0.440499
AIMP1	2714_78_AIMP1_EMAP_2	LPA Variants	Weighted median	30	-0.0300801	0.0182643	0.0995714	0.440499
CLN5	8874_53_CLN5_CLN5	LPA Variants	Weighted median	30	-0.0289363	0.0175704	0.0995844	0.440499
OMP	18240_6_OMP_OMP	LPA Variants	Weighted median	30	-0.0299447	0.0181878	0.0996779	0.440725
S100A5	15303_63_S100A5_S100A5	LPA Variants	Weighted median	30	-0.0297539	0.0180739	0.0997157	0.440725
CD4	3143_3_CD4_sCD4	LPA Variants	Weighted median	30	-0.0304481	0.0185054	0.0998952	0.440725
GAD1	11280_6_GAD1_DCE1	LPA Variants	Weighted median	30	-0.0295095	0.0179355	0.0999061	0.440725
NTF3	4145_58_NTF3_Neurotrophin_3	LPA Variants	Weighted median	30	-0.0288872	0.0175645	0.100044	0.440725
FAM19A4	6511_17_FAM19A4_F19A4	LPA Variants	Weighted median	30	-0.0298708	0.0181639	0.100071	0.440725
SEPT10	12690_33_SEPT10_SEP10	LPA Variants	Weighted median	30	-0.0319371	0.0194295	0.100229	0.440725
MAPK10	15418_25_MAPK10_MK10	LPA Variants	Weighted median	30	-0.0307865	0.0187383	0.10039	0.440725
DDC	3538_26_DDC_dopa_decarboxylase	LPA Variants	Weighted median	30	-0.0288461	0.0175584	0.100411	0.440725
C11orf73	8686_342_C11orf73_HIKES	LPA Variants	Weighted median	30	-0.0325564	0.0198172	0.100418	0.440725
FMR1	7713_102_FMR1_FMR1	LPA Variants	Weighted median	30	-0.0297288	0.0180962	0.100421	0.440725
PDE5A	5256_86_PDE5A_PDE5A	LPA Variants	Weighted median	30	-0.0302319	0.018403	0.100431	0.440725
UBQLN4	12720_71_UBQLN4_UBQL4	LPA Variants	Weighted median	30	-0.0298069	0.0181664	0.100845	0.440725
SPRN	13447_42_SPRN_SPRN	LPA Variants	Weighted median	30	-0.0283059	0.0172517	0.100847	0.440725
PCDHA7	8758_2_PCDHA7_PCDA7	LPA Variants	Weighted median	30	-0.0289229	0.0176324	0.100938	0.440725
C11orf94	8383_20_C11orf94_CK094	LPA Variants	Weighted median	30	-0.0312075	0.0190329	0.101076	0.440725
DRG1	17849_6_DRG1_DRG1	LPA Variants	Weighted median	30	-0.0299927	0.0182928	0.10109	0.440725
WWC1	18284_77_WWC1_WWC1	LPA Variants	Weighted median	30	-0.0295287	0.0180106	0.101106	0.440725
HBQ1	18198_51_HBQ1_HBAT	LPA Variants	Weighted median	30	-0.0290573	0.0177244	0.101131	0.440725
EHBP1	12813_18_EHBP1_EHBP1	LPA Variants	Weighted median	30	-0.0293824	0.0179243	0.101162	0.440725
CAND1	13937_75_CAND1_CAND1	LPA Variants	Weighted median	30	-0.0289623	0.017677	0.101335	0.440829
PAX4	12398_15_PAX4_PAX4	LPA Variants	Weighted median	30	-0.0294097	0.0179501	0.101336	0.440829
LYG2	15416_54_LYG2_LYG2	LPA Variants	Weighted median	30	-0.0301086	0.0183816	0.101427	0.440887
GCNT2	7143_9_GCNT2_GNT2C	LPA Variants	Weighted median	30	-0.0294526	0.017983	0.101462	0.440887
TPD52L1	17710_40_TPD52L1_TPD53	LPA Variants	Weighted median	30	-0.0299122	0.0182759	0.101693	0.441044
PDCD4	17202_37_PDCD4_PDCD4	LPA Variants	Weighted median	30	-0.0289359	0.0176946	0.101987	0.441044
EYS	9365_91_EYS_EYS	LPA Variants	Weighted median	30	-0.0276153	0.0168897	0.10204	0.441044
TNFSF8	3421_54_TNFSF8_CD30_Ligand	LPA Variants	Weighted median	30	-0.031203	0.0190889	0.10213	0.441044
SKP1	3902_21_SKP1_SKP1	LPA Variants	Weighted median	30	-0.0298468	0.0182616	0.102174	0.441044
TGFB1	2333_72_TGFB1_TGF_b1	LPA Variants	Weighted median	30	-0.0306596	0.0187593	0.102181	0.441044
TSNARE1	7069_9_TSNARE1_TSNA1	LPA Variants	Weighted median	30	-0.0306137	0.0187339	0.10223	0.441044
MSRA	7137_8_MSRA_MSRA	LPA Variants	Weighted median	30	-0.0288394	0.0176495	0.102257	0.441044
C22orf15	7073_69_C22orf15_CV015	LPA Variants	Weighted median	30	-0.0311953	0.0191038	0.102483	0.441044
NEURL4	13468_5_NEURL4_NEUL4	LPA Variants	Weighted median	30	-0.0311697	0.01909	0.102516	0.441044
LIF	7790_21_LIF_LIF	LPA Variants	Weighted median	30	-0.0292121	0.017892	0.102534	0.441044
RGMA	5483_1_RGMA_RGMA	LPA Variants	Weighted median	30	-0.0307909	0.0188597	0.102547	0.441044
SFXN5	13729_26_SFXN5_SFXN5	LPA Variants	Weighted median	30	-0.0294757	0.0180673	0.102797	0.441044
ANKRD1	15361_37_ANKRD1_ANKR1	LPA Variants	Weighted median	30	-0.0293859	0.0180139	0.10283	0.441044
C7	2888_49_C7_C7	LPA Variants	Weighted median	30	-0.0291105	0.0178504	0.102931	0.441044
CDHR5	9962_1_CDHR5_MUCDL	LPA Variants	Weighted median	30	-0.0316138	0.0193879	0.102977	0.441044
CA7	3356_50_CA7_Carbonic_anhydrase_VII	LPA Variants	Weighted median	30	-0.0295624	0.0181308	0.102995	0.441044
MTIF3	7852_9_MTIF3_IF3M	LPA Variants	Weighted median	30	-0.0302742	0.0185719	0.103079	0.441044
METAP2	3170_6_METAP2_AMPM2	LPA Variants	Weighted median	30	-0.0301138	0.0184783	0.103168	0.441044
KIR2DL5A	8000_17_KIR2DL5A_KI2LA	LPA Variants	Weighted median	30	-0.0301219	0.0184875	0.103247	0.441044
ACOT8	17400_71_ACOT8_ACOT8	LPA Variants	Weighted median	30	-0.0314619	0.0193114	0.103273	0.441044
RAG1	11311_79_RAG1_RAG_1	LPA Variants	Weighted median	30	-0.0310134	0.0190426	0.103391	0.441045
PLBD1	6315_58_PLBD1_PLBL1	LPA Variants	Weighted median	30	-0.0289926	0.0178067	0.103486	0.44116
DSC1	10882_12_DSC1_Desmocollin_1	LPA Variants	Weighted median	30	-0.0309044	0.0189976	0.103789	0.441238
STARD5	17383_4_STARD5_STAR5	LPA Variants	Weighted median	30	-0.0279803	0.0172028	0.103845	0.441238
PLA2G1B	4910_21_PLA2G1B_GIB	LPA Variants	Weighted median	30	-0.0289274	0.0178001	0.104135	0.441618
FOXO3	11540_37_FOXO3_FOXO3A	LPA Variants	Weighted median	30	-0.0306951	0.0188951	0.104268	0.441618
DEFB132	9022_49_DEFB132_DB132	LPA Variants	Weighted median	30	-0.0308222	0.0189762	0.104322	0.441618
TARDBP	12046_51_TARDBP_TADBP	LPA Variants	Weighted median	30	-0.0316251	0.019471	0.10433	0.441618
EIF4A2	18824_7_EIF4A2_IF4A2	LPA Variants	Weighted median	30	-0.0280354	0.0172733	0.104579	0.442076
TPST2	8024_64_TPST2_TPST2	LPA Variants	Weighted median	30	-0.0290776	0.0179172	0.104614	0.442076
SPINT2	2843_13_SPINT2_SPINT2	LPA Variants	Weighted median	30	-0.027054	0.0166726	0.104662	0.442076
ANAPC10	12345_4_ANAPC10_APC10	LPA Variants	Weighted median	30	-0.030625	0.0188831	0.104841	0.442387
EFS	12572_236_EFS_EFS	LPA Variants	Weighted median	30	-0.0308439	0.0190264	0.104993	0.442387
TNR	11302_237_TNR_TENR	LPA Variants	Weighted median	30	-0.0305383	0.0188397	0.105027	0.442387
CEACAM19	7048_4_CEACAM19_CEA19	LPA Variants	Weighted median	30	-0.0302853	0.0186854	0.10506	0.442387
IGFL3	6961_14_IGFL3_IGFL3	LPA Variants	Weighted median	30	-0.0309569	0.0191044	0.105145	0.442491
TMEM70	8074_32_TMEM70_TMM70	LPA Variants	Weighted median	30	-0.030418	0.0187783	0.105265	0.442504
ADAM9	3795_6_ADAM9_ADAM_9	LPA Variants	Weighted median	30	-0.0283249	0.0174863	0.105268	0.442504
HDHD2	13472_35_HDHD2_HDHD2	LPA Variants	Weighted median	30	-0.0282801	0.0174908	0.105909	0.442906
IL1F5	18375_28_IL1F5_IL_1F5	LPA Variants	Weighted median	30	-0.0293707	0.0181729	0.106056	0.442906
TYMP	11361_73_TYMP_TP	LPA Variants	Weighted median	30	-0.0307461	0.0190308	0.106182	0.442906
AGGF1	8051_10_AGGF1_AGGF1	LPA Variants	Weighted median	30	-0.0291041	0.0180226	0.106341	0.442906
PLBD2	6536_54_PLBD2_LAML2	LPA Variants	Weighted median	30	-0.0303731	0.0188104	0.106377	0.442906
HSPA8	5903_91_HSPA8_HSP70_protein_8	LPA Variants	Weighted median	30	-0.0285883	0.0177137	0.106547	0.442906
EPB41	4706_17_EPB41_41	LPA Variants	Weighted median	30	-0.0277013	0.0171757	0.106785	0.44298
DTX1	11430_49_DTX1_DTX1	LPA Variants	Weighted median	30	-0.0300813	0.0186595	0.106937	0.44298
CLPSL2	7767_1_CLPSL2_CF126	LPA Variants	Weighted median	30	-0.0306098	0.0189985	0.107143	0.44298
HEPHL1	6354_13_HEPHL1_HPHL1	LPA Variants	Weighted median	30	-0.0310788	0.019291	0.107168	0.44298
SCAND1	17800_33_SCAND1_SCAND1	LPA Variants	Weighted median	30	-0.0303772	0.0188657	0.107358	0.44298
SEC22A	13713_164_SEC22A_SC22A	LPA Variants	Weighted median	30	-0.0285412	0.0177277	0.107402	0.44298
ROS1	9032_30_ROS1_ROS1	LPA Variants	Weighted median	30	-0.0302627	0.0187993	0.107447	0.44298
TAX1BP1	12721_4_TAX1BP1_TAXB1	LPA Variants	Weighted median	30	-0.0299192	0.0185888	0.1075	0.44298
SUGT1	17818_22_SUGT1_SUGT1	LPA Variants	Weighted median	30	-0.0284981	0.0177082	0.107547	0.44298
GDF3	16755_195_GDF3_GDF_3	LPA Variants	Weighted median	30	-0.0321144	0.0199559	0.107558	0.44298
SEMA3A	3222_11_SEMA3A_Semaphorin_3A	LPA Variants	Weighted median	30	-0.0292365	0.0181679	0.107564	0.44298
GAGE2A	18268_5_GAGE2A_GAG2A	LPA Variants	Weighted median	30	-0.0288982	0.0179589	0.107587	0.44298
CYTH4	12746_4_CYTH4_CYH4	LPA Variants	Weighted median	30	-0.0287245	0.0178511	0.107591	0.44298
MAPK1	3115_64_MAPK1_MK01	LPA Variants	Weighted median	30	-0.0299792	0.0186333	0.107638	0.44298
KIR2DL3	17153_46_KIR2DL3_KI2L3	LPA Variants	Weighted median	30	-0.0314217	0.019548	0.107964	0.443462
RSPO3	13094_75_RSPO3_RSPO3	LPA Variants	Weighted median	30	-0.0289077	0.0179935	0.10815	0.443551
RAB35	13514_121_RAB35_Rab_1C	LPA Variants	Weighted median	30	-0.0307727	0.0191546	0.108155	0.443551
MLL2	13623_4_MLL2_MLL2	LPA Variants	Weighted median	30	-0.0295561	0.0184075	0.108349	0.443551
VEGFC	3132_1_VEGFC_VEGF_C	LPA Variants	Weighted median	30	-0.0287461	0.0179043	0.108374	0.443551
BRSK2	9790_28_BRSK2_BR_serine_threonine_kinase_2	LPA Variants	Weighted median	30	-0.0303007	0.0188818	0.108546	0.443581
HMOX2	2622_18_HMOX2_HO_2	LPA Variants	Weighted median	30	-0.029832	0.0185901	0.108553	0.443581
MRPL33	13453_2_MRPL33_RM33	LPA Variants	Weighted median	30	-0.0284679	0.0177464	0.108681	0.443818
MANF	9223_11_MANF_ARMET	LPA Variants	Weighted median	30	-0.0302779	0.018878	0.108742	0.443818
CHKB	7761_125_CHKB_CHKB	LPA Variants	Weighted median	30	-0.0295399	0.018418	0.108746	0.443818
NFKB1	9869_28_NFKB1_NF_kappa_B_p105	LPA Variants	Weighted median	30	-0.0285792	0.017836	0.109082	0.44432
TANK	14013_11_TANK_TANK	LPA Variants	Weighted median	30	-0.0275391	0.0171964	0.109278	0.44432
LRIT3	11534_6_LRIT3_LRIT3	LPA Variants	Weighted median	30	-0.0284351	0.0177682	0.109524	0.444444
NLRP4	12794_6_NLRP4_NALP4	LPA Variants	Weighted median	30	-0.0293335	0.018337	0.109668	0.444444
PABPN1	8921_139_PABPN1_PABP2	LPA Variants	Weighted median	30	-0.0283317	0.0177178	0.109809	0.444444
PRG3	9015_1_PRG3_PRG3	LPA Variants	Weighted median	30	-0.0282355	0.0176595	0.109846	0.444444
IL2	3070_1_IL2_IL_2	LPA Variants	Weighted median	30	-0.0314054	0.0196433	0.109869	0.444444
ARRB1	12643_4_ARRB1_ARRB1	LPA Variants	Weighted median	30	-0.030198	0.0188989	0.110071	0.444444
LGALS3BP	5000_52_LGALS3BP_LG3BP	LPA Variants	Weighted median	30	-0.0300445	0.0188052	0.110116	0.444444
DCTN2	5879_51_DCTN2_Dynactin_subunit_2	LPA Variants	Weighted median	30	-0.0308356	0.0193005	0.110119	0.444444
OOSP2	7106_37_OOSP2_PLACL	LPA Variants	Weighted median	30	-0.0281862	0.0176527	0.11033	0.444734
VCAM1	2967_8_VCAM1_VCAM_1	LPA Variants	Weighted median	30	-0.0293494	0.0183868	0.110439	0.444918
FCGR2B	3310_62_FCGR2B_FCG2B	LPA Variants	Weighted median	30	-0.0237888	0.014905	0.110483	0.444918
PTK2B	8918_64_PTK2B_FAK2	LPA Variants	Weighted median	30	-0.0293944	0.0184318	0.110764	0.445345
LAIR2	7130_4_LAIR2_LAIR2	LPA Variants	Weighted median	30	-0.0286947	0.0180008	0.110918	0.445397
TRDMT1	12635_9_TRDMT1_TRDMT	LPA Variants	Weighted median	30	-0.0302167	0.0189584	0.110973	0.445419
RNF8	14663_44_RNF8_RNF8	LPA Variants	Weighted median	30	-0.029966	0.0188053	0.11105	0.445419
KDSR	19483_16_KDSR_KDSR	LPA Variants	Weighted median	30	-0.0278689	0.017502	0.111311	0.445521
PBK	17475_18_PBK_TOPK	LPA Variants	Weighted median	30	-0.0303084	0.0190341	0.111313	0.445521
CFLAR	16837_20_CFLAR_FLIP	LPA Variants	Weighted median	30	-0.0277166	0.0174146	0.111482	0.445521
NUP210L	9606_4_NUP210L_P210L	LPA Variants	Weighted median	30	-0.0293184	0.0184213	0.111486	0.445521
KLRC3	11571_75_KLRC3_NKG2E	LPA Variants	Weighted median	30	-0.0281061	0.0176602	0.111497	0.445521
LYPLAL1	12428_2_LYPLAL1_LYPL1	LPA Variants	Weighted median	30	-0.0295089	0.018543	0.111524	0.445521
CRAT	12637_7_CRAT_CACP	LPA Variants	Weighted median	30	-0.0297442	0.0186971	0.111643	0.445563
PSMA3	18926_7_PSMA3_PSA3	LPA Variants	Weighted median	30	-0.0288358	0.0181272	0.111667	0.445563
VAT1	18175_65_VAT1_VAT1	LPA Variants	Weighted median	30	-0.0284083	0.0178645	0.111787	0.445563
GDF10	16749_79_GDF10_BMP_3b	LPA Variants	Weighted median	30	-0.0296606	0.0186664	0.112065	0.445563
CUL4B	13743_56_CUL4B_CUL4B	LPA Variants	Weighted median	30	-0.0290873	0.0183068	0.112087	0.445563
ZNF276	14692_3_ZNF276_ZN276	LPA Variants	Weighted median	30	-0.0286592	0.0180402	0.112144	0.445563
CX3CL1	2827_23_CX3CL1_Fractalkine_CX3CL_1	LPA Variants	Weighted median	30	-0.0304386	0.0191609	0.112156	0.445563
PLA2G16	7865_126_PLA2G16_HRSL3	LPA Variants	Weighted median	30	-0.0287215	0.0180881	0.112317	0.445563
GLO1	9883_29_GLO1_Glyoxalase_I	LPA Variants	Weighted median	30	-0.0264039	0.0166311	0.112372	0.445563
AIP	3839_60_AIP_AIP	LPA Variants	Weighted median	30	-0.0296498	0.0186763	0.112384	0.445563
SUFU	17468_1_SUFU_SUFU	LPA Variants	Weighted median	30	-0.0306224	0.0193027	0.112642	0.445782
BMP4	6326_20_BMP4_BMP_4	LPA Variants	Weighted median	30	-0.0290686	0.0183297	0.112769	0.445786
FLT3LG	14093_10_FLT3LG_Flt3_ligand	LPA Variants	Weighted median	30	-0.0287783	0.0181472	0.112779	0.445786
DDR2	15381_45_DDR2_Discoidin_domain_receptor_2	LPA Variants	Weighted median	30	-0.0274966	0.0173408	0.112817	0.445786
RBP4	15633_6_RBP4_RBP	LPA Variants	Weighted median	30	-0.0296576	0.0187119	0.112977	0.445967
HYAL1	8309_12_HYAL1_HYAL1	LPA Variants	Weighted median	30	-0.0290983	0.0183619	0.113032	0.445967
SULT1C2	17811_78_SULT1C2_ST1C2	LPA Variants	Weighted median	30	-0.0289624	0.0182809	0.113126	0.44602
AMIGO2	14134_49_AMIGO2_AMGO2	LPA Variants	Weighted median	30	-0.0275265	0.0173773	0.113182	0.446091
GADD45GIP1	9302_90_GADD45GIP1_G45IP	LPA Variants	Weighted median	30	-0.0277892	0.017548	0.113283	0.44625
ATP4B	9994_217_ATP4B_ATP4B	LPA Variants	Weighted median	30	-0.0279257	0.0176414	0.113429	0.446308
CHEK1	2853_68_CHEK1_CHK1	LPA Variants	Weighted median	30	-0.0285477	0.0180389	0.113522	0.446308
PUS1	11201_19_PUS1_TRUA	LPA Variants	Weighted median	30	-0.030019	0.018974	0.113625	0.446383
QPCT	7849_3_QPCT_Glutaminyl_cyclase	LPA Variants	Weighted median	30	-0.0327151	0.0206796	0.11365	0.446383
DNAJB2	11438_6_DNAJB2_DNJB2	LPA Variants	Weighted median	30	-0.027656	0.0174926	0.113875	0.44682
PTH1R	13470_43_PTH1R_PTH1R	LPA Variants	Weighted median	30	-0.0289065	0.0182839	0.113881	0.44682
CEACAM21	7204_1_CEACAM21_CEA21	LPA Variants	Weighted median	30	-0.0271054	0.0171493	0.11398	0.446834
COL25A1	7006_4_COL25A1_COPA1	LPA Variants	Weighted median	30	-0.0302466	0.0191401	0.114044	0.446834
INHBA	13738_8_INHBA_Inhibin_bA_chain	LPA Variants	Weighted median	30	-0.031981	0.0202416	0.114115	0.446834
NRG3	10981_56_NRG3_NRG3	LPA Variants	Weighted median	30	-0.0301743	0.0191072	0.114288	0.446834
BTN3A3	17692_2_BTN3A3_BT3A3	LPA Variants	Weighted median	30	-0.0290023	0.0183659	0.114305	0.446834
PCSK2	6117_4_PCSK2_NEC2	LPA Variants	Weighted median	30	-0.027238	0.0172488	0.114306	0.446834
ACHE	15553_22_ACHE_ACES	LPA Variants	Weighted median	30	-0.028254	0.0178924	0.114311	0.446834
RBL1	12879_5_RBL1_p107	LPA Variants	Weighted median	30	-0.0282783	0.0179125	0.114407	0.446871
GDI2	2647_66_GDI2_Rab_GDP_dissociation_inhibitor_beta	LPA Variants	Weighted median	30	-0.0267208	0.0169272	0.114434	0.446871
PEA15	18833_76_PEA15_PEA15	LPA Variants	Weighted median	30	-0.0282458	0.0178969	0.114509	0.446871
CHI3L2	9383_24_CHI3L2_CH3L2	LPA Variants	Weighted median	30	-0.0288359	0.0182736	0.114563	0.446871
DKKL1	16309_30_DKKL1_Soggy_1	LPA Variants	Weighted median	30	-0.0299021	0.0189521	0.114617	0.446871
KLRC3	7795_14_KLRC3_NKG2E	LPA Variants	Weighted median	30	-0.0297115	0.0188332	0.114654	0.446871
IL17RB	6262_14_IL17RB_IL_17B_R	LPA Variants	Weighted median	30	-0.0285323	0.0180933	0.114806	0.447127
ANGPT2	2602_2_ANGPT2_Angiopoietin_2	LPA Variants	Weighted median	30	-0.0309088	0.0196125	0.115031	0.447127
CAMK1D	3418_12_CAMK1D_CAMK1D	LPA Variants	Weighted median	30	-0.0295059	0.0187233	0.115049	0.447127
TSG101	13044_5_TSG101_TS101	LPA Variants	Weighted median	30	-0.0300168	0.0190488	0.115075	0.447127
PTK6	3832_51_PTK6_PTK6	LPA Variants	Weighted median	30	-0.0273184	0.0173448	0.115251	0.447127
PPP2R5A	13622_16_PPP2R5A_2A5A	LPA Variants	Weighted median	30	-0.0306588	0.0194687	0.11531	0.447127
RSRP1	9050_170_RSRP1_CA063	LPA Variants	Weighted median	30	-0.0282314	0.0179316	0.115397	0.447127
BTLA	16308_14_BTLA_BTLA	LPA Variants	Weighted median	30	-0.027596	0.0175293	0.115424	0.447127
WFDC10A	13429_3_WFDC10A_WF10A	LPA Variants	Weighted median	30	-0.0280248	0.0178042	0.115475	0.447127
KIR2DL2	7773_20_KIR2DL2_KI2L2	LPA Variants	Weighted median	30	-0.0271551	0.0172556	0.115557	0.447191
UGT2A1	8907_11_UGT2A1_UD2A1	LPA Variants	Weighted median	30	-0.0299189	0.0190143	0.115605	0.447191
PSMA1	7880_9_PSMA1_PSA1	LPA Variants	Weighted median	30	-0.0298435	0.0189705	0.115684	0.447191
P4HA2	11348_132_P4HA2_P4HA2	LPA Variants	Weighted median	30	-0.0293963	0.018691	0.115776	0.447191
GMFG	13062_4_GMFG_GMFG	LPA Variants	Weighted median	30	-0.0273719	0.0174087	0.115879	0.447191
PAK7	3388_58_PAK7_PAK7	LPA Variants	Weighted median	30	-0.0303921	0.0193361	0.116002	0.447191
EDF1	12415_122_EDF1_EDF1	LPA Variants	Weighted median	30	-0.0292087	0.0185841	0.11602	0.447191
TOMM20L	10817_26_TOMM20L_TO20L	LPA Variants	Weighted median	30	-0.0296	0.0188334	0.116026	0.447191
BAG4	12844_10_BAG4_BAG4	LPA Variants	Weighted median	30	-0.0286404	0.0182287	0.116143	0.447191
PCBP1	11458_30_PCBP1_PCBP1	LPA Variants	Weighted median	30	-0.0287923	0.0183264	0.116163	0.447191
FAM172A	5615_62_FAM172A_F172A	LPA Variants	Weighted median	30	-0.0286929	0.0182645	0.116191	0.447191
KCNG4	13525_17_KCNG4_KCNG4	LPA Variants	Weighted median	30	-0.0279232	0.0177779	0.116259	0.44721
SSMEM1	8298_8_SSMEM1_CG045	LPA Variants	Weighted median	30	-0.0295513	0.0188182	0.116333	0.44721
APOBEC3G	13930_3_APOBEC3G_ABC3G	LPA Variants	Weighted median	30	-0.03103	0.0197601	0.116337	0.44721
ANG	4874_3_ANG_Angiogenin	LPA Variants	Weighted median	30	0.0301092	0.0191766	0.116392	0.44721
ZNF415	12811_55_ZNF415_ZN415	LPA Variants	Weighted median	30	-0.0285618	0.0181938	0.116447	0.44721
SYNE2	9789_52_SYNE2_Nesprin_2	LPA Variants	Weighted median	30	-0.0274249	0.0174749	0.116559	0.44721
SCARB2	5100_53_SCARB2_LIMP_II	LPA Variants	Weighted median	30	-0.0287742	0.0183386	0.116636	0.44721
STMN1	17367_5_STMN1_Stathmin	LPA Variants	Weighted median	30	-0.027379	0.0174534	0.116719	0.44721
ANXA7	18244_1_ANXA7_ANXA7	LPA Variants	Weighted median	30	-0.0298736	0.0190461	0.116768	0.44721
THSD1	5621_64_THSD1_THSD1	LPA Variants	Weighted median	30	-0.0284316	0.0181316	0.116864	0.44721
KCNMB3	8905_20_KCNMB3_KCMB3	LPA Variants	Weighted median	30	-0.0282799	0.018037	0.116909	0.44721
FBXO3	14628_72_FBXO3_FBX3	LPA Variants	Weighted median	30	-0.0275599	0.0175857	0.117073	0.44721
PTGR2	18943_4_PTGR2_PTGR2	LPA Variants	Weighted median	30	-0.0287375	0.0183464	0.117259	0.447323
PSG8	6238_55_PSG8_PSG8	LPA Variants	Weighted median	30	-0.0273485	0.0174627	0.117323	0.447323
ARL5B	17404_5_ARL5B_ARL5B	LPA Variants	Weighted median	30	0.028932	0.0184811	0.117469	0.44753
SVIP	18285_6_SVIP_SVIP	LPA Variants	Weighted median	30	-0.0287221	0.0183548	0.117624	0.447881
IL7	4140_3_IL7_IL_7	LPA Variants	Weighted median	30	-0.0286083	0.0182922	0.117827	0.448021
ADRM1	9057_19_ADRM1_ADRM1	LPA Variants	Weighted median	30	-0.0281266	0.0179859	0.11786	0.448021
CNPY3	17327_3_CNPY3_CNPY3	LPA Variants	Weighted median	30	-0.0268814	0.0171916	0.117902	0.448021
RPSA	19623_26_RPSA_40S_ribosomal_protein_SA	LPA Variants	Weighted median	30	-0.0281337	0.0180024	0.118106	0.448357
PSG3	6444_15_PSG3_PSG3	LPA Variants	Weighted median	30	-0.0244672	0.0156662	0.118339	0.44864
SMS	18179_56_SMS_SPSY	LPA Variants	Weighted median	30	-0.0275681	0.017658	0.118471	0.448701
CEACAM7	7184_13_CEACAM7_CEAM7	LPA Variants	Weighted median	30	-0.0288062	0.0184538	0.118526	0.448701
CLCA1	10496_11_CLCA1_CaCC	LPA Variants	Weighted median	30	-0.0291937	0.0187065	0.118615	0.44874
TWSG1	9234_8_TWSG1_TWSG1	LPA Variants	Weighted median	30	-0.0270696	0.0173458	0.118623	0.44874
PTPN2	3401_8_PTPN2_TCPTP	LPA Variants	Weighted median	30	-0.0288731	0.0185047	0.118685	0.44874
TRIM3	12573_80_TRIM3_TRIM3	LPA Variants	Weighted median	30	-0.028705	0.0184017	0.118782	0.448817
RAPGEF5	9059_14_RAPGEF5_RPGF5	LPA Variants	Weighted median	30	-0.0292385	0.0187609	0.119119	0.449113
MAPK14	5007_1_MAPK14_MAPK14	LPA Variants	Weighted median	30	-0.0286873	0.0184088	0.11915	0.449113
MILR1	11173_29_MILR1_MILR1	LPA Variants	Weighted median	30	-0.0272831	0.0175107	0.119214	0.449113
PDCD6IP	18174_79_PDCD6IP_PDC6I	LPA Variants	Weighted median	30	-0.0279089	0.0179153	0.119275	0.449113
PSMB2	19252_67_PSMB2_PSB2	LPA Variants	Weighted median	30	-0.0298697	0.0191762	0.119318	0.449113
NCK1	5014_49_NCK1_NCK1	LPA Variants	Weighted median	30	-0.027405	0.0175971	0.119385	0.449196
SCT	3728_52_SCT_Secretin	LPA Variants	Weighted median	30	-0.0277739	0.0178376	0.119461	0.449196
HIF1A	13089_6_HIF1A_HIF_1a	LPA Variants	Weighted median	30	-0.0268788	0.0172648	0.119505	0.449196
NCR2	2734_49_NCR2_NKp44	LPA Variants	Weighted median	30	-0.0289385	0.018595	0.119649	0.449196
USP14	19189_2_USP14_UBP14	LPA Variants	Weighted median	30	-0.0279896	0.0179884	0.119713	0.449196
CRLF1	14747_9_CRLF1_CRLF1	LPA Variants	Weighted median	30	-0.0287094	0.0184529	0.119751	0.449196
PGD	4187_49_PGD_6_Phosphogluconate_dehydrogenase	LPA Variants	Weighted median	30	-0.0282698	0.0181711	0.119767	0.449196
STAB2	3399_31_STAB2_STAB2	LPA Variants	Weighted median	30	-0.0286656	0.0184289	0.119834	0.44933
HSD17B7	8272_22_HSD17B7_DHB7	LPA Variants	Weighted median	30	-0.0274456	0.0176542	0.120036	0.449333
SERF2	18274_2_SERF2_SERF2	LPA Variants	Weighted median	30	-0.0289263	0.0186103	0.120109	0.449333
TNF	5936_53_TNF_TNF_a	LPA Variants	Weighted median	30	-0.0298016	0.0191737	0.120114	0.449333
HK1	13131_5_HK1_HXK1	LPA Variants	Weighted median	30	-0.0279241	0.0179659	0.120117	0.449333
HMG20A	12712_9_HMG20A_HM20A	LPA Variants	Weighted median	30	-0.0276973	0.0178292	0.120309	0.449333
VARS	13083_18_VARS_SYVC	LPA Variants	Weighted median	30	-0.0299307	0.0192674	0.120319	0.449333
NRK1	16853_5_NRK1_NRK1	LPA Variants	Weighted median	30	-0.0287234	0.0184958	0.120431	0.449397
NXPH2	9511_61_NXPH2_NXPH2	LPA Variants	Weighted median	30	-0.0296136	0.0190733	0.120515	0.449417
RPS5	19195_85_RPS5_RS5	LPA Variants	Weighted median	30	-0.0272449	0.0175477	0.120516	0.449417
RNF146	11401_181_RNF146_RN146	LPA Variants	Weighted median	30	-0.0301201	0.019417	0.120848	0.450161
LRRN1	11293_14_LRRN1_LRRN1	LPA Variants	Weighted median	30	-0.0309909	0.0199855	0.120982	0.450197
TEK	3773_15_TEK_sTie_2	LPA Variants	Weighted median	30	-0.0284934	0.0183845	0.121174	0.450457
APPL1	12825_18_APPL1_DP13A	LPA Variants	Weighted median	30	-0.0280278	0.0180967	0.121436	0.451014
NRG1	15446_25_NRG1_SMDF	LPA Variants	Weighted median	30	-0.0278418	0.0179781	0.121465	0.451014
HS3ST4	8998_15_HS3ST4_HS3S4	LPA Variants	Weighted median	30	-0.0280263	0.0180974	0.121469	0.451014
IFNA10	14128_121_IFNA10_IFN10	LPA Variants	Weighted median	30	-0.0275733	0.0178053	0.121478	0.451014
B3GNT2	7980_72_B3GNT2_B3GN2	LPA Variants	Weighted median	30	-0.0287063	0.0185497	0.121734	0.451082
GRAMD1C	8842_16_GRAMD1C_GRM1C	LPA Variants	Weighted median	30	-0.0283578	0.0183322	0.121891	0.451082
RMI1	13926_1_RMI1_RMI1	LPA Variants	Weighted median	30	-0.028102	0.0181691	0.121938	0.451082
ADAMTS5	3168_8_ADAMTS5_ADAMTS_5	LPA Variants	Weighted median	30	-0.0287622	0.0185981	0.12198	0.451082
NEK7	12703_6_NEK7_NEK7	LPA Variants	Weighted median	30	-0.0287498	0.0185951	0.122082	0.451082
PRPSAP2	19150_20_PRPSAP2_KPRB	LPA Variants	Weighted median	30	-0.0278364	0.0180089	0.122175	0.451082
AK2	11368_32_AK2_KAD2	LPA Variants	Weighted median	30	-0.0285584	0.0184791	0.12224	0.451082
RAB2B	19253_82_RAB2B_RAB2B	LPA Variants	Weighted median	30	-0.0286301	0.018528	0.122289	0.451082
SLC30A5	9594_30_SLC30A5_ZNT5	LPA Variants	Weighted median	30	-0.029153	0.0188728	0.122416	0.451082
STAT1	10370_21_STAT1_STAT1	LPA Variants	Weighted median	30	-0.0298382	0.0193179	0.122446	0.451082
EMID1	9547_29_EMID1_EMID1	LPA Variants	Weighted median	30	-0.0277688	0.0179856	0.122602	0.451467
ELK1	10006_25_ELK1_ELK1	LPA Variants	Weighted median	30	-0.0268286	0.0173779	0.122627	0.451467
C5orf46	9100_32_C5orf46_CE046	LPA Variants	Weighted median	30	-0.0290317	0.0188178	0.122886	0.452018
CTBP1	11217_16_CTBP1_CTBP1	LPA Variants	Weighted median	30	-0.0278745	0.0180833	0.123206	0.452018
POMGNT1	8253_2_POMGNT1_PMGT1	LPA Variants	Weighted median	30	-0.0268816	0.0174454	0.12334	0.452018
EFCAB14	10830_5_EFCAB14_K0494	LPA Variants	Weighted median	30	-0.0272827	0.0177077	0.123383	0.452018
VEGFA	2597_8_VEGFA_VEGF	LPA Variants	Weighted median	30	-0.0285737	0.0185553	0.12358	0.452018
CCS	13068_139_CCS_CCS	LPA Variants	Weighted median	30	-0.0285326	0.0185302	0.123613	0.452018
AAGAB	11926_23_AAGAB_P34	LPA Variants	Weighted median	30	-0.0293657	0.0190717	0.123621	0.452018
SCN2B	8353_15_SCN2B_SCN2B	LPA Variants	Weighted median	30	-0.0257652	0.016734	0.123635	0.452018
EGFLAM	12338_27_EGFLAM_EGFLA	LPA Variants	Weighted median	30	-0.028643	0.0186053	0.123681	0.452018
BLVRA	11382_5_BLVRA_BIEA	LPA Variants	Weighted median	30	-0.0279341	0.0181449	0.123682	0.452018
IK	7207_4_IK_RED	LPA Variants	Weighted median	30	-0.0292265	0.0189902	0.123797	0.452183
CBX1	18817_50_CBX1_CBX1	LPA Variants	Weighted median	30	-0.0275154	0.0178798	0.123825	0.452183
CHRDL1	3362_61_CHRDL1_CRDL1	LPA Variants	Weighted median	30	-0.0307316	0.0199761	0.123945	0.452204
UBE2T	12400_25_UBE2T_UBE2T	LPA Variants	Weighted median	30	-0.0310762	0.0202035	0.124009	0.452204
NSF	13992_12_NSF_NSF	LPA Variants	Weighted median	30	-0.0267447	0.0173877	0.124014	0.452204
ZNF75D	11596_47_ZNF75D_ZN75D	LPA Variants	Weighted median	30	-0.0290045	0.0188589	0.124055	0.452204
GPX7	8345_27_GPX7_GPX7	LPA Variants	Weighted median	30	-0.0266204	0.0173123	0.124133	0.452204
AK1	5012_67_AK1_Myokinase__human	LPA Variants	Weighted median	30	-0.0270861	0.0176154	0.124137	0.452204
ATP5B	4965_27_ATP5B_ATP_synthase_beta_chain	LPA Variants	Weighted median	30	-0.0287893	0.0187287	0.12425	0.452204
MXRA8	10521_10_MXRA8_MXRA8	LPA Variants	Weighted median	30	-0.0294635	0.0191727	0.124358	0.452352
BAD	5870_23_BAD_BAD	LPA Variants	Weighted median	30	-0.0276665	0.0180113	0.124524	0.452452
PELI2	12702_13_PELI2_PELI2	LPA Variants	Weighted median	30	-0.0285147	0.0185643	0.124539	0.452452
PTS	12014_19_PTS_PTPS	LPA Variants	Weighted median	30	-0.0255199	0.016618	0.124618	0.452452
PCDHGC3	7859_21_PCDHGC3_PCDGK	LPA Variants	Weighted median	30	-0.0274953	0.0179239	0.12503	0.452545
OTC	15431_31_OTC_OTCase	LPA Variants	Weighted median	30	-0.028892	0.0188354	0.12505	0.452545
FN1	3435_53_FN1_FN1_4	LPA Variants	Weighted median	30	-0.0263175	0.0171646	0.125217	0.452779
SORT1	11300_32_SORT1_SORT	LPA Variants	Weighted median	30	-0.0274325	0.0179017	0.125425	0.453283
PCDHAC1	7193_98_PCDHAC1_PCDC1	LPA Variants	Weighted median	30	-0.0268439	0.0175216	0.125512	0.453364
VIP	3522_57_VIP_Vasoactive_Intestinal_Peptide	LPA Variants	Weighted median	30	-0.028498	0.0186104	0.125697	0.453364
TLR1	11149_3_TLR1_TLR1	LPA Variants	Weighted median	30	-0.0279315	0.0182441	0.125772	0.453364
SNX8	6925_26_SNX8_SNX8	LPA Variants	Weighted median	30	-0.0283799	0.0185493	0.126025	0.453707
CPN1	7142_5_CPN1_CBPN	LPA Variants	Weighted median	30	-0.0281213	0.0183887	0.126197	0.453779
APBB3	12784_10_APBB3_APBB3	LPA Variants	Weighted median	30	-0.0280738	0.0183689	0.126429	0.454387
SH3GL2	12499_108_SH3GL2_SH3G2	LPA Variants	Weighted median	30	-0.0294367	0.0192693	0.126601	0.454651
APOC3	6461_54_APOC3_Apo_C_III	LPA Variants	Weighted median	30	-0.0284999	0.0186632	0.126745	0.454698
LDHA	15414_316_LDHA_LDHA	LPA Variants	Weighted median	30	-0.0274069	0.0179488	0.126772	0.454698
CXCL6	3495_15_CXCL6_GCP_2	LPA Variants	Weighted median	30	-0.0269867	0.0176771	0.126848	0.454698
MMP16	9719_145_MMP16_MMP_16	LPA Variants	Weighted median	30	-0.0275794	0.0180658	0.126857	0.454698
FGFRL1	6237_11_FGFRL1_FGRL1	LPA Variants	Weighted median	30	-0.027365	0.0179288	0.126931	0.454698
AURKA	3091_70_AURKA_Aurora_kinase_A	LPA Variants	Weighted median	30	-0.0293253	0.0192142	0.126953	0.454698
ZNF774	12760_34_ZNF774_ZN774	LPA Variants	Weighted median	30	-0.0272974	0.0178863	0.12697	0.454698
ADH5	11369_23_ADH5_ADHX	LPA Variants	Weighted median	30	-0.0289058	0.0189427	0.127019	0.454698
PTH2	7257_18_PTH2_TIP39	LPA Variants	Weighted median	30	-0.0277775	0.0182116	0.127194	0.454913
SPHK1	4294_16_SPHK1_Sphingosine_kinase_1	LPA Variants	Weighted median	30	-0.0290128	0.019036	0.127483	0.455485
ERBB2	2616_23_ERBB2_ERBB2	LPA Variants	Weighted median	30	-0.0282577	0.018544	0.127554	0.455485
LRIT2	11716_28_LRIT2_LRIT2	LPA Variants	Weighted median	30	-0.0281444	0.0184823	0.127814	0.455538
GLIPR1	9265_10_GLIPR1_GLIP1	LPA Variants	Weighted median	30	-0.0266513	0.0175052	0.127888	0.455538
DDX6	12869_68_DDX6_DDX6	LPA Variants	Weighted median	30	-0.0266523	0.0175084	0.127945	0.455607
RAB1A	19223_6_RAB1A_RAB1A	LPA Variants	Weighted median	30	-0.0274075	0.0180063	0.127984	0.455635
OLFML1	8815_1_OLFML1_OLFL1	LPA Variants	Weighted median	30	-0.0289048	0.0190039	0.128262	0.456196
CDC37	3879_50_CDC37_CDC37	LPA Variants	Weighted median	30	-0.0297996	0.0195987	0.128389	0.456196
DEFB116	11144_10_DEFB116_DB116	LPA Variants	Weighted median	30	-0.0278548	0.0183256	0.128513	0.456319
LYZL2	6377_54_LYZL2_LYZL2	LPA Variants	Weighted median	30	-0.0273202	0.017979	0.128622	0.456319
UBE2A	17743_14_UBE2A_UBE2A	LPA Variants	Weighted median	30	-0.0273838	0.0180218	0.128641	0.456319
FAM174A	6597_24_FAM174A_TM157	LPA Variants	Weighted median	30	-0.0281318	0.0185175	0.128711	0.456347
STAMBPL1	12401_3_STAMBPL1_STALP	LPA Variants	Weighted median	30	-0.0291646	0.0192015	0.128795	0.456381
YARS	19270_26_YARS_SYYC	LPA Variants	Weighted median	30	-0.0297168	0.0195732	0.128953	0.456599
CTCF	14624_51_CTCF_CTCF	LPA Variants	Weighted median	30	-0.0286174	0.0188492	0.128955	0.456599
HN1	19335_2_HN1_HN1	LPA Variants	Weighted median	30	-0.0268176	0.0176661	0.129007	0.456599
C17orf78	6571_75_C17orf78_CQ078	LPA Variants	Weighted median	30	-0.0279836	0.0184348	0.12902	0.456599
TCL1B	18276_34_TCL1B_TCL1B	LPA Variants	Weighted median	30	-0.0285493	0.018814	0.129153	0.456651
PCDHB10	9963_19_PCDHB10_PCDBA	LPA Variants	Weighted median	30	-0.0280076	0.0184597	0.12921	0.456651
TIE1	2844_53_TIE1_sTie_1	LPA Variants	Weighted median	30	-0.0269487	0.017762	0.129213	0.456651
C10orf35	8220_15_C10orf35_CJ035	LPA Variants	Weighted median	30	-0.027818	0.0183373	0.129262	0.456651
CD247	15567_2_CD247_CD3_zeta	LPA Variants	Weighted median	30	-0.0277258	0.0182856	0.129454	0.456999
SPINT3	7926_13_SPINT3_SPIT3	LPA Variants	Weighted median	30	-0.026074	0.0171986	0.129507	0.457014
TNFRSF19	5131_15_TNFRSF19_TAJ	LPA Variants	Weighted median	30	-0.0260486	0.0171973	0.129851	0.457138
SH3BGRL2	19113_66_SH3BGRL2_SH3L2	LPA Variants	Weighted median	30	-0.028592	0.0188772	0.129866	0.457138
SERPINA3	2879_9_SERPINA3_a1_Antichymotrypsin	LPA Variants	Weighted median	30	0.0249839	0.0165006	0.129996	0.45734
MGAT1	10571_14_MGAT1_MGAT1	LPA Variants	Weighted median	30	-0.0288826	0.0190781	0.130047	0.45734
ACBD7	13563_259_ACBD7_ACBD7	LPA Variants	Weighted median	30	-0.0267798	0.0176995	0.130273	0.458026
ST6GALNAC6	7228_2_ST6GALNAC6_SIA7F	LPA Variants	Weighted median	30	-0.0290788	0.0192609	0.131111	0.459343
GUCA1A	10008_43_GUCA1A_GUC1A	LPA Variants	Weighted median	30	-0.0274605	0.018204	0.131429	0.459369
PEX26	19366_8_PEX26_PEX26	LPA Variants	Weighted median	30	-0.0275404	0.018268	0.131662	0.459491
LILRA5	7787_25_LILRA5_LIRA5	LPA Variants	Weighted median	30	-0.0276785	0.0183653	0.131782	0.459491
COL9A1	6631_17_COL9A1_CO9A1	LPA Variants	Weighted median	30	-0.0271376	0.0180154	0.131974	0.459832
SPR	9287_6_SPR_SPRE	LPA Variants	Weighted median	30	-0.0294115	0.0195294	0.132065	0.460018
NMES1	6406_3_NMES1_NMES1	LPA Variants	Weighted median	30	-0.0272534	0.0181005	0.132152	0.460018
NAP1L4	19188_21_NAP1L4_NAP2L	LPA Variants	Weighted median	30	-0.0278429	0.0184999	0.132318	0.460023
CPD	7917_17_CPD_CBPD	LPA Variants	Weighted median	30	-0.0293227	0.0195063	0.132775	0.460051
IQCF3	13439_6_IQCF3_IQCF3	LPA Variants	Weighted median	30	-0.027299	0.0181611	0.132797	0.460051
TNFSF11	14061_48_TNFSF11_sRANKL	LPA Variants	Weighted median	30	-0.0279392	0.0185979	0.133026	0.460261
PGRMC2	8681_93_PGRMC2_PGRC2	LPA Variants	Weighted median	30	-0.0274605	0.01828	0.133041	0.460261
TGFB3	3520_58_TGFB3_TGF_b3	LPA Variants	Weighted median	30	-0.0267654	0.0178259	0.133228	0.460261
IFIT2	9853_3_IFIT2_IFIT2	LPA Variants	Weighted median	30	-0.0265075	0.0176593	0.133343	0.460261
HNRNPK	19333_4_HNRNPK_hnRNP_K	LPA Variants	Weighted median	30	-0.026933	0.0179442	0.133374	0.460261
STAT3	10346_5_STAT3_STAT3	LPA Variants	Weighted median	30	-0.0282062	0.0187968	0.133464	0.460338
CTRL	9229_9_CTRL_CTRL	LPA Variants	Weighted median	30	-0.0287504	0.0191663	0.133601	0.460487
ERH	11614_29_ERH_ERH	LPA Variants	Weighted median	30	-0.0271028	0.0180721	0.133691	0.460548
WNT10A	10044_12_WNT10A_WN10A	LPA Variants	Weighted median	30	-0.0280607	0.0187148	0.133772	0.460548
UFC1	3405_6_UFC1_UFC1	LPA Variants	Weighted median	30	-0.0288501	0.019243	0.133807	0.460548
RAB14	14283_12_RAB14_RAB14	LPA Variants	Weighted median	30	-0.0257883	0.0172021	0.133838	0.460548
LANCL1	13986_6_LANCL1_LANC1	LPA Variants	Weighted median	30	-0.0280311	0.0187092	0.134067	0.460618
ATF6	11277_23_ATF6_ATF6A	LPA Variants	Weighted median	30	-0.0287129	0.0191652	0.134086	0.460618
UAP1	13580_2_UAP1_Sperm_associated_antigen_2	LPA Variants	Weighted median	30	-0.0289192	0.0193053	0.134136	0.460618
GALK1	11448_34_GALK1_GALK1	LPA Variants	Weighted median	30	-0.0266716	0.0178069	0.134179	0.460647
IFNA8	6214_84_IFNA8_IFNA8	LPA Variants	Weighted median	30	-0.0268392	0.017927	0.134357	0.460923
CDH6	16312_45_CDH6_Cadherin_6	LPA Variants	Weighted median	30	-0.0251802	0.016823	0.134453	0.460923
HGF	2681_23_HGF_HGF	LPA Variants	Weighted median	30	-0.0289821	0.019366	0.13451	0.460923
DCTN6	18311_44_DCTN6_DCTN6	LPA Variants	Weighted median	30	-0.0271274	0.0181372	0.134738	0.461196
BAG5	12743_18_BAG5_BAG5	LPA Variants	Weighted median	30	-0.027861	0.0186282	0.134747	0.461196
NTRK1	3477_63_NTRK1_TrkA	LPA Variants	Weighted median	30	-0.0279539	0.0186917	0.134778	0.461196
ELK3	5707_55_ELK3_ELK3	LPA Variants	Weighted median	30	-0.0265928	0.0177845	0.13484	0.461303
TXN	8813_160_TXN_Thioredoxin	LPA Variants	Weighted median	30	-0.0277979	0.0186133	0.13532	0.462043
F10	3077_66_F10_Coagulation_Factor_Xa	LPA Variants	Weighted median	30	-0.0301813	0.0202177	0.135486	0.462043
GCKR	5223_59_GCKR_GCKR	LPA Variants	Weighted median	30	-0.025953	0.0173868	0.13552	0.462043
TOM1L1	13652_2_TOM1L1_TM1L1	LPA Variants	Weighted median	30	-0.0269772	0.0180733	0.135528	0.462043
ADAM29	13549_15_ADAM29_ADA29	LPA Variants	Weighted median	30	-0.0257729	0.0172747	0.135714	0.462363
INHBA	19622_7_INHBA_Activin_A	LPA Variants	Weighted median	30	-0.0281865	0.0189007	0.135883	0.462486
TCEAL8	19109_32_TCEAL8_TCAL8	LPA Variants	Weighted median	30	-0.0276285	0.0185279	0.135914	0.462486
LCN8	5643_2_LCN8_LCN8	LPA Variants	Weighted median	30	-0.0260114	0.0174517	0.136097	0.462486
ICAM2	5486_73_ICAM2_sICAM_2	LPA Variants	Weighted median	30	-0.0262488	0.0176281	0.136478	0.463326
PSMD7	3898_5_PSMD7_PSD7	LPA Variants	Weighted median	30	-0.0255139	0.017139	0.13658	0.463326
NDUFA5	19200_16_NDUFA5_NDUA5	LPA Variants	Weighted median	30	-0.0298089	0.0200248	0.136594	0.463326
VIMP	11286_78_VIMP_SELS	LPA Variants	Weighted median	30	-0.0273713	0.0183889	0.136628	0.463326
ECEL1	7076_17_ECEL1_ECEL1	LPA Variants	Weighted median	30	-0.0267617	0.017982	0.136686	0.463417
TREML1	11147_17_TREML1_TRML1	LPA Variants	Weighted median	30	-0.0270274	0.0181752	0.137002	0.46371
NATD1	18261_34_NATD1_NATD1	LPA Variants	Weighted median	30	-0.0247017	0.0166139	0.137065	0.46371
TMEM190	10442_1_TMEM190_TM190	LPA Variants	Weighted median	30	-0.0262567	0.0176704	0.137301	0.46371
GDNF	5822_22_GDNF_GDNF	LPA Variants	Weighted median	30	-0.0263106	0.0177089	0.137352	0.46371
RAB18	12945_33_RAB18_RAB18	LPA Variants	Weighted median	30	-0.0262813	0.0176907	0.137384	0.46371
C1QBP	4967_1_C1QBP_C1QBP	LPA Variants	Weighted median	30	-0.0293072	0.019734	0.137514	0.46371
ANGPTL1	9092_33_ANGPTL1_ANGL1	LPA Variants	Weighted median	30	-0.0279542	0.0188297	0.137655	0.46371
TMEM234	8107_12_TMEM234_TM234	LPA Variants	Weighted median	30	-0.028662	0.0193197	0.137923	0.464118
NUDT12	13947_371_NUDT12_NUD12	LPA Variants	Weighted median	30	-0.0266539	0.0179666	0.137933	0.464118
CRADD	15322_35_CRADD_CRADD	LPA Variants	Weighted median	30	-0.02624	0.0177057	0.138339	0.464844
LRTM2	8906_60_LRTM2_LRTM2	LPA Variants	Weighted median	30	-0.0268611	0.0181336	0.138531	0.4649
DYNLL2	11493_169_DYNLL2_DYL2	LPA Variants	Weighted median	30	-0.0277922	0.0187646	0.138581	0.4649
MAP1LC3A	17781_191_MAP1LC3A_MLP3A	LPA Variants	Weighted median	30	-0.0266249	0.0179786	0.138627	0.4649
LSM4	16854_17_LSM4_LSM4	LPA Variants	Weighted median	30	-0.0271407	0.01833	0.138694	0.4649
ANXA11	17513_11_ANXA11_ANX11	LPA Variants	Weighted median	30	-0.0266262	0.0179829	0.138703	0.4649
IFNAR1	9183_7_IFNAR1_IFN_a_b_R1	LPA Variants	Weighted median	30	-0.027394	0.018507	0.138822	0.464916
CHST3	7189_55_CHST3_CHST3	LPA Variants	Weighted median	30	-0.0288093	0.0194634	0.138826	0.464916
DNM2	11572_4_DNM2_DYN2	LPA Variants	Weighted median	30	-0.0270271	0.0182612	0.138867	0.464916
AMN	4322_28_AMN_AMNLS	LPA Variants	Weighted median	30	-0.0264688	0.0178859	0.138908	0.464916
ADAM15	15455_40_ADAM15_ADA15	LPA Variants	Weighted median	30	-0.0253357	0.0171212	0.138931	0.464916
STX8	10903_50_STX8_STX8	LPA Variants	Weighted median	30	-0.0244691	0.0165456	0.139171	0.465411
SCAMP5	13509_5_SCAMP5_SCAM5	LPA Variants	Weighted median	30	-0.0259808	0.0175793	0.139429	0.465956
CDKN2C	12521_3_CDKN2C_CDN2C	LPA Variants	Weighted median	30	-0.0292506	0.0198071	0.139735	0.466419
MAP2K2	3628_3_MAP2K2_MP2K2	LPA Variants	Weighted median	30	-0.0265233	0.0179618	0.139769	0.466419
KEL	7070_25_KEL_KELL	LPA Variants	Weighted median	30	-0.0266763	0.0180664	0.13979	0.466419
FGF19	13724_27_FGF19_FGF_19	LPA Variants	Weighted median	30	-0.0244009	0.0165339	0.139995	0.466419
DDIT4	17817_22_DDIT4_DDIT4	LPA Variants	Weighted median	30	-0.0267614	0.0181337	0.140002	0.466419
SH3GL3	18318_98_SH3GL3_SH3G3	LPA Variants	Weighted median	30	-0.0289798	0.0196373	0.140011	0.466419
TBCE	11211_7_TBCE_TBCE	LPA Variants	Weighted median	30	-0.0267658	0.0181424	0.140127	0.466566
MYCT1	13541_1_MYCT1_MYCT1	LPA Variants	Weighted median	30	-0.0276623	0.0187511	0.14015	0.466566
RRAS	17742_2_RRAS_RRAS	LPA Variants	Weighted median	30	-0.0293535	0.0199124	0.140447	0.466919
PSG6	6456_17_PSG6_PSG6	LPA Variants	Weighted median	30	-0.0256048	0.0173821	0.140735	0.467228
PVRL2	6245_4_PVRL2_Nectin_2	LPA Variants	Weighted median	30	-0.0280883	0.0190703	0.140784	0.467228
PCMT1	18160_2_PCMT1_PIMT	LPA Variants	Weighted median	30	-0.0273201	0.0185501	0.140812	0.467228
IDI2	17832_12_IDI2_IDI2	LPA Variants	Weighted median	30	-0.0255804	0.0173766	0.140989	0.467348
DEF6	14090_23_DEF6_DEFI6	LPA Variants	Weighted median	30	-0.0284964	0.0193873	0.141603	0.468752
BUB1	12033_3_BUB1_BUB1	LPA Variants	Weighted median	30	-0.0264338	0.0180006	0.14197	0.469123
P4HA1	11645_9_P4HA1_P4HA1	LPA Variants	Weighted median	30	-0.0259121	0.0176579	0.142253	0.469702
NRBP1	12616_45_NRBP1_NRBP	LPA Variants	Weighted median	30	-0.027661	0.0188527	0.142316	0.469702
RBBP5	13631_1_RBBP5_RB_binding_protein_5	LPA Variants	Weighted median	30	-0.02742	0.0186886	0.142319	0.469702
PA2G4	4258_15_PA2G4_PA2G4	LPA Variants	Weighted median	30	-0.0279141	0.0190319	0.142457	0.469783
ADAM30	8520_8_ADAM30_ADA30	LPA Variants	Weighted median	30	-0.0261919	0.0178597	0.142502	0.469827
MFAP3L	8837_8_MFAP3L_MFA3L	LPA Variants	Weighted median	30	-0.0255073	0.0173945	0.142538	0.469839
BTNL3	10848_137_BTNL3_BTNL3	LPA Variants	Weighted median	30	-0.0275644	0.0188048	0.142697	0.470153
G6PD	19297_4_G6PD_G6PD	LPA Variants	Weighted median	30	-0.0276693	0.0188794	0.142763	0.470265
AIDA	17347_80_AIDA_CA080	LPA Variants	Weighted median	30	-0.026275	0.0179349	0.142916	0.47056
GSR	19273_3_GSR_Glutathione_reductase	LPA Variants	Weighted median	30	-0.0266509	0.0181992	0.143085	0.470598
SERPINA7	2706_69_SERPINA7_Thyroxine_Binding_Globulin	LPA Variants	Weighted median	30	-0.0274439	0.0187484	0.143249	0.470598
ZNF18	11372_2_ZNF18_ZNF18	LPA Variants	Weighted median	30	-0.0270365	0.0184717	0.143283	0.470598
ALPPL2	6715_63_ALPPL2_PPBN	LPA Variants	Weighted median	30	-0.0264142	0.0180473	0.143301	0.470598
RABEPK	13599_15_RABEPK_RABEK	LPA Variants	Weighted median	30	-0.0277475	0.0189585	0.143305	0.470598
TMPRSS5	8002_27_TMPRSS5_Spinesin	LPA Variants	Weighted median	30	-0.0271152	0.0185378	0.14355	0.470598
TCP11	8334_65_TCP11_TCP11	LPA Variants	Weighted median	30	-0.0285508	0.0195217	0.143599	0.470598
NEFH	9900_36_NEFH_NFH	LPA Variants	Weighted median	30	-0.0248645	0.0170046	0.14368	0.470718
SSR1	8106_15_SSR1_SSRA	LPA Variants	Weighted median	30	-0.0282517	0.0193273	0.143809	0.470865
GNMT	14006_36_GNMT_GNMT	LPA Variants	Weighted median	30	-0.0263612	0.018045	0.144054	0.471051
FGF16	4393_3_FGF16_FGF_16	LPA Variants	Weighted median	30	-0.0273966	0.0187573	0.14413	0.471051
CENPW	8864_59_CENPW_CENPW	LPA Variants	Weighted median	30	-0.026036	0.0178284	0.144189	0.471051
PSIP1	17176_13_PSIP1_PSIP1	LPA Variants	Weighted median	30	-0.0246098	0.0168595	0.144373	0.471051
RUNX3	11138_16_RUNX3_RUNX3	LPA Variants	Weighted median	30	-0.0270514	0.0185405	0.144553	0.471051
ADH7	11377_19_ADH7_ADH7	LPA Variants	Weighted median	30	-0.0270123	0.0185223	0.144738	0.471093
FAXDC2	9074_6_FAXDC2_CE004	LPA Variants	Weighted median	30	-0.0270116	0.018525	0.144807	0.471093
F7	3184_25_F7_Coagulation_Factor_VII	LPA Variants	Weighted median	30	-0.0275842	0.0189276	0.145019	0.471093
YBX1	9751_72_YBX1_NSEP1	LPA Variants	Weighted median	30	-0.0259552	0.0178158	0.145155	0.471093
HSPD1	2682_68_HSPD1_HSP_60	LPA Variants	Weighted median	30	-0.0284921	0.0195572	0.145155	0.471093
AGAP2	14291_53_AGAP2_AGAP2	LPA Variants	Weighted median	30	-0.0268285	0.0184154	0.145158	0.471093
IGJ	15306_20_IGJ_IgJ	LPA Variants	Weighted median	30	-0.0257518	0.0176797	0.145234	0.471108
AKR1C3	17377_1_AKR1C3_Aldose_reductase_like_C3	LPA Variants	Weighted median	30	-0.0273022	0.0187617	0.145613	0.471108
MICA	2730_58_MICA_MICA	LPA Variants	Weighted median	30	0.0314772	0.021632	0.145635	0.471108
TNFRSF14	5352_11_TNFRSF14_HVEM	LPA Variants	Weighted median	30	-0.0271748	0.0186783	0.1457	0.471108
SETD2	12647_52_SETD2_SETD2	LPA Variants	Weighted median	30	-0.0251652	0.017298	0.145722	0.471108
HNRNPD	18348_89_HNRNPD_HNRPD	LPA Variants	Weighted median	30	-0.0264645	0.0181936	0.145778	0.471108
DCTD	17756_69_DCTD_DCTD	LPA Variants	Weighted median	30	-0.0282716	0.0194443	0.145952	0.471108
KRTDAP	5739_75_KRTDAP_KTDAP	LPA Variants	Weighted median	30	-0.0275172	0.0189318	0.146088	0.471108
S100A3	15297_3_S100A3_S100A3	LPA Variants	Weighted median	30	-0.0268429	0.0184721	0.146179	0.471108
NETO1	5639_49_NETO1_NETO1	LPA Variants	Weighted median	30	-0.0258643	0.0178026	0.146268	0.471108
TREML2	5736_1_TREML2_TRML2	LPA Variants	Weighted median	30	-0.0273236	0.0188127	0.14639	0.471108
GPN1	16599_38_GPN1_GPN1	LPA Variants	Weighted median	30	-0.0257321	0.0177175	0.146403	0.471108
VAMP2	17335_18_VAMP2_VAMP2	LPA Variants	Weighted median	30	-0.0251897	0.0173453	0.146433	0.471108
IL17F	14026_24_IL17F_IL_17F	LPA Variants	Weighted median	30	-0.0293544	0.0202169	0.146508	0.471108
KIRREL3	4557_61_KIRREL3_KIRR3	LPA Variants	Weighted median	30	-0.0250658	0.0172633	0.146511	0.471108
MUC1	10623_19_MUC1_MUC1	LPA Variants	Weighted median	30	-0.0261689	0.0180241	0.146535	0.471108
SSB	13526_5_SSB_LA	LPA Variants	Weighted median	30	-0.0256004	0.0176354	0.1466	0.471108
EMC8	17770_42_EMC8_EMC8	LPA Variants	Weighted median	30	-0.026027	0.0179357	0.146745	0.471108
ENOX2	13422_66_ENOX2_ENOX2	LPA Variants	Weighted median	30	-0.0276099	0.019036	0.146946	0.471108
ISCU	7201_5_ISCU_ISCU	LPA Variants	Weighted median	30	-0.0265943	0.0183388	0.147013	0.471108
KIR3DL3	8045_3_KIR3DL3_KI3L3	LPA Variants	Weighted median	30	-0.0258107	0.0178018	0.14709	0.471108
ACAD8	11406_82_ACAD8_ACAD8	LPA Variants	Weighted median	30	-0.0270765	0.0186793	0.147185	0.471108
TNKS	9907_216_TNKS_Tankyrase_1	LPA Variants	Weighted median	30	-0.0273325	0.01886	0.147273	0.471108
VASP	9762_14_VASP_VASP	LPA Variants	Weighted median	30	-0.0283035	0.0195315	0.147302	0.471108
PLK1	3394_81_PLK1_PLK_1	LPA Variants	Weighted median	30	-0.0248641	0.0171599	0.147347	0.471108
SF1	12777_11_SF1_SF01	LPA Variants	Weighted median	30	-0.0251123	0.0173325	0.147378	0.471108
ELAVL1	11592_1_ELAVL1_ELAV1	LPA Variants	Weighted median	30	-0.026724	0.0184458	0.147398	0.471108
GABBR2	13948_50_GABBR2_GABR2	LPA Variants	Weighted median	30	-0.0272599	0.0188246	0.147589	0.471108
USH1C	17725_37_USH1C_USH1C	LPA Variants	Weighted median	30	-0.0280132	0.0193514	0.147726	0.471295
PABPC3	10447_18_PABPC3_PABP3	LPA Variants	Weighted median	30	-0.0262285	0.0181233	0.147834	0.471295
FGF7	4487_1_FGF7_FGF7	LPA Variants	Weighted median	30	-0.0276266	0.0191002	0.148064	0.471478
CRMP1	18323_39_CRMP1_DRP_1	LPA Variants	Weighted median	30	-0.0246107	0.0170176	0.148123	0.471505
SELL	4831_4_SELL_sL_Selectin	LPA Variants	Weighted median	30	-0.026813	0.0185428	0.148176	0.471505
SH3BP2	7769_29_SH3BP2_3BP2	LPA Variants	Weighted median	30	-0.0257407	0.0178033	0.148223	0.471505
MAPRE3	16885_49_MAPRE3_MARE3	LPA Variants	Weighted median	30	-0.0243756	0.0168623	0.148299	0.471614
FEN1	12577_100_FEN1_FLAP_endonuclease_1	LPA Variants	Weighted median	30	-0.0268613	0.0185882	0.148438	0.471754
CDH7	7959_34_CDH7_CADH7	LPA Variants	Weighted median	30	-0.0260734	0.0180437	0.148455	0.471754
OSM	2693_20_OSM_OSM	LPA Variants	Weighted median	30	-0.0258475	0.0178879	0.148467	0.471754
SNAPIN	6975_52_SNAPIN_SNAPN	LPA Variants	Weighted median	30	-0.0268937	0.0186258	0.148769	0.47218
SEMG2	6373_54_SEMG2_SEMG2	LPA Variants	Weighted median	30	-0.0276552	0.0191544	0.148794	0.47218
DYNLT3	12867_40_DYNLT3_DYLT3	LPA Variants	Weighted median	30	-0.0254288	0.0176153	0.148861	0.47218
IL6	4673_13_IL6_IL_6	LPA Variants	Weighted median	30	-0.0266489	0.0184632	0.148921	0.47218
CHGB	8235_48_CHGB_SCG1	LPA Variants	Weighted median	30	-0.0269733	0.0186891	0.148946	0.47218
IL1RN	5353_89_IL1RN_IL_1Ra	LPA Variants	Weighted median	30	-0.0263306	0.0182476	0.149031	0.472223
NCF4	14060_67_NCF4_NCF4	LPA Variants	Weighted median	30	-0.0264175	0.0183184	0.149267	0.472549
GIP	16292_288_GIP_GIP	LPA Variants	Weighted median	30	-0.0251466	0.0174424	0.149388	0.47274
PAK6	3827_22_PAK6_PAK6	LPA Variants	Weighted median	30	-0.0261066	0.0181123	0.149479	0.472752
MDM1	7898_29_MDM1_MDM1	LPA Variants	Weighted median	30	-0.025174	0.0174662	0.149501	0.472752
ARHGEF2	12848_9_ARHGEF2_ARHG2	LPA Variants	Weighted median	30	-0.0266079	0.0184621	0.149523	0.472752
RPP30	17511_10_RPP30_RPP30	LPA Variants	Weighted median	30	-0.0259076	0.0179783	0.149572	0.472805
RIPK2	8993_151_RIPK2_RIPK2	LPA Variants	Weighted median	30	-0.0268198	0.0186166	0.149685	0.472928
SMAP1	11649_3_SMAP1_SMAP1	LPA Variants	Weighted median	30	-0.0268005	0.0186221	0.1501	0.473015
UBE2L3	3874_8_UBE2L3_UB2L3	LPA Variants	Weighted median	30	-0.0268514	0.0186676	0.150322	0.47327
CRABP1	11967_23_CRABP1_RABP1	LPA Variants	Weighted median	30	-0.0276218	0.0192051	0.150362	0.47327
PFKFB3	12456_5_PFKFB3_F263	LPA Variants	Weighted median	30	-0.0281097	0.01956	0.150689	0.473893
HSD17B8	19491_11_HSD17B8_DHB8	LPA Variants	Weighted median	30	-0.0266656	0.018567	0.150951	0.474183
HIBCH	12396_19_HIBCH_HIBCH	LPA Variants	Weighted median	30	-0.0252395	0.0175771	0.151022	0.474221
RGS7	12538_19_RGS7_RGS7	LPA Variants	Weighted median	30	-0.0256144	0.017841	0.151086	0.474221
UBE2J1	6900_30_UBE2J1_UB2J1	LPA Variants	Weighted median	30	-0.0247285	0.0172243	0.151094	0.474221
DUSP15	12838_28_DUSP15_DUS15	LPA Variants	Weighted median	30	-0.0264802	0.0184544	0.151317	0.47434
HPRT1	19290_5_HPRT1_HPRT	LPA Variants	Weighted median	30	-0.0244227	0.0170218	0.151347	0.47434
SUMO3	14623_26_SUMO3_SUMO3	LPA Variants	Weighted median	30	-0.0265224	0.018489	0.151431	0.474402
SAYSD1	6594_64_SAYSD1_SMDC1	LPA Variants	Weighted median	30	-0.0278752	0.0194426	0.151653	0.474684
DCI	19367_34_DCI_D3D2	LPA Variants	Weighted median	30	-0.0260282	0.0181625	0.151837	0.474684
RAD23A	10058_1_RAD23A_RD23A	LPA Variants	Weighted median	30	-0.0269572	0.0188108	0.151838	0.474684
CCL1	2770_51_CCL1_I_309	LPA Variants	Weighted median	30	-0.0267507	0.0186679	0.151865	0.474684
CAB39	17757_86_CAB39_CAB39	LPA Variants	Weighted median	30	-0.0263633	0.0184011	0.151944	0.474697
HOGA1	10024_44_HOGA1_HOGA1	LPA Variants	Weighted median	30	-0.0245478	0.0171402	0.152093	0.474961
EDDM3B	7782_34_EDDM3B_EP3B	LPA Variants	Weighted median	30	-0.0241997	0.0169004	0.152171	0.475097
PAFAH1B3	12374_8_PAFAH1B3_PA1B3	LPA Variants	Weighted median	30	-0.0250583	0.0175013	0.152201	0.475097
TDO2	9880_33_TDO2_T23O	LPA Variants	Weighted median	30	-0.0395119	0.0276155	0.152492	0.475375
ANTXR2	15559_5_ANTXR2_ANTR2	LPA Variants	Weighted median	30	-0.0283598	0.0198223	0.152516	0.475375
MRAP	7895_108_MRAP_MRAP	LPA Variants	Weighted median	30	-0.0272818	0.0190814	0.152787	0.475389
DAP	19141_22_DAP_DAP1	LPA Variants	Weighted median	30	-0.0228649	0.0159989	0.15296	0.475492
METAP1	3210_1_METAP1_METAP1	LPA Variants	Weighted median	30	-0.0258389	0.0180838	0.153049	0.475492
OLFM3	11143_32_OLFM3_NOE3	LPA Variants	Weighted median	30	-0.0273015	0.0191078	0.153057	0.475492
CD164L2	6915_2_CD164L2_C16L2	LPA Variants	Weighted median	30	-0.0264869	0.0185451	0.153223	0.475492
TMOD2	12853_112_TMOD2_TMOD2	LPA Variants	Weighted median	30	-0.0238737	0.0167175	0.153273	0.475492
RPS6KB1	15608_5_RPS6KB1_KS6B1	LPA Variants	Weighted median	30	-0.0265407	0.0185879	0.153336	0.475492
RPS6KA3	3469_74_RPS6KA3_RPS6KA3	LPA Variants	Weighted median	30	-0.0263525	0.0184566	0.153346	0.475492
ZFYVE27	9102_28_ZFYVE27_ZFY27	LPA Variants	Weighted median	30	-0.0263824	0.0184822	0.153449	0.475492
PCDHGA1	6457_50_PCDHGA1_PCDG1	LPA Variants	Weighted median	30	-0.0224475	0.0157277	0.153506	0.475492
CCDC126	6388_21_CCDC126_CC126	LPA Variants	Weighted median	30	-0.0278711	0.0195282	0.153517	0.475492
ANKRD27	12445_50_ANKRD27_ANR27	LPA Variants	Weighted median	30	-0.0248483	0.0174242	0.153846	0.475958
RECQL	11431_235_RECQL_RECQ1	LPA Variants	Weighted median	30	-0.02558	0.0179431	0.153979	0.475984
COPE	19310_81_COPE_COPE	LPA Variants	Weighted median	30	-0.0278352	0.019531	0.154106	0.476061
CNOT1	13482_14_CNOT1_CNOT1	LPA Variants	Weighted median	30	-0.0253741	0.0178114	0.154273	0.476075
CKB	3800_71_CKB_CK_BB	LPA Variants	Weighted median	30	-0.0268706	0.0188675	0.154396	0.476092
PAFAH2	18914_188_PAFAH2_PAFA2	LPA Variants	Weighted median	30	-0.0258889	0.0181839	0.154525	0.47614
CALCB	17170_15_CALCB_CALCB	LPA Variants	Weighted median	30	-0.0269165	0.0189073	0.15456	0.47614
MAPK3	2855_49_MAPK3_ERK_1	LPA Variants	Weighted median	30	-0.0270698	0.0190157	0.154577	0.47614
RUVBL1	12365_108_RUVBL1_RUVB1	LPA Variants	Weighted median	30	-0.0265443	0.0186522	0.154702	0.47614
SEMA3C	6448_36_SEMA3C_Sema_E	LPA Variants	Weighted median	30	-0.0269311	0.018928	0.15479	0.47614
ST8SIA4	7038_45_ST8SIA4_SIA8D	LPA Variants	Weighted median	30	0.0250195	0.0175849	0.154798	0.47614
DYNLRB2	17827_53_DYNLRB2_DLRB2	LPA Variants	Weighted median	30	-0.0260747	0.0183275	0.15482	0.47614
SYN3	7199_3_SYN3_SYN3	LPA Variants	Weighted median	30	-0.025755	0.0181078	0.154935	0.47614
IL13	3072_4_IL13_IL_13	LPA Variants	Weighted median	30	-0.0275834	0.019394	0.15495	0.47614
SMAD3	10363_13_SMAD3_SMAD3	LPA Variants	Weighted median	30	-0.0259323	0.0182341	0.154973	0.47614
HARS	17450_51_HARS_Histidyl_tRNA_synthetase	LPA Variants	Weighted median	30	-0.0261165	0.0183717	0.155154	0.476256
DOK1	16831_7_DOK1_DOK1	LPA Variants	Weighted median	30	-0.027415	0.0192889	0.155235	0.476256
GRB7	11281_6_GRB7_GRB7	LPA Variants	Weighted median	30	-0.0263764	0.0185609	0.155294	0.476256
UBB	6651_74_UBB_PolyUbiquitin_K48	LPA Variants	Weighted median	30	-0.0247871	0.0174427	0.155301	0.476256
MPZ	10615_18_MPZ_MYP0	LPA Variants	Weighted median	30	-0.0258833	0.0182186	0.155403	0.476256
KLK4	2833_20_KLK4_Kallikrein_4	LPA Variants	Weighted median	30	-0.0265294	0.0186786	0.155518	0.476256
TTC9B	9386_42_TTC9B_TTC9B	LPA Variants	Weighted median	30	-0.0260556	0.0183451	0.15552	0.476256
ABHD12	7825_7_ABHD12_ABD12	LPA Variants	Weighted median	30	-0.0263855	0.0185913	0.15583	0.476772
RAB26	6997_32_RAB26_RAB26	LPA Variants	Weighted median	30	-0.0294962	0.0207881	0.155929	0.476772
ASAH1	5748_20_ASAH1_Acid_ceramidase	LPA Variants	Weighted median	30	-0.0280024	0.0197366	0.155956	0.476772
LCMT1	4237_70_LCMT1_LCMT1	LPA Variants	Weighted median	30	-0.0257421	0.0181489	0.156078	0.476772
U2AF2	13577_25_U2AF2_U2AF2	LPA Variants	Weighted median	30	-0.0245578	0.0173157	0.156121	0.476772
ESRRA	9873_17_ESRRA_ERRalpha	LPA Variants	Weighted median	30	-0.0260214	0.0183532	0.156246	0.476772
PLCB1	11354_21_PLCB1_Phospholipase_C_beta_1	LPA Variants	Weighted median	30	-0.0263893	0.0186162	0.156324	0.476772
MAPKAPK5	8382_47_MAPKAPK5_MAPK5	LPA Variants	Weighted median	30	-0.020674	0.0145845	0.156328	0.476772
GCLM	18214_2_GCLM_GSH0	LPA Variants	Weighted median	30	-0.0246536	0.0173931	0.156355	0.476772
ADGRE2	4546_27_ADGRE2_EMR2	LPA Variants	Weighted median	30	-0.0256014	0.0180629	0.156382	0.476772
ADAM15	9956_7_ADAM15_ADA15	LPA Variants	Weighted median	30	-0.0233168	0.0164521	0.156408	0.476772
UBE2F	18213_30_UBE2F_UBE2F	LPA Variants	Weighted median	30	-0.0251964	0.0177834	0.156526	0.476772
WISP1	13692_154_WISP1_WISP_1	LPA Variants	Weighted median	30	-0.0261007	0.0184326	0.156772	0.476926
COMT	18382_109_COMT_Catechol_O_methyltransferase	LPA Variants	Weighted median	30	-0.0253368	0.0178964	0.156849	0.476961
LAMA4	6577_64_LAMA4_LAMA4	LPA Variants	Weighted median	30	-0.0266657	0.0188442	0.15705	0.477271
TRAT1	7224_11_TRAT1_TRAT1	LPA Variants	Weighted median	30	-0.0271826	0.0192123	0.157113	0.477271
ASIC4	6951_26_ASIC4_ASIC4	LPA Variants	Weighted median	30	-0.025674	0.0181477	0.157149	0.477282
EHD4	11421_10_EHD4_EHD4	LPA Variants	Weighted median	30	-0.027546	0.019473	0.157192	0.477293
ARPP21	12860_7_ARPP21_cAMP_regulated_phosphoprotein_21	LPA Variants	Weighted median	30	-0.0246923	0.0174591	0.157277	0.477293
ATRN	15499_11_ATRN_Attractin	LPA Variants	Weighted median	30	-0.028561	0.0201964	0.157313	0.477293
GRP	8400_74_GRP_Gastrin_releasing_peptide	LPA Variants	Weighted median	30	-0.0258172	0.0182572	0.157338	0.477293
PGF	3078_1_PGF_PlGF	LPA Variants	Weighted median	30	-0.0266491	0.0188461	0.157349	0.477293
BRD2	15372_43_BRD2_BRD2	LPA Variants	Weighted median	30	-0.0251679	0.0178019	0.157429	0.477293
CDK2AP2	18227_3_CDK2AP2_CDKA2	LPA Variants	Weighted median	30	-0.0257302	0.0182053	0.157556	0.477293
MAGEA8	18326_50_MAGEA8_MAGA8	LPA Variants	Weighted median	30	-0.0256924	0.0181859	0.157724	0.477293
TNFSF10	8833_20_TNFSF10_TRAIL	LPA Variants	Weighted median	30	-0.0250999	0.0177751	0.157926	0.477293
IGDCC3	11952_1_IGDCC3_IGDC3	LPA Variants	Weighted median	30	-0.0262068	0.0185642	0.158042	0.477293
BLNK	19225_11_BLNK_BLNK	LPA Variants	Weighted median	30	-0.0241337	0.0170977	0.158091	0.477293
CYB5R1	18255_6_CYB5R1_NB5R1	LPA Variants	Weighted median	30	-0.0282484	0.0200128	0.158093	0.477293
ORAOV1	18195_3_ORAOV1_ORAV1	LPA Variants	Weighted median	30	-0.0259902	0.0184213	0.158281	0.47761
IL37	2723_9_IL37_IL_1F7	LPA Variants	Weighted median	30	-0.0264459	0.0187536	0.158486	0.47793
MAGEA5	18192_69_MAGEA5_MAGE_5	LPA Variants	Weighted median	30	-0.0255924	0.0181494	0.158512	0.47793
LAIR1	11284_24_LAIR1_LAIR1	LPA Variants	Weighted median	30	-0.0258928	0.0183634	0.158532	0.47793
DHX9	10527_22_DHX9_DHX9	LPA Variants	Weighted median	30	-0.0268551	0.0190502	0.158627	0.47793
ANXA8	18290_6_ANXA8_Annexin_A8	LPA Variants	Weighted median	30	-0.0273572	0.0194065	0.158631	0.47793
KIT	2475_1_KIT_SCF_sR	LPA Variants	Weighted median	30	-0.026291	0.0186519	0.15867	0.47793
DDX23	13946_8_DDX23_DDX23	LPA Variants	Weighted median	30	-0.0261927	0.0185977	0.159017	0.478259
MGAT4A	9392_43_MGAT4A_MGT4A	LPA Variants	Weighted median	30	-0.0259421	0.0184221	0.15907	0.478259
COLGALT1	5638_23_COLGALT1_GT251	LPA Variants	Weighted median	30	-0.0255762	0.0181634	0.159096	0.478259
STAU2	12970_35_STAU2_STAU2	LPA Variants	Weighted median	30	-0.0250515	0.0177935	0.15916	0.478259
CHRD	13438_115_CHRD_CHRD	LPA Variants	Weighted median	30	-0.0240995	0.0171287	0.159438	0.478755
DARS	12675_14_DARS_SYDC	LPA Variants	Weighted median	30	-0.026601	0.0189094	0.159499	0.478755
NAGLU	15509_2_NAGLU_NAG	LPA Variants	Weighted median	30	0.0215268	0.0153041	0.159547	0.478755
NUDT5	17761_2_NUDT5_NUDT5	LPA Variants	Weighted median	30	-0.0279233	0.0198551	0.159618	0.478755
CEBPB	15675_3_CEBPB_CEBPB	LPA Variants	Weighted median	30	-0.0250805	0.0178372	0.159701	0.478885
FAM189A2	5719_66_FAM189A2_CI061	LPA Variants	Weighted median	30	-0.0260547	0.0185344	0.159798	0.478885
SLC27A2	9045_3_SLC27A2_S27A2	LPA Variants	Weighted median	30	-0.0268387	0.0190944	0.159849	0.478885
NDC80	12730_3_NDC80_KNTC2	LPA Variants	Weighted median	30	-0.0266949	0.0189959	0.159931	0.478948
HOMER2	12685_57_HOMER2_HOME2	LPA Variants	Weighted median	30	-0.0287938	0.0204927	0.159999	0.478948
PURA	12537_88_PURA_PURA	LPA Variants	Weighted median	30	-0.0258559	0.0184048	0.160068	0.478948
PCDHGB1	11872_9_PCDHGB1_PCDGD	LPA Variants	Weighted median	30	-0.0246758	0.0175718	0.160233	0.478948
PDIA4	7146_16_PDIA4_PDIA4	LPA Variants	Weighted median	30	-0.0268549	0.0191241	0.160247	0.478948
EIF3G	11454_87_EIF3G_EIF3G	LPA Variants	Weighted median	30	-0.0271224	0.0193171	0.160301	0.478948
RNPEP	12386_11_RNPEP_AMPB	LPA Variants	Weighted median	30	0.0258507	0.0184213	0.160525	0.478948
LRP1	10699_52_LRP1_LRP1	LPA Variants	Weighted median	30	-0.0255563	0.0182177	0.160668	0.478948
SEPT6	17693_2_SEPT6_Septin_6	LPA Variants	Weighted median	30	-0.0248536	0.0177218	0.160787	0.478948
DUSP23	17326_44_DUSP23_DUS23	LPA Variants	Weighted median	30	-0.0251694	0.0179506	0.16087	0.478948
DTYMK	19504_22_DTYMK_KTHY	LPA Variants	Weighted median	30	-0.0251924	0.0179676	0.160884	0.478948
MVK	11391_69_MVK_MVK	LPA Variants	Weighted median	30	-0.0248843	0.0177522	0.160988	0.478948
EIF4G2	4230_1_EIF4G2_IF4G2	LPA Variants	Weighted median	30	-0.0263585	0.0188089	0.161098	0.478948
BRD1	11607_15_BRD1_BRD1	LPA Variants	Weighted median	30	-0.0268346	0.0191539	0.161215	0.478961
PPA2	18307_71_PPA2_PPase_2	LPA Variants	Weighted median	30	-0.0245199	0.0175078	0.161358	0.479266
BCL2L1	4423_77_BCL2L1_BCL2_like_1_protein	LPA Variants	Weighted median	30	-0.0265803	0.0189817	0.161421	0.479266
TACSTD2	14034_22_TACSTD2_GA733_1_protein	LPA Variants	Weighted median	30	-0.0253396	0.0180969	0.161448	0.479266
ACBD6	19341_36_ACBD6_ACBD6	LPA Variants	Weighted median	30	-0.02575	0.0183935	0.161529	0.479409
RPLP2	10949_59_RPLP2_RLA2	LPA Variants	Weighted median	30	-0.0264229	0.0188821	0.161703	0.479695
CARD9	11405_150_CARD9_CARD9	LPA Variants	Weighted median	30	-0.0265365	0.0189694	0.161841	0.47985
SUSD3	5752_63_SUSD3_SUSD3	LPA Variants	Weighted median	30	-0.0246427	0.0176286	0.162149	0.480088
PILRA	8825_4_PILRA_PILRA	LPA Variants	Weighted median	30	-0.0258948	0.01853	0.162278	0.480275
PCDHAC2	9361_7_PCDHAC2_PCDC2	LPA Variants	Weighted median	30	-0.0252002	0.0180403	0.162447	0.480506
PABPC4	12603_87_PABPC4_PABP4	LPA Variants	Weighted median	30	-0.0252656	0.0180952	0.162637	0.480565
KLK6	3450_4_KLK6_Kallikrein_6	LPA Variants	Weighted median	30	-0.0264124	0.0189296	0.162926	0.480937
CDKN2B	9874_28_CDKN2B_p15_INK4b	LPA Variants	Weighted median	30	-0.025875	0.0185479	0.163005	0.480976
SFTA2	10580_14_SFTA2_SFTA2	LPA Variants	Weighted median	30	-0.0254448	0.018245	0.16313	0.481082
CELA1	6107_3_CELA1_ELA1	LPA Variants	Weighted median	30	-0.024342	0.0174644	0.163377	0.481082
TAF10	18270_10_TAF10_TAF10	LPA Variants	Weighted median	30	-0.0258697	0.0185748	0.163701	0.481082
MXRA7	8005_1_MXRA7_MXRA7	LPA Variants	Weighted median	30	-0.0252124	0.0181066	0.163788	0.481082
PTK2	4986_59_PTK2_FAK1	LPA Variants	Weighted median	30	-0.0235428	0.0169091	0.163827	0.481082
AOC1	15486_126_AOC1_ABP1	LPA Variants	Weighted median	30	-0.0242139	0.0173918	0.163843	0.481082
ARL2	12587_65_ARL2_ARL2	LPA Variants	Weighted median	30	-0.0250689	0.0180112	0.163968	0.481082
TPO	3873_51_TPO_TMA	LPA Variants	Weighted median	30	-0.0272016	0.0195462	0.164028	0.481082
HTR6	13561_5_HTR6_5HT6R	LPA Variants	Weighted median	30	-0.0271924	0.0195431	0.164101	0.481082
DGKB	12895_28_DGKB_DGKB	LPA Variants	Weighted median	30	-0.0242743	0.017452	0.164251	0.481082
ZBTB33	12785_49_ZBTB33_KAISO	LPA Variants	Weighted median	30	-0.024286	0.0174696	0.164471	0.481092
DYRK3	4359_87_DYRK3_DYRK3	LPA Variants	Weighted median	30	-0.0255712	0.0183942	0.164474	0.481092
PXDN	13463_1_PXDN_PXDN	LPA Variants	Weighted median	30	-0.0257041	0.0184931	0.164549	0.481102
TAGLN2	11636_33_TAGLN2_Transgelin_2	LPA Variants	Weighted median	30	-0.0249554	0.0179636	0.164766	0.481201
KIR3DS1	5097_14_KIR3DS1_KI3S1	LPA Variants	Weighted median	30	-0.025608	0.0184373	0.164855	0.481201
CER1	6230_56_CER1_CER1	LPA Variants	Weighted median	30	-0.0243564	0.017537	0.164877	0.481201
DSTN	18883_4_DSTN_DEST	LPA Variants	Weighted median	30	-0.0294816	0.0212295	0.164922	0.481201
RAB39B	12403_30_RAB39B_RB39B	LPA Variants	Weighted median	30	-0.0254969	0.0183608	0.164935	0.481201
IFNL1	4396_54_IFNL1_IFN_lambda_1	LPA Variants	Weighted median	30	-0.0252772	0.0182094	0.165096	0.481453
XCL2	15617_8_XCL2_lymphotactin_beta	LPA Variants	Weighted median	30	-0.0257862	0.0185835	0.165264	0.481752
HSD17B14	13972_4_HSD17B14_DHB14	LPA Variants	Weighted median	30	-0.0238746	0.0172112	0.165394	0.481789
PSAP	6207_10_PSAP_prosaposin	LPA Variants	Weighted median	30	-0.0255172	0.0184201	0.165965	0.482363
ZYX	13632_10_ZYX_Zyxin	LPA Variants	Weighted median	30	-0.0268975	0.0194246	0.16614	0.482471
PHPT1	16882_27_PHPT1_PHP14	LPA Variants	Weighted median	30	-0.0233005	0.0168275	0.166154	0.482471
LAD1	6407_63_LAD1_LAD1	LPA Variants	Weighted median	30	-0.0237149	0.0171272	0.166166	0.482471
SF3B4	13449_25_SF3B4_SF3B4	LPA Variants	Weighted median	30	-0.0240466	0.0173716	0.166283	0.48268
PROC	2961_1_PROC_Protein_C	LPA Variants	Weighted median	30	-0.0236724	0.0171035	0.166337	0.48268
TRAPPC4	7007_24_TRAPPC4_TRAPPC4	LPA Variants	Weighted median	30	-0.0248661	0.0179749	0.16655	0.48268
DEFB4A	13397_88_DEFB4A_HBD_2	LPA Variants	Weighted median	30	0.0256561	0.0185463	0.166556	0.48268
MUTED	19116_1_MUTED_MUTED	LPA Variants	Weighted median	30	-0.0265464	0.0191969	0.166711	0.48268
SPRED1	8318_13_SPRED1_SPRE1	LPA Variants	Weighted median	30	-0.0267881	0.0193756	0.166797	0.48268
CFB	4129_72_CFB_Factor_B	LPA Variants	Weighted median	30	-0.0265187	0.0191944	0.167098	0.48268
UBE2S	17729_20_UBE2S_UBE2S	LPA Variants	Weighted median	30	-0.0240907	0.017439	0.167148	0.48268
DLL4	3305_6_DLL4_DLL4	LPA Variants	Weighted median	30	-0.0267915	0.0193964	0.167198	0.482706
CARD18	18190_15_CARD18_ICBR	LPA Variants	Weighted median	30	-0.0285796	0.0206926	0.167232	0.482711
FAAH2	8396_42_FAAH2_FAAH2	LPA Variants	Weighted median	30	-0.0228433	0.0165452	0.167384	0.482847
FGB	18890_227_FGB_Fibrinogen_B	LPA Variants	Weighted median	30	-0.0259703	0.0188134	0.16746	0.482847
UBE2L6	19190_4_UBE2L6_UB2L6	LPA Variants	Weighted median	30	-0.0255256	0.0184998	0.167656	0.482874
PCDHGC5	7983_1_PCDHGC5_PCDGM	LPA Variants	Weighted median	30	-0.0238734	0.0173035	0.167683	0.482874
TCEA1	18204_1_TCEA1_TCEA1	LPA Variants	Weighted median	30	-0.0237182	0.0171927	0.167726	0.4829
LRP10	16610_13_LRP10_LRP10	LPA Variants	Weighted median	30	-0.0266636	0.0193296	0.167766	0.4829
PAPOLG	8343_224_PAPOLG_PAPOG	LPA Variants	Weighted median	30	-0.0236308	0.0171357	0.167882	0.4829
ZWILCH	18302_204_ZWILCH_ZWILC	LPA Variants	Weighted median	30	-0.025689	0.0186364	0.168071	0.4829
STATH	17172_19_STATH_STAT	LPA Variants	Weighted median	30	-0.0249731	0.0181206	0.168153	0.4829
GAGE2D	18273_14_GAGE2D_GGE2D	LPA Variants	Weighted median	30	-0.0260677	0.0189151	0.168159	0.4829
PIAS3	13513_174_PIAS3_PIAS3	LPA Variants	Weighted median	30	-0.0266964	0.0193716	0.168167	0.4829
DUSP4	10035_6_DUSP4_DUS4	LPA Variants	Weighted median	30	-0.0255037	0.0185215	0.16852	0.483362
ITGB2	12750_9_ITGB2_LFA_1_beta_2	LPA Variants	Weighted median	30	-0.0274063	0.0199051	0.168559	0.483362
PIWIL1	12793_4_PIWIL1_PIWL1	LPA Variants	Weighted median	30	-0.0244627	0.0177678	0.168574	0.483362
FCRL4	8991_115_FCRL4_FCRL4	LPA Variants	Weighted median	30	-0.0250086	0.0181772	0.168877	0.483582
IDH1	18338_26_IDH1_IDH	LPA Variants	Weighted median	30	-0.024835	0.0180541	0.16895	0.483582
ZNF566	12795_2_ZNF566_ZN566	LPA Variants	Weighted median	30	-0.025485	0.0185303	0.169033	0.483582
HEPACAM	8810_26_HEPACAM_HEPACAM	LPA Variants	Weighted median	30	-0.0235705	0.0171414	0.169111	0.483582
DHRS9	17467_1_DHRS9_DHRS9	LPA Variants	Weighted median	30	-0.0240179	0.0174735	0.169277	0.483861
HDLBP	13570_43_HDLBP_VIGLN	LPA Variants	Weighted median	30	-0.0249604	0.0181633	0.169373	0.483861
EGF	5509_7_EGF_EGF	LPA Variants	Weighted median	30	-0.0248003	0.0180529	0.169517	0.483955
RELT	14112_40_RELT_RELT	LPA Variants	Weighted median	30	-0.025586	0.0186282	0.169595	0.483955
MED4	14021_81_MED4_MED4	LPA Variants	Weighted median	30	-0.0274221	0.0199654	0.169603	0.483955
SNRPG	19276_124_SNRPG_RUXG	LPA Variants	Weighted median	30	-0.024201	0.017628	0.169791	0.484043
CNEP1R1	13532_25_CNEP1R1_NEPR1	LPA Variants	Weighted median	30	-0.0248985	0.0181405	0.169897	0.484043
GFER	15398_2_GFER_HERV1	LPA Variants	Weighted median	30	-0.0249211	0.018159	0.169945	0.484043
DLG4	8070_88_DLG4_DLG4	LPA Variants	Weighted median	30	-0.0242428	0.0176676	0.170013	0.484043
SEC61G	8872_1_SEC61G_SC61G	LPA Variants	Weighted median	30	-0.0235096	0.0171353	0.170062	0.484043
CLEC1B	4332_6_CLEC1B_CLC1B	LPA Variants	Weighted median	30	-0.0259059	0.0188992	0.170456	0.484552
PRR16	10621_26_PRR16_PRR16	LPA Variants	Weighted median	30	-0.0227295	0.0165866	0.170578	0.484552
MLEC	6285_71_MLEC_K0152	LPA Variants	Weighted median	30	-0.025964	0.0189497	0.17064	0.484565
RQCD1	8975_26_RQCD1_RCD1	LPA Variants	Weighted median	30	-0.0247517	0.0180719	0.170805	0.484744
DCN	2666_53_DCN_Bone_proteoglycan_II	LPA Variants	Weighted median	30	-0.0251568	0.0183683	0.170818	0.484744
TMPRSS11D	6547_83_TMPRSS11D_TM11D	LPA Variants	Weighted median	30	-0.0247347	0.0180624	0.170873	0.484761
MPP7	12732_13_MPP7_MPP7	LPA Variants	Weighted median	30	-0.0239867	0.0175177	0.170911	0.484774
PPME1	17852_5_PPME1_PPME1	LPA Variants	Weighted median	30	-0.0247341	0.0180681	0.171018	0.484793
GABARAPL2	12494_99_GABARAPL2_GBRL2	LPA Variants	Weighted median	30	-0.0257304	0.0188014	0.171145	0.484793
PLCG1	4563_61_PLCG1_PLCG1	LPA Variants	Weighted median	30	-0.0248356	0.0181481	0.171158	0.484793
C7orf69	9544_24_C7orf69_CG069	LPA Variants	Weighted median	30	-0.0258282	0.018874	0.171171	0.484793
PAPLN	11254_13_PAPLN_PPN	LPA Variants	Weighted median	30	-0.0262519	0.0191838	0.171175	0.484793
SMIM13	13452_113_SMIM13_SIM13	LPA Variants	Weighted median	30	-0.0264298	0.0193194	0.171298	0.484793
PREP	14273_19_PREP_PPCE	LPA Variants	Weighted median	30	-0.0231957	0.0169574	0.17135	0.484793
VSIG10	10825_12_VSIG10_VSI10	LPA Variants	Weighted median	30	-0.0232302	0.0169842	0.171389	0.484793
TNFAIP8	12563_2_TNFAIP8_TFIP8	LPA Variants	Weighted median	30	-0.0239207	0.0174983	0.171615	0.484947
NPNT	6342_10_NPNT_Nephronectin	LPA Variants	Weighted median	30	-0.0232799	0.0170312	0.171657	0.484947
RBKS	19467_3_RBKS_RBSK	LPA Variants	Weighted median	30	-0.024553	0.0179661	0.171741	0.484947
ZNRF3	14122_132_ZNRF3_ZNRF3	LPA Variants	Weighted median	30	-0.0248776	0.0182062	0.171802	0.484947
SUN3	8852_10_SUN3_SUN3	LPA Variants	Weighted median	30	-0.0262764	0.0192423	0.172079	0.484998
IFNA5	6210_100_IFNA5_IFNA5	LPA Variants	Weighted median	30	-0.0260947	0.0191121	0.172143	0.484998
TK2	19114_8_TK2_KITM	LPA Variants	Weighted median	30	-0.0252499	0.0184972	0.172231	0.484998
ADGRG5	4551_72_ADGRG5_GP114	LPA Variants	Weighted median	30	-0.0261776	0.0191794	0.172291	0.484998
CAPNS1	18299_13_CAPNS1_CPNS1	LPA Variants	Weighted median	30	-0.0245299	0.017978	0.17243	0.484998
PCDH9	10558_26_PCDH9_PCDH9	LPA Variants	Weighted median	30	-0.0261382	0.0191583	0.172465	0.484998
CLIC1	5013_2_CLIC1_NCC27	LPA Variants	Weighted median	30	-0.024482	0.0179459	0.172501	0.484998
CD14	8969_49_CD14_CD14	LPA Variants	Weighted median	30	-0.0246719	0.0180874	0.172556	0.484998
CYGB	11546_7_CYGB_CYGB	LPA Variants	Weighted median	30	-0.0229036	0.0167978	0.172731	0.484998
MCM6	9897_9_MCM6_MCM6	LPA Variants	Weighted median	30	-0.0244382	0.0179312	0.172918	0.484998
PARVA	13434_172_PARVA_PARVA	LPA Variants	Weighted median	30	-0.0262493	0.0192646	0.173018	0.484998
CSRP2	12968_2_CSRP2_CSRP2	LPA Variants	Weighted median	30	-0.0244985	0.017982	0.173075	0.484998
ESAM	7841_84_ESAM_ESAM	LPA Variants	Weighted median	30	-0.0243303	0.017859	0.173084	0.484998
GOSR2	10426_21_GOSR2_GOSR2	LPA Variants	Weighted median	30	-0.02434	0.0178672	0.173112	0.484998
ERMAP	8631_13_ERMAP_ERMAP	LPA Variants	Weighted median	30	-0.0239729	0.0175983	0.173127	0.484998
AGR3	17342_13_AGR3_AGR3	LPA Variants	Weighted median	30	-0.0260538	0.0191266	0.173143	0.484998
CFHR3	16836_1_CFHR3_FHR3	LPA Variants	Weighted median	30	-0.0258428	0.0189723	0.173155	0.484998
NID1	3213_65_NID1_Nidogen	LPA Variants	Weighted median	30	-0.0258463	0.0189753	0.173165	0.484998
LAP3	13959_7_LAP3_LAP	LPA Variants	Weighted median	30	-0.0244485	0.017953	0.173259	0.484998
ILK	10053_5_ILK_ILK1	LPA Variants	Weighted median	30	-0.0266078	0.019556	0.173643	0.485415
ACAP2	12343_14_ACAP2_CENB2	LPA Variants	Weighted median	30	-0.0242358	0.0178156	0.173712	0.485516
CD1D	8749_194_CD1D_CD1D	LPA Variants	Weighted median	30	-0.0259458	0.0190744	0.173752	0.485537
VPS26A	19293_6_VPS26A_VP26A	LPA Variants	Weighted median	30	-0.02529	0.0185976	0.173875	0.485604
CD79A	7796_10_CD79A_CD79A	LPA Variants	Weighted median	30	-0.0248861	0.0183109	0.174118	0.485908
H2AFZ	4163_5_H2AFZ_Histone_H2A_z	LPA Variants	Weighted median	30	-0.0249136	0.0183349	0.174206	0.485908
DNAJB1	3852_19_DNAJB1_HSP_40	LPA Variants	Weighted median	30	-0.0259037	0.0190697	0.174346	0.486089
INTS3	11934_9_INTS3_INT3	LPA Variants	Weighted median	30	-0.0242337	0.0178428	0.174408	0.486169
CRYGD	12366_16_CRYGD_CRGD	LPA Variants	Weighted median	30	-0.0235629	0.0173541	0.174537	0.486184
PIEZO1	11838_130_PIEZO1_FA38A	LPA Variants	Weighted median	30	-0.0252933	0.0186364	0.174718	0.486389
NQO1	9837_60_NQO1_NAD_P_H_dehydrogenase	LPA Variants	Weighted median	30	-0.0231054	0.0170274	0.174795	0.486389
AMPD2	18403_25_AMPD2_AMPD2	LPA Variants	Weighted median	30	-0.0247915	0.01827	0.174796	0.486389
ZAP70	4476_22_ZAP70_ZAP70	LPA Variants	Weighted median	30	-0.0246022	0.0181314	0.174817	0.486389
CRTAC1	5632_6_CRTAC1_CRAC1	LPA Variants	Weighted median	30	-0.0269908	0.0198964	0.174918	0.486395
CELA3B	6357_83_CELA3B_ELA3B	LPA Variants	Weighted median	30	-0.0233804	0.01724	0.175043	0.486395
BRD2	10074_128_BRD2_BRD2	LPA Variants	Weighted median	30	-0.0235137	0.0173451	0.175215	0.486646
ENTPD3	4436_1_ENTPD3_ENTP3	LPA Variants	Weighted median	30	-0.0236053	0.0174141	0.175251	0.486646
DKK2	15678_71_DKK2_DKK2	LPA Variants	Weighted median	30	-0.0260581	0.0192323	0.175446	0.486646
MRPL2	19132_1_MRPL2_RM02	LPA Variants	Weighted median	30	-0.0239735	0.0176989	0.175571	0.486646
AXIN2	8429_16_AXIN2_AXIN2	LPA Variants	Weighted median	30	-0.0244596	0.0180599	0.175622	0.486646
HRAS	18900_37_HRAS_H_ras__WT_	LPA Variants	Weighted median	30	-0.0250494	0.0185135	0.176044	0.487315
TIMP4	6462_12_TIMP4_TIMP_4	LPA Variants	Weighted median	30	-0.0261861	0.0193556	0.17609	0.487335
CELF2	7245_2_CELF2_CELF2	LPA Variants	Weighted median	30	-0.0233057	0.0172277	0.176117	0.487335
DEFB119	8315_5_DEFB119_DB119	LPA Variants	Weighted median	30	-0.0249865	0.0184747	0.176225	0.48734
CGREF1	6257_56_CGREF1_CGRE1	LPA Variants	Weighted median	30	-0.0266119	0.0196873	0.176463	0.487499
CDC25B	12427_8_CDC25B_MPIP2	LPA Variants	Weighted median	30	-0.025134	0.018594	0.176463	0.487499
LSM1	17795_176_LSM1_LSM1	LPA Variants	Weighted median	30	-0.0257052	0.0190209	0.176561	0.487555
IFNA16	6421_52_IFNA16_IFN16	LPA Variants	Weighted median	30	-0.0263508	0.0195017	0.176628	0.487649
IGFLR1	7244_16_IGFLR1_TM149	LPA Variants	Weighted median	30	-0.0249489	0.0184748	0.176878	0.487789
LY86	3623_84_LY86_LY86	LPA Variants	Weighted median	30	-0.024648	0.0182648	0.177184	0.488226
TERF1	10049_112_TERF1_TERF1	LPA Variants	Weighted median	30	-0.0244722	0.0181381	0.177268	0.488226
NMI	17512_2_NMI_NMI	LPA Variants	Weighted median	30	-0.0251482	0.0186416	0.177323	0.488226
MYZAP	9964_10_MYZAP_MYZAP	LPA Variants	Weighted median	30	-0.0241635	0.0179129	0.177353	0.488226
KIAA0040	14603_51_KIAA0040_KIAA0040	LPA Variants	Weighted median	30	-0.0239049	0.0177231	0.177403	0.488226
C1RL	9348_1_C1RL_C1RL1	LPA Variants	Weighted median	30	-0.0246732	0.018295	0.177455	0.488226
LGALS4	2982_82_LGALS4_Galectin_4	LPA Variants	Weighted median	30	-0.0261318	0.0193789	0.177509	0.488226
KIAA0319L	13698_28_KIAA0319L_K319L	LPA Variants	Weighted median	30	-0.0260262	0.0193023	0.177546	0.488226
CXCL14	5730_60_CXCL14_BRAK	LPA Variants	Weighted median	30	-0.022758	0.016881	0.177613	0.488262
UBE2V2	18165_181_UBE2V2_UB2V2	LPA Variants	Weighted median	30	-0.0246183	0.0182682	0.177786	0.488465
BTK	19202_10_BTK_BTK	LPA Variants	Weighted median	30	-0.025131	0.0186532	0.177892	0.488465
CSK	3363_31_CSK_CSK	LPA Variants	Weighted median	30	-0.0239166	0.0177547	0.177963	0.488465
CDH15	5410_53_CDH15_CAD15	LPA Variants	Weighted median	30	-0.0250379	0.0185996	0.178254	0.488805
RRM2B	8925_25_RRM2B_RIR2B	LPA Variants	Weighted median	30	-0.0250216	0.0185885	0.178276	0.488805
NDRG4	7934_11_NDRG4_NDRG4	LPA Variants	Weighted median	30	-0.0243455	0.0180947	0.17848	0.488911
ESRP1	8828_21_ESRP1_ESRP1	LPA Variants	Weighted median	30	-0.0245973	0.0182883	0.178634	0.488991
MPP6	13490_1_MPP6_MPP6	LPA Variants	Weighted median	30	-0.0253672	0.0188677	0.178793	0.489049
VTI1A	7952_2_VTI1A_VTI1A	LPA Variants	Weighted median	30	-0.0254909	0.0189614	0.178834	0.489062
DCLK1	17156_72_DCLK1_DCAK1	LPA Variants	Weighted median	30	0.0252127	0.0187561	0.17887	0.489069
NLGN3	17427_26_NLGN3_NLGN3	LPA Variants	Weighted median	30	-0.0234083	0.0174276	0.179216	0.489174
DOS	9123_18_DOS_DOS	LPA Variants	Weighted median	30	-0.0248354	0.0184925	0.179274	0.489174
RBBP9	10064_12_RBBP9_RBBP9	LPA Variants	Weighted median	30	-0.0248119	0.018476	0.179297	0.489174
PPP1R2	19152_4_PPP1R2_IPP2	LPA Variants	Weighted median	30	-0.0258487	0.0192493	0.179324	0.489174
TBK1	3400_49_TBK1_TBK1	LPA Variants	Weighted median	30	-0.0268339	0.0199878	0.179428	0.489174
RGS5	16850_5_RGS5_RGS5	LPA Variants	Weighted median	30	-0.0251972	0.0187749	0.179574	0.489174
MMP17	2838_53_MMP17_MMP_17	LPA Variants	Weighted median	30	-0.0245993	0.018333	0.17966	0.489174
CRYAA	10087_10_CRYAA_Alpha_crystallin_A_chain	LPA Variants	Weighted median	30	-0.0246024	0.0183365	0.179688	0.489174
COL6A3	11196_31_COL6A3_Collagen_alpha_3_VI_	LPA Variants	Weighted median	30	-0.0267211	0.0199161	0.1797	0.489174
DPYSL3	12707_26_DPYSL3_DPYL3	LPA Variants	Weighted median	30	-0.0245945	0.0183323	0.179729	0.489174
IL3RA	13744_37_IL3RA_IL_3_Ra	LPA Variants	Weighted median	30	-0.0250054	0.0186544	0.180097	0.489426
GRB2	5464_52_GRB2_GRB2_adapter_protein	LPA Variants	Weighted median	30	-0.0252537	0.0188445	0.180211	0.489426
C11orf87	11116_16_C11orf87_CK087	LPA Variants	Weighted median	30	-0.0248328	0.0185307	0.180218	0.489426
HAAO	5861_78_HAAO_3HAO	LPA Variants	Weighted median	30	-0.0239818	0.0178976	0.180264	0.489426
WFDC6	13412_5_WFDC6_WFDC6	LPA Variants	Weighted median	30	-0.0250216	0.0186741	0.180273	0.489426
JUND	19602_36_JUND_jun_D	LPA Variants	Weighted median	30	-0.0242929	0.0181327	0.180334	0.489426
ADPRHL2	17332_3_ADPRHL2_ARHL2	LPA Variants	Weighted median	30	-0.0227906	0.0170162	0.180457	0.489426
ULBP2	3082_9_ULBP2_ULBP_2	LPA Variants	Weighted median	30	-0.0241139	0.0180044	0.180463	0.489426
STIM1	9271_101_STIM1_STIM1	LPA Variants	Weighted median	30	-0.0249666	0.0186501	0.180672	0.489426
GHRH	9487_60_GHRH_Growth_hormone_releasing_factor	LPA Variants	Weighted median	30	-0.0249721	0.018656	0.180715	0.489426
CHST1	7803_4_CHST1_CHST1	LPA Variants	Weighted median	30	-0.0252778	0.0188865	0.180762	0.489426
ADAMTS3	8845_2_ADAMTS3_ATS3	LPA Variants	Weighted median	30	-0.0255911	0.0191206	0.180764	0.489426
DLX3	11422_2_DLX3_DLX3	LPA Variants	Weighted median	30	-0.024369	0.0182089	0.180798	0.489426
IFNL2	4397_26_IFNL2_IFN_lambda_2	LPA Variants	Weighted median	30	-0.0241016	0.0180292	0.181285	0.489899
BIRC3	4973_18_BIRC3_cIAP_2	LPA Variants	Weighted median	30	-0.0237458	0.0177652	0.181337	0.489899
MEMO1	19110_6_MEMO1_MEMO1	LPA Variants	Weighted median	30	-0.0251637	0.0188336	0.181515	0.490017
SUMO2	19555_1_SUMO2_SUMO2	LPA Variants	Weighted median	30	-0.0234552	0.0175643	0.181748	0.490176
FHL1	16814_13_FHL1_SLIM_1	LPA Variants	Weighted median	30	-0.0256801	0.0192323	0.181791	0.490176
TGM4	18933_4_TGM4_TGM4	LPA Variants	Weighted median	30	-0.0223691	0.0167569	0.181902	0.490176
TNFAIP3	14009_65_TNFAIP3_TNFAIP3	LPA Variants	Weighted median	30	-0.0247256	0.0185231	0.181923	0.490176
PF4V1	5663_18_PF4V1_PF4V	LPA Variants	Weighted median	30	-0.0247787	0.0185644	0.18196	0.490176
HBEGF	14094_29_HBEGF_HB_EGF	LPA Variants	Weighted median	30	-0.026717	0.0200171	0.181972	0.490176
HTRA2	3317_33_HTRA2_HTRA2	LPA Variants	Weighted median	30	-0.0246036	0.018451	0.182382	0.490527
ISG15	14151_4_ISG15_UCRP	LPA Variants	Weighted median	30	-0.024489	0.0183669	0.182425	0.490527
SELP	4154_57_SELP_P_Selectin	LPA Variants	Weighted median	30	-0.0255759	0.0191837	0.182462	0.490527
FGL2	19635_69_FGL2_FGL2	LPA Variants	Weighted median	30	-0.0250021	0.018755	0.182502	0.490527
CBL	12016_60_CBL_CBL	LPA Variants	Weighted median	30	-0.0241319	0.018107	0.182618	0.490564
SUMF2	6069_71_SUMF2_SUMF2	LPA Variants	Weighted median	30	-0.0256623	0.0192608	0.182742	0.490564
NT5C3A	19615_213_NT5C3A_5NT3	LPA Variants	Weighted median	30	-0.024552	0.0184282	0.182759	0.490564
PSG4	5649_83_PSG4_PSG4	LPA Variants	Weighted median	30	-0.0227016	0.0170407	0.182794	0.490564
HSPA1A	4124_24_HSPA1A_HSP_70	LPA Variants	Weighted median	30	-0.0243045	0.0182507	0.182959	0.490564
CST3	2609_59_CST3_Cystatin_C	LPA Variants	Weighted median	30	-0.0239047	0.0179509	0.182968	0.490564
EIF4H	5885_55_EIF4H_eIF_4H	LPA Variants	Weighted median	30	-0.0242025	0.0181788	0.18307	0.490564
HAPLN1	3196_6_HAPLN1_HPLN1	LPA Variants	Weighted median	30	-0.0239056	0.0179581	0.183127	0.490564
CTLA4	3022_4_CTLA4_CTLA_4	LPA Variants	Weighted median	30	0.0220034	0.0165416	0.183458	0.490945
BMPR1B	10550_37_BMPR1B_BMP_RIB	LPA Variants	Weighted median	30	-0.025078	0.0188573	0.183557	0.491119
DNAJB4	18884_22_DNAJB4_DNJB4	LPA Variants	Weighted median	30	-0.0240494	0.018098	0.1839	0.49145
NCK2	13615_60_NCK2_NCK2	LPA Variants	Weighted median	30	-0.0248068	0.0186835	0.184265	0.49145
KLK9	5758_49_KLK9_kallikrein_9	LPA Variants	Weighted median	30	-0.0255564	0.0192528	0.184372	0.49145
AKT2	14685_17_AKT2_PKB_beta	LPA Variants	Weighted median	30	-0.0238913	0.018003	0.184485	0.49145
PYGL	11441_11_PYGL_PYGL	LPA Variants	Weighted median	30	-0.0245548	0.0185056	0.184546	0.49145
PPARGC1A	11825_27_PPARGC1A_PRGC1	LPA Variants	Weighted median	30	-0.0241004	0.0181711	0.184739	0.49145
LGALS9	9197_4_LGALS9_LEG9	LPA Variants	Weighted median	30	-0.0242183	0.0182605	0.184751	0.49145
A2ML1	15482_12_A2ML1_A2ML1	LPA Variants	Weighted median	30	-0.0239697	0.0180738	0.184771	0.49145
TPM4	9863_1_TPM4_Tropomyosin_4	LPA Variants	Weighted median	30	-0.025671	0.0193577	0.184793	0.49145
CD33	3166_92_CD33_Siglec_3	LPA Variants	Weighted median	30	-0.0235547	0.0177695	0.184984	0.49145
PRKCQ	3817_18_PRKCQ_KPCT	LPA Variants	Weighted median	30	-0.025244	0.0190532	0.185196	0.49145
VAMP7	19357_11_VAMP7_VAMP7	LPA Variants	Weighted median	30	-0.0243329	0.0183664	0.185218	0.49145
NRXN3	5111_15_NRXN3_NRX3B	LPA Variants	Weighted median	30	-0.0250699	0.0189228	0.18522	0.49145
HPD	17509_6_HPD_HPPD	LPA Variants	Weighted median	30	-0.0236661	0.0178663	0.185297	0.49145
EIF4B	14675_20_EIF4B_IF4B	LPA Variants	Weighted median	30	-0.0238161	0.0179817	0.18535	0.49145
DEFB136	9332_6_DEFB136_DB136	LPA Variants	Weighted median	30	-0.0245265	0.0185193	0.185378	0.49145
ACE	10714_7_ACE_ACE	LPA Variants	Weighted median	30	-0.0212906	0.0160761	0.185383	0.49145
PSMB5	12580_7_PSMB5_PSB5	LPA Variants	Weighted median	30	-0.0247617	0.0187009	0.185471	0.491595
BATF	19227_18_BATF_BATF	LPA Variants	Weighted median	30	-0.0264846	0.020006	0.185558	0.491738
FHIT	9826_135_FHIT_Fragile_histidine_triad_protein	LPA Variants	Weighted median	30	-0.0238612	0.0180281	0.185651	0.491806
SARS	18178_13_SARS_SYSC	LPA Variants	Weighted median	30	-0.0235064	0.0177682	0.185852	0.491896
FKBP4	17722_5_FKBP4_FKBP52_protein	LPA Variants	Weighted median	30	-0.0232422	0.0175746	0.186006	0.491928
CADM2	16907_3_CADM2_Nectin_like_protein_3	LPA Variants	Weighted median	30	-0.0246769	0.018662	0.186064	0.491928
RAD23B	12522_6_RAD23B_RD23B	LPA Variants	Weighted median	30	-0.0239881	0.0181448	0.186157	0.492084
RALA	14332_3_RALA_RALA	LPA Variants	Weighted median	30	-0.0255413	0.0193516	0.186882	0.492571
CCNA2	15574_37_CCNA2_Cyclin_A	LPA Variants	Weighted median	30	-0.0243592	0.0184574	0.186917	0.492571
CMA1	3423_59_CMA1_Chymase	LPA Variants	Weighted median	30	-0.0235294	0.0178286	0.186918	0.492571
FREM2	7246_4_FREM2_FREM2	LPA Variants	Weighted median	30	-0.024332	0.0184408	0.187012	0.492571
RBM22	12980_31_RBM22_RBM22	LPA Variants	Weighted median	30	-0.0229418	0.0173992	0.187316	0.492672
TXNRD1	13967_14_TXNRD1_Thioredoxin_reductase_1	LPA Variants	Weighted median	30	-0.0234516	0.0177922	0.187476	0.493004
GGA1	13594_158_GGA1_GGA1	LPA Variants	Weighted median	30	-0.0250618	0.0190211	0.187643	0.493043
PGLYRP2	5601_2_PGLYRP2_PGRP_L	LPA Variants	Weighted median	30	-0.0255655	0.0194037	0.187651	0.493043
SRGN	19251_56_SRGN_Platelet_proteoglycan	LPA Variants	Weighted median	30	-0.0230346	0.0174844	0.187692	0.493043
FGF22	9513_9_FGF22_FGF22	LPA Variants	Weighted median	30	-0.0233954	0.0177655	0.187871	0.493338
GLP1R	13085_18_GLP1R_GLP1R	LPA Variants	Weighted median	30	-0.0232357	0.017664	0.188366	0.493961
LGR5	16296_43_LGR5_LGR5	LPA Variants	Weighted median	30	-0.0241557	0.0183747	0.188638	0.493961
LCORL	4304_18_LCORL_transcription_factor_MLR1__isoform_CRA_b	LPA Variants	Weighted median	30	-0.0225608	0.0171653	0.188737	0.493961
ARL6	18415_16_ARL6_ARL6	LPA Variants	Weighted median	30	-0.0244678	0.0186211	0.188851	0.493961
PLAUR	2652_15_PLAUR_suPAR	LPA Variants	Weighted median	30	-0.024569	0.0186992	0.188877	0.493961
TAPBPL	6364_7_TAPBPL_TPSNR	LPA Variants	Weighted median	30	-0.0172802	0.0131562	0.189025	0.493961
SATB2	10081_17_SATB2_SATB2	LPA Variants	Weighted median	30	-0.0245662	0.0187071	0.189114	0.493961
IL2RB	9343_16_IL2RB_IL_2_sRb	LPA Variants	Weighted median	30	-0.0245395	0.0186881	0.189146	0.493961
PLA2G2C	8850_5_PLA2G2C_PA2GC	LPA Variants	Weighted median	30	-0.0262428	0.0199857	0.189156	0.493961
CAMK2A	3350_53_CAMK2A_CAMK2A	LPA Variants	Weighted median	30	-0.0233635	0.0177963	0.189241	0.493961
EEF1D	17826_341_EEF1D_EF1D	LPA Variants	Weighted median	30	-0.0244982	0.0186762	0.189611	0.494213
NXT1	9942_2_NXT1_NXT1	LPA Variants	Weighted median	30	-0.0236786	0.0180604	0.189832	0.494213
VCAN	9561_21_VCAN_CSPG2	LPA Variants	Weighted median	30	-0.0249972	0.0190673	0.189858	0.494213
PLSCR3	11407_57_PLSCR3_PLS3	LPA Variants	Weighted median	30	-0.0246174	0.0187787	0.189883	0.494213
SPA17	18242_8_SPA17_Sperm_protein_17	LPA Variants	Weighted median	30	-0.0247769	0.0189086	0.190076	0.494468
PCNP	17769_28_PCNP_PCNP	LPA Variants	Weighted median	30	-0.0242902	0.0185402	0.190149	0.494468
PSMA7	12460_18_PSMA7_PSA7	LPA Variants	Weighted median	30	-0.0241569	0.018452	0.190475	0.494631
SEMA4A	16915_153_SEMA4A_SEM4A	LPA Variants	Weighted median	30	-0.0268163	0.0204848	0.190505	0.494631
GREM2	5598_3_GREM2_GREM2	LPA Variants	Weighted median	30	-0.0248099	0.0189642	0.190788	0.494631
RARRES2	3079_62_RARRES2_TIG2	LPA Variants	Weighted median	30	-0.023939	0.0183034	0.190907	0.494631
PLEKHA1	12459_13_PLEKHA1_PKHA1	LPA Variants	Weighted median	30	-0.0232068	0.0177471	0.190996	0.494631
MYOC	16558_2_MYOC_MYOC	LPA Variants	Weighted median	30	-0.0245056	0.0187482	0.191181	0.494631
IGFBPL1	7815_49_IGFBPL1_IBPL1	LPA Variants	Weighted median	30	-0.0234926	0.0179746	0.191217	0.494631
C5	2381_52_C5_C5	LPA Variants	Weighted median	30	-0.0261615	0.0200209	0.191311	0.494631
VAV3	9830_109_VAV3_VAV3	LPA Variants	Weighted median	30	-0.025126	0.0192299	0.191345	0.494631
ST6GAL1	6035_2_ST6GAL1_SIAT1	LPA Variants	Weighted median	30	-0.0232892	0.0178329	0.191563	0.494631
UBE2E1	14326_4_UBE2E1_UB2E1	LPA Variants	Weighted median	30	-0.0231662	0.0177407	0.191613	0.494631
HERC1	12705_9_HERC1_HERC1	LPA Variants	Weighted median	30	-0.0256218	0.0196368	0.191966	0.494631
ZNF41	10003_15_ZNF41_ZNF41	LPA Variants	Weighted median	30	-0.0251065	0.0192437	0.192009	0.494631
HABP4	10815_2_HABP4_HABP4	LPA Variants	Weighted median	30	-0.0233698	0.017913	0.19202	0.494631
BDNF	2421_7_BDNF_BDNF	LPA Variants	Weighted median	30	-0.0234295	0.0179592	0.192032	0.494631
RPS3	5026_66_RPS3_RS3	LPA Variants	Weighted median	30	-0.0239132	0.0183317	0.192072	0.494631
ZNF410	12843_6_ZNF410_ZN410	LPA Variants	Weighted median	30	-0.0226786	0.0173873	0.192125	0.494631
ROR1	2590_69_ROR1_ROR1	LPA Variants	Weighted median	30	-0.0242856	0.0186218	0.192182	0.494631
HMGB3	12775_6_HMGB3_HMGB3	LPA Variants	Weighted median	30	-0.0246462	0.0188989	0.192197	0.494631
MFRP	3685_53_MFRP_MFRP	LPA Variants	Weighted median	30	-0.022847	0.0175227	0.192284	0.494631
SMURF2	13985_12_SMURF2_SMUF2	LPA Variants	Weighted median	30	-0.0250849	0.019241	0.192328	0.494631
GRAMD1C	8336_267_GRAMD1C_GRM1C	LPA Variants	Weighted median	30	-0.0242874	0.0186342	0.192445	0.494845
CLC	11094_104_CLC_LPPL	LPA Variants	Weighted median	30	-0.0244077	0.0187509	0.193026	0.495388
SKIL	14670_1_SKIL_SKIL	LPA Variants	Weighted median	30	-0.0239518	0.018401	0.193034	0.495388
BCL2L2	13097_11_BCL2L2_Apoptosis_regulator_Bcl_W	LPA Variants	Weighted median	30	-0.0252208	0.0193775	0.193071	0.495388
BMX	3414_40_BMX_BMX	LPA Variants	Weighted median	30	-0.0233176	0.0179271	0.193364	0.495388
SEPHS1	14083_25_SEPHS1_SPS1	LPA Variants	Weighted median	30	-0.0234149	0.0180094	0.19355	0.495436
MAGOHB	16875_13_MAGOHB_MGN2	LPA Variants	Weighted median	30	-0.0249529	0.019203	0.193796	0.495635
STAR	10085_25_STAR_STAR	LPA Variants	Weighted median	30	-0.023459	0.0180677	0.194151	0.495859
STX18	9037_1_STX18_STX18	LPA Variants	Weighted median	30	-0.0245959	0.0189443	0.194174	0.495859
HS3ST3A1	8268_98_HS3ST3A1_HS3SA	LPA Variants	Weighted median	30	-0.0227361	0.0175136	0.194221	0.495859
APBB3	13589_10_APBB3_APBB3	LPA Variants	Weighted median	30	-0.0234983	0.0181043	0.194308	0.495926
PTGES2	18458_4_PTGES2_PGES2	LPA Variants	Weighted median	30	-0.0240062	0.0184993	0.194398	0.495926
DCUN1D2	19511_8_DCUN1D2_DCNL2	LPA Variants	Weighted median	30	-0.0224527	0.0173023	0.194401	0.495926
ACTN2	9844_138_ACTN2_ACTN2	LPA Variants	Weighted median	30	-0.0245466	0.0189307	0.194749	0.496079
MBD1	14294_61_MBD1_MBD1	LPA Variants	Weighted median	30	-0.0221037	0.0170487	0.1948	0.496079
PSAPL1	8814_33_PSAPL1_SAPL1	LPA Variants	Weighted median	30	0.0242849	0.0187315	0.194812	0.496079
SPINK1	8243_55_SPINK1_TATI	LPA Variants	Weighted median	30	-0.0228834	0.0176542	0.194906	0.496093
UBE2V1	11626_7_UBE2V1_UB2V1	LPA Variants	Weighted median	30	-0.0229175	0.0176814	0.194929	0.496093
DEFB106A	5664_57_DEFB106A_D106A	LPA Variants	Weighted median	30	-0.0242204	0.0186981	0.195204	0.496093
SV2A	12880_1_SV2A_SV2A	LPA Variants	Weighted median	30	-0.0242232	0.0187028	0.195264	0.496093
MYB	11618_83_MYB_MYB	LPA Variants	Weighted median	30	-0.0238897	0.0184523	0.195434	0.496093
UCHL5	17405_2_UCHL5_UCHL5	LPA Variants	Weighted median	30	-0.0235927	0.0182241	0.195463	0.496093
DAO	19120_33_DAO_OXDA	LPA Variants	Weighted median	30	-0.0227383	0.0175644	0.195468	0.496093
COTL1	4905_63_COTL1_Coactosin_like_protein	LPA Variants	Weighted median	30	-0.0228946	0.0176873	0.195525	0.496093
PKD2	13745_10_PKD2_PKD2	LPA Variants	Weighted median	30	-0.0235201	0.0181717	0.195554	0.496093
OSTN	7265_32_OSTN_OSTN	LPA Variants	Weighted median	30	-0.0230452	0.0178062	0.195588	0.496093
IL20RA	5085_18_IL20RA_IL_20_Ra	LPA Variants	Weighted median	30	-0.0228401	0.0176636	0.19599	0.49682
DEFB129	8347_222_DEFB129_DB129	LPA Variants	Weighted median	30	-0.0234338	0.0181233	0.196004	0.49682
CSN2	16587_1_CSN2_Beta_casein	LPA Variants	Weighted median	30	-0.0241956	0.0187129	0.196014	0.49682
FGF17	3494_71_FGF17_FGF_17	LPA Variants	Weighted median	30	-0.0243338	0.0188261	0.196166	0.497031
MMP20	15419_15_MMP20_MMP20	LPA Variants	Weighted median	30	-0.0230806	0.0178594	0.196234	0.497076
ZNF264	9993_11_ZNF264_ZN264	LPA Variants	Weighted median	30	-0.0240977	0.0186524	0.19638	0.497318
MEOX2	18259_15_MEOX2_MEOX2	LPA Variants	Weighted median	30	-0.02516	0.0194864	0.19665	0.497365
ZWINT	18286_3_ZWINT_ZWINT	LPA Variants	Weighted median	30	-0.0229272	0.0177578	0.196669	0.497365
MBTPS1	7240_2_MBTPS1_MBTP1	LPA Variants	Weighted median	30	-0.0235436	0.0182442	0.196888	0.497666
PRDX4	7789_182_PRDX4_PRDX4	LPA Variants	Weighted median	30	-0.0249129	0.0193079	0.196949	0.497666
STK17B	5249_31_STK17B_DRAK2	LPA Variants	Weighted median	30	-0.0244654	0.018967	0.197087	0.49774
RNF43	14120_2_RNF43_RNF43	LPA Variants	Weighted median	30	-0.0236795	0.0183609	0.197165	0.49783
VAPA	7167_102_VAPA_VAPA	LPA Variants	Weighted median	30	-0.0227436	0.0176382	0.197241	0.49783
TLR5	18935_14_TLR5_TLR5	LPA Variants	Weighted median	30	-0.0240105	0.0186232	0.197301	0.497851
TBP	2875_15_TBP_TBP	LPA Variants	Weighted median	30	-0.0224335	0.0174194	0.1978	0.498049
MBD4	3891_56_MBD4_MBD4	LPA Variants	Weighted median	30	-0.0235064	0.0182605	0.197996	0.498049
GAA	9385_4_GAA_GAA	LPA Variants	Weighted median	30	-0.0232091	0.0180352	0.198135	0.498049
BSG	3585_54_BSG_BASI	LPA Variants	Weighted median	30	-0.0237848	0.0184831	0.198151	0.498049
SYF2	19438_68_SYF2_SYF2	LPA Variants	Weighted median	30	-0.0237594	0.0184662	0.198219	0.498049
CDHR1	8372_29_CDHR1_CDHR1	LPA Variants	Weighted median	30	-0.0250006	0.0194311	0.198225	0.498049
IGBP1	12358_6_IGBP1_IGBP1	LPA Variants	Weighted median	30	-0.0225744	0.0175509	0.198363	0.498226
FIBP	19169_88_FIBP_FIBP	LPA Variants	Weighted median	30	-0.0248921	0.0193568	0.198458	0.498261
PSME1	5918_5_PSME1_PSME1	LPA Variants	Weighted median	30	-0.0220622	0.0171585	0.198517	0.498261
MAP1LC3B	11608_5_MAP1LC3B_MLP3B	LPA Variants	Weighted median	30	-0.024224	0.0188427	0.198585	0.498261
VLDLR	18938_3_VLDLR_VLDLR	LPA Variants	Weighted median	30	-0.0240848	0.0187345	0.198587	0.498261
RND1	13574_50_RND1_RND1	LPA Variants	Weighted median	30	-0.0231607	0.0180167	0.198614	0.498261
UBD	17772_7_UBD_UBD	LPA Variants	Weighted median	30	-0.0258438	0.0201128	0.198812	0.498449
CLEC4G	10781_19_CLEC4G_CLC4G	LPA Variants	Weighted median	30	-0.0233711	0.018202	0.199146	0.498449
LCK	4560_34_LCK_LCK	LPA Variants	Weighted median	30	-0.0234398	0.0182588	0.199227	0.498449
BRAT1	10876_300_BRAT1_BRAT1	LPA Variants	Weighted median	30	-0.025067	0.0195305	0.199325	0.498449
ACAT2	17341_89_ACAT2_THIC	LPA Variants	Weighted median	30	-0.0270952	0.0211109	0.199328	0.498449
RANBP3	14037_18_RANBP3_RANB3	LPA Variants	Weighted median	30	-0.0217798	0.0169727	0.199413	0.498481
C17orf89	9030_56_C17orf89_CQ089	LPA Variants	Weighted median	30	-0.0236684	0.0184532	0.199626	0.498486
MUC1	9176_3_MUC1_MUC1	LPA Variants	Weighted median	30	-0.0238976	0.0186338	0.199672	0.498486
STOML1	17344_23_STOML1_STML1	LPA Variants	Weighted median	30	-0.0249159	0.0194287	0.199692	0.498486
CDH5	2819_23_CDH5_Cadherin_5	LPA Variants	Weighted median	30	-0.0241308	0.0188214	0.199809	0.498486
PAICS	9841_197_PAICS_Multifunctional_protein_ADE2	LPA Variants	Weighted median	30	-0.0228221	0.0178239	0.200397	0.499169
AMH	4923_79_AMH_MIS	LPA Variants	Weighted median	30	-0.0236375	0.0184635	0.200465	0.499169
FKBP14	9340_17_FKBP14_FKB14	LPA Variants	Weighted median	30	-0.0221243	0.0172819	0.200476	0.499169
MYL6B	14227_21_MYL6B_MYL6B	LPA Variants	Weighted median	30	-0.0231605	0.0180924	0.200503	0.499169
FOXC2	14051_54_FOXC2_FOXC2	LPA Variants	Weighted median	30	-0.0237334	0.0185573	0.200922	0.499709
CD2	7100_31_CD2_CD2	LPA Variants	Weighted median	30	-0.0223887	0.0175237	0.201381	0.500379
PARP16	7881_244_PARP16_PAR16	LPA Variants	Weighted median	30	-0.024486	0.0191671	0.201424	0.500379
SEMG1	7115_5_SEMG1_Semenogelin	LPA Variants	Weighted median	30	-0.0250154	0.0195839	0.201481	0.500422
RBP1	19279_42_RBP1_CRBP	LPA Variants	Weighted median	30	-0.0248117	0.0194312	0.201638	0.500643
CALCOCO2	12534_10_CALCOCO2_CACO2	LPA Variants	Weighted median	30	-0.0240674	0.0188527	0.201742	0.500649
AXIN2	12925_105_AXIN2_AXIN2	LPA Variants	Weighted median	30	-0.0226363	0.0177435	0.202043	0.501006
SEMA6A	7945_10_SEMA6A_Semaphorin_6A	LPA Variants	Weighted median	30	-0.0247639	0.0194157	0.202146	0.501115
MST1R	2640_3_MST1R_MSP_R	LPA Variants	Weighted median	30	-0.0231848	0.0181853	0.202338	0.501306
PDAP1	19240_265_PDAP1_HAP28	LPA Variants	Weighted median	30	-0.0244044	0.0191433	0.202371	0.501306
NRGN	18303_39_NRGN_NEUG	LPA Variants	Weighted median	30	-0.0222763	0.0174822	0.202582	0.501382
TLR2	3835_11_TLR2_TLR2	LPA Variants	Weighted median	30	-0.0230551	0.0181	0.202747	0.501592
DTX3L	11643_73_DTX3L_DTX3L	LPA Variants	Weighted median	30	-0.0213366	0.0167562	0.202893	0.501644
YWHAZ	5858_6_YWHAZ_14_3_3_protein_zeta_delta	LPA Variants	Weighted median	30	-0.0243874	0.0191604	0.203089	0.501658
FRZB	13740_51_FRZB_sFRP_3	LPA Variants	Weighted median	30	-0.0244386	0.0192058	0.20321	0.501658
HOMER1	19229_92_HOMER1_HOME1	LPA Variants	Weighted median	30	-0.0262491	0.0206412	0.203484	0.501758
PPIF	5248_68_PPIF_Cyclophilin_F	LPA Variants	Weighted median	30	-0.0224539	0.0176622	0.203624	0.501857
MDM2	13228_75_MDM2_MDM2	LPA Variants	Weighted median	30	-0.0233615	0.0183804	0.203729	0.501857
LEMD1	8040_9_LEMD1_LEMD1	LPA Variants	Weighted median	30	-0.0232832	0.0183269	0.203928	0.50202
C8G	14708_59_C8G_CO8G	LPA Variants	Weighted median	30	-0.0238078	0.0187477	0.204119	0.502057
TMEM132C	7173_141_TMEM132C_T132C	LPA Variants	Weighted median	30	-0.0230565	0.0181609	0.204237	0.502057
MPZL1	16845_15_MPZL1_MPZL1	LPA Variants	Weighted median	30	-0.0239534	0.0188675	0.204242	0.502057
NTN1	6649_51_NTN1_NET1	LPA Variants	Weighted median	30	-0.0224358	0.0176768	0.204362	0.502114
SEPT3	18316_75_SEPT3_SEPT3	LPA Variants	Weighted median	30	-0.0226914	0.0178789	0.204379	0.502114
TWF1	12871_10_TWF1_TWF1	LPA Variants	Weighted median	30	-0.0243523	0.0191896	0.204429	0.502152
B3GNT4	16585_16_B3GNT4_B3GN4	LPA Variants	Weighted median	30	-0.0226244	0.0178296	0.20447	0.502169
PPP2R3A	13665_35_PPP2R3A_PP2A__subunit_B	LPA Variants	Weighted median	30	-0.0250585	0.0197576	0.204693	0.50231
BIN1	9574_11_BIN1_BIN1	LPA Variants	Weighted median	30	-0.0228349	0.0180096	0.204822	0.50231
UPK3BL	6633_43_UPK3BL_UPK3L	LPA Variants	Weighted median	30	-0.022561	0.0177939	0.20483	0.50231
COL2A1	18875_125_COL2A1_Chondrocalcin	LPA Variants	Weighted median	30	-0.0218653	0.0172524	0.20502	0.502346
ELL	11459_81_ELL_ELL	LPA Variants	Weighted median	30	-0.0235402	0.0185807	0.205186	0.50267
SAT2	12524_18_SAT2_SAT2	LPA Variants	Weighted median	30	-0.0220254	0.0173897	0.205308	0.502717
RBP7	14208_3_RBP7_RET7	LPA Variants	Weighted median	30	-0.0226976	0.0179394	0.205788	0.503036
AZGP1	9312_8_AZGP1_AZGP1	LPA Variants	Weighted median	30	-0.0224348	0.0177367	0.205914	0.503036
MDGA2	19372_7_MDGA2_MDGA2	LPA Variants	Weighted median	30	-0.020924	0.0165439	0.205959	0.503036
USP15	19161_1_USP15_UBP15	LPA Variants	Weighted median	30	-0.0217205	0.0171764	0.206031	0.503036
HMHA1	13544_9_HMHA1_HMHA1	LPA Variants	Weighted median	30	-0.0253541	0.0200534	0.206112	0.503036
ALK	8249_124_ALK_ALK	LPA Variants	Weighted median	30	-0.022839	0.0180682	0.206214	0.503036
DNAI1	11396_39_DNAI1_DNAI1	LPA Variants	Weighted median	30	-0.0234832	0.0185829	0.206336	0.503036
HIF1AN	17199_43_HIF1AN_HIF1N	LPA Variants	Weighted median	30	-0.0211909	0.0167719	0.206418	0.503036
IGFBP2	8469_41_IGFBP2_IGFBP_2	LPA Variants	Weighted median	30	-0.023393	0.0185209	0.206568	0.503041
ARL11	12433_8_ARL11_ARL11	LPA Variants	Weighted median	30	-0.0246636	0.0195296	0.20663	0.50311
CNN1	15566_10_CNN1_Calponin_1	LPA Variants	Weighted median	30	-0.0236738	0.0187612	0.207001	0.503345
NCR3	3003_29_NCR3_NKp30	LPA Variants	Weighted median	30	-0.0230301	0.0182552	0.207105	0.503345
UBE2G2	9199_6_UBE2G2_UB2G2	LPA Variants	Weighted median	30	-0.0256381	0.0203265	0.207195	0.503345
BPIFA1	6473_55_BPIFA1_PLUNC	LPA Variants	Weighted median	30	-0.0250417	0.0198584	0.207304	0.503345
CTSG	2431_17_CTSG_Cathepsin_G	LPA Variants	Weighted median	30	-0.0247115	0.0195975	0.207327	0.503345
SLC30A3	9081_39_SLC30A3_ZNT3	LPA Variants	Weighted median	30	-0.0232536	0.0184424	0.207355	0.503345
TCEAL3	19112_2_TCEAL3_TCAL3	LPA Variants	Weighted median	30	-0.0220528	0.0174914	0.207389	0.503345
XXYLT1	6375_75_XXYLT1_XXLT1	LPA Variants	Weighted median	30	-0.0236739	0.0187807	0.207473	0.503345
NAT14	11120_49_NAT14_NAT14	LPA Variants	Weighted median	30	-0.0215314	0.0170818	0.207494	0.503345
SAMHD1	11303_7_SAMHD1_SAMH1	LPA Variants	Weighted median	30	-0.0239499	0.0190056	0.207615	0.503345
GSTA3	4993_16_GSTA3_GSTA3	LPA Variants	Weighted median	30	-0.0219098	0.0173909	0.207725	0.503345
CUBN	12904_180_CUBN_cubilin	LPA Variants	Weighted median	30	-0.0220558	0.0175156	0.207953	0.503345
IL11RA	18216_22_IL11RA_IL_11_RA	LPA Variants	Weighted median	30	-0.023106	0.0183518	0.208009	0.503345
SYNGR3	13375_48_SYNGR3_SNG3	LPA Variants	Weighted median	30	-0.0236942	0.0188284	0.208237	0.503345
NUDT16L1	12497_29_NUDT16L1_SDOS	LPA Variants	Weighted median	30	-0.0233432	0.0185578	0.20844	0.503345
FATE1	7740_33_FATE1_FATE1	LPA Variants	Weighted median	30	-0.0234995	0.0186851	0.208513	0.503345
SMARCC1	11180_17_SMARCC1_SMRC1	LPA Variants	Weighted median	30	-0.022234	0.0176794	0.20853	0.503345
DEFB118	9306_7_DEFB118_DB118	LPA Variants	Weighted median	30	-0.0239973	0.0190828	0.208559	0.503345
BAI3	15365_41_BAI3_BAI3	LPA Variants	Weighted median	30	-0.0224815	0.0178815	0.208663	0.503345
SSB	13625_19_SSB_LA	LPA Variants	Weighted median	30	-0.0220781	0.0175624	0.20871	0.503345
CRIP1	18275_5_CRIP1_CRIP1	LPA Variants	Weighted median	30	0.0269729	0.0214589	0.20877	0.503407
TNFRSF8	2605_49_TNFRSF8_CD30	LPA Variants	Weighted median	30	-0.0234939	0.0186991	0.208964	0.503738
CACYBP	12432_23_CACYBP_CYBP	LPA Variants	Weighted median	30	-0.0232566	0.018519	0.209181	0.503738
GFRA1	3314_74_GFRA1_GFRa_1	LPA Variants	Weighted median	30	-0.0231556	0.0184427	0.209283	0.503883
CRKL	9877_28_CRKL_CRKL	LPA Variants	Weighted median	30	-0.024199	0.0192789	0.209403	0.503883
ADAMTSL2	6379_62_ADAMTSL2_ATL2	LPA Variants	Weighted median	30	-0.0232537	0.01853	0.209508	0.503948
ACRV1	15301_24_ACRV1_sperm_protein_10	LPA Variants	Weighted median	30	-0.0225576	0.0179801	0.20963	0.504077
DEFB128	6360_7_DEFB128_DB128	LPA Variants	Weighted median	30	-0.023878	0.0190424	0.209863	0.504309
ART3	7970_315_ART3_NAR3	LPA Variants	Weighted median	30	-0.0243046	0.0194012	0.210301	0.504948
GRP	5897_58_GRP_Gastrin_releasing_peptide	LPA Variants	Weighted median	30	-0.0229071	0.0182875	0.210348	0.504979
INSL6	5754_76_INSL6_INSL6	LPA Variants	Weighted median	30	-0.0249662	0.019939	0.210523	0.505316
PGAM1	3896_5_PGAM1_Phosphoglycerate_mutase_1	LPA Variants	Weighted median	30	-0.0221799	0.0177164	0.210591	0.505333
FUT2	9121_28_FUT2_FUT2	LPA Variants	Weighted median	30	-0.0244389	0.0195219	0.210616	0.505333
SNPH	17343_6_SNPH_SNPH	LPA Variants	Weighted median	30	-0.0237556	0.0189809	0.210733	0.505333
EFNB1	13104_32_EFNB1_EFNB1	LPA Variants	Weighted median	30	-0.0218954	0.0174972	0.210802	0.505333
CCL3L1	2783_18_CCL3L1_LD78_beta	LPA Variants	Weighted median	30	-0.0240069	0.019185	0.210811	0.505333
TAC1	9337_43_TAC1_TKN1	LPA Variants	Weighted median	30	0.0225356	0.0180097	0.210823	0.505333
SPEF1	12876_39_SPEF1_SPEF1	LPA Variants	Weighted median	30	-0.0225831	0.0180476	0.210823	0.505333
NRXN3	16323_8_NRXN3_NRX3A	LPA Variants	Weighted median	30	-0.0224984	0.0179806	0.210839	0.505333
CAMKK1	18860_2_CAMKK1_CaMKK_alpha	LPA Variants	Weighted median	30	-0.0225077	0.0180034	0.21123	0.505694
C21orf33	5981_6_C21orf33_ES1	LPA Variants	Weighted median	30	-0.0229266	0.0183447	0.211385	0.505782
BTG2	11325_8_BTG2_BTG2	LPA Variants	Weighted median	30	-0.0234618	0.0187795	0.211545	0.505909
SLITRK4	7139_14_SLITRK4_SLIK4	LPA Variants	Weighted median	30	-0.0240792	0.0192808	0.211712	0.506189
RNF34	13386_248_RNF34_RNF34	LPA Variants	Weighted median	30	-0.0224601	0.017995	0.211983	0.506522
CYB5R3	7215_18_CYB5R3_NADH_cytochrome_b5_reductase	LPA Variants	Weighted median	30	-0.0221139	0.0177191	0.212023	0.506522
CSMD1	9598_23_CSMD1_CSMD1	LPA Variants	Weighted median	30	-0.0229002	0.0183524	0.212105	0.506554
HTATIP2	7753_21_HTATIP2_HTAI2	LPA Variants	Weighted median	30	-0.0238818	0.0191522	0.212417	0.506969
KLRG2	10762_2_KLRG2_KLRG2	LPA Variants	Weighted median	30	-0.0232079	0.0186137	0.212463	0.506999
EXOSC3	12605_1_EXOSC3_Exosome_component_3	LPA Variants	Weighted median	30	-0.0224855	0.0180385	0.212571	0.507083
CSRP1	15529_33_CSRP1_Cysteine_rich_protein_1	LPA Variants	Weighted median	30	-0.0228558	0.0183359	0.212579	0.507083
GGPS1	17786_5_GGPS1_GGPPS	LPA Variants	Weighted median	30	-0.0221469	0.0177682	0.212605	0.507083
NPPB	3723_1_NPPB_BNP_32	LPA Variants	Weighted median	30	-0.0232065	0.0186301	0.212894	0.507449
HSPA1L	12041_33_HSPA1L_HS71L	LPA Variants	Weighted median	30	-0.0242583	0.019487	0.213188	0.507985
SMOC1	13118_5_SMOC1_SMOC1	LPA Variants	Weighted median	30	-0.023089	0.0185513	0.213278	0.508042
ADAMTS1	3174_2_ADAMTS1_ATS1	LPA Variants	Weighted median	30	-0.0229353	0.0184279	0.21328	0.508042
PI3	4982_54_PI3_Elafin	LPA Variants	Weighted median	30	0.0241737	0.0194289	0.213421	0.508114
APBB1	14206_28_APBB1_APBB1	LPA Variants	Weighted median	30	-0.0246996	0.0198527	0.213448	0.508114
FH	13384_110_FH_FUMH	LPA Variants	Weighted median	30	-0.0215652	0.0173371	0.213544	0.508177
FLRT2	13122_19_FLRT2_FLRT2	LPA Variants	Weighted median	30	-0.0237931	0.0191436	0.213913	0.508682
INPP5E	11370_20_INPP5E_INP5E	LPA Variants	Weighted median	30	-0.0231392	0.0186194	0.213962	0.508682
NR1D1	5236_2_NR1D1_NR1D1	LPA Variants	Weighted median	30	-0.023469	0.0188912	0.214116	0.508797
ANPEP	15457_14_ANPEP_Aminopeptidase_N	LPA Variants	Weighted median	30	-0.0213255	0.0171764	0.214399	0.509226
IL17C	9255_5_IL17C_IL_17C	LPA Variants	Weighted median	30	-0.0215297	0.0173409	0.2144	0.509226
FGR	3810_50_FGR_FGR	LPA Variants	Weighted median	30	-0.0223687	0.0180226	0.214553	0.509291
DNAJC4	8016_19_DNAJC4_DNJC4	LPA Variants	Weighted median	30	-0.0225948	0.0182053	0.214566	0.509291
PSMG3	12729_12_PSMG3_PSMG3	LPA Variants	Weighted median	30	-0.021933	0.0176781	0.214723	0.509485
CLTA	19257_11_CLTA_CLCA	LPA Variants	Weighted median	30	-0.0221803	0.0178786	0.214751	0.509485
CRCP	17771_35_CRCP_RPC9	LPA Variants	Weighted median	30	-0.0228286	0.0184187	0.215189	0.510016
LOXL3	15427_35_LOXL3_LOXL3	LPA Variants	Weighted median	30	-0.0215892	0.01742	0.215221	0.510016
CD38	11513_92_CD38_CD38	LPA Variants	Weighted median	30	-0.0243942	0.0196842	0.215243	0.510016
DDIT3	19119_10_DDIT3_DDIT3	LPA Variants	Weighted median	30	-0.0228546	0.0184431	0.215274	0.510016
CSNK2B	11330_15_CSNK2B_CSK2B	LPA Variants	Weighted median	30	-0.0225584	0.0182046	0.215287	0.510016
ADGRF5	6409_57_ADGRF5_GP116	LPA Variants	Weighted median	30	-0.0226262	0.0182654	0.215441	0.510116
SLC3A1	9000_177_SLC3A1_SLC31	LPA Variants	Weighted median	30	-0.0232308	0.0187546	0.215468	0.510116
PPIA	3844_2_PPIA_Cyclophilin_A	LPA Variants	Weighted median	30	-0.0223912	0.0180801	0.215552	0.510148
TFF1	9185_15_TFF1_TFF1	LPA Variants	Weighted median	30	-0.0236959	0.0191365	0.215621	0.510148
ROCK2	13654_1_ROCK2_ROCK2	LPA Variants	Weighted median	30	-0.022314	0.0180225	0.215672	0.510148
THSD7A	9600_55_THSD7A_THS7A	LPA Variants	Weighted median	30	-0.020941	0.0169222	0.215906	0.510148
ULK3	12437_18_ULK3_ULK3	LPA Variants	Weighted median	30	-0.0216903	0.0175315	0.216006	0.51016
UTS2B	6290_3_UTS2B_UTS2B	LPA Variants	Weighted median	30	-0.0218525	0.0176733	0.216284	0.510672
BACH1	12451_62_BACH1_BACH1	LPA Variants	Weighted median	30	-0.0238153	0.0192769	0.216669	0.510743
LNX1	9936_27_LNX1_LNX1	LPA Variants	Weighted median	30	-0.0238431	0.0193148	0.217037	0.51104
TGM3	4471_50_TGM3_TGM3	LPA Variants	Weighted median	30	-0.0222544	0.0180299	0.21709	0.51104
ACSF2	17466_72_ACSF2_ACSF2	LPA Variants	Weighted median	30	-0.0233219	0.0188961	0.217122	0.51104
PARK7	19523_215_PARK7_PARK7	LPA Variants	Weighted median	30	-0.0210957	0.0170924	0.217122	0.51104
ERCC1	12585_39_ERCC1_ERCC1	LPA Variants	Weighted median	30	-0.0232056	0.018805	0.217199	0.51104
NR5A2	12444_39_NR5A2_NR5A2	LPA Variants	Weighted median	30	-0.022837	0.018509	0.217265	0.51104
ADH6	18206_18_ADH6_ADH6	LPA Variants	Weighted median	30	-0.0233194	0.0189084	0.217468	0.511086
TGFBR2	5133_17_TGFBR2_TGF_b_R_II	LPA Variants	Weighted median	30	-0.0220969	0.0179223	0.217602	0.511086
TAGLN3	17775_8_TAGLN3_TAGL3	LPA Variants	Weighted median	30	-0.0209756	0.0170137	0.217625	0.511086
MMP8	9172_69_MMP8_MMP_8	LPA Variants	Weighted median	30	-0.0230646	0.0187179	0.217867	0.511337
WFDC3	6384_19_WFDC3_WFDC3	LPA Variants	Weighted median	30	-0.0226597	0.0183907	0.217902	0.511337
SH3BGRL	12693_2_SH3BGRL_SH3L1	LPA Variants	Weighted median	30	-0.0228817	0.0185856	0.218267	0.511886
C3orf18	6994_19_C3orf18_CC018	LPA Variants	Weighted median	30	-0.0233175	0.0189441	0.218375	0.511921
USP28	19562_8_USP28_UBP28	LPA Variants	Weighted median	30	-0.0229104	0.0186153	0.218424	0.511921
ASF1A	18172_71_ASF1A_ASF1A	LPA Variants	Weighted median	30	-0.0229644	0.0186594	0.21843	0.511921
MOBKL1A	19177_7_MOBKL1A_MOL1A	LPA Variants	Weighted median	30	-0.024559	0.019962	0.218589	0.512069
PRL	2585_2_PRL_PRL	LPA Variants	Weighted median	30	-0.0216463	0.017596	0.218627	0.512078
LANCL2	12628_31_LANCL2_LANC2	LPA Variants	Weighted median	30	-0.0230143	0.0187159	0.218822	0.512453
PRSS27	15535_3_PRSS27_Marapsin	LPA Variants	Weighted median	30	-0.0218865	0.0178059	0.219008	0.512582
MGAT4C	7208_60_MGAT4C_MGT4C	LPA Variants	Weighted median	30	-0.0226849	0.0184607	0.219139	0.512624
CSMD2	9971_5_CSMD2_CSMD2	LPA Variants	Weighted median	30	-0.0223155	0.0181638	0.219233	0.512762
ENTPD6	8932_1_ENTPD6_ENTP6	LPA Variants	Weighted median	30	-0.0235398	0.0191667	0.219385	0.513038
RABIF	18483_36_RABIF_MSS4	LPA Variants	Weighted median	30	-0.0240591	0.0195953	0.219521	0.513111
TMEM106B	8687_26_TMEM106B_T106B	LPA Variants	Weighted median	30	-0.0228778	0.0186426	0.219754	0.51326
COLGALT2	7234_12_COLGALT2_GT252	LPA Variants	Weighted median	30	-0.0223263	0.0181978	0.219871	0.51326
IL22	2778_10_IL22_IL_22	LPA Variants	Weighted median	30	-0.0243279	0.0198327	0.219952	0.51326
IL1R2	14133_93_IL1R2_IL_1_sRII	LPA Variants	Weighted median	30	-0.0215511	0.0175694	0.219962	0.51326
BTNL9	7950_142_BTNL9_BTNL9	LPA Variants	Weighted median	30	-0.0229574	0.0187174	0.219999	0.51326
XRCC4	9886_28_XRCC4_XRCC4	LPA Variants	Weighted median	30	-0.021898	0.0178552	0.220041	0.51326
ADH1A	17396_23_ADH1A_ADH1A	LPA Variants	Weighted median	30	-0.0216563	0.0176808	0.220631	0.51414
SEMA4C	7923_41_SEMA4C_SEM4C	LPA Variants	Weighted median	30	-0.0230885	0.0188527	0.220695	0.51414
NACA	3854_24_NACA_NACA	LPA Variants	Weighted median	30	-0.0232737	0.0190213	0.221119	0.514443
ANXA7	14203_3_ANXA7_ANXA7	LPA Variants	Weighted median	30	-0.0230984	0.0188787	0.221135	0.514443
CTNNA2	9872_23_CTNNA2_CTNA2	LPA Variants	Weighted median	30	-0.0233966	0.0191238	0.221167	0.514443
PCYOX1	6431_68_PCYOX1_PCYOX	LPA Variants	Weighted median	30	-0.0248932	0.020352	0.22128	0.514443
IFNLR1	7192_37_IFNLR1_CRF2_12	LPA Variants	Weighted median	30	-0.0249807	0.0204278	0.221376	0.514459
UBE2D3	19280_29_UBE2D3_UB2D3	LPA Variants	Weighted median	30	-0.0234986	0.0192164	0.221391	0.514459
EDN1	6495_14_EDN1_Endothelin_1	LPA Variants	Weighted median	30	-0.0223854	0.0183079	0.221435	0.514481
STX1A	19553_14_STX1A_STX1a	LPA Variants	Weighted median	30	-0.0199022	0.0162797	0.221514	0.514495
HEXIM2	14205_6_HEXIM2_HEXI2	LPA Variants	Weighted median	30	-0.0202096	0.0165389	0.221729	0.514525
KIR2DS2	10428_1_KIR2DS2_KI2S2	LPA Variants	Weighted median	30	-0.0252684	0.0206844	0.221852	0.514525
FAM107A	2760_2_FAM107A_DRR1	LPA Variants	Weighted median	30	-0.0224854	0.0184099	0.221944	0.514525
PCSK1	13388_57_PCSK1_NEC1	LPA Variants	Weighted median	30	-0.0193847	0.0158712	0.221944	0.514525
KIRREL2	16609_106_KIRREL2_KIRR2	LPA Variants	Weighted median	30	-0.0230948	0.0189157	0.222113	0.514836
SORCS3	15637_38_SORCS3_SORC3	LPA Variants	Weighted median	30	-0.0209833	0.017191	0.222238	0.514882
ADM	14115_34_ADM_Adrenomedullin	LPA Variants	Weighted median	30	-0.0225025	0.0184364	0.222258	0.514882
FAM69C	14341_8_FAM69C_FA69C	LPA Variants	Weighted median	30	-0.0213262	0.0174732	0.222273	0.514882
SCG5	15358_28_SCG5_7B2	LPA Variants	Weighted median	30	-0.0222025	0.0181976	0.222434	0.515081
SCO1	7853_19_SCO1_SCO1	LPA Variants	Weighted median	30	-0.0227638	0.0186587	0.22246	0.515081
PILRA	6402_8_PILRA_PILRA_isoform_FDF03_deltaTM	LPA Variants	Weighted median	30	-0.0164495	0.0134844	0.222506	0.515081
TXNDC5	11212_7_TXNDC5_TXND5	LPA Variants	Weighted median	30	-0.0221042	0.01812	0.222512	0.515081
DNAJC11	9783_75_DNAJC11_DJC11	LPA Variants	Weighted median	30	-0.0232053	0.0190236	0.222533	0.515081
CXCL11	3038_9_CXCL11_I_TAC	LPA Variants	Weighted median	30	-0.0218824	0.0179449	0.222682	0.51526
MTHFS	14107_1_MTHFS_MTHFS	LPA Variants	Weighted median	30	-0.0233219	0.0191271	0.222726	0.51526
CD55	5069_9_CD55_DAF	LPA Variants	Weighted median	30	-0.023486	0.0192796	0.223155	0.515629
CHAD	13460_4_CHAD_CHAD	LPA Variants	Weighted median	30	0.024687	0.0202939	0.223804	0.516237
PLAT	2212_69_PLAT_tPA	LPA Variants	Weighted median	30	-0.0234135	0.0192594	0.224104	0.516437
HLA	7757_5_HLA_DQA2_DQA2	LPA Variants	Weighted median	30	-0.0223598	0.0183978	0.224232	0.516495
VCL	8750_46_VCL_Vinculin	LPA Variants	Weighted median	30	-0.0206976	0.0170379	0.224442	0.516702
LEFTY2	15503_15_LEFTY2_Lefty_A	LPA Variants	Weighted median	30	-0.0240737	0.0198429	0.225047	0.517481
LMOD1	12504_26_LMOD1_LMOD1	LPA Variants	Weighted median	30	-0.0229012	0.0188903	0.225389	0.517769
EDA	14024_196_EDA_EDA	LPA Variants	Weighted median	30	-0.0219972	0.0181521	0.225578	0.517814
EIF3J	13497_34_EIF3J_EIF3J	LPA Variants	Weighted median	30	-0.0237358	0.0195947	0.225766	0.518009
ARPC5	18419_20_ARPC5_p16_ARC	LPA Variants	Weighted median	30	-0.0209459	0.0172937	0.225823	0.518009
NUDC	8887_21_NUDC_NUDC	LPA Variants	Weighted median	30	-0.0239932	0.0198138	0.225922	0.518009
C11orf68	8307_47_C11orf68_CK068	LPA Variants	Weighted median	30	-0.0219165	0.0180998	0.225945	0.518009
DKK1	3535_84_DKK1_DKK1	LPA Variants	Weighted median	30	-0.0221908	0.0183295	0.226026	0.518056
HAVCR2	11481_25_HAVCR2_TIMD3	LPA Variants	Weighted median	30	-0.0210544	0.0173957	0.226155	0.518056
CPNE1	5346_24_CPNE1_CPNE1	LPA Variants	Weighted median	30	-0.0205165	0.0169604	0.226406	0.518056
DCP1B	12715_30_DCP1B_DCP1B	LPA Variants	Weighted median	30	-0.0201027	0.016621	0.226482	0.518056
KAAG1	19492_5_KAAG1_KAAG1	LPA Variants	Weighted median	30	-0.0233907	0.0193416	0.226531	0.518056
EPB41L1	13993_20_EPB41L1_E41L1	LPA Variants	Weighted median	30	-0.0207618	0.0171687	0.226555	0.518056
APOL1	9506_10_APOL1_Apo_L1	LPA Variants	Weighted median	30	-0.0213546	0.0176627	0.226654	0.518056
CISD2	8094_20_CISD2_CISD2	LPA Variants	Weighted median	30	-0.0225667	0.0186692	0.226754	0.518056
NXF1	12453_161_NXF1_NXF1	LPA Variants	Weighted median	30	-0.0213926	0.0176982	0.226762	0.518056
NMNAT1	18932_84_NMNAT1_NMNA1	LPA Variants	Weighted median	30	0.0223415	0.0184865	0.226843	0.518056
TNFRSF10A	4832_75_TNFRSF10A_TRAIL_R1	LPA Variants	Weighted median	30	-0.0220813	0.0182727	0.226881	0.518056
FAM213A	13423_94_FAM213A_CJ058	LPA Variants	Weighted median	30	-0.0221922	0.0183698	0.227015	0.518202
SAR1A	17726_3_SAR1A_SAR1A	LPA Variants	Weighted median	30	-0.0238833	0.0197758	0.22716	0.518377
HS6ST3	18896_23_HS6ST3_H6ST3	LPA Variants	Weighted median	30	-0.0207927	0.0172295	0.227507	0.518762
IGFBP1	2771_35_IGFBP1_IGFBP_1	LPA Variants	Weighted median	30	-0.0222551	0.0184535	0.227814	0.519072
RELB	11464_9_RELB_RELB	LPA Variants	Weighted median	30	-0.025216	0.0209239	0.228154	0.519401
TP53	6123_69_TP53_p53	LPA Variants	Weighted median	30	-0.0205574	0.0170585	0.228161	0.519401
NAMPT	5011_11_NAMPT_PBEF	LPA Variants	Weighted median	30	-0.0217547	0.018054	0.228211	0.519401
SCARF2	8956_96_SCARF2_SREC_II	LPA Variants	Weighted median	30	-0.024625	0.0204446	0.228406	0.519525
IRF9	12439_67_IRF9_ISGF3	LPA Variants	Weighted median	30	-0.0201228	0.0167292	0.229031	0.520108
METTL1	12514_16_METTL1_METTL1	LPA Variants	Weighted median	30	-0.0229911	0.0191194	0.229168	0.520108
FGF9	19584_33_FGF9_FGF9	LPA Variants	Weighted median	30	-0.0209056	0.0173871	0.229224	0.520108
ARSK	8269_327_ARSK_ARSK	LPA Variants	Weighted median	30	-0.0221117	0.0183914	0.229253	0.520108
MUCL1	10975_59_MUCL1_MUCL1	LPA Variants	Weighted median	30	-0.0215104	0.0178974	0.229412	0.520108
TNFRSF6B	5070_76_TNFRSF6B_DcR3	LPA Variants	Weighted median	30	-0.0204162	0.016987	0.229414	0.520108
ZNF843	8321_27_ZNF843_ZN843	LPA Variants	Weighted median	30	-0.0221421	0.0184238	0.229435	0.520108
CHMP2A	17728_61_CHMP2A_CHM2A	LPA Variants	Weighted median	30	-0.0219225	0.0182446	0.229523	0.520136
SCARF1	5129_12_SCARF1_SREC_I	LPA Variants	Weighted median	30	-0.022863	0.0190344	0.229696	0.52024
TIMP3	2480_58_TIMP3_TIMP_3	LPA Variants	Weighted median	30	-0.0227117	0.0189131	0.229812	0.52024
AKT1	15627_83_AKT1_PKB	LPA Variants	Weighted median	30	-0.0218225	0.0181728	0.229816	0.52024
NEGR1	7050_5_NEGR1_NEGR1	LPA Variants	Weighted median	30	-0.0236655	0.0197106	0.229887	0.52032
EPHB6	5078_82_EPHB6_EphB6	LPA Variants	Weighted median	30	-0.0229721	0.0191384	0.230018	0.520381
ZPLD1	5590_11_ZPLD1_ZPLD1	LPA Variants	Weighted median	30	-0.0217813	0.0181492	0.23009	0.520381
DNAJC4	8653_132_DNAJC4_DNJC4	LPA Variants	Weighted median	30	-0.0229474	0.0191322	0.230368	0.520425
QSOX2	8397_147_QSOX2_QSOX2	LPA Variants	Weighted median	30	-0.0199728	0.0166531	0.230396	0.520425
ARHGAP36	6289_78_ARHGAP36_RHG36	LPA Variants	Weighted median	30	0.0206394	0.0172144	0.230544	0.520425
EDN2	12574_36_EDN2_Endothelin_2	LPA Variants	Weighted median	30	-0.0222492	0.0185595	0.230605	0.520425
LTA4H	3204_2_LTA4H_LKHA4	LPA Variants	Weighted median	30	-0.021196	0.0176827	0.230649	0.520446
CD8B	9310_2_CD8B_CD8B	LPA Variants	Weighted median	30	-0.021753	0.0181554	0.230858	0.520677
NAPB	12655_30_NAPB_SNAB	LPA Variants	Weighted median	30	-0.0222507	0.0185802	0.231094	0.520891
NCR3LG1	7854_38_NCR3LG1_NR3L1	LPA Variants	Weighted median	30	-0.0217521	0.0181696	0.23124	0.520969
EIF1AD	13545_97_EIF1AD_EIF1A	LPA Variants	Weighted median	30	-0.0210234	0.0175651	0.231351	0.520969
EIF5	2612_5_EIF5_eIF_5	LPA Variants	Weighted median	30	-0.020332	0.0169882	0.231372	0.520969
ERAP2	8960_3_ERAP2_LRAP	LPA Variants	Weighted median	30	-0.0150446	0.0125714	0.231412	0.520969
GDF10	6517_14_GDF10_BMP_3b	LPA Variants	Weighted median	30	-0.0218674	0.0182813	0.231633	0.521148
OAZ1	9893_27_OAZ1_Ornithine_decarboxylase_antizyme	LPA Variants	Weighted median	30	-0.0224771	0.0187999	0.231854	0.521194
GRB10	11358_15_GRB10_GRB10	LPA Variants	Weighted median	30	-0.0226052	0.0189092	0.231906	0.521194
RPS19	19166_15_RPS19_RS19	LPA Variants	Weighted median	30	-0.0208573	0.0174528	0.232061	0.521319
MAPRE1	12469_19_MAPRE1_MARE1	LPA Variants	Weighted median	30	-0.0236604	0.0197985	0.232063	0.521319
DHH	4389_2_DHH_DHH	LPA Variants	Weighted median	30	-0.0217449	0.0181994	0.232161	0.521379
IL34	4556_10_IL34_IL_34	LPA Variants	Weighted median	30	-0.0225395	0.0188671	0.232227	0.521447
FIG4	6948_82_FIG4_FIG4	LPA Variants	Weighted median	30	-0.0212496	0.0178044	0.232674	0.521884
VTI1B	8963_8_VTI1B_Vti1_rp1	LPA Variants	Weighted median	30	-0.021465	0.0179852	0.232682	0.521884
HDGFL1	18898_36_HDGFL1_HDGL1	LPA Variants	Weighted median	30	-0.0237177	0.0198756	0.232749	0.521884
COX5A	18226_148_COX5A_COX5A	LPA Variants	Weighted median	30	-0.0231194	0.0193839	0.232982	0.522029
SLC6A9	11653_69_SLC6A9_SC6A9	LPA Variants	Weighted median	30	-0.0209286	0.0175539	0.233164	0.522167
SORD	15447_45_SORD_Sorbitol_dehydrogenase	LPA Variants	Weighted median	30	-0.0198304	0.0166427	0.233444	0.522167
TFF3	8323_163_TFF3_TFF3	LPA Variants	Weighted median	30	-0.0205153	0.0172209	0.233536	0.522167
IFNA1	18389_11_IFNA1_IFNA1	LPA Variants	Weighted median	30	-0.0213716	0.0179445	0.23366	0.522167
PIR	13634_209_PIR_PIR	LPA Variants	Weighted median	30	-0.0225303	0.0189194	0.23371	0.522167
C1orf115	8366_19_C1orf115_CA115	LPA Variants	Weighted median	30	-0.0231715	0.0194648	0.233878	0.522286
AKAP7	18399_1_AKAP7_AKA7A	LPA Variants	Weighted median	30	-0.0228009	0.0191607	0.234053	0.522519
EPHA2	4834_61_EPHA2_Epithelial_cell_kinase	LPA Variants	Weighted median	30	-0.0215392	0.0181085	0.234262	0.522829
PRDM1	14197_2_PRDM1_PRDM1	LPA Variants	Weighted median	30	-0.0222711	0.0187494	0.2349	0.523252
A4GNT	10835_25_A4GNT_A4GCT	LPA Variants	Weighted median	30	-0.0216325	0.0182259	0.235264	0.523252
GPC5	4991_12_GPC5_GPC5	LPA Variants	Weighted median	30	-0.0202913	0.0170972	0.235297	0.523252
RB1	5024_67_RB1_Rb	LPA Variants	Weighted median	30	-0.0227621	0.0191817	0.235363	0.523252
PURB	18300_39_PURB_PURB	LPA Variants	Weighted median	30	-0.0221204	0.0186419	0.235386	0.523252
ADCYAP1	8446_4_ADCYAP1_PACAP_27	LPA Variants	Weighted median	30	-0.0215483	0.01816	0.235391	0.523252
NDUFB8	9800_20_NDUFB8_NDUB8	LPA Variants	Weighted median	30	-0.0226453	0.0190857	0.235424	0.523252
HCAR2	13495_48_HCAR2_HCAR2	LPA Variants	Weighted median	30	-0.0207901	0.0175245	0.235485	0.523252
KAL1	6603_18_KAL1_KALM	LPA Variants	Weighted median	30	-0.0229062	0.0193083	0.23549	0.523252
PLVAP	8565_160_PLVAP_PLVAP	LPA Variants	Weighted median	30	-0.0229133	0.019317	0.235554	0.523252
APOL3	16823_75_APOL3_APOL3	LPA Variants	Weighted median	30	-0.0214067	0.0180635	0.235984	0.523457
FGF8	2443_10_FGF8_FGF_8B	LPA Variants	Weighted median	30	-0.0218343	0.0184254	0.236013	0.523457
PKP2	14067_6_PKP2_PKP2	LPA Variants	Weighted median	30	-0.0212721	0.0179586	0.236212	0.523608
HIST1H3A	14146_92_HIST1H3A_H31	LPA Variants	Weighted median	30	-0.0208042	0.0175703	0.23639	0.523766
PDCD6	19488_1_PDCD6_PDCD6	LPA Variants	Weighted median	30	-0.0203759	0.0172115	0.236472	0.523868
NPLOC4	12993_21_NPLOC4_NPL4	LPA Variants	Weighted median	30	-0.0229536	0.0194099	0.236979	0.52436
ZG16B	8310_6_ZG16B_U773	LPA Variants	Weighted median	30	0.0201919	0.0170804	0.237138	0.524633
NCOA2	14045_12_NCOA2_NCOA2	LPA Variants	Weighted median	30	-0.0209535	0.0177367	0.237457	0.52518
HBB	17137_160_HBB_Beta_globin	LPA Variants	Weighted median	30	-0.0200727	0.0169959	0.23759	0.525364
PATE4	8065_245_PATE4_PATE4	LPA Variants	Weighted median	30	-0.0231154	0.0195786	0.237744	0.525364
CA9	3798_71_CA9_Carbonic_anhydrase_9	LPA Variants	Weighted median	30	-0.0208473	0.0176725	0.238142	0.5258
KRT19	15606_19_KRT19_Keratin_19	LPA Variants	Weighted median	30	-0.0229282	0.019438	0.238176	0.5258
PTTG1	17727_1_PTTG1_Securin	LPA Variants	Weighted median	30	-0.0215851	0.0183003	0.238201	0.5258
CCDC64	11158_40_CCDC64_BICR1	LPA Variants	Weighted median	30	-0.0221729	0.0188021	0.238288	0.525835
CHP1	12458_79_CHP1_CHP1	LPA Variants	Weighted median	30	-0.0215255	0.0182713	0.238754	0.525859
REXO2	13590_1_REXO2_ORN	LPA Variants	Weighted median	30	-0.0223223	0.0189616	0.239101	0.525998
LEPRE1	6273_58_LEPRE1_P3H1	LPA Variants	Weighted median	30	-0.0220947	0.0187685	0.239107	0.525998
KIAA1324	10637_50_KIAA1324_K1324	LPA Variants	Weighted median	30	-0.0203888	0.0173278	0.239334	0.525998
APBB1	12822_34_APBB1_APBB1	LPA Variants	Weighted median	30	-0.020429	0.0173624	0.239346	0.525998
FGFR3	13669_6_FGFR3_FGFR_3	LPA Variants	Weighted median	30	-0.0213439	0.0181471	0.239532	0.526134
HMGA2	19516_10_HMGA2_HMGA2	LPA Variants	Weighted median	30	-0.0197448	0.0167941	0.239716	0.526459
FAM173A	7148_42_FAM173A_F173A	LPA Variants	Weighted median	30	-0.022201	0.0188893	0.239865	0.526529
NETO2	10562_42_NETO2_NETO2	LPA Variants	Weighted median	30	-0.0206328	0.0175763	0.240434	0.52718
CRK	4976_57_CRK_CRK	LPA Variants	Weighted median	30	-0.0211258	0.0179967	0.240446	0.52718
SYT7	7121_2_SYT7_SYT7	LPA Variants	Weighted median	30	-0.0230089	0.0196059	0.240568	0.527221
MTPAP	9028_5_MTPAP_PAPD1	LPA Variants	Weighted median	30	-0.0217797	0.0185703	0.240866	0.527314
BOLA1	15370_5_BOLA1_BOLA1	LPA Variants	Weighted median	30	-0.0206223	0.0175873	0.240968	0.527314
CCL20	2468_62_CCL20_MIP_3a	LPA Variants	Weighted median	30	-0.0209894	0.0179032	0.241042	0.527314
GHR	2948_58_GHR_Growth_hormone_receptor	LPA Variants	Weighted median	30	-0.0231686	0.0197641	0.241095	0.527314
POMC	2558_51_POMC_b_Endorphin	LPA Variants	Weighted median	30	-0.021605	0.0184316	0.241127	0.527314
ABO	9253_52_ABO_BGAT	LPA Variants	Weighted median	30	-0.0152031	0.0129719	0.241198	0.527314
HRC	6584_1_HRC_SRCH	LPA Variants	Weighted median	30	-0.0210427	0.0179583	0.241296	0.527314
GZMA	3440_7_GZMA_granzyme_A	LPA Variants	Weighted median	30	0.0205591	0.017546	0.241308	0.527314
SRSF6	11573_3_SRSF6_SRSF6	LPA Variants	Weighted median	30	-0.0212439	0.0181357	0.241445	0.527314
MCCD1	8032_23_MCCD1_MCCD1	LPA Variants	Weighted median	30	-0.0194532	0.0166304	0.242108	0.528089
IL10RB	2631_50_IL10RB_IL_10_Rb	LPA Variants	Weighted median	30	-0.0220739	0.0188785	0.2423	0.52815
RPE	12646_2_RPE_RPE	LPA Variants	Weighted median	30	-0.0213224	0.0182496	0.242654	0.52815
MAX	12411_60_MAX_MAX	LPA Variants	Weighted median	30	-0.0221196	0.0189525	0.243167	0.528754
LRP1B	11275_94_LRP1B_LRP1B	LPA Variants	Weighted median	30	-0.021315	0.018276	0.243501	0.529013
KPNA4	12698_72_KPNA4_IMA4	LPA Variants	Weighted median	30	-0.0198175	0.0169934	0.243538	0.529013
OMG	16908_5_OMG_OMGP	LPA Variants	Weighted median	30	-0.0209696	0.0179932	0.243848	0.529108
EIF2S1	19259_176_EIF2S1_IF2A	LPA Variants	Weighted median	30	-0.0218927	0.0187868	0.24389	0.529108
GCG	4891_50_GCG_Glucagon	LPA Variants	Weighted median	30	-0.0216275	0.0185631	0.243987	0.529108
CPA2	9276_7_CPA2_CBPA2	LPA Variants	Weighted median	30	-0.0222893	0.0191336	0.244049	0.529108
PIANP	9599_6_PIANP_PIANP	LPA Variants	Weighted median	30	-0.0204972	0.0176023	0.244236	0.529358
BCAN	3461_58_BCAN_PGCB	LPA Variants	Weighted median	30	-0.0210825	0.0181152	0.244505	0.529375
WFDC5	6969_14_WFDC5_WFDC5	LPA Variants	Weighted median	30	-0.020604	0.0177066	0.244572	0.529375
RAB3B	16847_39_RAB3B_RAB3B	LPA Variants	Weighted median	30	-0.0214357	0.0184241	0.244644	0.529375
PCSK2	15440_57_PCSK2_NEC2	LPA Variants	Weighted median	30	-0.0207846	0.0178672	0.244714	0.529375
STMN3	8019_73_STMN3_STMN3	LPA Variants	Weighted median	30	-0.0205969	0.0177157	0.244978	0.529375
KIAA1161	8068_43_KIAA1161_K1161	LPA Variants	Weighted median	30	-0.0202772	0.0174459	0.245116	0.529375
C5orf63	13378_80_C5orf63_YD286	LPA Variants	Weighted median	30	-0.0207186	0.0178264	0.245137	0.529375
MMP16	5268_49_MMP16_MMP_16	LPA Variants	Weighted median	30	-0.0220883	0.0190049	0.245138	0.529375
GJA1	9937_7_GJA1_CXA1	LPA Variants	Weighted median	30	-0.0234518	0.0201832	0.245256	0.529412
ARID3A	3875_62_ARID3A_ARI3A	LPA Variants	Weighted median	30	-0.0217672	0.0187443	0.245533	0.529603
SFRP1	3221_54_SFRP1_SARP_2	LPA Variants	Weighted median	30	-0.0227937	0.0196333	0.245653	0.529622
CISD1	7745_3_CISD1_ZCD1	LPA Variants	Weighted median	30	-0.0223947	0.0192912	0.245692	0.529627
LEFTY2	15503_20_LEFTY2_Lefty_A	LPA Variants	Weighted median	30	-0.0201122	0.0173338	0.245933	0.529774
ADSL	5023_23_ADSL_PUR8	LPA Variants	Weighted median	30	-0.0203374	0.0175293	0.245967	0.529774
ANXA13	17835_28_ANXA13_ANX13	LPA Variants	Weighted median	30	-0.0232525	0.0200497	0.246152	0.529774
ENO1	11105_171_ENO1_Alpha_enolase	LPA Variants	Weighted median	30	-0.0203881	0.0175864	0.246328	0.529968
MSH2	9739_4_MSH2_MSH2	LPA Variants	Weighted median	30	-0.0210459	0.0181562	0.246393	0.529968
AGA	10435_2_AGA_ASPG	LPA Variants	Weighted median	30	-0.0202954	0.0175153	0.246569	0.530122
RLN2	6621_10_RLN2_REL2	LPA Variants	Weighted median	30	-0.0208371	0.0179999	0.247019	0.530636
YTHDC1	8878_48_YTHDC1_YTDC1	LPA Variants	Weighted median	30	-0.0218149	0.0188453	0.247036	0.530636
UFD1L	17411_55_UFD1L_UFD1	LPA Variants	Weighted median	30	-0.0223371	0.0193043	0.247229	0.530843
AZU1	14713_46_AZU1_Azurocidin	LPA Variants	Weighted median	30	-0.0225169	0.0194683	0.247439	0.530906
MDH1	3853_56_MDH1_MDHC	LPA Variants	Weighted median	30	-0.0206549	0.0178629	0.247558	0.531053
SHMT1	12334_25_SHMT1_cSHMT	LPA Variants	Weighted median	30	-0.0206854	0.0178976	0.24778	0.53125
KLF4	17850_42_KLF4_KLF4	LPA Variants	Weighted median	30	-0.0219462	0.0189926	0.24788	0.531388
GLRX	18386_36_GLRX_GLRX1	LPA Variants	Weighted median	30	-0.021484	0.0185989	0.248041	0.531556
TBCB	17686_27_TBCB_TBCB	LPA Variants	Weighted median	30	-0.0214038	0.0185374	0.248244	0.531704
SPP1	13113_7_SPP1_Osteopontin	LPA Variants	Weighted median	30	0.0206653	0.0179163	0.248733	0.531899
TMEM132B	8890_9_TMEM132B_T132B	LPA Variants	Weighted median	30	-0.0208182	0.0180534	0.248849	0.531978
ZNF526	14619_8_ZNF526_ZN526	LPA Variants	Weighted median	30	-0.0210581	0.0182659	0.248966	0.531978
FSHB	8036_75_FSHB_FSHB	LPA Variants	Weighted median	30	-0.0216129	0.018748	0.248986	0.531978
SET	5364_7_SET_SET	LPA Variants	Weighted median	30	-0.0205943	0.0178792	0.249381	0.532436
KRT5	11177_16_KRT5_K2C5	LPA Variants	Weighted median	30	-0.0219536	0.019061	0.249421	0.532442
NSDHL	8038_41_NSDHL_NSDHL	LPA Variants	Weighted median	30	0.020405	0.0177249	0.249648	0.532593
STAP1	12510_3_STAP1_STAP1	LPA Variants	Weighted median	30	-0.021363	0.0185621	0.249776	0.532593
FAM49B	19176_27_FAM49B_FA49B	LPA Variants	Weighted median	30	-0.0187435	0.0162889	0.249859	0.532593
KIN	13476_16_KIN_KIN17	LPA Variants	Weighted median	30	-0.0192156	0.0167218	0.250499	0.532945
CFD	2946_52_CFD_Factor_D	LPA Variants	Weighted median	30	-0.0218998	0.0190592	0.250539	0.532945
ARFGAP1	11556_19_ARFGAP1_ARFG1	LPA Variants	Weighted median	30	-0.0219877	0.0191422	0.250699	0.532945
CHMP2B	17350_13_CHMP2B_CHM2B	LPA Variants	Weighted median	30	-0.0216423	0.0188463	0.250822	0.532945
OAF	6414_8_OAF_OAF	LPA Variants	Weighted median	30	-0.0202639	0.0176463	0.250828	0.532945
CT55	9363_11_CT55_CX048	LPA Variants	Weighted median	30	-0.0211215	0.018395	0.250878	0.532945
IL31RA	8273_84_IL31RA_IL31R	LPA Variants	Weighted median	30	-0.02106	0.0183421	0.250896	0.532945
HS6ST1	5465_32_HS6ST1_H6ST1	LPA Variants	Weighted median	30	-0.0205422	0.0179038	0.25123	0.533366
GKN1	15374_15_GKN1_CA11_protein	LPA Variants	Weighted median	30	-0.0215762	0.0188109	0.25138	0.533386
SENP7	12626_6_SENP7_SENP7	LPA Variants	Weighted median	30	-0.0210712	0.0183723	0.251421	0.533386
PAWR	9565_6_PAWR_PAWR	LPA Variants	Weighted median	30	-0.0214618	0.0187209	0.251628	0.533459
GH2	10978_39_GH2_SOM2	LPA Variants	Weighted median	30	-0.0197464	0.0172275	0.251708	0.533459
CDK2AP1	9450_18_CDK2AP1_CDKA1	LPA Variants	Weighted median	30	-0.0206659	0.0180337	0.251811	0.533459
KCNE5	8908_14_KCNE5_KCE1L	LPA Variants	Weighted median	30	-0.0216197	0.0188751	0.252041	0.533459
RAB3A	17516_7_RAB3A_Rab3A	LPA Variants	Weighted median	30	-0.0205602	0.0179523	0.252098	0.533459
HLA	19636_23_HLA_G_HLA_G	LPA Variants	Weighted median	30	-0.0212209	0.0185313	0.252152	0.533459
PARK7	19545_145_PARK7_Oxidized_PARK7	LPA Variants	Weighted median	30	-0.0207086	0.0180972	0.252499	0.533743
ANXA4	17164_15_ANXA4_annexin_IV	LPA Variants	Weighted median	30	-0.0205322	0.0179458	0.252574	0.533743
AKR1C1	12618_50_AKR1C1_Aldo_keto_reductase_1C1	LPA Variants	Weighted median	30	-0.0209597	0.0183228	0.25266	0.533784
CD226	5062_60_CD226_CD226	LPA Variants	Weighted median	30	-0.0212057	0.0185393	0.252696	0.533784
CILP	5717_2_CILP_CILP	LPA Variants	Weighted median	30	-0.020722	0.0181214	0.252828	0.533985
UBXN4	9970_7_UBXN4_UBXN4	LPA Variants	Weighted median	30	-0.0205484	0.0179761	0.253	0.534089
HEBP1	18225_13_HEBP1_HEBP1	LPA Variants	Weighted median	30	-0.0206824	0.0180937	0.253008	0.534089
GIMAP6	19302_7_GIMAP6_GIMA6	LPA Variants	Weighted median	30	-0.0217386	0.0190286	0.25328	0.534327
UMODL1	9114_84_UMODL1_UROL1	LPA Variants	Weighted median	30	-0.0204698	0.017922	0.253386	0.534398
PPIL1	9884_8_PPIL1_PPIL1	LPA Variants	Weighted median	30	-0.0215108	0.0188357	0.253444	0.534399
NCMAP	14614_41_NCMAP_CA130	LPA Variants	Weighted median	30	-0.0220067	0.0192807	0.253709	0.534467
ENO3	16616_137_ENO3_ENOB	LPA Variants	Weighted median	30	-0.0216607	0.01898	0.253771	0.534467
CD1A	10814_7_CD1A_CD1A	LPA Variants	Weighted median	30	-0.0206932	0.0181403	0.253982	0.534506
JTB	9038_12_JTB_JTB	LPA Variants	Weighted median	30	-0.0220093	0.0192971	0.254058	0.534584
ALPI	17441_4_ALPI_Alkaline_phosphatase__intestine	LPA Variants	Weighted median	30	-0.0225166	0.0197451	0.254133	0.534584
CLINT1	11659_31_CLINT1_EPN4	LPA Variants	Weighted median	30	-0.0213609	0.01874	0.254346	0.534814
RPIA	12333_87_RPIA_RPIA	LPA Variants	Weighted median	30	-0.0198208	0.0173916	0.25442	0.534892
NR1H2	9016_12_NR1H2_NR1H2	LPA Variants	Weighted median	30	-0.0216125	0.0189751	0.254706	0.535072
MAPKAPK2	3820_68_MAPKAPK2_MAPK2	LPA Variants	Weighted median	30	-0.0216219	0.0189837	0.254714	0.535072
SSRP1	5032_64_SSRP1_SSRP1	LPA Variants	Weighted median	30	-0.0209566	0.0184094	0.25497	0.535369
S100A14	17828_3_S100A14_S100A14	LPA Variants	Weighted median	30	-0.0222832	0.0195781	0.255051	0.535369
TBX22	11146_4_TBX22_TBX22	LPA Variants	Weighted median	30	-0.0215475	0.0189388	0.255226	0.535369
BCAR3	5262_57_BCAR3_BCAR3	LPA Variants	Weighted median	30	-0.0215505	0.0189419	0.255241	0.535369
CTRC	5626_20_CTRC_CTRC	LPA Variants	Weighted median	30	-0.0214224	0.0188358	0.255403	0.535369
DPY30	13943_38_DPY30_DPY30	LPA Variants	Weighted median	30	-0.020452	0.0179846	0.255455	0.535369
BGLAP	11067_13_BGLAP_Osteocalcin	LPA Variants	Weighted median	30	-0.0200388	0.0176219	0.255474	0.535369
BCL2A1	3413_50_BCL2A1_BFL1	LPA Variants	Weighted median	30	-0.0201709	0.0177384	0.255483	0.535369
DLK1	6496_60_DLK1_DLK1	LPA Variants	Weighted median	30	-0.0225632	0.0198443	0.255534	0.535399
BAMBI	8811_24_BAMBI_BAMBI	LPA Variants	Weighted median	30	-0.0210597	0.0185279	0.255685	0.535487
SEMA7A	7019_13_SEMA7A_Semaphorin_7A	LPA Variants	Weighted median	30	-0.0210268	0.0185125	0.256032	0.535973
PPIG	18449_33_PPIG_PPIG	LPA Variants	Weighted median	30	-0.0204561	0.0180178	0.256239	0.536065
OCRL	10011_65_OCRL_OCRL	LPA Variants	Weighted median	30	-0.0220529	0.0194268	0.256301	0.536065
KCNA10	13042_7_KCNA10_KCA10	LPA Variants	Weighted median	30	-0.0192865	0.0169913	0.256339	0.536065
TTC1	9864_38_TTC1_TTC1	LPA Variants	Weighted median	30	-0.0212774	0.0187505	0.256475	0.536065
HSF2BP	19139_3_HSF2BP_HSF2B	LPA Variants	Weighted median	30	-0.01941	0.0171061	0.256507	0.536065
RARRES1	8398_277_RARRES1_RAR_responsive_protein_TIG1	LPA Variants	Weighted median	30	0.0159871	0.0140936	0.256648	0.536207
LHCGR	14634_13_LHCGR_LSHR	LPA Variants	Weighted median	30	-0.0198743	0.0175369	0.257095	0.536451
GPR107	12963_1_GPR107_GP107	LPA Variants	Weighted median	30	-0.0196352	0.017332	0.257263	0.536451
RUFY1	11425_31_RUFY1_RUFY1	LPA Variants	Weighted median	30	-0.0212546	0.0187744	0.25759	0.536451
PGK1	5020_50_PGK1_phosphoglycerate_kinase_1	LPA Variants	Weighted median	30	-0.0197558	0.0174517	0.257622	0.536451
PIP4K2A	12697_30_PIP4K2A_PI42A	LPA Variants	Weighted median	30	-0.0228567	0.0201911	0.257626	0.536451
OLA1	12659_13_OLA1_GTPB9	LPA Variants	Weighted median	30	-0.0213541	0.0188643	0.25764	0.536451
ARFIP1	13488_3_ARFIP1_ARFP1	LPA Variants	Weighted median	30	-0.021337	0.0188667	0.258083	0.536749
HSP90B1	6393_63_HSP90B1_Endoplasmin	LPA Variants	Weighted median	30	-0.0198558	0.0175594	0.258147	0.53675
SOX2	18294_26_SOX2_SOX2	LPA Variants	Weighted median	30	-0.0218712	0.0193436	0.258195	0.536774
ACADL	17857_6_ACADL_ACADL	LPA Variants	Weighted median	30	-0.0214754	0.0190003	0.258364	0.536896
SPOCK1	5490_53_SPOCK1_Testican_1	LPA Variants	Weighted median	30	-0.0206924	0.0183187	0.258655	0.537051
CLCA2	8950_4_CLCA2_CLCA2	LPA Variants	Weighted median	30	-0.0208334	0.018444	0.258667	0.537051
COL6A2	16753_46_COL6A2_CO6A2	LPA Variants	Weighted median	30	-0.0205878	0.0182304	0.258767	0.537051
DEFB103A	5679_16_DEFB103A_HBD_3	LPA Variants	Weighted median	30	-0.020603	0.0182508	0.258947	0.537284
CSNK1G2	12653_13_CSNK1G2_CSNK1G2	LPA Variants	Weighted median	30	-0.0209283	0.0185391	0.258952	0.537284
KLK7	3378_49_KLK7_Kallikrein_7	LPA Variants	Weighted median	30	0.021653	0.0191966	0.259338	0.537696
TNFRSF18	5526_53_TNFRSF18_GITR	LPA Variants	Weighted median	30	-0.0200451	0.0177736	0.259403	0.537696
FGF8	4394_71_FGF8_FGF_8A	LPA Variants	Weighted median	30	-0.0211369	0.0187436	0.259453	0.537696
AGRP	2813_11_AGRP_ART	LPA Variants	Weighted median	30	0.0208696	0.0185078	0.259486	0.537696
FGF18	2761_49_FGF18_FGF_18	LPA Variants	Weighted median	30	-0.0210994	0.018736	0.260105	0.538615
RNASE10	5602_62_RNASE10_RNS10	LPA Variants	Weighted median	30	-0.021231	0.0188619	0.260334	0.538668
NSFL1C	4250_23_NSFL1C_NSF1C	LPA Variants	Weighted median	30	-0.0211038	0.0187521	0.260415	0.538668
CSF1	3738_54_CSF1_CSF_1	LPA Variants	Weighted median	30	-0.0198379	0.017633	0.26057	0.538744
SLCO5A1	11669_39_SLCO5A1_SO5A1	LPA Variants	Weighted median	30	-0.0235753	0.0209643	0.260782	0.53875
UBE3A	11226_16_UBE3A_UBE3A	LPA Variants	Weighted median	30	-0.0210245	0.0186972	0.26081	0.53875
MAP4K1	8954_30_MAP4K1_M4K1	LPA Variants	Weighted median	30	-0.0212627	0.0189125	0.2609	0.53875
UNC5A	7975_97_UNC5A_UNC5A	LPA Variants	Weighted median	30	-0.0183183	0.0162956	0.260959	0.53875
INA	11436_6_INA_AINX	LPA Variants	Weighted median	30	-0.0187318	0.0166638	0.26097	0.53875
JAM3	2998_53_JAM3_JAM_C	LPA Variants	Weighted median	30	-0.0208731	0.0185705	0.261017	0.53876
PSG11	7846_44_PSG11_PSG11	LPA Variants	Weighted median	30	-0.0206476	0.018376	0.261174	0.539008
CCL16	4913_78_CCL16_HCC_4	LPA Variants	Weighted median	30	-0.0205203	0.0182663	0.261271	0.539131
PIP4K2B	18232_42_PIP4K2B_PI42B	LPA Variants	Weighted median	30	-0.0213663	0.0190321	0.261587	0.539224
PAFAH1B2	2642_4_PAFAH1B2_PAFAH_beta_subunit	LPA Variants	Weighted median	30	-0.0206897	0.0184364	0.261769	0.539404
HSPA5	16588_10_HSPA5_BiP	LPA Variants	Weighted median	30	-0.0220394	0.0196479	0.261982	0.539692
CD163	5028_59_CD163_sCD163	LPA Variants	Weighted median	30	-0.0215738	0.0192488	0.26238	0.539846
MDH2	15534_26_MDH2_Malate_dehydrogenase_2	LPA Variants	Weighted median	30	-0.0210138	0.0187495	0.262387	0.539846
PPIB	4718_5_PPIB_PPIB	LPA Variants	Weighted median	30	-0.0215828	0.0192664	0.262616	0.540019
UCMA	10977_55_UCMA_UCMA	LPA Variants	Weighted median	30	-0.0209846	0.0187373	0.262741	0.540154
TMED2	10761_5_TMED2_TMED2	LPA Variants	Weighted median	30	-0.0215896	0.0193012	0.263328	0.54051
STX2	7738_299_STX2_STX2	LPA Variants	Weighted median	30	-0.0205675	0.0183882	0.263346	0.54051
UBE2G1	17158_17_UBE2G1_UB2G1	LPA Variants	Weighted median	30	-0.0190817	0.0170617	0.2634	0.54051
CNTN5	3299_29_CNTN5_Contactin_5	LPA Variants	Weighted median	30	-0.0195627	0.0174974	0.263552	0.540535
ITGB6	7737_76_ITGB6_ITB6	LPA Variants	Weighted median	30	-0.0198824	0.0177872	0.263655	0.540566
EIF4E	19263_147_EIF4E_IF4E	LPA Variants	Weighted median	30	-0.0202129	0.0180857	0.26373	0.540645
SERPINE2	19154_41_SERPINE2_Protease_nexin_I	LPA Variants	Weighted median	30	-0.0214478	0.0191962	0.263869	0.540703
DNAJB14	8053_16_DNAJB14_DJB14	LPA Variants	Weighted median	30	-0.0203029	0.0181794	0.264078	0.540884
SEMA6C	7202_107_SEMA6C_SEMA6C	LPA Variants	Weighted median	30	-0.0200996	0.0180017	0.264192	0.540884
NAPG	17773_26_NAPG_SNAG	LPA Variants	Weighted median	30	-0.0209643	0.0187772	0.264218	0.540884
EIF4EBP1	17372_5_EIF4EBP1_4EBP1	LPA Variants	Weighted median	30	-0.0190458	0.0170612	0.264284	0.540884
BCL2L11	17451_13_BCL2L11_BIM	LPA Variants	Weighted median	30	-0.0203926	0.0182685	0.264307	0.540884
A1CF	12423_38_A1CF_A1CF	LPA Variants	Weighted median	30	-0.019363	0.0173475	0.264342	0.540884
CST6	14711_27_CST6_Cystatin_M	LPA Variants	Weighted median	30	0.0192698	0.0172674	0.264438	0.540884
BRD4	10043_31_BRD4_BRD4	LPA Variants	Weighted median	30	-0.0199013	0.0178407	0.264638	0.540884
CPB1	15375_49_CPB1_Carboxypeptidase_B1	LPA Variants	Weighted median	30	0.0216151	0.0193853	0.264839	0.540884
TOR1AIP2	10553_8_TOR1AIP2_TOIP2	LPA Variants	Weighted median	30	-0.0206924	0.0185703	0.265161	0.541091
CAP1	12034_28_CAP1_CAP_1	LPA Variants	Weighted median	30	-0.0192828	0.0173069	0.265207	0.541111
BRPF1	11671_19_BRPF1_BRPF1	LPA Variants	Weighted median	30	-0.0203581	0.0182788	0.265385	0.541287
IL1RL2	2994_71_IL1RL2_IL_1Rrp2	LPA Variants	Weighted median	30	-0.0202747	0.0182133	0.265631	0.541321
CST7	3302_58_CST7_CYTF	LPA Variants	Weighted median	30	-0.0211697	0.0190177	0.265641	0.541321
AASDHPPT	17320_19_AASDHPPT_ADPPT	LPA Variants	Weighted median	30	-0.0202632	0.0182173	0.266007	0.541692
KLHL7	12625_138_KLHL7_KLHL7	LPA Variants	Weighted median	30	-0.0219865	0.0197796	0.266321	0.542107
LRPAP1	3640_14_LRPAP1_RAP	LPA Variants	Weighted median	30	-0.021167	0.0190777	0.267208	0.542859
EVA1C	8877_22_EVA1C_F176C	LPA Variants	Weighted median	30	-0.0209813	0.0189129	0.267273	0.542859
POU2F1	11715_1_POU2F1_PO2F1	LPA Variants	Weighted median	30	-0.0199948	0.0180411	0.267737	0.543041
CST8	10572_65_CST8_CST8	LPA Variants	Weighted median	30	-0.0216944	0.0195767	0.267784	0.543041
PMVK	12450_42_PMVK_PMVK	LPA Variants	Weighted median	30	-0.0212927	0.0192151	0.267809	0.543041
DEFA1	19579_5_DEFA1_HNP_1	LPA Variants	Weighted median	30	-0.0208871	0.0188493	0.267813	0.543041
NCF2	10047_12_NCF2_NCF_2	LPA Variants	Weighted median	30	-0.0205115	0.0185127	0.267876	0.543094
TSSC4	18181_2_TSSC4_TSSC4	LPA Variants	Weighted median	30	-0.0209076	0.0188815	0.26816	0.543263
KPNA2	2860_19_KPNA2_Karyopherin_a2	LPA Variants	Weighted median	30	-0.0222843	0.0201272	0.268218	0.543263
PCYOX1L	5599_88_PCYOX1L_PCYXL	LPA Variants	Weighted median	30	-0.0193586	0.0174894	0.268346	0.543348
SRC	15433_4_SRC_p60_Src	LPA Variants	Weighted median	30	-0.0205029	0.0185241	0.268371	0.543348
CDKN2D	12376_85_CDKN2D_p19_INK4d	LPA Variants	Weighted median	30	-0.0209411	0.0189287	0.268589	0.54368
ACRV1	10507_166_ACRV1_sperm_protein_10	LPA Variants	Weighted median	30	-0.0196789	0.0177967	0.268829	0.543775
NCAN	15573_110_NCAN_CSPG3	LPA Variants	Weighted median	30	-0.0201257	0.0182386	0.269825	0.544764
NRAS	10531_18_NRAS_RASN	LPA Variants	Weighted median	30	-0.0207608	0.0188168	0.269891	0.544764
DRGX	8034_6_DRGX_DRGX	LPA Variants	Weighted median	30	-0.0202265	0.0183337	0.269923	0.544764
PRG2	7258_5_PRG2_EMBP	LPA Variants	Weighted median	30	-0.0195003	0.0176808	0.270067	0.544835
CYCS	2942_50_CYCS_Cytochrome_c	LPA Variants	Weighted median	30	-0.0183885	0.0166742	0.27011	0.544846
H1FX	12709_63_H1FX_H1X	LPA Variants	Weighted median	30	0.0199962	0.0181374	0.270251	0.544933
TMEM106A	10499_1_TMEM106A_T106A	LPA Variants	Weighted median	30	-0.0194385	0.0176389	0.270452	0.545163
TXNDC12	19334_62_TXNDC12_TXD12	LPA Variants	Weighted median	30	-0.0203606	0.0184805	0.270578	0.545293
SIT1	11194_6_SIT1_SIT1	LPA Variants	Weighted median	30	0.0215537	0.0195889	0.271201	0.545702
PARK2	13013_41_PARK2_PRKN2	LPA Variants	Weighted median	30	-0.0206316	0.0187674	0.271624	0.545955
ARHGDIB	9846_32_ARHGDIB_Rho_GDI_beta	LPA Variants	Weighted median	30	-0.0201913	0.0183762	0.271867	0.546031
MAPT	5854_60_MAPT_tau	LPA Variants	Weighted median	30	-0.0206066	0.0187549	0.271884	0.546031
SELE	3470_1_SELE_sE_Selectin	LPA Variants	Weighted median	30	-0.0198919	0.0181116	0.272076	0.546088
PLXNA1	9005_16_PLXNA1_PLXA1	LPA Variants	Weighted median	30	-0.0197885	0.0180191	0.27212	0.546088
RAC1	2870_29_RAC1_RAC1	LPA Variants	Weighted median	30	-0.0210981	0.019218	0.272278	0.546215
ADAM22	7933_75_ADAM22_ADA22	LPA Variants	Weighted median	30	-0.019644	0.017912	0.272776	0.546756
MICB	5102_55_MICB_MICB	LPA Variants	Weighted median	30	-0.0211369	0.0192763	0.27285	0.546756
CPOX	18241_18_CPOX_HEM6	LPA Variants	Weighted median	30	-0.0224072	0.0204375	0.272913	0.546756
NFATC4	11560_76_NFATC4_NFAC4	LPA Variants	Weighted median	30	-0.0191037	0.0174266	0.272975	0.546756
CD74	6974_6_CD74_HG2A	LPA Variants	Weighted median	30	-0.0197173	0.0179891	0.273049	0.546756
SULT2B1	17209_27_SULT2B1_ST2B1	LPA Variants	Weighted median	30	-0.020705	0.0188908	0.273063	0.546756
GNLY	3195_50_GNLY_Granulysin	LPA Variants	Weighted median	30	0.0193939	0.0177086	0.273442	0.546867
KLK14	15544_25_KLK14_kallikrein_14	LPA Variants	Weighted median	30	-0.0243188	0.022206	0.273452	0.546867
TMEM9	8597_1_TMEM9_TMEM9	LPA Variants	Weighted median	30	0.0204425	0.0186742	0.27365	0.547048
PTGS2	3761_4_PTGS2_COX_2	LPA Variants	Weighted median	30	-0.0195614	0.0178847	0.274067	0.547218
GFRA2	2515_14_GFRA2_GFRa_2	LPA Variants	Weighted median	30	-0.0208812	0.0190932	0.274111	0.547218
PHF3	11544_39_PHF3_PHF3	LPA Variants	Weighted median	30	-0.0180239	0.0164832	0.274189	0.547299
HMGB1	2524_56_HMGB1_HMG_1	LPA Variants	Weighted median	30	-0.01958	0.0179127	0.274358	0.547457
RBBP4	15331_47_RBBP4_RBBP4	LPA Variants	Weighted median	30	-0.0187728	0.0171789	0.274488	0.547513
ULBP1	3081_70_ULBP1_ULBP_1	LPA Variants	Weighted median	30	-0.0190883	0.0174778	0.274769	0.54777
PDXP	3897_61_PDXP_PLPP	LPA Variants	Weighted median	30	-0.0207489	0.0190064	0.274973	0.547945
ABHD14A	5715_4_ABHD14A_ABHEA	LPA Variants	Weighted median	30	-0.019333	0.0177194	0.275245	0.548145
LGR4	16304_6_LGR4_LGR4	LPA Variants	Weighted median	30	-0.0193653	0.0177518	0.27532	0.54822
PAPPA2	5756_66_PAPPA2_PAPP2	LPA Variants	Weighted median	30	-0.0208127	0.019082	0.275408	0.548232
SNX7	14245_195_SNX7_SNX7	LPA Variants	Weighted median	30	-0.0207925	0.0190745	0.275682	0.548272
PARP1	8893_29_PARP1_PARP	LPA Variants	Weighted median	30	0.018867	0.0173191	0.27599	0.548404
SERAC1	8985_13_SERAC1_SRAC1	LPA Variants	Weighted median	30	-0.0199097	0.0182799	0.276083	0.548404
RBFOX2	11462_8_RBFOX2_RBM9	LPA Variants	Weighted median	30	-0.0196438	0.0180391	0.276173	0.548507
CDH11	7763_25_CDH11_Cadherin_11	LPA Variants	Weighted median	30	-0.0201282	0.0184947	0.276453	0.548767
DIRAS3	12406_119_DIRAS3_ARHI	LPA Variants	Weighted median	30	-0.0186213	0.0171135	0.276548	0.548795
MAPK11	5004_69_MAPK11_MK11	LPA Variants	Weighted median	30	-0.01908	0.0175361	0.276578	0.548795
DCBLD1	9402_18_DCBLD1_DCBD1	LPA Variants	Weighted median	30	-0.0194821	0.0179183	0.276914	0.549164
RNPC3	12814_17_RNPC3_RBM40	LPA Variants	Weighted median	30	-0.0199107	0.0183146	0.276972	0.549205
LDHB	3890_8_LDHB_LDH_H_1	LPA Variants	Weighted median	30	-0.0193051	0.0177768	0.277492	0.549738
BMPR2	4862_63_BMPR2_BMP_RII	LPA Variants	Weighted median	30	-0.0203157	0.0187087	0.277526	0.549738
TXNDC11	9573_108_TXNDC11_TXD11	LPA Variants	Weighted median	30	-0.0184461	0.0169939	0.27772	0.549801
DAPP1	11615_16_DAPP1_DAPP1	LPA Variants	Weighted median	30	-0.0208088	0.0191708	0.277726	0.549801
KIAA1467	9981_18_KIAA1467_K1467	LPA Variants	Weighted median	30	-0.0198919	0.0183309	0.277852	0.549801
PRCP	5722_78_PRCP_Prolylcarboxypeptidase	LPA Variants	Weighted median	30	0.0201188	0.0185445	0.277968	0.549923
CCL22	3508_78_CCL22_MDC	LPA Variants	Weighted median	30	-0.0202829	0.0187062	0.278239	0.550088
UBE2D4	13475_10_UBE2D4_UB2D4	LPA Variants	Weighted median	30	-0.0198969	0.0183602	0.278499	0.550269
GPCPD1	12786_61_GPCPD1_GDE5	LPA Variants	Weighted median	30	-0.0197964	0.018271	0.278593	0.550345
LRP2	10618_190_LRP2_megalin	LPA Variants	Weighted median	30	-0.019964	0.0184298	0.278699	0.550457
HEXIM1	15596_7_HEXIM1_HEXI1	LPA Variants	Weighted median	30	-0.0208192	0.0192337	0.27906	0.550761
FABP6	6450_8_FABP6_FABP6	LPA Variants	Weighted median	30	-0.0198012	0.0182949	0.279103	0.550761
COL28A1	10702_1_COL28A1_COSA1	LPA Variants	Weighted median	30	-0.0197403	0.0182412	0.279172	0.550823
KDELC1	6611_8_KDELC1_KDEL1	LPA Variants	Weighted median	30	-0.0195909	0.0181091	0.279331	0.551019
APOD	4712_28_APOD_Apo_D	LPA Variants	Weighted median	30	-0.0198654	0.0183772	0.279704	0.55118
ERO1LB	7994_41_ERO1LB_ERO1B	LPA Variants	Weighted median	30	-0.0183882	0.0170115	0.279727	0.55118
DSCAML1	18886_28_DSCAML1_DSCL1	LPA Variants	Weighted median	30	-0.0194061	0.0179584	0.279869	0.551239
HDGF	8953_47_HDGF_HDGF	LPA Variants	Weighted median	30	-0.0174875	0.0161876	0.280009	0.551324
HEPACAM2	9116_28_HEPACAM2_HECA2	LPA Variants	Weighted median	30	-0.0204449	0.0189274	0.280062	0.551324
CEACAM4	10910_6_CEACAM4_CEAM4	LPA Variants	Weighted median	30	-0.02192	0.0203007	0.280248	0.551398
L3MBTL2	12708_91_L3MBTL2_LMBL2	LPA Variants	Weighted median	30	-0.0211127	0.0195578	0.280362	0.551398
ASMTL	10089_7_ASMTL_ASML	LPA Variants	Weighted median	30	-0.0214274	0.0198608	0.280642	0.551727
SCGB2A1	5001_6_SCGB2A1_Mammaglobin_2	LPA Variants	Weighted median	30	-0.0207633	0.0192531	0.280837	0.551929
RPRD1A	13515_8_RPRD1A_RPR1A	LPA Variants	Weighted median	30	-0.0191007	0.0177147	0.280929	0.551929
CUL9	12991_49_CUL9_CUL9	LPA Variants	Weighted median	30	-0.0196029	0.0181945	0.281299	0.551986
PES1	4267_81_PES1_PESC	LPA Variants	Weighted median	30	-0.0186653	0.017337	0.28165	0.552308
PF4	2697_7_PF4_PF_4	LPA Variants	Weighted median	30	-0.0210517	0.0195668	0.281977	0.552643
RDH16	12881_17_RDH16_RDH16	LPA Variants	Weighted median	30	-0.0193081	0.0179466	0.281987	0.552643
TMPRSS11B	10895_28_TMPRSS11B_TM11B	LPA Variants	Weighted median	30	-0.0193294	0.0179744	0.282202	0.5528
PLXDC2	11342_59_PLXDC2_PXDC2	LPA Variants	Weighted median	30	-0.0198308	0.0184667	0.282884	0.553694
FAM209B	7066_199_FAM209B_F209B	LPA Variants	Weighted median	30	-0.0184719	0.017222	0.283461	0.554529
ADM	7922_5_ADM_Adrenomedullin	LPA Variants	Weighted median	30	-0.0206142	0.0192282	0.283683	0.554816
EXTL2	6528_95_EXTL2_EXTL2	LPA Variants	Weighted median	30	-0.0192539	0.0179641	0.28381	0.55493
GRAP2	16074_12_GRAP2_GRB2_related_adapter_protein_2	LPA Variants	Weighted median	30	-0.0205712	0.0192192	0.284462	0.555348
CFL1	4203_50_CFL1_Cofilin_1	LPA Variants	Weighted median	30	-0.0198505	0.0185481	0.284521	0.555348
TMEFF1	15641_20_TMEFF1_TEFF1	LPA Variants	Weighted median	30	-0.0185796	0.0173675	0.284714	0.555471
PHGDH	15548_35_PHGDH_SERA	LPA Variants	Weighted median	30	-0.0209969	0.0196364	0.284942	0.555471
UST	8364_74_UST_UST	LPA Variants	Weighted median	30	-0.0184307	0.0172397	0.285033	0.555471
SLC41A2	12511_83_SLC41A2_S41A2	LPA Variants	Weighted median	30	-0.0200676	0.0187717	0.285052	0.555471
ICAM5	5124_69_ICAM5_sICAM_5	LPA Variants	Weighted median	30	-0.0201688	0.018867	0.28507	0.555471
MAP2K1	2864_2_MAP2K1_MEK1	LPA Variants	Weighted median	30	-0.0189902	0.0177646	0.285075	0.555471
CD74	8748_45_CD74_HG2A	LPA Variants	Weighted median	30	-0.0195459	0.0182872	0.285147	0.555483
CD79A	15674_3_CD79A_CD79A	LPA Variants	Weighted median	30	-0.0194899	0.0182353	0.28516	0.555483
C1QTNF1	6304_8_C1QTNF1_C1QT1	LPA Variants	Weighted median	30	-0.0192387	0.0180122	0.285477	0.555667
C1QL4	7132_55_C1QL4_C1QL4	LPA Variants	Weighted median	30	-0.0199632	0.0187052	0.285857	0.555739
SYT11	7089_42_SYT11_SYT11	LPA Variants	Weighted median	30	-0.0197283	0.0184855	0.285867	0.555739
RELL2	6600_70_RELL2_RELL2	LPA Variants	Weighted median	30	-0.0192176	0.0180069	0.285867	0.555739
CALR	5264_65_CALR_calreticulin	LPA Variants	Weighted median	30	-0.0182899	0.0171389	0.2859	0.555739
SFRP2	7751_121_SFRP2_SARP_1	LPA Variants	Weighted median	30	-0.0199554	0.0186995	0.285901	0.555739
HAVCR1	9021_1_HAVCR1_TIM_1	LPA Variants	Weighted median	30	0.0192514	0.0180516	0.286216	0.555739
MYL7	19296_51_MYL7_MLRA	LPA Variants	Weighted median	30	-0.0195283	0.0183125	0.286246	0.555739
CARTPT	5743_82_CARTPT_CART	LPA Variants	Weighted median	30	-0.0199169	0.0186807	0.286344	0.555739
METTL24	9470_15_METTL24_MET24	LPA Variants	Weighted median	30	-0.0197842	0.0185633	0.286529	0.555815
MIA	2687_2_MIA_MIA	LPA Variants	Weighted median	30	-0.0191615	0.0179818	0.286602	0.555872
LRRK2	10990_21_LRRK2_LRRK2	LPA Variants	Weighted median	30	-0.0204447	0.0191888	0.286672	0.555935
PKLR	15607_56_PKLR_KPYR	LPA Variants	Weighted median	30	-0.0196608	0.0184581	0.286806	0.555982
POMC	4890_10_POMC_ACTH	LPA Variants	Weighted median	30	-0.0209356	0.0196577	0.286873	0.555982
SPINK9	8042_88_SPINK9_ISK9	LPA Variants	Weighted median	30	-0.0193599	0.0181879	0.287128	0.556086
NCR1	8360_169_NCR1_NKp46	LPA Variants	Weighted median	30	-0.0191773	0.0180226	0.287297	0.556139
GAL3ST2	10734_339_GAL3ST2_G3ST2	LPA Variants	Weighted median	30	-0.0175299	0.0164747	0.287306	0.556139
PFDN5	4271_75_PFDN5_PFD5	LPA Variants	Weighted median	30	-0.0187812	0.0176526	0.287359	0.556167
BTN3A1	7081_2_BTN3A1_BT3A1	LPA Variants	Weighted median	30	-0.0201057	0.0189115	0.287717	0.556485
POLH	10022_207_POLH_POLH	LPA Variants	Weighted median	30	-0.0178853	0.0168242	0.28775	0.556485
ESD	4984_83_ESD_Esterase_D	LPA Variants	Weighted median	30	-0.0187773	0.0177216	0.289341	0.557818
GALP	9398_30_GALP_GALP	LPA Variants	Weighted median	30	-0.0193214	0.0182355	0.289348	0.557818
CSRP3	9171_11_CSRP3_CSRP3	LPA Variants	Weighted median	30	-0.0202533	0.0191172	0.289407	0.557852
RTP4	18315_38_RTP4_RTP4	LPA Variants	Weighted median	30	-0.0180242	0.0170183	0.289553	0.557852
WARS	9870_17_WARS_SYWC	LPA Variants	Weighted median	30	-0.0183698	0.0173451	0.289565	0.557852
MED1	3892_21_MED1_MED_1	LPA Variants	Weighted median	30	-0.0191665	0.0180988	0.289601	0.557852
ABL1	3341_33_ABL1_ABL1	LPA Variants	Weighted median	30	-0.0201856	0.0190743	0.289936	0.55811
PNOC	15434_5_PNOC_PNOC	LPA Variants	Weighted median	30	-0.0184661	0.0174566	0.290134	0.55811
SH3GLB2	18222_34_SH3GLB2_SHLB2	LPA Variants	Weighted median	30	-0.0183647	0.0173722	0.290452	0.55813
HSP90AB1	5467_15_HSP90AB1_HSP_90b	LPA Variants	Weighted median	30	-0.0197886	0.0187247	0.290595	0.55813
USO1	13639_101_USO1_USO1	LPA Variants	Weighted median	30	-0.0195503	0.0185035	0.290706	0.55813
DNAJC15	7197_2_DNAJC15_DJC15	LPA Variants	Weighted median	30	-0.0197108	0.0186555	0.290708	0.55813
FAM150B	6284_7_FAM150B_F150B	LPA Variants	Weighted median	30	-0.0200708	0.0189968	0.290724	0.55813
F10	4878_3_F10_Coagulation_Factor_X	LPA Variants	Weighted median	30	-0.0212888	0.0201535	0.290817	0.558155
LY9	3324_51_LY9_LY9	LPA Variants	Weighted median	30	-0.0193634	0.0183329	0.290874	0.558155
SYTL1	12892_10_SYTL1_SYTL1	LPA Variants	Weighted median	30	-0.0194868	0.01845	0.290881	0.558155
CYTIP	13612_7_CYTIP_CYTIP	LPA Variants	Weighted median	30	-0.017448	0.0165212	0.290926	0.558155
LMAN2	7638_30_LMAN2_Lectin__mannose_binding_2	LPA Variants	Weighted median	30	-0.0198872	0.0188364	0.291065	0.558276
VWA1	6385_63_VWA1_VWA1	LPA Variants	Weighted median	30	-0.0195171	0.0184907	0.291193	0.558375
GALNT1	7090_17_GALNT1_GALT1	LPA Variants	Weighted median	30	-0.0191192	0.0181175	0.291293	0.558496
APOB	2797_56_APOB_Apo_B	LPA Variants	Weighted median	30	-0.021235	0.0201335	0.291558	0.558858
AKR7A2	4188_1_AKR7A2_Aflatoxin_B1_aldehyde_reductase	LPA Variants	Weighted median	30	-0.0195262	0.0185245	0.291849	0.559343
HAPLN4	6455_52_HAPLN4_HPLN4	LPA Variants	Weighted median	30	-0.0191766	0.0181976	0.291973	0.559435
ATP13A1	13659_36_ATP13A1_AT131	LPA Variants	Weighted median	30	-0.0190892	0.0181227	0.29219	0.559707
RBM23	11590_5_RBM23_RBM23	LPA Variants	Weighted median	30	0.018411	0.0174817	0.292267	0.559707
BTC	13088_397_BTC_BTC	LPA Variants	Weighted median	30	-0.0181469	0.0172571	0.293001	0.560236
PLXNA4	19560_23_PLXNA4_PLXA4	LPA Variants	Weighted median	30	-0.0190212	0.0180927	0.29311	0.560236
MMEL1	3627_71_MMEL1_MMEL2	LPA Variants	Weighted median	30	-0.0193746	0.0184294	0.293126	0.560236
ALDOB	18185_118_ALDOB_ALDOB	LPA Variants	Weighted median	30	-0.0185636	0.0176648	0.293313	0.560236
RAD51	2871_73_RAD51_RAD51	LPA Variants	Weighted median	30	-0.0189828	0.0180664	0.293386	0.560236
SAP30	12888_18_SAP30_SAP30	LPA Variants	Weighted median	30	-0.0182681	0.01739	0.293493	0.560236
NPTX2	6521_35_NPTX2_NPTX2	LPA Variants	Weighted median	30	-0.0194582	0.0185504	0.294205	0.560777
FGF2	3025_50_FGF2_bFGF	LPA Variants	Weighted median	30	-0.0185089	0.0176461	0.294227	0.560777
PEX5	5915_58_PEX5_PEX5	LPA Variants	Weighted median	30	-0.0181885	0.0173449	0.294344	0.560777
CD96	9735_44_CD96_TACT	LPA Variants	Weighted median	30	-0.0202064	0.019272	0.294415	0.560777
OXT	8356_88_OXT_NEU1	LPA Variants	Weighted median	30	-0.0208507	0.0199014	0.294777	0.561155
SWAP70	13552_7_SWAP70_SWP70	LPA Variants	Weighted median	30	-0.0172317	0.0164528	0.294942	0.561324
MAPK8	3825_18_MAPK8_MK08	LPA Variants	Weighted median	30	-0.0190202	0.0181695	0.295183	0.561638
VWC2L	7995_16_VWC2L_VWC2L	LPA Variants	Weighted median	30	-0.018611	0.0177806	0.295235	0.561664
CLEC7A	3603_60_CLEC7A_CLC7A	LPA Variants	Weighted median	30	-0.0203033	0.0194079	0.295499	0.561747
CFL2	15339_32_CFL2_COF2	LPA Variants	Weighted median	30	-0.0180079	0.0172222	0.295735	0.56189
PCDH8	6280_11_PCDH8_PCDH8	LPA Variants	Weighted median	30	-0.0185979	0.0177963	0.296001	0.562065
MAPKAPK5	3821_28_MAPKAPK5_MAPK5	LPA Variants	Weighted median	30	-0.0195549	0.0187151	0.296081	0.562065
CFAP45	6553_68_CFAP45_CCD19	LPA Variants	Weighted median	30	-0.0199095	0.0190623	0.29628	0.562159
P4HB	4278_14_P4HB_Protein_disulfide_isomerase	LPA Variants	Weighted median	30	-0.0184845	0.0176994	0.29632	0.562159
C1orf198	8035_6_C1orf198_CA198	LPA Variants	Weighted median	30	-0.0176791	0.016941	0.296683	0.562409
ENTHD2	7947_19_ENTHD2_AP4AT	LPA Variants	Weighted median	30	-0.0187356	0.0179566	0.296771	0.562409
IFI16	12893_159_IFI16_IP16	LPA Variants	Weighted median	30	-0.0181794	0.0174277	0.296887	0.562409
LDLR	13129_40_LDLR_LDLR	LPA Variants	Weighted median	30	-0.0191857	0.0183939	0.296928	0.562413
DIDO1	14329_4_DIDO1_DIDO1	LPA Variants	Weighted median	30	-0.0191867	0.0184094	0.297307	0.562882
PGR	15693_9_PGR_PgR	LPA Variants	Weighted median	30	-0.0188396	0.0180797	0.297398	0.562882
MAN2B2	9251_28_MAN2B2_MA2B2	LPA Variants	Weighted median	30	-0.0184947	0.0177642	0.297819	0.5632
PSMB6	10530_8_PSMB6_PSB6	LPA Variants	Weighted median	30	-0.0190246	0.0182751	0.29787	0.5632
GDF7	16756_30_GDF7_GDF7	LPA Variants	Weighted median	30	-0.0198713	0.0190895	0.297895	0.5632
GLCE	7808_5_GLCE_GLCE	LPA Variants	Weighted median	30	-0.0175925	0.0169017	0.297934	0.5632
JAG2	5093_47_JAG2_JAG2	LPA Variants	Weighted median	30	-0.0184091	0.017687	0.297955	0.5632
B3GALT1	9541_15_B3GALT1_B3GT1	LPA Variants	Weighted median	30	-0.0182245	0.0175174	0.29817	0.563225
GAL3ST1	8696_15_GAL3ST1_G3ST1	LPA Variants	Weighted median	30	-0.0198826	0.0191124	0.298201	0.563225
SHMT2	12691_44_SHMT2_GLYM	LPA Variants	Weighted median	30	-0.0185355	0.0178183	0.298225	0.563225
RSPO2	4566_24_RSPO2_RSPO2	LPA Variants	Weighted median	30	-0.0192043	0.0184644	0.298306	0.563225
DGCR14	11356_19_DGCR14_DGC14	LPA Variants	Weighted median	30	-0.0181708	0.0174779	0.298506	0.563225
TMEM154	11223_1_TMEM154_TM154	LPA Variants	Weighted median	30	-0.019339	0.0186025	0.29853	0.563225
CCL26	9168_31_CCL26_Eotaxin_3	LPA Variants	Weighted median	30	-0.0198293	0.0190754	0.298562	0.563225
DMKN	8535_102_DMKN_Dermokine	LPA Variants	Weighted median	30	-0.019463	0.0187245	0.298601	0.563225
TAGLN2	9201_13_TAGLN2_Transgelin_2	LPA Variants	Weighted median	30	-0.0195254	0.0187934	0.29883	0.563225
CD48	3292_75_CD48_CD48	LPA Variants	Weighted median	30	-0.0202242	0.0194673	0.29886	0.563225
TFIP11	9043_7_TFIP11_TFP11	LPA Variants	Weighted median	30	-0.0192653	0.0185444	0.298863	0.563225
FGFR3	3809_1_FGFR3_FGFR_3	LPA Variants	Weighted median	30	-0.0198679	0.0191368	0.299174	0.56353
SHISA2	10449_31_SHISA2_TMM46	LPA Variants	Weighted median	30	-0.0194686	0.0187625	0.299441	0.563698
PRRG4	9579_59_PRRG4_TMG4	LPA Variants	Weighted median	30	-0.0181142	0.0174592	0.299497	0.563698
YWHAE	14157_21_YWHAE_14_3_3E	LPA Variants	Weighted median	30	-0.0177045	0.0170658	0.299535	0.563698
SPOP	13727_44_SPOP_SPOP	LPA Variants	Weighted median	30	-0.0187434	0.0180737	0.299712	0.563698
TNFSF13B	3059_50_TNFSF13B_BAFF	LPA Variants	Weighted median	30	-0.0197076	0.0190129	0.299952	0.563727
FBP1	7206_20_FBP1_F16P1	LPA Variants	Weighted median	30	-0.0180469	0.0174152	0.300075	0.563804
APBB2	12761_12_APBB2_APBB2	LPA Variants	Weighted median	30	-0.0179481	0.0173351	0.300499	0.564143
KEAP1	8485_7_KEAP1_KEAP1	LPA Variants	Weighted median	30	-0.0189843	0.0183359	0.3005	0.564143
EREG	4956_2_EREG_EPI	LPA Variants	Weighted median	30	-0.0173906	0.0168005	0.30061	0.564161
TBX3	13978_122_TBX3_Tbx3	LPA Variants	Weighted median	30	-0.0188601	0.0182585	0.301628	0.565251
IL17A	9170_24_IL17A_IL_17	LPA Variants	Weighted median	30	-0.0183638	0.0177866	0.301861	0.565261
ZP4	7766_25_ZP4_ZP4	LPA Variants	Weighted median	30	-0.0185385	0.017957	0.301893	0.565261
FCGR3A	15388_24_FCGR3A_FcRIIIa	LPA Variants	Weighted median	30	-0.0162525	0.0157456	0.30198	0.565261
CBR3	14091_42_CBR3_Carbonyl_reductase_3	LPA Variants	Weighted median	30	-0.0202448	0.0196149	0.302019	0.565261
DLL3	9974_8_DLL3_DLL3	LPA Variants	Weighted median	30	-0.019747	0.0191334	0.302041	0.565261
HIST1H1C	2987_37_HIST1H1C_Histone_H1_2	LPA Variants	Weighted median	30	0.0179015	0.0173487	0.302136	0.565295
TNC	4155_3_TNC_Tenascin	LPA Variants	Weighted median	30	-0.0181802	0.0176252	0.30231	0.56555
PIK3R1	8863_3_PIK3R1_P85A	LPA Variants	Weighted median	30	-0.0174849	0.0169668	0.302759	0.565886
BNIP3L	7835_2_BNIP3L_BNI3L	LPA Variants	Weighted median	30	-0.0188821	0.0183295	0.302941	0.565961
PPCS	17843_30_PPCS_PPCS	LPA Variants	Weighted median	30	-0.0194646	0.0188973	0.303002	0.565961
BMP1	3348_49_BMP1_BMP_1	LPA Variants	Weighted median	30	-0.021031	0.0204449	0.303636	0.56659
KIAA1549L	11145_72_KIAA1549L_K154L	LPA Variants	Weighted median	30	-0.0191875	0.0186601	0.303825	0.566716
IL1F10	17356_34_IL1F10_IL1FA	LPA Variants	Weighted median	30	-0.0181439	0.0176519	0.304012	0.566716
IGSF3	9715_15_IGSF3_IGSF3	LPA Variants	Weighted median	30	-0.0204373	0.0199089	0.304636	0.567233
HEXB	15470_11_HEXB_Hexosaminidase_B	LPA Variants	Weighted median	30	-0.0190989	0.0186085	0.304727	0.56726
NPPB	7655_11_NPPB_N_terminal_pro_BNP	LPA Variants	Weighted median	30	-0.0186602	0.0181947	0.305087	0.567671
NAT1	12632_14_NAT1_ARY1	LPA Variants	Weighted median	30	-0.0172979	0.0168669	0.305102	0.567671
PDCD5	12517_52_PDCD5_TFAR19	LPA Variants	Weighted median	30	-0.017578	0.0171427	0.305177	0.567739
MAPK9	15604_18_MAPK9_JNK2	LPA Variants	Weighted median	30	-0.0183273	0.0178958	0.305784	0.56822
NAALADL1	17505_125_NAALADL1_NALDL	LPA Variants	Weighted median	30	-0.0196963	0.0192357	0.305862	0.568239
MATN4	7083_74_MATN4_MATN4	LPA Variants	Weighted median	30	-0.0180313	0.0176162	0.30604	0.568239
PPIH	12449_16_PPIH_PPIH	LPA Variants	Weighted median	30	-0.0189614	0.0185258	0.306064	0.568239
WNK3	5493_17_WNK3_WNK3	LPA Variants	Weighted median	30	-0.017853	0.0174534	0.306358	0.568386
TRAPPC3	14337_1_TRAPPC3_TPPC3	LPA Variants	Weighted median	30	-0.0200015	0.0195577	0.306452	0.568386
DUS2	13506_10_DUS2_DUS2L	LPA Variants	Weighted median	30	-0.0198812	0.0194678	0.307144	0.569253
RGS1	18945_11_RGS1_RGS1	LPA Variants	Weighted median	30	-0.0181015	0.0177261	0.30717	0.569253
PELO	12431_13_PELO_PELO	LPA Variants	Weighted median	30	-0.0180682	0.0177057	0.307505	0.569518
IVD	17737_7_IVD_IVD	LPA Variants	Weighted median	30	-0.0203873	0.0199819	0.307591	0.569518
KRT20	12975_11_KRT20_Keratin_20	LPA Variants	Weighted median	30	0.0196282	0.019242	0.307695	0.569518
CTGF	2975_19_CTGF_CTGF	LPA Variants	Weighted median	30	-0.0185511	0.0181922	0.307856	0.569518
RAD51L3	12554_10_RAD51L3_RA51D	LPA Variants	Weighted median	30	-0.0176867	0.01735	0.30801	0.569518
APMAP	10605_22_APMAP_APMAP	LPA Variants	Weighted median	30	-0.0188223	0.0184653	0.308046	0.569518
CHST2	18863_176_CHST2_CHST2	LPA Variants	Weighted median	30	-0.0188528	0.0184961	0.308068	0.569518
CD72	7009_8_CD72_CD72	LPA Variants	Weighted median	30	-0.0185463	0.0181992	0.308169	0.569518
OVCA2	17697_2_OVCA2_OVCA2	LPA Variants	Weighted median	30	-0.0190848	0.018728	0.308178	0.569518
MAP3K3	12990_39_MAP3K3_MAP3K3	LPA Variants	Weighted median	30	-0.0196743	0.0193079	0.308212	0.569518
MTX2	8839_4_MTX2_Metaxin_2	LPA Variants	Weighted median	30	-0.0190143	0.0186633	0.308294	0.569518
OBP2A	6526_77_OBP2A_OBP2A	LPA Variants	Weighted median	30	-0.0200272	0.0196613	0.308388	0.569518
GABARAPL1	12661_44_GABARAPL1_GBRL1	LPA Variants	Weighted median	30	-0.0173416	0.0170266	0.308439	0.569518
TIMM8A	19148_58_TIMM8A_TIM8A	LPA Variants	Weighted median	30	-0.0187322	0.0183931	0.308473	0.569518
GRHPR	18295_102_GRHPR_GRHPR	LPA Variants	Weighted median	30	-0.0186266	0.0182949	0.308616	0.569544
GATM	18188_12_GATM_GATM	LPA Variants	Weighted median	30	-0.0185466	0.0182181	0.308662	0.569544
CYTH2	12533_135_CYTH2_CYH2	LPA Variants	Weighted median	30	-0.0181588	0.0178414	0.308779	0.569544
SIRT3	17495_141_SIRT3_SIR3	LPA Variants	Weighted median	30	-0.0194047	0.0190656	0.308779	0.569544
TREM2	16300_4_TREM2_TREM2	LPA Variants	Weighted median	30	-0.0194274	0.0190922	0.308889	0.569656
SUSD1	9582_93_SUSD1_SUSD1	LPA Variants	Weighted median	30	-0.0179401	0.0176453	0.309293	0.569922
C6	4127_75_C6_C6	LPA Variants	Weighted median	30	-0.0194239	0.0191066	0.309341	0.569939
CCDC50	12399_194_CCDC50_CCD50	LPA Variants	Weighted median	30	-0.018395	0.0181035	0.309581	0.570238
DSCAM	9175_48_DSCAM_DSCAM	LPA Variants	Weighted median	30	-0.0186274	0.0183352	0.309659	0.570238
ARFGAP2	11664_32_ARFGAP2_ARFG2	LPA Variants	Weighted median	30	-0.0197601	0.0194625	0.309967	0.570449
GAPDH	3848_14_GAPDH_GAPDH__liver	LPA Variants	Weighted median	30	-0.0191628	0.0188866	0.310286	0.570626
SLAMF1	7953_20_SLAMF1_SLAF1	LPA Variants	Weighted median	30	-0.0183932	0.0181282	0.310289	0.570626
MYOM2	13534_20_MYOM2_MYOM2	LPA Variants	Weighted median	30	-0.0191959	0.0189241	0.31041	0.570626
FABP1	11516_7_FABP1_FABPL	LPA Variants	Weighted median	30	-0.0183207	0.0180637	0.310474	0.570626
SERPIND1	3316_58_SERPIND1_Heparin_cofactor_II	LPA Variants	Weighted median	30	-0.0194834	0.0192159	0.31062	0.570626
ETV5	13403_5_ETV5_ETV5	LPA Variants	Weighted median	30	-0.0188193	0.0185643	0.310707	0.570626
CREB3L1	11198_37_CREB3L1_CR3L1	LPA Variants	Weighted median	30	-0.0187779	0.0185429	0.311217	0.570626
TNFRSF4	3730_81_TNFRSF4_TNR4	LPA Variants	Weighted median	30	-0.0175108	0.0173016	0.311494	0.570626
PLIN3	14687_6_PLIN3_M6PBP	LPA Variants	Weighted median	30	-0.0181336	0.0179184	0.311534	0.570626
GCK	12960_9_GCK_HXK4	LPA Variants	Weighted median	30	-0.0192241	0.018996	0.311536	0.570626
SFN	4829_43_SFN_STRATIFIN	LPA Variants	Weighted median	30	0.0188089	0.0185893	0.311629	0.570636
VPS24	12508_9_VPS24_CHMP3	LPA Variants	Weighted median	30	-0.0195621	0.0193375	0.311722	0.570636
KYNU	4559_64_KYNU_KYNU	LPA Variants	Weighted median	30	-0.0197204	0.0194958	0.311766	0.570636
RND3	15439_21_RND3_RND3	LPA Variants	Weighted median	30	-0.0182876	0.0180857	0.311938	0.570636
LGALS13	19147_6_LGALS13_PP13	LPA Variants	Weighted median	30	-0.0176297	0.0174355	0.31195	0.570636
IGSF9B	9060_27_IGSF9B_TUTLB	LPA Variants	Weighted median	30	-0.0189469	0.0187524	0.312317	0.570969
ADAM23	7049_2_ADAM23_ADAM_23	LPA Variants	Weighted median	30	-0.0196173	0.0194231	0.312497	0.571017
IL11	4493_92_IL11_IL_11	LPA Variants	Weighted median	30	-0.0169747	0.0168132	0.312685	0.571161
IL20	4138_25_IL20_IL_20	LPA Variants	Weighted median	30	-0.0188991	0.0187362	0.313122	0.571469
THBS4	3340_53_THBS4_TSP4	LPA Variants	Weighted median	30	-0.0191736	0.0190131	0.313242	0.571528
FAM19A1	5753_21_FAM19A1_F19A1	LPA Variants	Weighted median	30	-0.0176348	0.0174896	0.31331	0.571529
TREML1	9329_28_TREML1_TRML1	LPA Variants	Weighted median	30	-0.0205766	0.0204154	0.313505	0.571695
PRSS2	5034_79_PRSS2_Trypsin_2	LPA Variants	Weighted median	30	0.0192224	0.0190781	0.313666	0.57188
LILRA4	8299_66_LILRA4_LIRA4	LPA Variants	Weighted median	30	-0.0204924	0.0203423	0.313754	0.57188
ADSS	12644_63_ADSS_PURA2	LPA Variants	Weighted median	30	-0.0166543	0.0165405	0.313993	0.572044
PLA2G2E	2447_7_PLA2G2E_GIIE	LPA Variants	Weighted median	30	-0.0179826	0.0178612	0.314033	0.572044
RGS3	12827_37_RGS3_RGS3	LPA Variants	Weighted median	30	-0.0189549	0.0188332	0.314193	0.572044
MEGF10	11168_3_MEGF10_MEG10	LPA Variants	Weighted median	30	-0.019399	0.0192753	0.314214	0.572044
EPDR1	9040_144_EPDR1_EPDR1	LPA Variants	Weighted median	30	-0.0195143	0.0193967	0.314385	0.572093
ACVR1B	2806_49_ACVR1B_Activin_RIB	LPA Variants	Weighted median	30	-0.0188717	0.0187641	0.314544	0.57222
BTD	15644_1_BTD_Biotinidase	LPA Variants	Weighted median	30	-0.0191747	0.0190728	0.31473	0.57231
ARHGEF10	9061_3_ARHGEF10_ARHGA	LPA Variants	Weighted median	30	-0.0184796	0.0183912	0.314988	0.572563
NNMT	19376_74_NNMT_NNMT	LPA Variants	Weighted median	30	-0.0188218	0.0187438	0.315299	0.572563
MMP7	2789_26_MMP7_MMP_7	LPA Variants	Weighted median	30	-0.0185606	0.0184948	0.315593	0.572563
CCBL1	17365_7_CCBL1_KAT1	LPA Variants	Weighted median	30	-0.0199808	0.0199142	0.315695	0.572563
MAPK12	5005_4_MAPK12_MK12	LPA Variants	Weighted median	30	-0.0192446	0.0191816	0.315724	0.572563
UGDH	17755_5_UGDH_UGDH	LPA Variants	Weighted median	30	-0.0197846	0.0197204	0.315739	0.572563
LRRC25	9317_4_LRRC25_LRC25	LPA Variants	Weighted median	30	-0.0187269	0.0186849	0.316225	0.573012
EFNA5	2615_60_EFNA5_Ephrin_A5	LPA Variants	Weighted median	30	-0.0180178	0.0180094	0.317083	0.57386
LIMA1	11543_84_LIMA1_LIMA1	LPA Variants	Weighted median	30	-0.0202214	0.0202168	0.3172	0.573931
NRAC	13464_8_NRAC_NRAC	LPA Variants	Weighted median	30	-0.0177956	0.0177996	0.317418	0.574044
SIGIRR	8326_63_SIGIRR_SIGIRR	LPA Variants	Weighted median	30	-0.0155265	0.0155515	0.318088	0.57448
ACP2	9237_54_ACP2_Lysosomal_acid_phosphatase	LPA Variants	Weighted median	30	-0.0174903	0.0175211	0.318163	0.57448
ANXA2	4961_17_ANXA2_annexin_II	LPA Variants	Weighted median	30	-0.0183861	0.0184199	0.318199	0.57448
IFNG	15346_31_IFNG_IFN_g	LPA Variants	Weighted median	30	-0.0179736	0.0180146	0.318413	0.574713
INSL5	10462_14_INSL5_INSL5	LPA Variants	Weighted median	30	-0.0184015	0.0184474	0.318515	0.574764
CST5	3803_10_CST5_CYTD	LPA Variants	Weighted median	30	0.0188639	0.0189149	0.318618	0.574872
DLX4	11910_27_DLX4_DLX4	LPA Variants	Weighted median	30	-0.020107	0.0201855	0.319197	0.575411
LPCAT2	11175_45_LPCAT2_PCAT2	LPA Variants	Weighted median	30	-0.019107	0.0191952	0.319538	0.575411
DEFB121	5765_53_DEFB121_DB121	LPA Variants	Weighted median	30	-0.0181201	0.018204	0.319546	0.575411
C1QC	14100_63_C1QC_C1QC	LPA Variants	Weighted median	30	0.0177706	0.0178558	0.319624	0.575411
CCDC51	12790_10_CCDC51_CCD51	LPA Variants	Weighted median	30	-0.0182766	0.018368	0.319725	0.575411
SSU72	13566_2_SSU72_SSU72	LPA Variants	Weighted median	30	-0.0169327	0.0170249	0.319938	0.575515
LYPD1	9327_3_LYPD1_LYPD1	LPA Variants	Weighted median	30	-0.0183564	0.0184581	0.319984	0.575515
STAT5B	16551_14_STAT5B_STA5B	LPA Variants	Weighted median	30	-0.0194323	0.0195437	0.320077	0.575529
ASPH	6998_106_ASPH_HAAH	LPA Variants	Weighted median	30	-0.0182605	0.018373	0.320283	0.575758
IL17RD	3376_49_IL17RD_IL_17_RD	LPA Variants	Weighted median	30	-0.0187045	0.0188286	0.32051	0.575911
