## Supplementary Table 3 for "Proteomic Insights into Lp(a) Cardiovascular Mechanisms: A Mendelian Randomization Study" (part 3 of 3)

### Sheet: Dron-Somascan (continued)
protein	outcome	exposure	method	nsnp	b	se	pval	FDR
C1QTNF5	7810_20_C1QTNF5_C1QTNF5	LPA Variants	Weighted median	30	-0.01818	0.0183026	0.320564	0.575911
S100A11	14011_17_S100A11_S100A11	LPA Variants	Weighted median	30	-0.0180992	0.0182314	0.320831	0.576207
GHRL	8447_11_GHRL_ghrelin	LPA Variants	Weighted median	30	-0.0183904	0.0185387	0.321196	0.576562
FARS2	13941_82_FARS2_SYFM	LPA Variants	Weighted median	30	-0.0191806	0.0193393	0.321296	0.576594
IL18BP	3073_51_IL18BP_IL_18_BPa	LPA Variants	Weighted median	30	-0.0203417	0.0205188	0.321505	0.576651
CD300LF	5623_11_CD300LF_CLM1	LPA Variants	Weighted median	30	-0.0175839	0.0177415	0.32163	0.576651
MID2	14249_68_MID2_TRIM1	LPA Variants	Weighted median	30	-0.018173	0.018338	0.321684	0.576651
PFDN1	19242_21_PFDN1_PFD1	LPA Variants	Weighted median	30	-0.0177903	0.0179531	0.321721	0.576651
IFIT3	13642_90_IFIT3_CIG49	LPA Variants	Weighted median	30	-0.017305	0.0174642	0.321742	0.576651
IRF1	17462_19_IRF1_IRF1	LPA Variants	Weighted median	30	-0.01786	0.0180289	0.321865	0.576651
ANKRD46	7851_30_ANKRD46_ANR46	LPA Variants	Weighted median	30	-0.0188369	0.0190171	0.321916	0.576651
PARP1	10534_40_PARP1_PARP	LPA Variants	Weighted median	30	-0.0180893	0.0182676	0.322057	0.576824
TNFAIP6	5036_50_TNFAIP6_TSG_6	LPA Variants	Weighted median	30	-0.0173597	0.0175462	0.322483	0.576965
CS	18309_18_CS_CISY	LPA Variants	Weighted median	30	-0.0181051	0.0183133	0.322846	0.577209
RNASE2	8394_56_RNASE2_RNase_2	LPA Variants	Weighted median	30	-0.0193187	0.0195491	0.323047	0.577343
TOP1	2876_74_TOP1_Topoisomerase_I	LPA Variants	Weighted median	30	-0.0176342	0.0178483	0.32315	0.577456
IL1B	3037_62_IL1B_IL_1b	LPA Variants	Weighted median	30	-0.0185956	0.0188284	0.323333	0.577643
CNTNAP2	6965_19_CNTNAP2_CNTP2	LPA Variants	Weighted median	30	-0.0169902	0.0172059	0.323415	0.577721
IFNA21	15404_3_IFNA21_IFN21	LPA Variants	Weighted median	30	0.0168214	0.0170403	0.323568	0.577782
CRYZL1	9207_60_CRYZL1_QORL1	LPA Variants	Weighted median	30	-0.0187809	0.0190305	0.323698	0.577876
IL6ST	2620_4_IL6ST_gp130__soluble	LPA Variants	Weighted median	30	-0.0183476	0.0185945	0.32378	0.577951
CRYGS	19311_15_CRYGS_CRBS	LPA Variants	Weighted median	30	-0.0172463	0.0174934	0.324194	0.578409
ARSB	3172_28_ARSB_ARSB	LPA Variants	Weighted median	30	-0.0179391	0.0182075	0.324497	0.578731
IL17B	3499_77_IL17B_IL_17B	LPA Variants	Weighted median	30	-0.0169317	0.0171983	0.324872	0.578917
CA13	3420_21_CA13_Carbonic_anhydrase_XIII	LPA Variants	Weighted median	30	-0.0184787	0.0187912	0.325426	0.579414
IFNL3	5713_9_IFNL3_IFN_lambda_3	LPA Variants	Weighted median	30	-0.0165232	0.0168122	0.325702	0.579586
LGI3	8003_57_LGI3_LGI3	LPA Variants	Weighted median	30	-0.0167804	0.0170769	0.325786	0.579586
ADAMDEC1	9115_78_ADAMDEC1_ADEC1	LPA Variants	Weighted median	30	-0.0185214	0.0188505	0.325831	0.579586
KLK12	3199_54_KLK12_kallikrein_12	LPA Variants	Weighted median	30	-0.018299	0.0186313	0.326019	0.579769
WISP1	3057_55_WISP1_WISP_1	LPA Variants	Weighted median	30	-0.0178586	0.0182092	0.32672	0.580314
GMPS	18184_28_GMPS_GUAA	LPA Variants	Weighted median	30	-0.0171432	0.0174923	0.327064	0.580715
B3GAT3	6897_38_B3GAT3_B3GA3	LPA Variants	Weighted median	30	-0.0185506	0.0189299	0.327105	0.580717
GTF2I	13609_11_GTF2I_GTF2I	LPA Variants	Weighted median	30	-0.0166651	0.0170161	0.327394	0.58102
CHST4	18876_77_CHST4_CHST4	LPA Variants	Weighted median	30	-0.0181676	0.018564	0.327756	0.581382
ST13	18387_7_ST13_suppression_of_tumorigenicity_13	LPA Variants	Weighted median	30	-0.0167973	0.0171719	0.327983	0.581582
EFNA4	2614_28_EFNA4_Ephrin_A4	LPA Variants	Weighted median	30	-0.0170534	0.0174389	0.328129	0.581624
ENPP2	16892_23_ENPP2_ENPP2	LPA Variants	Weighted median	30	-0.019133	0.0195724	0.328298	0.581783
LOXL2	6504_65_LOXL2_Lysyl_oxidase_like_protein_2	LPA Variants	Weighted median	30	-0.0171155	0.0175104	0.328348	0.581802
TMPRSS15	3189_61_TMPRSS15_Enterokinase	LPA Variants	Weighted median	30	-0.0174405	0.0178458	0.328427	0.581827
PPIE	5238_26_PPIE_PPIE	LPA Variants	Weighted median	30	-0.0190539	0.0195312	0.329283	0.58293
NOTCH3	5108_72_NOTCH3_Notch_3	LPA Variants	Weighted median	30	-0.0193877	0.0198835	0.329529	0.582982
CTRB2	5648_28_CTRB2_CTRB2	LPA Variants	Weighted median	30	0.0161452	0.0165633	0.32968	0.582982
TRIP10	17676_13_TRIP10_CIP4	LPA Variants	Weighted median	30	-0.0184177	0.0188953	0.329698	0.582982
HS3ST3B1	6986_17_HS3ST3B1_HS3SB	LPA Variants	Weighted median	30	-0.0185702	0.019056	0.329805	0.582982
MINOS1	7956_11_MINOS1_MOS1	LPA Variants	Weighted median	30	0.013185	0.0135368	0.330052	0.582982
IL10	2773_50_IL10_IL_10	LPA Variants	Weighted median	30	-0.0175992	0.0180695	0.330071	0.582982
NPIPB3	9954_2_NPIPB3_NPPL3	LPA Variants	Weighted median	30	-0.0195691	0.0201033	0.33034	0.582982
GAS1	5463_22_GAS1_GAS1	LPA Variants	Weighted median	30	-0.0188531	0.0193679	0.330345	0.582982
HSF1	11616_9_HSF1_HSF1	LPA Variants	Weighted median	30	-0.0184887	0.0189941	0.33036	0.582982
AHCYL1	12652_37_AHCYL1_SAHH2	LPA Variants	Weighted median	30	-0.0192312	0.0197596	0.330425	0.583026
MAGEB10	11456_2_MAGEB10_MAGBA	LPA Variants	Weighted median	30	-0.0180277	0.0185285	0.330567	0.58313
DOC2B	7997_118_DOC2B_DOC2B	LPA Variants	Weighted median	30	-0.0188107	0.0193392	0.330715	0.583189
SFTPB	10672_75_SFTPB_SP_B	LPA Variants	Weighted median	30	-0.0177842	0.0182927	0.33095	0.583533
SMIM9	8888_33_SMIM9_CX068	LPA Variants	Weighted median	30	-0.0191644	0.0197197	0.33113	0.58378
RAET1L	10589_7_RAET1L_RET1L	LPA Variants	Weighted median	30	-0.0173495	0.0178585	0.331299	0.583939
RGS10	11634_32_RGS10_RGS10	LPA Variants	Weighted median	30	-0.0179409	0.0184799	0.331632	0.584203
ACVR2A	19208_8_ACVR2A_Activin_RIIA	LPA Variants	Weighted median	30	-0.017715	0.0182478	0.331647	0.584203
CHFR	11320_29_CHFR_CHFR	LPA Variants	Weighted median	30	-0.0177943	0.0183422	0.331983	0.584565
QPRT	17789_1_QPRT_NADC	LPA Variants	Weighted median	30	-0.017937	0.0185001	0.332266	0.584733
RPA2	19264_6_RPA2_RFA2	LPA Variants	Weighted median	30	-0.0173565	0.017904	0.332336	0.584786
MRC2	3041_55_MRC2_MRC2	LPA Variants	Weighted median	30	-0.0172354	0.0178073	0.333104	0.585578
PDGFA	4499_21_PDGFA_PDGF_AA	LPA Variants	Weighted median	30	-0.0181451	0.0187488	0.333144	0.585578
LRP12	15506_34_LRP12_LRP12	LPA Variants	Weighted median	30	-0.0176814	0.0182806	0.333434	0.585658
LUM	13114_50_LUM_Lumican	LPA Variants	Weighted median	30	-0.019209	0.019865	0.333557	0.585658
NHEJ1	11351_233_NHEJ1_NHEJ1	LPA Variants	Weighted median	30	-0.0184403	0.0190716	0.333595	0.585658
SMAD1	9838_4_SMAD1_SMAD1	LPA Variants	Weighted median	30	-0.0186222	0.0192667	0.33377	0.585768
CEACAM3	8999_19_CEACAM3_CEAM3	LPA Variants	Weighted median	30	-0.018726	0.0193794	0.333903	0.585791
IL12RB1	2632_5_IL12RB1_IL_12_Rb1	LPA Variants	Weighted median	30	-0.0171461	0.0177458	0.333942	0.585791
ACBD6	10075_75_ACBD6_ACBD6	LPA Variants	Weighted median	30	-0.0181412	0.0187842	0.334162	0.586037
ADH1B	9834_62_ADH1B_ADH1B	LPA Variants	Weighted median	30	-0.0176862	0.0183298	0.334603	0.586498
TLR3	16918_198_TLR3_TLR3	LPA Variants	Weighted median	30	-0.0173019	0.0179383	0.334784	0.58657
PTK7	9525_1_PTK7_PTK7	LPA Variants	Weighted median	30	-0.0175166	0.0181706	0.335043	0.586883
HSD17B11	17397_8_HSD17B11_DHB11	LPA Variants	Weighted median	30	-0.0174901	0.0181576	0.335429	0.587419
ENPP5	6556_5_ENPP5_ENPP5	LPA Variants	Weighted median	30	0.0173976	0.0180648	0.335515	0.587468
CAMP	15481_45_CAMP_LL_37	LPA Variants	Weighted median	30	-0.0196904	0.020454	0.335715	0.587706
DAG1	8369_102_DAG1_DAG1	LPA Variants	Weighted median	30	-0.0184845	0.0192043	0.33579	0.587706
GALE	11457_53_GALE_GALE	LPA Variants	Weighted median	30	-0.0166844	0.0173349	0.335812	0.587706
FOXM1	10056_5_FOXM1_FOXM1	LPA Variants	Weighted median	30	-0.0177871	0.0184814	0.335832	0.587706
EFNB2	14131_37_EFNB2_EFNB2	LPA Variants	Weighted median	30	-0.0192044	0.0199591	0.335953	0.587754
CSDC2	12754_14_CSDC2_CSDC2	LPA Variants	Weighted median	30	-0.0183875	0.0191274	0.336392	0.588266
EPOR	19575_4_EPOR_EPO_R	LPA Variants	Weighted median	30	-0.0169982	0.0176902	0.336611	0.588509
AMY1A	7918_114_AMY1A_Amylase__alpha_1A	LPA Variants	Weighted median	30	0.0175386	0.018263	0.336888	0.588746
SLC22A16	9969_8_SLC22A16_S22AG	LPA Variants	Weighted median	30	-0.0182416	0.018997	0.336936	0.588746
B4GALT6	10832_24_B4GALT6_B4GT6	LPA Variants	Weighted median	30	-0.0171325	0.0178465	0.337059	0.588746
FCGR1A	3312_64_FCGR1A_FCGR1	LPA Variants	Weighted median	30	-0.0169101	0.0176199	0.337198	0.588907
ALCAM	5451_1_ALCAM_ALCAM	LPA Variants	Weighted median	30	-0.0188924	0.0197052	0.337684	0.589476
IRAK4	18162_167_IRAK4_IRAK4	LPA Variants	Weighted median	30	-0.0183552	0.0191568	0.337985	0.589692
SYNJ2BP	17348_5_SYNJ2BP_SYJ2B	LPA Variants	Weighted median	30	-0.0183352	0.0191369	0.338007	0.589692
MMP1	4924_32_MMP1_MMP_1	LPA Variants	Weighted median	30	-0.0180445	0.0188356	0.338063	0.589692
TBPL1	18434_141_TBPL1_TBPL1	LPA Variants	Weighted median	30	-0.0174764	0.0182445	0.338113	0.589692
NMS	9503_1_NMS_NMS	LPA Variants	Weighted median	30	-0.0161887	0.0169234	0.338776	0.590278
PSG2	6405_74_PSG2_PSG2	LPA Variants	Weighted median	30	-0.0188849	0.019749	0.338948	0.590452
SMPDL3A	4771_10_SMPDL3A_ASM3A	LPA Variants	Weighted median	30	-0.0176696	0.0184811	0.339024	0.590485
LEPR	5400_52_LEPR_sLeptin_R	LPA Variants	Weighted median	30	-0.0140495	0.0146962	0.339077	0.590506
PLOD3	10612_18_PLOD3_PLOD3	LPA Variants	Weighted median	30	-0.0170307	0.0178241	0.339333	0.590654
VAMP1	17711_13_VAMP1_VAMP1	LPA Variants	Weighted median	30	-0.0179474	0.0188135	0.340103	0.591457
LINGO3	10827_67_LINGO3_LIGO3	LPA Variants	Weighted median	30	-0.0163488	0.0171438	0.340273	0.59152
ZPBP2	10710_23_ZPBP2_ZPBP2	LPA Variants	Weighted median	30	-0.0173689	0.0182156	0.340329	0.59152
SPINK2	13405_61_SPINK2_ISK2	LPA Variants	Weighted median	30	-0.0172837	0.0181377	0.340634	0.59163
IFNGR2	8818_13_IFNGR2_INGR2	LPA Variants	Weighted median	30	-0.0177047	0.0185853	0.340784	0.591729
GDF5	2752_62_GDF5_BMP_14	LPA Variants	Weighted median	30	-0.0163431	0.0171591	0.340871	0.591741
PRKG1	13067_5_PRKG1_KGP1B	LPA Variants	Weighted median	30	-0.0171148	0.0179776	0.341092	0.591757
SPINK6	5731_1_SPINK6_ISK6	LPA Variants	Weighted median	30	-0.0170734	0.0179364	0.341155	0.591757
DVL2	13575_40_DVL2_DVL2	LPA Variants	Weighted median	30	-0.0169879	0.0178469	0.341162	0.591757
IARS	12815_9_IARS_SYIC	LPA Variants	Weighted median	30	-0.0167308	0.0175794	0.341236	0.591789
DKK4	3365_7_DKK4_Dkk_4	LPA Variants	Weighted median	30	-0.0185715	0.0195384	0.341852	0.592104
FCER2	3291_30_FCER2_CD23	LPA Variants	Weighted median	30	0.0185044	0.0194862	0.342307	0.592182
FGF1	3486_58_FGF1_b_ECGF	LPA Variants	Weighted median	30	-0.0170411	0.0179472	0.342359	0.592182
UBQLN2	19121_3_UBQLN2_UBQL2	LPA Variants	Weighted median	30	-0.0175251	0.0184615	0.342478	0.592182
TAGLN	15640_54_TAGLN_TAGL	LPA Variants	Weighted median	30	-0.0177951	0.0187504	0.342595	0.592239
MTRF1L	11134_30_MTRF1L_RF1ML	LPA Variants	Weighted median	30	-0.0182266	0.0192055	0.342606	0.592239
BPIFB1	15367_38_BPIFB1_LPLC1	LPA Variants	Weighted median	30	-0.0174073	0.0183487	0.342774	0.592425
COL23A1	4543_65_COL23A1_CONA1	LPA Variants	Weighted median	30	-0.0187425	0.0197684	0.343077	0.592635
FGF3	7894_155_FGF3_FGF_3	LPA Variants	Weighted median	30	-0.0180631	0.0190617	0.343328	0.592715
C5orf38	6378_2_C5orf38_CEI	LPA Variants	Weighted median	30	-0.0181558	0.0191611	0.343365	0.592715
HSPA13	17515_6_HSPA13_STCH	LPA Variants	Weighted median	30	-0.0186665	0.0197097	0.343602	0.592841
TTL	13973_62_TTL_TTL	LPA Variants	Weighted median	30	-0.0177773	0.018775	0.343709	0.592841
TIRAP	9839_148_TIRAP_Tirap	LPA Variants	Weighted median	30	-0.0177677	0.0187754	0.343981	0.593153
DNAJC19	4545_53_DNAJC19_DnaJ_homolog	LPA Variants	Weighted median	30	-0.0178558	0.0188748	0.344144	0.593295
MFN1	11364_18_MFN1_MFN1	LPA Variants	Weighted median	30	-0.0170549	0.0180357	0.344344	0.5935
RMDN1	7096_30_RMDN1_RMD1	LPA Variants	Weighted median	30	-0.0174451	0.0184565	0.344555	0.593649
IL15RA	14054_17_IL15RA_IL_15_Ra	LPA Variants	Weighted median	30	0.0186906	0.0197757	0.344591	0.593649
ARMC10	9107_59_ARMC10_ARM10	LPA Variants	Weighted median	30	-0.0179545	0.0190011	0.344699	0.593696
TPM2	4472_5_TPM2_Tropomyosin_2	LPA Variants	Weighted median	30	-0.0176146	0.0186458	0.344816	0.593827
UGP2	13939_14_UGP2_UGPA1	LPA Variants	Weighted median	30	-0.0154557	0.0163674	0.345016	0.593882
PRPS1	11381_56_PRPS1_PRPS1	LPA Variants	Weighted median	30	-0.0171203	0.0181314	0.34505	0.593882
CASC4	8838_10_CASC4_CASC4	LPA Variants	Weighted median	30	-0.0169508	0.0179633	0.345355	0.594068
IMPAD1	9231_23_IMPAD1_IMPA3	LPA Variants	Weighted median	30	-0.0165486	0.0175384	0.345392	0.594068
PDE6D	13491_40_PDE6D_PDE6D	LPA Variants	Weighted median	30	-0.0169593	0.0179785	0.345521	0.594068
CPZ	6493_9_CPZ_CBPZ	LPA Variants	Weighted median	30	-0.0171678	0.018201	0.345564	0.594073
RPRD1B	19126_4_RPRD1B_C20orf77	LPA Variants	Weighted median	30	-0.0172024	0.0182447	0.345747	0.59418
RPS4X	9758_17_RPS4X_RS4X	LPA Variants	Weighted median	30	-0.0167613	0.0177798	0.345826	0.59424
PRND	18231_147_PRND_PRND	LPA Variants	Weighted median	30	-0.0205428	0.0218116	0.346281	0.594378
TBXAS1	8098_37_TBXAS1_THAS	LPA Variants	Weighted median	30	-0.0179156	0.0190248	0.346348	0.594378
RNASE1	7211_2_RNASE1_RNase_1	LPA Variants	Weighted median	30	-0.0173305	0.0184077	0.34646	0.594378
TOPBP1	9947_22_TOPBP1_TOPB1	LPA Variants	Weighted median	30	-0.016109	0.017118	0.346677	0.594459
ERLEC1	8957_72_ERLEC1_XTP3B	LPA Variants	Weighted median	30	-0.0165115	0.0175522	0.346853	0.594459
BRF1	19596_18_BRF1_BRF_1	LPA Variants	Weighted median	30	-0.0167681	0.0178279	0.346933	0.594459
FLT1	16315_105_FLT1_VEGF_sR1	LPA Variants	Weighted median	30	-0.0187947	0.0200012	0.347382	0.594876
ACVRL1	16318_12_ACVRL1_ALK_1	LPA Variants	Weighted median	30	-0.0174833	0.0186105	0.347509	0.594876
MYL3	18376_19_MYL3_Myosin_light_chain_1	LPA Variants	Weighted median	30	-0.0182961	0.0194764	0.347526	0.594876
SNRPA	12678_66_SNRPA_SNRPA	LPA Variants	Weighted median	30	-0.0162096	0.0172611	0.347687	0.594926
DHFR	9823_2_DHFR_DYR	LPA Variants	Weighted median	30	-0.0183438	0.0195477	0.348033	0.595283
RTN4IP1	18180_58_RTN4IP1_RT4I1	LPA Variants	Weighted median	30	-0.0164985	0.0175852	0.348142	0.595307
ARL8B	8569_147_ARL8B_ARL8B	LPA Variants	Weighted median	30	-0.0177562	0.0189284	0.348209	0.595353
ECM1	3366_51_ECM1_ECM1	LPA Variants	Weighted median	30	-0.0150827	0.0160811	0.348289	0.595421
JAG1	5092_51_JAG1_JAG1	LPA Variants	Weighted median	30	-0.0170554	0.0182139	0.34907	0.596063
CDKN3	14178_18_CDKN3_CDKN3	LPA Variants	Weighted median	30	-0.0163931	0.0175101	0.349166	0.596088
FAM171B	8786_6_FAM171B_F171B	LPA Variants	Weighted median	30	-0.0168785	0.0180329	0.349283	0.59622
BID	5798_3_BID_BID	LPA Variants	Weighted median	30	-0.0171839	0.0183712	0.349598	0.59633
ICAM5	8245_27_ICAM5_sICAM_5	LPA Variants	Weighted median	30	-0.0173429	0.0185416	0.349608	0.59633
ARL1	12392_30_ARL1_ARL1	LPA Variants	Weighted median	30	-0.0178882	0.0191306	0.34976	0.596342
AKT2	5360_9_AKT2_PKB_beta	LPA Variants	Weighted median	30	-0.0179862	0.0192385	0.349836	0.596402
MST1	4407_10_MST1_MSP	LPA Variants	Weighted median	30	-0.0121488	0.0129981	0.349965	0.596553
ANXA6	5335_73_ANXA6_annexin_VI	LPA Variants	Weighted median	30	-0.0177692	0.0190182	0.350136	0.596776
OSBPL11	12878_60_OSBPL11_OSB11	LPA Variants	Weighted median	30	-0.0179051	0.019192	0.350847	0.597365
COL1A1	13484_69_COL1A1_CO1A1	LPA Variants	Weighted median	30	-0.0183581	0.0196919	0.351198	0.597567
UROD	19289_29_UROD_DCUP	LPA Variants	Weighted median	30	-0.0164173	0.0176143	0.351313	0.597567
NTM	8428_102_NTM_NTRI	LPA Variants	Weighted median	30	-0.0170124	0.0182549	0.351368	0.597567
PLG	4150_75_PLG_Plasmin	LPA Variants	Weighted median	30	-0.0180192	0.0193376	0.35143	0.597567
TRH	5659_11_TRH_TRH	LPA Variants	Weighted median	30	-0.0187339	0.0201135	0.351642	0.597683
GEM	12817_1_GEM_GEM	LPA Variants	Weighted median	30	-0.0170063	0.0182665	0.351849	0.597895
ACY1	3343_1_ACY1_Aminoacylase_1	LPA Variants	Weighted median	30	-0.0184872	0.0198614	0.35195	0.597929
WBP2	17698_15_WBP2_WBP2	LPA Variants	Weighted median	30	-0.0155372	0.0166946	0.352023	0.597941
NTRK2	4866_59_NTRK2_TrkB	LPA Variants	Weighted median	30	-0.0165057	0.0177415	0.352193	0.598084
PPBP	16765_52_PPBP_PBP	LPA Variants	Weighted median	30	-0.0184805	0.0198718	0.352379	0.598313
RGS21	19381_7_RGS21_RGS21	LPA Variants	Weighted median	30	-0.0158545	0.0170579	0.352653	0.598709
CHST5	7020_13_CHST5_CHST5	LPA Variants	Weighted median	30	0.0159312	0.0171549	0.353062	0.599058
CLU	4542_24_CLU_Clusterin	LPA Variants	Weighted median	30	-0.017959	0.0193419	0.353146	0.599132
COL20A1	8804_39_COL20A1_COKA1	LPA Variants	Weighted median	30	-0.0165221	0.01781	0.35357	0.599574
NCAM2	6507_16_NCAM2_NCAM2	LPA Variants	Weighted median	30	-0.0174369	0.0187989	0.353642	0.599628
AKR1A1	4192_10_AKR1A1_AK1A1	LPA Variants	Weighted median	30	-0.0162716	0.0175532	0.353934	0.600053
LRP1	8601_167_LRP1_sLRP1	LPA Variants	Weighted median	30	-0.0159688	0.0172322	0.35409	0.600066
A2M	3708_62_A2M_a2_Macroglobulin	LPA Variants	Weighted median	30	0.0160212	0.0172907	0.354146	0.600066
MTAP	9910_9_MTAP_MTAP	LPA Variants	Weighted median	30	-0.0172648	0.0186415	0.354369	0.6002
ADI1	12457_10_ADI1_MTND	LPA Variants	Weighted median	30	-0.016298	0.0176136	0.354804	0.600533
RAMP1	15436_40_RAMP1_RAMP1	LPA Variants	Weighted median	30	-0.01739	0.0187961	0.354867	0.600533
KRT16	18905_5_KRT16_Keratin_16	LPA Variants	Weighted median	30	-0.0169371	0.0183081	0.354904	0.600533
KIAA1024	9075_121_KIAA1024_K1024	LPA Variants	Weighted median	30	-0.017558	0.0189794	0.354911	0.600533
MAPRE2	16856_79_MAPRE2_MARE2	LPA Variants	Weighted median	30	-0.0179903	0.019477	0.355659	0.601109
SLC3A2	10430_31_SLC3A2_4F2	LPA Variants	Weighted median	30	-0.0168926	0.0183178	0.356427	0.601938
CREB3L4	11308_8_CREB3L4_CR3L4	LPA Variants	Weighted median	30	-0.0173705	0.018838	0.356477	0.601938
WBP1L	9532_5_WBP1L_WBP1L	LPA Variants	Weighted median	30	0.0160128	0.0173715	0.356642	0.601941
PTH	5954_62_PTH_PTH	LPA Variants	Weighted median	30	-0.018616	0.0202069	0.356911	0.602206
SULT1E1	16932_5_SULT1E1_SULT_1E	LPA Variants	Weighted median	30	-0.0173328	0.0188229	0.357137	0.602293
HSD17B1	4708_3_HSD17B1_17_beta_HSD_1	LPA Variants	Weighted median	30	-0.0165751	0.018015	0.357536	0.602621
CHST14	7262_191_CHST14_CHSTE	LPA Variants	Weighted median	30	-0.0162356	0.0176666	0.358096	0.603081
PRC1	11591_43_PRC1_PRC1	LPA Variants	Weighted median	30	-0.0174058	0.0189491	0.358329	0.603404
ISM1	8355_80_ISM1_ISM1	LPA Variants	Weighted median	30	-0.0163187	0.0177722	0.358505	0.603493
NUCB1	10451_11_NUCB1_NUCB1	LPA Variants	Weighted median	30	-0.0164536	0.0179327	0.35887	0.603982
EPHA5	3806_55_EPHA5_EphA5	LPA Variants	Weighted median	30	-0.0158655	0.0173042	0.359217	0.604149
COX6C	8903_1_COX6C_COX6C	LPA Variants	Weighted median	30	-0.0178819	0.019509	0.359356	0.604149
KIAA1324L	8363_18_KIAA1324L_K132L	LPA Variants	Weighted median	30	-0.0169733	0.0185195	0.359401	0.604149
LILRA5	8766_29_LILRA5_LIRA5	LPA Variants	Weighted median	30	-0.0170513	0.0186129	0.359616	0.604204
SAA4	15516_12_SAA4_SAA_4	LPA Variants	Weighted median	30	-0.0182083	0.019896	0.360099	0.604526
SLITRK3	10565_19_SLITRK3_SLIK3	LPA Variants	Weighted median	30	-0.0180561	0.0197581	0.360792	0.605035
GNPNAT1	13954_9_GNPNAT1_GNA1	LPA Variants	Weighted median	30	-0.0178299	0.0195216	0.361064	0.605059
ALKBH3	18401_18_ALKBH3_ALKB3	LPA Variants	Weighted median	30	-0.0170795	0.0187001	0.361064	0.605059
GRAP2	5265_12_GRAP2_GRB2_related_adapter_protein_2	LPA Variants	Weighted median	30	-0.0167096	0.0182967	0.361109	0.605059
UMOD	9451_20_UMOD_Uromodulin	LPA Variants	Weighted median	30	-0.0173881	0.0190548	0.361489	0.605313
F13B	5658_64_F13B_coagulation_factor_XIII_B	LPA Variants	Weighted median	30	0.0171241	0.0187688	0.361575	0.605313
NME2	4249_64_NME2_NDP_kinase_B	LPA Variants	Weighted median	30	-0.017309	0.0189759	0.361687	0.605313
LGALS2	3033_57_LGALS2_Galectin_2	LPA Variants	Weighted median	30	0.016381	0.0179712	0.362025	0.605404
TINF2	10638_1_TINF2_TINF2	LPA Variants	Weighted median	30	-0.0165488	0.0181606	0.362164	0.605567
RSPO1	16614_27_RSPO1_RSPO1	LPA Variants	Weighted median	30	-0.0206878	0.0227058	0.362231	0.60561
TPSAB1	9409_11_TPSAB1_TRYB1	LPA Variants	Weighted median	30	0.0176725	0.0194082	0.362524	0.605789
DOCK9	14002_18_DOCK9_DOCK9	LPA Variants	Weighted median	30	-0.0167199	0.0183638	0.362568	0.605789
TIMM21	9058_1_TIMM21_TIM21	LPA Variants	Weighted median	30	-0.0161288	0.0177162	0.36261	0.605789
CHI3L1	11104_13_CHI3L1_YKL_40	LPA Variants	Weighted median	30	-0.0148668	0.0163348	0.362753	0.605789
TUFT1	5690_49_TUFT1_TUFT1	LPA Variants	Weighted median	30	-0.0167158	0.0183665	0.362757	0.605789
ACPP	19317_114_ACPP_Prostatic_acid_phosphatase	LPA Variants	Weighted median	30	-0.0163033	0.0179442	0.363586	0.606326
IDUA	3169_70_IDUA_IDUA	LPA Variants	Weighted median	30	-0.0155037	0.0170714	0.363791	0.606471
CREBBP	13614_6_CREBBP_CREB_binding_protein	LPA Variants	Weighted median	30	0.0178516	0.0196578	0.363817	0.606471
HTATIP2	10630_5_HTATIP2_HTAI2	LPA Variants	Weighted median	30	-0.0152462	0.0168033	0.36423	0.60656
AGRN	15483_377_AGRN_Agrin	LPA Variants	Weighted median	30	-0.0189474	0.0208831	0.364246	0.60656
NPTN	7194_36_NPTN_NPTN	LPA Variants	Weighted median	30	-0.0154355	0.0170126	0.364248	0.60656
MTHFD2	18321_38_MTHFD2_MTDC	LPA Variants	Weighted median	30	-0.0168167	0.018539	0.364355	0.606612
ALAD	15523_9_ALAD_HEM2	LPA Variants	Weighted median	30	-0.0160022	0.017651	0.364622	0.606989
PKD2	13486_9_PKD2_PKD2	LPA Variants	Weighted median	30	-0.0151017	0.0166693	0.364956	0.607169
CFI	2567_5_CFI_Factor_I	LPA Variants	Weighted median	30	-0.0171264	0.0189041	0.364956	0.607169
AKR1B1	16606_85_AKR1B1_Aldose_reductase	LPA Variants	Weighted median	30	-0.0169249	0.0186827	0.364982	0.607169
AFAP1L1	9889_42_AFAP1L1_AF1L1	LPA Variants	Weighted median	30	-0.0163928	0.0181034	0.365196	0.607327
GPR101	11371_1_GPR101_GP101	LPA Variants	Weighted median	30	-0.0165163	0.0182545	0.365581	0.607585
NTRK3	2658_27_NTRK3_TrkC	LPA Variants	Weighted median	30	-0.0162877	0.0180102	0.365804	0.607675
PTEN	3831_21_PTEN_pTEN	LPA Variants	Weighted median	30	-0.0161477	0.0178602	0.365935	0.60774
APLP2	10627_87_APLP2_APLP2	LPA Variants	Weighted median	30	-0.0177321	0.0196271	0.366288	0.607839
ZNF23	11565_58_ZNF23_ZNF23	LPA Variants	Weighted median	30	-0.0164266	0.018192	0.366547	0.608061
RHOB	18166_4_RHOB_RHOB	LPA Variants	Weighted median	30	-0.0161453	0.0178968	0.366985	0.608514
SLC5A5	12826_5_SLC5A5_SC5A5	LPA Variants	Weighted median	30	-0.0152732	0.0169587	0.367793	0.608818
CTSK	9443_137_CTSK_cathepsin_K	LPA Variants	Weighted median	30	-0.016579	0.0184125	0.367897	0.608818
GPR135	11465_4_GPR135_GP135	LPA Variants	Weighted median	30	-0.0165243	0.0183533	0.367937	0.608818
COMP	8043_153_COMP_COMP	LPA Variants	Weighted median	30	-0.0173254	0.0192433	0.367941	0.608818
PPP1R14A	19117_3_PPP1R14A_PP14A	LPA Variants	Weighted median	30	-0.0163538	0.0181782	0.368315	0.608867
NDST1	6927_7_NDST1_NDST1	LPA Variants	Weighted median	30	-0.0169506	0.0188502	0.368531	0.608882
ITM2C	9523_34_ITM2C_ITM2C	LPA Variants	Weighted median	30	-0.0160307	0.017829	0.36858	0.608895
ABCC6	8935_22_ABCC6_MRP6	LPA Variants	Weighted median	30	-0.0162101	0.0180362	0.368783	0.609055
C1S	8840_61_C1S_C1s	LPA Variants	Weighted median	30	-0.017932	0.019961	0.369	0.609241
GZMK	9545_156_GZMK_Granzyme_K	LPA Variants	Weighted median	30	0.016471	0.0183508	0.369417	0.609735
PON1	4261_55_PON1_paraoxonase_1	LPA Variants	Weighted median	30	-0.0158244	0.0176335	0.369503	0.609804
CHEK2	19328_51_CHEK2_Chk2	LPA Variants	Weighted median	30	-0.0173623	0.0193531	0.369647	0.609973
CACNB4	11130_158_CACNB4_CACB4	LPA Variants	Weighted median	30	-0.0175695	0.0195937	0.369881	0.610223
INS	4883_56_INS_Insulin	LPA Variants	Weighted median	30	-0.0160812	0.0179423	0.370105	0.610524
CA10	13666_222_CA10_Carbonic_Anhydrase_X	LPA Variants	Weighted median	30	-0.0178796	0.0199553	0.370263	0.610565
RPS27A	4474_19_RPS27A_Ubiquitin	LPA Variants	Weighted median	30	-0.0161866	0.0180675	0.370309	0.610565
VSNL1	13522_20_VSNL1_VISL1	LPA Variants	Weighted median	30	-0.0163735	0.0182826	0.370477	0.610565
MYSM1	11536_9_MYSM1_MYSM1	LPA Variants	Weighted median	30	-0.0168101	0.0187728	0.370548	0.610565
CXCL8	3447_64_CXCL8_IL_8	LPA Variants	Weighted median	30	-0.0161658	0.0180573	0.370654	0.610565
KIAA2013	6538_90_KIAA2013_K2013	LPA Variants	Weighted median	30	-0.0160948	0.0180109	0.371528	0.611473
DNASE2B	6533_20_DNASE2B_DNS2B	LPA Variants	Weighted median	30	-0.0159064	0.0178032	0.371613	0.611473
DLD	15527_90_DLD_DLDH	LPA Variants	Weighted median	30	-0.0157319	0.0176128	0.371748	0.611473
DGCR6	9444_70_DGCR6_DGCR6	LPA Variants	Weighted median	30	-0.0158574	0.0177538	0.37176	0.611473
BCL6	13111_79_BCL6_BCL6	LPA Variants	Weighted median	30	-0.0164197	0.0183936	0.372024	0.611661
OLFM3	10643_16_OLFM3_NOE3	LPA Variants	Weighted median	30	-0.0150759	0.0168938	0.372181	0.611755
PLEKHA4	10939_16_PLEKHA4_PKHA4	LPA Variants	Weighted median	30	-0.0168394	0.0188868	0.372611	0.612119
C18orf32	8236_8_C18orf32_CR032	LPA Variants	Weighted median	30	-0.0148578	0.0166686	0.372733	0.612183
PRKAR2A	19125_26_PRKAR2A_KAP2	LPA Variants	Weighted median	30	-0.0155512	0.0174593	0.373082	0.612551
RAB22A	12408_333_RAB22A_RB22A	LPA Variants	Weighted median	30	-0.0165757	0.0186126	0.373165	0.612619
HAMP	3504_58_HAMP_LEAP_1	LPA Variants	Weighted median	30	0.0170514	0.0191614	0.373528	0.612902
CD27	5412_53_CD27_CD27	LPA Variants	Weighted median	30	-0.0162832	0.0183113	0.373874	0.613073
LRRC4C	9369_174_LRRC4C_NGL1	LPA Variants	Weighted median	30	-0.017277	0.0194305	0.373912	0.613073
TDP1	10073_22_TDP1_TYDP1	LPA Variants	Weighted median	30	-0.0150732	0.0169569	0.374049	0.613073
DCLK3	7826_1_DCLK3_DCLK3	LPA Variants	Weighted median	30	-0.016497	0.0185596	0.374074	0.613073
PROK2	10754_113_PROK2_Prokineticin_2	LPA Variants	Weighted median	30	-0.0178919	0.0201336	0.374187	0.613074
CCL17	3519_3_CCL17_TARC	LPA Variants	Weighted median	30	-0.0175946	0.0197992	0.374191	0.613074
BMP10	3587_53_BMP10_BMP10	LPA Variants	Weighted median	30	-0.0161108	0.0181364	0.374373	0.613236
ACADSB	17403_14_ACADSB_acyl_Coenzyme_A_dehydrogenase	LPA Variants	Weighted median	30	-0.0171326	0.0193048	0.374823	0.613631
ECH1	12662_82_ECH1_ECH1	LPA Variants	Weighted median	30	-0.0145918	0.01645	0.375058	0.613775
QDPR	11257_1_QDPR_DHPR	LPA Variants	Weighted median	30	-0.0158606	0.0178843	0.37516	0.613775
CASQ1	11263_57_CASQ1_CASQ1	LPA Variants	Weighted median	30	-0.0162211	0.0182949	0.375268	0.613775
ENDOU	5656_53_ENDOU_PP11	LPA Variants	Weighted median	30	-0.0163889	0.0184865	0.375329	0.613775
MRAP2	10889_2_MRAP2_MRAP2	LPA Variants	Weighted median	30	-0.0152656	0.0172275	0.375554	0.613789
TKT	4306_4_TKT_Transketolase	LPA Variants	Weighted median	30	-0.0160078	0.0180753	0.375823	0.614106
ABHD14B	19325_21_ABHD14B_ABHEB	LPA Variants	Weighted median	30	-0.017118	0.0193311	0.375878	0.614119
ENSA	17734_13_ENSA_a_endosulfine	LPA Variants	Weighted median	30	-0.016509	0.0186511	0.376077	0.614197
TTC17	9550_153_TTC17_TTC17	LPA Variants	Weighted median	30	-0.0158465	0.0179078	0.376214	0.614307
CHGA	8476_11_CHGA_CgA	LPA Variants	Weighted median	30	-0.0157697	0.0178255	0.376334	0.614307
ROBO3	5117_14_ROBO3_ROBO3	LPA Variants	Weighted median	30	-0.0161618	0.018277	0.376551	0.614343
VEGFA	4867_15_VEGFA_VEGF121	LPA Variants	Weighted median	30	-0.0166673	0.018854	0.376687	0.614427
SPOCK2	5491_12_SPOCK2_Testican_2	LPA Variants	Weighted median	30	-0.0171018	0.0193476	0.376737	0.614441
LAT	10551_7_LAT_LAT	LPA Variants	Weighted median	30	0.0144673	0.0163707	0.376839	0.614514
BIRC5	3472_40_BIRC5_Survivin	LPA Variants	Weighted median	30	-0.0168875	0.0191128	0.376928	0.614549
IL17D	4136_40_IL17D_IL_17D	LPA Variants	Weighted median	30	-0.0155984	0.0176585	0.377054	0.614687
DDAH1	19392_6_DDAH1_DDAH1	LPA Variants	Weighted median	30	-0.0146285	0.0165623	0.377106	0.614702
F2	4157_2_F2_Thrombin	LPA Variants	Weighted median	30	-0.0160338	0.0181552	0.377154	0.614712
LRRTM4	6572_10_LRRTM4_LRRT4	LPA Variants	Weighted median	30	-0.0166612	0.0188909	0.377791	0.614927
MYDGF	9248_36_MYDGF_CS010	LPA Variants	Weighted median	30	-0.0169605	0.0192379	0.377983	0.614927
UNC5B	7776_20_UNC5B_UNC5B	LPA Variants	Weighted median	30	0.0167461	0.0190044	0.378227	0.615099
PENK	9076_25_PENK_PENK	LPA Variants	Weighted median	30	-0.0166884	0.0189458	0.3784	0.615244
NOTCH2	5106_52_NOTCH2_NOTC2	LPA Variants	Weighted median	30	-0.0159348	0.0181006	0.378671	0.615386
MUSK	11547_84_MUSK_MUSK	LPA Variants	Weighted median	30	-0.0165446	0.0188006	0.378857	0.61546
ANXA1	4960_72_ANXA1_annexin_I	LPA Variants	Weighted median	30	-0.0163886	0.018627	0.37895	0.61546
CLSTN2	18882_7_CLSTN2_CSTN2	LPA Variants	Weighted median	30	0.0161229	0.0183313	0.379116	0.615593
IL17RC	5468_67_IL17RC_IL_17_RC	LPA Variants	Weighted median	30	-0.0158093	0.0179821	0.379311	0.615683
KCNIP3	10513_13_KCNIP3_CSEN	LPA Variants	Weighted median	30	-0.0142903	0.0162583	0.379425	0.61574
SEC61B	7878_2_SEC61B_SC61B	LPA Variants	Weighted median	30	-0.0161146	0.0183416	0.379629	0.61574
LRRC52	10785_8_LRRC52_LRC52	LPA Variants	Weighted median	30	-0.0156853	0.0178598	0.379808	0.615767
APRT	10088_37_APRT_APT	LPA Variants	Weighted median	30	-0.0157962	0.0180141	0.380551	0.616293
KIR3DL3	7944_1_KIR3DL3_KI3L3	LPA Variants	Weighted median	30	-0.015592	0.0177812	0.380552	0.616293
ARSA	3583_54_ARSA_Arylsulfatase_A	LPA Variants	Weighted median	30	-0.01478	0.0168673	0.380894	0.616575
UBE2I	2877_3_UBE2I_UBC9	LPA Variants	Weighted median	30	-0.0159046	0.0181616	0.381179	0.616698
LCAT	15413_3_LCAT_LCAT	LPA Variants	Weighted median	30	-0.0160185	0.0182937	0.381231	0.616715
FAH	11424_4_FAH_FAAA	LPA Variants	Weighted median	30	-0.0176348	0.0201526	0.381538	0.617007
NNAT	9374_24_NNAT_NNAT	LPA Variants	Weighted median	30	-0.0158845	0.0181734	0.382087	0.61737
IFNA2	3497_13_IFNA2_IFN_aA	LPA Variants	Weighted median	30	-0.016597	0.0189885	0.382089	0.61737
TIAM1	14035_13_TIAM1_TIAM1	LPA Variants	Weighted median	30	-0.0155166	0.0177613	0.382327	0.617537
EIF1B	12701_1_EIF1B_EIF1B	LPA Variants	Weighted median	30	-0.0166395	0.0190531	0.382488	0.617707
EMC4	13516_46_EMC4_TMM85	LPA Variants	Weighted median	30	-0.0166667	0.019099	0.382855	0.618052
RNASE6	5646_20_RNASE6_RNAS6	LPA Variants	Weighted median	30	-0.0161094	0.0184768	0.383277	0.618299
CD244	5063_12_CD244_CD244	LPA Variants	Weighted median	30	0.0157799	0.0181123	0.383631	0.618488
MFAP2	9294_45_MFAP2_MFAP2	LPA Variants	Weighted median	30	-0.0163793	0.0188197	0.384121	0.618941
PNP	15435_4_PNP_PNP	LPA Variants	Weighted median	30	-0.0164296	0.0189028	0.384758	0.619696
PDE4D	5255_22_PDE4D_PDE4D	LPA Variants	Weighted median	30	-0.0157718	0.0181599	0.385124	0.619908
FCN2	3313_21_FCN2_FCN2	LPA Variants	Weighted median	30	-0.0169247	0.0194917	0.385229	0.619981
PCDHB7	8071_114_PCDHB7_PCDB7	LPA Variants	Weighted median	30	-0.0158449	0.0182649	0.385663	0.62034
MAD1L1	13618_15_MAD1L1_MD1L1	LPA Variants	Weighted median	30	-0.0159716	0.0184527	0.386741	0.6214
FAM151A	7856_51_FAM151A_F151A	LPA Variants	Weighted median	30	0.0164498	0.0190117	0.386903	0.621451
KIR2DL4	5095_21_KIR2DL4_KI2L4	LPA Variants	Weighted median	30	-0.0156602	0.018106	0.387085	0.62154
SLC26A5	9127_4_SLC26A5_S26A5	LPA Variants	Weighted median	30	-0.0159958	0.0185005	0.38725	0.621736
ALKBH2	18400_52_ALKBH2_ALKB2	LPA Variants	Weighted median	30	-0.0144591	0.0167274	0.387371	0.621863
PSG5	9314_9_PSG5_PSG5	LPA Variants	Weighted median	30	-0.0149587	0.0173173	0.387697	0.622116
IMPA1	17796_15_IMPA1_IMPA1	LPA Variants	Weighted median	30	-0.0150635	0.0174648	0.388411	0.622881
FANCF	11336_9_FANCF_FANCF	LPA Variants	Weighted median	30	-0.0159228	0.018466	0.388534	0.622916
CD200R1L	8980_19_CD200R1L_MO2R2	LPA Variants	Weighted median	30	-0.0149268	0.0173203	0.38879	0.622921
DTD2	18280_29_DTD2_DTD2	LPA Variants	Weighted median	30	-0.015812	0.0183497	0.388849	0.622921
ACVR2B	9412_52_ACVR2B_Activin_RIIB	LPA Variants	Weighted median	30	-0.0155788	0.0180831	0.388956	0.622921
SYT17	9110_2_SYT17_SYT17	LPA Variants	Weighted median	30	-0.0166693	0.0193491	0.388961	0.622921
NXPH1	4562_1_NXPH1_NXPH1	LPA Variants	Weighted median	30	-0.0159236	0.0184904	0.389137	0.622959
GLRX2	12486_8_GLRX2_GLRX2	LPA Variants	Weighted median	30	-0.0145913	0.0169477	0.389259	0.622959
HMGN1	9187_2_HMGN1_HMGN1	LPA Variants	Weighted median	30	-0.0150422	0.0174737	0.389323	0.622959
APOC1	15364_101_APOC1_Apo_C_I	LPA Variants	Weighted median	30	-0.0177173	0.0205945	0.389628	0.622976
CRIPT	19294_26_CRIPT_CRIPT	LPA Variants	Weighted median	30	-0.0158023	0.0183691	0.389641	0.622976
VEGFB	9453_12_VEGFB_VEGF_B	LPA Variants	Weighted median	30	0.0160596	0.0186834	0.390031	0.623195
LIFR	5837_49_LIFR_LIF_sR	LPA Variants	Weighted median	30	-0.0163504	0.0190264	0.390145	0.623195
RBM46	13958_5_RBM46_RBM46	LPA Variants	Weighted median	30	-0.0159274	0.0185673	0.390993	0.623586
REG1A	13095_51_REG1A_PSP	LPA Variants	Weighted median	30	0.0153677	0.0179157	0.391013	0.623586
RAB7B	12409_90_RAB7B_RAB7B	LPA Variants	Weighted median	30	-0.0146139	0.0170396	0.391088	0.623586
DEPP	7178_59_DEPP_DEPP	LPA Variants	Weighted median	30	-0.0138655	0.0161692	0.391152	0.623586
TGM2	18934_50_TGM2_Tissue_transglutaminase	LPA Variants	Weighted median	30	-0.0143575	0.0167445	0.3912	0.623586
PAPL	8011_96_PAPL_PAPL	LPA Variants	Weighted median	30	-0.0153192	0.0178896	0.391822	0.624029
C10orf105	11220_53_C10orf105_CJ105	LPA Variants	Weighted median	30	-0.0161152	0.0188192	0.391822	0.624029
CA8	11390_24_CA8_Carbonic_Anhydrase_VIII	LPA Variants	Weighted median	30	-0.0154951	0.0181012	0.391984	0.624029
STAB1	14599_18_STAB1_STAB1	LPA Variants	Weighted median	30	-0.0164813	0.0192768	0.392562	0.624476
DUT	9995_6_DUT_DUT	LPA Variants	Weighted median	30	-0.0151556	0.0177363	0.392829	0.624564
BMP4	15667_39_BMP4_BMP_4	LPA Variants	Weighted median	30	-0.0163391	0.0191293	0.393026	0.624809
MCEE	9388_18_MCEE_MCEE	LPA Variants	Weighted median	30	-0.0165239	0.0193546	0.393245	0.62509
SCGB1A1	10569_28_SCGB1A1_Urinary_protein_1	LPA Variants	Weighted median	30	-0.0159029	0.0186391	0.393548	0.625103
ZAP70	3837_6_ZAP70_ZAP70	LPA Variants	Weighted median	30	-0.0161393	0.0189168	0.393562	0.625103
ST8SIA2	7920_30_ST8SIA2_SIA8B	LPA Variants	Weighted median	30	-0.0158443	0.018574	0.393639	0.625103
LRRTM2	6904_14_LRRTM2_LRRT2	LPA Variants	Weighted median	30	-0.015114	0.0177199	0.393691	0.625103
CNRIP1	18218_48_CNRIP1_CB032	LPA Variants	Weighted median	30	-0.0149239	0.0175139	0.394151	0.625382
GLRX5	16597_11_GLRX5_GLRX5	LPA Variants	Weighted median	30	-0.0152225	0.0178838	0.394664	0.625426
TG	18839_24_TG_Thyroglobulin	LPA Variants	Weighted median	30	0.0164418	0.0193226	0.39482	0.625426
FGF12	4392_54_FGF12_FGF_12	LPA Variants	Weighted median	30	-0.0147275	0.0173106	0.394891	0.625426
LRRC4B	9916_146_LRRC4B_LRC4B	LPA Variants	Weighted median	30	-0.0156227	0.0183634	0.394906	0.625426
EGLN1	9901_28_EGLN1_EGLN1	LPA Variants	Weighted median	30	-0.0162787	0.0191362	0.394948	0.625426
CDNF	4962_52_CDNF_ARMEL	LPA Variants	Weighted median	30	-0.0151304	0.0177883	0.395002	0.625426
TFRC	8795_48_TFRC_TR	LPA Variants	Weighted median	30	0.0148801	0.0174991	0.395141	0.625426
PLEK	7875_86_PLEK_PLEK	LPA Variants	Weighted median	30	-0.0155714	0.0183122	0.395144	0.625426
ALDH1A3	9835_16_ALDH1A3_AL1A3	LPA Variants	Weighted median	30	0.0169183	0.0198965	0.395149	0.625426
SNRPD3	17774_38_SNRPD3_SMD3	LPA Variants	Weighted median	30	-0.0152412	0.0179281	0.395251	0.62544
ITIH2	9326_33_ITIH2_ITI_heavy_chain_H2	LPA Variants	Weighted median	30	-0.0164389	0.0193386	0.395292	0.62544
PSPN	2696_87_PSPN_Persephin	LPA Variants	Weighted median	30	-0.0165764	0.0195044	0.395392	0.625531
ETS2	12350_86_ETS2_ETS2	LPA Variants	Weighted median	30	-0.0162439	0.0191188	0.39553	0.625671
TARS	18186_15_TARS_SYTC	LPA Variants	Weighted median	30	-0.0169439	0.0199526	0.395765	0.625784
IL4R	3055_54_IL4R_IL_4_sR	LPA Variants	Weighted median	30	-0.0140468	0.0165448	0.395871	0.625885
MANSC1	9557_5_MANSC1_MANS1	LPA Variants	Weighted median	30	-0.0177488	0.0209126	0.39604	0.625928
ANGPTL1	11142_11_ANGPTL1_ANGL1	LPA Variants	Weighted median	30	-0.0155497	0.0183226	0.396068	0.625928
CD83	5065_8_CD83_CD83	LPA Variants	Weighted median	30	-0.0154071	0.0181876	0.396929	0.626682
HSPC159	18236_3_HSPC159_LEGL	LPA Variants	Weighted median	30	-0.0163944	0.0193674	0.397278	0.62683
HOPX	19196_73_HOPX_HOP	LPA Variants	Weighted median	30	-0.0159299	0.018824	0.39741	0.626971
INPP5B	12641_3_INPP5B_I5P2	LPA Variants	Weighted median	30	-0.016234	0.0191893	0.397556	0.627031
PSG9	9335_28_PSG9_PSG9	LPA Variants	Weighted median	30	-0.0146535	0.0173223	0.397589	0.627031
ACP6	5742_14_ACP6_PPA6	LPA Variants	Weighted median	30	-0.0138459	0.01637	0.39766	0.627031
EPHA3	3432_21_EPHA3_EPHA3	LPA Variants	Weighted median	30	-0.0147916	0.0174919	0.397763	0.627082
UBE2K	17380_2_UBE2K_UBE2K	LPA Variants	Weighted median	30	-0.0149969	0.0177506	0.398185	0.627594
NAIF1	18301_10_NAIF1_NAIF1	LPA Variants	Weighted median	30	-0.014826	0.0175547	0.398356	0.627594
PGM1	9173_21_PGM1_PGM1	LPA Variants	Weighted median	30	-0.0153632	0.0181917	0.398382	0.627594
IFNA7	14129_1_IFNA7_IFNA7	LPA Variants	Weighted median	30	-0.0155634	0.0184531	0.399003	0.628071
IL22RA2	5087_5_IL22RA2_IL_22BP	LPA Variants	Weighted median	30	0.0166725	0.0197871	0.399456	0.628449
REG3G	15476_6_REG3G_REG3G	LPA Variants	Weighted median	30	0.0142649	0.0169389	0.399709	0.628712
DEFB115	8391_12_DEFB115_DB115	LPA Variants	Weighted median	30	-0.0145732	0.017317	0.400039	0.629066
PPY	4588_1_PPY_PH	LPA Variants	Weighted median	30	-0.0172098	0.0204699	0.400495	0.629262
CHST12	6626_81_CHST12_CHSTC	LPA Variants	Weighted median	30	-0.0154663	0.0183967	0.400509	0.629262
PLXNB2	9216_100_PLXNB2_PLXB2	LPA Variants	Weighted median	30	-0.0153043	0.0182283	0.401136	0.62988
TBL2	11227_31_TBL2_TBL2	LPA Variants	Weighted median	30	-0.0154903	0.0184563	0.401304	0.630009
SNX4	3903_49_SNX4_Sorting_nexin_4	LPA Variants	Weighted median	30	-0.0163171	0.0194483	0.401471	0.630137
CD3E	18870_1_CD3E_CD3E	LPA Variants	Weighted median	30	-0.0159625	0.0190347	0.401694	0.630188
GIP	5755_29_GIP_GIP	LPA Variants	Weighted median	30	-0.0162379	0.0193845	0.402213	0.630562
GLA	15588_17_GLA_galactosidase__alpha	LPA Variants	Weighted median	30	-0.0162011	0.0193425	0.402261	0.63057
GABARAP	17735_130_GABARAP_GBRAP	LPA Variants	Weighted median	30	-0.0146757	0.0175408	0.402783	0.630731
CD36	2973_15_CD36_CD36_ANTIGEN	LPA Variants	Weighted median	30	-0.0155503	0.0185874	0.402816	0.630731
EFNA2	14124_6_EFNA2_Ephrin_A2	LPA Variants	Weighted median	30	-0.0152157	0.0181896	0.402869	0.630731
UBE2D1	19247_1_UBE2D1_UB2D1	LPA Variants	Weighted median	30	-0.0150525	0.0180195	0.403524	0.631341
LYSMD4	9106_87_LYSMD4_LYSM4	LPA Variants	Weighted median	30	-0.0162089	0.0194092	0.403653	0.631341
SPINK13	10624_45_SPINK13_ISK13	LPA Variants	Weighted median	30	-0.0146183	0.0175158	0.403953	0.631475
SPACA5	6494_60_SPACA5_sperm_acrosome_associated_5	LPA Variants	Weighted median	30	-0.0159061	0.0190648	0.404103	0.631569
RFESD	13603_7_RFESD_RFESD	LPA Variants	Weighted median	30	-0.0144513	0.0173242	0.404184	0.631569
PPAPDC1A	13548_53_PPAPDC1A_PPC1A	LPA Variants	Weighted median	30	-0.0155509	0.0186436	0.404218	0.631569
FKBP3	18383_9_FKBP3_FKBP3	LPA Variants	Weighted median	30	-0.0156588	0.0187976	0.404835	0.632181
NT5C3L	19135_5_NT5C3L_Cytosolic_5__nucleotidase_III_like_protein	LPA Variants	Weighted median	30	-0.0149229	0.0179191	0.404962	0.632312
GDI1	16810_3_GDI1_RhoGDI	LPA Variants	Weighted median	30	-0.014352	0.01725	0.405409	0.632675
ARL2BP	18407_36_ARL2BP_AR2BP	LPA Variants	Weighted median	30	-0.0145708	0.0175504	0.40641	0.633535
FXR1	13076_4_FXR1_FXR1	LPA Variants	Weighted median	30	-0.0160214	0.0192976	0.406411	0.633535
CTF1	2889_37_CTF1_Cardiotrophin_1	LPA Variants	Weighted median	30	-0.015132	0.018231	0.40653	0.633535
PTGES3	17154_2_PTGES3_TEBP	LPA Variants	Weighted median	30	-0.015016	0.0180915	0.406538	0.633535
MAGI2	14066_49_MAGI2_MAGI2	LPA Variants	Weighted median	30	-0.0141598	0.0170715	0.406856	0.633657
LYSMD3	10563_13_LYSMD3_LYSM3	LPA Variants	Weighted median	30	-0.0150778	0.0181949	0.407286	0.633991
GSTT2B	11273_176_GSTT2B_GSTT2	LPA Variants	Weighted median	30	-0.0142681	0.0172202	0.40735	0.634024
ITM2B	8086_49_ITM2B_ITM2B	LPA Variants	Weighted median	30	-0.0155252	0.0187551	0.407794	0.634513
COPS2	14029_42_COPS2_CSN2	LPA Variants	Weighted median	30	-0.0153196	0.0185101	0.407877	0.634527
MNX1	9576_58_MNX1_MNX1	LPA Variants	Weighted median	30	-0.0155082	0.0187448	0.408048	0.634609
IDI1	17712_7_IDI1_IDI1	LPA Variants	Weighted median	30	-0.0151229	0.0182815	0.408109	0.634609
HRG	4996_66_HRG_HRG	LPA Variants	Weighted median	30	-0.0149376	0.0180634	0.408263	0.634653
ROR2	7861_9_ROR2_ROR2	LPA Variants	Weighted median	30	-0.0151673	0.0183515	0.408528	0.634816
FTMT	8048_9_FTMT_FTMT	LPA Variants	Weighted median	30	-0.0145377	0.0175905	0.408549	0.634816
DSG1	2976_58_DSG1_Desmoglein_1	LPA Variants	Weighted median	30	-0.0152572	0.0184851	0.409155	0.635356
STXBP6	18308_30_STXBP6_STXB6	LPA Variants	Weighted median	30	-0.0145676	0.0176544	0.409282	0.635367
DARS2	12395_86_DARS2_SYDM	LPA Variants	Weighted median	30	-0.0153252	0.0185901	0.409726	0.635587
PCDHB2	10748_216_PCDHB2_PCDB2	LPA Variants	Weighted median	30	0.0144423	0.0175255	0.409898	0.635587
TRIAP1	18277_28_TRIAP1_TRIA1	LPA Variants	Weighted median	30	-0.0149986	0.0182042	0.409991	0.635587
MPPED2	19153_53_MPPED2_MPPD2	LPA Variants	Weighted median	30	-0.014937	0.018135	0.410136	0.635587
ATP5J2	11539_4_ATP5J2_ATPK	LPA Variants	Weighted median	30	-0.0142978	0.0173602	0.41017	0.635587
MTMR6	12536_46_MTMR6_MTMR6	LPA Variants	Weighted median	30	-0.0141374	0.0171669	0.410211	0.635587
HHLA2	14132_21_HHLA2_HHLA2	LPA Variants	Weighted median	30	-0.0150709	0.0183164	0.410615	0.635945
SPINK8	7962_11_SPINK8_ISK8	LPA Variants	Weighted median	30	-0.0146195	0.0177774	0.41087	0.636207
TJP1	12001_7_TJP1_ZO1	LPA Variants	Weighted median	30	-0.0144156	0.017551	0.411444	0.636761
PCDHGA12	6938_21_PCDHGA12_PCDGC	LPA Variants	Weighted median	30	-0.0153834	0.0187407	0.411731	0.637004
APEX1	9849_13_APEX1_APEX1	LPA Variants	Weighted median	30	-0.0145699	0.0177657	0.41215	0.637346
EIF1AX	9850_38_EIF1AX_IF1AX	LPA Variants	Weighted median	30	-0.0160333	0.0195508	0.412168	0.637346
FLT4	16035_8_FLT4_VEGF_sR3	LPA Variants	Weighted median	30	-0.0147169	0.0179504	0.412293	0.63743
DPYSL5	12683_156_DPYSL5_DPYL5	LPA Variants	Weighted median	30	-0.0148933	0.0181695	0.412393	0.637492
APOA1BP	16621_77_APOA1BP_AIBP	LPA Variants	Weighted median	30	-0.0147336	0.0179831	0.412615	0.637663
FRRS1L	7976_19_FRRS1L_FRS1L	LPA Variants	Weighted median	30	-0.0144037	0.0176048	0.413263	0.638101
GLRX3	16596_25_GLRX3_GLRX3	LPA Variants	Weighted median	30	-0.015597	0.0190672	0.413356	0.638145
EIF4A1	18829_4_EIF4A1_IF4A1	LPA Variants	Weighted median	30	-0.0151025	0.0184793	0.413779	0.638563
MAPKAPK3	3822_54_MAPKAPK3_MAPKAPK3	LPA Variants	Weighted median	30	-0.0157831	0.0193198	0.413963	0.638606
CD5	14065_11_CD5_CD5	LPA Variants	Weighted median	30	-0.0149796	0.018337	0.413981	0.638606
ROBO4	16297_14_ROBO4_ROBO4	LPA Variants	Weighted median	30	-0.0144228	0.0176657	0.414255	0.638962
PTPRH	11988_24_PTPRH_PTPRH	LPA Variants	Weighted median	30	-0.0152239	0.0186595	0.41457	0.639137
TPI1	4309_59_TPI1_Triosephosphate_isomerase	LPA Variants	Weighted median	30	-0.0143215	0.0175541	0.414586	0.639137
COX5B	7887_57_COX5B_COX5B	LPA Variants	Weighted median	30	-0.0151113	0.0185534	0.415372	0.6398
CAT	3488_64_CAT_Catalase	LPA Variants	Weighted median	30	-0.0144976	0.0178094	0.41562	0.639994
AP4M1	10076_1_AP4M1_AP4M1	LPA Variants	Weighted median	30	-0.0136171	0.0167384	0.415915	0.640201
ATP2A3	13510_7_ATP2A3_AT2A3	LPA Variants	Weighted median	30	-0.0157983	0.0194219	0.415972	0.640201
GSTM4	18895_54_GSTM4_GSTM4	LPA Variants	Weighted median	30	-0.0139918	0.017241	0.417057	0.641229
PSMB3	18339_207_PSMB3_PSB3	LPA Variants	Weighted median	30	-0.0144493	0.0178056	0.417076	0.641229
FOXRED1	8017_23_FOXRED1_FXRD1	LPA Variants	Weighted median	30	-0.0148786	0.0183431	0.417293	0.641319
FN1	4131_72_FN1_Fibronectin	LPA Variants	Weighted median	30	-0.0141529	0.0174544	0.417451	0.641405
BMPER	15368_3_BMPER_BMPER	LPA Variants	Weighted median	30	-0.0151423	0.0186813	0.417619	0.641461
CTRB1	5671_1_CTRB1_Chymotrypsin	LPA Variants	Weighted median	30	0.0153744	0.0189895	0.418155	0.641622
SEMA4F	9932_49_SEMA4F_SEM4F	LPA Variants	Weighted median	30	-0.0146823	0.0181395	0.418281	0.641658
SPTAN1	5031_10_SPTAN1_SPTA2	LPA Variants	Weighted median	30	-0.0143462	0.0177312	0.418459	0.641658
C5	2851_63_C5_C5a	LPA Variants	Weighted median	30	-0.0148669	0.0183759	0.41849	0.641658
IGDCC4	9793_145_IGDCC4_IGDC4	LPA Variants	Weighted median	30	-0.0150541	0.0186075	0.418496	0.641658
GSTP1	4911_49_GSTP1_Glutathione_S_transferase_Pi	LPA Variants	Weighted median	30	-0.0140216	0.0173408	0.418749	0.641658
RPL12	19183_164_RPL12_RL12	LPA Variants	Weighted median	30	-0.0143928	0.0178273	0.419468	0.642358
CROT	13929_27_CROT_OCTC	LPA Variants	Weighted median	30	-0.0150262	0.0186231	0.419746	0.64265
CXCL16	2436_49_CXCL16_CXCL16__soluble	LPA Variants	Weighted median	30	-0.0158844	0.0196933	0.419903	0.64269
DPEP2	8327_26_DPEP2_DPEP2	LPA Variants	Weighted median	30	-0.0160694	0.0199279	0.420025	0.64269
GXYLT1	8229_1_GXYLT1_GXLT1	LPA Variants	Weighted median	30	-0.0144779	0.0179548	0.420038	0.64269
VAMP4	7732_45_VAMP4_VAMP4	LPA Variants	Weighted median	30	-0.0149315	0.0185241	0.420209	0.64269
SCARA5	10419_1_SCARA5_SCAR5	LPA Variants	Weighted median	30	0.0136161	0.0169699	0.42234	0.644611
AES	18396_10_AES_AES	LPA Variants	Weighted median	30	-0.0150902	0.0188199	0.422657	0.644849
RBM3	12747_89_RBM3_RBM3	LPA Variants	Weighted median	30	-0.0145063	0.0180956	0.422759	0.644915
ANXA2	13700_10_ANXA2_annexin_II	LPA Variants	Weighted median	30	-0.0135161	0.0168698	0.423015	0.645106
CRISPLD2	5691_2_CRISPLD2_CRLD2	LPA Variants	Weighted median	30	0.0154888	0.0193364	0.423122	0.645163
GLT8D1	8955_60_GLT8D1_GL8D1	LPA Variants	Weighted median	30	-0.0148643	0.0185636	0.42329	0.645324
CCL25	2705_5_CCL25_TECK	LPA Variants	Weighted median	30	0.0140064	0.0175034	0.423587	0.645577
VHL	17362_5_VHL_VHL	LPA Variants	Weighted median	30	-0.0141085	0.0176382	0.42378	0.64567
MIOX	13498_1_MIOX_MIOX	LPA Variants	Weighted median	30	-0.0136051	0.0170207	0.424102	0.645776
GUK1	17325_10_GUK1_KGUA	LPA Variants	Weighted median	30	-0.0135074	0.0169072	0.424341	0.645791
CXCL9	11593_21_CXCL9_MIG	LPA Variants	Weighted median	30	-0.0156895	0.0196443	0.424477	0.645791
WWOX	17724_3_WWOX_WWOX	LPA Variants	Weighted median	30	-0.0148969	0.0186624	0.424737	0.645791
PLA2G2A	2692_74_PLA2G2A_NPS_PLA2	LPA Variants	Weighted median	30	-0.0150201	0.0188283	0.42502	0.646039
SIGLEC6	2741_22_SIGLEC6_Siglec_6	LPA Variants	Weighted median	30	-0.0138599	0.0173744	0.425032	0.646039
PTX3	6447_73_PTX3_PTX3	LPA Variants	Weighted median	30	-0.0146619	0.0183837	0.425133	0.646086
FCER1A	9254_18_FCER1A_FCERA	LPA Variants	Weighted median	30	-0.0144653	0.0181547	0.425577	0.646401
GAPDHS	8004_15_GAPDHS_G3PT	LPA Variants	Weighted median	30	0.0130714	0.0164163	0.42589	0.646676
DSG2	9484_75_DSG2_Desmoglein_2	LPA Variants	Weighted median	30	-0.0145964	0.0183683	0.426817	0.64775
SAP18	12830_4_SAP18_SAP18	LPA Variants	Weighted median	30	-0.0142684	0.017958	0.426878	0.647776
PRKCB	5475_10_PRKCB_PKC_B_II	LPA Variants	Weighted median	30	-0.014214	0.0178931	0.426972	0.647794
OTUB2	12493_42_OTUB2_OTUB2	LPA Variants	Weighted median	30	-0.0145557	0.0183364	0.427302	0.648067
SDHAF2	6420_4_SDHAF2_SDHF2	LPA Variants	Weighted median	30	0.0137258	0.017292	0.427334	0.648067
TRABD	11262_39_TRABD_TRABD	LPA Variants	Weighted median	30	-0.0162691	0.0205059	0.427554	0.648139
PLD5	8081_55_PLD5_PLD5	LPA Variants	Weighted median	30	-0.0142494	0.0179621	0.427602	0.648139
SGTB	18837_9_SGTB_SGTB	LPA Variants	Weighted median	30	-0.0151011	0.0190454	0.427834	0.648266
TAX1BP3	12498_12_TAX1BP3_TX1B3	LPA Variants	Weighted median	30	-0.0144879	0.0182876	0.42823	0.64849
TEX29	10557_6_TEX29_TEX29	LPA Variants	Weighted median	30	-0.0143954	0.0181828	0.428532	0.648683
LAMP1	16902_17_LAMP1_LAMP1	LPA Variants	Weighted median	30	-0.0136568	0.0172501	0.42854	0.648683
FOXL2	11375_49_FOXL2_FOXL2	LPA Variants	Weighted median	30	-0.0136278	0.0172149	0.428578	0.648683
EMILIN3	8773_172_EMILIN3_EMIL3	LPA Variants	Weighted median	30	-0.0150901	0.0190728	0.428836	0.649004
EFNB3	7785_1_EFNB3_Ephrin_B3	LPA Variants	Weighted median	30	0.0151393	0.0191433	0.429038	0.64918
NOTCH2	11297_54_NOTCH2_NOTC2	LPA Variants	Weighted median	30	-0.0141329	0.0178839	0.429375	0.649356
C4BPA	9449_150_C4BPA_C4b_binding_protein_alpha_chain	LPA Variants	Weighted median	30	0.0152402	0.0192984	0.429694	0.649704
F11	2190_55_F11_Coagulation_Factor_XI	LPA Variants	Weighted median	30	-0.0164725	0.020871	0.429966	0.649982
FGF8	19570_12_FGF8_FGF_8	LPA Variants	Weighted median	30	-0.0142647	0.0180793	0.430107	0.650039
BAGE2	6294_11_BAGE2_BAGE2	LPA Variants	Weighted median	30	-0.0134753	0.0170865	0.430318	0.650114
MGA	11587_5_MGA_MGAP	LPA Variants	Weighted median	30	-0.0161035	0.0204194	0.430322	0.650114
CHD7	14005_2_CHD7_CHD7	LPA Variants	Weighted median	30	-0.0148789	0.0188693	0.43039	0.650114
NELL1	6544_33_NELL1_NELL1	LPA Variants	Weighted median	30	0.0150806	0.0191397	0.430743	0.650366
LY6G6C	6256_9_LY6G6C_LY66C	LPA Variants	Weighted median	30	-0.0139318	0.0176918	0.431006	0.650366
AMIGO1	9979_13_AMIGO1_AMGO1	LPA Variants	Weighted median	30	-0.0126972	0.0161269	0.431088	0.650409
CD14	16914_104_CD14_sCD14	LPA Variants	Weighted median	30	-0.0153075	0.0194455	0.431164	0.650457
TP63	10040_63_TP63_P73L	LPA Variants	Weighted median	30	-0.0144684	0.018407	0.431851	0.651067
POTEG	7960_53_POTEG_POTEG	LPA Variants	Weighted median	30	-0.0140198	0.0178454	0.432085	0.651069
TRA2B	12373_73_TRA2B_TRA2B	LPA Variants	Weighted median	30	0.013516	0.0172046	0.4321	0.651069
LARGE	7935_26_LARGE_LARGE	LPA Variants	Weighted median	30	-0.0140997	0.0179689	0.432644	0.651463
H6PD	7161_25_H6PD_G6PE	LPA Variants	Weighted median	30	-0.0149873	0.0191066	0.432804	0.651463
CST4	14076_74_CST4_Cystatin_S	LPA Variants	Weighted median	30	0.0153825	0.019642	0.433543	0.652007
SULT1B1	12671_35_SULT1B1_ST1B1	LPA Variants	Weighted median	30	0.0153202	0.0195626	0.433547	0.652007
RAD1	12670_15_RAD1_RAD1	LPA Variants	Weighted median	30	-0.0145168	0.0185379	0.433576	0.652007
AHSG	3581_53_AHSG_a2_HS_Glycoprotein	LPA Variants	Weighted median	30	-0.0137192	0.017525	0.433722	0.652007
INSR	3448_13_INSR_IR	LPA Variants	Weighted median	30	-0.0145627	0.0186049	0.433785	0.652007
CA1	4969_2_CA1_Carbonic_anhydrase_I	LPA Variants	Weighted median	30	-0.0138726	0.0177353	0.434095	0.652139
MUC16	15565_102_MUC16_CA125	LPA Variants	Weighted median	30	-0.0145642	0.0186221	0.43416	0.65217
IL21R	9366_54_IL21R_IL_21_sR	LPA Variants	Weighted median	30	-0.0144544	0.0184842	0.434222	0.652197
PCDHGA10	6321_65_PCDHGA10_PCDGA	LPA Variants	Weighted median	30	-0.0144416	0.0184828	0.434596	0.652227
GALNT13	10908_2_GALNT13_GLT13	LPA Variants	Weighted median	30	-0.0138435	0.0177253	0.434802	0.652366
MAZ	13436_54_MAZ_MAZ	LPA Variants	Weighted median	30	0.0135686	0.0173741	0.434822	0.652366
KIF22	12734_112_KIF22_KIF22	LPA Variants	Weighted median	30	-0.014193	0.0181768	0.434901	0.652397
SNX3	19503_2_SNX3_SNX3	LPA Variants	Weighted median	30	-0.015062	0.0192948	0.435023	0.652463
UTS2R	13530_5_UTS2R_UR2R	LPA Variants	Weighted median	30	-0.014298	0.0183261	0.435272	0.652469
DIABLO	3122_6_DIABLO_SMAC	LPA Variants	Weighted median	30	-0.0130791	0.0167641	0.435283	0.652469
THPO	8059_1_THPO_Tpo	LPA Variants	Weighted median	30	-0.0143335	0.0183722	0.43529	0.652469
DBNL	4978_54_DBNL_DBNL	LPA Variants	Weighted median	30	-0.0154042	0.0197475	0.435355	0.6525
STK24	12617_2_STK24_STK24	LPA Variants	Weighted median	30	-0.0140096	0.0179625	0.435427	0.652543
ISOC1	9816_37_ISOC1_ISOC1	LPA Variants	Weighted median	30	-0.0144632	0.0185479	0.435522	0.652552
HINT2	5612_16_HINT2_HINT2	LPA Variants	Weighted median	30	-0.0154349	0.019804	0.435754	0.652766
SMC3	14324_52_SMC3_CSPG6	LPA Variants	Weighted median	30	-0.0130965	0.016807	0.435842	0.652766
PDE4A	18918_86_PDE4A_PDE4A	LPA Variants	Weighted median	30	-0.0131564	0.0169098	0.43655	0.653362
TLR1	16324_38_TLR1_TLR1	LPA Variants	Weighted median	30	-0.0147517	0.0189603	0.436551	0.653362
AKR7A3	18173_11_AKR7A3_ARK73	LPA Variants	Weighted median	30	-0.0154719	0.0198997	0.436867	0.653569
SEMA3E	5363_51_SEMA3E_Semaphorin_3E	LPA Variants	Weighted median	30	-0.0113621	0.014619	0.437034	0.653687
MPST	12686_15_MPST_THTM	LPA Variants	Weighted median	30	-0.0147689	0.0190238	0.437551	0.654127
TMEM167B	13421_17_TMEM167B_KISHB	LPA Variants	Weighted median	30	-0.0139113	0.0179306	0.437842	0.654486
PARP11	12882_7_PARP11_PAR11	LPA Variants	Weighted median	30	-0.0137297	0.0176998	0.437925	0.654486
POLE2	11562_9_POLE2_DPOE2	LPA Variants	Weighted median	30	-0.0139652	0.0180107	0.438111	0.654636
SLIT3	18931_40_SLIT3_SLIT3	LPA Variants	Weighted median	30	-0.0133058	0.0171603	0.438114	0.654636
PGLS	17799_9_PGLS_6PGL	LPA Variants	Weighted median	30	-0.0145062	0.0187212	0.438424	0.654834
MUTYH	10030_8_MUTYH_MutY_homolog	LPA Variants	Weighted median	30	0.0137915	0.0178282	0.439181	0.655659
CRLF2	13694_24_CRLF2_TSLP_R	LPA Variants	Weighted median	30	-0.0130428	0.0168797	0.439705	0.656081
CD81	19612_3_CD81_CD81	LPA Variants	Weighted median	30	-0.0133635	0.0173131	0.440189	0.656251
ZFAND1	19173_5_ZFAND1_ZFAN1	LPA Variants	Weighted median	30	-0.015284	0.0198065	0.440312	0.656251
MEPE	3209_69_MEPE_MEPE	LPA Variants	Weighted median	30	-0.0144396	0.0187158	0.4404	0.656251
CANX	8834_58_CANX_Calnexin	LPA Variants	Weighted median	30	-0.0139317	0.0180856	0.44111	0.656846
TNFRSF10B	8529_1_TNFRSF10B_TRAIL_R2	LPA Variants	Weighted median	30	-0.0139009	0.0180527	0.44129	0.656954
INHBB	13676_46_INHBB_Inhibin_bB_chain	LPA Variants	Weighted median	30	0.013995	0.0181799	0.441414	0.656967
TFR2	11537_12_TFR2_TFR2	LPA Variants	Weighted median	30	-0.013916	0.0180864	0.441647	0.657047
GC	15589_1_GC_Gc_Globulin__Mixed_Type	LPA Variants	Weighted median	30	-0.0142508	0.0185348	0.441973	0.657399
KNG1	19631_13_KNG1_Kininostatin	LPA Variants	Weighted median	30	-0.0140943	0.0183424	0.44225	0.657612
SH2D1B	18840_205_SH2D1B_SH21B	LPA Variants	Weighted median	30	-0.0147069	0.0191456	0.442391	0.657653
FAM171A1	5610_32_FAM171A1_CJ038	LPA Variants	Weighted median	30	-0.0148495	0.0193336	0.442447	0.657653
HCN1	12774_12_HCN1_HCN1	LPA Variants	Weighted median	30	-0.0146136	0.0190269	0.442456	0.657653
BCAP29	11570_94_BCAP29_BAP29	LPA Variants	Weighted median	30	-0.0142726	0.018604	0.442976	0.657828
KLK5	14039_33_KLK5_kallikrein_5	LPA Variants	Weighted median	30	-0.0144891	0.0189099	0.443548	0.658346
SBDS	3866_7_SBDS_SBDS	LPA Variants	Weighted median	30	-0.0147264	0.0192277	0.44374	0.658418
HBZ	6919_3_HBZ_HBAZ	LPA Variants	Weighted median	30	-0.014825	0.0193577	0.443767	0.658418
RAET1G	18927_14_RAET1G_RET1G	LPA Variants	Weighted median	30	-0.0144068	0.0188138	0.44382	0.658418
CLIC4	15314_49_CLIC4_CLIC4	LPA Variants	Weighted median	30	-0.01475	0.019262	0.443821	0.658418
ACADVL	19262_219_ACADVL_ACADV	LPA Variants	Weighted median	30	-0.0142949	0.0186806	0.444136	0.658666
GREM1	18878_15_GREM1_GREM1	LPA Variants	Weighted median	30	-0.0135367	0.017691	0.444167	0.658666
HPGD	4995_16_HPGD_HPG_	LPA Variants	Weighted median	30	-0.0133814	0.0175018	0.444527	0.658967
GSS	15526_33_GSS_GSHB	LPA Variants	Weighted median	30	-0.0138758	0.0181506	0.444582	0.658967
SMAD4	12022_12_SMAD4_SMAD4	LPA Variants	Weighted median	30	-0.0137541	0.0179919	0.444594	0.658967
TSTD1	19277_4_TSTD1_KAT	LPA Variants	Weighted median	30	-0.0135965	0.0178021	0.445011	0.659191
CPLX1	18332_17_CPLX1_CPLX1	LPA Variants	Weighted median	30	-0.0131315	0.0171942	0.445037	0.659191
IGFBP6	14088_38_IGFBP6_IGFBP_6	LPA Variants	Weighted median	30	0.0143687	0.0188795	0.446613	0.660771
IGFBP4	2950_57_IGFBP4_IGFBP_4	LPA Variants	Weighted median	30	-0.0134757	0.0177064	0.446619	0.660771
THBS1	3474_19_THBS1_Thrombospondin_1	LPA Variants	Weighted median	30	0.0151923	0.0199716	0.446839	0.660897
OLFM4	4769_10_OLFM4_Olfactomedin_4	LPA Variants	Weighted median	30	-0.0133503	0.0175672	0.447282	0.661119
PTP4A2	11699_16_PTP4A2_TP4A2	LPA Variants	Weighted median	30	-0.0144072	0.0189723	0.447627	0.661231
CAPN2	14684_17_CAPN2_CAN2	LPA Variants	Weighted median	30	0.0145332	0.0191403	0.447674	0.661231
ACADM	17333_20_ACADM_ACADM	LPA Variants	Weighted median	30	-0.0142241	0.0187486	0.448045	0.661298
CFHR2	15584_9_CFHR2_FHR2	LPA Variants	Weighted median	30	-0.0112501	0.0148288	0.448053	0.661298
DCP1A	14008_22_DCP1A_DCP1A	LPA Variants	Weighted median	30	-0.0155158	0.0204674	0.448408	0.661631
TMEM132A	7871_16_TMEM132A_T132A	LPA Variants	Weighted median	30	-0.0133034	0.0175517	0.448477	0.661658
BCL2L10	7249_307_BCL2L10_B2L10	LPA Variants	Weighted median	30	-0.0152062	0.0200769	0.448811	0.661945
ARL4D	18413_24_ARL4D_ARL4D	LPA Variants	Weighted median	30	0.0138248	0.0182574	0.448922	0.661983
ANXA9	13588_11_ANXA9_ANXA9	LPA Variants	Weighted median	30	-0.0138696	0.0183272	0.449185	0.662217
HECW1	12669_30_HECW1_HECW1	LPA Variants	Weighted median	30	-0.0142916	0.0188989	0.449521	0.662471
CSF2	4697_59_CSF2_GM_CSF	LPA Variants	Weighted median	30	-0.0139598	0.0184815	0.450047	0.663098
LETMD1	5751_14_LETMD1_HCCR_1	LPA Variants	Weighted median	30	-0.0131021	0.0173546	0.450271	0.663109
ATP1B4	9933_49_ATP1B4_AT1B4	LPA Variants	Weighted median	30	0.0128893	0.0171051	0.451128	0.663386
THSD7A	11174_8_THSD7A_THS7A	LPA Variants	Weighted median	30	-0.0146043	0.0193852	0.451225	0.663386
ITGB5	7755_37_ITGB5_ITB5	LPA Variants	Weighted median	30	-0.0138779	0.0184235	0.451285	0.663408
FER	4220_39_FER_FER	LPA Variants	Weighted median	30	-0.0141759	0.0188325	0.451611	0.663609
NLGN1	15620_4_NLGN1_NLGN1	LPA Variants	Weighted median	30	-0.0136326	0.0181156	0.451728	0.663609
ETFA	17435_43_ETFA_ETFA	LPA Variants	Weighted median	30	-0.0143614	0.0190882	0.451827	0.663609
HGD	9832_33_HGD_HGD	LPA Variants	Weighted median	30	-0.0143444	0.0190675	0.451873	0.663609
COX6A2	10535_25_COX6A2_CX6A2	LPA Variants	Weighted median	30	-0.0132718	0.0176424	0.45189	0.663609
NT5E	15452_5_NT5E_5__Nucleotidase	LPA Variants	Weighted median	30	-0.0128612	0.0171072	0.452171	0.663848
PTPRS	6049_64_PTPRS_PTPRS	LPA Variants	Weighted median	30	0.0155692	0.0207155	0.45231	0.663926
NRG1	9178_30_NRG1_NEUREGULIN_1	LPA Variants	Weighted median	30	-0.0140831	0.0187402	0.452359	0.663926
GOLM1	8983_7_GOLM1_GOLM1	LPA Variants	Weighted median	30	-0.0143752	0.0191603	0.453099	0.66437
BMP7	2972_57_BMP7_BMP_7	LPA Variants	Weighted median	30	-0.0139529	0.0185979	0.453112	0.66437
ATOX1	19233_75_ATOX1_ATOX1	LPA Variants	Weighted median	30	-0.0127875	0.0170625	0.453586	0.664666
SERPINB1	10737_96_SERPINB1_Serpin_B1	LPA Variants	Weighted median	30	-0.0130192	0.0173823	0.453861	0.664814
ADAM17	8882_1_ADAM17_ADAM_17	LPA Variants	Weighted median	30	-0.0138985	0.0185629	0.454024	0.664977
NAGPA	11208_15_NAGPA_NAGPA	LPA Variants	Weighted median	30	-0.013915	0.0185932	0.454224	0.665138
MSMB	10620_21_MSMB_PSP_94	LPA Variants	Weighted median	30	0.0109801	0.0147014	0.45514	0.665736
LY75	16620_26_LY75_LY75	LPA Variants	Weighted median	30	0.0103246	0.0138366	0.455562	0.665971
PVRL1	8803_61_PVRL1_nectin_1_gamma	LPA Variants	Weighted median	30	-0.0134139	0.0179892	0.455869	0.666221
CREB3L2	17336_54_CREB3L2_CR3L2	LPA Variants	Weighted median	30	-0.0129015	0.0173244	0.456451	0.666742
PIAS4	10342_55_PIAS4_PIAS4	LPA Variants	Weighted median	30	-0.0138447	0.0186093	0.456897	0.667061
LY6G6D	6469_62_LY6G6D_LY66D	LPA Variants	Weighted median	30	-0.0135324	0.0181996	0.457146	0.667062
IFNA6	5714_88_IFNA6_IFNA6	LPA Variants	Weighted median	30	-0.0137839	0.0185711	0.457952	0.667621
PANK3	12658_72_PANK3_PANK3	LPA Variants	Weighted median	30	-0.013892	0.0187189	0.458006	0.667621
GPT	16015_19_GPT_ALT	LPA Variants	Weighted median	30	-0.0142828	0.0192573	0.45828	0.667888
FABP2	15385_116_FABP2_FABP2	LPA Variants	Weighted median	30	-0.0118444	0.0159756	0.458449	0.668069
KIAA1279	12956_40_KIAA1279_KBP	LPA Variants	Weighted median	30	-0.0144043	0.019434	0.458577	0.66812
APOL1	11510_31_APOL1_Apo_L1	LPA Variants	Weighted median	30	-0.013673	0.0184543	0.458747	0.66812
SNUPN	17765_3_SNUPN_SPN1	LPA Variants	Weighted median	30	-0.013852	0.0187298	0.459562	0.668763
AIFM1	9522_3_AIFM1_AIF	LPA Variants	Weighted median	30	-0.0132116	0.0178705	0.459725	0.668791
PRMT3	12696_166_PRMT3_ANM3	LPA Variants	Weighted median	30	-0.0136092	0.0184161	0.459915	0.668791
DEFB108B	5611_56_DEFB108B_D108B	LPA Variants	Weighted median	30	-0.0139652	0.0189107	0.460222	0.668791
MMP10	8479_4_MMP10_MMP_10	LPA Variants	Weighted median	30	-0.0121819	0.016499	0.460308	0.668791
RASA1	5481_16_RASA1_RASA1	LPA Variants	Weighted median	30	-0.0131643	0.0178622	0.461128	0.669388
ENPP6	15579_26_ENPP6_ENPP6	LPA Variants	Weighted median	30	-0.0139105	0.0188767	0.461177	0.669393
PYCR1	18170_46_PYCR1_P5CR1	LPA Variants	Weighted median	30	-0.0135613	0.0184141	0.461448	0.669532
PTPN7	14688_6_PTPN7_PTN7	LPA Variants	Weighted median	30	-0.0134958	0.0183284	0.461528	0.669532
GOT1	4912_17_GOT1_GOT1	LPA Variants	Weighted median	30	-0.0143822	0.0195364	0.461623	0.669532
SMEK1	10866_60_SMEK1_P4R3A	LPA Variants	Weighted median	30	-0.0136657	0.0185809	0.462052	0.670003
CA12	19347_37_CA12_Carbonic_Anhydrase_XII	LPA Variants	Weighted median	30	-0.0132212	0.0180044	0.462745	0.670707
FETUB	3367_8_FETUB_FETUB	LPA Variants	Weighted median	30	-0.0146423	0.0199869	0.463805	0.671354
SNRPB2	17364_8_SNRPB2_RU2B	LPA Variants	Weighted median	30	0.0132571	0.0180995	0.463889	0.671409
SARS2	12348_46_SARS2_SYSM	LPA Variants	Weighted median	30	-0.0139273	0.0190311	0.46428	0.671658
SFTPD	19590_46_SFTPD_SP_D	LPA Variants	Weighted median	30	0.0139651	0.0190859	0.464353	0.671685
SHANK1	13240_170_SHANK1_SHAN1	LPA Variants	Weighted median	30	-0.0126721	0.0173293	0.464626	0.672014
LIPN	8097_77_LIPN_LIPN	LPA Variants	Weighted median	30	-0.0121329	0.0165962	0.464738	0.67206
SMAD2	10364_6_SMAD2_SMAD2	LPA Variants	Weighted median	30	-0.0140156	0.0192153	0.465757	0.672868
DOK2	14246_50_DOK2_DOK2	LPA Variants	Weighted median	30	-0.0140051	0.019203	0.465807	0.672868
ARHGAP5	14748_31_ARHGAP5_RHG05	LPA Variants	Weighted median	30	-0.0135139	0.0185315	0.465857	0.672868
ACAT1	19197_95_ACAT1_THIL	LPA Variants	Weighted median	30	-0.0126811	0.0174218	0.466681	0.673364
NUDT3	12796_44_NUDT3_NUDT3	LPA Variants	Weighted median	30	-0.013214	0.018164	0.466931	0.673397
ST3GAL2	6281_51_ST3GAL2_SIA4B	LPA Variants	Weighted median	30	-0.0121386	0.0167048	0.467438	0.673632
ITPA	18916_25_ITPA_Inosine_triphosphatase	LPA Variants	Weighted median	30	-0.0123906	0.0170558	0.467548	0.673658
IL36B	14149_9_IL36B_IL_1F8	LPA Variants	Weighted median	30	-0.014423	0.0198631	0.467764	0.67369
FLT1	8231_122_FLT1_VEGF_sR1	LPA Variants	Weighted median	30	-0.0129483	0.0178422	0.468016	0.673937
PRDX5	5017_19_PRDX5_Peroxiredoxin_5	LPA Variants	Weighted median	30	-0.0132148	0.018228	0.46847	0.674151
DOT1L	12692_56_DOT1L_DOT1L	LPA Variants	Weighted median	30	-0.0122419	0.0168894	0.468557	0.674189
IL26	16760_2_IL26_IL_26	LPA Variants	Weighted median	30	-0.0122878	0.0169841	0.469383	0.675047
COX7A1	8390_25_COX7A1_CX7A1	LPA Variants	Weighted median	30	-0.0124521	0.0172369	0.470043	0.675461
IL12RB2	3815_14_IL12RB2_IL_12_RB2	LPA Variants	Weighted median	30	-0.0133273	0.0184558	0.470219	0.675461
TIAL1	19131_184_TIAL1_TIAR	LPA Variants	Weighted median	30	-0.0131486	0.0182096	0.47025	0.675461
B4GALT1	13381_49_B4GALT1_B4GT1	LPA Variants	Weighted median	30	-0.0140248	0.0194297	0.470403	0.675461
MMAB	17783_9_MMAB_MMAB	LPA Variants	Weighted median	30	-0.0134882	0.0186903	0.470496	0.675527
DCUN1D3	13553_4_DCUN1D3_DCNL3	LPA Variants	Weighted median	30	-0.0125497	0.0174016	0.470801	0.675663
TK1	4301_58_TK1_Thymidine_kinase	LPA Variants	Weighted median	30	-0.0131469	0.0182306	0.470821	0.675663
JAG1	7754_11_JAG1_JAG1	LPA Variants	Weighted median	30	-0.012957	0.0179951	0.471505	0.676316
HMGCR	5230_99_HMGCR_HMGR	LPA Variants	Weighted median	30	-0.0123467	0.0171585	0.471792	0.676398
PIN1	15474_7_PIN1_PIN1	LPA Variants	Weighted median	30	-0.013313	0.0185037	0.471846	0.676409
PTPN13	12664_19_PTPN13_PTN13	LPA Variants	Weighted median	30	0.0121644	0.0169208	0.472203	0.676599
EIF1AY	19224_5_EIF1AY_IF1AY	LPA Variants	Weighted median	30	-0.0127912	0.0177953	0.472265	0.676599
SIGLEC9	3007_7_SIGLEC9_Siglec_9	LPA Variants	Weighted median	30	-0.0130976	0.0182579	0.473148	0.677269
CA5A	8791_151_CA5A_Carbonic_Anhydrase_VA	LPA Variants	Weighted median	30	-0.0136681	0.0190554	0.473199	0.677269
NETO1	15298_199_NETO1_NETO1	LPA Variants	Weighted median	30	0.0125444	0.0174912	0.473262	0.677269
CD3G	7924_7_CD3G_CD3G	LPA Variants	Weighted median	30	-0.0128449	0.0179113	0.473289	0.677269
MARCKSL1	19175_18_MARCKSL1_MARCKSL1	LPA Variants	Weighted median	30	0.0124255	0.0173281	0.47333	0.677269
HADH	17739_1_HADH_HCDH	LPA Variants	Weighted median	30	-0.0134586	0.018772	0.473404	0.677269
CRIM1	15492_1_CRIM1_CRIM1	LPA Variants	Weighted median	30	-0.0123708	0.0172744	0.473907	0.677517
ARHGAP30	12807_89_ARHGAP30_RHG30	LPA Variants	Weighted median	30	-0.0133164	0.0186008	0.474052	0.677658
LRIG3	3322_52_LRIG3_LRIG3	LPA Variants	Weighted median	30	-0.0128665	0.0179756	0.474131	0.677705
MCL1	10396_6_MCL1_Mcl_1	LPA Variants	Weighted median	30	-0.0122012	0.0170869	0.475184	0.678428
NIT2	17808_37_NIT2_NIT2	LPA Variants	Weighted median	30	-0.0130449	0.0182846	0.475575	0.678732
CPN2	6415_90_CPN2_CPN2	LPA Variants	Weighted median	30	-0.012731	0.0178606	0.475972	0.67882
RAN	4282_3_RAN_RAN	LPA Variants	Weighted median	30	-0.012663	0.0177887	0.476553	0.679188
COL6A3	10511_10_COL6A3_Collagen_alpha_3_VI_	LPA Variants	Weighted median	30	0.0143085	0.0201314	0.477237	0.679708
FAM3B	5618_50_FAM3B_FAM3B	LPA Variants	Weighted median	30	-0.0129367	0.0182115	0.477481	0.679985
HSPE1	17150_8_HSPE1_HSP_10	LPA Variants	Weighted median	30	-0.0131406	0.0185049	0.477632	0.680068
ALDOA	5864_10_ALDOA_aldolase_A	LPA Variants	Weighted median	30	-0.0137172	0.0193593	0.478598	0.68043
SUV420H2	12452_32_SUV420H2_SV422	LPA Variants	Weighted median	30	0.0127845	0.0180431	0.478601	0.68043
STK17B	8399_6_STK17B_DRAK2	LPA Variants	Weighted median	30	-0.0123545	0.0174396	0.478685	0.680448
C1orf185	10667_78_C1orf185_CA185	LPA Variants	Weighted median	30	-0.0123352	0.0174364	0.479293	0.680852
PDGFRB	3459_49_PDGFRB_PDGF_Rb	LPA Variants	Weighted median	30	-0.0125977	0.0178343	0.479953	0.68133
POLR3F	11444_49_POLR3F_RPC6	LPA Variants	Weighted median	30	-0.0135312	0.0191631	0.480121	0.681502
IGF1R	4232_19_IGF1R_IGF_I_sR	LPA Variants	Weighted median	30	-0.0132356	0.0187597	0.480479	0.681747
CALB2	16803_4_CALB2_CALB2	LPA Variants	Weighted median	30	-0.0133453	0.0189247	0.480699	0.681935
FABP3	5437_63_FABP3_FABP	LPA Variants	Weighted median	30	-0.0137346	0.0194839	0.480859	0.682024
NFATC1	14286_2_NFATC1_NF_ATc1	LPA Variants	Weighted median	30	-0.0131949	0.0187244	0.481004	0.682164
SIGLEC5	16792_4_SIGLEC5_Siglec_5	LPA Variants	Weighted median	30	-0.0113267	0.0160832	0.481272	0.682367
ATG5	12597_68_ATG5_Autophagy_protein_5	LPA Variants	Weighted median	30	-0.0129225	0.0183521	0.481346	0.682367
ZG16	8219_14_ZG16_ZG16	LPA Variants	Weighted median	30	-0.0126691	0.0180016	0.481573	0.682401
NRCAM	5109_24_NRCAM_Nr_CAM	LPA Variants	Weighted median	30	-0.0127147	0.0180773	0.481838	0.682623
CRELD1	7628_40_CRELD1_CREL1	LPA Variants	Weighted median	30	-0.0112359	0.0159886	0.482213	0.682892
TNFRSF11B	8304_50_TNFRSF11B_OPG	LPA Variants	Weighted median	30	-0.0122334	0.0174449	0.483139	0.683692
NDUFB4	10677_9_NDUFB4_NDUB4	LPA Variants	Weighted median	30	-0.0141198	0.0201365	0.483174	0.683692
ALDOC	9876_20_ALDOC_aldolase_C	LPA Variants	Weighted median	30	-0.0121053	0.0172681	0.483289	0.683692
BMP3	16748_1_BMP3_BMP_3	LPA Variants	Weighted median	30	-0.0134707	0.0192204	0.483395	0.68371
IDH3G	19275_68_IDH3G_IDH3G	LPA Variants	Weighted median	30	-0.0118053	0.0168524	0.483609	0.683814
WNT7A	4889_82_WNT7A_WNT7A	LPA Variants	Weighted median	30	-0.012248	0.0174868	0.48367	0.683814
NPW	9986_14_NPW_Neuropeptide_W	LPA Variants	Weighted median	30	0.0125076	0.0178606	0.483747	0.683814
LCN2	2836_68_LCN2_Lipocalin_2	LPA Variants	Weighted median	30	-0.0129108	0.0184415	0.483868	0.683919
ANP32B	4194_26_ANP32B_AN32B	LPA Variants	Weighted median	30	-0.0130933	0.0187542	0.485081	0.68524
PCBD1	11313_100_PCBD1_PHS	LPA Variants	Weighted median	30	0.0126471	0.018118	0.485152	0.685246
BDNF	14047_78_BDNF_BDNF	LPA Variants	Weighted median	30	-0.0131666	0.0188645	0.485204	0.685246
TFRC	6895_1_TFRC_TR	LPA Variants	Weighted median	30	-0.0125739	0.0180161	0.485225	0.685246
IGFBP7	3320_49_IGFBP7_IGFBP_7	LPA Variants	Weighted median	30	-0.013718	0.0196793	0.485756	0.685929
RGS4	17855_28_RGS4_RGS4	LPA Variants	Weighted median	30	-0.0128515	0.0184444	0.485949	0.686052
DIRAS1	17793_4_DIRAS1_DIRA1	LPA Variants	Weighted median	30	-0.012551	0.0180252	0.486239	0.686216
CXCL1	2985_35_CXCL1_Gro_a	LPA Variants	Weighted median	30	-0.0122152	0.017552	0.486465	0.686273
FMOD	6367_66_FMOD_fibromodulin	LPA Variants	Weighted median	30	-0.0127935	0.0184013	0.486899	0.686687
ABHD10	17370_186_ABHD10_ABHDA	LPA Variants	Weighted median	30	-0.0125439	0.0180536	0.487172	0.68694
DSC3	4981_6_DSC3_DSC3	LPA Variants	Weighted median	30	-0.0117668	0.0169421	0.48735	0.687125
GORAB	7247_1_GORAB_GORAB	LPA Variants	Weighted median	30	-0.0135496	0.0195245	0.487696	0.68741
DCTPP1	4314_12_DCTPP1_XTP3A	LPA Variants	Weighted median	30	0.0130914	0.0188733	0.487904	0.687511
INSRR	6352_8_INSRR_INSRR	LPA Variants	Weighted median	30	-0.0121365	0.0174993	0.48797	0.687539
CST1	5459_33_CST1_CYTN	LPA Variants	Weighted median	30	0.0138118	0.0199512	0.488761	0.68839
SPTLC2	7267_2_SPTLC2_LCB2	LPA Variants	Weighted median	30	-0.0132479	0.0191497	0.489059	0.688744
OSM	14063_17_OSM_OSM	LPA Variants	Weighted median	30	-0.012959	0.0187457	0.489374	0.688888
PSMD5	10716_35_PSMD5_PSMD5	LPA Variants	Weighted median	30	-0.012631	0.0183012	0.490084	0.689594
BLMH	14250_115_BLMH_BLMH	LPA Variants	Weighted median	30	-0.0124559	0.0180519	0.49019	0.689616
HTRA1	15594_47_HTRA1_HTRA1	LPA Variants	Weighted median	30	-0.013018	0.0188667	0.490194	0.689616
FAHD1	17819_30_FAHD1_FAHD1	LPA Variants	Weighted median	30	-0.0125699	0.0182255	0.490388	0.689692
TNNT2	5315_22_TNNT2_Troponin_T	LPA Variants	Weighted median	30	-0.0128664	0.018669	0.490705	0.690072
SGTA	3868_8_SGTA_SGTA	LPA Variants	Weighted median	30	-0.0126017	0.0183038	0.491151	0.690501
DBI	16919_1_DBI_ACBP	LPA Variants	Weighted median	30	-0.0126964	0.0184534	0.491438	0.690595
DGCR2	8055_33_DGCR2_IDD	LPA Variants	Weighted median	30	-0.0136984	0.0199117	0.49148	0.690595
SMTN	12546_1_SMTN_SMTN	LPA Variants	Weighted median	30	-0.0122806	0.0178648	0.491821	0.690604
UBB	6641_60_UBB_PolyUbiquitin_K48	LPA Variants	Weighted median	30	-0.0127722	0.0185803	0.491826	0.690604
NLGN3	8941_4_NLGN3_NLGN3	LPA Variants	Weighted median	30	-0.0122245	0.0177835	0.491827	0.690604
RNASE13	6424_2_RNASE13_RNS13	LPA Variants	Weighted median	30	-0.0117783	0.0171347	0.491834	0.690604
MMP9	2579_17_MMP9_MMP_9	LPA Variants	Weighted median	30	0.0133802	0.0194731	0.492011	0.690786
MRPL55	11135_5_MRPL55_RM55	LPA Variants	Weighted median	30	-0.0129094	0.0188259	0.492887	0.691558
ADAM11	6586_19_ADAM11_ADA11	LPA Variants	Weighted median	30	-0.0127345	0.0185751	0.492987	0.691558
LAG3	9950_229_LAG3_LAG_3	LPA Variants	Weighted median	30	0.0128806	0.0187893	0.493012	0.691558
CCNB1IP1	9728_4_CCNB1IP1_CIP1	LPA Variants	Weighted median	30	-0.0132847	0.019384	0.493128	0.691558
HS3ST5	10731_10_HS3ST5_HS3S5	LPA Variants	Weighted median	30	-0.0127024	0.0185345	0.493131	0.691558
DNAJB9	11214_40_DNAJB9_DNJB9	LPA Variants	Weighted median	30	-0.0135459	0.0197692	0.493215	0.691558
ADAMTS4	2809_25_ADAMTS4_ADAMTS_4	LPA Variants	Weighted median	30	-0.0124261	0.0181425	0.493397	0.691743
CD86	5337_64_CD86_B7_2	LPA Variants	Weighted median	30	-0.0117792	0.0172116	0.493739	0.691915
NRG2	8060_7_NRG2_NRG2	LPA Variants	Weighted median	30	-0.0125321	0.0183204	0.493943	0.691915
CXCL5	2979_8_CXCL5_ENA_78	LPA Variants	Weighted median	30	-0.0123718	0.0180885	0.494001	0.691931
GRN	4992_49_GRN_GRN	LPA Variants	Weighted median	30	-0.0130084	0.0190227	0.49408	0.691975
SHC4	11692_21_SHC4_SHC4	LPA Variants	Weighted median	30	-0.0131917	0.0192932	0.494133	0.691984
VWA2	7128_9_VWA2_VWA2	LPA Variants	Weighted median	30	-0.0123473	0.0180747	0.494529	0.692407
PGRMC2	10506_53_PGRMC2_PGRC2	LPA Variants	Weighted median	30	-0.0118524	0.0173548	0.494639	0.692429
ABLIM3	13578_98_ABLIM3_ABLM3	LPA Variants	Weighted median	30	-0.0118085	0.0173264	0.495536	0.693151
UGT1A6	7891_45_UGT1A6_UGT_1A6	LPA Variants	Weighted median	30	-0.0116137	0.0170407	0.495536	0.693151
XPNPEP1	3481_87_XPNPEP1_XPNPEP1	LPA Variants	Weighted median	30	-0.012489	0.0183867	0.496986	0.694633
ANGPT1	2811_27_ANGPT1_Angiopoietin_1	LPA Variants	Weighted median	30	-0.0128387	0.0189029	0.497016	0.694633
PYY	3727_35_PYY_PYY	LPA Variants	Weighted median	30	-0.0110466	0.0162835	0.497523	0.695077
NQO2	9754_33_NQO2_Quinone_reductase_2	LPA Variants	Weighted median	30	0.0134511	0.0198376	0.497732	0.695178
IL1RAPL2	5082_51_IL1RAPL2_IL_1_sR9	LPA Variants	Weighted median	30	-0.0124206	0.0183241	0.497882	0.69525
IMPA2	12581_39_IMPA2_IMPA2	LPA Variants	Weighted median	30	-0.0123775	0.0182689	0.498077	0.695456
CHRDL2	6086_15_CHRDL2_CRDL2	LPA Variants	Weighted median	30	-0.0129597	0.019137	0.498275	0.695601
ADK	19207_119_ADK_ADK	LPA Variants	Weighted median	30	-0.0125292	0.0185073	0.498413	0.695693
HSPH1	17704_74_HSPH1_HS105	LPA Variants	Weighted median	30	-0.012704	0.0187813	0.498776	0.69597
ERAP1	4964_67_ERAP1_ARTS1	LPA Variants	Weighted median	30	-0.00906322	0.0134268	0.499671	0.69669
LGALS3	3066_12_LGALS3_Galectin_3	LPA Variants	Weighted median	30	0.0121895	0.0180815	0.500219	0.696806
ISLR2	13124_20_ISLR2_ISLR2	LPA Variants	Weighted median	30	-0.0127287	0.0188898	0.500412	0.696866
ASPN	6451_64_ASPN_ASPN	LPA Variants	Weighted median	30	-0.0119834	0.0178193	0.501266	0.697382
ATG7	12627_97_ATG7_ATG7	LPA Variants	Weighted median	30	-0.0112984	0.0168062	0.501408	0.697395
INSL4	6410_26_INSL4_INSL4	LPA Variants	Weighted median	30	-0.0127889	0.0190437	0.501866	0.697768
FRS2	13025_4_FRS2_FRS2	LPA Variants	Weighted median	30	-0.012651	0.0188437	0.501988	0.697872
TNXB	5698_60_TNXB_Tenascin_X	LPA Variants	Weighted median	30	-0.0131352	0.0195886	0.502505	0.698081
PRPF6	9012_1_PRPF6_PRP6	LPA Variants	Weighted median	30	-0.0121163	0.0181091	0.503448	0.698932
MEF2C	8933_84_MEF2C_MEF2C	LPA Variants	Weighted median	30	-0.0122857	0.018381	0.503883	0.699383
MATN3	19361_78_MATN3_MATN3	LPA Variants	Weighted median	30	-0.0113919	0.0170594	0.504275	0.699664
TMEM132D	13416_8_TMEM132D_T132D	LPA Variants	Weighted median	30	-0.0121405	0.0181985	0.504698	0.699833
DOK2	19578_19_DOK2_DOK2	LPA Variants	Weighted median	30	-0.0126311	0.0189353	0.50473	0.699833
B4GALT7	7806_33_B4GALT7_B4GT7	LPA Variants	Weighted median	30	0.0124514	0.0186837	0.505133	0.700053
NFKBIA	19209_6_NFKBIA_IKB_alpha	LPA Variants	Weighted median	30	-0.0112333	0.0168583	0.505197	0.700053
CBX3	18868_7_CBX3_CBX3	LPA Variants	Weighted median	30	-0.0120115	0.0180272	0.505221	0.700053
ACP5	3232_28_ACP5_TrATPase	LPA Variants	Weighted median	30	0.0137881	0.0207206	0.505777	0.700296
SEMA4B	9805_51_SEMA4B_SEM4B	LPA Variants	Weighted median	30	-0.0114333	0.0171943	0.506084	0.700655
SHC2	14074_2_SHC2_SHC2	LPA Variants	Weighted median	30	-0.0124486	0.0187409	0.506529	0.701009
IL24	3321_2_IL24_IL24	LPA Variants	Weighted median	30	-0.0118896	0.0179075	0.506725	0.701015
ATF6B	11387_3_ATF6B_ATF6B	LPA Variants	Weighted median	30	-0.0117916	0.0177789	0.507181	0.701316
EIF5A	5888_29_EIF5A_eIF_5A_1	LPA Variants	Weighted median	30	-0.0125366	0.0189057	0.507257	0.701356
GBP1	15326_64_GBP1_GBP1	LPA Variants	Weighted median	30	-0.0120643	0.0181957	0.50731	0.701356
TAPBP	12378_71_TAPBP_TPSN	LPA Variants	Weighted median	30	-0.0125145	0.0188863	0.507571	0.701591
ALOX15B	12422_143_ALOX15B_LX15B	LPA Variants	Weighted median	30	0.0116845	0.0176428	0.507791	0.701636
NUDT2	16583_8_NUDT2_AP4A	LPA Variants	Weighted median	30	-0.0118937	0.0179652	0.507945	0.701713
UBE2N	3905_62_UBE2N_UBE2N	LPA Variants	Weighted median	30	-0.0123697	0.0187221	0.508804	0.702306
PCDHGA2	7175_4_PCDHGA2_PCDG2	LPA Variants	Weighted median	30	-0.012097	0.0183184	0.509012	0.702429
PYDC1	12835_101_PYDC1_PYDC1	LPA Variants	Weighted median	30	-0.0115095	0.017439	0.509264	0.702678
KLB	19557_3_KLB_KLOTB	LPA Variants	Weighted median	30	-0.0113306	0.017182	0.509611	0.702923
LCT	9017_58_LCT_LPH	LPA Variants	Weighted median	30	0.0116195	0.0176207	0.509624	0.702923
PPID	5202_4_PPID_PPID	LPA Variants	Weighted median	30	-0.0121317	0.0184009	0.509702	0.702923
ATAD2	13043_157_ATAD2_ATAD2	LPA Variants	Weighted median	30	-0.0116955	0.0177485	0.509923	0.703123
DEFA5	16785_45_DEFA5_HD_5	LPA Variants	Weighted median	30	0.0125266	0.0190163	0.510071	0.703161
CCL4L1	2781_63_CCL4L1_LAG_1	LPA Variants	Weighted median	30	-0.0119034	0.0180764	0.510212	0.703261
SURF1	8009_121_SURF1_SURF1	LPA Variants	Weighted median	30	-0.0128324	0.0194954	0.51039	0.703441
TP53I3	17748_21_TP53I3_QORX	LPA Variants	Weighted median	30	-0.0112539	0.0171055	0.510597	0.70366
NUDT9	9482_110_NUDT9_NUDT9	LPA Variants	Weighted median	30	-0.0133669	0.0203242	0.51074	0.703792
CEACAM20	10453_7_CEACAM20_CEA20	LPA Variants	Weighted median	30	-0.0119781	0.0182385	0.511344	0.704314
JAKMIP3	9068_17_JAKMIP3_JKIP3	LPA Variants	Weighted median	30	-0.0106446	0.0162256	0.511801	0.704594
FUT10	7156_2_FUT10_FUT10	LPA Variants	Weighted median	30	-0.00998132	0.0152185	0.511909	0.704676
CFHR1	15468_14_CFHR1_FHR1	LPA Variants	Weighted median	30	0.0111972	0.0170896	0.512337	0.705142
DDX39B	9742_59_DDX39B_BAT1	LPA Variants	Weighted median	30	-0.0117444	0.0179316	0.512498	0.705142
KLRG2	10693_43_KLRG2_KLRG2	LPA Variants	Weighted median	30	-0.0119793	0.0183055	0.512847	0.705142
EWSR1	12988_49_EWSR1_EWS	LPA Variants	Weighted median	30	-0.0112851	0.0172573	0.513155	0.70527
RNF150	9774_59_RNF150_RN150	LPA Variants	Weighted median	30	-0.0117762	0.0180251	0.513547	0.705397
KLRC1	5629_58_KLRC1_NKG2A	LPA Variants	Weighted median	30	-0.0124819	0.0191169	0.513805	0.705397
ENPEP	15558_63_ENPEP_AMPE	LPA Variants	Weighted median	30	-0.0113412	0.017373	0.513882	0.705397
MFAP5	6440_31_MFAP5_MFAP5	LPA Variants	Weighted median	30	0.012543	0.0192225	0.514068	0.705397
RGMB	3331_8_RGMB_RGMB	LPA Variants	Weighted median	30	-0.0122754	0.0188134	0.514088	0.705397
KMT2C	11402_17_KMT2C_KMT2C	LPA Variants	Weighted median	30	-0.0120787	0.0185128	0.514109	0.705397
TMEM2	8992_1_TMEM2_TMEM2	LPA Variants	Weighted median	30	0.0109966	0.0168587	0.514221	0.705419
LBP	3074_6_LBP_LBP	LPA Variants	Weighted median	30	0.0121894	0.0187052	0.51462	0.705591
OLR1	16049_43_OLR1_OLR1	LPA Variants	Weighted median	30	-0.0118006	0.0181091	0.514634	0.705591
LEG1	7154_92_LEG1_CF058	LPA Variants	Weighted median	30	-0.0123853	0.0190309	0.515174	0.706247
TNFSF9	2599_51_TNFSF9_4_1BB_ligand	LPA Variants	Weighted median	30	-0.0108419	0.0166783	0.515654	0.706654
COLEC11	4430_44_COLEC11_Collectin_Kidney_1	LPA Variants	Weighted median	30	0.0116401	0.017908	0.515698	0.706654
CYTL1	8402_22_CYTL1_CYTL1	LPA Variants	Weighted median	30	0.0127941	0.0197053	0.516163	0.706962
HPX	15347_12_HPX_Hemopexin	LPA Variants	Weighted median	30	0.0108307	0.0167191	0.517113	0.707772
C12orf10	8303_102_C12orf10_MYG1	LPA Variants	Weighted median	30	-0.0127765	0.0197259	0.517178	0.707772
LILRB4	6453_70_LILRB4_LIRB4	LPA Variants	Weighted median	30	-0.0120201	0.0185688	0.51742	0.707936
NMB	9321_400_NMB_NMB	LPA Variants	Weighted median	30	-0.0127437	0.0197113	0.517943	0.708166
LONP1	6398_12_LONP1_LONM	LPA Variants	Weighted median	30	-0.012507	0.0193494	0.518034	0.708166
DTD1	19194_9_DTD1_Histidyl_tRNA_synthetase_related	LPA Variants	Weighted median	30	-0.0125875	0.0194747	0.518052	0.708166
LCK	3452_17_LCK_LCK	LPA Variants	Weighted median	30	-0.0114115	0.0176603	0.51817	0.708201
TPMT	11218_84_TPMT_TPMT	LPA Variants	Weighted median	30	0.0121039	0.0187319	0.518174	0.708201
GMNN	17703_40_GMNN_GEMI	LPA Variants	Weighted median	30	-0.0126656	0.0196084	0.518327	0.70821
SERPINA5	3389_7_SERPINA5_PCI	LPA Variants	Weighted median	30	-0.0119378	0.0185029	0.518805	0.708471
DSC2	13126_52_DSC2_DSC2	LPA Variants	Weighted median	30	0.0121245	0.0188023	0.519032	0.708585
CKMT1A	15542_19_CKMT1A_KCRU	LPA Variants	Weighted median	30	0.0115599	0.0179349	0.519221	0.708633
ADM2	8100_15_ADM2_ADM2	LPA Variants	Weighted median	30	-0.0114103	0.0177045	0.51926	0.708633
DCXR	17758_79_DCXR_DCXR	LPA Variants	Weighted median	30	-0.0118973	0.0184773	0.519649	0.70891
UNC13A	14052_26_UNC13A_UN13A	LPA Variants	Weighted median	30	-0.0135541	0.0210711	0.520058	0.709193
SOSTDC1	8237_56_SOSTDC1_SOSD1	LPA Variants	Weighted median	30	-0.011124	0.0173039	0.520316	0.709312
MACROD1	13653_335_MACROD1_MACD1	LPA Variants	Weighted median	30	-0.0120145	0.01869	0.520336	0.709312
DNAJB11	7110_2_DNAJB11_DJB11	LPA Variants	Weighted median	30	-0.0122039	0.018998	0.520626	0.709422
SULT2A1	9829_91_SULT2A1_SULT_2A1	LPA Variants	Weighted median	30	-0.0110442	0.0171962	0.520714	0.709422
ADAM17	8959_61_ADAM17_ADAM_17	LPA Variants	Weighted median	30	-0.0119485	0.018606	0.520753	0.709422
NRXN1	8971_9_NRXN1_NRX1A	LPA Variants	Weighted median	30	-0.0102781	0.0160182	0.5211	0.709763
B4GALNT1	8976_13_B4GALNT1_B4GN1	LPA Variants	Weighted median	30	-0.0112293	0.0175081	0.521277	0.709873
RORC	11827_7_RORC_RORG	LPA Variants	Weighted median	30	-0.0117062	0.0182844	0.522024	0.710693
MLYCD	11538_216_MLYCD_DCMC	LPA Variants	Weighted median	30	-0.0119528	0.0186941	0.522571	0.711173
BMP2	15666_21_BMP2_BMP_2	LPA Variants	Weighted median	30	-0.0117507	0.0184093	0.523275	0.711852
HDGFRP2	4553_65_HDGFRP2_HDGR2	LPA Variants	Weighted median	30	-0.0116075	0.0182502	0.524763	0.713037
MUL1	9315_16_MUL1_MUL1	LPA Variants	Weighted median	30	-0.0117043	0.0184301	0.525385	0.713618
NGFR	8374_5_NGFR_NGF_R	LPA Variants	Weighted median	30	-0.0110928	0.0174736	0.52554	0.713697
FCRL4	8973_23_FCRL4_FCRL4	LPA Variants	Weighted median	30	0.0104773	0.0165136	0.525778	0.713729
SORBS3	12976_49_SORBS3_Vinexin_b	LPA Variants	Weighted median	30	-0.012233	0.0192835	0.525834	0.713729
NCAM1	4498_62_NCAM1_NCAM_120	LPA Variants	Weighted median	30	0.0118974	0.0187553	0.525854	0.713729
HSPG2	15626_223_HSPG2_Perlecan	LPA Variants	Weighted median	30	0.0129	0.0203803	0.526756	0.714265
CDC25A	11548_84_CDC25A_MPIP1	LPA Variants	Weighted median	30	-0.0108777	0.017188	0.526822	0.714265
RFK	13059_33_RFK_RIFK	LPA Variants	Weighted median	30	-0.0124117	0.0196184	0.526958	0.714265
CA3	3799_11_CA3_Carbonic_anhydrase_III	LPA Variants	Weighted median	30	-0.0114866	0.0181602	0.527049	0.714283
IRF3	17151_84_IRF3_IRF_3	LPA Variants	Weighted median	30	-0.0117318	0.0185584	0.527287	0.714399
LINGO1	6620_82_LINGO1_LIGO1	LPA Variants	Weighted median	30	-0.0129766	0.0205667	0.528073	0.715067
ITIH1	7955_195_ITIH1_ITI_heavy_chain_H1	LPA Variants	Weighted median	30	-0.0115658	0.018332	0.528103	0.715067
CD320	16320_139_CD320_CD320	LPA Variants	Weighted median	30	-0.0119157	0.0189203	0.528836	0.715664
PPM1D	11315_148_PPM1D_PPM1D	LPA Variants	Weighted median	30	-0.0112289	0.0178364	0.528989	0.715704
SRI	12356_65_SRI_Sorcin	LPA Variants	Weighted median	30	-0.0118632	0.0188494	0.529109	0.715704
KRTAP2	14615_46_KRTAP2_4_KRA24	LPA Variants	Weighted median	30	-0.0114001	0.0181389	0.529685	0.715897
FSTL4	9350_3_FSTL4_FSTL4	LPA Variants	Weighted median	30	-0.0116184	0.0184922	0.529819	0.715897
CYB5A	11287_14_CYB5A_Cytochrome_b5	LPA Variants	Weighted median	30	-0.0110748	0.0176509	0.530372	0.716209
FDX1L	11231_12_FDX1L_ADXL	LPA Variants	Weighted median	30	-0.0111029	0.0177006	0.530488	0.716209
RBL2	13565_2_RBL2_p130	LPA Variants	Weighted median	30	0.0115462	0.018408	0.530504	0.716209
CASK	16754_40_CASK_CSKP	LPA Variants	Weighted median	30	-0.0107703	0.0171887	0.530926	0.716543
GJD2	11678_105_GJD2_CXD2	LPA Variants	Weighted median	30	-0.0107705	0.0171946	0.531058	0.716628
KCTD5	12473_48_KCTD5_KCTD5	LPA Variants	Weighted median	30	-0.0120953	0.0193486	0.531889	0.71741
AMY2A	18917_53_AMY2A_Pancreatic_alpha_amylase	LPA Variants	Weighted median	30	-0.0122469	0.0196022	0.53212	0.717436
CYR61	6264_9_CYR61_CYR61	LPA Variants	Weighted median	30	0.0106655	0.0170821	0.532386	0.717662
PNLIPRP1	6627_25_PNLIPRP1_LIPR1	LPA Variants	Weighted median	30	0.011289	0.0180938	0.532684	0.717712
SIGLEC11	8913_22_SIGLEC11_SIG11	LPA Variants	Weighted median	30	-0.0116371	0.0186889	0.533497	0.718215
LACRT	7163_26_LACRT_lacritin	LPA Variants	Weighted median	30	-0.0109974	0.0176795	0.533912	0.718466
SERPING1	4479_14_SERPING1_C1_Esterase_Inhibitor	LPA Variants	Weighted median	30	-0.0116537	0.018742	0.534076	0.718528
FIGF	14705_1_FIGF_VEGF_D	LPA Variants	Weighted median	30	-0.0109667	0.0176641	0.534701	0.718911
OTOR	15432_1_OTOR_Otoraplin	LPA Variants	Weighted median	30	-0.0113239	0.018243	0.534777	0.718911
RRAS2	12361_102_RRAS2_RRAS2	LPA Variants	Weighted median	30	-0.0106796	0.0172149	0.535015	0.718951
EPHB1	17680_12_EPHB1_EPHB1	LPA Variants	Weighted median	30	-0.0104574	0.0168582	0.535051	0.718951
GCSH	10956_82_GCSH_GCSH	LPA Variants	Weighted median	30	-0.0107281	0.0172956	0.535074	0.718951
SUMF1	6941_11_SUMF1_SUMF1	LPA Variants	Weighted median	30	0.0118189	0.019072	0.535454	0.719048
FJX1	7921_65_FJX1_FJX1	LPA Variants	Weighted median	30	-0.0110369	0.0178108	0.535473	0.719048
PDGFD	9341_1_PDGFD_PDGFD	LPA Variants	Weighted median	30	-0.012433	0.0200707	0.535613	0.71912
CLSTN3	6291_55_CLSTN3_Alcadein_beta	LPA Variants	Weighted median	30	-0.0101507	0.0163935	0.535791	0.71912
AMBP	15453_3_AMBP_a1_Microglobulin	LPA Variants	Weighted median	30	-0.0114646	0.0185175	0.535835	0.71912
PMP2	15422_12_PMP2_MYP2	LPA Variants	Weighted median	30	-0.0108564	0.017554	0.536275	0.719546
TMEM8B	12742_160_TMEM8B_TMM8B	LPA Variants	Weighted median	30	-0.0106975	0.0173019	0.536387	0.719546
TMEM132C	11128_29_TMEM132C_T132C	LPA Variants	Weighted median	30	0.0112015	0.0181241	0.536548	0.719617
IQCF1	7991_54_IQCF1_IQCF1	LPA Variants	Weighted median	30	-0.0111827	0.0181285	0.537327	0.720207
MANSC4	9578_263_MANSC4_MANS4	LPA Variants	Weighted median	30	-0.011361	0.018418	0.537338	0.720207
GUSB	15562_24_GUSB_BGLR	LPA Variants	Weighted median	30	0.0119356	0.0193514	0.537379	0.720207
SH3BGRL3	17490_4_SH3BGRL3_SH3BGRL3_like_protein	LPA Variants	Weighted median	30	-0.0117529	0.0190754	0.537807	0.720585
GRIA4	10760_107_GRIA4_GRIA4	LPA Variants	Weighted median	30	0.0119081	0.0193355	0.537981	0.720752
NXT2	19255_124_NXT2_NXT2	LPA Variants	Weighted median	30	-0.010809	0.017555	0.538079	0.720806
TICAM2	17696_1_TICAM2_TIRP	LPA Variants	Weighted median	30	-0.011137	0.0180895	0.538119	0.720806
CECR1	6077_63_CECR1_CECR1	LPA Variants	Weighted median	30	-0.0122423	0.0198996	0.53842	0.720946
ARL3	12571_14_ARL3_ARL3	LPA Variants	Weighted median	30	-0.0113813	0.0185221	0.538903	0.721265
NMRAL1	13988_67_NMRAL1_NMRL1	LPA Variants	Weighted median	30	-0.011042	0.0179824	0.539187	0.72151
MMP14	5002_76_MMP14_MMP_14	LPA Variants	Weighted median	30	-0.0124953	0.0203604	0.539411	0.721588
TNFRSF10B	5534_49_TNFRSF10B_TRAIL_R2	LPA Variants	Weighted median	30	-0.0120063	0.0195765	0.539678	0.721646
CDYL2	10752_8_CDYL2_CDYL2	LPA Variants	Weighted median	30	0.011381	0.0185855	0.540302	0.722152
CD69	16618_7_CD69_CD69	LPA Variants	Weighted median	30	-0.011011	0.0180041	0.540814	0.722509
A4GALT	8759_29_A4GALT_a1_4_Galactosyltransferase	LPA Variants	Weighted median	30	0.0110947	0.018161	0.54126	0.722973
IRF4	19564_61_IRF4_IRF4	LPA Variants	Weighted median	30	-0.0107525	0.0176057	0.541371	0.722994
TMEM167A	11112_18_TMEM167A_KISHA	LPA Variants	Weighted median	30	-0.0102882	0.0168566	0.541637	0.723148
APOE	2418_55_APOE_Apo_E	LPA Variants	Weighted median	30	-0.0110363	0.0180976	0.541979	0.723343
DYNLT1	14331_262_DYNLT1_DYLT1	LPA Variants	Weighted median	30	-0.0115153	0.0189002	0.542345	0.723701
PEAR1	8275_31_PEAR1_PEAR1	LPA Variants	Weighted median	30	-0.011699	0.0192286	0.542912	0.724025
FGFBP1	15494_11_FGFBP1_FGFP1	LPA Variants	Weighted median	30	-0.0127572	0.0209972	0.543474	0.724419
IMPDH1	5229_90_IMPDH1_IMDH1	LPA Variants	Weighted median	30	-0.0109604	0.0180778	0.544319	0.725283
DMBT1	19212_4_DMBT1_DMBT1	LPA Variants	Weighted median	30	-0.010577	0.0174631	0.544731	0.725568
VASN	5682_13_VASN_VASN	LPA Variants	Weighted median	30	-0.0118152	0.0195326	0.545246	0.725926
KREMEN1	17331_138_KREMEN1_KREM1	LPA Variants	Weighted median	30	-0.0122419	0.0202729	0.545939	0.726586
CEBPG	19572_10_CEBPG_CEBPG	LPA Variants	Weighted median	30	0.0112981	0.0187237	0.546237	0.726777
C7orf73	8927_6_C7orf73_CG073	LPA Variants	Weighted median	30	-0.0102396	0.0169715	0.546283	0.726777
DUSP3	3480_7_DUSP3_DUS3	LPA Variants	Weighted median	30	-0.0107164	0.0177666	0.546391	0.726777
CBR1	12381_26_CBR1_CBR1	LPA Variants	Weighted median	30	-0.0105161	0.0174673	0.547144	0.726833
DIXDC1	13441_30_DIXDC1_DIXC1	LPA Variants	Weighted median	30	-0.0113093	0.0187869	0.547189	0.726833
LRP11	15472_16_LRP11_LRP11	LPA Variants	Weighted median	30	-0.0110738	0.0184041	0.547372	0.726833
SLC6A14	13053_6_SLC6A14_S6A14	LPA Variants	Weighted median	30	-0.0120098	0.0199674	0.547527	0.726833
ZNF334	12763_69_ZNF334_ZN334	LPA Variants	Weighted median	30	-0.0109013	0.0181252	0.547544	0.726833
PSME3	5204_13_PSME3_PSME3	LPA Variants	Weighted median	30	-0.0110541	0.0183802	0.547564	0.726833
KNG1	15343_337_KNG1_Kininogen__HMW__Two_Chain	LPA Variants	Weighted median	30	-0.0112677	0.0187632	0.548161	0.727308
RBM17	17391_10_RBM17_SPF45	LPA Variants	Weighted median	30	-0.0116231	0.0193715	0.5485	0.727632
TMED4	9319_59_TMED4_TMED4	LPA Variants	Weighted median	30	-0.0107525	0.0179311	0.548734	0.727773
STK16	3471_49_STK16_STK16	LPA Variants	Weighted median	30	-0.0115564	0.019277	0.548844	0.727773
SPAST	8388_24_SPAST_Spastin	LPA Variants	Weighted median	30	-0.0111495	0.0186054	0.548998	0.727775
NT5DC3	9126_171_NT5DC3_NT5D3	LPA Variants	Weighted median	30	0.00983901	0.0164189	0.549008	0.727775
GOLM1	17456_53_GOLM1_GOLM1	LPA Variants	Weighted median	30	-0.0111328	0.0185868	0.549196	0.727959
JPH1	6940_18_JPH1_JPH1	LPA Variants	Weighted median	30	-0.010543	0.01762	0.549606	0.728109
FOXJ2	14204_55_FOXJ2_FOXJ2	LPA Variants	Weighted median	30	-0.0106833	0.0178571	0.549662	0.728117
CMBL	19115_13_CMBL_CMBL	LPA Variants	Weighted median	30	-0.0110109	0.0184279	0.550167	0.728394
LDLRAD4	9004_24_LDLRAD4_CR001	LPA Variants	Weighted median	30	-0.0105761	0.0177166	0.550534	0.728683
NRXN1	5110_84_NRXN1_NRX1B	LPA Variants	Weighted median	30	-0.0105372	0.0176728	0.551015	0.729085
SECTM1	13093_6_SECTM1_SECTM1	LPA Variants	Weighted median	30	-0.0115403	0.0193581	0.551078	0.729085
ASRGL1	18313_4_ASRGL1_Asparaginase_like_protein_1	LPA Variants	Weighted median	30	-0.0106677	0.0179063	0.551341	0.729226
GCA	12594_5_GCA_GRAN	LPA Variants	Weighted median	30	0.00961972	0.0161746	0.552016	0.729931
NBL1	2944_66_NBL1_DAN	LPA Variants	Weighted median	30	-0.0113533	0.0191102	0.552448	0.730421
OBP2B	5680_54_OBP2B_OBP2B	LPA Variants	Weighted median	30	-0.0107424	0.0180839	0.552492	0.730421
C1QTNF9	16605_2_C1QTNF9_C1T9A	LPA Variants	Weighted median	30	-0.0111111	0.0187159	0.552731	0.730536
VDR	10023_32_VDR_VDR	LPA Variants	Weighted median	30	-0.0111416	0.018783	0.553063	0.730745
TINAGL1	11192_168_TINAGL1_TINAL	LPA Variants	Weighted median	30	-0.0113035	0.0190817	0.553601	0.731337
ITGB7	11205_10_ITGB7_Integrin_beta_7	LPA Variants	Weighted median	30	-0.0100935	0.017042	0.553669	0.731337
CLEC2D	7054_87_CLEC2D_CLC2D	LPA Variants	Weighted median	30	-0.0118165	0.0199839	0.554316	0.731978
ATP1B1	13392_13_ATP1B1_AT1B1	LPA Variants	Weighted median	30	-0.0114538	0.0193793	0.554499	0.732082
TMPRSS6	11239_49_TMPRSS6_TMPS6	LPA Variants	Weighted median	30	-0.0106588	0.0180414	0.554658	0.732082
PCNA	19364_163_PCNA_PCNA	LPA Variants	Weighted median	30	-0.0100842	0.0170792	0.554899	0.732128
RNGTT	12847_27_RNGTT_MCE1	LPA Variants	Weighted median	30	-0.0109588	0.018571	0.555123	0.732255
NIP7	12564_9_NIP7_NIP7	LPA Variants	Weighted median	30	-0.0112422	0.019073	0.555571	0.732589
DCUN1D5	8760_10_DCUN1D5_DCNL5	LPA Variants	Weighted median	30	-0.0108611	0.0184456	0.555982	0.732928
GSTM3	9748_31_GSTM3_GSTM3_3	LPA Variants	Weighted median	30	-0.0102698	0.0174712	0.556657	0.733385
RBP5	19241_31_RBP5_RBP_III	LPA Variants	Weighted median	30	-0.0107665	0.0183502	0.55739	0.73393
SFRP4	17447_52_SFRP4_SFRP4	LPA Variants	Weighted median	30	-0.0112027	0.0191132	0.557792	0.734197
IFNA4	15405_23_IFNA4_IFNA4	LPA Variants	Weighted median	30	-0.0102616	0.0175152	0.557962	0.734289
GSTO1	12436_84_GSTO1_GST_omega_1	LPA Variants	Weighted median	30	-0.00972258	0.0166068	0.55824	0.73459
CD207	3361_26_CD207_CLC4K	LPA Variants	Weighted median	30	-0.0109274	0.018671	0.558371	0.73469
STOM	8261_51_STOM_STOM	LPA Variants	Weighted median	30	-0.0115595	0.0197677	0.558703	0.735002
WFDC1	9316_67_WFDC1_WFDC1	LPA Variants	Weighted median	30	-0.0108802	0.0186484	0.559598	0.735784
LGMN	3622_33_LGMN_LGMN	LPA Variants	Weighted median	30	0.0105931	0.0181596	0.559667	0.73581
APTX	17736_105_APTX_APTX	LPA Variants	Weighted median	30	-0.0107645	0.0184625	0.559862	0.735935
COG8	9543_131_COG8_COG8	LPA Variants	Weighted median	30	-0.0108616	0.0186319	0.559922	0.735947
NHP2L1	13602_6_NHP2L1_NH2L1	LPA Variants	Weighted median	30	-0.0105726	0.0181505	0.560235	0.736096
CSF2RB	11137_43_CSF2RB_IL3RB	LPA Variants	Weighted median	30	-0.0106365	0.0182843	0.56075	0.736576
EGFL6	17454_15_EGFL6_EGFL6	LPA Variants	Weighted median	30	-0.0115809	0.01992	0.56099	0.736645
SPINK7	10974_20_SPINK7_ISK7	LPA Variants	Weighted median	30	-0.0111099	0.0191976	0.562785	0.737987
TRAF1	17747_45_TRAF1_TRAF1	LPA Variants	Weighted median	30	-0.0109945	0.0190279	0.563393	0.738466
LRTM1	9368_64_LRTM1_LRTM1	LPA Variants	Weighted median	30	-0.0101114	0.0175131	0.563697	0.738485
GDF11	14587_16_GDF11_GDF_11	LPA Variants	Weighted median	30	-0.00995485	0.0172507	0.563893	0.73853
ASAP2	13518_5_ASAP2_ASAP2	LPA Variants	Weighted median	30	-0.0104605	0.0181372	0.564112	0.73853
AGER	4125_52_AGER_sRAGE	LPA Variants	Weighted median	30	-0.0103125	0.0178907	0.564332	0.738644
LCP1	17231_1_LCP1_L_plastin	LPA Variants	Weighted median	30	-0.011407	0.019807	0.564676	0.738895
GHDC	9730_22_GHDC_GHDC	LPA Variants	Weighted median	30	-0.0110452	0.0191804	0.564712	0.738895
AKR1C4	18397_5_AKR1C4_AK1C4	LPA Variants	Weighted median	30	-0.0102636	0.0178238	0.564725	0.738895
ITGAL	11617_1_ITGAL_LFA_1_alpha_L_chain	LPA Variants	Weighted median	30	-0.0107825	0.0187363	0.564961	0.738929
CFH	4159_130_CFH_Factor_H	LPA Variants	Weighted median	30	-0.0109257	0.0189871	0.565002	0.738929
MYRF	8843_34_MYRF_MRF	LPA Variants	Weighted median	30	-0.0107547	0.0187299	0.565834	0.739624
FABP4	15386_7_FABP4_FABPA	LPA Variants	Weighted median	30	-0.0106231	0.0185119	0.566067	0.739731
CASP3	3593_72_CASP3_Caspase_3	LPA Variants	Weighted median	30	-0.0109316	0.0190725	0.566536	0.740147
PTPN11	3397_7_PTPN11_SHP_2	LPA Variants	Weighted median	30	-0.0102652	0.0179124	0.566593	0.740156
C17orf67	9070_1_C17orf67_CQ067	LPA Variants	Weighted median	30	-0.0111257	0.0194226	0.566765	0.740241
ZNF382	14616_16_ZNF382_ZN382	LPA Variants	Weighted median	30	-0.0107179	0.018739	0.567354	0.740551
IGF1	2952_75_IGF1_IGF_I	LPA Variants	Weighted median	30	-0.0113948	0.0199465	0.567818	0.740901
B2M	3485_28_B2M_b2_Microglobulin	LPA Variants	Weighted median	30	-0.0109528	0.0191816	0.567995	0.741067
IL36A	14150_7_IL36A_IL_1F6	LPA Variants	Weighted median	30	0.0109103	0.0191284	0.568427	0.741302
CNTN1	2974_61_CNTN1_contactin_1	LPA Variants	Weighted median	30	-0.0106385	0.0186615	0.568624	0.741427
CNTN4	3298_52_CNTN4_Contactin_4	LPA Variants	Weighted median	30	-0.0113071	0.0198934	0.569774	0.742532
C1QL2	15670_15_C1QL2_C1QL2	LPA Variants	Weighted median	30	-0.0105044	0.01849	0.569959	0.742642
APOH	8288_27_APOH_b2_Glycoprotein_I	LPA Variants	Weighted median	30	0.00994632	0.0175103	0.570016	0.74265
RPN1	10490_3_RPN1_RPN1	LPA Variants	Weighted median	30	-0.0102943	0.0181307	0.570183	0.742759
ARHGAP1	9815_5_ARHGAP1_RHG01	LPA Variants	Weighted median	30	-0.00986972	0.0173883	0.570301	0.742759
LILRB1	5090_49_LILRB1_ILT_2	LPA Variants	Weighted median	30	-0.00958802	0.0168977	0.570431	0.742759
DNAJC18	8033_1_DNAJC18_DJC18	LPA Variants	Weighted median	30	-0.00950863	0.0167636	0.570567	0.742759
RACGAP1	13587_10_RACGAP1_RGAP1	LPA Variants	Weighted median	30	-0.0100927	0.017801	0.570731	0.742759
PSMA1	3859_50_PSMA1_PSA1	LPA Variants	Weighted median	30	-0.0108235	0.0190951	0.570837	0.742799
FKBP6	12529_32_FKBP6_FKBP6	LPA Variants	Weighted median	30	-0.0103221	0.018222	0.571079	0.742851
IL1RAP	14048_7_IL1RAP_IL_1_R_AcP	LPA Variants	Weighted median	30	-0.00934961	0.0165285	0.571621	0.743173
MDGA1	16900_29_MDGA1_MDGA1	LPA Variants	Weighted median	30	0.0112719	0.0199272	0.571629	0.743173
RXFP1	14135_3_RXFP1_RXFP1	LPA Variants	Weighted median	30	-0.0104682	0.0185147	0.571803	0.743246
POR	2731_29_POR_NADPH_P450_Oxidoreductase	LPA Variants	Weighted median	30	-0.0103324	0.0182757	0.571827	0.743246
NANOG	2732_58_NANOG_NANOG	LPA Variants	Weighted median	30	-0.00980433	0.0173636	0.572312	0.743798
CD68	18922_27_CD68_CD68	LPA Variants	Weighted median	30	-0.0104953	0.0185926	0.572423	0.743877
SPARC	3043_49_SPARC_ON	LPA Variants	Weighted median	30	0.0110896	0.0196546	0.572602	0.744044
GNRH2	10708_3_GNRH2_GON2	LPA Variants	Weighted median	30	-0.0101329	0.0179615	0.572656	0.744049
TOM1L2	19356_20_TOM1L2_TM1L2	LPA Variants	Weighted median	30	-0.0102619	0.0181955	0.572768	0.744129
CAPG	4968_50_CAPG_CAPG	LPA Variants	Weighted median	30	0.0107308	0.0190432	0.573096	0.744314
PPBP	4544_4_PPBP_CTAP_III	LPA Variants	Weighted median	30	-0.0111005	0.0197037	0.57318	0.744314
ST8SIA6	6930_95_ST8SIA6_SIA8F	LPA Variants	Weighted median	30	-0.0105068	0.0186612	0.573417	0.744314
NODAL	15692_300_NODAL_NODAL	LPA Variants	Weighted median	30	-0.0101501	0.0180462	0.573809	0.744536
TMCO5A	6907_17_TMCO5A_TMC5A	LPA Variants	Weighted median	30	-0.0107859	0.0191794	0.573866	0.744536
FCN2	13717_15_FCN2_FCN2	LPA Variants	Weighted median	30	0.0108793	0.0193456	0.573866	0.744536
SULT1A3	13944_3_SULT1A3_SULT_1A3	LPA Variants	Weighted median	30	-0.0107336	0.0190888	0.573913	0.744536
FSTL1	13112_179_FSTL1_FSTL1	LPA Variants	Weighted median	30	-0.0103204	0.0183553	0.573942	0.744536
C1orf43	6937_251_C1orf43_CA043	LPA Variants	Weighted median	30	-0.0100212	0.017827	0.574023	0.744575
FOLR1	17455_42_FOLR1_FOLR1	LPA Variants	Weighted median	30	0.0107441	0.0191285	0.574335	0.744915
HLA	6962_5_HLA_DRB3_DRB3	LPA Variants	Weighted median	30	-0.0098316	0.0175499	0.575338	0.745493
QPCTL	8866_53_QPCTL_QPCTL	LPA Variants	Weighted median	30	-0.0108456	0.0193907	0.575943	0.745887
PDLIM4	12387_7_PDLIM4_PDLI4	LPA Variants	Weighted median	30	-0.00996108	0.0178149	0.576064	0.745887
SNCA	8458_111_SNCA_a_Synuclein	LPA Variants	Weighted median	30	-0.00977913	0.0174923	0.576125	0.745887
HSPB6	19127_1_HSPB6_HSPB6	LPA Variants	Weighted median	30	-0.0104665	0.0187269	0.57623	0.745887
RELL1	13399_33_RELL1_RELL1	LPA Variants	Weighted median	30	-0.010527	0.0188431	0.576388	0.745935
CLTC	13711_10_CLTC_CLH1	LPA Variants	Weighted median	30	-0.0105628	0.0189286	0.576821	0.74616
PLXND1	19561_216_PLXND1_PLXD1	LPA Variants	Weighted median	30	-0.00944343	0.0169231	0.576831	0.74616
LCN1	11708_2_LCN1_LCN1	LPA Variants	Weighted median	30	-0.0101097	0.0181435	0.577383	0.74659
EQTN	11162_37_EQTN_EQTN	LPA Variants	Weighted median	30	-0.0111098	0.0199392	0.577402	0.74659
GBP2	18891_98_GBP2_GBP2	LPA Variants	Weighted median	30	-0.0104251	0.018761	0.578431	0.747461
BARD1	13977_28_BARD1_BARD1	LPA Variants	Weighted median	30	-0.010275	0.0184941	0.578499	0.747476
ITIH3	7145_1_ITIH3_ITIH3	LPA Variants	Weighted median	30	0.0106028	0.0191119	0.579049	0.747933
TIGAR	12476_50_TIGAR_TIGAR	LPA Variants	Weighted median	30	-0.00938386	0.0169155	0.579067	0.747933
NHLRC3	9087_8_NHLRC3_NHLC3	LPA Variants	Weighted median	30	-0.00978209	0.0176561	0.579556	0.748324
VWC2	15308_108_VWC2_VWC2	LPA Variants	Weighted median	30	-0.0108959	0.0196788	0.579794	0.748479
CSPG4	8951_162_CSPG4_CSPG4	LPA Variants	Weighted median	30	-0.0101824	0.0184046	0.580089	0.748479
UCN3	10756_34_UCN3_UCN3	LPA Variants	Weighted median	30	-0.0102917	0.0186114	0.58028	0.748479
FCRLB	15583_18_FCRLB_FCRLB	LPA Variants	Weighted median	30	0.00965723	0.0174976	0.581005	0.749079
ACPL2	6079_59_ACPL2_ACPL2	LPA Variants	Weighted median	30	-0.0102929	0.0186604	0.581231	0.749107
TOR1AIP1	9039_47_TOR1AIP1_TOIP1	LPA Variants	Weighted median	30	-0.0103362	0.0187822	0.5821	0.749726
CEBPA	18874_66_CEBPA_CEBPA	LPA Variants	Weighted median	30	-0.00928267	0.0168869	0.582527	0.74999
EDA2R	3083_71_EDA2R_XEDAR	LPA Variants	Weighted median	30	-0.00982203	0.0178749	0.582671	0.750067
LDLRAP1	18183_3_LDLRAP1_ARH	LPA Variants	Weighted median	30	-0.0103932	0.0189154	0.582689	0.750067
CRIP2	9053_16_CRIP2_CRIP2	LPA Variants	Weighted median	30	-0.0102951	0.0187692	0.58334	0.750088
IFNB1	14127_240_IFNB1_IFN_b	LPA Variants	Weighted median	30	-0.010604	0.0193331	0.583354	0.750088
PSMB1	12612_37_PSMB1_PSB1	LPA Variants	Weighted median	30	-0.00991924	0.0180931	0.583533	0.750204
PDHX	18319_7_PDHX_ODPX	LPA Variants	Weighted median	30	-0.0098961	0.0180769	0.584073	0.750667
LRP4	19558_10_LRP4_LRP4	LPA Variants	Weighted median	30	-0.00975302	0.0178442	0.584677	0.75118
HAGH	19267_14_HAGH_GLO2	LPA Variants	Weighted median	30	-0.0102451	0.0187608	0.585003	0.751335
CD200	5112_73_CD200_OX2G	LPA Variants	Weighted median	30	-0.0105796	0.0193738	0.585014	0.751335
KLHL12	12695_62_KLHL12_KLH12	LPA Variants	Weighted median	30	-0.00970703	0.0177831	0.585164	0.751413
ROBO1	5740_17_ROBO1_ROBO1	LPA Variants	Weighted median	30	-0.0102313	0.0187639	0.585571	0.751673
TMEM57	12367_52_TMEM57_MACOI	LPA Variants	Weighted median	30	-0.00977587	0.0179405	0.585818	0.75186
FGL1	5581_28_FGL1_FGL1	LPA Variants	Weighted median	30	-0.00925088	0.0170079	0.5865	0.75235
FAM19A3	7839_99_FAM19A3_F19A3	LPA Variants	Weighted median	30	-0.0101081	0.0185882	0.586583	0.75235
REG3A	15304_1_REG3A_PAP1	LPA Variants	Weighted median	30	0.00985881	0.0181592	0.587192	0.752835
HNF4A	10041_3_HNF4A_HNF4A	LPA Variants	Weighted median	30	-0.00993579	0.0183071	0.587316	0.752928
FAM162A	6531_29_FAM162A_F162A	LPA Variants	Weighted median	30	0.01028	0.0189532	0.587551	0.753098
CCL8	13748_4_CCL8_MCP_2	LPA Variants	Weighted median	30	-0.00992249	0.0182995	0.587662	0.75312
FTL	15324_58_FTL_Ferritin_light_chain	LPA Variants	Weighted median	30	0.0111418	0.0205688	0.588035	0.753129
HHIP	10833_64_HHIP_HHIP	LPA Variants	Weighted median	30	0.0104099	0.0192219	0.588118	0.75317
CLPSL1	9526_3_CLPSL1_COLL1	LPA Variants	Weighted median	30	-0.00991491	0.0183227	0.58842	0.75336
WNT5A	13268_45_WNT5A_WNT5A	LPA Variants	Weighted median	30	-0.0109855	0.020326	0.588878	0.753881
OAS1	10361_25_OAS1_OAS1	LPA Variants	Weighted median	30	-0.00963882	0.0178509	0.589222	0.754199
C4BPB	7155_46_C4BPB_C4b_binding_protein_beta_chain	LPA Variants	Weighted median	30	-0.00993486	0.0183995	0.589229	0.754199
NOP16	18228_30_NOP16_NOP16	LPA Variants	Weighted median	30	-0.0099499	0.0184367	0.589419	0.754377
PGLYRP3	10561_5_PGLYRP3_PGRP_I_alpha	LPA Variants	Weighted median	30	-0.0100238	0.0185866	0.589678	0.754576
FAM19A5	5609_92_FAM19A5_F19A5	LPA Variants	Weighted median	30	-0.00975933	0.0181128	0.590019	0.754859
SMR3A	7838_27_SMR3A_SMR3A	LPA Variants	Weighted median	30	-0.00979848	0.0181868	0.590046	0.754859
ASTL	7993_23_ASTL_ASTL	LPA Variants	Weighted median	30	-0.0101262	0.0188003	0.590149	0.754898
PBRM1	12518_289_PBRM1_PB1	LPA Variants	Weighted median	30	-0.00875806	0.0162618	0.590185	0.754898
SIGLEC7	2742_68_SIGLEC7_Siglec_7	LPA Variants	Weighted median	30	-0.0104648	0.0194591	0.590728	0.755329
NR4A1	8089_173_NR4A1_NR4A1	LPA Variants	Weighted median	30	-0.0095035	0.0176854	0.591017	0.755465
SPACA1	6228_58_SPACA1_sperm_acrosome_associated_1	LPA Variants	Weighted median	30	-0.00968326	0.0180402	0.591434	0.755707
SEMA3B	5667_3_SEMA3B_SEM3B	LPA Variants	Weighted median	30	-0.0100918	0.0188202	0.591805	0.75605
LRP8	3323_37_LRP8_LRP8	LPA Variants	Weighted median	30	-0.00976441	0.0182181	0.591976	0.756203
OSTM1	19353_25_OSTM1_OSTM1	LPA Variants	Weighted median	30	-0.00941744	0.0175843	0.592264	0.756393
KCNE3	8067_21_KCNE3_KCNE3	LPA Variants	Weighted median	30	-0.0089954	0.0168004	0.592354	0.756407
CASP10	5340_24_CASP10_Caspase_10	LPA Variants	Weighted median	30	-0.00979082	0.0183714	0.594076	0.757964
CHCHD10	11270_17_CHCHD10_CHC10	LPA Variants	Weighted median	30	-0.00872792	0.0164156	0.594945	0.758876
ITPKC	12507_16_ITPKC_IP3KC	LPA Variants	Weighted median	30	-0.00984084	0.0185155	0.595079	0.758915
TMOD1	12595_11_TMOD1_TMOD1	LPA Variants	Weighted median	30	-0.00909385	0.0171679	0.596319	0.759707
TES	17419_17_TES_TES	LPA Variants	Weighted median	30	0.00956519	0.0180831	0.596835	0.760101
UNC93B1	13487_24_UNC93B1_UN93B	LPA Variants	Weighted median	30	0.0102924	0.0195064	0.597749	0.76087
CTNNB1	8424_269_CTNNB1_b_Catenin	LPA Variants	Weighted median	30	-0.0104915	0.0199043	0.598126	0.761218
PCSK1N	9391_60_PCSK1N_PCSK1	LPA Variants	Weighted median	30	-0.0095664	0.0181545	0.598232	0.761222
TMX3	5654_70_TMX3_TMX3	LPA Variants	Weighted median	30	-0.00967367	0.018376	0.598589	0.761544
IDS	3198_4_IDS_IDS	LPA Variants	Weighted median	30	0.0103514	0.0196761	0.598826	0.761627
GCH1	11185_145_GCH1_GCH1	LPA Variants	Weighted median	30	-0.00984137	0.0187089	0.59887	0.761627
VAPB	7181_17_VAPB_VAPB	LPA Variants	Weighted median	30	-0.00962917	0.0183071	0.598902	0.761627
TNS2	11667_29_TNS2_TENC1	LPA Variants	Weighted median	30	-0.00992086	0.0188638	0.598943	0.761627
F3	4931_59_F3_TF	LPA Variants	Weighted median	30	-0.00982312	0.0187254	0.59987	0.762252
TYMSOS	8263_64_TYMSOS_CR056	LPA Variants	Weighted median	30	-0.00886898	0.0169092	0.599927	0.762258
CTSE	15376_134_CTSE_CATE	LPA Variants	Weighted median	30	-0.00956118	0.0182482	0.600313	0.762599
CRABP2	11696_7_CRABP2_RABP2	LPA Variants	Weighted median	30	0.0097148	0.0185446	0.600376	0.762599
TPP1	17691_1_TPP1_TPP1	LPA Variants	Weighted median	30	-0.0100277	0.0191664	0.60084	0.76296
CSF2RB	10512_13_CSF2RB_IL3RB	LPA Variants	Weighted median	30	-0.0100217	0.0191842	0.601397	0.76318
CIRBP	12724_81_CIRBP_CIRBP	LPA Variants	Weighted median	30	-0.009394	0.0179897	0.601539	0.763253
C3	4480_59_C3_C3b	LPA Variants	Weighted median	30	-0.00909273	0.0174452	0.602216	0.763769
THBS2	3339_33_THBS2_TSP2	LPA Variants	Weighted median	30	-0.0093947	0.0180266	0.602258	0.763769
ST3GAL5	10588_39_ST3GAL5_SIAT9	LPA Variants	Weighted median	30	-0.00973452	0.0186837	0.602355	0.763827
IGSF8	6984_6_IGSF8_IGSF8	LPA Variants	Weighted median	30	-0.00930347	0.0178892	0.603022	0.764278
CBLN4	5688_65_CBLN4_CBLN4	LPA Variants	Weighted median	30	-0.0101178	0.0194663	0.603232	0.764362
LRP11	6713_4_LRP11_LRP11	LPA Variants	Weighted median	30	-0.00930408	0.0179039	0.603296	0.764362
PRSS22	4534_10_PRSS22_BSSP4	LPA Variants	Weighted median	30	-0.0102087	0.0196725	0.603807	0.764601
KERA	10758_2_KERA_KERA	LPA Variants	Weighted median	30	-0.01061	0.0204529	0.603935	0.764645
HMGCS1	13496_19_HMGCS1_HMCS1	LPA Variants	Weighted median	30	-0.00994682	0.0191972	0.604361	0.764987
TNFRSF18	11837_7_TNFRSF18_GITR	LPA Variants	Weighted median	30	-0.00894657	0.0173101	0.605268	0.765655
ANXA5	14158_17_ANXA5_Annexin_V	LPA Variants	Weighted median	30	-0.00989688	0.019178	0.605817	0.765974
NPPA	5443_62_NPPA_ANP	LPA Variants	Weighted median	30	-0.00971497	0.0188435	0.60616	0.766182
ZDHHC14	11677_17_ZDHHC14_ZDH14	LPA Variants	Weighted median	30	-0.00879708	0.0170675	0.606255	0.766182
UFM1	3836_51_UFM1_UFM1	LPA Variants	Weighted median	30	-0.00947971	0.018394	0.606295	0.766182
CADM1	3326_58_CADM1_Nectin_like_protein_2	LPA Variants	Weighted median	30	-0.00945956	0.0183551	0.606299	0.766182
NLGN2	9772_153_NLGN2_NLGN2	LPA Variants	Weighted median	30	-0.00911444	0.0176869	0.606328	0.766182
ZNF275	9609_25_ZNF275_ZN275	LPA Variants	Weighted median	30	-0.00936812	0.0181827	0.606398	0.766182
CDC34	12532_28_CDC34_UB2R1	LPA Variants	Weighted median	30	-0.00961214	0.018678	0.606815	0.766446
RPS7	3864_5_RPS7_RS7	LPA Variants	Weighted median	30	-0.00897456	0.0174518	0.607077	0.766645
FURIN	6276_16_FURIN_Furin	LPA Variants	Weighted median	30	-0.00992843	0.01932	0.607327	0.766712
GDF2	4880_21_GDF2_GDF2	LPA Variants	Weighted median	30	-0.00966359	0.018828	0.607771	0.767061
CABP7	7104_71_CABP7_CABP7	LPA Variants	Weighted median	30	-0.00966581	0.0188399	0.607915	0.767079
TNFRSF21	5404_53_TNFRSF21_DR6	LPA Variants	Weighted median	30	-0.00949906	0.0185295	0.608199	0.76708
CXCL10	4141_79_CXCL10_IP_10	LPA Variants	Weighted median	30	-0.00902213	0.0175994	0.608204	0.76708
PQBP1	11432_11_PQBP1_PQBP1	LPA Variants	Weighted median	30	-0.00968455	0.0189458	0.609231	0.767982
EIF2B1	10080_9_EIF2B1_EI2BA	LPA Variants	Weighted median	30	-0.00929482	0.0182437	0.610415	0.769059
GAP43	15325_14_GAP43_NEUM	LPA Variants	Weighted median	30	-0.00938452	0.0184302	0.610618	0.769059
OLFM1	5703_26_OLFM1_NOE1	LPA Variants	Weighted median	30	-0.00905339	0.0177913	0.610845	0.769059
ANGPTL4	3796_79_ANGPTL4_ANGL4	LPA Variants	Weighted median	30	0.00961851	0.0189173	0.611137	0.769154
PRKCG	5476_66_PRKCG_PKC_G	LPA Variants	Weighted median	30	-0.00967866	0.0190711	0.611801	0.769509
PPIL2	14314_6_PPIL2_PPIL2	LPA Variants	Weighted median	30	-0.00930903	0.0183896	0.612709	0.770264
MFAP1	5606_24_MFAP1_MFAP1	LPA Variants	Weighted median	30	-0.0086353	0.0170697	0.612938	0.770412
CLEC6A	6911_103_CLEC6A_CLC6A	LPA Variants	Weighted median	30	-0.00902021	0.0179095	0.614504	0.771787
CCL13	4144_13_CCL13_MCP_4	LPA Variants	Weighted median	30	-0.00913474	0.0182263	0.616242	0.773178
ZFAND5	18317_111_ZFAND5_ZFAN5	LPA Variants	Weighted median	30	-0.00856648	0.0171116	0.616637	0.77341
KIAA1324	9097_5_KIAA1324_K1324	LPA Variants	Weighted median	30	0.00917199	0.0183441	0.617077	0.77383
CCL21	2516_57_CCL21_6Ckine	LPA Variants	Weighted median	30	-0.00917233	0.0183579	0.617329	0.774014
TNFRSF12A	5138_50_TNFRSF12A_TWEAKR	LPA Variants	Weighted median	30	-0.00847996	0.0169811	0.617514	0.774048
TREX2	17829_2_TREX2_TREX2	LPA Variants	Weighted median	30	-0.00863184	0.0172894	0.617599	0.774089
MSN	5009_11_MSN_Moesin	LPA Variants	Weighted median	30	-0.00839923	0.0168333	0.617804	0.77428
PTGFRN	12727_7_PTGFRN_FPRP	LPA Variants	Weighted median	30	-0.00951717	0.0190904	0.61811	0.774597
IFNGR1	5825_49_IFNGR1_IFN_g_R1	LPA Variants	Weighted median	30	-0.00957559	0.0192118	0.618187	0.774628
SPTLC1	7886_26_SPTLC1_SPTC1	LPA Variants	Weighted median	30	-0.00895112	0.017967	0.618345	0.774694
GLUL	19238_12_GLUL_GLNA	LPA Variants	Weighted median	30	-0.00972694	0.0195799	0.619343	0.775574
FLRT3	13123_3_FLRT3_FLRT3	LPA Variants	Weighted median	30	-0.00816755	0.0164543	0.619627	0.775838
OCIAD1	16802_31_OCIAD1_OCAD1	LPA Variants	Weighted median	30	-0.00978322	0.0197653	0.620622	0.776713
COL6A1	16828_8_COL6A1_Collagen_a1_VI_	LPA Variants	Weighted median	30	-0.00749449	0.0151545	0.620927	0.776937
LMAN2L	8013_9_LMAN2L_LMA2L	LPA Variants	Weighted median	30	0.0087371	0.0177159	0.621887	0.777609
NDUFV2	7748_11_NDUFV2_NDUV2	LPA Variants	Weighted median	30	0.00880997	0.0178796	0.622198	0.7778
KEAP1	12568_14_KEAP1_KEAP1	LPA Variants	Weighted median	30	-0.00900741	0.0182915	0.622411	0.777935
GDF15	4374_45_GDF15_MIC_1	LPA Variants	Weighted median	30	0.00906184	0.0184201	0.622753	0.778229
LRRC37A2	8897_3_LRRC37A2_L37A2	LPA Variants	Weighted median	30	-0.00925487	0.0188348	0.623164	0.778479
CDCP1	16818_200_CDCP1_CDCP1	LPA Variants	Weighted median	30	0.00965286	0.01966	0.623433	0.778491
CDC2	18913_3_CDC2_p34_protein_kinase	LPA Variants	Weighted median	30	-0.00999469	0.0203644	0.623573	0.778491
G0S2	8931_124_G0S2_G0S2	LPA Variants	Weighted median	30	-0.00921473	0.0187793	0.623649	0.778491
HNF1A	11193_27_HNF1A_HNF1A	LPA Variants	Weighted median	30	-0.00888507	0.018134	0.624158	0.778847
BAIAP2	19331_18_BAIAP2_BAIP2	LPA Variants	Weighted median	30	-0.00896289	0.0183089	0.624462	0.778847
SYT5	9099_19_SYT5_SYT5	LPA Variants	Weighted median	30	0.00859728	0.0175689	0.624596	0.778879
SVEP1	11109_56_SVEP1_SVEP1	LPA Variants	Weighted median	30	0.00839318	0.0171623	0.624808	0.779013
TMUB2	9226_6_TMUB2_TMUB2	LPA Variants	Weighted median	30	-0.00852798	0.0174435	0.624918	0.779083
SLAMF6	5128_53_SLAMF6_SLAF6	LPA Variants	Weighted median	30	0.00834919	0.0170845	0.625054	0.779187
PSG7	5651_50_PSG7_PSG7	LPA Variants	Weighted median	30	-0.00888991	0.0182104	0.625424	0.779327
SPINK5	8028_22_SPINK5_SPINK5	LPA Variants	Weighted median	30	-0.00889105	0.0182131	0.625431	0.779327
GZMM	5704_74_GZMM_Granzyme_M	LPA Variants	Weighted median	30	0.00947064	0.0194172	0.625731	0.779449
GH1	8462_18_GH1_HGH	LPA Variants	Weighted median	30	-0.00897451	0.0184075	0.625871	0.779504
CSF3	4840_73_CSF3_G_CSF	LPA Variants	Weighted median	30	-0.00909926	0.0187305	0.62711	0.780027
C10orf54	11531_24_C10orf54_GI24	LPA Variants	Weighted median	30	0.00910569	0.0187522	0.627264	0.780027
SOCS3	11440_58_SOCS3_SOCS_3	LPA Variants	Weighted median	30	-0.009183	0.01894	0.627785	0.780304
CDON	4541_49_CDON_CDON	LPA Variants	Weighted median	30	-0.00895449	0.0184843	0.628075	0.780304
IL5RA	13686_2_IL5RA_IL_5_Ra	LPA Variants	Weighted median	30	0.00891678	0.0184064	0.628075	0.780304
FAM175A	8784_7_FAM175A_F175A	LPA Variants	Weighted median	30	-0.00931618	0.0192327	0.628107	0.780304
FAM171B	8061_102_FAM171B_F171B	LPA Variants	Weighted median	30	0.00865941	0.0179243	0.629018	0.781284
CD160	17677_47_CD160_BY55	LPA Variants	Weighted median	30	-0.00837942	0.0173502	0.629125	0.781315
FAM20A	6433_57_FAM20A_FA20A	LPA Variants	Weighted median	30	-0.0089066	0.0184581	0.629429	0.78153
RHOG	12540_25_RHOG_RHOG	LPA Variants	Weighted median	30	-0.00902084	0.0187101	0.629709	0.78161
ITCH	12551_3_ITCH_ITCH	LPA Variants	Weighted median	30	-0.00871202	0.0180718	0.629751	0.78161
PODXL2	10616_67_PODXL2_PDXL2	LPA Variants	Weighted median	30	0.00894237	0.0185716	0.630157	0.781942
SYT9	8066_38_SYT9_SYT9	LPA Variants	Weighted median	30	-0.00879108	0.0182677	0.630349	0.782013
SIGLEC12	10037_98_SIGLEC12_SIG12	LPA Variants	Weighted median	30	-0.00908027	0.0188899	0.630733	0.782292
SIGLEC1	4464_10_SIGLEC1_Sialoadhesin	LPA Variants	Weighted median	30	-0.00837318	0.0174561	0.631461	0.782667
HMOX1	17398_55_HMOX1_HO_1	LPA Variants	Weighted median	30	-0.00815137	0.017028	0.632149	0.782942
WFIKKN1	3191_50_WFIKKN1_WFKN1	LPA Variants	Weighted median	30	-0.00887827	0.0185613	0.632421	0.783097
SRP14	17510_7_SRP14_SRP14	LPA Variants	Weighted median	30	-0.00800234	0.0167426	0.632676	0.783316
EFHD1	19616_100_EFHD1_EFHD1	LPA Variants	Weighted median	30	-0.00967509	0.020333	0.634194	0.784734
MMP2	4160_49_MMP2_MMP_2	LPA Variants	Weighted median	30	-0.00905326	0.0190655	0.634894	0.785335
TP53I11	13022_20_TP53I11_P5I11	LPA Variants	Weighted median	30	-0.00902415	0.0190193	0.635163	0.785369
TGFB2	4156_74_TGFB2_TGF_b2	LPA Variants	Weighted median	30	-0.00869375	0.0183688	0.636008	0.785962
FCN3	5462_62_FCN3_Ficolin_3	LPA Variants	Weighted median	30	0.00956458	0.0202108	0.636042	0.785962
EIF4EBP2	4184_43_EIF4EBP2_4EBP2	LPA Variants	Weighted median	30	-0.00917222	0.0193967	0.636301	0.786044
CLK2	11327_56_CLK2_CLK2	LPA Variants	Weighted median	30	0.00913774	0.0193713	0.63713	0.786646
PTPRR	6361_49_PTPRR_PTPRR	LPA Variants	Weighted median	30	-0.00806846	0.0171437	0.6379	0.787201
CTHRC1	15467_10_CTHRC1_CTHR1	LPA Variants	Weighted median	30	0.00973432	0.0206868	0.637957	0.787206
ARL14	18410_26_ARL14_ARL14	LPA Variants	Weighted median	30	-0.00821704	0.0174877	0.638445	0.787655
IGF1	8406_17_IGF1_IGF_I	LPA Variants	Weighted median	30	-0.00817434	0.0174077	0.638653	0.787735
PTPRD	9296_15_PTPRD_PTPRD	LPA Variants	Weighted median	30	-0.00818379	0.0174571	0.639216	0.788064
PCDHA4	7157_22_PCDHA4_PCDA4	LPA Variants	Weighted median	30	0.00910643	0.0194425	0.639514	0.788268
HTR7	13547_5_HTR7_5HT7R	LPA Variants	Weighted median	30	-0.00777705	0.016683	0.641098	0.789757
EPHA1	3431_54_EPHA1_EphA1	LPA Variants	Weighted median	30	-0.00926605	0.0199102	0.64165	0.79011
CD93	14136_234_CD93_C1QR1	LPA Variants	Weighted median	30	0.00909372	0.01954	0.641652	0.79011
UBE2C	12556_7_UBE2C_UBE2C	LPA Variants	Weighted median	30	-0.00878346	0.0189162	0.642407	0.790721
CCL11	5301_7_CCL11_Eotaxin	LPA Variants	Weighted median	30	0.00852074	0.0183809	0.642959	0.790907
B3GALT2	11638_42_B3GALT2_B3GT2	LPA Variants	Weighted median	30	-0.00865435	0.0187166	0.643803	0.791419
EPO	5813_58_EPO_Epo	LPA Variants	Weighted median	30	-0.00912028	0.0197267	0.643844	0.791419
CASQ2	19291_2_CASQ2_CASQ2	LPA Variants	Weighted median	30	-0.00858395	0.0185808	0.644096	0.791503
BST1	4535_50_BST1_BST1	LPA Variants	Weighted median	30	-0.0068831	0.0149125	0.644392	0.791563
FCRL1	5728_60_FCRL1_FCRL1	LPA Variants	Weighted median	30	0.00849144	0.0184083	0.644596	0.791682
STX7	8274_64_STX7_Syntaxin_7	LPA Variants	Weighted median	30	-0.00804132	0.0174566	0.645053	0.791857
BAG3	10078_5_BAG3_BAG3	LPA Variants	Weighted median	30	-0.00876561	0.0190311	0.64509	0.791857
CSNK1D	11289_31_CSNK1D_KC1D	LPA Variants	Weighted median	30	-0.00862136	0.0187519	0.645688	0.792181
HNRNPA2B1	5351_52_HNRNPA2B1_hnRNP_A2_B1	LPA Variants	Weighted median	30	-0.00818392	0.0178036	0.645747	0.792181
FAIM	16594_44_FAIM_FAIM1	LPA Variants	Weighted median	30	0.00822959	0.0179256	0.646164	0.792208
TMED10	6506_54_TMED10_TMEDA	LPA Variants	Weighted median	30	-0.0080553	0.0175491	0.646224	0.792208
HPGDS	12549_33_HPGDS_PTGD2	LPA Variants	Weighted median	30	-0.00833028	0.0181495	0.646247	0.792208
CCL7	4886_3_CCL7_MCP_3	LPA Variants	Weighted median	30	-0.00822962	0.0179362	0.646359	0.792208
SLC35G2	13501_10_SLC35G2_S35G2	LPA Variants	Weighted median	30	-0.00843516	0.0183899	0.64646	0.792208
DNER	11442_1_DNER_DNER	LPA Variants	Weighted median	30	-0.00847739	0.0184914	0.646629	0.792208
HTN3	10603_1_HTN3_HIS3	LPA Variants	Weighted median	30	0.00847478	0.0184874	0.64666	0.792208
PDGFD	17140_57_PDGFD_PDGFD	LPA Variants	Weighted median	30	0.00884585	0.0192989	0.646693	0.792208
VWF	3050_7_VWF_vWF	LPA Variants	Weighted median	30	-0.00797659	0.0174386	0.647377	0.792782
TOR4A	13459_30_TOR4A_CI167	LPA Variants	Weighted median	30	-0.00806386	0.0176419	0.647609	0.792803
CST2	4324_33_CST2_CYTT	LPA Variants	Weighted median	30	0.00886785	0.0194697	0.648772	0.793435
SIRPA	5430_66_SIRPA_SHPS1	LPA Variants	Weighted median	30	-0.00718191	0.0158245	0.649938	0.794663
SERPINC1	3344_60_SERPINC1_Antithrombin_III	LPA Variants	Weighted median	30	0.00811976	0.0179209	0.650484	0.795132
COL6A5	11155_16_COL6A5_CO6A5	LPA Variants	Weighted median	30	0.00847854	0.0187198	0.650608	0.795151
KDR	3651_50_KDR_VEGF_sR2	LPA Variants	Weighted median	30	0.00898866	0.0198844	0.651236	0.795457
EGFR	2677_1_EGFR_ERBB1	LPA Variants	Weighted median	30	-0.00846666	0.0187418	0.651448	0.795518
MIF	8221_19_MIF_MIF	LPA Variants	Weighted median	30	-0.00832915	0.0184646	0.651926	0.795772
GLIPR2	15522_2_GLIPR2_GAPR1	LPA Variants	Weighted median	30	-0.00829451	0.0184367	0.65279	0.796693
EFNA3	14153_8_EFNA3_Ephrin_A3	LPA Variants	Weighted median	30	-0.00810113	0.0180376	0.653342	0.796972
HIST3H2A	14144_3_HIST3H2A_H2A3	LPA Variants	Weighted median	30	-0.00798199	0.0177828	0.653533	0.797039
CHST11	7779_86_CHST11_CHSTB	LPA Variants	Weighted median	30	-0.00832916	0.0185594	0.653588	0.797039
ST6GALNAC5	7927_16_ST6GALNAC5_SIA7E	LPA Variants	Weighted median	30	0.00826829	0.0184253	0.653614	0.797039
STMN4	6267_51_STMN4_STMN4	LPA Variants	Weighted median	30	-0.0075469	0.0168464	0.654166	0.797381
CHL1	8958_51_CHL1_CHL1	LPA Variants	Weighted median	30	0.00899375	0.0200859	0.654324	0.797392
OGN	17224_12_OGN_MIME	LPA Variants	Weighted median	30	-0.00817929	0.0182745	0.654457	0.797439
GPD1	13697_51_GPD1_GPDA	LPA Variants	Weighted median	30	0.0077156	0.0172436	0.654553	0.797439
MPDZ	14036_116_MPDZ_MPDZ	LPA Variants	Weighted median	30	-0.00888465	0.0198676	0.654735	0.797439
GDF9	3067_67_GDF9_GDF_9	LPA Variants	Weighted median	30	-0.00884217	0.0198178	0.655471	0.79785
LECT2	16763_11_LECT2_LECT2	LPA Variants	Weighted median	30	0.00787944	0.0176789	0.655817	0.798065
CBX7	13027_20_CBX7_CBX7	LPA Variants	Weighted median	30	-0.00850035	0.0190793	0.655939	0.798089
DSG3	16317_20_DSG3_Desmoglein_3	LPA Variants	Weighted median	30	0.00818271	0.0183751	0.656092	0.798143
FZD10	11647_6_FZD10_Frizzled_10	LPA Variants	Weighted median	30	-0.00786512	0.0176924	0.656646	0.798573
TIMP1	2211_9_TIMP1_TIMP_1	LPA Variants	Weighted median	30	-0.00882649	0.0198561	0.656665	0.798573
ILF2	12665_16_ILF2_ILF2	LPA Variants	Weighted median	30	-0.00809517	0.0182246	0.656906	0.798573
DPYSL2	13567_1_DPYSL2_DPYL2	LPA Variants	Weighted median	30	-0.00805081	0.0181325	0.657043	0.79864
TCTN2	11433_11_TCTN2_TECT2	LPA Variants	Weighted median	30	0.00881886	0.0198772	0.657282	0.798691
GDA	12667_2_GDA_GUAD	LPA Variants	Weighted median	30	0.00914294	0.0206141	0.657383	0.798691
ALDH3A1	11480_1_ALDH3A1_Aldehyde_dehydrogenase__class_3	LPA Variants	Weighted median	30	-0.00834582	0.0188998	0.658791	0.799708
C1QTNF3	7251_64_C1QTNF3_C1QT3	LPA Variants	Weighted median	30	-0.00821858	0.0186435	0.659338	0.80024
EBI3	10851_77_EBI3_IL27B	LPA Variants	Weighted median	30	-0.00679735	0.0154673	0.660323	0.800776
VIM	15540_6_VIM_Vimentin	LPA Variants	Weighted median	30	-0.00807343	0.0183917	0.660682	0.800993
CCL23	2913_1_CCL23_MPIF_1	LPA Variants	Weighted median	30	0.0082386	0.0188045	0.6613	0.801498
KIR2DS4	17152_10_KIR2DS4_KI2S4	LPA Variants	Weighted median	30	-0.00828392	0.0189213	0.661525	0.801639
NME4	16809_1_NME4_NDKM	LPA Variants	Weighted median	30	-0.00777453	0.0177729	0.661795	0.801709
AFM	4763_31_AFM_Afamin	LPA Variants	Weighted median	30	-0.00867391	0.0198639	0.662353	0.802037
CRYZ	13983_27_CRYZ_QOR	LPA Variants	Weighted median	30	-0.0071943	0.0165291	0.663381	0.802774
RNASEH1	8470_213_RNASEH1_RNase_H1	LPA Variants	Weighted median	30	0.00739931	0.0170222	0.66379	0.802818
ADAM12	4420_7_ADAM12_ADAM12	LPA Variants	Weighted median	30	-0.00792687	0.0182511	0.664054	0.802984
PGLYRP1	3329_14_PGLYRP1_PGRP_S	LPA Variants	Weighted median	30	-0.00786463	0.018111	0.66411	0.802987
FCGR2A	3309_2_FCGR2A_FCG2A	LPA Variants	Weighted median	30	-0.00666186	0.0153532	0.664355	0.80316
TP53I13	6400_33_TP53I13_P5I13	LPA Variants	Weighted median	30	-0.00798529	0.0184303	0.664818	0.803204
CAPSL	13688_2_CAPSL_CAPSL	LPA Variants	Weighted median	30	-0.00792918	0.0183094	0.664967	0.803204
NR1D2	12885_42_NR1D2_NR1D2	LPA Variants	Weighted median	30	-0.00790296	0.0182613	0.665181	0.803204
PSD2	9118_7_PSD2_PSD2	LPA Variants	Weighted median	30	-0.00879937	0.020368	0.665727	0.803424
PRIM1	13591_31_PRIM1_PRI1	LPA Variants	Weighted median	30	0.00724052	0.016777	0.666051	0.803683
NR3C2	12931_16_NR3C2_MCR	LPA Variants	Weighted median	30	-0.00774827	0.01796	0.666165	0.803755
ALB	18380_78_ALB_Albumin	LPA Variants	Weighted median	30	-0.00773544	0.0179455	0.66643	0.80394
OLFML3	8660_5_OLFML3_OLFL3	LPA Variants	Weighted median	30	0.00834825	0.0193731	0.666527	0.80394
CD46	17682_1_CD46_CD46	LPA Variants	Weighted median	30	0.00811685	0.01884	0.666592	0.80394
TBCA	12501_10_TBCA_TBCA	LPA Variants	Weighted median	30	0.00819799	0.0191108	0.667945	0.804715
NGF	5801_72_NGF_b_NGF	LPA Variants	Weighted median	30	-0.00747996	0.0174898	0.668887	0.805257
SERPINA4	3449_58_SERPINA4_Kallistatin	LPA Variants	Weighted median	30	0.00836642	0.0196385	0.670093	0.806313
SCO2	16851_50_SCO2_SCO2	LPA Variants	Weighted median	30	-0.00744542	0.0175217	0.670891	0.806417
MXI1	9035_2_MXI1_MXI1	LPA Variants	Weighted median	30	-0.00765752	0.0180788	0.671883	0.807214
ADCK4	9794_17_ADCK4_ADCK4	LPA Variants	Weighted median	30	0.00754608	0.0178306	0.672143	0.807313
SEC13	14689_3_SEC13_SEC13	LPA Variants	Weighted median	30	-0.00791866	0.0187135	0.672185	0.807313
SLTM	8320_5_SLTM_SLTM	LPA Variants	Weighted median	30	-0.00723495	0.0171442	0.673021	0.80812
POMGNT2	6359_50_POMGNT2_AGO61	LPA Variants	Weighted median	30	0.00726367	0.0172179	0.673121	0.808174
IL5	11071_1_IL5_IL_5	LPA Variants	Weighted median	30	-0.00794682	0.0188599	0.673492	0.808486
VPS29	14318_1_VPS29_VPS29	LPA Variants	Weighted median	30	-0.00827346	0.0196712	0.674056	0.80888
GPC4	18892_48_GPC4_GPC4	LPA Variants	Weighted median	30	-0.00772127	0.0183766	0.674362	0.808915
MRC1	2637_77_MRC1_Macrophage_mannose_receptor	LPA Variants	Weighted median	30	0.00768631	0.0182942	0.674376	0.808915
PSMA4	14099_20_PSMA4_PSA4	LPA Variants	Weighted median	30	-0.00814681	0.0193961	0.674469	0.808934
MDK	2911_27_MDK_Midkine	LPA Variants	Weighted median	30	-0.00818299	0.0194948	0.674667	0.808987
CANT1	6480_1_CANT1_CANT1	LPA Variants	Weighted median	30	-0.00838597	0.0199863	0.674788	0.808987
COL9A1	15466_30_COL9A1_CO9A1	LPA Variants	Weighted median	30	-0.00769782	0.0183501	0.674853	0.808987
THBS3	8982_65_THBS3_TSP3	LPA Variants	Weighted median	30	-0.007793	0.0186052	0.675317	0.809097
IL25	4137_57_IL25_IL_17E	LPA Variants	Weighted median	30	-0.00754961	0.0181083	0.676741	0.809879
CD8A	15462_28_CD8A_CD8A	LPA Variants	Weighted median	30	0.00808643	0.0193995	0.676797	0.809879
LILRB3	11334_7_LILRB3_LIRB3	LPA Variants	Weighted median	30	-0.00761775	0.018329	0.677694	0.810557
DHPS	9856_22_DHPS_DHYS	LPA Variants	Weighted median	30	-0.00710093	0.0171787	0.679344	0.812201
HMGA1	16536_3_HMGA1_HMGA1	LPA Variants	Weighted median	30	0.00738383	0.0178818	0.679661	0.81247
CFTR	7717_95_CFTR_CFTR	LPA Variants	Weighted median	30	0.00726488	0.0176059	0.679871	0.812501
SUN5	11260_47_SUN5_SPA4L	LPA Variants	Weighted median	30	-0.00754177	0.0182824	0.679961	0.812542
AMY2B	15556_49_AMY2B_Alpha_amylase_2B	LPA Variants	Weighted median	30	-0.00790062	0.0191678	0.680206	0.812702
TGM1	11242_33_TGM1_TGM1	LPA Variants	Weighted median	30	-0.0075251	0.018338	0.681545	0.813684
NAB2	13680_3_NAB2_NAB2	LPA Variants	Weighted median	30	-0.00761264	0.0185535	0.68158	0.813684
HS6ST2	13524_25_HS6ST2_H6ST2	LPA Variants	Weighted median	30	-0.00753953	0.0184149	0.682227	0.81406
LYZ	4920_10_LYZ_Lysozyme	LPA Variants	Weighted median	30	0.00759126	0.0185942	0.683083	0.814796
PDXK	11098_1_PDXK_PDXK	LPA Variants	Weighted median	30	0.00726863	0.0178224	0.683394	0.814925
PROK1	2247_20_PROK1_EG_VEGF	LPA Variants	Weighted median	30	-0.00732658	0.0179974	0.683942	0.815364
CD209	3029_52_CD209_DC_SIGN	LPA Variants	Weighted median	30	-0.00717652	0.0176378	0.684094	0.815364
MMP3	2788_55_MMP3_MMP_3	LPA Variants	Weighted median	30	-0.00724706	0.0178857	0.685339	0.81645
TBX5	11202_70_TBX5_TBX5	LPA Variants	Weighted median	30	-0.0072939	0.0180174	0.685606	0.816538
SMCO2	7925_18_SMCO2_CL070	LPA Variants	Weighted median	30	-0.00788233	0.0194728	0.685635	0.816538
LRP1	9182_3_LRP1_sLRP1	LPA Variants	Weighted median	30	-0.00692488	0.0171415	0.686226	0.816846
IGFALS	6605_17_IGFALS_IGFALS	LPA Variants	Weighted median	30	-0.00787683	0.0195498	0.687014	0.817281
PMM1	17408_2_PMM1_PMM1	LPA Variants	Weighted median	30	0.00733555	0.0182135	0.68713	0.817319
IL1R1	2991_9_IL1R1_IL_1_sRI	LPA Variants	Weighted median	30	-0.00759143	0.018852	0.687179	0.817319
IL1A	4851_25_IL1A_IL_1a	LPA Variants	Weighted median	30	-0.00718178	0.0178799	0.687929	0.817558
CPLX2	15321_8_CPLX2_CPLX2	LPA Variants	Weighted median	30	-0.00691035	0.0172132	0.688085	0.817614
APOA2	7127_3_APOA2_Apo_A_II	LPA Variants	Weighted median	30	-0.00693577	0.0172771	0.688093	0.817614
CLIC5	12475_48_CLIC5_CLIC5	LPA Variants	Weighted median	30	-0.00792934	0.0197678	0.688328	0.817799
DECR1	12687_2_DECR1_DECR	LPA Variants	Weighted median	30	-0.00764287	0.0191326	0.689548	0.818208
ASIP	5676_54_ASIP_ASIP	LPA Variants	Weighted median	30	-0.00732493	0.0183415	0.689625	0.818208
RMDN3	9290_8_RMDN3_RMD3	LPA Variants	Weighted median	30	-0.00748938	0.0187548	0.689649	0.818208
TF	4162_54_TF_Transferrin	LPA Variants	Weighted median	30	0.00681656	0.0171038	0.690231	0.81867
FBLN5	15585_304_FBLN5_fibulin_5	LPA Variants	Weighted median	30	0.00733319	0.0184671	0.691297	0.819378
IGF2	15295_81_IGF2_IGF_II	LPA Variants	Weighted median	30	0.00688557	0.0173558	0.691566	0.819545
SPON1	4297_62_SPON1_Spondin_1	LPA Variants	Weighted median	30	0.00729749	0.0185014	0.693264	0.82058
BCHE	15514_26_BCHE_Pseudocholinesterase	LPA Variants	Weighted median	30	0.00725973	0.0184092	0.69332	0.82058
PNLIP	15613_16_PNLIP_LIPP	LPA Variants	Weighted median	30	0.00705969	0.0179217	0.693641	0.820827
SLITRK6	16916_19_SLITRK6_SLIK6	LPA Variants	Weighted median	30	0.00759907	0.0193657	0.694764	0.821363
CENPV	8817_29_CENPV_CENPV	LPA Variants	Weighted median	30	-0.00695503	0.0177394	0.695008	0.821556
ASGR2	9474_22_ASGR2_ASGR2	LPA Variants	Weighted median	30	0.0068851	0.0176289	0.696124	0.822275
PIP	6060_2_PIP_PIP	LPA Variants	Weighted median	30	-0.00698365	0.0178892	0.696253	0.822275
STOML2	6555_58_STOML2_Stomatin_like_protein_2	LPA Variants	Weighted median	30	-0.00682416	0.017489	0.69639	0.822275
FTCD	9213_24_FTCD_FTCD	LPA Variants	Weighted median	30	0.00714128	0.0183167	0.696627	0.822275
XRCC1	12535_2_XRCC1_XRCC1	LPA Variants	Weighted median	30	-0.00682797	0.0175212	0.69676	0.822275
SLITRK5	4568_17_SLITRK5_SLIK5	LPA Variants	Weighted median	30	-0.00736184	0.0188935	0.696796	0.822275
FNDC4	13451_2_FNDC4_FNDC4	LPA Variants	Weighted median	30	-0.00705881	0.0182189	0.698427	0.823512
SLAMF8	8994_65_SLAMF8_SLAMF8	LPA Variants	Weighted median	30	-0.00686982	0.0177729	0.699102	0.824175
AOC2	6434_18_AOC2_Amine_oxidase	LPA Variants	Weighted median	30	-0.00664972	0.0172221	0.69941	0.824473
CRH	5614_44_CRH_CRH	LPA Variants	Weighted median	30	-0.00735758	0.0190657	0.699566	0.824591
BIRC7	15504_39_BIRC7_Livin_B	LPA Variants	Weighted median	30	0.0069123	0.0179286	0.699833	0.824707
NOG	8778_3_NOG_Noggin	LPA Variants	Weighted median	30	-0.00798304	0.0207568	0.700534	0.825335
PDGFB	4149_8_PDGFB_PDGF_BB	LPA Variants	Weighted median	30	-0.00774546	0.0201665	0.700923	0.825466
LTF	2780_35_LTF_Lactoferrin	LPA Variants	Weighted median	30	-0.00633501	0.0164955	0.700945	0.825466
CRYBB1	17751_68_CRYBB1_CRBB1	LPA Variants	Weighted median	30	0.00732469	0.019075	0.700982	0.825466
ALDH6A1	19136_22_ALDH6A1_MMSA	LPA Variants	Weighted median	30	-0.00695989	0.018137	0.701171	0.825491
FOXG1	9896_21_FOXG1_FOXGB	LPA Variants	Weighted median	30	-0.00701926	0.0183368	0.701872	0.826052
KLK11	2831_29_KLK11_Kallikrein_11	LPA Variants	Weighted median	30	-0.0075105	0.0196409	0.702172	0.826207
KIAA1644	10432_3_KIAA1644_K1644	LPA Variants	Weighted median	30	-0.00657813	0.0172572	0.703069	0.826644
OMD	5358_3_OMD_OMD	LPA Variants	Weighted median	30	0.00721161	0.0189456	0.703464	0.826751
GM2A	15441_6_GM2A_SAP3	LPA Variants	Weighted median	30	0.00749271	0.0197526	0.704445	0.82736
MYZAP	9055_81_MYZAP_MYZAP	LPA Variants	Weighted median	30	-0.0067806	0.0178823	0.704554	0.827386
TCN1	19614_8_TCN1_Holo_TC_I	LPA Variants	Weighted median	30	0.00712149	0.0187865	0.704633	0.827386
SPATA20	11117_2_SPATA20_SPT20	LPA Variants	Weighted median	30	-0.00724474	0.019146	0.705138	0.827778
AKR1D1	18398_1_AKR1D1_AK1D1	LPA Variants	Weighted median	30	-0.0068203	0.0180342	0.705292	0.827826
UNC5D	16307_22_UNC5D_UNC5H4	LPA Variants	Weighted median	30	-0.0064976	0.017302	0.707259	0.829344
PPBP	17165_1_PPBP_BTG	LPA Variants	Weighted median	30	-0.00705624	0.0187897	0.707261	0.829344
PVRL4	5734_13_PVRL4_nectin_4	LPA Variants	Weighted median	30	-0.00684125	0.0182379	0.707577	0.829385
GNS	3616_3_GNS_GNS	LPA Variants	Weighted median	30	-0.00713122	0.0191478	0.709573	0.830997
CGA	14056_4_CGA_Glycoprotein_hormones_a_chain	LPA Variants	Weighted median	30	-0.00714628	0.0192008	0.709754	0.831089
CLSTN1	15521_4_CLSTN1_Alcadein_alpha_1	LPA Variants	Weighted median	30	-0.00675502	0.0182352	0.711056	0.832101
FBLN1	6470_19_FBLN1_fibulin_1	LPA Variants	Weighted median	30	-0.00715237	0.0193995	0.71236	0.833266
TNFSF15	2968_61_TNFSF15_TNFSF15	LPA Variants	Weighted median	30	-0.00686132	0.0186321	0.712685	0.833299
LYG1	9243_10_LYG1_LYG1	LPA Variants	Weighted median	30	-0.00608769	0.0165339	0.712728	0.833299
CBLN1	9313_27_CBLN1_CBLN1	LPA Variants	Weighted median	30	-0.00599208	0.0163046	0.713239	0.833565
LRRC15	6557_50_LRRC15_LRC15	LPA Variants	Weighted median	30	-0.00678443	0.018495	0.71375	0.833611
WNT3A	13236_25_WNT3A_WNT3A	LPA Variants	Weighted median	30	0.00698048	0.0190295	0.71375	0.833611
ISL1	11549_6_ISL1_ISL1	LPA Variants	Weighted median	30	0.00619489	0.0170226	0.715916	0.83518
ROBO2	5116_62_ROBO2_ROBO2	LPA Variants	Weighted median	30	0.00678864	0.0188143	0.718231	0.836809
RRM1	11360_39_RRM1_RRM1	LPA Variants	Weighted median	30	0.00631778	0.0175334	0.718601	0.837044
CXCL12	3516_60_CXCL12_SDF_1	LPA Variants	Weighted median	30	0.00636805	0.0177766	0.720173	0.838276
S100A10	15318_75_S100A10_Calpactin_I_light_chain	LPA Variants	Weighted median	30	-0.00667466	0.018658	0.72054	0.838428
PDE2A	5246_64_PDE2A_cGMP_stimulated_PDE	LPA Variants	Weighted median	30	0.00676666	0.018922	0.720637	0.838428
TPT1	3872_2_TPT1_TCTP	LPA Variants	Weighted median	30	-0.00673292	0.0189937	0.722979	0.840079
MSR1	15533_97_MSR1_Macrophage_scavenger_receptor	LPA Variants	Weighted median	30	-0.00711592	0.0200967	0.723276	0.840293
CDCP1	8589_13_CDCP1_CDCP1	LPA Variants	Weighted median	30	-0.00644843	0.0182373	0.72365	0.840661
SELH	17319_1_SELH_SELH	LPA Variants	Weighted median	30	-0.00643015	0.0182283	0.724271	0.841315
GSTM1	15395_15_GSTM1_GST_M1_1	LPA Variants	Weighted median	30	-0.00630551	0.0179243	0.724999	0.84163
FN1	3434_34_FN1_FN1_3	LPA Variants	Weighted median	30	-0.00641243	0.0182697	0.725598	0.842192
CFHR5	16055_3_CFHR5_complement_factor_H_related_5	LPA Variants	Weighted median	30	-0.0062553	0.017836	0.725805	0.8423
CFHR4	6471_53_CFHR4_FHR4	LPA Variants	Weighted median	30	-0.00519342	0.0148315	0.726217	0.842579
PDE1A	5253_1_PDE1A_PDE1A	LPA Variants	Weighted median	30	-0.00634355	0.0181315	0.726442	0.842706
NTS	7857_22_NTS_NEUT	LPA Variants	Weighted median	30	-0.00661552	0.0189109	0.72647	0.842706
TNFRSF13C	5383_14_TNFRSF13C_BAFF_Receptor	LPA Variants	Weighted median	30	-0.00667184	0.0190944	0.726779	0.842899
MASP1	3605_77_MASP1_MASP3	LPA Variants	Weighted median	30	0.00678651	0.0194464	0.7271	0.843005
MYC	10362_35_MYC_c_Myc	LPA Variants	Weighted median	30	-0.00632951	0.0181893	0.727855	0.843549
NEU1	15426_5_NEU1_NEUR1	LPA Variants	Weighted median	30	-0.00680761	0.0195676	0.727914	0.84355
LSAMP	2999_6_LSAMP_LSAMP	LPA Variants	Weighted median	30	-0.00649295	0.0186746	0.728073	0.843669
RTF1	7741_111_RTF1_RTF1	LPA Variants	Weighted median	30	-0.0060905	0.0175556	0.728647	0.844058
DNER	9769_48_DNER_DNER	LPA Variants	Weighted median	30	-0.00593763	0.0171475	0.729142	0.844309
CD177	13116_25_CD177_CD177	LPA Variants	Weighted median	30	-0.00518533	0.0150514	0.730465	0.84524
PRSS57	8351_17_PRSS57_PRS57	LPA Variants	Weighted median	30	0.00660425	0.0191746	0.730526	0.84524
SLC16A3	9049_2_SLC16A3_MOT4	LPA Variants	Weighted median	30	0.0060057	0.017445	0.730647	0.84524
LEP	8484_24_LEP_Leptin	LPA Variants	Weighted median	30	-0.00642917	0.0186843	0.730775	0.84524
LECT1	9928_125_LECT1_LECT1	LPA Variants	Weighted median	30	-0.00617221	0.0179396	0.730805	0.84524
TFAM	9952_57_TFAM_TFAM	LPA Variants	Weighted median	30	-0.00662863	0.0192964	0.73121	0.845494
DLK2	9359_9_DLK2_EGFL9	LPA Variants	Weighted median	30	-0.00655071	0.0190894	0.731479	0.845531
SERPINE1	2925_9_SERPINE1_PAI_1	LPA Variants	Weighted median	30	0.00695804	0.0202836	0.73157	0.845531
GNPDA1	8909_77_GNPDA1_GNPI1	LPA Variants	Weighted median	30	-0.00620058	0.0181656	0.732851	0.846546
UBC	6647_55_UBC_PolyUbiquitin_K63	LPA Variants	Weighted median	30	-0.00643612	0.0188561	0.732856	0.846546
LRRTM3	4453_83_LRRTM3_LRRT3	LPA Variants	Weighted median	30	-0.00611658	0.0179649	0.7335	0.846825
SPON2	8099_42_SPON2_SPON2	LPA Variants	Weighted median	30	-0.00634251	0.0187559	0.735242	0.848038
NADK	13624_17_NADK_NADK	LPA Variants	Weighted median	30	-0.00594713	0.0176223	0.735757	0.848419
IGLL1	6485_59_IGLL1_IGLL1	LPA Variants	Weighted median	30	0.00661996	0.019626	0.735886	0.848448
CYP3A4	2943_5_CYP3A4_Cytochrome_P450_3A4	LPA Variants	Weighted median	30	-0.00695718	0.0206542	0.736237	0.848652
CTSS	3181_50_CTSS_Cathepsin_S	LPA Variants	Weighted median	30	0.00627491	0.0186642	0.736719	0.848876
SERPINF2	3024_18_SERPINF2_a2_Antiplasmin	LPA Variants	Weighted median	30	0.0060465	0.0180372	0.737457	0.849353
TSPEAR	10546_2_TSPEAR_TSEAR	LPA Variants	Weighted median	30	-0.00626824	0.0187355	0.737954	0.849586
PMS2	11312_40_PMS2_PMS2	LPA Variants	Weighted median	30	-0.00628441	0.0188173	0.738402	0.849774
IL20RB	13435_31_IL20RB_IL_20_Rb	LPA Variants	Weighted median	30	0.00569861	0.017089	0.738782	0.850122
CSF3R	2719_3_CSF3R_G_CSF_R	LPA Variants	Weighted median	30	-0.00631552	0.0189486	0.73891	0.850195
APCS	2474_54_APCS_SAP	LPA Variants	Weighted median	30	-0.00631118	0.0189438	0.739019	0.850195
S100A16	17836_17_S100A16_S100A16	LPA Variants	Weighted median	30	-0.00642013	0.0192971	0.739361	0.850522
PDK1	5227_60_PDK1_PDK1	LPA Variants	Weighted median	30	-0.00601371	0.018104	0.739757	0.850845
LRMP	10704_91_LRMP_LRMP	LPA Variants	Weighted median	30	0.00593991	0.0179258	0.740372	0.851353
SMIM24	7108_7_SMIM24_CS077	LPA Variants	Weighted median	30	-0.00603252	0.0182396	0.740843	0.851526
ARL6IP5	13503_19_ARL6IP5_PRAF3	LPA Variants	Weighted median	30	-0.00618463	0.018704	0.740902	0.851526
TALDO1	11347_9_TALDO1_Transaldolase	LPA Variants	Weighted median	30	0.00587467	0.0177811	0.741107	0.851542
DEFB104A	5763_67_DEFB104A_HBD_4	LPA Variants	Weighted median	30	-0.00556128	0.0168331	0.741115	0.851542
BIRC2	10046_55_BIRC2_cIAP_1	LPA Variants	Weighted median	30	-0.00644332	0.0195429	0.741626	0.851929
WFDC2	11388_75_WFDC2_HE4	LPA Variants	Weighted median	30	-0.00602793	0.0182938	0.741773	0.851966
HNRNPR	13512_28_HNRNPR_HNRPR	LPA Variants	Weighted median	30	-0.00603796	0.0183628	0.742296	0.852366
SYT8	7932_23_SYT8_SYT8	LPA Variants	Weighted median	30	-0.00603994	0.018393	0.742622	0.852542
MATK	3823_9_MATK_MATK	LPA Variants	Weighted median	30	-0.00584222	0.0178857	0.743939	0.853521
FXN	15389_1_FXN_FRDA	LPA Variants	Weighted median	30	-0.00587588	0.0180141	0.744287	0.853729
JPH3	9089_77_JPH3_JPH3	LPA Variants	Weighted median	30	-0.00589738	0.0180806	0.744295	0.853729
PTPRJ	8250_2_PTPRJ_PTPRJ	LPA Variants	Weighted median	30	-0.00628854	0.0192888	0.744409	0.853794
GPC1	8697_38_GPC1_Glypican_1	LPA Variants	Weighted median	30	-0.0061281	0.0188357	0.74492	0.854187
BATF3	8858_21_BATF3_BATF3	LPA Variants	Weighted median	30	-0.00644417	0.0198077	0.744926	0.854187
KLK10	6227_1_KLK10_kallikrein_10	LPA Variants	Weighted median	30	-0.00660207	0.0203137	0.745176	0.854408
TGFBR3	3009_3_TGFBR3_TGF_b_R_III	LPA Variants	Weighted median	30	-0.00622358	0.0191844	0.745628	0.854793
FAS	9459_7_FAS_Fas__soluble	LPA Variants	Weighted median	30	0.00595139	0.0183799	0.746091	0.855123
GHRL	6518_85_GHRL_ghrelin	LPA Variants	Weighted median	30	0.00621226	0.0191972	0.746239	0.855226
ALDH3B1	12940_35_ALDH3B1_AL3B1	LPA Variants	Weighted median	30	-0.00591477	0.0182851	0.746336	0.855234
PCSK7	4459_68_PCSK7_PCSK7	LPA Variants	Weighted median	30	-0.00537048	0.0166042	0.746362	0.855234
F8	13499_30_F8_Coagulation_Factor_VIII	LPA Variants	Weighted median	30	-0.00562627	0.0174162	0.746659	0.855508
VAMP3	7903_18_VAMP3_VAMP3	LPA Variants	Weighted median	30	-0.00661996	0.0205136	0.746914	0.855667
TMEM108	10583_1_TMEM108_TM108	LPA Variants	Weighted median	30	0.00589677	0.0183909	0.748487	0.857032
ANXA3	17163_117_ANXA3_Annexin_III	LPA Variants	Weighted median	30	0.00554253	0.017344	0.749298	0.857731
ASB9	19601_15_ASB9_ASB9	LPA Variants	Weighted median	30	0.00542906	0.0170241	0.749798	0.858081
GPNMB	8289_8_GPNMB_GPNMB	LPA Variants	Weighted median	30	0.00582516	0.0183367	0.75073	0.858839
LGALS1	8046_9_LGALS1_Galectin_1	LPA Variants	Weighted median	30	-0.00588766	0.0185653	0.751143	0.859108
EPHA10	5076_53_EPHA10_EPHAA	LPA Variants	Weighted median	30	-0.00521339	0.0164416	0.751179	0.859108
CCL28	2890_59_CCL28_CCL28	LPA Variants	Weighted median	30	-0.00603555	0.0190663	0.751581	0.859341
S100A4	14116_129_S100A4_S100A4	LPA Variants	Weighted median	30	0.00603326	0.01909	0.75197	0.859653
CCL18	3044_3_CCL18_PARC	LPA Variants	Weighted median	30	0.00607886	0.0193627	0.753562	0.861138
SMYD2	12636_113_SMYD2_SMYD2	LPA Variants	Weighted median	30	-0.00568705	0.0181584	0.754136	0.861321
VRK1	12553_5_VRK1_VRK1	LPA Variants	Weighted median	30	-0.0058091	0.0185523	0.75419	0.861321
CD300A	5630_48_CD300A_CM35H	LPA Variants	Weighted median	30	-0.00579784	0.0185537	0.754669	0.861477
S100A7	7916_10_S100A7_S100A7	LPA Variants	Weighted median	30	-0.00554793	0.0177547	0.754678	0.861477
PTGR1	19617_5_PTGR1_LTB4DH	LPA Variants	Weighted median	30	-0.00596478	0.0191153	0.755008	0.861492
LHB	8376_25_LHB_LSHB	LPA Variants	Weighted median	30	0.00631242	0.0202302	0.755017	0.861492
MTFR1	9095_5_MTFR1_MTFR1	LPA Variants	Weighted median	30	0.00565706	0.0181317	0.755042	0.861492
ADAM19	8948_13_ADAM19_ADA19	LPA Variants	Weighted median	30	-0.00525054	0.0168578	0.75545	0.861622
IGFBP5	19581_15_IGFBP5_IGFBP_5	LPA Variants	Weighted median	30	0.00574722	0.0184636	0.755594	0.861637
SMNDC1	17805_35_SMNDC1_SPF30	LPA Variants	Weighted median	30	0.00573665	0.0184408	0.755736	0.861683
TEAD4	12516_13_TEAD4_TEAD4	LPA Variants	Weighted median	30	-0.00561509	0.0180663	0.755949	0.861792
PCOLCE	11237_49_PCOLCE_PCOC1	LPA Variants	Weighted median	30	0.00621605	0.0200495	0.756535	0.862193
UBE2B	9865_40_UBE2B_UBE2B	LPA Variants	Weighted median	30	-0.00573479	0.0185025	0.756602	0.862203
PUF60	10575_31_PUF60_PUF60	LPA Variants	Weighted median	30	-0.00535113	0.0172919	0.756973	0.862419
PTGDS	10514_5_PTGDS_PGD2_synthase	LPA Variants	Weighted median	30	0.00601365	0.0194484	0.757161	0.862468
PC	13990_1_PC_pyruvate_carboxylase	LPA Variants	Weighted median	30	-0.00545532	0.0176744	0.757582	0.862719
PTPN6	4318_12_PTPN6_PTP_1C	LPA Variants	Weighted median	30	-0.00599966	0.0194781	0.758067	0.862765
IGHG4	13231_90_IGHG4_IgG4__Kappa	LPA Variants	Weighted median	30	0.00568602	0.01849	0.758449	0.862942
B4GALT2	9595_11_B4GALT2_B4GT2	LPA Variants	Weighted median	30	-0.00563483	0.018385	0.759231	0.863328
NOTCH1	5107_7_NOTCH1_Notch_1	LPA Variants	Weighted median	30	-0.00572114	0.0187076	0.759743	0.863843
VTN	13125_45_VTN_Vitronectin	LPA Variants	Weighted median	30	0.00429709	0.0140775	0.760179	0.86398
FAS	5392_73_FAS_Fas__soluble	LPA Variants	Weighted median	30	0.00558654	0.0183018	0.760179	0.86398
TPST1	7928_183_TPST1_TPST1	LPA Variants	Weighted median	30	0.00590239	0.0193495	0.760335	0.864049
TNFSF4	2839_2_TNFSF4_OX40_Ligand	LPA Variants	Weighted median	30	-0.00538422	0.0177167	0.761199	0.864375
OXSM	18271_43_OXSM_OXSM	LPA Variants	Weighted median	30	-0.00522022	0.0172067	0.761598	0.864616
PCOLCE2	6081_52_PCOLCE2_PCOC2	LPA Variants	Weighted median	30	0.00635447	0.0209703	0.761872	0.864788
TMEM25	9014_18_TMEM25_TMM25	LPA Variants	Weighted median	30	-0.00600844	0.0198427	0.762039	0.864788
DPEP1	8794_13_DPEP1_DPEP1	LPA Variants	Weighted median	30	-0.00568272	0.018812	0.762591	0.864867
SOD3	5660_51_SOD3_SOD3	LPA Variants	Weighted median	30	0.00518646	0.0172551	0.763738	0.865844
CILP2	8841_65_CILP2_CILP2	LPA Variants	Weighted median	30	-0.00576664	0.0192006	0.763921	0.865985
RORB	12483_62_RORB_RORB	LPA Variants	Weighted median	30	0.00572871	0.019201	0.765433	0.867122
NRSN1	11654_77_NRSN1_NRSN1	LPA Variants	Weighted median	30	-0.0055622	0.0186452	0.76546	0.867122
SLIT1	15634_139_SLIT1_SLIT1	LPA Variants	Weighted median	30	-0.00523587	0.0176434	0.766649	0.867716
COL11A2	11278_4_COL11A2_COL11A2	LPA Variants	Weighted median	30	-0.00555853	0.0187378	0.766736	0.867716
NTN4	3327_27_NTN4_NET4	LPA Variants	Weighted median	30	-0.00573302	0.0193428	0.766932	0.867716
FAM3D	13102_1_FAM3D_FAM3D	LPA Variants	Weighted median	30	-0.00521707	0.0176027	0.766941	0.867716
ZNF10	11567_23_ZNF10_ZNF10	LPA Variants	Weighted median	30	-0.00569734	0.0192265	0.76698	0.867716
LILRA2	15614_168_LILRA2_LIRA2	LPA Variants	Weighted median	30	0.00579622	0.0197062	0.768658	0.868946
DKK3	3607_71_DKK3_DKK3	LPA Variants	Weighted median	30	-0.0053117	0.0180797	0.768915	0.86917
ZADH2	17345_12_ZADH2_ZADH2	LPA Variants	Weighted median	30	-0.00543646	0.0185242	0.769156	0.869309
S100A13	7223_60_S100A13_S100A13	LPA Variants	Weighted median	30	0.00544917	0.0185735	0.769229	0.869324
NPTX1	9256_78_NPTX1_NPTX1	LPA Variants	Weighted median	30	0.0055589	0.0189525	0.769287	0.869324
TMCC3	8922_4_TMCC3_TMCC3	LPA Variants	Weighted median	30	-0.00544465	0.0186234	0.770015	0.869805
PIGR	3216_2_PIGR_PIGR	LPA Variants	Weighted median	30	0.00537923	0.0184144	0.770194	0.869805
FASN	8403_18_FASN_Fatty_acid_synthase	LPA Variants	Weighted median	30	-0.00553814	0.0189588	0.770199	0.869805
SEPW1	18310_26_SEPW1_SELW	LPA Variants	Weighted median	30	-0.00530991	0.018191	0.770365	0.869873
WFDC11	7969_163_WFDC11_WFD11	LPA Variants	Weighted median	30	-0.00503405	0.0173003	0.771066	0.870531
NAB1	13933_276_NAB1_NAB1	LPA Variants	Weighted median	30	-0.00529514	0.0182573	0.771794	0.871078
UBE2M	19111_10_UBE2M_UBC12	LPA Variants	Weighted median	30	-0.00517265	0.0178596	0.7721	0.871119
MATN2	3325_2_MATN2_MATN2	LPA Variants	Weighted median	30	0.00566083	0.0195468	0.772119	0.871119
FAM24B	8775_61_FAM24B_FA24B	LPA Variants	Weighted median	30	-0.00532864	0.0184066	0.772202	0.871146
PSMA5	18925_24_PSMA5_Proteasome_subunit_alpha_type_5	LPA Variants	Weighted median	30	-0.00550022	0.0190115	0.772344	0.871239
DEFB125	9486_13_DEFB125_DB125	LPA Variants	Weighted median	30	-0.00524606	0.0182342	0.773572	0.871957
ADPRH	18395_5_ADPRH_ADPRH	LPA Variants	Weighted median	30	-0.00548062	0.0190623	0.773722	0.871992
GPX5	9475_22_GPX5_GPX5	LPA Variants	Weighted median	30	-0.00543716	0.0189523	0.774199	0.872351
SRSF7	12987_12_SRSF7_SRSF7	LPA Variants	Weighted median	30	-0.00508424	0.0177236	0.774218	0.872351
TCN2	15560_52_TCN2_Apo_TC_II	LPA Variants	Weighted median	30	-0.00424516	0.0148319	0.774711	0.872403
GZMB	4133_54_GZMB_Granzyme_B	LPA Variants	Weighted median	30	-0.00520686	0.0182031	0.774846	0.872403
CR1	19556_12_CR1_Complement_receptor_type_1	LPA Variants	Weighted median	30	0.00575759	0.0201422	0.774995	0.872491
KIAA1161	8093_13_KIAA1161_K1161	LPA Variants	Weighted median	30	-0.0048467	0.0170185	0.775804	0.873069
MMP19	6425_87_MMP19_MMP19	LPA Variants	Weighted median	30	-0.00541551	0.0190819	0.776561	0.873403
ZFP91	13651_54_ZFP91_ZFP91	LPA Variants	Weighted median	30	-0.00498084	0.017562	0.776706	0.87345
RBM19	11468_15_RBM19_RBM19	LPA Variants	Weighted median	30	-0.00534439	0.0188574	0.776862	0.873525
MPG	12438_127_MPG_3MG	LPA Variants	Weighted median	30	-0.00481594	0.0170313	0.777353	0.873991
CPQ	9394_19_CPQ_Aminopeptidase	LPA Variants	Weighted median	30	0.00494392	0.0175518	0.778192	0.874486
SIGLEC12	8352_26_SIGLEC12_SIG12	LPA Variants	Weighted median	30	-0.00495139	0.0176133	0.778622	0.874768
PAPPA	4148_49_PAPPA_PAPP_A	LPA Variants	Weighted median	30	0.00526345	0.0187428	0.778845	0.874952
SCMH1	12604_16_SCMH1_SCMH1	LPA Variants	Weighted median	30	0.0050161	0.0179885	0.78036	0.876079
IL9	5834_18_IL9_IL_9	LPA Variants	Weighted median	30	-0.00501861	0.0180088	0.780494	0.876079
SORCS1	15636_49_SORCS1_SORC1	LPA Variants	Weighted median	30	-0.00512429	0.0183887	0.780502	0.876079
STC1	4930_21_STC1_Stanniocalcin_1	LPA Variants	Weighted median	30	0.00494194	0.0177785	0.781033	0.876349
DEFB1	6629_3_DEFB1_HBD_1	LPA Variants	Weighted median	30	-0.00502786	0.018108	0.781273	0.876349
ARHGAP1	11955_1_ARHGAP1_RHG01	LPA Variants	Weighted median	30	-0.00544956	0.0196621	0.781657	0.876506
MANBA	6382_17_MANBA_MANBA	LPA Variants	Weighted median	30	-0.00488387	0.0176536	0.782049	0.876746
ATP5J	7788_1_ATP5J_CF6	LPA Variants	Weighted median	30	-0.00519727	0.0188018	0.782222	0.876769
FAM159A	13431_74_FAM159A_F159A	LPA Variants	Weighted median	30	-0.00491444	0.0177825	0.782268	0.876769
TNNI3	5441_67_TNNI3_Troponin_I	LPA Variants	Weighted median	30	-0.00478674	0.0173353	0.782451	0.876769
C14orf93	6439_59_C14orf93_CN093	LPA Variants	Weighted median	30	0.00504908	0.0182937	0.782547	0.876769
KIF1C	9899_28_KIF1C_KIF1C	LPA Variants	Weighted median	30	0.00494833	0.0180383	0.783836	0.877813
PGP	18235_16_PGP_PGP	LPA Variants	Weighted median	30	-0.00554344	0.0202236	0.784002	0.877838
C1R	3285_23_C1R_C1r	LPA Variants	Weighted median	30	0.00492269	0.017962	0.784037	0.877838
CAST	3026_5_CAST_Calpastatin	LPA Variants	Weighted median	30	-0.00485037	0.01784	0.785712	0.879047
CLGN	10600_24_CLGN_CLGN	LPA Variants	Weighted median	30	-0.00554601	0.0204191	0.785923	0.879213
FGF5	3065_65_FGF5_FGF_5	LPA Variants	Weighted median	30	-0.00505077	0.0187208	0.787318	0.880375
CELA2A	7140_1_CELA2A_ELA2A	LPA Variants	Weighted median	30	-0.00535264	0.0198402	0.787323	0.880375
DDOST	17161_1_DDOST_OST48	LPA Variants	Weighted median	30	-0.00471865	0.0175763	0.78834	0.881047
SOCS7	11657_86_SOCS7_SOCS7	LPA Variants	Weighted median	30	-0.00512279	0.0191087	0.788633	0.881241
G6B	8659_68_G6B_G6B	LPA Variants	Weighted median	30	-0.00485399	0.0181186	0.788776	0.881333
TCN2	5584_21_TCN2_Holo_TC_II	LPA Variants	Weighted median	30	-0.00494026	0.0184676	0.789077	0.881446
TIMD4	15449_33_TIMD4_TIM_4	LPA Variants	Weighted median	30	0.00520908	0.0195353	0.789739	0.88172
CCL23	3028_36_CCL23_Ck_b_8_1	LPA Variants	Weighted median	30	0.00512174	0.0192116	0.789781	0.88172
CLEC3B	5701_81_CLEC3B_Tetranectin	LPA Variants	Weighted median	30	0.00518965	0.019529	0.790439	0.881987
MAN1C1	13427_66_MAN1C1_MA1C1	LPA Variants	Weighted median	30	-0.00481374	0.0181221	0.790526	0.882017
WFDC8	7147_35_WFDC8_WFDC8	LPA Variants	Weighted median	30	-0.00485345	0.0183215	0.791083	0.882236
DHX38	13645_14_DHX38_PRP16	LPA Variants	Weighted median	30	-0.004805	0.0181476	0.791184	0.882236
RAMP3	15437_11_RAMP3_RAMP3	LPA Variants	Weighted median	30	0.00486254	0.0183665	0.791201	0.882236
FGFR2	3808_76_FGFR2_FGFR_2	LPA Variants	Weighted median	30	-0.0045877	0.0173436	0.791381	0.882369
TREM1	9266_1_TREM1_sTREM_1	LPA Variants	Weighted median	30	-0.00467284	0.017783	0.792728	0.883469
EXOSC1	7930_3_EXOSC1_EXOS1	LPA Variants	Weighted median	30	-0.00490463	0.0187308	0.793438	0.883754
KCNIP4	7011_8_KCNIP4_KCIP4	LPA Variants	Weighted median	30	-0.0047314	0.0181188	0.79399	0.88414
C1orf186	8102_239_C1orf186_CA186	LPA Variants	Weighted median	30	-0.00485571	0.0186086	0.794139	0.884172
NENF	9219_70_NENF_NENF	LPA Variants	Weighted median	30	-0.00505645	0.0194195	0.79457	0.884451
PIANP	14114_18_PIANP_PIANP	LPA Variants	Weighted median	30	-0.00443209	0.0170383	0.794768	0.884576
FUT3	4548_4_FUT3_Fucosyltransferase_3	LPA Variants	Weighted median	30	-0.00542121	0.0208652	0.795003	0.884616
NMU	8754_5_NMU_NMU	LPA Variants	Weighted median	30	-0.00475983	0.0183212	0.795019	0.884616
HIST2H2BE	14143_8_HIST2H2BE_H2B2E	LPA Variants	Weighted median	30	0.00463522	0.0178711	0.79535	0.884717
UNC5B	15394_79_UNC5B_UNC5B	LPA Variants	Weighted median	30	-0.00489192	0.0188651	0.795395	0.884717
CD274	5060_62_CD274_B7_H1	LPA Variants	Weighted median	30	-0.00479488	0.0185107	0.79561	0.884739
GPX1	15591_28_GPX1_Glutathione_peroxidase	LPA Variants	Weighted median	30	0.00457699	0.0177475	0.796489	0.885382
PSTPIP1	19168_71_PSTPIP1_PPIP1	LPA Variants	Weighted median	30	0.0049797	0.0193704	0.797118	0.885792
DNAJB12	8006_12_DNAJB12_DJB12	LPA Variants	Weighted median	30	0.00456384	0.0177961	0.797603	0.885792
ELF5	13457_33_ELF5_ELF5	LPA Variants	Weighted median	30	-0.0045851	0.0178816	0.79763	0.885792
APOF	12370_30_APOF_Apo_F	LPA Variants	Weighted median	30	0.0052177	0.0203538	0.79768	0.885792
TESC	12831_21_TESC_TESC	LPA Variants	Weighted median	30	-0.00486384	0.0189894	0.797847	0.885792
FAM3B	9177_6_FAM3B_FAM3B	LPA Variants	Weighted median	30	0.00481928	0.0188187	0.797881	0.885792
BCAT2	19365_11_BCAT2_BCAT2	LPA Variants	Weighted median	30	-0.00463975	0.0181236	0.797947	0.885798
ADIPOQ	3554_24_ADIPOQ_Adiponectin	LPA Variants	Weighted median	30	0.00472756	0.0185561	0.7989	0.886589
CACNA2D3	8885_6_CACNA2D3_CA2D3	LPA Variants	Weighted median	30	0.00444969	0.0175894	0.800287	0.887793
GGT2	6334_9_GGT2_GGT2	LPA Variants	Weighted median	30	-0.00458131	0.0181294	0.8005	0.887793
TNFRSF1A	2654_19_TNFRSF1A_TNF_sR_I	LPA Variants	Weighted median	30	-0.00487344	0.0192866	0.800512	0.887793
RETN	3046_31_RETN_resistin	LPA Variants	Weighted median	30	-0.0049596	0.0196481	0.800715	0.887934
CCL2	2578_67_CCL2_MCP_1	LPA Variants	Weighted median	30	-0.00463611	0.0183798	0.800856	0.888024
USB1	11328_9_USB1_USB1	LPA Variants	Weighted median	30	-0.0048241	0.0191513	0.801123	0.888119
SERPINB8	19130_81_SERPINB8_SPB8	LPA Variants	Weighted median	30	-0.00467797	0.0185781	0.801195	0.888132
ADH4	8325_37_ADH4_ADH4	LPA Variants	Weighted median	30	0.00459421	0.0182596	0.801346	0.888232
FAP	5029_3_FAP_SEPR	LPA Variants	Weighted median	30	-0.00473444	0.0188741	0.801936	0.888752
CTSA	3179_51_CTSA_Cathepsin_A	LPA Variants	Weighted median	30	0.00489232	0.0195163	0.802063	0.888776
ERP44	6064_4_ERP44_TXNDC4	LPA Variants	Weighted median	30	-0.00493761	0.0197046	0.802138	0.888776
COCH	7227_75_COCH_COCH	LPA Variants	Weighted median	30	0.0051014	0.0203862	0.802403	0.888936
MSMP	8080_24_MSMP_PSMP	LPA Variants	Weighted median	30	0.0047668	0.0190648	0.802563	0.888979
PCSK9	5231_79_PCSK9_PCSK9	LPA Variants	Weighted median	30	-0.00495259	0.0198509	0.802982	0.889309
GCNT1	7016_12_GCNT1_GCNT1	LPA Variants	Weighted median	30	-0.00467713	0.0187681	0.803201	0.889418
HMBS	11530_37_HMBS_HEM3	LPA Variants	Weighted median	30	-0.00446652	0.0179389	0.803372	0.889541
MAP4K3	8978_30_MAP4K3_M4K3	LPA Variants	Weighted median	30	-0.00433751	0.0174369	0.80355	0.889671
DNASE1L2	6324_11_DNASE1L2_DNSL2	LPA Variants	Weighted median	30	0.00472542	0.019029	0.803881	0.889903
GIF	17672_184_GIF_Gastric_intrinsic_factor	LPA Variants	Weighted median	30	0.00479124	0.0193449	0.804387	0.890125
GP1BA	4990_87_GP1BA_GP1BA	LPA Variants	Weighted median	30	-0.00468478	0.0189154	0.804389	0.890125
ADCYAP1	8285_64_ADCYAP1_PACA	LPA Variants	Weighted median	30	0.00434791	0.0176638	0.805568	0.890833
EPHB2	8225_86_EPHB2_EPHB2	LPA Variants	Weighted median	30	-0.00461093	0.0187623	0.805872	0.890901
L1CAM	4246_40_L1CAM_NCAM_L1	LPA Variants	Weighted median	30	-0.00475772	0.019451	0.806766	0.891622
RNASE3	15576_158_RNASE3_ECP	LPA Variants	Weighted median	30	-0.00425204	0.0175014	0.808041	0.892762
TMPO	8265_225_TMPO_LAP2B	LPA Variants	Weighted median	30	-0.00420948	0.017343	0.808223	0.89283
C1QL1	6404_20_C1QL1_C1QRF	LPA Variants	Weighted median	30	-0.00441262	0.0181928	0.808356	0.892842
HTN1	10608_9_HTN1_HIS1	LPA Variants	Weighted median	30	-0.00449759	0.0185907	0.808837	0.893173
TGIF2	9847_21_TGIF2_TGIF2	LPA Variants	Weighted median	30	0.00461346	0.0190984	0.809119	0.893216
ICT1	6380_23_ICT1_ICT1	LPA Variants	Weighted median	30	-0.00424189	0.0175736	0.809261	0.893307
GSTT1	19230_12_GSTT1_GSTT1	LPA Variants	Weighted median	30	0.00433919	0.018001	0.809515	0.893341
IL21	7124_18_IL21_IL_21	LPA Variants	Weighted median	30	-0.00431258	0.0178955	0.809566	0.893341
KIAA1467	7892_132_KIAA1467_K1467	LPA Variants	Weighted median	30	-0.00415922	0.0172718	0.809703	0.893341
CNTNAP5	9044_1_CNTNAP5_CNTP5	LPA Variants	Weighted median	30	-0.00473014	0.0197046	0.81029	0.893839
CLPS	5749_53_CLPS_COL	LPA Variants	Weighted median	30	-0.00426478	0.0178384	0.811045	0.894159
MBL2	3000_66_MBL2_MBL	LPA Variants	Weighted median	30	0.00371423	0.0155374	0.811066	0.894159
GAS7	17721_82_GAS7_GAS7	LPA Variants	Weighted median	30	-0.00427188	0.018018	0.812587	0.894965
TPSG1	3404_51_TPSG1_TPSG1	LPA Variants	Weighted median	30	-0.00399052	0.0168676	0.812983	0.895133
MFAP4	5636_10_MFAP4_MFAP4	LPA Variants	Weighted median	30	0.00440203	0.0187085	0.813979	0.895961
GLTPD2	7948_129_GLTPD2_GLTD2	LPA Variants	Weighted median	30	0.0045646	0.0194139	0.814116	0.896033
PAXIP1	12894_3_PAXIP1_PAXI1	LPA Variants	Weighted median	30	-0.00427335	0.0181887	0.814252	0.89606
PQLC2L	7939_1_PQLC2L_CC055	LPA Variants	Weighted median	30	0.00418704	0.0178928	0.81498	0.896661
MX1	17460_51_MX1_Mx1	LPA Variants	Weighted median	30	-0.00414713	0.017739	0.815152	0.896783
COL3A1	18880_81_COL3A1_Collagen_Type_III	LPA Variants	Weighted median	30	-0.0041751	0.0179203	0.815775	0.897194
KITLG	9377_25_KITLG_SCF	LPA Variants	Weighted median	30	-0.00481208	0.0206878	0.816068	0.897255
C1orf226	7989_5_C1orf226_CA226	LPA Variants	Weighted median	30	0.00401377	0.0172919	0.816446	0.897469
ATP1B2	7218_87_ATP1B2_AT1B2	LPA Variants	Weighted median	30	-0.00438316	0.0189194	0.81679	0.897625
HRK	8008_28_HRK_HRK	LPA Variants	Weighted median	30	-0.00433581	0.0187258	0.816893	0.897625
OLFM2	19377_14_OLFM2_NOE2	LPA Variants	Weighted median	30	-0.00463174	0.0200332	0.817157	0.897773
NPPB	16751_15_NPPB_BNP	LPA Variants	Weighted median	30	-0.00412102	0.0178296	0.817211	0.897773
EPHB4	15530_33_EPHB4_EphB4	LPA Variants	Weighted median	30	-0.00473796	0.0206361	0.818406	0.898818
BPGM	12020_39_BPGM_PMGE	LPA Variants	Weighted median	30	-0.00405012	0.0176766	0.818773	0.899087
HDGFRP3	18899_82_HDGFRP3_HDGR3	LPA Variants	Weighted median	30	-0.0038791	0.0169464	0.818944	0.899207
LIN7A	18910_45_LIN7A_LIN7A	LPA Variants	Weighted median	30	-0.00385832	0.0169118	0.819535	0.899588
PZP	6580_29_PZP_Pregnancy_zone_protein	LPA Variants	Weighted median	30	-0.00397207	0.0174776	0.820216	0.900067
MDM4	13229_20_MDM4_MDM4	LPA Variants	Weighted median	30	0.00387885	0.017078	0.820326	0.900104
SDCBP2	19261_12_SDCBP2_SDCB2	LPA Variants	Weighted median	30	0.00408998	0.0180393	0.820637	0.900225
TDGF1	5810_25_TDGF1_Cripto	LPA Variants	Weighted median	30	0.00314268	0.0138653	0.82069	0.900225
GFAP	3034_1_GFAP_GFAP	LPA Variants	Weighted median	30	-0.00400113	0.0176564	0.820726	0.900225
TRIO	11126_102_TRIO_TRIO	LPA Variants	Weighted median	30	0.00391813	0.0173395	0.821228	0.900536
COX7A2L	9590_10_COX7A2L_COX7R	LPA Variants	Weighted median	30	-0.00362571	0.0160534	0.821316	0.900536
SNX1	8807_13_SNX1_SNX1	LPA Variants	Weighted median	30	-0.00395803	0.017592	0.821987	0.900741
GRB14	13628_58_GRB14_GRB14	LPA Variants	Weighted median	30	-0.00427656	0.019126	0.823069	0.901425
IL1RL1	4234_8_IL1RL1_IL_1_R4	LPA Variants	Weighted median	30	0.0032952	0.0147378	0.823077	0.901425
UXS1	8258_22_UXS1_UXS1	LPA Variants	Weighted median	30	-0.00436967	0.0195452	0.823094	0.901425
PACAP	16322_10_PACAP_PACAP	LPA Variants	Weighted median	30	-0.00461143	0.0206281	0.823107	0.901425
KCNE5	8756_41_KCNE5_KCE1L	LPA Variants	Weighted median	30	-0.0040998	0.0183876	0.823562	0.901807
PSAT1	18342_2_PSAT1_SERC	LPA Variants	Weighted median	30	-0.00391705	0.0175695	0.823578	0.901807
IL16	2774_10_IL16_IL_16	LPA Variants	Weighted median	30	0.00429039	0.0193415	0.824452	0.902227
PTH	19640_2_PTH_Parathyroid_Hormone1_34	LPA Variants	Weighted median	30	-0.00410118	0.0186323	0.825784	0.90335
HAO1	17768_50_HAO1_HAOX1	LPA Variants	Weighted median	30	-0.00394664	0.0179519	0.825991	0.903509
CCL3	3040_59_CCL3_MIP_1a	LPA Variants	Weighted median	30	-0.00383698	0.0175772	0.827201	0.904227
PLA2G2D	16298_84_PLA2G2D_sPLA_2__IID	LPA Variants	Weighted median	30	-0.00390929	0.0179869	0.827942	0.904903
C3	2754_50_C3_C3	LPA Variants	Weighted median	30	-0.0040345	0.0185913	0.828201	0.904984
RPS6KA1	12329_21_RPS6KA1_KS6A1	LPA Variants	Weighted median	30	-0.00386108	0.0178082	0.828353	0.905072
SERPINB13	18841_1_SERPINB13_SPB13	LPA Variants	Weighted median	30	-0.00434241	0.0200608	0.828627	0.905072
NPFF	5617_41_NPFF_NPFF	LPA Variants	Weighted median	30	-0.00433022	0.0200087	0.828663	0.905072
APOA4	17685_9_APOA4_Apo_A_IV	LPA Variants	Weighted median	30	0.00433055	0.0200285	0.828817	0.90512
INHBB	16746_12_INHBB_Activin_B	LPA Variants	Weighted median	30	0.00418672	0.0193971	0.82911	0.905373
LTBP4	13133_73_LTBP4_LTBP4	LPA Variants	Weighted median	30	-0.00424164	0.0197	0.829525	0.905691
SERPINF1	9211_19_SERPINF1_PEDF	LPA Variants	Weighted median	30	0.00393943	0.0183117	0.829664	0.905769
LRRC3	6917_49_LRRC3_LRRC3	LPA Variants	Weighted median	30	-0.00397074	0.0184632	0.829719	0.905769
CD80	13726_4_CD80_B7	LPA Variants	Weighted median	30	-0.00391852	0.0182899	0.830356	0.906192
EFHA2	6912_6_EFHA2_EFHA2	LPA Variants	Weighted median	30	0.00416827	0.0194858	0.830615	0.906192
STX3	7186_111_STX3_STX3	LPA Variants	Weighted median	30	0.00378599	0.0177187	0.830803	0.906213
NLGN4X	5357_60_NLGN4X_NLGNX	LPA Variants	Weighted median	30	-0.00385672	0.0180972	0.83124	0.90648
PAF	19158_1_PAF_PAF	LPA Variants	Weighted median	30	-0.00382494	0.0179673	0.831417	0.90648
CHST15	4469_78_CHST15_ST4S6	LPA Variants	Weighted median	30	0.00415517	0.0195992	0.832101	0.907024
PLA2G7	5015_15_PLA2G7_PAFAH	LPA Variants	Weighted median	30	-0.0043952	0.020762	0.832346	0.907103
NELL2	6022_57_NELL2_NELL2	LPA Variants	Weighted median	30	-0.00405319	0.0192121	0.83291	0.907637
NET1	14260_112_NET1_ARHG8	LPA Variants	Weighted median	30	0.00378325	0.018016	0.833673	0.908065
KRT7	11383_41_KRT7_Keratin_7	LPA Variants	Weighted median	30	-0.0039189	0.0186887	0.833907	0.908253
HK2	13130_150_HK2_HXK2	LPA Variants	Weighted median	30	0.00397573	0.0190725	0.834875	0.908857
UGT1A8	8899_75_UGT1A8_UD18	LPA Variants	Weighted median	30	-0.00355979	0.0171166	0.83525	0.90911
TOR1AIP1	10606_34_TOR1AIP1_TOIP1	LPA Variants	Weighted median	30	0.00371611	0.0178981	0.835521	0.909271
FANK1	15581_16_FANK1_FANK1	LPA Variants	Weighted median	30	-0.00375127	0.018233	0.836993	0.910127
NDUFS4	10584_7_NDUFS4_NDUS4	LPA Variants	Weighted median	30	0.00304114	0.0147851	0.837034	0.910127
SPACA3	8076_4_SPACA3_SACA3	LPA Variants	Weighted median	30	0.00357759	0.0174694	0.837735	0.910491
FCRL5	6103_70_FCRL5_FCRL5	LPA Variants	Weighted median	30	0.00372415	0.0181922	0.837798	0.910491
PPP1R3B	12768_3_PPP1R3B_PPR3B	LPA Variants	Weighted median	30	-0.00360556	0.0177151	0.83872	0.911114
ZNF34	18265_18_ZNF34_ZNF34	LPA Variants	Weighted median	30	0.00381768	0.0187614	0.838755	0.911114
SH2D1A	4567_82_SH2D1A_SH21A	LPA Variants	Weighted median	30	0.00371407	0.0182541	0.838771	0.911114
IBSP	3415_61_IBSP_BSP	LPA Variants	Weighted median	30	-0.00400794	0.0197319	0.839041	0.911283
ENGASE	16781_2_ENGASE_ENASE	LPA Variants	Weighted median	30	0.00372657	0.0183775	0.839308	0.911438
CTSB	8007_19_CTSB_Cathepsin_B	LPA Variants	Weighted median	30	-0.00360439	0.0178165	0.839678	0.911515
C3	2683_1_C3_iC3b	LPA Variants	Weighted median	30	-0.00379497	0.0188132	0.840137	0.911531
HERC5	12934_1_HERC5_HERC5	LPA Variants	Weighted median	30	0.00395307	0.019618	0.840306	0.911545
CPA4	9267_2_CPA4_CBPA4	LPA Variants	Weighted median	30	0.00286773	0.0142485	0.840491	0.911579
GPR68	12503_5_GPR68_SPR1	LPA Variants	Weighted median	30	-0.00359012	0.0179462	0.841443	0.912157
CLIC2	17837_5_CLIC2_CLIC2	LPA Variants	Weighted median	30	-0.00354406	0.0178308	0.84245	0.912663
PRDX3	8358_30_PRDX3_Peroxiredoxin_3	LPA Variants	Weighted median	30	-0.00360438	0.0181604	0.842674	0.912703
DDX25	13984_23_DDX25_DDX25	LPA Variants	Weighted median	30	-0.00378465	0.0190839	0.842797	0.912703
ASGR1	5452_71_ASGR1_ASGR1	LPA Variants	Weighted median	30	-0.00367774	0.0185478	0.842822	0.912703
TPPP2	12800_5_TPPP2_TPPP2	LPA Variants	Weighted median	30	-0.00390227	0.019703	0.843002	0.912823
CDSN	7085_81_CDSN_CDSN	LPA Variants	Weighted median	30	-0.00395697	0.0200023	0.843181	0.91295
TIMM50	7743_5_TIMM50_TIM50	LPA Variants	Weighted median	30	-0.00359325	0.0182221	0.843677	0.913372
TFF3	4721_54_TFF3_TFF3	LPA Variants	Weighted median	30	0.00369014	0.0187299	0.843813	0.913372
BOC	4328_2_BOC_BOC	LPA Variants	Weighted median	30	0.00369855	0.0187969	0.844013	0.913372
CTSZ	4971_1_CTSZ_CATZ	LPA Variants	Weighted median	30	-0.00400322	0.0203471	0.844026	0.913372
IL17RA	2992_59_IL17RA_IL_17_sR	LPA Variants	Weighted median	30	-0.00290865	0.0148184	0.844386	0.913482
FDCSP	17346_61_FDCSP_FDSCP	LPA Variants	Weighted median	30	-0.00354266	0.0180589	0.844475	0.913482
PLEKHA7	12731_12_PLEKHA7_PKHA7	LPA Variants	Weighted median	30	-0.00356245	0.0182494	0.845229	0.913622
NOVA1	12557_18_NOVA1_NOVA1	LPA Variants	Weighted median	30	-0.00332144	0.0170317	0.845382	0.91372
MRPL14	8021_59_MRPL14_RM14	LPA Variants	Weighted median	30	-0.00346885	0.0179397	0.846676	0.914514
SERPINB5	15417_3_SERPINB5_Maspin	LPA Variants	Weighted median	30	-0.00364191	0.0188828	0.847062	0.91473
GMPR	19254_125_GMPR_GMPR1	LPA Variants	Weighted median	30	0.00384034	0.0199227	0.847145	0.914753
CLCNKB	13683_18_CLCNKB_CLCKB	LPA Variants	Weighted median	30	-0.00320509	0.0166825	0.847646	0.915049
NAALAD2	7986_98_NAALAD2_NALD2	LPA Variants	Weighted median	30	-0.00332643	0.0174098	0.848473	0.915515
ITIH4	4811_33_ITIH4_ITI_heavy_chain_H4	LPA Variants	Weighted median	30	-0.00330538	0.0175051	0.850231	0.916993
GSN	16607_78_GSN_Gelsolin	LPA Variants	Weighted median	30	-0.00340714	0.0180649	0.850402	0.916993
CRNN	17738_7_CRNN_CRNN	LPA Variants	Weighted median	30	-0.00315721	0.0167635	0.850612	0.917102
VSIG2	8018_43_VSIG2_VSIG2	LPA Variants	Weighted median	30	-0.00309767	0.0164931	0.851021	0.917457
SCN4B	7911_29_SCN4B_SCN4B	LPA Variants	Weighted median	30	-0.00344325	0.0184669	0.852088	0.917936
ATP5O	9202_309_ATP5O_ATPO	LPA Variants	Weighted median	30	-0.00359049	0.0194031	0.853192	0.918722
NCL	13655_34_NCL_Nucleolin	LPA Variants	Weighted median	30	-0.00356106	0.0192964	0.853585	0.918943
FCN1	15582_25_FCN1_FCN1	LPA Variants	Weighted median	30	0.00351533	0.0191022	0.853992	0.919246
ASPRV1	10902_53_ASPRV1_APRV1	LPA Variants	Weighted median	30	-0.00322417	0.0175386	0.854145	0.919344
AIF1L	18871_24_AIF1L_AIF1L	LPA Variants	Weighted median	30	-0.00353916	0.0193179	0.854636	0.919598
IL2RA	3151_6_IL2RA_IL_2_sRa	LPA Variants	Weighted median	30	-0.00351107	0.0192253	0.85509	0.919881
ANK2	7624_19_ANK2_ANK2	LPA Variants	Weighted median	30	-0.00357461	0.0196708	0.855801	0.920386
LILRB3	15615_8_LILRB3_LIRB3	LPA Variants	Weighted median	30	-0.00272597	0.0150918	0.856661	0.920882
SAA2	18832_65_SAA2_SAA2	LPA Variants	Weighted median	30	-0.00357051	0.0198155	0.857005	0.921074
FIGF	13098_93_FIGF_VEGF_D	LPA Variants	Weighted median	30	0.00329453	0.0183108	0.857214	0.921098
NRG4	14139_16_NRG4_NRG4	LPA Variants	Weighted median	30	0.0032161	0.0180041	0.858227	0.922052
CDH1	18429_10_CDH1_Cadherin_E	LPA Variants	Weighted median	30	-0.00327301	0.0183341	0.858314	0.922054
LPO	4801_13_LPO_PERL	LPA Variants	Weighted median	30	-0.00339351	0.0190145	0.858354	0.922054
CCNH	9848_22_CCNH_Cyclin_H	LPA Variants	Weighted median	30	0.00328665	0.0184474	0.858595	0.922178
MAP2K4	5242_37_MAP2K4_MP2K4	LPA Variants	Weighted median	30	-0.00321152	0.0180557	0.858827	0.922319
MOG	15619_49_MOG_MOG	LPA Variants	Weighted median	30	0.00298943	0.0168947	0.859552	0.922735
LILRB5	7015_8_LILRB5_LIRB5	LPA Variants	Weighted median	30	-0.0030066	0.0170398	0.859944	0.923021
SDF2	15333_11_SDF2_SDF2	LPA Variants	Weighted median	30	0.00312382	0.0177345	0.860181	0.92316
IL19	3035_80_IL19_IL_19	LPA Variants	Weighted median	30	0.0033095	0.0190152	0.86183	0.924409
CPM	9416_77_CPM_CBPM	LPA Variants	Weighted median	30	0.00304973	0.0175271	0.861865	0.924409
CD59	11514_196_CD59_CD59	LPA Variants	Weighted median	30	-0.00313633	0.0182607	0.863632	0.926034
C3	4900_8_C3_C3a	LPA Variants	Weighted median	30	0.00301663	0.0176328	0.864161	0.926366
HP	3054_3_HP_Haptoglobin__Mixed_Type	LPA Variants	Weighted median	30	-0.00270487	0.0158304	0.86433	0.926445
EVPL	14019_73_EVPL_EVPL	LPA Variants	Weighted median	30	-0.00305216	0.0178974	0.864588	0.926655
YY1	17337_1_YY1_TYY1	LPA Variants	Weighted median	30	0.00296636	0.0174111	0.864718	0.926726
LEAP2	5708_1_LEAP2_LEAP2	LPA Variants	Weighted median	30	-0.00329815	0.0194627	0.865435	0.92736
CRISP2	9282_12_CRISP2_CRIS2	LPA Variants	Weighted median	30	0.00307057	0.0182181	0.866155	0.927793
UBTD2	12875_28_UBTD2_UBTD2	LPA Variants	Weighted median	30	-0.00314394	0.0186735	0.866297	0.927878
LMAN2	9468_8_LMAN2_Lectin__mannose_binding_2	LPA Variants	Weighted median	30	0.00328189	0.0196697	0.867488	0.928883
GMFB	17784_23_GMFB_GMFB	LPA Variants	Weighted median	30	-0.00267549	0.0160759	0.867819	0.928968
EFEMP1	8480_29_EFEMP1_FBLN3	LPA Variants	Weighted median	30	0.00312815	0.0188357	0.868097	0.92913
FASLG	3052_8_FASLG_Fas_ligand__soluble	LPA Variants	Weighted median	30	0.00295974	0.018011	0.869472	0.930263
LILRA6	7059_14_LILRA6_LIRA6	LPA Variants	Weighted median	30	-0.00258684	0.0158045	0.869985	0.93061
CASC4	10613_33_CASC4_CASC4	LPA Variants	Weighted median	30	0.00303666	0.0185641	0.870064	0.930627
ADAM7	10753_31_ADAM7_ADAM7	LPA Variants	Weighted median	30	-0.00275475	0.0168863	0.870412	0.930659
CCL5	5480_49_CCL5_RANTES	LPA Variants	Weighted median	30	-0.00309631	0.0189925	0.870497	0.930659
MLN	5631_83_MLN_MOTI	LPA Variants	Weighted median	30	-0.00314783	0.0193289	0.870632	0.930693
CTSH	8465_52_CTSH_Cathepsin_H	LPA Variants	Weighted median	30	-0.00277553	0.017223	0.871973	0.931517
C9	3060_43_C9_C9	LPA Variants	Weighted median	30	-0.00290269	0.0182669	0.873744	0.932681
GPNMB	8606_39_GPNMB_GPNMB	LPA Variants	Weighted median	30	-0.00271117	0.0170773	0.873859	0.932681
AGAP3	13960_15_AGAP3_AGAP3	LPA Variants	Weighted median	30	-0.00285832	0.0180269	0.874017	0.932681
SPSB1	13942_140_SPSB1_SPSB1	LPA Variants	Weighted median	30	-0.00295583	0.0186588	0.87413	0.932681
SIRPB1	6247_9_SIRPB1_SIRB1	LPA Variants	Weighted median	30	-0.00244044	0.01543	0.874329	0.932681
DLL1	5349_69_DLL1_DLL1	LPA Variants	Weighted median	30	-0.00303882	0.0194065	0.87557	0.933802
GCDH	19258_24_GCDH_GCDH	LPA Variants	Weighted median	30	0.0030147	0.019336	0.876103	0.934086
WFDC13	9345_436_WFDC13_WFD13	LPA Variants	Weighted median	30	0.00296509	0.0190662	0.876415	0.934158
PLTP	15475_4_PLTP_PLTP	LPA Variants	Weighted median	30	0.00268888	0.0173931	0.877141	0.934665
BMP15	11129_66_BMP15_BMP15	LPA Variants	Weighted median	30	0.00300586	0.0195971	0.878097	0.935125
CUTC	15315_64_CUTC_CUTC	LPA Variants	Weighted median	30	0.0028077	0.0183395	0.878323	0.935125
RRAGC	12548_75_RRAGC_RRAGC	LPA Variants	Weighted median	30	0.00287969	0.0188105	0.878328	0.935125
PROS1	2700_56_PROS1_Protein_S	LPA Variants	Weighted median	30	-0.00298428	0.0196238	0.879128	0.935634
S100Z	18928_10_S100Z_S100Z	LPA Variants	Weighted median	30	0.00264062	0.0173725	0.879187	0.935634
KIR3DL2	5096_51_KIR3DL2_KI3L2	LPA Variants	Weighted median	30	-0.00276679	0.018209	0.879229	0.935634
IGSF11	10700_10_IGSF11_IGS11	LPA Variants	Weighted median	30	0.00271303	0.0179876	0.880111	0.936474
JUP	16768_3_JUP_PLAK	LPA Variants	Weighted median	30	-0.00262606	0.0175647	0.881153	0.93704
TNFRSF17	2665_26_TNFRSF17_BCMA	LPA Variants	Weighted median	30	0.00316486	0.0211963	0.881307	0.937069
MFGE8	4455_89_MFGE8_MFGM	LPA Variants	Weighted median	30	0.00296047	0.0198798	0.881618	0.937253
RNASE4	5644_60_RNASE4_RNAS4	LPA Variants	Weighted median	30	0.00284273	0.0191367	0.88191	0.937317
CTSL	9275_2_CTSL_Cathepsin_L	LPA Variants	Weighted median	30	-0.00256224	0.0172595	0.881985	0.937317
SIGLEC14	8248_222_SIGLEC14_SIG14	LPA Variants	Weighted median	30	-0.00246665	0.0166291	0.88208	0.937317
S100A9	5339_49_S100A9_calgranulin_B	LPA Variants	Weighted median	30	-0.00292043	0.0197006	0.882153	0.937317
ADAMTS13	3175_51_ADAMTS13_ATS13	LPA Variants	Weighted median	30	-0.00244847	0.0165656	0.882497	0.937589
SELM	15336_7_SELM_SELM	LPA Variants	Weighted median	30	-0.00274799	0.018668	0.882972	0.93789
TXNDC15	6366_38_TXNDC15_TXD15	LPA Variants	Weighted median	30	-0.00302215	0.0206122	0.883433	0.938245
TMEM52	11186_12_TMEM52_TMM52	LPA Variants	Weighted median	30	-0.00260992	0.0178468	0.883732	0.938355
CHIT1	3600_2_CHIT1_Chitotriosidase_1	LPA Variants	Weighted median	30	0.00246908	0.0169015	0.883853	0.938355
SEZ6L	19563_3_SEZ6L_SEZ6L	LPA Variants	Weighted median	30	0.00274245	0.018807	0.884063	0.938355
FGFR1	5532_53_FGFR1_bFGF_R	LPA Variants	Weighted median	30	0.00283651	0.0194671	0.884152	0.938355
C1orf210	8088_56_C1orf210_CA210	LPA Variants	Weighted median	30	-0.00264009	0.0181742	0.884501	0.938355
DYNLL1	3881_49_DYNLL1_DLC8	LPA Variants	Weighted median	30	-0.0025367	0.0174959	0.88472	0.938355
EPYC	9278_9_EPYC_Epiphycan	LPA Variants	Weighted median	30	-0.00264501	0.0182488	0.884757	0.938355
PRTN3	13720_95_PRTN3_Proteinase_3	LPA Variants	Weighted median	30	0.00274346	0.0189345	0.884796	0.938355
GMDS	18337_4_GMDS_GMDS	LPA Variants	Weighted median	30	0.00239043	0.0166661	0.88595	0.939293
LILRA3	6391_52_LILRA3_LIRA3	LPA Variants	Weighted median	30	0.00271123	0.0189266	0.886093	0.939313
MASP1	9125_23_MASP1_MASP3	LPA Variants	Weighted median	30	0.00235978	0.0164833	0.886162	0.939313
SEMA6C	14597_5_SEMA6C_SEM6C	LPA Variants	Weighted median	30	0.00248854	0.0174136	0.886363	0.939324
CDH12	19388_2_CDH12_Cadherin_12	LPA Variants	Weighted median	30	-0.00260707	0.0182976	0.8867	0.939435
UNC5C	5139_32_UNC5C_UNC5H3	LPA Variants	Weighted median	30	-0.00269736	0.0190226	0.88724	0.939712
HSPA9	13492_44_HSPA9_HSPA9B	LPA Variants	Weighted median	30	-0.00266322	0.0188757	0.887797	0.939964
SVEP1	11178_21_SVEP1_SVEP1	LPA Variants	Weighted median	30	0.00249534	0.0177141	0.887975	0.940038
TPSB2	3403_1_TPSB2_TPSB2	LPA Variants	Weighted median	30	0.00237094	0.0168378	0.88802	0.940038
BMP6	8459_10_BMP6_BMP_6	LPA Variants	Weighted median	30	0.0024903	0.0176964	0.888088	0.940038
MCTS1	12488_9_MCTS1_MCTS1	LPA Variants	Weighted median	30	0.00268388	0.0190779	0.888123	0.940038
ST8SIA3	6929_10_ST8SIA3_SIA8C	LPA Variants	Weighted median	30	-0.00245594	0.0175946	0.888988	0.940684
RCN1	9322_15_RCN1_RCN1	LPA Variants	Weighted median	30	-0.00250879	0.018031	0.889341	0.940895
COL10A1	15653_9_COL10A1_COAA1	LPA Variants	Weighted median	30	0.00241104	0.017348	0.889465	0.940895
COL15A1	8974_172_COL15A1_COFA1	LPA Variants	Weighted median	30	0.00278826	0.0201102	0.889727	0.940895
TNS4	9927_96_TNS4_TENS4	LPA Variants	Weighted median	30	0.00244208	0.0176191	0.889763	0.940895
PRSS1	3049_61_PRSS1_Trypsin	LPA Variants	Weighted median	30	0.00248569	0.0180331	0.890367	0.941331
TXNL4B	15316_262_TXNL4B_TXN4B	LPA Variants	Weighted median	30	-0.00261102	0.0190717	0.891105	0.941921
CDH11	16305_10_CDH11_Cadherin_11	LPA Variants	Weighted median	30	-0.00273367	0.0200148	0.891361	0.942111
SERPINA1	3580_25_SERPINA1_a1_Antitrypsin	LPA Variants	Weighted median	30	-0.00238533	0.0175149	0.891673	0.942363
GRID2	12758_47_GRID2_GRID2	LPA Variants	Weighted median	30	-0.00259074	0.019051	0.89183	0.942376
NFKBID	19123_6_NFKBID_IKBD	LPA Variants	Weighted median	30	-0.00244572	0.017991	0.891868	0.942376
XRCC6	2835_1_XRCC6_Ku70	LPA Variants	Weighted median	30	-0.00237848	0.0176994	0.893101	0.94345
PLOD2	6923_1_PLOD2_PLOD2	LPA Variants	Weighted median	30	0.00237051	0.0176467	0.89314	0.94345
POSTN	3457_57_POSTN_Periostin	LPA Variants	Weighted median	30	-0.00249005	0.0186645	0.893868	0.943948
MGP	6520_87_MGP_MGP	LPA Variants	Weighted median	30	0.00264848	0.020081	0.895071	0.944679
IFNGR2	9180_6_IFNGR2_INGR2	LPA Variants	Weighted median	30	-0.002258	0.0171396	0.895189	0.944679
RNF148	9955_40_RNF148_RN148	LPA Variants	Weighted median	30	0.00266056	0.020222	0.895327	0.944742
ID2	15403_53_ID2_ID2	LPA Variants	Weighted median	30	-0.00256081	0.0196253	0.896183	0.945334
MAGEA4	10485_56_MAGEA4_MAGE_4	LPA Variants	Weighted median	30	-0.00227477	0.017484	0.896483	0.945353
ERBB4	2618_10_ERBB4_ERBB4	LPA Variants	Weighted median	30	-0.00227518	0.0176164	0.897238	0.945814
NRP2	15387_44_NRP2_Neuropilin_2	LPA Variants	Weighted median	30	-0.00249713	0.0193357	0.897242	0.945814
FAM134B	8556_5_FAM134B_F134B	LPA Variants	Weighted median	30	0.00240343	0.0186396	0.897403	0.945884
COL1A1	11140_56_COL1A1_CO1A1	LPA Variants	Weighted median	30	0.00241982	0.0187762	0.897455	0.945884
HSD17B10	4217_49_HSD17B10_ERAB	LPA Variants	Weighted median	30	-0.00239897	0.0187104	0.897978	0.946252
IGFBP3	2571_12_IGFBP3_IGFBP_3	LPA Variants	Weighted median	30	-0.00269736	0.0210688	0.898128	0.946274
FUT8	8244_16_FUT8_FUT8	LPA Variants	Weighted median	30	0.00234658	0.0184257	0.898661	0.94674
GPC6	5350_14_GPC6_GPC6	LPA Variants	Weighted median	30	-0.00247479	0.0195973	0.899509	0.947206
GALNT10	7003_4_GALNT10_GLT10	LPA Variants	Weighted median	30	-0.00223974	0.0177819	0.899766	0.947255
CLEC11A	4500_50_CLEC11A_SCGF_alpha	LPA Variants	Weighted median	30	0.00244219	0.0195376	0.900524	0.947725
DEFB112	5689_1_DEFB112_DB112	LPA Variants	Weighted median	30	0.00234008	0.018735	0.900599	0.947725
SERPINA10	13119_26_SERPINA10_protein_Z_inhibitor	LPA Variants	Weighted median	30	0.00225317	0.0185143	0.903137	0.949581
PSMB4	18340_2_PSMB4_Proteasome_beta_chain	LPA Variants	Weighted median	30	-0.00201182	0.0165508	0.903252	0.949583
DRAXIN	7084_1_DRAXIN_DRAXI	LPA Variants	Weighted median	30	-0.00222288	0.0183832	0.903755	0.949722
ZHX3	10036_201_ZHX3_ZHX3	LPA Variants	Weighted median	30	-0.00246633	0.0204301	0.903913	0.949722
ARL9	18416_3_ARL9_ARL9	LPA Variants	Weighted median	30	0.00234216	0.0194026	0.903918	0.949722
SCGB3A1	6252_62_SCGB3A1_Secretoglobin_family_3A_member_1	LPA Variants	Weighted median	30	-0.00211732	0.0175741	0.904103	0.949722
GP6	3194_36_GP6_GPVI	LPA Variants	Weighted median	30	-0.00235108	0.0197279	0.905137	0.950456
FOLH1	5478_50_FOLH1_PSMA	LPA Variants	Weighted median	30	0.00228517	0.0191871	0.905196	0.950456
IDO1	9759_13_IDO1_INDO	LPA Variants	Weighted median	30	-0.00213734	0.0180471	0.905726	0.950808
CLEC4C	9094_5_CLEC4C_CLC4C	LPA Variants	Weighted median	30	-0.00198571	0.0169416	0.906694	0.951378
CD7	12008_3_CD7_CD7	LPA Variants	Weighted median	30	0.00201407	0.0172277	0.906933	0.951524
CCL14	2900_53_CCL14_HCC_1	LPA Variants	Weighted median	30	0.00241779	0.0210271	0.908458	0.952075
PTCHD3	13517_3_PTCHD3_PTHD3	LPA Variants	Weighted median	30	0.00213533	0.0186615	0.908902	0.952075
TACO1	9257_14_TACO1_TACO1	LPA Variants	Weighted median	30	-0.00212042	0.018613	0.9093	0.952108
FGF23	3807_1_FGF23_FGF23	LPA Variants	Weighted median	30	-0.00188475	0.0165608	0.90939	0.952108
ERCC4	9895_77_ERCC4_XPF	LPA Variants	Weighted median	30	-0.00207561	0.0182703	0.90955	0.952108
C3	5803_24_C3_C3d	LPA Variants	Weighted median	30	-0.00200835	0.0179131	0.910731	0.952855
LDOC1	8378_3_LDOC1_LDOC1	LPA Variants	Weighted median	30	-0.00201514	0.0180608	0.91116	0.952855
PGRMC1	7863_50_PGRMC1_PGRC1	LPA Variants	Weighted median	30	-0.00197844	0.017734	0.911171	0.952855
BLVRB	17148_7_BLVRB_BLVRB	LPA Variants	Weighted median	30	-0.00204244	0.0183618	0.911431	0.95306
CLEC12A	11187_11_CLEC12A_CL12A	LPA Variants	Weighted median	30	0.00146015	0.0131574	0.911635	0.953071
OIT3	6296_36_OIT3_OIT3	LPA Variants	Weighted median	30	-0.00201465	0.0181767	0.911745	0.953071
IL12B	13733_5_IL12B_IL_12_p40	LPA Variants	Weighted median	30	-0.0021329	0.0193282	0.912131	0.953071
REG1B	16770_3_REG1B_REG1B	LPA Variants	Weighted median	30	-0.00201244	0.0182535	0.912211	0.953071
NUP98	12772_8_NUP98_NUP98	LPA Variants	Weighted median	30	-0.002098	0.0191338	0.912688	0.953256
MVD	18422_41_MVD_ERG19	LPA Variants	Weighted median	30	-0.00193418	0.0176441	0.912709	0.953256
LDHC	9828_86_LDHC_LDHC	LPA Variants	Weighted median	30	-0.00191562	0.0174898	0.912784	0.953256
CD300LB	10713_151_CD300LB_CLM7	LPA Variants	Weighted median	30	0.00195515	0.0178696	0.912875	0.953284
BAGE3	6442_6_BAGE3_BAGE3	LPA Variants	Weighted median	30	0.00194982	0.0178586	0.913059	0.953339
NLRP1	11661_11_NLRP1_NALP1	LPA Variants	Weighted median	30	-0.00209936	0.0192424	0.913123	0.953339
FGF10	2441_2_FGF10_FGF_10	LPA Variants	Weighted median	30	-0.00190499	0.0175198	0.913414	0.953433
NCF1	17766_5_NCF1_NCF_1	LPA Variants	Weighted median	30	-0.00208872	0.0192279	0.913496	0.953433
AXL	10574_10_AXL_AXL	LPA Variants	Weighted median	30	0.00192304	0.0177778	0.913861	0.953433
RHOD	12442_4_RHOD_RHOD	LPA Variants	Weighted median	30	-0.0018551	0.0171613	0.913918	0.953433
RPS6KB1	8962_48_RPS6KB1_KS6B1	LPA Variants	Weighted median	30	-0.00204022	0.0190472	0.914698	0.953914
RNF215	7758_217_RNF215_RN215	LPA Variants	Weighted median	30	0.00175571	0.0167796	0.916666	0.955277
IRF2	12801_33_IRF2_IRF2	LPA Variants	Weighted median	30	0.00176447	0.0170979	0.917806	0.956329
ASL	11241_8_ASL_ARLY	LPA Variants	Weighted median	30	0.00192172	0.0186788	0.918056	0.956522
ADCYAP1	8450_36_ADCYAP1_PACAP_38	LPA Variants	Weighted median	30	-0.00201078	0.0196639	0.918552	0.956836
NEO1	8900_28_NEO1_NEO1	LPA Variants	Weighted median	30	-0.00203358	0.0200032	0.919024	0.957063
CD5L	3293_2_CD5L_CD5L	LPA Variants	Weighted median	30	0.00186764	0.0184019	0.91916	0.957063
TFPI	3336_50_TFPI_TFPI	LPA Variants	Weighted median	30	0.00189717	0.0187626	0.919459	0.957258
ARRDC3	12352_70_ARRDC3_ARRD3	LPA Variants	Weighted median	30	-0.00172484	0.017076	0.919543	0.957258
ITGA2	15603_20_ITGA2_Integrin_alpha_2	LPA Variants	Weighted median	30	-0.00179796	0.0179862	0.920373	0.95792
GALNT2	5764_4_GALNT2_GALT2	LPA Variants	Weighted median	30	0.00182889	0.0183287	0.920517	0.957995
TIGIT	9638_2_TIGIT_TIGIT	LPA Variants	Weighted median	30	-0.00169352	0.0169848	0.920576	0.957995
SPINT1	2828_82_SPINT1_HAI_1	LPA Variants	Weighted median	30	-0.0019143	0.0193966	0.921382	0.958563
JPH4	9111_40_JPH4_JPH4	LPA Variants	Weighted median	30	0.00191933	0.0195028	0.921604	0.958659
CDKN1B	3719_2_CDKN1B_p27Kip1	LPA Variants	Weighted median	30	0.00184671	0.0187964	0.921735	0.958659
PPBP	2790_54_PPBP_NAP_2	LPA Variants	Weighted median	30	-0.00195971	0.0199845	0.921884	0.958715
DPT	4979_34_DPT_DERM	LPA Variants	Weighted median	30	0.0018844	0.0192482	0.922011	0.958743
HSPA1B	18901_26_HSPA1B_HS71B	LPA Variants	Weighted median	30	-0.00176398	0.0181669	0.922648	0.959042
RRM2	17750_8_RRM2_RIR2	LPA Variants	Weighted median	30	0.0019444	0.0200321	0.922676	0.959042
NPTXR	15511_37_NPTXR_NPTXR	LPA Variants	Weighted median	30	-0.00167204	0.0172291	0.922689	0.959042
PTPRU	8337_65_PTPRU_PTPRU	LPA Variants	Weighted median	30	-0.00185259	0.0191645	0.92299	0.959243
PMEPA1	6936_7_PMEPA1_PMEPA	LPA Variants	Weighted median	30	0.00177564	0.0185363	0.923685	0.959601
ILF3	12759_47_ILF3_DRBP76	LPA Variants	Weighted median	30	-0.00175117	0.0183016	0.923772	0.959601
ING4	17671_58_ING4_ING4	LPA Variants	Weighted median	30	-0.00174933	0.018427	0.924368	0.959906
KL	15384_15_KL_KLOTHO	LPA Variants	Weighted median	30	-0.00171019	0.0183097	0.925583	0.960558
REG4	11102_22_REG4_REG4	LPA Variants	Weighted median	30	-0.00180701	0.0194733	0.926067	0.960789
CA2	4970_55_CA2_carbonic_anhydrase_II	LPA Variants	Weighted median	30	0.00163411	0.017767	0.926719	0.960948
ANGPTL3	10391_1_ANGPTL3_ANGL3	LPA Variants	Weighted median	30	-0.00155952	0.0170994	0.927332	0.96138
RBM39	4284_18_RBM39_RBM39	LPA Variants	Weighted median	30	0.00166618	0.0183083	0.927487	0.96138
KLK8	2834_54_KLK8_kallikrein_8	LPA Variants	Weighted median	30	-0.00175826	0.019405	0.927803	0.961479
CLEC10A	10955_4_CLEC10A_CLC10	LPA Variants	Weighted median	30	-0.00163167	0.0180965	0.928156	0.961736
CTSD	5508_62_CTSD_Cathepsin_D	LPA Variants	Weighted median	30	0.00176584	0.0196395	0.928357	0.961806
EVA1B	8062_15_EVA1B_F176B	LPA Variants	Weighted median	30	-0.00168014	0.0186964	0.928395	0.961806
CXCL13	3487_32_CXCL13_BLC	LPA Variants	Weighted median	30	-0.00159631	0.0180333	0.929463	0.962548
THBS2	14111_15_THBS2_TSP2	LPA Variants	Weighted median	30	0.00170679	0.0193515	0.929718	0.962677
CRTAM	7968_15_CRTAM_CRTAM	LPA Variants	Weighted median	30	-0.00176811	0.0202137	0.930297	0.963075
GLB1	10554_23_GLB1_BGAL	LPA Variants	Weighted median	30	-0.00156505	0.0179509	0.930524	0.963241
CDH17	16613_3_CDH17_CAD17	LPA Variants	Weighted median	30	-0.00141678	0.0163096	0.930776	0.963366
PCBD2	6899_37_PCBD2_PHS2	LPA Variants	Weighted median	30	-0.00158473	0.0183265	0.931091	0.963557
SNN	7762_30_SNN_SNN	LPA Variants	Weighted median	30	-0.00148719	0.0172292	0.931214	0.963616
PNLIPRP2	15471_29_PNLIPRP2_LIPR2	LPA Variants	Weighted median	30	0.00158407	0.018474	0.931669	0.963748
FAIM3	6574_11_FAIM3_FAIM3	LPA Variants	Weighted median	30	0.00167245	0.0196874	0.932301	0.96411
HP	7905_30_HP_HPT	LPA Variants	Weighted median	30	0.00140811	0.0166043	0.932417	0.96411
BGN	3284_75_BGN_BGN	LPA Variants	Weighted median	30	-0.00162683	0.0191996	0.932474	0.96411
NEFL	10082_251_NEFL_NFL	LPA Variants	Weighted median	30	-0.00154278	0.01824	0.932593	0.96411
CCL19	4922_13_CCL19_MIP_3b	LPA Variants	Weighted median	30	0.00158433	0.0187394	0.932623	0.96411
CRH	19637_9_CRH_CRH	LPA Variants	Weighted median	30	-0.00134174	0.0159925	0.933137	0.964522
CEACAM8	18873_8_CEACAM8_CEAM8	LPA Variants	Weighted median	30	-0.00147876	0.0177094	0.933453	0.964712
SORCS2	4569_52_SORCS2_SORC2	LPA Variants	Weighted median	30	0.00151122	0.0181733	0.933727	0.964796
MAPK13	5006_71_MAPK13_MK13	LPA Variants	Weighted median	30	0.00156838	0.0188975	0.933856	0.964843
IL6R	15602_43_IL6R_IL_6_sRa	LPA Variants	Weighted median	30	-0.00142395	0.0175569	0.935359	0.966004
IFI16	13940_19_IFI16_IP16	LPA Variants	Weighted median	30	0.00136678	0.0169149	0.935598	0.966183
TYMS	5035_7_TYMS_TS	LPA Variants	Weighted median	30	0.001363	0.0169792	0.936019	0.96655
HMGB2	6913_189_HMGB2_HMG_2	LPA Variants	Weighted median	30	0.00151502	0.0189271	0.936202	0.966603
CYB5D2	10924_258_CYB5D2_NEUFC	LPA Variants	Weighted median	30	-0.0014914	0.0187518	0.936608	0.966955
TNFRSF1B	3152_57_TNFRSF1B_TNF_sR_II	LPA Variants	Weighted median	30	0.00154013	0.0193954	0.936709	0.966991
FGG	4989_7_FGG_Fibrinogen_g_chain_dimer	LPA Variants	Weighted median	30	0.00151323	0.019144	0.936997	0.967153
NPS	6390_18_NPS_NPS	LPA Variants	Weighted median	30	0.00142183	0.0180981	0.937381	0.967481
CD5	5596_75_CD5_CD5	LPA Variants	Weighted median	30	0.00143553	0.0183084	0.937503	0.967505
SELPLG	11266_8_SELPLG_SELPL	LPA Variants	Weighted median	30	-0.00142248	0.0182317	0.93781	0.967591
FADD	16593_3_FADD_FADD	LPA Variants	Weighted median	30	-0.00140121	0.0181701	0.938531	0.967922
ELANE	13671_40_ELANE_Elastase	LPA Variants	Weighted median	30	-0.00139151	0.0181809	0.938992	0.968276
NTF4	4146_58_NTF4_Neurotrophin_5	LPA Variants	Weighted median	30	0.0013602	0.0179305	0.939531	0.968417
TNFRSF1B	8368_102_TNFRSF1B_TNF_sR_II	LPA Variants	Weighted median	30	-0.00145269	0.0191757	0.939613	0.968417
HCK	3374_49_HCK_HCK	LPA Variants	Weighted median	30	-0.00131757	0.017396	0.939626	0.968417
OPCML	15622_13_OPCML_OBCAM	LPA Variants	Weighted median	30	0.00144994	0.0191572	0.939669	0.968417
ENG	4908_6_ENG_Endoglin	LPA Variants	Weighted median	30	-0.00139491	0.0186152	0.940267	0.968898
INHBC	15686_49_INHBC_INHBC	LPA Variants	Weighted median	30	-0.000979295	0.0132653	0.94115	0.969401
CNTN2	3296_92_CNTN2_CNTN2	LPA Variants	Weighted median	30	-0.00130616	0.0179143	0.941876	0.969809
ACAA1	17782_23_ACAA1_THIK	LPA Variants	Weighted median	30	0.00128763	0.0178086	0.94236	0.970036
KLK3	8468_19_KLK3_PSA	LPA Variants	Weighted median	30	0.00123366	0.0172117	0.94286	0.970231
ERN1	11229_16_ERN1_ERN1	LPA Variants	Weighted median	30	0.00124628	0.0179525	0.944654	0.971563
SIRPB2	5669_26_SIRPB2_SIRB2	LPA Variants	Weighted median	30	0.00118554	0.0172769	0.945292	0.971868
TGFBI	3283_21_TGFBI_BGH3	LPA Variants	Weighted median	30	-0.00124738	0.0184466	0.946088	0.972377
SCG3	7957_2_SCG3_SCG3	LPA Variants	Weighted median	30	-0.00113342	0.0175309	0.94845	0.973937
APP	3171_57_APP_amyloid_precursor_protein	LPA Variants	Weighted median	30	-0.00115567	0.0179763	0.948741	0.974083
RPN1	6458_6_RPN1_RPN1	LPA Variants	Weighted median	30	0.00118207	0.0185408	0.949165	0.974316
FUT5	4549_78_FUT5_FUT5	LPA Variants	Weighted median	30	-0.00126988	0.0199711	0.9493	0.974318
DCUN1D1	17366_6_DCUN1D1_DCNL1	LPA Variants	Weighted median	30	0.00114113	0.0183991	0.950546	0.975325
CNTFR	14101_2_CNTFR_CNTFR_alpha	LPA Variants	Weighted median	30	-0.00124849	0.0202521	0.950843	0.975439
CTSV	3364_76_CTSV_Cathepsin_V	LPA Variants	Weighted median	30	-0.00113594	0.0186587	0.951455	0.97563
TLL1	6383_90_TLL1_TLL1	LPA Variants	Weighted median	30	0.00124479	0.0204607	0.951488	0.97563
CCDC25	18264_12_CCDC25_CCD25	LPA Variants	Weighted median	30	0.00117368	0.019299	0.951506	0.97563
SLITRK1	15539_15_SLITRK1_SLIK1	LPA Variants	Weighted median	30	0.00102436	0.0170492	0.95209	0.97598
GPHA2	6395_58_GPHA2_GPHA2	LPA Variants	Weighted median	30	-0.00115682	0.0195336	0.952775	0.976456
NTM	10907_116_NTM_NTRI	LPA Variants	Weighted median	30	0.00110902	0.0188289	0.953032	0.976582
SULT4A1	8357_43_SULT4A1_ST4A1	LPA Variants	Weighted median	30	0.000986279	0.017088	0.953973	0.976995
CD300C	5066_134_CD300C_CLM6	LPA Variants	Weighted median	30	0.00104457	0.0181508	0.954107	0.976995
F5	4906_35_F5_Coagulation_Factor_V	LPA Variants	Weighted median	30	0.00103647	0.0188449	0.956138	0.978412
EIF2AK4	14284_23_EIF2AK4_E2AK4	LPA Variants	Weighted median	30	0.000913332	0.0166728	0.956314	0.978437
CPXM1	6255_74_CPXM1_CPXM1	LPA Variants	Weighted median	30	-0.00108338	0.0199493	0.956691	0.978437
EGFR	19567_1_EGFR_EGFRvIII	LPA Variants	Weighted median	30	0.00100532	0.0186518	0.957015	0.978437
GNRH1	5627_53_GNRH1_GON1	LPA Variants	Weighted median	30	0.000944144	0.0175559	0.957111	0.978437
GGH	9370_69_GGH_GGH	LPA Variants	Weighted median	30	0.000991661	0.0184416	0.957116	0.978437
PEX14	8300_82_PEX14_PEX14	LPA Variants	Weighted median	30	-0.000999966	0.01861	0.957148	0.978437
F2	5316_54_F2_Prothrombin	LPA Variants	Weighted median	30	0.000916847	0.0171016	0.957244	0.978437
MORF4L1	18193_165_MORF4L1_MO4L1	LPA Variants	Weighted median	30	-0.000953141	0.0178023	0.957301	0.978437
OSMR	10892_8_OSMR_OSMR	LPA Variants	Weighted median	30	-0.00102744	0.0192886	0.957519	0.978482
TMEM38B	9509_4_TMEM38B_TM38B	LPA Variants	Weighted median	30	-0.000923417	0.0174005	0.957677	0.978482
ENPP7	4435_66_ENPP7_ENPP7	LPA Variants	Weighted median	30	0.000917301	0.01765	0.958551	0.978967
ITM2C	10560_1_ITM2C_ITM2C	LPA Variants	Weighted median	30	0.000940433	0.018243	0.958887	0.979174
HIST3H2BB	18823_52_HIST3H2BB_H2B3B	LPA Variants	Weighted median	30	0.000874126	0.0172881	0.959674	0.979638
THYN1	12424_107_THYN1_THYN1	LPA Variants	Weighted median	30	-0.000900875	0.0182676	0.960668	0.980041
TNFSF14	5355_69_TNFSF14_LIGHT	LPA Variants	Weighted median	30	-0.000846524	0.0174602	0.961331	0.98065
PMEL	6472_40_PMEL_GP100	LPA Variants	Weighted median	30	-0.000872578	0.0181885	0.961737	0.980996
IGLON5	6478_2_IGLON5_IGLO5	LPA Variants	Weighted median	30	0.000869003	0.0182503	0.962022	0.981219
KLK13	11152_46_KLK13_kallikrein_13	LPA Variants	Weighted median	30	-0.000935098	0.0198175	0.962365	0.981299
CCL15	18289_16_CCL15_MIP_5	LPA Variants	Weighted median	30	0.000798132	0.017061	0.962688	0.981299
SDCBP	17806_6_SDCBP_Syntenin_1	LPA Variants	Weighted median	30	0.000850827	0.0182317	0.962778	0.981299
RIPK2	8970_9_RIPK2_RIPK2	LPA Variants	Weighted median	30	0.000882663	0.0189422	0.962834	0.981299
APLP1	7210_25_APLP1_Amyloid_like_protein_1	LPA Variants	Weighted median	30	0.00080088	0.0174023	0.963293	0.981631
ADSSL1	13998_26_ADSSL1_PURA1	LPA Variants	Weighted median	30	0.000955817	0.0210155	0.963724	0.982001
CD3E	8069_85_CD3E_CD3E	LPA Variants	Weighted median	30	-0.000868256	0.0192924	0.964103	0.982085
SERPINA3	4153_11_SERPINA3_alpha_1_antichymotrypsin_complex	LPA Variants	Weighted median	30	-0.000811755	0.0182791	0.964579	0.982152
RTN4R	5105_2_RTN4R_Nogo_Receptor	LPA Variants	Weighted median	30	-0.000824498	0.0186521	0.964742	0.982152
EIF4EBP3	18859_7_EIF4EBP3_4EBP3	LPA Variants	Weighted median	30	-0.000729749	0.0165249	0.964776	0.982152
SUB1	19236_24_SUB1_TCP4	LPA Variants	Weighted median	30	0.000752417	0.0170845	0.964872	0.982152
PEBP1	4276_10_PEBP1_prostatic_binding_protein	LPA Variants	Weighted median	30	-0.000814399	0.0187236	0.965306	0.982303
INSIG1	10663_42_INSIG1_INSI1	LPA Variants	Weighted median	30	0.000749664	0.017267	0.96537	0.982303
LILRB2	5091_28_LILRB2_ILT_4	LPA Variants	Weighted median	30	0.000832244	0.0196392	0.966198	0.982822
ST6GALNAC3	10705_14_ST6GALNAC3_SIA7C	LPA Variants	Weighted median	30	-0.000756967	0.0181245	0.966686	0.983183
CLMP	10440_26_CLMP_ACAM	LPA Variants	Weighted median	30	0.000780479	0.0189146	0.967086	0.983355
BDH2	17329_2_BDH2_BDH2	LPA Variants	Weighted median	30	0.000734465	0.0178582	0.967194	0.98336
CRP	4337_49_CRP_CRP	LPA Variants	Weighted median	30	-0.000773044	0.0190426	0.967618	0.983723
GRPEL1	7113_1_GRPEL1_GRPE1	LPA Variants	Weighted median	30	0.000723165	0.0181796	0.968269	0.984219
PRSS3	18864_7_PRSS3_TRY3	LPA Variants	Weighted median	30	-0.000738618	0.0189031	0.968831	0.984411
CASP14	16617_14_CASP14_Caspase_14	LPA Variants	Weighted median	30	-0.000720356	0.0184498	0.968855	0.984411
COL8A1	4807_13_COL8A1_CO8A1	LPA Variants	Weighted median	30	-0.000697131	0.0180776	0.969239	0.98469
LRIG1	18831_6_LRIG1_LRIG1	LPA Variants	Weighted median	30	0.000692434	0.0181586	0.969582	0.984951
ELMO1	12764_3_ELMO1_ELMO1	LPA Variants	Weighted median	30	0.000659056	0.0173432	0.969687	0.984951
S100A12	5852_6_S100A12_S100A12	LPA Variants	Weighted median	30	-0.000750901	0.0198715	0.969857	0.984951
CLEC11A	2966_65_CLEC11A_SCGF_beta	LPA Variants	Weighted median	30	0.000745399	0.0197743	0.969931	0.984951
CALY	8924_55_CALY_CALY	LPA Variants	Weighted median	30	-0.000637185	0.0171128	0.970298	0.984951
HNRNPM	12783_29_HNRNPM_HNRPM	LPA Variants	Weighted median	30	-0.00067389	0.0181394	0.970365	0.984951
RPL30	12478_15_RPL30_RL30	LPA Variants	Weighted median	30	-0.000648619	0.0178013	0.970934	0.985044
PRSS8	15513_108_PRSS8_Prostasin	LPA Variants	Weighted median	30	0.000705284	0.0193637	0.970945	0.985044
SCP2D1	14175_78_SCP2D1_SCP2D	LPA Variants	Weighted median	30	0.00063182	0.0174484	0.971114	0.985044
PDGFRA	10366_11_PDGFRA_PDGFRA	LPA Variants	Weighted median	30	-0.000631342	0.0176964	0.97154	0.985143
TST	12663_1_TST_THTR	LPA Variants	Weighted median	30	0.000548174	0.0157873	0.972301	0.985625
CGB2	6213_10_CGB2_CGB2	LPA Variants	Weighted median	30	0.000670781	0.0197142	0.972857	0.98586
ALDH2	18381_16_ALDH2_ALDH_E2	LPA Variants	Weighted median	30	-0.000585716	0.017789	0.973734	0.986401
COMMD1	12509_115_COMMD1_COMD1	LPA Variants	Weighted median	30	0.000557852	0.0169921	0.97381	0.986407
SCARF2	9925_56_SCARF2_SREC_II	LPA Variants	Weighted median	30	-0.000599427	0.0189155	0.974719	0.987057
CSF2RA	10438_19_CSF2RA_CSF2R	LPA Variants	Weighted median	30	-0.000603266	0.0197039	0.975575	0.987712
NID2	16060_99_NID2_NID2	LPA Variants	Weighted median	30	-0.000555467	0.0185871	0.976159	0.988022
PCDH10	9018_38_PCDH10_PCD10	LPA Variants	Weighted median	30	-0.000507635	0.017021	0.976207	0.988022
PXDNL	11324_3_PXDNL_PXDNL	LPA Variants	Weighted median	30	-0.000522706	0.017883	0.976682	0.988112
FSTL3	3438_10_FSTL3_FSTL3	LPA Variants	Weighted median	30	-0.000571557	0.0195702	0.976701	0.988112
ACYP2	12812_25_ACYP2_ACYP2	LPA Variants	Weighted median	30	0.000538574	0.018877	0.977239	0.988382
PDK2	12651_21_PDK2_PDK2	LPA Variants	Weighted median	30	-0.000513117	0.018057	0.97733	0.988382
DECR2	18343_10_DECR2_DECR2	LPA Variants	Weighted median	30	-0.000486933	0.0178094	0.978187	0.989072
COPS7B	12384_92_COPS7B_CSN7B	LPA Variants	Weighted median	30	-0.000415608	0.015601	0.978747	0.989434
NLGN2	9027_10_NLGN2_NLGN2	LPA Variants	Weighted median	30	0.000509474	0.0193016	0.978942	0.989533
XG	8044_90_XG_XG	LPA Variants	Weighted median	30	-0.000447206	0.016973	0.97898	0.989533
ASH1L	12622_96_ASH1L_ASH1L	LPA Variants	Weighted median	30	-0.000440228	0.0173699	0.97978	0.990186
SQSTM1	15448_47_SQSTM1_SQSTM	LPA Variants	Weighted median	30	0.000485231	0.019311	0.979954	0.990186
TIMP2	2278_61_TIMP2_TIMP_2	LPA Variants	Weighted median	30	0.000449262	0.0180117	0.980101	0.990237
CADM3	3630_27_CADM3_Nectin_like_protein_1	LPA Variants	Weighted median	30	0.000409957	0.0164743	0.980147	0.990237
MMP13	4925_54_MMP13_MMP_13	LPA Variants	Weighted median	30	-0.00046066	0.0187723	0.980422	0.990399
MB	3042_7_MB_Myoglobin	LPA Variants	Weighted median	30	-0.000447821	0.0186658	0.980859	0.99062
IL18	5661_15_IL18_IL_18	LPA Variants	Weighted median	30	0.000427023	0.0182763	0.981359	0.990918
KLRK1	14095_1_KLRK1_NKG2D	LPA Variants	Weighted median	30	-0.000420147	0.0185788	0.981958	0.9912
GSTZ1	16872_248_GSTZ1_MAAI	LPA Variants	Weighted median	30	-0.000329165	0.0153895	0.982935	0.991829
EPHA7	15580_2_EPHA7_EPHA7	LPA Variants	Weighted median	30	0.000382062	0.0187516	0.983744	0.992305
IL32	9051_13_IL32_IL32	LPA Variants	Weighted median	30	0.000362026	0.0191903	0.984949	0.992772
CRYBB2	10000_28_CRYBB2_CRBB2	LPA Variants	Weighted median	30	-0.000321708	0.0180214	0.985757	0.993274
VNN2	15480_2_VNN2_VNN2	LPA Variants	Weighted median	30	-0.000335311	0.019759	0.986461	0.993569
IGHG2	13230_174_IGHG2_IgG2__Kappa	LPA Variants	Weighted median	30	-0.000287504	0.0170343	0.986534	0.993569
PTP4A1	17812_2_PTP4A1_TP4A1	LPA Variants	Weighted median	30	-0.000287822	0.0180999	0.987313	0.994201
MPO	2580_83_MPO_Myeloperoxidase	LPA Variants	Weighted median	30	-0.000264213	0.017552	0.98799	0.994557
CRHBP	6039_24_CRHBP_CRHBP	LPA Variants	Weighted median	30	0.000293557	0.0197045	0.988114	0.994557
ARG2	17752_24_ARG2_Arginase	LPA Variants	Weighted median	30	-0.000244272	0.0183317	0.989368	0.994978
IL18R1	14079_14_IL18R1_IL_18_Ra	LPA Variants	Weighted median	30	-0.000205758	0.0168609	0.990263	0.995688
ICAM1	4342_10_ICAM1_sICAM_1	LPA Variants	Weighted median	30	0.00015415	0.0162732	0.992442	0.996973
TCL1A	17210_2_TCL1A_TCL1A	LPA Variants	Weighted median	30	0.000156754	0.0189843	0.993412	0.997513
AQP4	11363_58_AQP4_AQP4	LPA Variants	Weighted median	30	-0.00016058	0.0197558	0.993515	0.997513
CA11	8859_51_CA11_CAH11	LPA Variants	Weighted median	30	0.000127608	0.0173759	0.99414	0.997809
CEL	9796_4_CEL_CEL	LPA Variants	Weighted median	30	-0.000135406	0.0194405	0.994443	0.9979
POLD4	19159_9_POLD4_DNA_polymerase_subunit_delta_4	LPA Variants	Weighted median	30	6.11406e-05	0.0167901	0.997095	0.999131
SAA1	15515_2_SAA1_SAA	LPA Variants	Weighted median	30	6.21241e-05	0.0194558	0.997452	0.999171
LAMC2	9580_5_LAMC2_Laminin_gamma_2	LPA Variants	Weighted median	30	5.3602e-05	0.0180088	0.997625	0.999171
PTPN4	14254_27_PTPN4_PTN4	LPA Variants	Weighted median	30	5.50461e-05	0.0198599	0.997788	0.999171
IL27RA	5132_71_IL27RA_TCCR	LPA Variants	Weighted median	30	4.54106e-05	0.018274	0.998017	0.999171
GPR142	12766_33_GPR142_GP142	LPA Variants	Weighted median	30	4.0176e-05	0.0178512	0.998204	0.999227
YME1L1	11190_129_YME1L1_YMEL1	LPA Variants	Weighted median	30	-3.97037e-05	0.0176902	0.998209	0.999227
KIR3DL1	18907_97_KIR3DL1_KI3L1	LPA Variants	Weighted median	30	-3.06012e-05	0.0189875	0.998714	0.999529
HRASLS2	7822_11_HRASLS2_HRSL2	LPA Variants	Weighted median	30	-2.60989e-05	0.0188437	0.998895	0.999642
INHBC	6408_2_INHBC_INHBC	LPA Variants	Weighted median	30	2.26653e-05	0.0187247	0.999034	0.999684
PHEX	18921_30_PHEX_PHEX	LPA Variants	Weighted median	30	1.93025e-05	0.0182625	0.999157	0.9997
CD248	15491_20_CD248_CD248	LPA Variants	Weighted median	30	1.33449e-05	0.0192336	0.999446	0.999772
TENM3	11107_25_TENM3_TEN3	LPA Variants	Weighted median	30	-3.8719e-06	0.0187827	0.999836	0.999961
SPOCK3	9906_21_SPOCK3_TICN3	LPA Variants	Weighted median	30	-3.54497e-06	0.0182938	0.999845	0.999961

### Sheet: Dron-Olink
protein	outcome	exposure	method	nsnp	b	se	pval	FDR
LPA	LPA_P08519_OID30747_v1_Inflammation_II	LPA Variants	Weighted median	33	0.798131	0.0228532	3.17862e-267	2.80354e-263
CCN1	CCN1_O00622_OID21368_v1_Oncology	LPA Variants	Weighted median	33	0.126984	0.0159333	1.59034e-15	1.75335e-12
AGRP	AGRP_O00253_OID20658_v1_Inflammation	LPA Variants	Weighted median	33	0.109003	0.0158392	5.90931e-12	3.47467e-09
CXCL13	CXCL13_O43927_OID21024_v1_Neurology	LPA Variants	Weighted median	33	0.102166	0.0148669	6.3292e-12	3.48897e-09
CCL23	CCL23_P55773_OID20693_v1_Inflammation	LPA Variants	Weighted median	33	0.0929765	0.0136823	1.08027e-11	5.28368e-09
NPY	NPY_P01303_OID21388_v1_Oncology	LPA Variants	Weighted median	33	0.112819	0.016784	1.79517e-11	7.86724e-09
PTH	PTH_P01270_OID30963_v1_Neurology_II	LPA Variants	Weighted median	33	0.0952541	0.0152009	3.69612e-10	1.30399e-07
FGFBP3	FGFBP3_Q8TAT2_OID31108_v1_Neurology_II	LPA Variants	Weighted median	33	0.0995659	0.0168259	3.27037e-09	1.03017e-06
CCL27	CCL27_Q9Y4X3_OID20121_v1_Cardiometabolic	LPA Variants	Weighted median	33	0.0925746	0.0157505	4.16354e-09	1.26629e-06
ASPN	ASPN_Q9BXN1_OID30315_v1_Cardiometabolic_II	LPA Variants	Weighted median	33	-0.0837501	0.0145733	9.09459e-09	2.5067e-06
GPR37	GPR37_O15354_OID20095_v1_Cardiometabolic	LPA Variants	Weighted median	33	0.0688228	0.0122921	2.15659e-08	5.59445e-06
SNCA	SNCA_P37840_OID30645_v1_Inflammation_II	LPA Variants	Weighted median	33	0.0817968	0.0160641	3.54488e-07	7.10587e-05
IGF2R	IGF2R_P11717_OID21146_v1_Neurology	LPA Variants	Weighted median	33	-0.0887584	0.0179691	7.83189e-07	0.000149758
TNFRSF12A	TNFRSF12A_Q9NP84_OID21482_v1_Oncology	LPA Variants	Weighted median	33	0.063427	0.0128503	7.98032e-07	0.000149758
CRH	CRH_P06850_OID21257_v1_Oncology	LPA Variants	Weighted median	33	0.0668404	0.0136881	1.04427e-06	0.000187968
SMOC1	SMOC1_Q9H4F8_OID21461_v1_Oncology	LPA Variants	Weighted median	33	0.0655742	0.0134547	1.09527e-06	0.000193206
PLA2G7	PLA2G7_Q13093_OID21105_v1_Neurology	LPA Variants	Weighted median	33	0.0670612	0.0139937	1.64937e-06	0.000271062
DEFB4A	DEFB4A_DEFB4B_O15263_OID21373_v1_Oncology	LPA Variants	Weighted median	33	0.0724001	0.0151223	1.68747e-06	0.000271062
GRP	GRP_P07492_OID30264_v1_Cardiometabolic_II	LPA Variants	Weighted median	33	0.0625631	0.0131561	1.98025e-06	0.000301134
C9	C9_P02748_OID30698_v1_Inflammation_II	LPA Variants	Weighted median	33	-0.0617897	0.0137537	7.03647e-06	0.00100099
FGFBP1	FGFBP1_Q14512_OID21507_v1_Oncology	LPA Variants	Weighted median	33	-0.0604628	0.0144093	2.71556e-05	0.00329107
ADAMTS15	ADAMTS15_Q8TE58_OID21275_v1_Oncology	LPA Variants	Weighted median	33	0.0624744	0.0149966	3.10134e-05	0.00369646
CCL19	CCL19_Q99731_OID21030_v1_Neurology	LPA Variants	Weighted median	33	0.056166	0.0139912	5.96044e-05	0.00641355
LRRC37A2	LRRC37A2_A6NM11_OID31440_v1_Oncology_II	LPA Variants	Weighted median	33	0.0374353	0.00939497	6.75903e-05	0.00693194
LGALS4	LGALS4_P56470_OID20748_v1_Inflammation	LPA Variants	Weighted median	33	0.0502868	0.0128743	9.38477e-05	0.00913818
GHRL	GHRL_Q9UBU3_OID20175_v1_Cardiometabolic	LPA Variants	Weighted median	33	0.051966	0.013365	0.000100984	0.00966823
PADI4	PADI4_Q9UM07_OID20832_v1_Neurology	LPA Variants	Weighted median	33	0.0612053	0.0158004	0.000107218	0.0100603
CHGA	CHGA_P10645_OID30403_v1_Cardiometabolic_II	LPA Variants	Weighted median	33	-0.0549387	0.0142199	0.000111773	0.0100797
LBP	LBP_P18428_OID20355_v1_Cardiometabolic	LPA Variants	Weighted median	33	-0.0481345	0.0124938	0.000116831	0.0103596
MMP3	MMP3_P08254_OID21083_v1_Neurology	LPA Variants	Weighted median	33	-0.0379436	0.00985197	0.000117455	0.0103596
PRDX6	PRDX6_P30041_OID21404_v1_Oncology	LPA Variants	Weighted median	33	-0.0525818	0.0136616	0.000118663	0.0103624
CCL16	CCL16_O15467_OID20334_v1_Cardiometabolic	LPA Variants	Weighted median	33	0.041753	0.0109606	0.000139316	0.011815
GCG	GCG_P01275_OID21263_v1_Oncology	LPA Variants	Weighted median	33	0.0602995	0.0159902	0.000162577	0.0131553
PAMR1	PAMR1_Q6UXH9_OID21153_v1_Neurology	LPA Variants	Weighted median	33	0.0540242	0.014376	0.000171317	0.0137365
CD4	CD4_P01730_OID20584_v1_Inflammation	LPA Variants	Weighted median	33	0.0583764	0.0155895	0.000180683	0.0142288
REG4	REG4_Q9BYZ8_OID20784_v1_Inflammation	LPA Variants	Weighted median	33	0.0563796	0.0152062	0.000209185	0.0160436
SPON2	SPON2_Q9BUD6_OID20221_v1_Cardiometabolic	LPA Variants	Weighted median	33	-0.0501317	0.0137156	0.0002571	0.017997
APOH	APOH_P02749_OID21072_v1_Neurology	LPA Variants	Weighted median	33	-0.051688	0.0141626	0.000262637	0.0182399
SSC5D	SSC5D_A1L4H1_OID20351_v1_Cardiometabolic	LPA Variants	Weighted median	33	0.0482886	0.0133104	0.000285736	0.0195364
LEFTY2	LEFTY2_O00292_OID21454_v1_Oncology	LPA Variants	Weighted median	33	0.0408386	0.0113844	0.000334211	0.0221189
NCS1	NCS1_P62166_OID21458_v1_Oncology	LPA Variants	Weighted median	33	0.0459517	0.0128149	0.000336046	0.0221189
SPON1	SPON1_Q9HCB6_OID20759_v1_Inflammation	LPA Variants	Weighted median	33	0.04402	0.0125462	0.000450401	0.0272092
CHRDL1	CHRDL1_Q9BU40_OID20771_v1_Inflammation	LPA Variants	Weighted median	33	0.0441055	0.0128596	0.000604056	0.0337201
FGA	FGA_P02671_OID30788_v1_Inflammation_II	LPA Variants	Weighted median	33	0.0420553	0.0123453	0.000657775	0.0362598
GDF2	GDF2_Q9UK05_OID20202_v1_Cardiometabolic	LPA Variants	Weighted median	33	0.0463127	0.0136253	0.000676234	0.0367991
TFPI	TFPI_P10646_OID20388_v1_Cardiometabolic	LPA Variants	Weighted median	33	0.0448844	0.0132111	0.000680074	0.0367991
CD38	CD38_P28907_OID21316_v1_Oncology	LPA Variants	Weighted median	33	0.0404445	0.0120459	0.000786459	0.0417915
PLA2G10	PLA2G10_O15496_OID21002_v1_Neurology	LPA Variants	Weighted median	33	0.0533256	0.0158826	0.000786552	0.0417915
F13B	F13B_P05160_OID30781_v1_Inflammation_II	LPA Variants	Weighted median	33	0.0434059	0.0129966	0.000838385	0.0440152
B4GALT1	B4GALT1_P15291_OID20780_v1_Inflammation	LPA Variants	Weighted median	33	0.0456324	0.013881	0.00101118	0.0506741
PLG	PLG_P00747_OID30785_v1_Inflammation_II	LPA Variants	Weighted median	33	-0.0556426	0.0170954	0.00113457	0.0561603
SBSN	SBSN_Q6UWP8_OID30398_v1_Cardiometabolic_II	LPA Variants	Weighted median	33	-0.0440517	0.0135396	0.00113976	0.0561603
KLK10	KLK10_O43240_OID21523_v1_Oncology	LPA Variants	Weighted median	33	0.0429061	0.0132491	0.00120198	0.0579313
CRIP2	CRIP2_P52943_OID20901_v1_Neurology	LPA Variants	Weighted median	33	0.0441946	0.0137741	0.00133419	0.0632665
ANG	ANG_P03950_OID20403_v1_Cardiometabolic	LPA Variants	Weighted median	33	0.0376888	0.0119429	0.00160082	0.0731566
FEN1	FEN1_P39748_OID21192_v1_Oncology	LPA Variants	Weighted median	33	0.044206	0.0141773	0.00182031	0.0790893
LGALS9	LGALS9_O00182_OID20781_v1_Inflammation	LPA Variants	Weighted median	33	0.0394956	0.0127353	0.00192689	0.0817075
CD207	CD207_Q9UJ71_OID21298_v1_Oncology	LPA Variants	Weighted median	33	0.0383659	0.0123838	0.00194784	0.0818094
IL16	IL16_Q14005_OID20633_v1_Inflammation	LPA Variants	Weighted median	33	0.0402741	0.0130089	0.00196227	0.0820248
PON1	PON1_P27169_OID30704_v1_Inflammation_II	LPA Variants	Weighted median	33	-0.0323225	0.0105186	0.00211995	0.0873736
RARRES2	RARRES2_Q99969_OID20373_v1_Cardiometabolic	LPA Variants	Weighted median	33	0.0408247	0.0132915	0.00212997	0.0873782
CCL17	CCL17_Q92583_OID20745_v1_Inflammation	LPA Variants	Weighted median	33	0.0425022	0.0139092	0.00224544	0.0909269
CHMP6	CHMP6_Q96FZ7_OID30327_v1_Cardiometabolic_II	LPA Variants	Weighted median	33	0.0400683	0.0131197	0.00225771	0.0909269
TXNL1	TXNL1_O43396_OID30872_v1_Neurology_II	LPA Variants	Weighted median	33	-0.0445821	0.0146196	0.00229244	0.091906
NOS3	NOS3_P29474_OID20834_v1_Neurology	LPA Variants	Weighted median	33	0.0423886	0.0141017	0.00264777	0.10506
APOA1	APOA1_P02647_OID30769_v1_Inflammation_II	LPA Variants	Weighted median	33	-0.0387534	0.0128966	0.00265629	0.10506
IL17D	IL17D_Q8TAD2_OID20481_v1_Inflammation	LPA Variants	Weighted median	33	0.0372091	0.0125157	0.00294913	0.114267
HHEX	HHEX_Q03014_OID31107_v1_Neurology_II	LPA Variants	Weighted median	33	0.0418246	0.0140728	0.00295847	0.114267
SYAP1	SYAP1_Q96A49_OID30636_v1_Inflammation_II	LPA Variants	Weighted median	33	0.0407826	0.0137262	0.00296679	0.114267
VWF	VWF_P04275_OID20256_v1_Cardiometabolic	LPA Variants	Weighted median	33	-0.0406534	0.0137054	0.00301475	0.115609
APOE	APOE_P02649_OID30727_v1_Inflammation_II	LPA Variants	Weighted median	33	0.0321868	0.0109846	0.00338754	0.127141
HEG1	HEG1_Q9ULI3_OID30579_v1_Inflammation_II	LPA Variants	Weighted median	33	0.0425073	0.0145242	0.00342626	0.127509
PROS1	PROS1_P07225_OID30737_v1_Inflammation_II	LPA Variants	Weighted median	33	0.0420307	0.0144472	0.0036227	0.132575
HSPB6	HSPB6_O14558_OID21408_v1_Oncology	LPA Variants	Weighted median	33	0.0331624	0.011456	0.0037944	0.136439
COL18A1	COL18A1_P39060_OID20332_v1_Cardiometabolic	LPA Variants	Weighted median	33	0.0387301	0.0133835	0.00380543	0.136439
ENO3	ENO3_P13929_OID30209_v1_Cardiometabolic_II	LPA Variants	Weighted median	33	0.0377406	0.0132136	0.00428768	0.148887
GM2A	GM2A_P17900_OID30413_v1_Cardiometabolic_II	LPA Variants	Weighted median	33	-0.0331982	0.0116579	0.00440369	0.152316
C4BPB	C4BPB_P20851_OID21481_v1_Oncology	LPA Variants	Weighted median	33	0.0443743	0.0156171	0.00449166	0.154149
STAU1	STAU1_O95793_OID31210_v1_Oncology_II	LPA Variants	Weighted median	33	0.0393359	0.0138893	0.00462447	0.157482
MGLL	MGLL_Q99685_OID20711_v1_Inflammation	LPA Variants	Weighted median	33	0.040563	0.0144294	0.00493663	0.165064
DEFB116	DEFB116_Q30KQ4_OID30823_v1_Neurology_II	LPA Variants	Weighted median	33	0.0431944	0.0153735	0.00495939	0.165064
SCGB2A2	SCGB2A2_Q13296_OID30104_v1_Cardiometabolic_II	LPA Variants	Weighted median	33	0.0394832	0.0141788	0.00535852	0.174399
NMI	NMI_Q13287_OID31378_v1_Oncology_II	LPA Variants	Weighted median	33	-0.0371442	0.0134081	0.00560087	0.179583
GAPDH	GAPDH_P04406_OID30600_v1_Inflammation_II	LPA Variants	Weighted median	33	0.0386753	0.0139723	0.00563997	0.179583
VTA1	VTA1_Q9NP79_OID21016_v1_Neurology	LPA Variants	Weighted median	33	-0.0399575	0.0145029	0.00586681	0.186134
FABP1	FABP1_P07148_OID20778_v1_Inflammation	LPA Variants	Weighted median	33	0.0350541	0.0128605	0.00641612	0.197472
CCL22	CCL22_O00626_OID20765_v1_Inflammation	LPA Variants	Weighted median	33	0.0423439	0.0155372	0.00642369	0.197472
DTYMK	DTYMK_P23919_OID30308_v1_Cardiometabolic_II	LPA Variants	Weighted median	33	0.0386956	0.0142084	0.00646061	0.197856
CXCL6	CXCL6_P80162_OID20613_v1_Inflammation	LPA Variants	Weighted median	33	0.0347021	0.0128409	0.00688264	0.208468
AAMDC	AAMDC_Q9H7C9_OID30236_v1_Cardiometabolic_II	LPA Variants	Weighted median	33	0.0355907	0.0132049	0.00703321	0.210271
LCAT	LCAT_P04180_OID30677_v1_Inflammation_II	LPA Variants	Weighted median	33	0.0349011	0.0130398	0.00743948	0.219452
LRG1	LRG1_P02750_OID30751_v1_Inflammation_II	LPA Variants	Weighted median	33	0.0311015	0.0116781	0.00773934	0.225284
CELSR2	CELSR2_Q9HCU4_OID30593_v1_Inflammation_II	LPA Variants	Weighted median	33	0.0359936	0.0135447	0.00787465	0.227719
CFP	CFP_P27918_OID30784_v1_Inflammation_II	LPA Variants	Weighted median	33	0.0362433	0.0136735	0.00803441	0.230634
PROK1	PROK1_P58294_OID20543_v1_Inflammation	LPA Variants	Weighted median	33	0.0275618	0.0104095	0.00810281	0.231284
PSRC1	PSRC1_Q6PGN9_OID21169_v1_Oncology	LPA Variants	Weighted median	33	0.038979	0.0148993	0.0088923	0.24433
CXCL10	CXCL10_P02778_OID20697_v1_Inflammation	LPA Variants	Weighted median	33	0.0347714	0.0133781	0.00934591	0.249893
KLF4	KLF4_O43474_OID30808_v1_Neurology_II	LPA Variants	Weighted median	33	0.0365832	0.0140876	0.00940877	0.249893
ACTN2	ACTN2_P35609_OID30192_v1_Cardiometabolic_II	LPA Variants	Weighted median	33	0.0356668	0.0137385	0.00942825	0.249893
MAD1L1	MAD1L1_Q9Y6D9_OID20904_v1_Neurology	LPA Variants	Weighted median	33	0.0373597	0.0143919	0.00943472	0.249893
HSD17B14	HSD17B14_Q9BPX1_OID31098_v1_Neurology_II	LPA Variants	Weighted median	33	0.027671	0.0106711	0.00951186	0.250432
EPS8L2	EPS8L2_Q9H6S3_OID21397_v1_Oncology	LPA Variants	Weighted median	33	0.035298	0.0136346	0.00962979	0.250865
GP1BA	GP1BA_P07359_OID20381_v1_Cardiometabolic	LPA Variants	Weighted median	33	0.0363525	0.0140915	0.00988745	0.25574
RTBDN	RTBDN_Q9BSG5_OID21343_v1_Oncology	LPA Variants	Weighted median	33	0.0377437	0.0146438	0.00995329	0.255793
ARNTL	ARNTL_O00327_OID30168_v1_Cardiometabolic_II	LPA Variants	Weighted median	33	0.0366799	0.0142874	0.0102496	0.259773
ERC2	ERC2_O15083_OID30880_v1_Neurology_II	LPA Variants	Weighted median	33	0.0367101	0.0144976	0.0113365	0.279845
ADGRE2	ADGRE2_Q9UHX3_OID20755_v1_Inflammation	LPA Variants	Weighted median	33	-0.0308527	0.0122307	0.0116502	0.284639
CLU	CLU_P10909_OID30732_v1_Inflammation_II	LPA Variants	Weighted median	33	-0.0351359	0.013965	0.0118697	0.286655
PRTN3	PRTN3_P24158_OID20329_v1_Cardiometabolic	LPA Variants	Weighted median	33	-0.0339923	0.0135111	0.0118734	0.286655
GRN	GRN_P28799_OID21159_v1_Neurology	LPA Variants	Weighted median	33	0.0325308	0.0129335	0.0118952	0.286655
CBS	CBS_P35520_OID30200_v1_Cardiometabolic_II	LPA Variants	Weighted median	33	0.0330222	0.0131842	0.0122566	0.292963
IL17RB	IL17RB_Q9NRM6_OID20585_v1_Inflammation	LPA Variants	Weighted median	33	-0.0278437	0.0111486	0.0125069	0.297334
MTSS1	MTSS1_O43312_OID31492_v1_Oncology_II	LPA Variants	Weighted median	33	0.0366375	0.0147049	0.0127203	0.301593
CCL4	CCL4_P13236_OID20695_v1_Inflammation	LPA Variants	Weighted median	33	0.0325369	0.0130712	0.0128032	0.301941
EEF1D	EEF1D_P29692_OID30335_v1_Cardiometabolic_II	LPA Variants	Weighted median	33	0.0334433	0.013444	0.0128607	0.302483
IL7R	IL7R_P16871_OID21136_v1_Neurology	LPA Variants	Weighted median	33	-0.0302445	0.0121705	0.0129525	0.303832
PPP1R14D	PPP1R14D_Q9NXH3_OID30997_v1_Neurology_II	LPA Variants	Weighted median	33	0.0379935	0.0153539	0.0133415	0.306438
CLUL1	CLUL1_Q15846_OID20198_v1_Cardiometabolic	LPA Variants	Weighted median	33	-0.0309562	0.012637	0.0142994	0.316886
SERPINA6	SERPINA6_P08185_OID30743_v1_Inflammation_II	LPA Variants	Weighted median	33	-0.0317836	0.0130068	0.0145409	0.319642
WNT9A	WNT9A_O14904_OID20460_v1_Inflammation	LPA Variants	Weighted median	33	-0.0325815	0.013342	0.0146049	0.319642
DNER	DNER_Q8NFT8_OID20712_v1_Inflammation	LPA Variants	Weighted median	33	0.0336305	0.0137851	0.0147023	0.320183
CCN5	CCN5_O76076_OID21068_v1_Neurology	LPA Variants	Weighted median	33	0.031255	0.0128536	0.0150319	0.323989
LRP1	LRP1_Q07954_OID21293_v1_Oncology	LPA Variants	Weighted median	33	0.0353084	0.0145713	0.0153866	0.327801
NFATC3	NFATC3_Q12968_OID20470_v1_Inflammation	LPA Variants	Weighted median	33	0.0331185	0.0136944	0.0155888	0.329936
ADGRE5	ADGRE5_P48960_OID20260_v1_Cardiometabolic	LPA Variants	Weighted median	33	-0.0324643	0.0134706	0.0159523	0.33341
MIA	MIA_Q16674_OID21531_v1_Oncology	LPA Variants	Weighted median	33	0.0301408	0.0125681	0.0164761	0.33874
GC	GC_P02774_OID30780_v1_Inflammation_II	LPA Variants	Weighted median	33	0.0200164	0.00836992	0.0167811	0.342614
TIMP3	TIMP3_P35625_OID20684_v1_Inflammation	LPA Variants	Weighted median	33	0.0333507	0.013955	0.0168539	0.343305
ATRN	ATRN_O75882-2_OID30735_v1_Inflammation_II	LPA Variants	Weighted median	33	-0.0294075	0.0123927	0.0176454	0.356138
C7orf50	C7orf50_Q9BRJ6_OID31095_v1_Neurology_II	LPA Variants	Weighted median	33	0.0317598	0.0134464	0.018179	0.36471
HS3ST3B1	HS3ST3B1_Q9Y662_OID21303_v1_Oncology	LPA Variants	Weighted median	33	0.0323471	0.0136969	0.0181942	0.36471
SOST	SOST_Q9BQB4_OID20204_v1_Cardiometabolic	LPA Variants	Weighted median	33	0.0340717	0.0144586	0.0184475	0.367076
POSTN	POSTN_Q15063_OID30410_v1_Cardiometabolic_II	LPA Variants	Weighted median	33	-0.0310861	0.0131951	0.0184787	0.367076
MUC13	MUC13_Q9H3R2_OID20866_v1_Neurology	LPA Variants	Weighted median	33	0.0306424	0.0130272	0.0186635	0.369914
PAXX	PAXX_Q9BUH6_OID30591_v1_Inflammation_II	LPA Variants	Weighted median	33	0.0330675	0.0140858	0.0188957	0.370804
FIS1	FIS1_Q9Y3D6_OID20722_v1_Inflammation	LPA Variants	Weighted median	33	0.0352555	0.0150248	0.0189512	0.370804
SCLY	SCLY_Q96I15_OID21425_v1_Oncology	LPA Variants	Weighted median	33	0.0300837	0.0128208	0.0189518	0.370804
UBQLN3	UBQLN3_Q9H347_OID30096_v1_Cardiometabolic_II	LPA Variants	Weighted median	33	0.0347718	0.0148474	0.0191832	0.371389
IL15RA	IL15RA_Q13261_OID20498_v1_Inflammation	LPA Variants	Weighted median	33	-0.0310432	0.0132665	0.0192853	0.371389
PRSS2	PRSS2_P07478_OID20364_v1_Cardiometabolic	LPA Variants	Weighted median	33	0.0346606	0.0148363	0.0194806	0.373519
DKK1	DKK1_O94907_OID21066_v1_Neurology	LPA Variants	Weighted median	33	0.0338355	0.0145065	0.019678	0.37486
FSTL3	FSTL3_O95633_OID20782_v1_Inflammation	LPA Variants	Weighted median	33	0.0294808	0.0126535	0.0198137	0.37516
MEGF10	MEGF10_Q96KG7_OID20746_v1_Inflammation	LPA Variants	Weighted median	33	0.0284064	0.0122251	0.0201463	0.37799
TFAP2A	TFAP2A_P05549_OID30848_v1_Neurology_II	LPA Variants	Weighted median	33	0.034177	0.0147143	0.0201946	0.37799
MEGF9	MEGF9_Q9H1U4_OID20285_v1_Cardiometabolic	LPA Variants	Weighted median	33	0.0331404	0.0143138	0.0205978	0.380467
ECI2	ECI2_O75521_OID30142_v1_Cardiometabolic_II	LPA Variants	Weighted median	33	0.0338133	0.0146187	0.0207215	0.380467
MMP12	MMP12_P39900_OID21439_v1_Oncology	LPA Variants	Weighted median	33	0.032412	0.014015	0.0207411	0.380467
MLN	MLN_P12872_OID20541_v1_Inflammation	LPA Variants	Weighted median	33	0.0322718	0.0140025	0.0211829	0.385223
PRDX1	PRDX1_Q06830_OID20962_v1_Neurology	LPA Variants	Weighted median	33	-0.0360238	0.0156497	0.0213417	0.385725
BMP10	BMP10_O95393_OID30575_v1_Inflammation_II	LPA Variants	Weighted median	33	0.0308151	0.0134024	0.0214922	0.38765
HMCN2	HMCN2_Q8NDA2_OID30592_v1_Inflammation_II	LPA Variants	Weighted median	33	0.0282211	0.012333	0.0221219	0.397383
ARF6	ARF6_P62330_OID31523_v1_Oncology_II	LPA Variants	Weighted median	33	0.0319044	0.0139514	0.0222057	0.397465
XCL1	XCL1_P47992_OID21398_v1_Oncology	LPA Variants	Weighted median	33	0.027758	0.0123094	0.0241321	0.416526
WDR46	WDR46_O15213_OID31389_v1_Oncology_II	LPA Variants	Weighted median	33	0.0320595	0.0142613	0.0245756	0.420071
KLK14	KLK14_Q9P0G3_OID21407_v1_Oncology	LPA Variants	Weighted median	33	0.0301167	0.0134018	0.0246266	0.420129
DEFA1	DEFA1_DEFA1B_P59665_OID20344_v1_Cardiometabolic	LPA Variants	Weighted median	33	-0.0303977	0.0135528	0.0249021	0.422171
SERPINA1	SERPINA1_P01009_OID30750_v1_Inflammation_II	LPA Variants	Weighted median	33	0.0345833	0.015427	0.0249788	0.422171
TPBGL	TPBGL_P0DKB5_OID30928_v1_Neurology_II	LPA Variants	Weighted median	33	0.0327155	0.0145946	0.0249857	0.422171
CUZD1	CUZD1_Q86UP6_OID30914_v1_Neurology_II	LPA Variants	Weighted median	33	0.0304953	0.0136222	0.0251791	0.424626
SMNDC1	SMNDC1_O75940_OID31471_v1_Oncology_II	LPA Variants	Weighted median	33	0.0301641	0.0135091	0.0255573	0.428227
CCL18	CCL18_P55774_OID20395_v1_Cardiometabolic	LPA Variants	Weighted median	33	0.0286806	0.0128557	0.0256839	0.428227
CSRP3	CSRP3_P50461_OID30176_v1_Cardiometabolic_II	LPA Variants	Weighted median	33	0.0311671	0.0139817	0.0258049	0.429432
ADAMTS13	ADAMTS13_Q76LX8_OID20249_v1_Cardiometabolic	LPA Variants	Weighted median	33	0.0290534	0.0130535	0.0260333	0.431605
LZTFL1	LZTFL1_Q9NQ48_OID30637_v1_Inflammation_II	LPA Variants	Weighted median	33	0.0314046	0.0141299	0.0262455	0.432682
AP2B1	AP2B1_P63010_OID30949_v1_Neurology_II	LPA Variants	Weighted median	33	0.0329046	0.0148336	0.0265378	0.436685
COLEC12	COLEC12_Q5KU26_OID20738_v1_Inflammation	LPA Variants	Weighted median	33	0.0266519	0.0120787	0.027348	0.445859
MVK	MVK_Q03426_OID20459_v1_Inflammation	LPA Variants	Weighted median	33	0.0328102	0.0148825	0.0274814	0.445991
ST6GAL1	ST6GAL1_P15907_OID20302_v1_Cardiometabolic	LPA Variants	Weighted median	33	0.0294977	0.0134141	0.0278774	0.449332
CCL24	CCL24_O00175_OID20772_v1_Inflammation	LPA Variants	Weighted median	33	0.0190745	0.00868485	0.0280705	0.449332
IL20RA	IL20RA_Q9UHF4_OID20422_v1_Inflammation	LPA Variants	Weighted median	33	-0.0335399	0.0153337	0.0287184	0.456389
LAMA1	LAMA1_P25391_OID30057_v1_Cardiometabolic_II	LPA Variants	Weighted median	33	0.032969	0.0150843	0.0288414	0.45752
ITPR1	ITPR1_Q14643_OID30216_v1_Cardiometabolic_II	LPA Variants	Weighted median	33	0.0333381	0.0152654	0.0289697	0.457972
RNASE4	RNASE4_P34096_OID30705_v1_Inflammation_II	LPA Variants	Weighted median	33	0.0300929	0.0137798	0.0289737	0.457972
IGSF8	IGSF8_Q969P0_OID20167_v1_Cardiometabolic	LPA Variants	Weighted median	33	0.0287505	0.0131768	0.0291169	0.459109
FGF16	FGF16_O43320_OID30535_v1_Inflammation_II	LPA Variants	Weighted median	33	-0.0332252	0.0152523	0.0293786	0.460952
NPPC	NPPC_P23582_OID20568_v1_Inflammation	LPA Variants	Weighted median	33	0.0257705	0.0118388	0.0294969	0.460952
KLK7	KLK7_P49862_OID30652_v1_Inflammation_II	LPA Variants	Weighted median	33	0.0306802	0.0141182	0.0297736	0.4613
IL12RB2	IL12RB2_Q99665_OID30422_v1_Inflammation_II	LPA Variants	Weighted median	33	-0.0309875	0.0142675	0.0298642	0.4613
CXCL17	CXCL17_Q6UXB2_OID20622_v1_Inflammation	LPA Variants	Weighted median	33	0.0301675	0.0139035	0.0300243	0.462962
IFNGR2	IFNGR2_P38484_OID20941_v1_Neurology	LPA Variants	Weighted median	33	-0.0199609	0.00921099	0.0302287	0.463489
DTX3	DTX3_Q8N9I9_OID21349_v1_Oncology	LPA Variants	Weighted median	33	0.0256725	0.0118733	0.0306024	0.465476
CXCL12	CXCL12_P48061_OID20464_v1_Inflammation	LPA Variants	Weighted median	33	0.031252	0.0145377	0.0315778	0.473584
IGDCC3	IGDCC3_Q8IVU1_OID30862_v1_Neurology_II	LPA Variants	Weighted median	33	0.031025	0.0144732	0.0320643	0.475759
BPIFA2	BPIFA2_Q96DR5_OID30279_v1_Cardiometabolic_II	LPA Variants	Weighted median	33	0.030992	0.0145023	0.0325953	0.475978
FCRL2	FCRL2_Q96LA5_OID20639_v1_Inflammation	LPA Variants	Weighted median	33	0.0265886	0.0124843	0.033191	0.482282
MYH4	MYH4_Q9Y623_OID30061_v1_Cardiometabolic_II	LPA Variants	Weighted median	33	0.0325468	0.0153235	0.0336715	0.485266
NPC2	NPC2_P61916_OID30418_v1_Cardiometabolic_II	LPA Variants	Weighted median	33	0.0297386	0.0140519	0.0343158	0.489355
LGMN	LGMN_Q99538_OID20773_v1_Inflammation	LPA Variants	Weighted median	33	0.0300612	0.0142196	0.0345097	0.489355
KCNH2	KCNH2_Q12809_OID30899_v1_Neurology_II	LPA Variants	Weighted median	33	0.031452	0.0148911	0.034675	0.490117
CXCL11	CXCL11_O14625_OID21042_v1_Neurology	LPA Variants	Weighted median	33	0.0290452	0.0138118	0.0354728	0.497409
ANGPTL2	ANGPTL2_Q9UKU9_OID20726_v1_Inflammation	LPA Variants	Weighted median	33	0.0288235	0.0137993	0.0367283	0.510676
IGFBP3	IGFBP3_P17936_OID20398_v1_Cardiometabolic	LPA Variants	Weighted median	33	0.0307792	0.0147461	0.0368624	0.511205
SMAD1	SMAD1_Q15797_OID21180_v1_Oncology	LPA Variants	Weighted median	33	0.0296903	0.0142442	0.0371264	0.513939
PTK7	PTK7_Q13308_OID20880_v1_Neurology	LPA Variants	Weighted median	33	-0.0290394	0.0139516	0.0373935	0.515795
GPKOW	GPKOW_Q92917_OID20890_v1_Neurology	LPA Variants	Weighted median	33	0.0302596	0.0145404	0.0374273	0.515795
LGALS7	LGALS7_LGALS7B_P47929_OID21406_v1_Oncology	LPA Variants	Weighted median	33	0.0268327	0.0129476	0.0382276	0.522799
ADH4	ADH4_P08319_OID20117_v1_Cardiometabolic	LPA Variants	Weighted median	33	0.0279745	0.0134988	0.0382319	0.522799
ACSL1	ACSL1_P33121_OID30080_v1_Cardiometabolic_II	LPA Variants	Weighted median	33	0.0305136	0.014738	0.0384141	0.523286
PGLYRP2	PGLYRP2_Q96PD5_OID30742_v1_Inflammation_II	LPA Variants	Weighted median	33	0.0209465	0.0101187	0.0384455	0.523286
HMGCS1	HMGCS1_Q01581_OID30157_v1_Cardiometabolic_II	LPA Variants	Weighted median	33	0.0309558	0.0149739	0.038704	0.524048
MAP1LC3B2	MAP1LC3B2_A6NCE7_OID30074_v1_Cardiometabolic_II	LPA Variants	Weighted median	33	0.0287102	0.0139015	0.0388984	0.524048
IFNW1	IFNW1_P05000_OID30129_v1_Cardiometabolic_II	LPA Variants	Weighted median	33	0.0291116	0.0141555	0.0397284	0.531721
CD300LG	CD300LG_Q6UXG3_OID21130_v1_Neurology	LPA Variants	Weighted median	33	-0.0244781	0.0119233	0.0400758	0.533578
DUSP29	DUSP29_Q68J44_OID30935_v1_Neurology_II	LPA Variants	Weighted median	33	0.028228	0.0137557	0.0401609	0.533578
SNAP29	SNAP29_O95721_OID21506_v1_Oncology	LPA Variants	Weighted median	33	0.0283565	0.0138189	0.0401696	0.533578
FUOM	FUOM_A2VDF0_OID30626_v1_Inflammation_II	LPA Variants	Weighted median	33	0.0261092	0.0127371	0.0403793	0.534972
SELENOP	SELENOP_P49908_OID30745_v1_Inflammation_II	LPA Variants	Weighted median	33	-0.0292363	0.0142643	0.0404017	0.534972
PDCD6	PDCD6_O75340_OID20163_v1_Cardiometabolic	LPA Variants	Weighted median	33	-0.021447	0.0105235	0.041548	0.543179
GDNF	GDNF_P39905_OID20861_v1_Neurology	LPA Variants	Weighted median	33	0.0275543	0.013577	0.0424086	0.549822
ITGA2	ITGA2_P17301_OID30570_v1_Inflammation_II	LPA Variants	Weighted median	33	0.0252437	0.0124423	0.0424728	0.549822
SH3BP1	SH3BP1_Q9Y3L3_OID31439_v1_Oncology_II	LPA Variants	Weighted median	33	0.0277971	0.0137147	0.0426819	0.549934
HJV	HJV_Q6ZVN8_OID31006_v1_Neurology_II	LPA Variants	Weighted median	33	0.0290746	0.014347	0.0427103	0.549934
CCL15	CCL15_Q16663_OID20328_v1_Cardiometabolic	LPA Variants	Weighted median	33	0.0238171	0.0118048	0.0436356	0.558587
PENK	PENK_P01210_OID30666_v1_Inflammation_II	LPA Variants	Weighted median	33	0.0274132	0.013597	0.0437881	0.559365
LHPP	LHPP_Q9H008_OID20749_v1_Inflammation	LPA Variants	Weighted median	33	-0.0272107	0.0134998	0.0438386	0.559365
EFHD1	EFHD1_Q9BUP0_OID31044_v1_Neurology_II	LPA Variants	Weighted median	33	0.0257641	0.0128797	0.0454616	0.575282
CCL3	CCL3_P10147_OID20610_v1_Inflammation	LPA Variants	Weighted median	33	0.0265338	0.0133342	0.0466007	0.580899
NEB	NEB_P20929_OID30105_v1_Cardiometabolic_II	LPA Variants	Weighted median	33	0.0291313	0.0147544	0.048335	0.58886
CXCL14	CXCL14_O95715_OID20458_v1_Inflammation	LPA Variants	Weighted median	33	0.0255765	0.0129567	0.0483819	0.58886
ACY3	ACY3_Q96HD9_OID30086_v1_Cardiometabolic_II	LPA Variants	Weighted median	33	0.0278523	0.0141289	0.0486903	0.58886
CD160	CD160_O95971_OID20647_v1_Inflammation	LPA Variants	Weighted median	33	-0.0280389	0.0142258	0.0487249	0.58886
IL1RAP	IL1RAP_Q9NPH3_OID21126_v1_Neurology	LPA Variants	Weighted median	33	-0.0165049	0.0083787	0.0488543	0.58886
PSME1	PSME1_Q06323_OID20969_v1_Neurology	LPA Variants	Weighted median	33	0.0292738	0.0148708	0.0490049	0.58886
AKR1C4	AKR1C4_P17516_OID20062_v1_Cardiometabolic	LPA Variants	Weighted median	33	0.0295638	0.0150578	0.0496049	0.593644
CTSB	CTSB_P07858_OID20276_v1_Cardiometabolic	LPA Variants	Weighted median	33	-0.0270091	0.0138109	0.0505083	0.597632
NENF	NENF_Q9UMX5_OID31354_v1_Oncology_II	LPA Variants	Weighted median	33	0.0268106	0.0137219	0.0507194	0.598409
MARCO	MARCO_Q9UEW3_OID20210_v1_Cardiometabolic	LPA Variants	Weighted median	33	0.0255862	0.013097	0.0507494	0.598409
APOA2	APOA2_P02652_OID30686_v1_Inflammation_II	LPA Variants	Weighted median	33	-0.0267488	0.0137045	0.0509597	0.598489
EPO	EPO_P01588_OID20522_v1_Inflammation	LPA Variants	Weighted median	33	0.0281523	0.0144476	0.0513453	0.601415
ITGA6	ITGA6_P23229_OID20528_v1_Inflammation	LPA Variants	Weighted median	33	-0.02922	0.0150412	0.052056	0.606517
DENND2B	DENND2B_P78524_OID30050_v1_Cardiometabolic_II	LPA Variants	Weighted median	33	0.0279644	0.0144393	0.0527845	0.608308
SERPIND1	SERPIND1_P05546_OID30767_v1_Inflammation_II	LPA Variants	Weighted median	33	0.0252662	0.0130497	0.0528495	0.608308
MTSS2	MTSS2_Q765P7_OID31409_v1_Oncology_II	LPA Variants	Weighted median	33	0.0264885	0.0136978	0.0531401	0.608696
PARD3	PARD3_Q8TEW0_OID31301_v1_Oncology_II	LPA Variants	Weighted median	33	0.027815	0.0143882	0.0532132	0.608742
CCL13	CCL13_Q99616_OID20655_v1_Inflammation	LPA Variants	Weighted median	33	0.0266254	0.0137882	0.0534792	0.610203
SDC1	SDC1_P18827_OID20169_v1_Cardiometabolic	LPA Variants	Weighted median	33	0.0256197	0.0132899	0.053885	0.613499
DUSP13	DUSP13_Q6B8I1_OID31394_v1_Oncology_II	LPA Variants	Weighted median	33	0.028408	0.0147801	0.0546009	0.616763
TNFRSF10A	TNFRSF10A_O00220_OID20967_v1_Neurology	LPA Variants	Weighted median	33	0.0230438	0.0119915	0.0546465	0.616763
CTRB1	CTRB1_P17538_OID21150_v1_Neurology	LPA Variants	Weighted median	33	0.0248661	0.0130239	0.0562284	0.625366
CRHBP	CRHBP_P24387_OID20747_v1_Inflammation	LPA Variants	Weighted median	33	0.022955	0.0120272	0.0563155	0.625366
BAX	BAX_Q07812_OID20856_v1_Neurology	LPA Variants	Weighted median	33	-0.030071	0.0157668	0.0564912	0.625366
ANGPTL3	ANGPTL3_Q9Y5C1_OID20407_v1_Cardiometabolic	LPA Variants	Weighted median	33	-0.023757	0.0124815	0.0569901	0.628316
SAG	SAG_P10523_OID30874_v1_Neurology_II	LPA Variants	Weighted median	33	-0.0272881	0.0143904	0.0579248	0.631787
FASLG	FASLG_P48023_OID20665_v1_Inflammation	LPA Variants	Weighted median	33	-0.0239264	0.0126366	0.0583008	0.632128
SOWAHA	SOWAHA_Q2M3V2_OID30888_v1_Neurology_II	LPA Variants	Weighted median	33	0.0276861	0.0146261	0.0583674	0.632128
PARP1	PARP1_P09874_OID20500_v1_Inflammation	LPA Variants	Weighted median	33	0.0267328	0.0141289	0.0584826	0.632128
ATP6AP2	ATP6AP2_O75787_OID21178_v1_Oncology	LPA Variants	Weighted median	33	0.0276248	0.0146465	0.0592804	0.63685
LILRA2	LILRA2_Q8N149_OID21152_v1_Neurology	LPA Variants	Weighted median	33	0.0219024	0.0116266	0.059591	0.63863
PPP1R14A	PPP1R14A_Q96A00_OID31011_v1_Neurology_II	LPA Variants	Weighted median	33	0.0255805	0.0136097	0.060166	0.642149
TEF	TEF_Q10587_OID30103_v1_Cardiometabolic_II	LPA Variants	Weighted median	33	0.0272771	0.0145281	0.0604433	0.642605
PDRG1	PDRG1_Q9NUG6_OID30912_v1_Neurology_II	LPA Variants	Weighted median	33	0.0275881	0.0147056	0.060652	0.643067
BECN1	BECN1_Q14457_OID30220_v1_Cardiometabolic_II	LPA Variants	Weighted median	33	0.02571	0.013707	0.0606988	0.643067
GRIN2B	GRIN2B_Q13224_OID30802_v1_Neurology_II	LPA Variants	Weighted median	33	0.0274388	0.0146495	0.061066	0.644261
AKR7L	AKR7L_Q8NHP1_OID30488_v1_Inflammation_II	LPA Variants	Weighted median	33	0.0272473	0.0145683	0.0614406	0.644546
SLC16A1	SLC16A1_P53985_OID20799_v1_Neurology	LPA Variants	Weighted median	33	-0.0279068	0.0149285	0.0615717	0.644546
PCSK9	PCSK9_Q8NBP7_OID20235_v1_Cardiometabolic	LPA Variants	Weighted median	33	0.0266319	0.0142482	0.0616033	0.644546
PACS2	PACS2_Q86VP3_OID30186_v1_Cardiometabolic_II	LPA Variants	Weighted median	33	0.0271859	0.0145972	0.0625463	0.652102
BTD	BTD_P43251_OID30754_v1_Inflammation_II	LPA Variants	Weighted median	33	0.0241773	0.0130122	0.063163	0.654658
F7	F7_P08709_OID20372_v1_Cardiometabolic	LPA Variants	Weighted median	33	0.0241035	0.0129904	0.0635271	0.656869
CDSN	CDSN_Q15517_OID20667_v1_Inflammation	LPA Variants	Weighted median	33	0.0262998	0.0141884	0.0637949	0.658094
SLC9A3R2	SLC9A3R2_Q15599_OID31445_v1_Oncology_II	LPA Variants	Weighted median	33	0.0254966	0.0137597	0.0638827	0.658231
LRP11	LRP11_Q86VZ4_OID20185_v1_Cardiometabolic	LPA Variants	Weighted median	33	0.0241502	0.013046	0.0641462	0.658637
CFH	CFH_P08603_OID30790_v1_Inflammation_II	LPA Variants	Weighted median	33	0.0261934	0.0141898	0.0649008	0.664066
FLI1	FLI1_Q01543_OID21239_v1_Oncology	LPA Variants	Weighted median	33	0.0266904	0.0144725	0.0651528	0.665872
GNLY	GNLY_P22749_OID21132_v1_Neurology	LPA Variants	Weighted median	33	0.0233155	0.0126512	0.0653362	0.666973
CD82	CD82_P27701_OID31256_v1_Oncology_II	LPA Variants	Weighted median	33	0.0280609	0.0152529	0.0658105	0.668321
ACY1	ACY1_Q03154_OID20137_v1_Cardiometabolic	LPA Variants	Weighted median	33	0.0243002	0.013212	0.0658788	0.668321
MUC2	MUC2_Q02817_OID30377_v1_Cardiometabolic_II	LPA Variants	Weighted median	33	0.019373	0.0105475	0.066249	0.669005
SERPINF2	SERPINF2_P08697_OID30779_v1_Inflammation_II	LPA Variants	Weighted median	33	0.0249676	0.0136537	0.0674548	0.676081
CD58	CD58_P19256_OID20716_v1_Inflammation	LPA Variants	Weighted median	33	-0.023473	0.0128681	0.0681344	0.678836
BTN3A2	BTN3A2_P78410_OID20540_v1_Inflammation	LPA Variants	Weighted median	33	0.0257841	0.014142	0.0682685	0.678836
SNU13	SNU13_P55769_OID30052_v1_Cardiometabolic_II	LPA Variants	Weighted median	33	0.0269252	0.014817	0.0691882	0.681665
BATF	BATF_Q16520_OID30896_v1_Neurology_II	LPA Variants	Weighted median	33	0.0268391	0.0147729	0.0692505	0.681665
IFIT1	IFIT1_P09914_OID31310_v1_Oncology_II	LPA Variants	Weighted median	33	0.0266205	0.0146539	0.0692763	0.681665
CPOX	CPOX_P36551_OID30495_v1_Inflammation_II	LPA Variants	Weighted median	33	-0.0250774	0.0138559	0.0703152	0.686396
CCL8	CCL8_P80075_OID21466_v1_Oncology	LPA Variants	Weighted median	33	0.0213099	0.0117962	0.0708394	0.690391
MFGE8	MFGE8_Q08431_OID21134_v1_Neurology	LPA Variants	Weighted median	33	0.0257905	0.0143207	0.0717138	0.693325
TNFRSF6B	TNFRSF6B_O95407_OID20964_v1_Neurology	LPA Variants	Weighted median	33	0.0252686	0.0140422	0.0719442	0.693325
CDKN1A	CDKN1A_P38936_OID21319_v1_Oncology	LPA Variants	Weighted median	33	0.0275551	0.0153138	0.0719599	0.693325
AHNAK2	AHNAK2_Q8IVF2_OID30244_v1_Cardiometabolic_II	LPA Variants	Weighted median	33	-0.0249337	0.0138744	0.0723197	0.693325
KLRF1	KLRF1_Q9NZS2_OID30464_v1_Inflammation_II	LPA Variants	Weighted median	33	-0.0246937	0.0137472	0.0724508	0.693829
SATB1	SATB1_Q01826_OID31038_v1_Neurology_II	LPA Variants	Weighted median	33	0.0265249	0.0147816	0.07274	0.695089
BCHE	BCHE_P06276_OID30717_v1_Inflammation_II	LPA Variants	Weighted median	33	0.0243968	0.0136369	0.0736099	0.701122
HYAL1	HYAL1_Q12794_OID20357_v1_Cardiometabolic	LPA Variants	Weighted median	33	0.0250091	0.0140009	0.0740594	0.702457
PPM1A	PPM1A_P35813_OID21184_v1_Oncology	LPA Variants	Weighted median	33	-0.0265633	0.0148715	0.0740686	0.702457
DUSP3	DUSP3_P51452_OID20827_v1_Neurology	LPA Variants	Weighted median	33	0.025686	0.0144046	0.0745565	0.704979
KYNU	KYNU_Q16719_OID20669_v1_Inflammation	LPA Variants	Weighted median	33	0.0239521	0.0134343	0.0746009	0.704979
PPY	PPY_P01298_OID21516_v1_Oncology	LPA Variants	Weighted median	33	0.0244801	0.013738	0.0747618	0.704979
LAMTOR5	LAMTOR5_O43504_OID31396_v1_Oncology_II	LPA Variants	Weighted median	33	-0.0276742	0.0155316	0.0747814	0.704979
PLAU	PLAU_P00749_OID21124_v1_Neurology	LPA Variants	Weighted median	33	0.02418	0.0135878	0.0751521	0.706654
PCDH7	PCDH7_O60245_OID31456_v1_Oncology_II	LPA Variants	Weighted median	33	0.0243387	0.0136973	0.0755861	0.708469
PDIA5	PDIA5_Q14554_OID31209_v1_Oncology_II	LPA Variants	Weighted median	33	-0.0259322	0.0146789	0.0772906	0.716947
LPP	LPP_Q93052_OID30190_v1_Cardiometabolic_II	LPA Variants	Weighted median	33	0.0248023	0.01404	0.0773035	0.716947
GPNMB	GPNMB_Q14956_OID20173_v1_Cardiometabolic	LPA Variants	Weighted median	33	0.0245176	0.013883	0.0773927	0.71702
MEP1A	MEP1A_Q16819_OID31459_v1_Oncology_II	LPA Variants	Weighted median	33	0.0227457	0.0129028	0.0779264	0.717209
GDF15	GDF15_Q99988_OID20251_v1_Cardiometabolic	LPA Variants	Weighted median	33	0.0189451	0.0107688	0.0785333	0.717209
RAP1A	RAP1A_P62834_OID30452_v1_Inflammation_II	LPA Variants	Weighted median	33	-0.0260106	0.014809	0.0790194	0.717209
VTI1A	VTI1A_Q96AJ9_OID30640_v1_Inflammation_II	LPA Variants	Weighted median	33	0.0245554	0.0139861	0.0791395	0.717209
AHNAK	AHNAK_Q09666_OID30260_v1_Cardiometabolic_II	LPA Variants	Weighted median	33	0.0234311	0.0133594	0.0794459	0.717209
C1RL	C1RL_Q9NZP8_OID30721_v1_Inflammation_II	LPA Variants	Weighted median	33	0.0223208	0.0127398	0.0797643	0.717414
NTF3	NTF3_P20783_OID20591_v1_Inflammation	LPA Variants	Weighted median	33	0.0255459	0.0145888	0.0799358	0.717414
DGCR6	DGCR6_Q14129_OID30859_v1_Neurology_II	LPA Variants	Weighted median	33	0.024572	0.01404	0.0800945	0.717414
FARSA	FARSA_Q9Y285_OID30887_v1_Neurology_II	LPA Variants	Weighted median	33	0.0261325	0.014941	0.080282	0.717414
HSD11B1	HSD11B1_P28845_OID20575_v1_Inflammation	LPA Variants	Weighted median	33	-0.0233663	0.0133716	0.0805577	0.718066
CLIC5	CLIC5_Q9NZA1_OID30890_v1_Neurology_II	LPA Variants	Weighted median	33	0.0250917	0.0143616	0.0806138	0.718066
FGL1	FGL1_Q08830_OID30702_v1_Inflammation_II	LPA Variants	Weighted median	33	0.0188919	0.0108383	0.081323	0.720793
PIGR	PIGR_P01833_OID21102_v1_Neurology	LPA Variants	Weighted median	33	0.0255563	0.0146888	0.081886	0.720793
CTSL	CTSL_P07711_OID20228_v1_Cardiometabolic	LPA Variants	Weighted median	33	0.0234061	0.0134612	0.0820734	0.721003
MANEAL	MANEAL_Q5VSG8_OID31244_v1_Oncology_II	LPA Variants	Weighted median	33	0.0258311	0.0148939	0.0828587	0.721887
GUCY2C	GUCY2C_P25092_OID31318_v1_Oncology_II	LPA Variants	Weighted median	33	0.0257622	0.014865	0.0830824	0.721887
DNAJB1	DNAJB1_P25685_OID21363_v1_Oncology	LPA Variants	Weighted median	33	0.0255066	0.0147346	0.0834397	0.721887
IL10RA	IL10RA_Q13651_OID20420_v1_Inflammation	LPA Variants	Weighted median	33	0.02467	0.014252	0.0834529	0.721887
ADAMTS8	ADAMTS8_Q9UP79_OID21502_v1_Oncology	LPA Variants	Weighted median	33	-0.0244403	0.0141288	0.0836615	0.72195
QSOX1	QSOX1_O00391_OID30729_v1_Inflammation_II	LPA Variants	Weighted median	33	0.022786	0.0132015	0.0843445	0.722994
BRDT	BRDT_Q58F21_OID30179_v1_Cardiometabolic_II	LPA Variants	Weighted median	33	0.0255159	0.0147833	0.0843493	0.722994
DTNB	DTNB_O60941_OID31395_v1_Oncology_II	LPA Variants	Weighted median	33	0.0233149	0.0135397	0.0850761	0.725269
SPINT1	SPINT1_O43278_OID21109_v1_Neurology	LPA Variants	Weighted median	33	0.0257	0.0149333	0.085254	0.725269
S100A3	S100A3_P33764_OID31352_v1_Oncology_II	LPA Variants	Weighted median	33	0.0245956	0.0143296	0.0860845	0.726763
C1S	C1S_P09871_OID30731_v1_Inflammation_II	LPA Variants	Weighted median	33	0.0230374	0.0134289	0.0862527	0.727293
BCAM	BCAM_P50895_OID21076_v1_Neurology	LPA Variants	Weighted median	33	-0.0214012	0.0124885	0.0865872	0.727554
RRM2	RRM2_P31350_OID21187_v1_Oncology	LPA Variants	Weighted median	33	0.023574	0.0137774	0.0870702	0.728169
DEFB103A	DEFB103A_DEFB103B_P81534_OID30534_v1_Inflammation_II	LPA Variants	Weighted median	33	0.0258355	0.0151045	0.0871822	0.728169
PALM3	PALM3_A6NDB9_OID30182_v1_Cardiometabolic_II	LPA Variants	Weighted median	33	0.0244216	0.0143106	0.0879075	0.732839
NAGA	NAGA_P17050_OID30509_v1_Inflammation_II	LPA Variants	Weighted median	33	-0.0257457	0.0151173	0.0885564	0.736162
RPL14	RPL14_P50914_OID30284_v1_Cardiometabolic_II	LPA Variants	Weighted median	33	0.025174	0.0148066	0.0890961	0.737845
BMPER	BMPER_Q8N8U9_OID30615_v1_Inflammation_II	LPA Variants	Weighted median	33	0.0228511	0.0134827	0.0901044	0.741452
SFTPA1	SFTPA1_Q8IWL2_OID21165_v1_Oncology	LPA Variants	Weighted median	33	0.024016	0.0141727	0.0901646	0.741452
BCAN	BCAN_Q96GW7_OID20998_v1_Neurology	LPA Variants	Weighted median	33	-0.023423	0.0138454	0.0906922	0.741452
SMAD2	SMAD2_Q15796_OID31353_v1_Oncology_II	LPA Variants	Weighted median	33	0.0239699	0.0141745	0.0908248	0.741736
MFAP3L	MFAP3L_O75121_OID30933_v1_Neurology_II	LPA Variants	Weighted median	33	0.0257697	0.0152467	0.0909939	0.742168
PRKD2	PRKD2_Q9BZL6_OID30140_v1_Cardiometabolic_II	LPA Variants	Weighted median	33	0.0225775	0.0134443	0.0930852	0.746859
LPL	LPL_P06858_OID20188_v1_Cardiometabolic	LPA Variants	Weighted median	33	-0.0196925	0.0117289	0.0931568	0.746859
DPP6	DPP6_P42658_OID21354_v1_Oncology	LPA Variants	Weighted median	33	-0.0224215	0.0133642	0.0933997	0.746859
SUMF1	SUMF1_Q8NBK3_OID30486_v1_Inflammation_II	LPA Variants	Weighted median	33	-0.0245854	0.0146766	0.093907	0.750235
PCBD1	PCBD1_P61457_OID30610_v1_Inflammation_II	LPA Variants	Weighted median	33	0.0219948	0.0131643	0.0947617	0.753718
SULT1A1	SULT1A1_P50225_OID21031_v1_Neurology	LPA Variants	Weighted median	33	-0.0236967	0.0141837	0.0947814	0.753718
SMAD5	SMAD5_Q99717_OID21353_v1_Oncology	LPA Variants	Weighted median	33	0.0228892	0.0137034	0.0948557	0.753718
IGLON5	IGLON5_A6NGN9_OID31169_v1_Oncology_II	LPA Variants	Weighted median	33	0.0243844	0.0146177	0.0952866	0.75578
ADD1	ADD1_P35611_OID30655_v1_Inflammation_II	LPA Variants	Weighted median	33	0.0242615	0.0145563	0.0955671	0.755801
FABP2	FABP2_P12104_OID20200_v1_Cardiometabolic	LPA Variants	Weighted median	33	0.0234667	0.0140832	0.0956551	0.755801
MEP1B	MEP1B_Q16820_OID20168_v1_Cardiometabolic	LPA Variants	Weighted median	33	-0.0143174	0.00860288	0.0960618	0.757163
SIGLEC10	SIGLEC10_Q96LC7_OID20537_v1_Inflammation	LPA Variants	Weighted median	33	0.0225864	0.0135893	0.0964976	0.757628
CLSTN1	CLSTN1_O94985_OID20874_v1_Neurology	LPA Variants	Weighted median	33	0.0244148	0.0147098	0.0969619	0.75816
TMCO5A	TMCO5A_Q8N6Q1_OID30940_v1_Neurology_II	LPA Variants	Weighted median	33	0.023398	0.0141505	0.0982284	0.763959
GPR15L	GPR15L_Q6UWK7_OID31511_v1_Oncology_II	LPA Variants	Weighted median	33	0.0216503	0.0131115	0.0986876	0.764872
RBP2	RBP2_P50120_OID21365_v1_Oncology	LPA Variants	Weighted median	33	0.0224989	0.0136506	0.0993135	0.768335
PSG1	PSG1_P11464_OID20916_v1_Neurology	LPA Variants	Weighted median	33	0.0177464	0.010772	0.0994641	0.768335
INPP5J	INPP5J_Q15735_OID30975_v1_Neurology_II	LPA Variants	Weighted median	33	-0.022237	0.0135183	0.0999802	0.768335
SKAP1	SKAP1_Q86WV1_OID20906_v1_Neurology	LPA Variants	Weighted median	33	0.0231438	0.0140792	0.100211	0.768335
LATS1	LATS1_O95835_OID30523_v1_Inflammation_II	LPA Variants	Weighted median	33	0.0246	0.0149675	0.100267	0.768335
C1QTNF9	C1QTNF9_P0C862_OID30620_v1_Inflammation_II	LPA Variants	Weighted median	33	0.0189973	0.0115914	0.10123	0.769802
IL24	IL24_Q13007_OID20440_v1_Inflammation	LPA Variants	Weighted median	33	0.0254856	0.0155585	0.101412	0.769802
RELT	RELT_Q969Z4_OID21142_v1_Neurology	LPA Variants	Weighted median	33	0.0213436	0.0130576	0.102138	0.77155
ANXA10	ANXA10_Q9UJ72_OID20886_v1_Neurology	LPA Variants	Weighted median	33	-0.0242728	0.0148512	0.102174	0.77155
KIAA2013	KIAA2013_Q8IYS2_OID31392_v1_Oncology_II	LPA Variants	Weighted median	33	0.0228872	0.0140817	0.104096	0.778076
FCAMR	FCAMR_Q8WWV6_OID30332_v1_Cardiometabolic_II	LPA Variants	Weighted median	33	0.0213767	0.01317	0.10456	0.778905
CD6	CD6_P30203_OID20649_v1_Inflammation	LPA Variants	Weighted median	33	0.0180998	0.0111945	0.105911	0.7856
ITGB6	ITGB6_P18564_OID20493_v1_Inflammation	LPA Variants	Weighted median	33	-0.021168	0.0131019	0.106172	0.7856
CLASP1	CLASP1_Q7Z460_OID31192_v1_Oncology_II	LPA Variants	Weighted median	33	0.0220973	0.0137245	0.107385	0.790784
LGALS3	LGALS3_P17931_OID20284_v1_Cardiometabolic	LPA Variants	Weighted median	33	0.020313	0.0126429	0.108126	0.791752
VPS37A	VPS37A_Q8NEZ2_OID21355_v1_Oncology	LPA Variants	Weighted median	33	0.0224027	0.0139962	0.109459	0.798542
ANKRD54	ANKRD54_Q6NXT1_OID21162_v1_Oncology	LPA Variants	Weighted median	33	0.021811	0.0136612	0.110363	0.799837
GLO1	GLO1_Q04760_OID20107_v1_Cardiometabolic	LPA Variants	Weighted median	33	0.0220716	0.0138373	0.110695	0.800081
FCRLB	FCRLB_Q6BAA4_OID21193_v1_Oncology	LPA Variants	Weighted median	33	0.0187081	0.0117558	0.11152	0.801115
PHACTR2	PHACTR2_O75167_OID31009_v1_Neurology_II	LPA Variants	Weighted median	33	0.0224393	0.01413	0.112271	0.803583
FAM3B	FAM3B_P58499_OID21372_v1_Oncology	LPA Variants	Weighted median	33	0.0217579	0.0137183	0.112728	0.80556
VEGFA	VEGFA_P15692_OID20650_v1_Inflammation	LPA Variants	Weighted median	33	0.0207713	0.0131019	0.112884	0.80556
PRDX5	PRDX5_P30044_OID20644_v1_Inflammation	LPA Variants	Weighted median	33	-0.0229532	0.0144783	0.112888	0.80556
DSG2	DSG2_Q14126_OID21113_v1_Neurology	LPA Variants	Weighted median	33	-0.0194901	0.0123075	0.113286	0.806624
CSDE1	CSDE1_O75534_OID30183_v1_Cardiometabolic_II	LPA Variants	Weighted median	33	0.0232984	0.0147492	0.114191	0.806945
KDR	KDR_P35968_OID21497_v1_Oncology	LPA Variants	Weighted median	33	0.0214397	0.0135775	0.114322	0.806945
PMCH	PMCH_P20382_OID30172_v1_Cardiometabolic_II	LPA Variants	Weighted median	33	0.0226759	0.0143653	0.114446	0.806945
DARS1	DARS1_P14868_OID20903_v1_Neurology	LPA Variants	Weighted median	33	-0.0245793	0.0155949	0.115	0.808834
CACNB3	CACNB3_P54284_OID31039_v1_Neurology_II	LPA Variants	Weighted median	33	0.0227796	0.0144652	0.115306	0.808834
GGT1	GGT1_P19440_OID21075_v1_Neurology	LPA Variants	Weighted median	33	0.0191563	0.012169	0.115445	0.808834
NARS1	NARS1_O43776_OID31035_v1_Neurology_II	LPA Variants	Weighted median	33	-0.0218168	0.0138591	0.115445	0.808834
VIM	VIM_P08670_OID20053_v1_Cardiometabolic	LPA Variants	Weighted median	33	0.0223151	0.0141773	0.115487	0.808834
LILRB4	LILRB4_Q8NHJ6_OID20429_v1_Inflammation	LPA Variants	Weighted median	33	0.0229124	0.0145592	0.115548	0.808834
IL1A	IL1A_P01583_OID20488_v1_Inflammation	LPA Variants	Weighted median	33	-0.0222426	0.0141713	0.11652	0.810786
LBR	LBR_Q14739_OID21034_v1_Neurology	LPA Variants	Weighted median	33	0.0218442	0.0139189	0.116557	0.810786
TPR	TPR_P12270_OID30143_v1_Cardiometabolic_II	LPA Variants	Weighted median	33	0.0232983	0.0148456	0.116562	0.810786
MELTF	MELTF_P08582_OID30347_v1_Cardiometabolic_II	LPA Variants	Weighted median	33	-0.0228492	0.0145781	0.117029	0.811847
CFI	CFI_P05156_OID30772_v1_Inflammation_II	LPA Variants	Weighted median	33	0.0202018	0.0128943	0.117179	0.811875
CTAG1A	CTAG1A_CTAG1B_P78358_OID31299_v1_Oncology_II	LPA Variants	Weighted median	33	0.0218425	0.0139595	0.117652	0.812718
CEP20	CEP20_Q96NB1_OID21209_v1_Oncology	LPA Variants	Weighted median	33	0.0228427	0.0145994	0.117669	0.812718
TXNDC15	TXNDC15_Q96J42_OID21495_v1_Oncology	LPA Variants	Weighted median	33	-0.0189087	0.0121059	0.118303	0.814921
IL11	IL11_P20809_OID20455_v1_Inflammation	LPA Variants	Weighted median	33	-0.0218962	0.0140197	0.118332	0.814921
NFYA	NFYA_P23511_OID30134_v1_Cardiometabolic_II	LPA Variants	Weighted median	33	0.0223056	0.0142865	0.11845	0.814921
NPHS2	NPHS2_Q9NP85_OID30462_v1_Inflammation_II	LPA Variants	Weighted median	33	0.0221836	0.0142454	0.119412	0.816672
CCL20	CCL20_P78556_OID20671_v1_Inflammation	LPA Variants	Weighted median	33	0.021748	0.0139765	0.119699	0.816672
GBA	GBA_P04062_OID30966_v1_Neurology_II	LPA Variants	Weighted median	33	0.0216267	0.013911	0.120031	0.816672
ARL2BP	ARL2BP_Q9Y2Y0_OID30121_v1_Cardiometabolic_II	LPA Variants	Weighted median	33	0.0226282	0.0145556	0.120041	0.816672
NFX1	NFX1_Q12986_OID30158_v1_Cardiometabolic_II	LPA Variants	Weighted median	33	0.0217315	0.0139808	0.120093	0.816672
IL2	IL2_P60568_OID20419_v1_Inflammation	LPA Variants	Weighted median	33	-0.0219244	0.0141172	0.120415	0.817879
NGF	NGF_P01138_OID20920_v1_Neurology	LPA Variants	Weighted median	33	-0.0218164	0.0140744	0.121123	0.817879
PTP4A3	PTP4A3_O75365_OID30469_v1_Inflammation_II	LPA Variants	Weighted median	33	0.0220215	0.0142434	0.122084	0.819603
EIF2AK2	EIF2AK2_P19525_OID31442_v1_Oncology_II	LPA Variants	Weighted median	33	0.0221597	0.0143362	0.122175	0.819603
RLN2	RLN2_P04090_OID30601_v1_Inflammation_II	LPA Variants	Weighted median	33	0.0221173	0.0143205	0.122481	0.819603
TNFRSF8	TNFRSF8_P28908_OID21049_v1_Neurology	LPA Variants	Weighted median	33	0.0204079	0.0132294	0.122923	0.820103
SPINK2	SPINK2_P20155_OID30627_v1_Inflammation_II	LPA Variants	Weighted median	33	0.0169258	0.0109803	0.1232	0.82049
GID8	GID8_Q9NWU2_OID31041_v1_Neurology_II	LPA Variants	Weighted median	33	0.0220916	0.0143345	0.123282	0.82049
RNASE6	RNASE6_Q93091_OID30689_v1_Inflammation_II	LPA Variants	Weighted median	33	0.01989	0.0129112	0.123435	0.82049
LRFN2	LRFN2_Q9ULH4_OID30895_v1_Neurology_II	LPA Variants	Weighted median	33	0.0233643	0.0151819	0.123813	0.82049
AP3S2	AP3S2_P59780_OID31117_v1_Neurology_II	LPA Variants	Weighted median	33	0.021737	0.01414	0.124226	0.822575
THOP1	THOP1_P52888_OID20194_v1_Cardiometabolic	LPA Variants	Weighted median	33	0.0186588	0.0121682	0.125177	0.824543
CHCHD6	CHCHD6_Q9BRQ6_OID31426_v1_Oncology_II	LPA Variants	Weighted median	33	0.0215438	0.0140543	0.125301	0.824743
NAA80	NAA80_Q93015_OID30893_v1_Neurology_II	LPA Variants	Weighted median	33	0.0217129	0.0141956	0.126127	0.826331
TOMM20	TOMM20_Q15388_OID30353_v1_Cardiometabolic_II	LPA Variants	Weighted median	33	0.0202681	0.0132839	0.12707	0.827739
CGA	CGA_P01215_OID21069_v1_Neurology	LPA Variants	Weighted median	33	-0.0159797	0.0104958	0.127887	0.829115
GALNT2	GALNT2_Q10471_OID21423_v1_Oncology	LPA Variants	Weighted median	33	0.019441	0.0127708	0.127935	0.829115
CC2D1A	CC2D1A_Q6P1N0_OID20958_v1_Neurology	LPA Variants	Weighted median	33	0.0230261	0.0151712	0.129077	0.831986
TIMP4	TIMP4_Q99727_OID21147_v1_Neurology	LPA Variants	Weighted median	33	0.0196943	0.0129819	0.129251	0.831986
MTHFSD	MTHFSD_Q2M296_OID31305_v1_Oncology_II	LPA Variants	Weighted median	33	0.0196736	0.0129728	0.129387	0.831986
NGRN	NGRN_Q9NPE2_OID31115_v1_Neurology_II	LPA Variants	Weighted median	33	0.0202651	0.0133643	0.129429	0.831986
UHRF2	UHRF2_Q96PU4_OID30171_v1_Cardiometabolic_II	LPA Variants	Weighted median	33	0.0224202	0.0147872	0.129472	0.831986
GSTM4	GSTM4_Q03013_OID30164_v1_Cardiometabolic_II	LPA Variants	Weighted median	33	0.0215292	0.0142026	0.129553	0.831986
AKR1B1	AKR1B1_P15121_OID21244_v1_Oncology	LPA Variants	Weighted median	33	-0.0213665	0.0141035	0.129778	0.831986
JUN	JUN_P05412_OID20424_v1_Inflammation	LPA Variants	Weighted median	33	0.0214571	0.0142218	0.131364	0.833689
DLGAP5	DLGAP5_Q15398_OID30976_v1_Neurology_II	LPA Variants	Weighted median	33	0.0229902	0.0152384	0.131375	0.833689
CA9	CA9_Q16790_OID21417_v1_Oncology	LPA Variants	Weighted median	33	-0.0222547	0.014777	0.132057	0.833689
TNFRSF13B	TNFRSF13B_O14836_OID20702_v1_Inflammation	LPA Variants	Weighted median	33	0.0208869	0.0138718	0.132141	0.833689
CABP2	CABP2_Q9NPB3_OID30916_v1_Neurology_II	LPA Variants	Weighted median	33	0.0219552	0.0145824	0.132171	0.833689
WFIKKN1	WFIKKN1_Q96NZ8_OID20939_v1_Neurology	LPA Variants	Weighted median	33	-0.0197665	0.0131369	0.132413	0.83387
CCL2	CCL2_P13500_OID21004_v1_Neurology	LPA Variants	Weighted median	33	0.022091	0.0146928	0.132702	0.83387
FCGR2B	FCGR2B_P31994_OID21215_v1_Oncology	LPA Variants	Weighted median	33	0.0211357	0.0140863	0.1335	0.835579
STX5	STX5_Q13190_OID30432_v1_Inflammation_II	LPA Variants	Weighted median	33	-0.022582	0.0150576	0.133691	0.835579
IL25	IL25_Q9H293_OID31243_v1_Oncology_II	LPA Variants	Weighted median	33	0.0225147	0.015023	0.133958	0.835579
PMM2	PMM2_O15305_OID30125_v1_Cardiometabolic_II	LPA Variants	Weighted median	33	0.0203128	0.0135913	0.135033	0.838135
PVR	PVR_P15151_OID21011_v1_Neurology	LPA Variants	Weighted median	33	0.0169461	0.0113499	0.135421	0.83936
DOK2	DOK2_O60496_OID20138_v1_Cardiometabolic	LPA Variants	Weighted median	33	0.0205583	0.0137744	0.135567	0.839675
ELN	ELN_P15502_OID30301_v1_Cardiometabolic_II	LPA Variants	Weighted median	33	0.019052	0.0127815	0.136068	0.842189
CEP85	CEP85_Q6P2H3_OID21241_v1_Oncology	LPA Variants	Weighted median	33	0.0206766	0.0138928	0.136673	0.844376
NEDD9	NEDD9_Q14511_OID30503_v1_Inflammation_II	LPA Variants	Weighted median	33	-0.0218352	0.0147082	0.137662	0.846805
PRKAB1	PRKAB1_Q9Y478_OID20444_v1_Inflammation	LPA Variants	Weighted median	33	0.0205441	0.0138408	0.137724	0.846805
CLMP	CLMP_Q9H6B4_OID21419_v1_Oncology	LPA Variants	Weighted median	33	-0.0197488	0.0133164	0.138062	0.846805
DENR	DENR_O43583_OID30493_v1_Inflammation_II	LPA Variants	Weighted median	33	-0.0223648	0.015096	0.138472	0.846999
CLEC4D	CLEC4D_Q8WXI8_OID20609_v1_Inflammation	LPA Variants	Weighted median	33	-0.0178073	0.0120599	0.139791	0.850055
GNGT1	GNGT1_P63211_OID30920_v1_Neurology_II	LPA Variants	Weighted median	33	0.0218071	0.0147895	0.140349	0.851903
GCC1	GCC1_Q96CN9_OID31147_v1_Neurology_II	LPA Variants	Weighted median	33	0.021514	0.0146203	0.141152	0.851903
HBEGF	HBEGF_Q99075_OID21465_v1_Oncology	LPA Variants	Weighted median	33	0.019399	0.0131835	0.141168	0.851903
TRIM21	TRIM21_P19474_OID20533_v1_Inflammation	LPA Variants	Weighted median	33	-0.0208153	0.0141481	0.141225	0.851903
SPTBN2	SPTBN2_O15020_OID30876_v1_Neurology_II	LPA Variants	Weighted median	33	0.0206251	0.0140307	0.141562	0.852404
NACC1	NACC1_Q96RE7_OID31393_v1_Oncology_II	LPA Variants	Weighted median	33	0.0214048	0.0145654	0.14168	0.852404
EFNA1	EFNA1_P20827_OID21125_v1_Neurology	LPA Variants	Weighted median	33	-0.0186449	0.0126874	0.141681	0.852404
RRP15	RRP15_Q9Y3B9_OID30867_v1_Neurology_II	LPA Variants	Weighted median	33	-0.0211695	0.0144533	0.143008	0.853405
CD72	CD72_P21854_OID30641_v1_Inflammation_II	LPA Variants	Weighted median	33	0.0197006	0.0134582	0.14324	0.853903
F2	F2_P00734_OID30723_v1_Inflammation_II	LPA Variants	Weighted median	33	0.0203718	0.0139409	0.143933	0.85603
KLK12	KLK12_Q9UKR0_OID21201_v1_Oncology	LPA Variants	Weighted median	33	0.0127291	0.00871569	0.144156	0.856488
AMIGO1	AMIGO1_Q86WK6_OID30881_v1_Neurology_II	LPA Variants	Weighted median	33	0.0215542	0.0147636	0.144302	0.856488
HEPACAM2	HEPACAM2_A8MVW5_OID31151_v1_Neurology_II	LPA Variants	Weighted median	33	-0.0178165	0.0122376	0.145424	0.860345
XRCC4	XRCC4_Q13426_OID20869_v1_Neurology	LPA Variants	Weighted median	33	0.021326	0.01465	0.145475	0.860345
SERPINF1	SERPINF1_P36955_OID30757_v1_Inflammation_II	LPA Variants	Weighted median	33	0.0193671	0.0133049	0.145494	0.860345
MAPK9	MAPK9_P45984_OID20557_v1_Inflammation	LPA Variants	Weighted median	33	0.0207361	0.014247	0.145537	0.860345
CHAD	CHAD_O15335_OID30660_v1_Inflammation_II	LPA Variants	Weighted median	33	0.0197338	0.0136078	0.147008	0.862306
RALY	RALY_Q9UKM9_OID31382_v1_Oncology_II	LPA Variants	Weighted median	33	0.0201653	0.0139083	0.147095	0.862306
ARMCX2	ARMCX2_Q7L311_OID30792_v1_Neurology_II	LPA Variants	Weighted median	33	-0.0199408	0.0137634	0.147386	0.862306
IL18R1	IL18R1_Q13478_OID20652_v1_Inflammation	LPA Variants	Weighted median	33	-0.0171238	0.0118297	0.14775	0.863019
GSTA1	GSTA1_P08263_OID20166_v1_Cardiometabolic	LPA Variants	Weighted median	33	0.0192678	0.0133242	0.148156	0.863379
IDI2	IDI2_Q9BXS1_OID20823_v1_Neurology	LPA Variants	Weighted median	33	0.0202629	0.0140163	0.148271	0.863379
TDO2	TDO2_P48775_OID30910_v1_Neurology_II	LPA Variants	Weighted median	33	0.0201654	0.0139631	0.148685	0.865044
MAX	MAX_P61244_OID20877_v1_Neurology	LPA Variants	Weighted median	33	0.0214888	0.0148885	0.148932	0.865333
KIR3DL2	KIR3DL2_P43630_OID31191_v1_Oncology_II	LPA Variants	Weighted median	33	0.0199145	0.0138235	0.149692	0.865511
FABP3	FABP3_P05413_OID30351_v1_Cardiometabolic_II	LPA Variants	Weighted median	33	0.0184302	0.012794	0.149718	0.865511
HSP90B1	HSP90B1_P14625_OID20829_v1_Neurology	LPA Variants	Weighted median	33	-0.0217002	0.0150674	0.14981	0.865511
DCC	DCC_P43146_OID30953_v1_Neurology_II	LPA Variants	Weighted median	33	0.0214959	0.0149293	0.14991	0.865511
FMNL1	FMNL1_O95466_OID20884_v1_Neurology	LPA Variants	Weighted median	33	0.0199532	0.0138612	0.150009	0.865511
TCOF1	TCOF1_Q13428_OID30316_v1_Cardiometabolic_II	LPA Variants	Weighted median	33	0.0225015	0.0156438	0.15033	0.865511
NUP50	NUP50_Q9UKX7_OID30100_v1_Cardiometabolic_II	LPA Variants	Weighted median	33	0.0210346	0.0146271	0.150418	0.865511
CD14	CD14_P08571_OID20378_v1_Cardiometabolic	LPA Variants	Weighted median	33	0.0211012	0.0146756	0.150479	0.865511
CDK5RAP3	CDK5RAP3_Q96JB5_OID30985_v1_Neurology_II	LPA Variants	Weighted median	33	0.0227261	0.0158089	0.15056	0.865511
MRPL46	MRPL46_Q9H2W6_OID20858_v1_Neurology	LPA Variants	Weighted median	33	0.0214861	0.0149554	0.150809	0.865511
RIDA	RIDA_P52758_OID30635_v1_Inflammation_II	LPA Variants	Weighted median	33	0.0186004	0.0129553	0.151078	0.865511
GAD2	GAD2_Q05329_OID30449_v1_Inflammation_II	LPA Variants	Weighted median	33	-0.020497	0.0142973	0.15168	0.865511
ASS1	ASS1_P00966_OID30170_v1_Cardiometabolic_II	LPA Variants	Weighted median	33	0.0194118	0.0135463	0.151858	0.865511
OSMR	OSMR_Q99650_OID20356_v1_Cardiometabolic	LPA Variants	Weighted median	33	0.0180085	0.0125738	0.152081	0.865511
PPIE	PPIE_Q9UNP9_OID31279_v1_Oncology_II	LPA Variants	Weighted median	33	0.0206219	0.0144195	0.152677	0.866048
DHRS4L2	DHRS4L2_Q6PKH6_OID31072_v1_Neurology_II	LPA Variants	Weighted median	33	0.0202707	0.0141776	0.152781	0.866048
SNX5	SNX5_Q9Y5X3_OID30215_v1_Cardiometabolic_II	LPA Variants	Weighted median	33	0.0213351	0.0149665	0.154007	0.866048
ZHX2	ZHX2_Q9Y6X8_OID31140_v1_Neurology_II	LPA Variants	Weighted median	33	0.0183535	0.0128885	0.15444	0.866048
HADH	HADH_Q16836_OID30132_v1_Cardiometabolic_II	LPA Variants	Weighted median	33	-0.0207865	0.0145995	0.15451	0.866048
SERPINA4	SERPINA4_P29622_OID30774_v1_Inflammation_II	LPA Variants	Weighted median	33	-0.0185641	0.0130396	0.154542	0.866048
PZP	PZP_P20742_OID30730_v1_Inflammation_II	LPA Variants	Weighted median	33	0.0137202	0.00963749	0.154553	0.866048
UPB1	UPB1_Q9UBR1_OID30352_v1_Cardiometabolic_II	LPA Variants	Weighted median	33	0.0194398	0.0136627	0.154782	0.866648
CLEC4A	CLEC4A_Q9UMR7_OID20573_v1_Inflammation	LPA Variants	Weighted median	33	-0.019672	0.0138582	0.155748	0.868629
FGF12	FGF12_P61328_OID30454_v1_Inflammation_II	LPA Variants	Weighted median	33	-0.020861	0.0147157	0.156306	0.868629
FKBPL	FKBPL_Q9UIM3_OID31499_v1_Oncology_II	LPA Variants	Weighted median	33	0.0220137	0.015529	0.156313	0.868629
NT5C3A	NT5C3A_Q9H0P0_OID20553_v1_Inflammation	LPA Variants	Weighted median	33	-0.0215585	0.0152085	0.156329	0.868629
PALM	PALM_O75781_OID31515_v1_Oncology_II	LPA Variants	Weighted median	33	-0.0199079	0.0140478	0.156436	0.868629
SORCS2	SORCS2_Q96PQ0_OID21262_v1_Oncology	LPA Variants	Weighted median	33	-0.0193959	0.0136873	0.156462	0.868629
FGF20	FGF20_Q9NP95_OID30459_v1_Inflammation_II	LPA Variants	Weighted median	33	-0.0202413	0.0143012	0.156966	0.869075
TGFA	TGFA_P01135_OID20600_v1_Inflammation	LPA Variants	Weighted median	33	0.01942	0.0137386	0.157497	0.869497
PSIP1	PSIP1_O75475_OID20534_v1_Inflammation	LPA Variants	Weighted median	33	0.0186051	0.0131635	0.157544	0.869497
XPNPEP2	XPNPEP2_O43895_OID21508_v1_Oncology	LPA Variants	Weighted median	33	-0.0207747	0.0147067	0.157773	0.869497
CCL11	CCL11_P51671_OID20668_v1_Inflammation	LPA Variants	Weighted median	33	0.020173	0.0142976	0.158263	0.869955
PAK4	PAK4_O96013_OID20819_v1_Neurology	LPA Variants	Weighted median	33	0.0214078	0.0151797	0.158455	0.869955
GOLM2	GOLM2_Q6P4E1_OID21044_v1_Neurology	LPA Variants	Weighted median	33	0.019012	0.0134871	0.158644	0.869955
INHBB	INHBB_P09529_OID30625_v1_Inflammation_II	LPA Variants	Weighted median	33	0.0208332	0.0147811	0.158703	0.869955
EIF4G1	EIF4G1_Q04637_OID20625_v1_Inflammation	LPA Variants	Weighted median	33	0.019546	0.0138736	0.158876	0.870192
FLT3	FLT3_P36888_OID21272_v1_Oncology	LPA Variants	Weighted median	33	-0.0212561	0.015109	0.159471	0.870192
YTHDF3	YTHDF3_Q7Z739_OID20478_v1_Inflammation	LPA Variants	Weighted median	33	0.0214051	0.0152208	0.159634	0.870192
TREML1	TREML1_Q86YW5_OID30682_v1_Inflammation_II	LPA Variants	Weighted median	33	-0.0187688	0.0133556	0.159928	0.870374
IFT20	IFT20_Q8IY31_OID30962_v1_Neurology_II	LPA Variants	Weighted median	33	0.0221977	0.0158118	0.160358	0.870374
LDLR	LDLR_P01130_OID20240_v1_Cardiometabolic	LPA Variants	Weighted median	33	0.0195771	0.0139987	0.161963	0.873575
SIT1	SIT1_Q9Y3P8_OID20462_v1_Inflammation	LPA Variants	Weighted median	33	0.0198162	0.0141827	0.162352	0.873575
SDK2	SDK2_Q58EX2_OID30662_v1_Inflammation_II	LPA Variants	Weighted median	33	0.0183918	0.0131861	0.16308	0.873575
LRP2	LRP2_P98164_OID30960_v1_Neurology_II	LPA Variants	Weighted median	33	0.0200474	0.0143756	0.163152	0.873575
ROBO1	ROBO1_Q9Y6N7_OID20734_v1_Inflammation	LPA Variants	Weighted median	33	0.0212589	0.0152969	0.164603	0.873575
HMMR	HMMR_O75330_OID31175_v1_Oncology_II	LPA Variants	Weighted median	33	0.0198434	0.0142947	0.165089	0.874101
SPINK8	SPINK8_P0C7L1_OID30153_v1_Cardiometabolic_II	LPA Variants	Weighted median	33	0.0184777	0.013314	0.165185	0.874101
ART5	ART5_Q96L15_OID30828_v1_Neurology_II	LPA Variants	Weighted median	33	-0.019568	0.0141538	0.166811	0.877687
OTOA	OTOA_Q7RTW8_OID30825_v1_Neurology_II	LPA Variants	Weighted median	33	0.0200101	0.0144786	0.166958	0.877687
TPPP2	TPPP2_P59282_OID31274_v1_Oncology_II	LPA Variants	Weighted median	33	0.0212338	0.0153648	0.166979	0.877687
CD101	CD101_Q93033_OID31480_v1_Oncology_II	LPA Variants	Weighted median	33	0.0163156	0.0118135	0.16725	0.878064
C1QA	C1QA_P02745_OID20654_v1_Inflammation	LPA Variants	Weighted median	33	-0.0188166	0.013652	0.168107	0.878919
DNM1	DNM1_Q05193_OID31458_v1_Oncology_II	LPA Variants	Weighted median	33	0.0188009	0.0136406	0.168111	0.878919
MGMT	MGMT_P16455_OID20588_v1_Inflammation	LPA Variants	Weighted median	33	-0.0187151	0.0135994	0.16877	0.879757
F10	F10_P00742_OID30684_v1_Inflammation_II	LPA Variants	Weighted median	33	-0.0194608	0.0141646	0.16947	0.880387
ATP2B4	ATP2B4_P23634_OID30062_v1_Cardiometabolic_II	LPA Variants	Weighted median	33	-0.0193013	0.0140555	0.169685	0.880387
TGFB2	TGFB2_P61812_OID31417_v1_Oncology_II	LPA Variants	Weighted median	33	0.0209392	0.0152522	0.169796	0.880387
ITGB2	ITGB2_P05107_OID20315_v1_Cardiometabolic	LPA Variants	Weighted median	33	-0.0184958	0.0134729	0.169811	0.880387
NOP56	NOP56_O00567_OID30055_v1_Cardiometabolic_II	LPA Variants	Weighted median	33	0.0194294	0.0141852	0.170782	0.881909
SORD	SORD_Q00796_OID21453_v1_Oncology	LPA Variants	Weighted median	33	0.0188772	0.0138064	0.171537	0.88322
TSPAN1	TSPAN1_O60635_OID20078_v1_Cardiometabolic	LPA Variants	Weighted median	33	-0.0189329	0.0138646	0.172079	0.884576
S100A4	S100A4_P26447_OID21519_v1_Oncology	LPA Variants	Weighted median	33	0.0195314	0.0143086	0.17225	0.884576
PINLYP	PINLYP_A6NC86_OID30651_v1_Inflammation_II	LPA Variants	Weighted median	33	0.0153646	0.0112847	0.173342	0.884576
LIF	LIF_P15018_OID20824_v1_Neurology	LPA Variants	Weighted median	33	0.0218921	0.0160907	0.173659	0.884576
IMMT	IMMT_Q16891_OID31397_v1_Oncology_II	LPA Variants	Weighted median	33	0.018173	0.0133605	0.173764	0.884576
EIF4G3	EIF4G3_O43432_OID31022_v1_Neurology_II	LPA Variants	Weighted median	33	0.0184936	0.0135975	0.173806	0.884576
M6PR	M6PR_P20645_OID30208_v1_Cardiometabolic_II	LPA Variants	Weighted median	33	0.0205811	0.0151438	0.174133	0.885731
LTO1	LTO1_Q8WV07_OID20434_v1_Inflammation	LPA Variants	Weighted median	33	-0.0190704	0.0140393	0.174349	0.886316
CLEC3B	CLEC3B_P05452_OID30756_v1_Inflammation_II	LPA Variants	Weighted median	33	0.0192145	0.0141539	0.174609	0.886504
ATP1B3	ATP1B3_P54709_OID30065_v1_Cardiometabolic_II	LPA Variants	Weighted median	33	0.0197906	0.0145807	0.174682	0.886504
ADIPOQ	ADIPOQ_Q15848_OID30748_v1_Inflammation_II	LPA Variants	Weighted median	33	0.016012	0.0118024	0.174887	0.886504
JAM3	JAM3_Q9BX67_OID30586_v1_Inflammation_II	LPA Variants	Weighted median	33	0.018598	0.0137192	0.175219	0.886504
RNF43	RNF43_Q68DV7_OID31291_v1_Oncology_II	LPA Variants	Weighted median	33	0.0197702	0.0145862	0.175289	0.886504
SMPDL3B	SMPDL3B_Q92485_OID31387_v1_Oncology_II	LPA Variants	Weighted median	33	0.0189048	0.013952	0.175421	0.886504
ADAM8	ADAM8_P78325_OID21039_v1_Neurology	LPA Variants	Weighted median	33	0.0188849	0.0139451	0.175664	0.886504
COL3A1	COL3A1_P02461_OID30379_v1_Cardiometabolic_II	LPA Variants	Weighted median	33	0.018014	0.0133071	0.175827	0.886677
ARG2	ARG2_P78540_OID31339_v1_Oncology_II	LPA Variants	Weighted median	33	-0.0189089	0.0139762	0.176075	0.886944
TPRKB	TPRKB_Q9Y3C4_OID31234_v1_Oncology_II	LPA Variants	Weighted median	33	0.0204733	0.0151327	0.176082	0.886944
SMPDL3A	SMPDL3A_Q92484_OID20676_v1_Inflammation	LPA Variants	Weighted median	33	-0.0188167	0.0139144	0.176273	0.887403
SLA2	SLA2_Q9H6Q3_OID31017_v1_Neurology_II	LPA Variants	Weighted median	33	0.0194495	0.0143957	0.176676	0.888417
RRAS	RRAS_P10301_OID30961_v1_Neurology_II	LPA Variants	Weighted median	33	-0.0193084	0.0143169	0.177453	0.889434
CTSF	CTSF_Q9UBX1_OID21500_v1_Oncology	LPA Variants	Weighted median	33	0.0188865	0.0140121	0.177699	0.889434
CXADR	CXADR_P78310_OID20561_v1_Inflammation	LPA Variants	Weighted median	33	-0.017428	0.0129711	0.179077	0.889497
MAP2K1	MAP2K1_Q02750_OID31468_v1_Oncology_II	LPA Variants	Weighted median	33	0.020138	0.0149892	0.17911	0.889497
FAP	FAP_Q12884_OID20330_v1_Cardiometabolic	LPA Variants	Weighted median	33	0.0178153	0.01331	0.180738	0.889685
WIF1	WIF1_Q9Y5W5_OID21464_v1_Oncology	LPA Variants	Weighted median	33	0.0177499	0.0132618	0.180759	0.889685
SNRPB2	SNRPB2_P08579_OID31132_v1_Neurology_II	LPA Variants	Weighted median	33	0.0192587	0.0143899	0.180783	0.889685
CACNA1H	CACNA1H_O95180_OID30064_v1_Cardiometabolic_II	LPA Variants	Weighted median	33	0.0189548	0.0141697	0.180993	0.889685
DCDC2C	DCDC2C_A8MYV0_OID31235_v1_Oncology_II	LPA Variants	Weighted median	33	0.0200602	0.0150016	0.181156	0.889685
TCN2	TCN2_P20062_OID20341_v1_Cardiometabolic	LPA Variants	Weighted median	33	-0.016026	0.0119861	0.181208	0.889685
AMN	AMN_Q9BXJ7_OID20492_v1_Inflammation	LPA Variants	Weighted median	33	0.0179488	0.013426	0.181266	0.889685
NPTXR	NPTXR_O95502_OID20191_v1_Cardiometabolic	LPA Variants	Weighted median	33	0.0180363	0.0135135	0.181978	0.89169
PGM2	PGM2_Q96G03_OID30904_v1_Neurology_II	LPA Variants	Weighted median	33	0.0199793	0.0149765	0.182191	0.891748
MORF4L1	MORF4L1_Q9UBU8_OID31257_v1_Oncology_II	LPA Variants	Weighted median	33	0.018629	0.0139702	0.182373	0.891748
CASQ2	CASQ2_O14958_OID30063_v1_Cardiometabolic_II	LPA Variants	Weighted median	33	0.0189931	0.0142691	0.183167	0.892066
MSR1	MSR1_P21757_OID21063_v1_Neurology	LPA Variants	Weighted median	33	0.0161917	0.0121774	0.183634	0.892634
TMEM25	TMEM25_Q86YD3_OID31015_v1_Neurology_II	LPA Variants	Weighted median	33	0.019601	0.0147453	0.183747	0.892634
LRCH4	LRCH4_O75427_OID30191_v1_Cardiometabolic_II	LPA Variants	Weighted median	33	0.0181551	0.0136598	0.183819	0.892634
FSHB	FSHB_P01225_OID30233_v1_Cardiometabolic_II	LPA Variants	Weighted median	33	0.0123667	0.0093053	0.183848	0.892634
MUC16	MUC16_Q8WXI7_OID21378_v1_Oncology	LPA Variants	Weighted median	33	0.0199717	0.015036	0.184092	0.892634
SPAG1	SPAG1_Q07617_OID30979_v1_Neurology_II	LPA Variants	Weighted median	33	0.017115	0.0128889	0.184215	0.892634
IL15	IL15_P40933_OID20562_v1_Inflammation	LPA Variants	Weighted median	33	-0.0198436	0.0149465	0.184296	0.892634
MYO9B	MYO9B_Q13459_OID20451_v1_Inflammation	LPA Variants	Weighted median	33	0.0184708	0.0139206	0.18455	0.89279
GLB1	GLB1_P16278_OID20949_v1_Neurology	LPA Variants	Weighted median	33	-0.0193036	0.0145509	0.184631	0.89279
NPDC1	NPDC1_Q9NQX5_OID20205_v1_Cardiometabolic	LPA Variants	Weighted median	33	0.01718	0.0129912	0.186024	0.895107
FAM20A	FAM20A_Q96MK3_OID30348_v1_Cardiometabolic_II	LPA Variants	Weighted median	33	0.0176096	0.0133431	0.18692	0.897228
LRRN1	LRRN1_Q6UXK5_OID20438_v1_Inflammation	LPA Variants	Weighted median	33	-0.0164275	0.0124579	0.187289	0.898034
RPA2	RPA2_P15927_OID30453_v1_Inflammation_II	LPA Variants	Weighted median	33	-0.0176317	0.0133759	0.187447	0.898034
TLR4	TLR4_O00206_OID30428_v1_Inflammation_II	LPA Variants	Weighted median	33	-0.0196389	0.0149386	0.188631	0.900909
VEGFC	VEGFC_P49767_OID21524_v1_Oncology	LPA Variants	Weighted median	33	0.0184459	0.0140358	0.188777	0.900909
SGSH	SGSH_P51688_OID30341_v1_Cardiometabolic_II	LPA Variants	Weighted median	33	0.0132815	0.0101097	0.188934	0.900909
CAMKK1	CAMKK1_Q8N5S9_OID21182_v1_Oncology	LPA Variants	Weighted median	33	0.0189879	0.0144588	0.189102	0.900909
SEMA3F	SEMA3F_Q13275_OID20186_v1_Cardiometabolic	LPA Variants	Weighted median	33	0.0179521	0.0136797	0.189412	0.900909
SLMAP	SLMAP_Q14BN4_OID31441_v1_Oncology_II	LPA Variants	Weighted median	33	0.0178549	0.0136115	0.189604	0.900909
ACP5	ACP5_P13686_OID20314_v1_Cardiometabolic	LPA Variants	Weighted median	33	0.018186	0.0138639	0.189605	0.900909
IL17C	IL17C_Q9P0M4_OID20477_v1_Inflammation	LPA Variants	Weighted median	33	0.018949	0.0144488	0.189702	0.900909
NCAN	NCAN_O14594_OID21055_v1_Neurology	LPA Variants	Weighted median	33	-0.0174739	0.0133289	0.189866	0.900909
ILKAP	ILKAP_Q9H0C8_OID20855_v1_Neurology	LPA Variants	Weighted median	33	0.0196769	0.0150171	0.190096	0.900909
IGFBP4	IGFBP4_P22692_OID21158_v1_Neurology	LPA Variants	Weighted median	33	0.0176884	0.0135166	0.190654	0.901485
SCRIB	SCRIB_Q14160_OID31455_v1_Oncology_II	LPA Variants	Weighted median	33	0.0177706	0.0135999	0.191325	0.902811
PBXIP1	PBXIP1_Q96AQ6_OID31435_v1_Oncology_II	LPA Variants	Weighted median	33	0.0184285	0.0141062	0.191412	0.902811
PSMA1	PSMA1_P25786_OID21221_v1_Oncology	LPA Variants	Weighted median	33	-0.0196034	0.0150247	0.191979	0.903394
CEP152	CEP152_O94986_OID31249_v1_Oncology_II	LPA Variants	Weighted median	33	-0.0194431	0.0149566	0.193611	0.905463
C19orf12	C19orf12_Q9NSK7_OID20804_v1_Neurology	LPA Variants	Weighted median	33	0.0179887	0.01384	0.193684	0.905463
PLEKHO1	PLEKHO1_Q53GL0_OID31088_v1_Neurology_II	LPA Variants	Weighted median	33	0.0194354	0.0149624	0.193963	0.905463
TOP2B	TOP2B_Q02880_OID30559_v1_Inflammation_II	LPA Variants	Weighted median	33	0.0186443	0.0143605	0.194183	0.905463
MFAP5	MFAP5_Q13361_OID20239_v1_Cardiometabolic	LPA Variants	Weighted median	33	0.0179229	0.0138172	0.194584	0.90614
MCAM	MCAM_P43121_OID20343_v1_Cardiometabolic	LPA Variants	Weighted median	33	-0.0177155	0.0136754	0.195174	0.906454
RFC4	RFC4_P35249_OID31376_v1_Oncology_II	LPA Variants	Weighted median	33	0.0180906	0.0139795	0.195636	0.906454
PRKRA	PRKRA_O75569_OID21225_v1_Oncology	LPA Variants	Weighted median	33	0.0190699	0.0147411	0.195784	0.906454
SWAP70	SWAP70_Q9UH65_OID31477_v1_Oncology_II	LPA Variants	Weighted median	33	0.0191281	0.0148098	0.1965	0.906454
MAN2B2	MAN2B2_Q9Y2E5_OID30306_v1_Cardiometabolic_II	LPA Variants	Weighted median	33	-0.0132527	0.0102687	0.196846	0.906454
ADGRB3	ADGRB3_O60242_OID20974_v1_Neurology	LPA Variants	Weighted median	33	0.0174366	0.0135279	0.197418	0.906454
EPPK1	EPPK1_P58107_OID30250_v1_Cardiometabolic_II	LPA Variants	Weighted median	33	0.0170902	0.0132934	0.198576	0.906454
SLC44A4	SLC44A4_Q53GD3_OID30897_v1_Neurology_II	LPA Variants	Weighted median	33	0.0175146	0.0136263	0.198669	0.906454
PSCA	PSCA_O43653_OID31493_v1_Oncology_II	LPA Variants	Weighted median	33	-0.0100533	0.00782425	0.198829	0.906454
SMARCA2	SMARCA2_P51531_OID20796_v1_Neurology	LPA Variants	Weighted median	33	0.0179366	0.0139737	0.199284	0.906454
CD7	CD7_P09564_OID30543_v1_Inflammation_II	LPA Variants	Weighted median	33	0.0186943	0.0145715	0.199516	0.906454
PPBP	PPBP_P02775_OID30761_v1_Inflammation_II	LPA Variants	Weighted median	33	0.0173322	0.0135265	0.200071	0.906989
IL10RB	IL10RB_Q08334_OID20696_v1_Inflammation	LPA Variants	Weighted median	33	0.0159314	0.0124337	0.200084	0.906989
HMOX1	HMOX1_P09601_OID20217_v1_Cardiometabolic	LPA Variants	Weighted median	33	-0.0165364	0.0129067	0.200113	0.906989
WASF3	WASF3_Q9UPY6_OID20882_v1_Neurology	LPA Variants	Weighted median	33	-0.0176442	0.0137877	0.200648	0.908014
FOSB	FOSB_P53539_OID20791_v1_Neurology	LPA Variants	Weighted median	33	-0.0195462	0.0152795	0.200812	0.90829
GP6	GP6_Q9HCN6_OID21091_v1_Neurology	LPA Variants	Weighted median	33	-0.0186795	0.014633	0.201768	0.909734
SELL	SELL_P14151_OID30752_v1_Inflammation_II	LPA Variants	Weighted median	33	0.015621	0.0122465	0.202114	0.909734
IL1RN	IL1RN_P18510_OID20700_v1_Inflammation	LPA Variants	Weighted median	33	-0.0175647	0.0137734	0.202215	0.909734
CES1	CES1_P23141_OID20244_v1_Cardiometabolic	LPA Variants	Weighted median	33	0.0169164	0.013268	0.202316	0.909734
WASL	WASL_O00401_OID30467_v1_Inflammation_II	LPA Variants	Weighted median	33	-0.0194651	0.0152715	0.202451	0.909734
HGFAC	HGFAC_Q04756_OID30718_v1_Inflammation_II	LPA Variants	Weighted median	33	0.0173989	0.0136722	0.203169	0.911149
LDLRAP1	LDLRAP1_Q5SW96_OID31068_v1_Neurology_II	LPA Variants	Weighted median	33	0.016999	0.013362	0.203306	0.911149
NCAM1	NCAM1_P13591_OID20354_v1_Cardiometabolic	LPA Variants	Weighted median	33	0.0174783	0.0137418	0.203405	0.911149
SNAP25	SNAP25_P60880_OID30811_v1_Neurology_II	LPA Variants	Weighted median	33	0.0177148	0.0139487	0.204085	0.911149
PLXNB2	PLXNB2_O15031_OID20317_v1_Cardiometabolic	LPA Variants	Weighted median	33	0.0150439	0.0118594	0.204613	0.911149
GSAP	GSAP_A4D1B5_OID21173_v1_Oncology	LPA Variants	Weighted median	33	-0.0188956	0.0149003	0.204749	0.911149
GHR	GHR_P10912_OID30574_v1_Inflammation_II	LPA Variants	Weighted median	33	0.0168496	0.0132898	0.204849	0.911149
SNX2	SNX2_O60749_OID31374_v1_Oncology_II	LPA Variants	Weighted median	33	0.0179112	0.0141311	0.204976	0.911149
CTSH	CTSH_P09668_OID20113_v1_Cardiometabolic	LPA Variants	Weighted median	33	0.0116995	0.00924061	0.205477	0.91139
DNAJB2	DNAJB2_P25686_OID30661_v1_Inflammation_II	LPA Variants	Weighted median	33	-0.0180923	0.0142915	0.205531	0.91139
SCG2	SCG2_P13521_OID21400_v1_Oncology	LPA Variants	Weighted median	33	0.0181302	0.0143311	0.205836	0.91139
MRPL24	MRPL24_Q96A35_OID30178_v1_Cardiometabolic_II	LPA Variants	Weighted median	33	0.0179573	0.0141969	0.205917	0.91139
RBM19	RBM19_Q9Y4C8_OID30090_v1_Cardiometabolic_II	LPA Variants	Weighted median	33	0.0177582	0.0140808	0.20725	0.913931
PSMC3	PSMC3_P17980_OID31200_v1_Oncology_II	LPA Variants	Weighted median	33	0.0180122	0.0142871	0.207407	0.913931
CBLN1	CBLN1_P23435_OID30851_v1_Neurology_II	LPA Variants	Weighted median	33	0.0194807	0.0154545	0.207484	0.913931
C8B	C8B_P07358_OID30719_v1_Inflammation_II	LPA Variants	Weighted median	33	0.0147885	0.0117393	0.207762	0.913931
RNASE3	RNASE3_P12724_OID20203_v1_Cardiometabolic	LPA Variants	Weighted median	33	0.017586	0.01396	0.207762	0.913931
DPEP1	DPEP1_P16444_OID20897_v1_Neurology	LPA Variants	Weighted median	33	-0.0128449	0.0102098	0.20836	0.914185
CCL26	CCL26_Q9Y258_OID20546_v1_Inflammation	LPA Variants	Weighted median	33	0.0175444	0.013947	0.208415	0.914185
CWC15	CWC15_Q9P013_OID31479_v1_Oncology_II	LPA Variants	Weighted median	33	0.0188663	0.0150285	0.209344	0.915238
FABP6	FABP6_P51161_OID20076_v1_Cardiometabolic	LPA Variants	Weighted median	33	0.018196	0.0144997	0.209509	0.915238
CRTAC1	CRTAC1_Q9NQ79_OID20279_v1_Cardiometabolic	LPA Variants	Weighted median	33	0.014766	0.0117771	0.209917	0.915278
PLPBP	PLPBP_O94903_OID20144_v1_Cardiometabolic	LPA Variants	Weighted median	33	0.0178383	0.0142399	0.210316	0.915808
CPTP	CPTP_Q5TA50_OID30106_v1_Cardiometabolic_II	LPA Variants	Weighted median	33	0.0182989	0.0146092	0.210366	0.915808
KLKB1	KLKB1_P03952_OID30760_v1_Inflammation_II	LPA Variants	Weighted median	33	-0.0159349	0.0127715	0.212145	0.916509
MSLN	MSLN_Q13421_OID21380_v1_Oncology	LPA Variants	Weighted median	33	-0.0161478	0.0129426	0.21216	0.916509
GSR	GSR_P00390_OID30700_v1_Inflammation_II	LPA Variants	Weighted median	33	0.0164473	0.0131869	0.212308	0.916509
GLYR1	GLYR1_Q49A26_OID31364_v1_Oncology_II	LPA Variants	Weighted median	33	0.0190921	0.0153301	0.212987	0.917879
PECR	PECR_Q9BY49_OID30228_v1_Cardiometabolic_II	LPA Variants	Weighted median	33	0.0185194	0.0148757	0.213154	0.917976
TIGAR	TIGAR_Q9NQ88_OID20894_v1_Neurology	LPA Variants	Weighted median	33	-0.0182572	0.0146886	0.213886	0.919881
BRSK2	BRSK2_Q8IWQ3_OID31042_v1_Neurology_II	LPA Variants	Weighted median	33	0.0153541	0.0123599	0.214144	0.919894
CHCHD10	CHCHD10_Q8WYQ3_OID31116_v1_Neurology_II	LPA Variants	Weighted median	33	0.0169017	0.0136256	0.214813	0.919894
MATN3	MATN3_O15232_OID20979_v1_Neurology	LPA Variants	Weighted median	33	0.0153733	0.0123994	0.215035	0.919894
SUGP1	SUGP1_Q8IWZ8_OID31524_v1_Oncology_II	LPA Variants	Weighted median	33	0.0173436	0.0139945	0.21523	0.919894
SERPINA7	SERPINA7_P05543_OID30724_v1_Inflammation_II	LPA Variants	Weighted median	33	0.0172183	0.0138957	0.215305	0.919894
CEP112	CEP112_Q8N8E3_OID30115_v1_Cardiometabolic_II	LPA Variants	Weighted median	33	0.0192047	0.0154998	0.215334	0.919894
RLN1	RLN1_P04808_OID30995_v1_Neurology_II	LPA Variants	Weighted median	33	0.0176094	0.0142416	0.216282	0.922439
CD70	CD70_P32970_OID20599_v1_Inflammation	LPA Variants	Weighted median	33	-0.0129279	0.0104709	0.216962	0.923594
P4HB	P4HB_P07237_OID21509_v1_Oncology	LPA Variants	Weighted median	33	0.0177568	0.0144029	0.217627	0.924904
ADRA2A	ADRA2A_P08913_OID30067_v1_Cardiometabolic_II	LPA Variants	Weighted median	33	0.0178115	0.0144495	0.217699	0.924904
NDUFB7	NDUFB7_P17568_OID31521_v1_Oncology_II	LPA Variants	Weighted median	33	0.0180165	0.0146335	0.218253	0.925604
TET2	TET2_Q6N021_OID31266_v1_Oncology_II	LPA Variants	Weighted median	33	0.0168926	0.0137801	0.22025	0.929081
PON3	PON3_Q15166_OID20777_v1_Inflammation	LPA Variants	Weighted median	33	-0.0173021	0.0141234	0.220549	0.929081
MINK1	MINK1_Q8N4C8_OID31156_v1_Neurology_II	LPA Variants	Weighted median	33	0.0180665	0.0147792	0.221546	0.9297
GCHFR	GCHFR_P30047_OID30631_v1_Inflammation_II	LPA Variants	Weighted median	33	0.0170226	0.0139395	0.222019	0.9297
GIT1	GIT1_Q9Y2X7_OID30533_v1_Inflammation_II	LPA Variants	Weighted median	33	0.0161956	0.0132868	0.222873	0.9297
ATXN2L	ATXN2L_Q8WWM7_OID30980_v1_Neurology_II	LPA Variants	Weighted median	33	0.0172123	0.0141345	0.223318	0.929845
MENT	MENT_Q9BUN1_OID30595_v1_Inflammation_II	LPA Variants	Weighted median	33	0.0150346	0.0123508	0.223492	0.929845
S100A13	S100A13_Q99584_OID30529_v1_Inflammation_II	LPA Variants	Weighted median	33	0.0165049	0.01358	0.224218	0.929845
ERP44	ERP44_Q9BS26_OID21338_v1_Oncology	LPA Variants	Weighted median	33	-0.0167605	0.0137954	0.224392	0.929845
CDH23	CDH23_Q9H251_OID31074_v1_Neurology_II	LPA Variants	Weighted median	33	-0.0170771	0.0140682	0.224794	0.929845
NFKB1	NFKB1_P19838_OID30160_v1_Cardiometabolic_II	LPA Variants	Weighted median	33	0.016413	0.0135227	0.224849	0.929845
IL12A	IL12A_IL12B_P29459_P29460_OID21327_v1_Oncology	LPA Variants	Weighted median	33	-0.0154769	0.0127598	0.225153	0.929845
TNC	TNC_P24821_OID20359_v1_Cardiometabolic	LPA Variants	Weighted median	33	-0.0164442	0.0135592	0.22522	0.929845
GGH	GGH_Q92820_OID20416_v1_Cardiometabolic	LPA Variants	Weighted median	33	-0.0160312	0.0132213	0.225311	0.929845
PRKAR2A	PRKAR2A_P13861_OID31119_v1_Neurology_II	LPA Variants	Weighted median	33	0.0169175	0.0139731	0.226002	0.931468
DDI2	DDI2_Q5TDH0_OID30602_v1_Inflammation_II	LPA Variants	Weighted median	33	0.0164737	0.0136129	0.226219	0.931765
OSM	OSM_P13725_OID20574_v1_Inflammation	LPA Variants	Weighted median	33	0.0164022	0.0135906	0.227477	0.931983
ALMS1	ALMS1_Q8TCU4_OID31275_v1_Oncology_II	LPA Variants	Weighted median	33	0.016725	0.0138598	0.227539	0.931983
TFF1	TFF1_P04155_OID21154_v1_Neurology	LPA Variants	Weighted median	33	-0.0157672	0.0130764	0.227903	0.931983
OMG	OMG_P23515_OID21352_v1_Oncology	LPA Variants	Weighted median	33	-0.0170196	0.0141288	0.228358	0.931983
WFIKKN2	WFIKKN2_Q8TEU8_OID20785_v1_Inflammation	LPA Variants	Weighted median	33	0.0148406	0.0123201	0.228363	0.931983
CDH15	CDH15_P55291_OID21005_v1_Neurology	LPA Variants	Weighted median	33	0.0145308	0.0120705	0.228654	0.931983
IL2RA	IL2RA_P01589_OID20267_v1_Cardiometabolic	LPA Variants	Weighted median	33	0.0158413	0.0131774	0.229302	0.931983
SHPK	SHPK_Q9UHJ6_OID31292_v1_Oncology_II	LPA Variants	Weighted median	33	-0.0167213	0.0139137	0.229445	0.931983
KLRD1	KLRD1_Q13241_OID20632_v1_Inflammation	LPA Variants	Weighted median	33	-0.0149434	0.0124356	0.229495	0.931983
ANK2	ANK2_Q01484_OID30161_v1_Cardiometabolic_II	LPA Variants	Weighted median	33	0.0178373	0.014873	0.23041	0.931983
ANGPTL4	ANGPTL4_Q9BY76_OID20703_v1_Inflammation	LPA Variants	Weighted median	33	0.0165722	0.0138193	0.230447	0.931983
RBM17	RBM17_Q96I25_OID31034_v1_Neurology_II	LPA Variants	Weighted median	33	0.0165327	0.01379	0.230571	0.931983
AGXT	AGXT_P21549_OID20139_v1_Cardiometabolic	LPA Variants	Weighted median	33	0.015655	0.0130626	0.230738	0.931983
ITGAM	ITGAM_P11215_OID21071_v1_Neurology	LPA Variants	Weighted median	33	-0.0169127	0.0141341	0.231467	0.931983
MTIF3	MTIF3_Q9H2K0_OID31513_v1_Oncology_II	LPA Variants	Weighted median	33	0.0165256	0.0138129	0.231546	0.931983
LSM8	LSM8_O95777_OID31269_v1_Oncology_II	LPA Variants	Weighted median	33	0.0177177	0.01482	0.231881	0.931983
SUSD1	SUSD1_Q6UWL2_OID20072_v1_Cardiometabolic	LPA Variants	Weighted median	33	0.0175694	0.0146973	0.231925	0.931983
RALB	RALB_P11234_OID30567_v1_Inflammation_II	LPA Variants	Weighted median	33	0.0173444	0.0145104	0.231968	0.931983
FGF3	FGF3_P11487_OID30544_v1_Inflammation_II	LPA Variants	Weighted median	33	-0.0171966	0.0143952	0.232239	0.931983
DNAJC21	DNAJC21_Q5F1R6_OID31104_v1_Neurology_II	LPA Variants	Weighted median	33	0.0177409	0.0148533	0.232319	0.931983
ITGB1	ITGB1_P05556_OID20376_v1_Cardiometabolic	LPA Variants	Weighted median	33	0.0156115	0.0130773	0.23256	0.931983
MNDA	MNDA_P41218_OID20156_v1_Cardiometabolic	LPA Variants	Weighted median	33	0.0151354	0.0126972	0.233251	0.931983
VGF	VGF_O15240_OID31067_v1_Neurology_II	LPA Variants	Weighted median	33	0.0170461	0.014314	0.233703	0.931983
IGLC2	IGLC2_P0DOY2_OID30740_v1_Inflammation_II	LPA Variants	Weighted median	33	0.0179119	0.0150432	0.233771	0.931983
SMS	SMS_P52788_OID30853_v1_Neurology_II	LPA Variants	Weighted median	33	0.0174717	0.0146887	0.234259	0.931983
AMBP	AMBP_P02760_OID21413_v1_Oncology	LPA Variants	Weighted median	33	0.0154751	0.0130142	0.234402	0.931983
LIFR	LIFR_P42702_OID20606_v1_Inflammation	LPA Variants	Weighted median	33	0.0169192	0.0142448	0.234934	0.931983
GPD1	GPD1_P21695_OID31358_v1_Oncology_II	LPA Variants	Weighted median	33	0.0169233	0.0142578	0.235249	0.931983
NAGPA	NAGPA_Q9UK23_OID30643_v1_Inflammation_II	LPA Variants	Weighted median	33	0.0168456	0.0141948	0.235327	0.931983
SLIRP	SLIRP_Q9GZT3_OID31174_v1_Oncology_II	LPA Variants	Weighted median	33	0.017349	0.0146304	0.235696	0.931983
MYL1	MYL1_P05976_OID30120_v1_Cardiometabolic_II	LPA Variants	Weighted median	33	0.0173013	0.0145996	0.235995	0.931983
RTN4R	RTN4R_Q9BZR6_OID21424_v1_Oncology	LPA Variants	Weighted median	33	0.0149398	0.0126112	0.236156	0.931983
PYY	PYY_P10082_OID30150_v1_Cardiometabolic_II	LPA Variants	Weighted median	33	0.016832	0.0142093	0.236187	0.931983
LAMB1	LAMB1_P07942_OID30280_v1_Cardiometabolic_II	LPA Variants	Weighted median	33	0.0151474	0.0127905	0.236308	0.931983
TNFRSF10C	TNFRSF10C_O14798_OID20265_v1_Cardiometabolic	LPA Variants	Weighted median	33	-0.013199	0.0111533	0.236644	0.931983
SV2A	SV2A_Q7L0J3_OID30965_v1_Neurology_II	LPA Variants	Weighted median	33	0.0163326	0.0138109	0.236974	0.931983
DPY30	DPY30_Q9C005_OID21410_v1_Oncology	LPA Variants	Weighted median	33	0.0163599	0.0138506	0.237536	0.931983
CEACAM16	CEACAM16_Q2WEN9_OID31495_v1_Oncology_II	LPA Variants	Weighted median	33	0.01562	0.013225	0.237566	0.931983
IL2RG	IL2RG_P31785_OID31361_v1_Oncology_II	LPA Variants	Weighted median	33	0.016622	0.0140822	0.237858	0.931983
ACP6	ACP6_Q9NPH0_OID21432_v1_Oncology	LPA Variants	Weighted median	33	-0.0114341	0.00968743	0.237878	0.931983
ITIH5	ITIH5_Q86UX2_OID31430_v1_Oncology_II	LPA Variants	Weighted median	33	0.0163048	0.013819	0.238048	0.931983
PTGR1	PTGR1_Q14914_OID30297_v1_Cardiometabolic_II	LPA Variants	Weighted median	33	0.0171937	0.0145728	0.23806	0.931983
ANXA5	ANXA5_P08758_OID20810_v1_Neurology	LPA Variants	Weighted median	33	-0.017763	0.0150678	0.238449	0.931983
GPC5	GPC5_P78333_OID20944_v1_Neurology	LPA Variants	Weighted median	33	-0.0134287	0.0113948	0.238597	0.931983
CST3	CST3_P01034_OID20400_v1_Cardiometabolic	LPA Variants	Weighted median	33	0.0146229	0.0124156	0.238882	0.931983
GIPC2	GIPC2_Q8TF65_OID31153_v1_Neurology_II	LPA Variants	Weighted median	33	0.0157311	0.0133667	0.23924	0.931983
PGLYRP4	PGLYRP4_Q96LB8_OID30101_v1_Cardiometabolic_II	LPA Variants	Weighted median	33	0.0159176	0.0135321	0.23948	0.931983
EFCAB2	EFCAB2_Q5VUJ9_OID31313_v1_Oncology_II	LPA Variants	Weighted median	33	0.0156593	0.0133232	0.239861	0.931983
GPRC5C	GPRC5C_Q9NQ84_OID31340_v1_Oncology_II	LPA Variants	Weighted median	33	0.0171627	0.0146082	0.240049	0.931983
CA7	CA7_P43166_OID31265_v1_Oncology_II	LPA Variants	Weighted median	33	0.0160804	0.0136893	0.240128	0.931983
ACP1	ACP1_P24666_OID30524_v1_Inflammation_II	LPA Variants	Weighted median	33	-0.0160952	0.0137062	0.240276	0.931983
TSPYL1	TSPYL1_Q9H0U9_OID30512_v1_Inflammation_II	LPA Variants	Weighted median	33	0.0169029	0.0144455	0.241954	0.932121
BCL2L11	BCL2L11_O43521-2_OID20513_v1_Inflammation	LPA Variants	Weighted median	33	0.0148906	0.0127261	0.241966	0.932121
IDO1	IDO1_P14902_OID30563_v1_Inflammation_II	LPA Variants	Weighted median	33	0.0174247	0.0148992	0.242199	0.932121
GUCA2A	GUCA2A_Q02747_OID21101_v1_Neurology	LPA Variants	Weighted median	33	0.0155943	0.0133457	0.242612	0.932121
PTPRB	PTPRB_P23467_OID30324_v1_Cardiometabolic_II	LPA Variants	Weighted median	33	0.0148667	0.012728	0.242797	0.932121
SEMA7A	SEMA7A_O75326_OID20283_v1_Cardiometabolic	LPA Variants	Weighted median	33	-0.0160339	0.0137364	0.243106	0.932121
PTEN	PTEN_P60484_OID20794_v1_Neurology	LPA Variants	Weighted median	33	-0.0183406	0.0157308	0.243654	0.932121
CFC1	CFC1_P0CG37_OID21261_v1_Oncology	LPA Variants	Weighted median	33	0.0165218	0.0141902	0.244296	0.932121
CALCB	CALCB_P10092_OID31100_v1_Neurology_II	LPA Variants	Weighted median	33	0.0164358	0.0141215	0.244471	0.932121
SFTPA2	SFTPA2_Q8IWL1_OID21218_v1_Oncology	LPA Variants	Weighted median	33	0.015236	0.0131083	0.245108	0.932121
EFNB2	EFNB2_P52799_OID30954_v1_Neurology_II	LPA Variants	Weighted median	33	0.0166197	0.014311	0.245509	0.932121
VAT1	VAT1_Q99536_OID21382_v1_Oncology	LPA Variants	Weighted median	33	0.0161275	0.0139089	0.246248	0.932121
ARNT	ARNT_P27540_OID20432_v1_Inflammation	LPA Variants	Weighted median	33	0.0167947	0.0144869	0.246332	0.932121
LYPD3	LYPD3_O95274_OID21530_v1_Oncology	LPA Variants	Weighted median	33	0.0155201	0.0133948	0.246591	0.932121
SLURP1	SLURP1_P55000_OID30404_v1_Cardiometabolic_II	LPA Variants	Weighted median	33	-0.0157734	0.0136272	0.24707	0.932859
APOM	APOM_O95445_OID20374_v1_Cardiometabolic	LPA Variants	Weighted median	33	0.0157934	0.0136507	0.247288	0.932866
CRISP3	CRISP3_P54108_OID30715_v1_Inflammation_II	LPA Variants	Weighted median	33	-0.0167281	0.0144708	0.247687	0.932866
SCN2B	SCN2B_O60939_OID30948_v1_Neurology_II	LPA Variants	Weighted median	33	0.017223	0.0149021	0.247785	0.932866
PLA2G4A	PLA2G4A_P47712_OID20685_v1_Inflammation	LPA Variants	Weighted median	33	-0.0158899	0.0137538	0.247961	0.933027
GORASP2	GORASP2_Q9H8Y8_OID31438_v1_Oncology_II	LPA Variants	Weighted median	33	0.0168863	0.0146393	0.24871	0.934051
VCAN	VCAN_P13611_OID21026_v1_Neurology	LPA Variants	Weighted median	33	0.0141226	0.0122595	0.249332	0.934832
PKN3	PKN3_Q6P5Z2_OID31311_v1_Oncology_II	LPA Variants	Weighted median	33	-0.0161502	0.0140396	0.250009	0.93569
PCDH17	PCDH17_O14917_OID20132_v1_Cardiometabolic	LPA Variants	Weighted median	33	0.0144476	0.0125681	0.250332	0.936042
RNF31	RNF31_Q96EP0_OID30473_v1_Inflammation_II	LPA Variants	Weighted median	33	-0.0165789	0.014433	0.250689	0.936042
EPGN	EPGN_Q6UW88_OID31373_v1_Oncology_II	LPA Variants	Weighted median	33	-0.0165956	0.0144502	0.250776	0.936042
MAG	MAG_P20916_OID30967_v1_Neurology_II	LPA Variants	Weighted median	33	0.0168391	0.0146625	0.250785	0.936042
HRG	HRG_P04196_OID30770_v1_Inflammation_II	LPA Variants	Weighted median	33	-0.0186334	0.0162319	0.250991	0.936042
CD33	CD33_P20138_OID21472_v1_Oncology	LPA Variants	Weighted median	33	-0.00795148	0.00693624	0.251643	0.937268
CA3	CA3_P07451_OID20271_v1_Cardiometabolic	LPA Variants	Weighted median	33	0.0153799	0.0134281	0.252063	0.937268
VCPKMT	VCPKMT_Q9H867_OID31179_v1_Oncology_II	LPA Variants	Weighted median	33	-0.0164566	0.0143717	0.252181	0.937309
SDC4	SDC4_P31431_OID20216_v1_Cardiometabolic	LPA Variants	Weighted median	33	0.0155488	0.0135936	0.252692	0.938117
IL3	IL3_P08700_OID31229_v1_Oncology_II	LPA Variants	Weighted median	33	-0.0167223	0.0146285	0.252984	0.938117
CRTAP	CRTAP_O75718_OID30902_v1_Neurology_II	LPA Variants	Weighted median	33	0.0164021	0.0143665	0.253584	0.938117
CHRM1	CHRM1_P11229_OID30930_v1_Neurology_II	LPA Variants	Weighted median	33	0.0171297	0.015011	0.253812	0.938117
CA6	CA6_P23280_OID21096_v1_Neurology	LPA Variants	Weighted median	33	0.0136053	0.0119277	0.254015	0.938117
CPB2	CPB2_Q96IY4_OID30734_v1_Inflammation_II	LPA Variants	Weighted median	33	0.0146984	0.0129087	0.254851	0.938344
ZNF830	ZNF830_Q96NB3_OID31350_v1_Oncology_II	LPA Variants	Weighted median	33	0.0165387	0.0145512	0.255711	0.938344
VWA5A	VWA5A_O00534_OID31198_v1_Oncology_II	LPA Variants	Weighted median	33	-0.0172982	0.0152382	0.256298	0.938344
FAM13A	FAM13A_O94988_OID31463_v1_Oncology_II	LPA Variants	Weighted median	33	0.0150923	0.0133127	0.256931	0.938344
VSIG10	VSIG10_Q8N0Z9_OID31400_v1_Oncology_II	LPA Variants	Weighted median	33	-0.0151909	0.0134041	0.257085	0.938344
ARAF	ARAF_P10398_OID31260_v1_Oncology_II	LPA Variants	Weighted median	33	0.0152845	0.0134943	0.257357	0.938344
GFER	GFER_P55789_OID21259_v1_Oncology	LPA Variants	Weighted median	33	-0.0157546	0.0139117	0.257439	0.938344
HDGFL2	HDGFL2_Q7Z4V5_OID31136_v1_Neurology_II	LPA Variants	Weighted median	33	0.0154626	0.0136585	0.257597	0.938344
NPL	NPL_Q9BXD5_OID30329_v1_Cardiometabolic_II	LPA Variants	Weighted median	33	0.0138234	0.0122116	0.257638	0.938344
FOS	FOS_P01100_OID31221_v1_Oncology_II	LPA Variants	Weighted median	33	0.0175976	0.0155551	0.257925	0.938344
SSNA1	SSNA1_O43805_OID31453_v1_Oncology_II	LPA Variants	Weighted median	33	0.0169468	0.014997	0.258471	0.938344
ENPP7	ENPP7_Q6UWV6_OID20689_v1_Inflammation	LPA Variants	Weighted median	33	-0.011849	0.0104919	0.258751	0.938344
PAM	PAM_P19021_OID20291_v1_Cardiometabolic	LPA Variants	Weighted median	33	0.0142772	0.012642	0.258753	0.938344
OFD1	OFD1_O75665_OID31268_v1_Oncology_II	LPA Variants	Weighted median	33	0.0155666	0.0137913	0.259014	0.938344
FKBP14	FKBP14_Q9NWM8_OID31065_v1_Neurology_II	LPA Variants	Weighted median	33	0.016518	0.0146375	0.259123	0.938344
DBH	DBH_P09172_OID30703_v1_Inflammation_II	LPA Variants	Weighted median	33	0.00987238	0.00874971	0.25919	0.938344
LHB	LHB_P01229_OID21248_v1_Oncology	LPA Variants	Weighted median	33	-0.0154603	0.0137078	0.259385	0.938344
PDCL2	PDCL2_Q8N4E4_OID31168_v1_Oncology_II	LPA Variants	Weighted median	33	0.0159405	0.0141407	0.259626	0.938344
RCOR1	RCOR1_Q9UKL0_OID20073_v1_Cardiometabolic	LPA Variants	Weighted median	33	0.0158478	0.0140726	0.260103	0.938344
TNFRSF11A	TNFRSF11A_Q9Y6Q6_OID20646_v1_Inflammation	LPA Variants	Weighted median	33	-0.0136628	0.0121464	0.260656	0.938344
GSTT2B	GSTT2B_P0CG30_OID31097_v1_Neurology_II	LPA Variants	Weighted median	33	-0.010976	0.0097734	0.261415	0.938344
PTPRM	PTPRM_P28827_OID20598_v1_Inflammation	LPA Variants	Weighted median	33	0.0140672	0.0125265	0.261439	0.938344
SMC3	SMC3_Q9UQE7_OID31195_v1_Oncology_II	LPA Variants	Weighted median	33	0.0162917	0.0145098	0.261519	0.938344
CHP1	CHP1_Q99653_OID30869_v1_Neurology_II	LPA Variants	Weighted median	33	0.0161209	0.0143785	0.262213	0.938344
FGF23	FGF23_Q9GZV9_OID21411_v1_Oncology	LPA Variants	Weighted median	33	-0.015767	0.0140669	0.262347	0.938344
CD274	CD274_Q9NZQ7_OID20966_v1_Neurology	LPA Variants	Weighted median	33	0.0156573	0.0139743	0.262529	0.938344
SSB	SSB_P05455_OID20818_v1_Neurology	LPA Variants	Weighted median	33	0.0161933	0.0144652	0.262941	0.938344
OMP	OMP_P47874_OID30835_v1_Neurology_II	LPA Variants	Weighted median	33	0.0170885	0.015265	0.262947	0.938344
LSP1	LSP1_P33241_OID20530_v1_Inflammation	LPA Variants	Weighted median	33	0.0154825	0.01388	0.264655	0.939238
SLITRK2	SLITRK2_Q9H156_OID21409_v1_Oncology	LPA Variants	Weighted median	33	0.0144206	0.0129342	0.264884	0.939238
EDN1	EDN1_P05305_OID30224_v1_Cardiometabolic_II	LPA Variants	Weighted median	33	0.0151069	0.0135569	0.265136	0.939238
CASP1	CASP1_P29466_OID20854_v1_Neurology	LPA Variants	Weighted median	33	0.0154417	0.0138591	0.265197	0.939238
HDGF	HDGF_P51858_OID21455_v1_Oncology	LPA Variants	Weighted median	33	-0.0106031	0.00951726	0.265239	0.939238
DPT	DPT_Q07507_OID20278_v1_Cardiometabolic	LPA Variants	Weighted median	33	0.0141281	0.012687	0.265454	0.939238
PSMG4	PSMG4_Q5JS54_OID30514_v1_Inflammation_II	LPA Variants	Weighted median	33	-0.0153405	0.0137758	0.265458	0.939238
TSHB	TSHB_P01222_OID20129_v1_Cardiometabolic	LPA Variants	Weighted median	33	-0.0156613	0.0140828	0.266102	0.940324
IST1	IST1_P53990_OID31497_v1_Oncology_II	LPA Variants	Weighted median	33	0.0159607	0.0143896	0.267352	0.940959
BNIP2	BNIP2_Q12982_OID30292_v1_Cardiometabolic_II	LPA Variants	Weighted median	33	-0.0157717	0.0142254	0.26756	0.941177
MEPE	MEPE_Q9NQ76_OID20753_v1_Inflammation	LPA Variants	Weighted median	33	-0.013718	0.0123809	0.267863	0.941631
NUMB	NUMB_P49757_OID30568_v1_Inflammation_II	LPA Variants	Weighted median	33	0.0150994	0.0136437	0.268428	0.943242
PRSS8	PRSS8_Q16651_OID20763_v1_Inflammation	LPA Variants	Weighted median	33	0.0141077	0.0128032	0.270509	0.947911
IGF2BP3	IGF2BP3_O00425_OID30112_v1_Cardiometabolic_II	LPA Variants	Weighted median	33	-0.0153658	0.0139545	0.270835	0.9483
TAGLN3	TAGLN3_Q9UI15_OID31225_v1_Oncology_II	LPA Variants	Weighted median	33	0.0168713	0.0153301	0.271099	0.94866
KIR3DL1	KIR3DL1_P43629_OID21185_v1_Oncology	LPA Variants	Weighted median	33	-0.0124037	0.0112818	0.271574	0.94938
APOB	APOB_P04114_OID30673_v1_Inflammation_II	LPA Variants	Weighted median	33	-0.0156183	0.0142101	0.271726	0.949534
LRRFIP1	LRRFIP1_Q32MZ4_OID31344_v1_Oncology_II	LPA Variants	Weighted median	33	-0.0149819	0.0136396	0.272024	0.949602
FUT3	FUT3_FUT5_P21217_Q11128_OID21013_v1_Neurology	LPA Variants	Weighted median	33	0.0143003	0.0130202	0.272069	0.949602
GADD45GIP1	GADD45GIP1_Q8TAE8_OID30237_v1_Cardiometabolic_II	LPA Variants	Weighted median	33	0.0157507	0.0144101	0.274382	0.95001
SEMA4C	SEMA4C_Q9C0C4_OID21329_v1_Oncology	LPA Variants	Weighted median	33	-0.015674	0.0143416	0.274438	0.95001
UBE2B	UBE2B_P63146_OID31368_v1_Oncology_II	LPA Variants	Weighted median	33	0.0153998	0.0141024	0.274835	0.95001
ST13	ST13_P50502_OID30624_v1_Inflammation_II	LPA Variants	Weighted median	33	0.0154471	0.0141464	0.274856	0.95001
CD8A	CD8A_P01732_OID21018_v1_Neurology	LPA Variants	Weighted median	33	-0.0158757	0.0145689	0.275845	0.95001
TNFRSF19	TNFRSF19_Q9NS68_OID21446_v1_Oncology	LPA Variants	Weighted median	33	-0.0129699	0.0119045	0.275938	0.95001
RRM2B	RRM2B_Q7LG56_OID21174_v1_Oncology	LPA Variants	Weighted median	33	-0.0154635	0.0142007	0.276186	0.95001
SCPEP1	SCPEP1_Q9HB40_OID30278_v1_Cardiometabolic_II	LPA Variants	Weighted median	33	0.0153077	0.0140659	0.276468	0.95001
PITHD1	PITHD1_Q9GZP4_OID31215_v1_Oncology_II	LPA Variants	Weighted median	33	-0.0172955	0.0158997	0.276689	0.95001
APOC1	APOC1_P02654_OID30749_v1_Inflammation_II	LPA Variants	Weighted median	33	-0.0141531	0.0130123	0.276743	0.95001
APOF	APOF_Q13790_OID30701_v1_Inflammation_II	LPA Variants	Weighted median	33	0.0138241	0.0127114	0.276801	0.95001
BLOC1S3	BLOC1S3_Q6QNY0_OID31106_v1_Neurology_II	LPA Variants	Weighted median	33	0.0155057	0.0142623	0.276959	0.950127
TF	TF_P02787_OID30783_v1_Inflammation_II	LPA Variants	Weighted median	33	0.0145655	0.0134399	0.278474	0.951383
GLA	GLA_P06280_OID30594_v1_Inflammation_II	LPA Variants	Weighted median	33	0.0138906	0.0128411	0.279374	0.951383
TNFSF10	TNFSF10_P50591_OID20611_v1_Inflammation	LPA Variants	Weighted median	33	-0.0163072	0.0150813	0.27957	0.951383
JCHAIN	JCHAIN_P01591_OID20494_v1_Inflammation	LPA Variants	Weighted median	33	0.014211	0.0131445	0.279635	0.951383
RAB3GAP1	RAB3GAP1_Q15042_OID30829_v1_Neurology_II	LPA Variants	Weighted median	33	0.015651	0.0144845	0.279904	0.951383
MAPKAPK2	MAPKAPK2_P49137_OID31293_v1_Oncology_II	LPA Variants	Weighted median	33	0.0147658	0.0136681	0.280002	0.951383
LMOD2	LMOD2_Q6P5Q4_OID30864_v1_Neurology_II	LPA Variants	Weighted median	33	-0.0164975	0.0152759	0.280156	0.951383
JPT2	JPT2_Q9H910_OID31520_v1_Oncology_II	LPA Variants	Weighted median	33	-0.0154675	0.0143244	0.280232	0.951383
APCS	APCS_P02743_OID30778_v1_Inflammation_II	LPA Variants	Weighted median	33	0.0142025	0.0131589	0.280448	0.951383
FH	FH_P07954_OID30839_v1_Neurology_II	LPA Variants	Weighted median	33	0.0160361	0.0148767	0.281063	0.951978
ALPI	ALPI_P09923_OID30497_v1_Inflammation_II	LPA Variants	Weighted median	33	-0.0120505	0.0111875	0.281419	0.951978
KRT18	KRT18_P05783_OID21296_v1_Oncology	LPA Variants	Weighted median	33	0.0143263	0.0133074	0.281676	0.951978
SNAPIN	SNAPIN_O95295_OID31019_v1_Neurology_II	LPA Variants	Weighted median	33	0.017345	0.016138	0.282467	0.952482
CASP10	CASP10_Q92851_OID20893_v1_Neurology	LPA Variants	Weighted median	33	0.0160265	0.0149231	0.28285	0.952554
ABCA2	ABCA2_Q9BZC7_OID30146_v1_Cardiometabolic_II	LPA Variants	Weighted median	33	0.0153513	0.0143018	0.283099	0.952646
CD2	CD2_P06729_OID30097_v1_Cardiometabolic_II	LPA Variants	Weighted median	33	0.0164385	0.0153278	0.283512	0.952646
YY1	YY1_P25490_OID30446_v1_Inflammation_II	LPA Variants	Weighted median	33	-0.0153176	0.0142855	0.283607	0.952646
LYN	LYN_P07948_OID21350_v1_Oncology	LPA Variants	Weighted median	33	-0.0149866	0.0139854	0.283903	0.952646
LACRT	LACRT_Q9GZZ8_OID31367_v1_Oncology_II	LPA Variants	Weighted median	33	0.0145407	0.0135708	0.283958	0.952646
NRGN	NRGN_Q92686_OID30674_v1_Inflammation_II	LPA Variants	Weighted median	33	-0.0150171	0.0140272	0.284361	0.953004
NT5E	NT5E_P21589_OID21498_v1_Oncology	LPA Variants	Weighted median	33	0.0142873	0.013349	0.284487	0.953004
BAG6	BAG6_P46379_OID20114_v1_Cardiometabolic	LPA Variants	Weighted median	33	0.0148198	0.0138499	0.284604	0.953004
KITLG	KITLG_P21583_OID20196_v1_Cardiometabolic	LPA Variants	Weighted median	33	0.0147129	0.0137545	0.284764	0.953176
CEND1	CEND1_Q8N111_OID30821_v1_Neurology_II	LPA Variants	Weighted median	33	0.0139649	0.0130788	0.285635	0.953483
CLEC4C	CLEC4C_Q8WTT0_OID20547_v1_Inflammation	LPA Variants	Weighted median	33	-0.0121623	0.0113942	0.285786	0.953483
SERPINA9	SERPINA9_Q86WD7_OID21284_v1_Oncology	LPA Variants	Weighted median	33	-0.0136039	0.0127569	0.286245	0.953733
IL32	IL32_P24001_OID20605_v1_Inflammation	LPA Variants	Weighted median	33	-0.01513	0.0142073	0.286901	0.954014
PAG1	PAG1_Q9NWQ8_OID20108_v1_Cardiometabolic	LPA Variants	Weighted median	33	-0.0153562	0.0144215	0.286961	0.954014
GTPBP2	GTPBP2_Q9BX10_OID30946_v1_Neurology_II	LPA Variants	Weighted median	33	0.0159843	0.0150289	0.287521	0.954515
PFDN4	PFDN4_Q9NQP4_OID31212_v1_Oncology_II	LPA Variants	Weighted median	33	0.0155582	0.0146332	0.287685	0.954515
HGS	HGS_O14964_OID21175_v1_Oncology	LPA Variants	Weighted median	33	0.0160001	0.0150548	0.287878	0.954515
RGL2	RGL2_O15211_OID31297_v1_Oncology_II	LPA Variants	Weighted median	33	0.0156094	0.0147027	0.288384	0.955144
PSME2	PSME2_Q9UL46_OID20989_v1_Neurology	LPA Variants	Weighted median	33	0.0150963	0.0142377	0.289004	0.956121
MYL6B	MYL6B_P14649_OID30936_v1_Neurology_II	LPA Variants	Weighted median	33	0.0151864	0.0143426	0.289678	0.956652
CREG1	CREG1_O75629_OID21515_v1_Oncology	LPA Variants	Weighted median	33	-0.0140513	0.0132774	0.289924	0.956652
ADGRG2	ADGRG2_Q8IZP9_OID20189_v1_Cardiometabolic	LPA Variants	Weighted median	33	0.0137959	0.0130503	0.29045	0.957314
VASN	VASN_Q6EMK4_OID20345_v1_Cardiometabolic	LPA Variants	Weighted median	33	0.0138656	0.0131439	0.291465	0.957795
VAMP8	VAMP8_Q9BV40_OID30555_v1_Inflammation_II	LPA Variants	Weighted median	33	0.0153214	0.0145299	0.291666	0.957795
NOTCH2	NOTCH2_Q04721_OID30407_v1_Cardiometabolic_II	LPA Variants	Weighted median	33	0.0138112	0.0131193	0.29246	0.957795
IL1RL2	IL1RL2_Q9HB29_OID20487_v1_Inflammation	LPA Variants	Weighted median	33	-0.0134736	0.0128087	0.29284	0.957795
TLR1	TLR1_Q15399_OID30532_v1_Inflammation_II	LPA Variants	Weighted median	33	-0.0152782	0.0145414	0.293411	0.957795
CD164L2	CD164L2_Q6UWJ8_OID30922_v1_Neurology_II	LPA Variants	Weighted median	33	0.0149497	0.0142319	0.293519	0.957795
CLTA	CLTA_P09496_OID20118_v1_Cardiometabolic	LPA Variants	Weighted median	33	-0.0147287	0.0140384	0.294099	0.957795
HLA-E	HLA-E_P13747_OID20532_v1_Inflammation	LPA Variants	Weighted median	33	0.0147429	0.0140689	0.294679	0.957795
CXCL3	CXCL3_P19876_OID20788_v1_Inflammation	LPA Variants	Weighted median	33	0.0139958	0.0133607	0.294854	0.957795
RSPO3	RSPO3_Q9BXY4_OID21415_v1_Oncology	LPA Variants	Weighted median	33	-0.0158708	0.0151538	0.294956	0.957795
PROC	PROC_P04070_OID20402_v1_Cardiometabolic	LPA Variants	Weighted median	33	0.0139468	0.0133229	0.295176	0.957795
OLFM4	OLFM4_Q6UX06_OID30665_v1_Inflammation_II	LPA Variants	Weighted median	33	0.0122678	0.0117263	0.29548	0.957795
ADAMTSL5	ADAMTSL5_Q6ZMM2_OID30355_v1_Cardiometabolic_II	LPA Variants	Weighted median	33	-0.0153006	0.0146367	0.295857	0.957795
IL22	IL22_Q9GZX6_OID31407_v1_Oncology_II	LPA Variants	Weighted median	33	0.014199	0.0135852	0.295938	0.957795
SSBP1	SSBP1_Q04837_OID30468_v1_Inflammation_II	LPA Variants	Weighted median	33	-0.0153807	0.0147704	0.297728	0.957795
SERPINC1	SERPINC1_P01008_OID30789_v1_Inflammation_II	LPA Variants	Weighted median	33	0.0142698	0.0137234	0.298426	0.957795
PCOLCE	PCOLCE_Q15113_OID20384_v1_Cardiometabolic	LPA Variants	Weighted median	33	0.0242123	0.0233121	0.298984	0.957795
PTPRZ1	PTPRZ1_P23471_OID30343_v1_Cardiometabolic_II	LPA Variants	Weighted median	33	0.0137467	0.0132418	0.299212	0.957795
PPP1R12A	PPP1R12A_O14974_OID21475_v1_Oncology	LPA Variants	Weighted median	33	0.0142773	0.013767	0.299704	0.957795
CCDC50	CCDC50_Q8IVM0_OID31001_v1_Neurology_II	LPA Variants	Weighted median	33	-0.0140932	0.0136003	0.30009	0.957795
TP53INP1	TP53INP1_Q96A56_OID20120_v1_Cardiometabolic	LPA Variants	Weighted median	33	-0.0148988	0.014381	0.300199	0.957795
CD99L2	CD99L2_Q8TCZ2_OID21122_v1_Neurology	LPA Variants	Weighted median	33	-0.0146181	0.0141101	0.300201	0.957795
ERN1	ERN1_O75460_OID31391_v1_Oncology_II	LPA Variants	Weighted median	33	-0.0146847	0.014187	0.300631	0.957795
DNAJB6	DNAJB6_O75190_OID30613_v1_Inflammation_II	LPA Variants	Weighted median	33	0.0147356	0.0142437	0.300885	0.957795
SERPINB5	SERPINB5_P36952_OID20064_v1_Cardiometabolic	LPA Variants	Weighted median	33	-0.0153935	0.0148833	0.301007	0.957795
CRYZL1	CRYZL1_O95825_OID30272_v1_Cardiometabolic_II	LPA Variants	Weighted median	33	0.0154925	0.0149802	0.301043	0.957795
LYVE1	LYVE1_Q9Y5Y7_OID30728_v1_Inflammation_II	LPA Variants	Weighted median	33	-0.0138648	0.0134103	0.301187	0.957795
DTX2	DTX2_Q86UW9_OID30882_v1_Neurology_II	LPA Variants	Weighted median	33	0.0146557	0.01419	0.301687	0.957795
CARHSP1	CARHSP1_Q9Y2V2_OID20859_v1_Neurology	LPA Variants	Weighted median	33	0.0145595	0.0141016	0.301849	0.957795
SLAMF1	SLAMF1_Q13291_OID20496_v1_Inflammation	LPA Variants	Weighted median	33	-0.0149677	0.0145051	0.302124	0.957795
NOTCH1	NOTCH1_P46531_OID20311_v1_Cardiometabolic	LPA Variants	Weighted median	33	0.0142752	0.0138479	0.302607	0.957795
CMIP	CMIP_Q8IY22_OID31406_v1_Oncology_II	LPA Variants	Weighted median	33	0.0145886	0.014155	0.302713	0.957795
PRUNE2	PRUNE2_Q8WUY3_OID31270_v1_Oncology_II	LPA Variants	Weighted median	33	0.0139612	0.0135487	0.302802	0.957795
SPINK6	SPINK6_Q6UWN8_OID21450_v1_Oncology	LPA Variants	Weighted median	33	0.0139778	0.013583	0.30345	0.957795
MYLPF	MYLPF_Q96A32_OID30917_v1_Neurology_II	LPA Variants	Weighted median	33	0.0162095	0.0157596	0.303689	0.957795
SEPTIN8	SEPTIN8_Q92599_OID31079_v1_Neurology_II	LPA Variants	Weighted median	33	-0.0144121	0.0140168	0.303854	0.957795
SCGB3A1	SCGB3A1_Q96QR1_OID30577_v1_Inflammation_II	LPA Variants	Weighted median	33	0.0135197	0.0131579	0.304187	0.957795
CNTNAP2	CNTNAP2_Q9UHC6_OID20556_v1_Inflammation	LPA Variants	Weighted median	33	-0.0138625	0.0135049	0.304668	0.957795
ITGBL1	ITGBL1_O95965_OID30408_v1_Cardiometabolic_II	LPA Variants	Weighted median	33	0.0124267	0.0121135	0.304959	0.957795
CDAN1	CDAN1_Q8IWY9_OID31076_v1_Neurology_II	LPA Variants	Weighted median	33	0.0146866	0.0143234	0.305196	0.957795
PAPPA	PAPPA_Q13219_OID20421_v1_Inflammation	LPA Variants	Weighted median	33	0.0140373	0.0136961	0.305405	0.957795
MESD	MESD_Q14696_OID21099_v1_Neurology	LPA Variants	Weighted median	33	-0.014878	0.0145583	0.3068	0.957795
RPGR	RPGR_Q92834_OID30959_v1_Neurology_II	LPA Variants	Weighted median	33	0.0144266	0.0141299	0.307253	0.957795
SARG	SARG_Q9BW04_OID30331_v1_Cardiometabolic_II	LPA Variants	Weighted median	33	0.014019	0.0137321	0.307306	0.957795
VTCN1	VTCN1_Q7Z7D3_OID21164_v1_Oncology	LPA Variants	Weighted median	33	-0.0159206	0.015601	0.307497	0.957795
ADAMTS1	ADAMTS1_Q9UHI8_OID30528_v1_Inflammation_II	LPA Variants	Weighted median	33	-0.0145183	0.0142283	0.307547	0.957795
CTHRC1	CTHRC1_Q96CG8_OID30393_v1_Cardiometabolic_II	LPA Variants	Weighted median	33	0.0128554	0.0126039	0.307749	0.957795
AZU1	AZU1_P20160_OID20309_v1_Cardiometabolic	LPA Variants	Weighted median	33	-0.0147058	0.0144203	0.307824	0.957795
TPK1	TPK1_Q9H3S4_OID30338_v1_Cardiometabolic_II	LPA Variants	Weighted median	33	0.0138521	0.0135887	0.308022	0.957795
ERMAP	ERMAP_Q96PL5_OID30539_v1_Inflammation_II	LPA Variants	Weighted median	33	-0.0133626	0.0131195	0.308428	0.957795
CLEC4G	CLEC4G_Q6UXB4_OID20590_v1_Inflammation	LPA Variants	Weighted median	33	0.0142756	0.0140283	0.308854	0.957795
CA1	CA1_P00915_OID20409_v1_Cardiometabolic	LPA Variants	Weighted median	33	0.013772	0.0135623	0.309885	0.957795
CDH22	CDH22_Q9UJ99_OID31332_v1_Oncology_II	LPA Variants	Weighted median	33	0.0137226	0.0135179	0.310039	0.957795
ELOA	ELOA_Q14241_OID21337_v1_Oncology	LPA Variants	Weighted median	33	0.0133142	0.0131327	0.310669	0.957795
TSPAN7	TSPAN7_P41732_OID30810_v1_Neurology_II	LPA Variants	Weighted median	33	0.013963	0.013776	0.310788	0.957795
EXTL1	EXTL1_Q92935_OID30114_v1_Cardiometabolic_II	LPA Variants	Weighted median	33	0.0145263	0.0143336	0.310848	0.957795
CDHR2	CDHR2_Q9BYE9_OID21282_v1_Oncology	LPA Variants	Weighted median	33	0.0119677	0.0118134	0.31103	0.957795
DNAJA1	DNAJA1_P31689_OID31204_v1_Oncology_II	LPA Variants	Weighted median	33	0.0146271	0.0144398	0.311074	0.957795
BTN2A1	BTN2A1_Q7KYR7_OID20713_v1_Inflammation	LPA Variants	Weighted median	33	-0.014192	0.0140151	0.311241	0.957795
DMP1	DMP1_Q13316_OID30213_v1_Cardiometabolic_II	LPA Variants	Weighted median	33	-0.0137434	0.0135977	0.312152	0.957795
VEGFD	VEGFD_O43915_OID20662_v1_Inflammation	LPA Variants	Weighted median	33	0.0149725	0.0148223	0.312431	0.957795
KHK	KHK_P50053_OID30241_v1_Cardiometabolic_II	LPA Variants	Weighted median	33	0.0135476	0.0134247	0.312902	0.957795
TNFRSF17	TNFRSF17_Q02223_OID30589_v1_Inflammation_II	LPA Variants	Weighted median	33	0.0133105	0.0131965	0.313146	0.957795
MYH9	MYH9_P35579_OID30382_v1_Cardiometabolic_II	LPA Variants	Weighted median	33	0.0151405	0.0150196	0.31343	0.957795
RAB6B	RAB6B_Q9NRW1_OID20817_v1_Neurology	LPA Variants	Weighted median	33	-0.0142664	0.0141599	0.313685	0.957795
SERPINB8	SERPINB8_P50452_OID20630_v1_Inflammation	LPA Variants	Weighted median	33	0.0112615	0.01118	0.313797	0.957795
NAGK	NAGK_Q9UJ70_OID30271_v1_Cardiometabolic_II	LPA Variants	Weighted median	33	0.0157942	0.0157252	0.315193	0.957795
SULT2A1	SULT2A1_Q06520_OID20508_v1_Inflammation	LPA Variants	Weighted median	33	0.0142599	0.0142186	0.315907	0.957795
NRN1	NRN1_Q9NPD7_OID30983_v1_Neurology_II	LPA Variants	Weighted median	33	0.014988	0.0149626	0.316491	0.957795
CD46	CD46_P15529_OID20380_v1_Cardiometabolic	LPA Variants	Weighted median	33	0.0140814	0.0140605	0.31659	0.957795
WARS	WARS_P23381_OID21084_v1_Neurology	LPA Variants	Weighted median	33	0.0140072	0.0139952	0.316896	0.957795
A1BG	A1BG_P04217_OID30771_v1_Inflammation_II	LPA Variants	Weighted median	33	0.0134186	0.0134115	0.317053	0.957795
ANXA2	ANXA2_P07355_OID30263_v1_Cardiometabolic_II	LPA Variants	Weighted median	33	-0.0126757	0.0126785	0.317419	0.957795
NUDT16	NUDT16_Q96DE0_OID31484_v1_Oncology_II	LPA Variants	Weighted median	33	0.0142766	0.0142848	0.31759	0.957795
USP28	USP28_Q96RU2_OID31084_v1_Neurology_II	LPA Variants	Weighted median	33	0.0135164	0.0135352	0.317983	0.957795
FADD	FADD_Q13158_OID20151_v1_Cardiometabolic	LPA Variants	Weighted median	33	0.0137464	0.0137656	0.317985	0.957795
CD80	CD80_P33681_OID30291_v1_Cardiometabolic_II	LPA Variants	Weighted median	33	0.0125325	0.012553	0.318101	0.957795
APLP1	APLP1_P51693_OID20164_v1_Cardiometabolic	LPA Variants	Weighted median	33	-0.0133969	0.0134263	0.318371	0.957795
ESYT2	ESYT2_A0FGR8_OID31134_v1_Neurology_II	LPA Variants	Weighted median	33	0.0138557	0.0139087	0.31916	0.957795
NEK7	NEK7_Q8TDX7_OID31250_v1_Oncology_II	LPA Variants	Weighted median	33	0.0133191	0.0133708	0.319185	0.957795
AHSG	AHSG_P02765_OID30706_v1_Inflammation_II	LPA Variants	Weighted median	33	0.0118656	0.0119169	0.319396	0.957795
GABARAPL1	GABARAPL1_Q9H0R8_OID31253_v1_Oncology_II	LPA Variants	Weighted median	33	0.0144013	0.0144637	0.319403	0.957795
CIT	CIT_O14578_OID30970_v1_Neurology_II	LPA Variants	Weighted median	33	0.0130868	0.0131538	0.319782	0.957795
SCARB1	SCARB1_Q8WTV0_OID20805_v1_Neurology	LPA Variants	Weighted median	33	0.0142201	0.0142937	0.319811	0.957795
ASAH2	ASAH2_Q9NR71_OID20996_v1_Neurology	LPA Variants	Weighted median	33	-0.0122154	0.0122811	0.319906	0.957795
ITPRIP	ITPRIP_Q8IWB1_OID30860_v1_Neurology_II	LPA Variants	Weighted median	33	0.0135092	0.013594	0.320339	0.957795
BCL2	BCL2_P10415_OID31454_v1_Oncology_II	LPA Variants	Weighted median	33	0.0137234	0.0138121	0.320428	0.957795
PDGFRA	PDGFRA_P16234_OID20133_v1_Cardiometabolic	LPA Variants	Weighted median	33	-0.0141984	0.0143155	0.321286	0.957795
CCAR2	CCAR2_Q8N163_OID31077_v1_Neurology_II	LPA Variants	Weighted median	33	-0.013822	0.0139513	0.321815	0.957795
KIAA0319	KIAA0319_Q5VV43_OID31094_v1_Neurology_II	LPA Variants	Weighted median	33	0.0137893	0.0139423	0.32265	0.957795
B2M	B2M_P61769_OID30725_v1_Inflammation_II	LPA Variants	Weighted median	33	-0.0137822	0.0139395	0.322801	0.957795
PM20D1	PM20D1_Q6GTS8_OID20149_v1_Cardiometabolic	LPA Variants	Weighted median	33	0.0115732	0.0117067	0.322863	0.957795
UFD1	UFD1_Q92890_OID31486_v1_Oncology_II	LPA Variants	Weighted median	33	0.0153662	0.0155483	0.323011	0.957795
PPM1F	PPM1F_P49593_OID30350_v1_Cardiometabolic_II	LPA Variants	Weighted median	33	-0.0138583	0.0140306	0.323291	0.957795
PSTPIP2	PSTPIP2_Q9H939_OID30596_v1_Inflammation_II	LPA Variants	Weighted median	33	-0.0141885	0.0143659	0.323326	0.957795
CNGB3	CNGB3_Q9NQW8_OID30805_v1_Neurology_II	LPA Variants	Weighted median	33	0.0136658	0.0138472	0.32369	0.957795
DSC2	DSC2_Q02487_OID21079_v1_Neurology	LPA Variants	Weighted median	33	0.0131759	0.0133574	0.323931	0.957795
CINP	CINP_Q9BW66_OID31328_v1_Oncology_II	LPA Variants	Weighted median	33	-0.0135032	0.0136901	0.32396	0.957795
GLRX	GLRX_P35754_OID20195_v1_Cardiometabolic	LPA Variants	Weighted median	33	0.0125704	0.0127454	0.324001	0.957795
ADAM22	ADAM22_Q9P0K1_OID21001_v1_Neurology	LPA Variants	Weighted median	33	-0.0123059	0.0124792	0.324079	0.957795
C2	C2_P06681_OID20410_v1_Cardiometabolic	LPA Variants	Weighted median	33	-0.0138583	0.0140589	0.324266	0.957795
RASA1	RASA1_P20936_OID20826_v1_Neurology	LPA Variants	Weighted median	33	-0.0150476	0.0152655	0.324269	0.957795
POF1B	POF1B_Q8WVV4_OID30504_v1_Inflammation_II	LPA Variants	Weighted median	33	0.0144688	0.0146796	0.324309	0.957795
STC1	STC1_P52823_OID21014_v1_Neurology	LPA Variants	Weighted median	33	0.0143713	0.0145908	0.324643	0.957795
LILRB2	LILRB2_Q8N423_OID20301_v1_Cardiometabolic	LPA Variants	Weighted median	33	0.00969466	0.00984272	0.324645	0.957795
ARSB	ARSB_P15848_OID21331_v1_Oncology	LPA Variants	Weighted median	33	-0.0138487	0.0140607	0.324663	0.957795
HAO1	HAO1_Q9UJM8_OID21395_v1_Oncology	LPA Variants	Weighted median	33	0.0127851	0.0129826	0.324725	0.957795
DAND5	DAND5_Q8N907_OID30420_v1_Inflammation_II	LPA Variants	Weighted median	33	0.0148434	0.0150788	0.324924	0.957795
CHRDL2	CHRDL2_Q6WN34_OID20223_v1_Cardiometabolic	LPA Variants	Weighted median	33	0.0137311	0.0139504	0.324976	0.957795
CCN2	CCN2_P29279_OID20709_v1_Inflammation	LPA Variants	Weighted median	33	0.0126639	0.0128673	0.325023	0.957795
EDEM2	EDEM2_Q9BV94_OID30136_v1_Cardiometabolic_II	LPA Variants	Weighted median	33	0.0137131	0.0139393	0.325228	0.957795
SELPLG	SELPLG_Q14242_OID20560_v1_Inflammation	LPA Variants	Weighted median	33	-0.0129877	0.0132143	0.32568	0.957795
TNFAIP2	TNFAIP2_Q03169_OID31446_v1_Oncology_II	LPA Variants	Weighted median	33	0.0136648	0.0139205	0.326281	0.957795
LUZP2	LUZP2_Q86TE4_OID31402_v1_Oncology_II	LPA Variants	Weighted median	33	0.0138508	0.0141177	0.326549	0.957879
DCTPP1	DCTPP1_Q9H773_OID20148_v1_Cardiometabolic	LPA Variants	Weighted median	33	0.0138707	0.0141418	0.326678	0.957879
IL1R2	IL1R2_P27930_OID20757_v1_Inflammation	LPA Variants	Weighted median	33	-0.0120838	0.012333	0.327188	0.958737
YOD1	YOD1_Q5VVQ6_OID30181_v1_Cardiometabolic_II	LPA Variants	Weighted median	33	0.0141017	0.0144125	0.32786	0.959898
CD59	CD59_P13987_OID20339_v1_Cardiometabolic	LPA Variants	Weighted median	33	-0.0128304	0.0131196	0.328094	0.959898
TMPRSS11B	TMPRSS11B_Q86T26_OID30852_v1_Neurology_II	LPA Variants	Weighted median	33	0.0144019	0.014741	0.32857	0.960137
ATP6V1G1	ATP6V1G1_O75348_OID30242_v1_Cardiometabolic_II	LPA Variants	Weighted median	33	0.015888	0.0163125	0.330067	0.960192
EIF5A	EIF5A_P63241_OID20423_v1_Inflammation	LPA Variants	Weighted median	33	-0.0141313	0.0145272	0.330678	0.960192
CRYM	CRYM_Q14894_OID30815_v1_Neurology_II	LPA Variants	Weighted median	33	-0.0136707	0.0140547	0.330712	0.960192
MIF	MIF_P14174_OID21073_v1_Neurology	LPA Variants	Weighted median	33	-0.0146799	0.0151219	0.331663	0.961309
TFPI2	TFPI2_P48307_OID21512_v1_Oncology	LPA Variants	Weighted median	33	0.0144927	0.014944	0.332148	0.961767
ACTA2	ACTA2_P62736_OID20079_v1_Cardiometabolic	LPA Variants	Weighted median	33	0.0120766	0.012472	0.332895	0.962292
MAP4K5	MAP4K5_Q9Y4K4_OID20899_v1_Neurology	LPA Variants	Weighted median	33	-0.0137512	0.0142162	0.333399	0.962545
RICTOR	RICTOR_Q6R327_OID30433_v1_Inflammation_II	LPA Variants	Weighted median	33	-0.0139435	0.0144251	0.333739	0.962899
SFRP4	SFRP4_Q6FHJ7_OID30648_v1_Inflammation_II	LPA Variants	Weighted median	33	0.0129368	0.0133924	0.334055	0.963109
EGFL7	EGFL7_Q9UHF1_OID21252_v1_Oncology	LPA Variants	Weighted median	33	0.01324	0.0137123	0.334267	0.963109
SYNGAP1	SYNGAP1_Q96PV0_OID30797_v1_Neurology_II	LPA Variants	Weighted median	33	0.0137578	0.0142665	0.334874	0.963109
OCLN	OCLN_Q16625_OID31069_v1_Neurology_II	LPA Variants	Weighted median	33	0.0129466	0.0134261	0.334904	0.963109
CETN2	CETN2_P41208_OID20836_v1_Neurology	LPA Variants	Weighted median	33	0.0143259	0.0148898	0.335988	0.963273
CLEC10A	CLEC10A_Q8IUN9_OID20928_v1_Neurology	LPA Variants	Weighted median	33	-0.0133162	0.0138568	0.336559	0.963273
EPHX2	EPHX2_P34913_OID20119_v1_Cardiometabolic	LPA Variants	Weighted median	33	-0.014392	0.0149841	0.336812	0.963273
TRIM25	TRIM25_Q14258_OID31482_v1_Oncology_II	LPA Variants	Weighted median	33	0.012764	0.0132946	0.33701	0.963273
SSC4D	SSC4D_Q8WTU2_OID20182_v1_Cardiometabolic	LPA Variants	Weighted median	33	0.0130807	0.0136288	0.337163	0.963273
DNMBP	DNMBP_Q6XZF7_OID20956_v1_Neurology	LPA Variants	Weighted median	33	0.0130772	0.0136396	0.337675	0.963273
FUT8	FUT8_Q9BYC5_OID20992_v1_Neurology	LPA Variants	Weighted median	33	0.011523	0.012023	0.337855	0.963273
GASK1A	GASK1A_Q9UFP1_OID30109_v1_Cardiometabolic_II	LPA Variants	Weighted median	33	0.0118507	0.0123685	0.337994	0.963273
PCARE	PCARE_A6NGG8_OID30838_v1_Neurology_II	LPA Variants	Weighted median	33	0.0149171	0.015594	0.338772	0.963273
FCN2	FCN2_Q15485_OID20382_v1_Cardiometabolic	LPA Variants	Weighted median	33	0.0121084	0.0126689	0.339196	0.963273
LYSMD3	LYSMD3_Q7Z3D4_OID30950_v1_Neurology_II	LPA Variants	Weighted median	33	0.0131366	0.0137467	0.339265	0.963273
KRT19	KRT19_P08727_OID20596_v1_Inflammation	LPA Variants	Weighted median	33	0.015104	0.015815	0.339554	0.963273
ISLR2	ISLR2_Q6UXK2_OID20889_v1_Neurology	LPA Variants	Weighted median	33	-0.0121914	0.0127677	0.339645	0.963273
FTCD	FTCD_O95954_OID31137_v1_Neurology_II	LPA Variants	Weighted median	33	0.0128128	0.0134311	0.340104	0.963273
ANGPT2	ANGPT2_O15123_OID21463_v1_Oncology	LPA Variants	Weighted median	33	0.0141173	0.0148237	0.340919	0.963273
PAFAH2	PAFAH2_Q99487_OID31286_v1_Oncology_II	LPA Variants	Weighted median	33	0.0141752	0.014898	0.341358	0.963273
PTPN9	PTPN9_P43378_OID30437_v1_Inflammation_II	LPA Variants	Weighted median	33	0.0143639	0.0150978	0.341405	0.963273
TBCC	TBCC_Q15814_OID20942_v1_Neurology	LPA Variants	Weighted median	33	-0.0139153	0.0146288	0.341488	0.963273
FGF9	FGF9_P31371_OID31193_v1_Oncology_II	LPA Variants	Weighted median	33	-0.013862	0.014592	0.342125	0.963273
GAS6	GAS6_Q14393_OID20318_v1_Cardiometabolic	LPA Variants	Weighted median	33	-0.0134206	0.014132	0.342288	0.963273
COX6B1	COX6B1_P14854_OID30317_v1_Cardiometabolic_II	LPA Variants	Weighted median	33	0.0132142	0.0139151	0.342302	0.963273
REG3G	REG3G_Q6UW15_OID31408_v1_Oncology_II	LPA Variants	Weighted median	33	0.0147535	0.0155381	0.342365	0.963273
VIPR1	VIPR1_P32241_OID30193_v1_Cardiometabolic_II	LPA Variants	Weighted median	33	0.0140666	0.0148286	0.342818	0.963273
EGF	EGF_P01133_OID20698_v1_Inflammation	LPA Variants	Weighted median	33	-0.0131816	0.0139149	0.343485	0.963273
SFTPD	SFTPD_P35247_OID20214_v1_Cardiometabolic	LPA Variants	Weighted median	33	0.0100056	0.0105758	0.344106	0.963273
AMFR	AMFR_Q9UKV5_OID20806_v1_Neurology	LPA Variants	Weighted median	33	0.0140256	0.0148613	0.345288	0.963273
PPP1CC	PPP1CC_P36873_OID31360_v1_Oncology_II	LPA Variants	Weighted median	33	0.0134303	0.014238	0.345543	0.963273
NDUFA5	NDUFA5_Q16718_OID30520_v1_Inflammation_II	LPA Variants	Weighted median	33	-0.0137019	0.0145426	0.346095	0.963273
SERPINE2	SERPINE2_P07093_OID30359_v1_Cardiometabolic_II	LPA Variants	Weighted median	33	0.0121267	0.0128734	0.346193	0.963273
LGALS3BP	LGALS3BP_Q08380_OID30765_v1_Inflammation_II	LPA Variants	Weighted median	33	0.0143004	0.0151822	0.346235	0.963273
SLAMF8	SLAMF8_Q9P0V8_OID21214_v1_Oncology	LPA Variants	Weighted median	33	0.0120745	0.0128354	0.346848	0.963273
ATP6V1G2	ATP6V1G2_O95670_OID30167_v1_Cardiometabolic_II	LPA Variants	Weighted median	33	0.0130061	0.0138291	0.346967	0.963273
EGFR	EGFR_P00533_OID20319_v1_Cardiometabolic	LPA Variants	Weighted median	33	-0.012917	0.0137411	0.347202	0.963273
CDH6	CDH6_P55285_OID20157_v1_Cardiometabolic	LPA Variants	Weighted median	33	-0.0120718	0.0128796	0.348612	0.963273
ARHGEF5	ARHGEF5_Q12774_OID30871_v1_Neurology_II	LPA Variants	Weighted median	33	0.013185	0.0140722	0.348781	0.963273
NPM1	NPM1_P06748_OID20961_v1_Neurology	LPA Variants	Weighted median	33	0.0245642	0.0262621	0.349609	0.963273
C5	C5_P01031_OID30744_v1_Inflammation_II	LPA Variants	Weighted median	33	-0.0131072	0.0140279	0.350116	0.963273
SIGLEC6	SIGLEC6_O43699_OID21394_v1_Oncology	LPA Variants	Weighted median	33	-0.0112086	0.0120014	0.350335	0.963273
MICB	MICB_MICA_Q29980_Q29983_OID20593_v1_Inflammation	LPA Variants	Weighted median	33	-0.0143125	0.0153323	0.350571	0.963273
ANXA11	ANXA11_P50995_OID20583_v1_Inflammation	LPA Variants	Weighted median	33	-0.0130013	0.0139293	0.350623	0.963273
TRAF3IP2	TRAF3IP2_O43734_OID30054_v1_Cardiometabolic_II	LPA Variants	Weighted median	33	0.0131963	0.0141403	0.350693	0.963273
PXDNL	PXDNL_A1KZ92_OID31405_v1_Oncology_II	LPA Variants	Weighted median	33	0.0138117	0.0148076	0.350952	0.963273
PDGFC	PDGFC_Q9NRA1_OID21183_v1_Oncology	LPA Variants	Weighted median	33	-0.0126597	0.0135764	0.351087	0.963273
FDX2	FDX2_Q6P4F2_OID30147_v1_Cardiometabolic_II	LPA Variants	Weighted median	33	0.0132189	0.0141864	0.351439	0.963273
FSTL1	FSTL1_Q12841_OID30254_v1_Cardiometabolic_II	LPA Variants	Weighted median	33	-0.0132626	0.0142336	0.35145	0.963273
ATXN10	ATXN10_Q9UBB4_OID20865_v1_Neurology	LPA Variants	Weighted median	33	0.0134525	0.0144495	0.351852	0.963273
PLAUR	PLAUR_Q03405_OID20764_v1_Inflammation	LPA Variants	Weighted median	33	0.0118851	0.012768	0.35193	0.963273
NECAP2	NECAP2_Q9NVZ3_OID30089_v1_Cardiometabolic_II	LPA Variants	Weighted median	33	0.0128927	0.0138547	0.352078	0.963273
TMED4	TMED4_Q7Z7H5_OID30154_v1_Cardiometabolic_II	LPA Variants	Weighted median	33	-0.0124219	0.013352	0.352196	0.963273
UROS	UROS_P10746_OID30964_v1_Neurology_II	LPA Variants	Weighted median	33	0.0133998	0.0144081	0.352362	0.963273
CLEC5A	CLEC5A_Q9NY25_OID20165_v1_Cardiometabolic	LPA Variants	Weighted median	33	-0.0120554	0.012967	0.35253	0.963273
ICA1	ICA1_Q05084_OID20484_v1_Inflammation	LPA Variants	Weighted median	33	-0.0132407	0.0142426	0.352549	0.963273
RBM25	RBM25_P49756_OID31236_v1_Oncology_II	LPA Variants	Weighted median	33	0.0126871	0.0136585	0.35295	0.963273
CFHR2	CFHR2_P36980_OID30720_v1_Inflammation_II	LPA Variants	Weighted median	33	0.0076592	0.00825891	0.353726	0.963273
ACAA1	ACAA1_P09110_OID21269_v1_Oncology	LPA Variants	Weighted median	33	0.0129848	0.0140095	0.354001	0.963273
PLTP	PLTP_P55058_OID20238_v1_Cardiometabolic	LPA Variants	Weighted median	33	-0.0124072	0.0133884	0.354076	0.963273
MAMDC4	MAMDC4_Q6UXC1_OID31342_v1_Oncology_II	LPA Variants	Weighted median	33	0.012712	0.013729	0.354487	0.963273
GNE	GNE_Q9Y223_OID21231_v1_Oncology	LPA Variants	Weighted median	33	-0.0132071	0.0142662	0.354568	0.963273
INPP1	INPP1_P49441_OID21345_v1_Oncology	LPA Variants	Weighted median	33	-0.0134623	0.0145431	0.35461	0.963273
MMP9	MMP9_P14780_OID21103_v1_Neurology	LPA Variants	Weighted median	33	0.0131846	0.014249	0.354809	0.963273
RTKN2	RTKN2_Q8IZC4_OID30049_v1_Cardiometabolic_II	LPA Variants	Weighted median	33	-0.0141062	0.0152534	0.355075	0.963273
ENPEP	ENPEP_Q07075_OID30135_v1_Cardiometabolic_II	LPA Variants	Weighted median	33	0.0135778	0.0146834	0.355122	0.963273
COMP	COMP_P49747_OID20405_v1_Cardiometabolic	LPA Variants	Weighted median	33	0.01259	0.0136173	0.355196	0.963273
EP300	EP300_Q09472_OID30438_v1_Inflammation_II	LPA Variants	Weighted median	33	-0.0134079	0.0145261	0.355997	0.963273
CD226	CD226_Q15762_OID30556_v1_Inflammation_II	LPA Variants	Weighted median	33	-0.0130836	0.014183	0.356275	0.963273
TNF	TNF_P01375_OID21237_v1_Oncology	LPA Variants	Weighted median	33	-0.012182	0.0132114	0.356486	0.963273
FAM3C	FAM3C_Q92520_OID20233_v1_Cardiometabolic	LPA Variants	Weighted median	33	0.012216	0.013252	0.35662	0.963273
IFI30	IFI30_P13284_OID31505_v1_Oncology_II	LPA Variants	Weighted median	33	0.0114557	0.0124281	0.356655	0.963273
IGF1R	IGF1R_P08069_OID21274_v1_Oncology	LPA Variants	Weighted median	33	-0.0122675	0.0133152	0.356887	0.963273
POLR2F	POLR2F_P61218_OID21283_v1_Oncology	LPA Variants	Weighted median	33	-0.0124925	0.013562	0.356978	0.963273
TGFBR2	TGFBR2_P37173_OID21493_v1_Oncology	LPA Variants	Weighted median	33	-0.0120181	0.0130504	0.357103	0.963273
WFDC1	WFDC1_Q9HC57_OID31366_v1_Oncology_II	LPA Variants	Weighted median	33	0.0128652	0.013976	0.357302	0.963273
UNG	UNG_P13051_OID31419_v1_Oncology_II	LPA Variants	Weighted median	33	0.0124759	0.0135624	0.357631	0.963273
NUDT15	NUDT15_Q9NV35_OID30102_v1_Cardiometabolic_II	LPA Variants	Weighted median	33	0.0125968	0.0137035	0.35797	0.963273
MZB1	MZB1_Q8WU39_OID20732_v1_Inflammation	LPA Variants	Weighted median	33	0.0119463	0.0130026	0.358222	0.963273
CEACAM3	CEACAM3_P40198_OID21245_v1_Oncology	LPA Variants	Weighted median	33	-0.0132692	0.0144438	0.358267	0.963273
ASGR2	ASGR2_P07307_OID30679_v1_Inflammation_II	LPA Variants	Weighted median	33	-0.0129234	0.0140686	0.358305	0.963273
LELP1	LELP1_Q5T871_OID30845_v1_Neurology_II	LPA Variants	Weighted median	33	0.0142979	0.0156026	0.359467	0.963273
PTPRK	PTPRK_Q15262_OID31461_v1_Oncology_II	LPA Variants	Weighted median	33	0.0131737	0.01438	0.359608	0.963273
CTLA4	CTLA4_P16410_OID30363_v1_Cardiometabolic_II	LPA Variants	Weighted median	33	0.0127169	0.0138875	0.359818	0.963273
CBLN4	CBLN4_Q9NTU7_OID21386_v1_Oncology	LPA Variants	Weighted median	33	-0.0128424	0.0140409	0.360381	0.963273
ANGPTL7	ANGPTL7_O43827_OID21412_v1_Oncology	LPA Variants	Weighted median	33	0.0127061	0.0139041	0.360804	0.963273
NCLN	NCLN_Q969V3_OID20448_v1_Inflammation	LPA Variants	Weighted median	33	0.0127653	0.0139761	0.361048	0.963273
SERPINA3	SERPINA3_P01011_OID30786_v1_Inflammation_II	LPA Variants	Weighted median	33	0.0124068	0.0135841	0.361068	0.963273
PDZK1	PDZK1_Q5T2W1_OID30550_v1_Inflammation_II	LPA Variants	Weighted median	33	0.0134983	0.0147867	0.361312	0.963273
NPPB	NPPB_P16860_OID20049_v1_Cardiometabolic	LPA Variants	Weighted median	33	0.0123221	0.0135004	0.361391	0.963273
PPM1B	PPM1B_O75688_OID30548_v1_Inflammation_II	LPA Variants	Weighted median	33	-0.0132999	0.0145752	0.361504	0.963273
GAL	GAL_P22466_OID20727_v1_Inflammation	LPA Variants	Weighted median	33	-0.0133603	0.0146434	0.361568	0.963273
SKIV2L	SKIV2L_Q15477_OID30056_v1_Cardiometabolic_II	LPA Variants	Weighted median	33	0.0135386	0.0148491	0.3619	0.963273
LYAR	LYAR_Q9NX58_OID21264_v1_Oncology	LPA Variants	Weighted median	33	0.0135057	0.0148137	0.361927	0.963273
AKT3	AKT3_Q9Y243_OID21197_v1_Oncology	LPA Variants	Weighted median	33	-0.0141476	0.0155181	0.361937	0.963273
LAP3	LAP3_P28838_OID20436_v1_Inflammation	LPA Variants	Weighted median	33	0.0138814	0.0152363	0.362256	0.96383
SUSD2	SUSD2_Q9UGT4_OID21098_v1_Neurology	LPA Variants	Weighted median	33	-0.0124984	0.0137626	0.363803	0.965035
GZMA	GZMA_P12544_OID20663_v1_Inflammation	LPA Variants	Weighted median	33	0.012923	0.014231	0.363834	0.965035
BLMH	BLMH_Q13867_OID20336_v1_Cardiometabolic	LPA Variants	Weighted median	33	0.0117195	0.0129234	0.364492	0.965412
CCDC134	CCDC134_Q9H6E4_OID31413_v1_Oncology_II	LPA Variants	Weighted median	33	0.0136079	0.015014	0.36475	0.965804
DNAJC6	DNAJC6_O75061_OID30247_v1_Cardiometabolic_II	LPA Variants	Weighted median	33	0.0127977	0.0141269	0.364984	0.966135
RETN	RETN_Q9HD89_OID20327_v1_Cardiometabolic	LPA Variants	Weighted median	33	0.013515	0.014932	0.365412	0.966396
PKD1	PKD1_P98161_OID30328_v1_Cardiometabolic_II	LPA Variants	Weighted median	33	0.0130922	0.0144857	0.366099	0.967877
CES2	CES2_O00748_OID21366_v1_Oncology	LPA Variants	Weighted median	33	-0.0123099	0.013623	0.366201	0.967877
FST	FST_P19883_OID20770_v1_Inflammation	LPA Variants	Weighted median	33	0.0124713	0.0138082	0.36643	0.967877
TFF3	TFF3_Q07654_OID20371_v1_Cardiometabolic	LPA Variants	Weighted median	33	-0.0123821	0.013726	0.367011	0.967877
INSR	INSR_P06213_OID30566_v1_Inflammation_II	LPA Variants	Weighted median	33	-0.0144376	0.0160103	0.367177	0.967877
DAPP1	DAPP1_Q9UN19_OID20524_v1_Inflammation	LPA Variants	Weighted median	33	-0.0132484	0.0146997	0.367444	0.968043
KHDC3L	KHDC3L_Q587J8_OID31245_v1_Oncology_II	LPA Variants	Weighted median	33	0.0128066	0.0142874	0.370062	0.971917
MLLT1	MLLT1_Q03111_OID31211_v1_Oncology_II	LPA Variants	Weighted median	33	-0.0147216	0.0164387	0.370498	0.97198
SNAP23	SNAP23_O00161_OID20218_v1_Cardiometabolic	LPA Variants	Weighted median	33	0.0132258	0.0147992	0.371491	0.973046
SLK	SLK_Q9H2G2_OID31282_v1_Oncology_II	LPA Variants	Weighted median	33	-0.0139013	0.0155559	0.37152	0.973046
SPRING1	SPRING1_Q9H741_OID31197_v1_Oncology_II	LPA Variants	Weighted median	33	0.012767	0.0142901	0.371635	0.973046
TBCB	TBCB_Q99426_OID20993_v1_Neurology	LPA Variants	Weighted median	33	0.0135212	0.0151477	0.372058	0.973178
CEACAM21	CEACAM21_Q3KPI0_OID20548_v1_Inflammation	LPA Variants	Weighted median	33	-0.00880589	0.00987559	0.372563	0.973632
ADA2	ADA2_Q9NZK5_OID20394_v1_Cardiometabolic	LPA Variants	Weighted median	33	0.0125794	0.0141166	0.372871	0.974147
EGFLAM	EGFLAM_Q63HQ2_OID31496_v1_Oncology_II	LPA Variants	Weighted median	33	0.0115539	0.0129884	0.373704	0.974227
SEZ6L	SEZ6L_Q9BYH1_OID21488_v1_Oncology	LPA Variants	Weighted median	33	0.0117943	0.013262	0.373827	0.974227
FBP1	FBP1_P09467_OID20227_v1_Cardiometabolic	LPA Variants	Weighted median	33	-0.0121817	0.0137039	0.374045	0.974227
NGFR	NGFR_P08138_OID30300_v1_Cardiometabolic_II	LPA Variants	Weighted median	33	-0.0132847	0.0149539	0.374337	0.974227
GBP1	GBP1_P32455_OID31128_v1_Neurology_II	LPA Variants	Weighted median	33	0.0115319	0.0130151	0.375598	0.975758
THTPA	THTPA_Q9BU02_OID31375_v1_Oncology_II	LPA Variants	Weighted median	33	0.0123945	0.0140219	0.376732	0.975758
FKBP1B	FKBP1B_P68106_OID20618_v1_Inflammation	LPA Variants	Weighted median	33	0.0123554	0.0139831	0.376915	0.975758
CCND2	CCND2_P30279_OID31316_v1_Oncology_II	LPA Variants	Weighted median	33	0.0123385	0.0139722	0.377195	0.975758
CDH2	CDH2_P19022_OID20170_v1_Cardiometabolic	LPA Variants	Weighted median	33	-0.010859	0.0122996	0.377305	0.975758
BRK1	BRK1_Q8WUW1_OID20883_v1_Neurology	LPA Variants	Weighted median	33	0.0137925	0.0156313	0.377581	0.975758
MMP10	MMP10_P09238_OID20687_v1_Inflammation	LPA Variants	Weighted median	33	-0.0127693	0.0145114	0.378887	0.977308
MAEA	MAEA_Q7L5Y9_OID21206_v1_Oncology	LPA Variants	Weighted median	33	-0.0135298	0.0153779	0.378956	0.977308
GOPC	GOPC_Q9HD26_OID20551_v1_Inflammation	LPA Variants	Weighted median	33	-0.0120507	0.0137147	0.379582	0.977591
PTPRH	PTPRH_Q9HD43_OID31433_v1_Oncology_II	LPA Variants	Weighted median	33	0.00968238	0.0110376	0.380367	0.977591
TNNI3	TNNI3_P19429_OID20050_v1_Cardiometabolic	LPA Variants	Weighted median	33	0.0128954	0.0147055	0.380532	0.977591
PAIP2B	PAIP2B_Q9ULR5_OID31228_v1_Oncology_II	LPA Variants	Weighted median	33	-0.0121747	0.0138846	0.38057	0.977591
IL18	IL18_Q14116_OID20694_v1_Inflammation	LPA Variants	Weighted median	33	0.0112686	0.0128527	0.380624	0.977591
CA12	CA12_O43570_OID21344_v1_Oncology	LPA Variants	Weighted median	33	-0.0118143	0.0134774	0.380705	0.977591
CCT5	CCT5_P48643_OID21200_v1_Oncology	LPA Variants	Weighted median	33	0.0118024	0.0134688	0.380879	0.977591
TFF2	TFF2_Q03403_OID20787_v1_Inflammation	LPA Variants	Weighted median	33	0.0124214	0.0141825	0.381125	0.977591
DMD	DMD_P11532_OID30223_v1_Cardiometabolic_II	LPA Variants	Weighted median	33	0.012142	0.0138649	0.381175	0.977591
CHL1	CHL1_O00533_OID20366_v1_Cardiometabolic	LPA Variants	Weighted median	33	0.012573	0.0143724	0.381679	0.977591
LRTM1	LRTM1_Q9HBL6_OID30906_v1_Neurology_II	LPA Variants	Weighted median	33	0.0125035	0.0143053	0.382094	0.977591
CTSO	CTSO_P43234_OID20660_v1_Inflammation	LPA Variants	Weighted median	33	0.0129512	0.0148294	0.382474	0.977591
TP53I3	TP53I3_Q53FA7_OID30632_v1_Inflammation_II	LPA Variants	Weighted median	33	0.0118594	0.0135883	0.382789	0.977591
DKK4	DKK4_Q9UBT3_OID20934_v1_Neurology	LPA Variants	Weighted median	33	0.0137779	0.0157902	0.382904	0.977591
RYR1	RYR1_P21817_OID30085_v1_Cardiometabolic_II	LPA Variants	Weighted median	33	0.012261	0.0140543	0.38299	0.977591
THBS4	THBS4_P35443_OID20368_v1_Cardiometabolic	LPA Variants	Weighted median	33	-0.0131124	0.015032	0.383046	0.977591
FAM171A2	FAM171A2_A8MVW0_OID31005_v1_Neurology_II	LPA Variants	Weighted median	33	0.0136071	0.0155999	0.383069	0.977591
PCDH9	PCDH9_Q9HC56_OID31516_v1_Oncology_II	LPA Variants	Weighted median	33	-0.0115159	0.0132137	0.383475	0.977591
CX3CL1	CX3CL1_P78423_OID20976_v1_Neurology	LPA Variants	Weighted median	33	-0.0121086	0.0138962	0.383557	0.977591
DDT	DDT_P30046_OID30372_v1_Cardiometabolic_II	LPA Variants	Weighted median	33	0.0115226	0.0132304	0.383798	0.977591
S100A11	S100A11_P31949_OID20130_v1_Cardiometabolic	LPA Variants	Weighted median	33	0.0119099	0.0136902	0.384322	0.977591
SNCG	SNCG_O76070_OID20971_v1_Neurology	LPA Variants	Weighted median	33	0.0088702	0.0101975	0.384386	0.977591
CRX	CRX_O43186_OID20070_v1_Cardiometabolic	LPA Variants	Weighted median	33	0.0120216	0.0138249	0.384541	0.977703
PRR4	PRR4_Q16378_OID30607_v1_Inflammation_II	LPA Variants	Weighted median	33	0.0103361	0.0119006	0.385101	0.977909
OTUD7B	OTUD7B_Q6GQQ9_OID31064_v1_Neurology_II	LPA Variants	Weighted median	33	0.0119457	0.0137632	0.385424	0.977909
TPD52L2	TPD52L2_O43399_OID30609_v1_Inflammation_II	LPA Variants	Weighted median	33	0.0127516	0.0147256	0.386518	0.978515
CR1	CR1_P17927_OID30697_v1_Inflammation_II	LPA Variants	Weighted median	33	-0.0105984	0.0122439	0.386705	0.978515
GPA33	GPA33_Q99795_OID21376_v1_Oncology	LPA Variants	Weighted median	33	-0.0110627	0.0127904	0.387079	0.978515
ADAMTSL2	ADAMTSL2_Q86TH1_OID30370_v1_Cardiometabolic_II	LPA Variants	Weighted median	33	0.0124184	0.0143634	0.387266	0.978551
DNPEP	DNPEP_Q9ULA0_OID31118_v1_Neurology_II	LPA Variants	Weighted median	33	-0.012389	0.0143309	0.387315	0.978551
CCDC28A	CCDC28A_Q8IWP9_OID30973_v1_Neurology_II	LPA Variants	Weighted median	33	-0.0125636	0.0145501	0.387877	0.978821
CXCL8	CXCL8_P10145_OID20997_v1_Neurology	LPA Variants	Weighted median	33	0.0129064	0.0149581	0.388228	0.978821
SUGT1	SUGT1_Q9Y2Z0_OID21229_v1_Oncology	LPA Variants	Weighted median	33	-0.0123591	0.0143397	0.388753	0.978821
IGBP1	IGBP1_P78318_OID31059_v1_Neurology_II	LPA Variants	Weighted median	33	0.0119239	0.0138562	0.389486	0.979184
USP25	USP25_Q9UHP3_OID31428_v1_Oncology_II	LPA Variants	Weighted median	33	0.0124943	0.0145249	0.389679	0.979184
CDCP1	CDCP1_Q9H5V8_OID20940_v1_Neurology	LPA Variants	Weighted median	33	0.00987221	0.0114825	0.389921	0.979184
CORO1A	CORO1A_P31146_OID20286_v1_Cardiometabolic	LPA Variants	Weighted median	33	-0.0125504	0.0146032	0.390105	0.979184
EHD3	EHD3_Q9NZN3_OID30229_v1_Cardiometabolic_II	LPA Variants	Weighted median	33	0.0125132	0.0145635	0.390219	0.979184
CDA	CDA_P32320_OID30345_v1_Cardiometabolic_II	LPA Variants	Weighted median	33	-0.0106487	0.0123952	0.390285	0.979184
RAB44	RAB44_Q7Z6P3_OID31346_v1_Oncology_II	LPA Variants	Weighted median	33	0.0127998	0.0149187	0.390909	0.979358
FZD10	FZD10_Q9ULW2_OID30931_v1_Neurology_II	LPA Variants	Weighted median	33	0.0123667	0.0144224	0.391188	0.979358
CLEC6A	CLEC6A_Q6EIG7_OID21228_v1_Oncology	LPA Variants	Weighted median	33	-0.0118167	0.0137881	0.391435	0.979472
STEAP4	STEAP4_Q687X5_OID30846_v1_Neurology_II	LPA Variants	Weighted median	33	-0.0120551	0.0140906	0.392253	0.980302
UPK3A	UPK3A_O75631_OID30794_v1_Neurology_II	LPA Variants	Weighted median	33	-0.0121623	0.0142283	0.392665	0.980302
GKN1	GKN1_Q9NS71_OID20885_v1_Neurology	LPA Variants	Weighted median	33	-0.0122208	0.0143265	0.393649	0.980302
CPM	CPM_P14384_OID21054_v1_Neurology	LPA Variants	Weighted median	33	0.0110282	0.0129357	0.393916	0.980302
ZCCHC8	ZCCHC8_Q6NZY4_OID30117_v1_Cardiometabolic_II	LPA Variants	Weighted median	33	-0.0121689	0.0143211	0.395483	0.980302
KRT17	KRT17_Q04695_OID30092_v1_Cardiometabolic_II	LPA Variants	Weighted median	33	0.0118217	0.0139228	0.395831	0.980302
PHYKPL	PHYKPL_Q8IUZ5_OID30634_v1_Inflammation_II	LPA Variants	Weighted median	33	0.0124762	0.0146941	0.395846	0.980302
SERPINA12	SERPINA12_Q8IW75_OID20219_v1_Cardiometabolic	LPA Variants	Weighted median	33	-0.010407	0.0122673	0.396241	0.980302
CDON	CDON_Q4KMG0_OID20754_v1_Inflammation	LPA Variants	Weighted median	33	0.0114258	0.0134764	0.396529	0.980302
DLL4	DLL4_Q9NR61_OID30255_v1_Cardiometabolic_II	LPA Variants	Weighted median	33	-0.0123664	0.0145912	0.396705	0.980302
IFNGR1	IFNGR1_P15260_OID20678_v1_Inflammation	LPA Variants	Weighted median	33	-0.0116791	0.0137912	0.397078	0.980302
KLK6	KLK6_Q92876_OID21526_v1_Oncology	LPA Variants	Weighted median	33	0.0123495	0.0145919	0.397374	0.980302
BID	BID_P55957_OID20517_v1_Inflammation	LPA Variants	Weighted median	33	0.0127819	0.0151091	0.39757	0.980302
IL20RB	IL20RB_Q6UXL0_OID30461_v1_Inflammation_II	LPA Variants	Weighted median	33	0.0119246	0.0141046	0.397865	0.980302
ACOX1	ACOX1_Q15067_OID20124_v1_Cardiometabolic	LPA Variants	Weighted median	33	-0.0113771	0.013458	0.3979	0.980302
INSL4	INSL4_Q14641_OID31370_v1_Oncology_II	LPA Variants	Weighted median	33	0.0118264	0.0140013	0.398297	0.980302
GSTP1	GSTP1_P09211_OID20876_v1_Neurology	LPA Variants	Weighted median	33	-0.0136783	0.0162204	0.399073	0.980302
ARFIP1	ARFIP1_P53367_OID31024_v1_Neurology_II	LPA Variants	Weighted median	33	0.0122717	0.014561	0.39935	0.980302
ARHGAP30	ARHGAP30_Q7Z6I6_OID31336_v1_Oncology_II	LPA Variants	Weighted median	33	0.0123741	0.0147016	0.399966	0.980302
TSPAN15	TSPAN15_O95858_OID30095_v1_Cardiometabolic_II	LPA Variants	Weighted median	33	0.012047	0.0143183	0.40014	0.980302
TERF1	TERF1_P54274_OID30480_v1_Inflammation_II	LPA Variants	Weighted median	33	-0.0113616	0.013526	0.400917	0.980302
NCR3LG1	NCR3LG1_Q68D85_OID31490_v1_Oncology_II	LPA Variants	Weighted median	33	-0.0101392	0.0120877	0.401578	0.980302
MMP7	MMP7_P09237_OID20087_v1_Cardiometabolic	LPA Variants	Weighted median	33	0.011876	0.014163	0.401736	0.980302
GAMT	GAMT_Q14353_OID30133_v1_Cardiometabolic_II	LPA Variants	Weighted median	33	0.0129966	0.0155009	0.401783	0.980302
PDXDC1	PDXDC1_Q6P996_OID31226_v1_Oncology_II	LPA Variants	Weighted median	33	-0.0121379	0.0144783	0.401833	0.980302
NFKB2	NFKB2_Q00653_OID31258_v1_Oncology_II	LPA Variants	Weighted median	33	0.0120139	0.014333	0.401918	0.980302
UBE2Z	UBE2Z_Q9H832_OID30427_v1_Inflammation_II	LPA Variants	Weighted median	33	-0.0122956	0.0146755	0.402126	0.980302
TRAF3	TRAF3_Q13114-2_OID30479_v1_Inflammation_II	LPA Variants	Weighted median	33	-0.0118516	0.0141589	0.402568	0.980302
FCAR	FCAR_P24071_OID20564_v1_Inflammation	LPA Variants	Weighted median	33	0.00940063	0.0112327	0.402651	0.980302
CKAP4	CKAP4_Q07065_OID20617_v1_Inflammation	LPA Variants	Weighted median	33	0.0115388	0.0137913	0.402779	0.980302
NCF2	NCF2_P19878_OID20567_v1_Inflammation	LPA Variants	Weighted median	33	0.011094	0.0132647	0.402957	0.980302
ESAM	ESAM_Q96AP7_OID20270_v1_Cardiometabolic	LPA Variants	Weighted median	33	-0.0105124	0.0125781	0.403283	0.980302
ADGRF5	ADGRF5_Q8IZF2_OID30349_v1_Cardiometabolic_II	LPA Variants	Weighted median	33	0.0119519	0.0143052	0.403439	0.980302
L3HYPDH	L3HYPDH_Q96EM0_OID30314_v1_Cardiometabolic_II	LPA Variants	Weighted median	33	0.0115118	0.0137805	0.40351	0.980302
WASHC3	WASHC3_Q9Y3C0_OID31123_v1_Neurology_II	LPA Variants	Weighted median	33	0.0112096	0.0134499	0.404601	0.980302
MED21	MED21_Q13503_OID30066_v1_Cardiometabolic_II	LPA Variants	Weighted median	33	0.0120179	0.0144204	0.404621	0.980302
TIA1	TIA1_P31483_OID20068_v1_Cardiometabolic	LPA Variants	Weighted median	33	0.0120713	0.0144972	0.405036	0.980302
PALM2	PALM2_Q8IXS6_OID31096_v1_Neurology_II	LPA Variants	Weighted median	33	-0.0108569	0.0130634	0.405918	0.980302
DPEP2	DPEP2_Q9H4A9_OID21305_v1_Oncology	LPA Variants	Weighted median	33	0.011285	0.0136005	0.406681	0.980302
AHSP	AHSP_Q9NZD4_OID21078_v1_Neurology	LPA Variants	Weighted median	33	0.0111741	0.0134676	0.406708	0.980302
COL9A2	COL9A2_Q14055_OID31255_v1_Oncology_II	LPA Variants	Weighted median	33	0.0121664	0.0146705	0.406931	0.980302
MET	MET_P08581_OID20269_v1_Cardiometabolic	LPA Variants	Weighted median	33	-0.0120147	0.0145303	0.40831	0.980302
AXL	AXL_P30530_OID20363_v1_Cardiometabolic	LPA Variants	Weighted median	33	0.0116372	0.0140764	0.408399	0.980302
CD3E	CD3E_P07766_OID31302_v1_Oncology_II	LPA Variants	Weighted median	33	0.0132071	0.0159831	0.408625	0.980302
DDX4	DDX4_Q9NQI0_OID30431_v1_Inflammation_II	LPA Variants	Weighted median	33	-0.0112615	0.0136344	0.408828	0.980302
LMOD1	LMOD1_P29536_OID31014_v1_Neurology_II	LPA Variants	Weighted median	33	0.0098087	0.0118785	0.408946	0.980302
BRD3	BRD3_Q15059_OID30093_v1_Cardiometabolic_II	LPA Variants	Weighted median	33	0.0124782	0.0151146	0.409045	0.980302
SIGLEC8	SIGLEC8_Q9NYZ4_OID30261_v1_Cardiometabolic_II	LPA Variants	Weighted median	33	0.0106349	0.0128845	0.409141	0.980302
LMOD1	LMOD1_P29536_OID30212_v1_Cardiometabolic_II	LPA Variants	Weighted median	33	-0.0105147	0.0127408	0.409215	0.980302
FGF7	FGF7_P21781_OID31241_v1_Oncology_II	LPA Variants	Weighted median	33	0.013124	0.0159146	0.40957	0.980302
ART3	ART3_Q13508_OID20346_v1_Cardiometabolic	LPA Variants	Weighted median	33	-0.0100499	0.0121955	0.409903	0.980302
CST1	CST1_P01037_OID30581_v1_Inflammation_II	LPA Variants	Weighted median	33	0.0106932	0.0129802	0.410047	0.980302
FOLH1	FOLH1_Q04609_OID30430_v1_Inflammation_II	LPA Variants	Weighted median	33	-0.0124304	0.0150987	0.410352	0.980302
TXNDC9	TXNDC9_O14530_OID31121_v1_Neurology_II	LPA Variants	Weighted median	33	0.0113599	0.0138192	0.411055	0.980302
CLEC1B	CLEC1B_Q9P126_OID21061_v1_Neurology	LPA Variants	Weighted median	33	0.0113668	0.0138735	0.412604	0.980771
MYBPC1	MYBPC1_Q00872_OID30296_v1_Cardiometabolic_II	LPA Variants	Weighted median	33	0.0103349	0.0126313	0.413247	0.980771
THRAP3	THRAP3_Q9Y2W1_OID30053_v1_Cardiometabolic_II	LPA Variants	Weighted median	33	0.0123595	0.0151222	0.413752	0.980771
THBD	THBD_P07204_OID20231_v1_Cardiometabolic	LPA Variants	Weighted median	33	-0.0103366	0.012648	0.413783	0.980771
IL31RA	IL31RA_Q8NI17_OID30475_v1_Inflammation_II	LPA Variants	Weighted median	33	-0.0098975	0.0121197	0.414132	0.980771
BCL7B	BCL7B_Q9BQE9_OID31421_v1_Oncology_II	LPA Variants	Weighted median	33	0.0120363	0.0147451	0.41433	0.980771
LRIG3	LRIG3_Q6UXM1_OID30450_v1_Inflammation_II	LPA Variants	Weighted median	33	0.0119018	0.0145818	0.41438	0.980771
GH1	GH1_P01241_OID20220_v1_Cardiometabolic	LPA Variants	Weighted median	33	-0.0108028	0.0132426	0.414635	0.980771
CTSV	CTSV_O60911_OID21405_v1_Oncology	LPA Variants	Weighted median	33	0.0101068	0.0123907	0.414685	0.980771
AFAP1	AFAP1_Q8N556_OID30569_v1_Inflammation_II	LPA Variants	Weighted median	33	-0.00846394	0.0103815	0.414906	0.980771
EDIL3	EDIL3_O43854_OID20081_v1_Cardiometabolic	LPA Variants	Weighted median	33	0.0115424	0.0141638	0.415116	0.980771
ATP1B2	ATP1B2_P14415_OID30118_v1_Cardiometabolic_II	LPA Variants	Weighted median	33	0.0114188	0.0140235	0.415496	0.980771
LCN2	LCN2_P80188_OID20392_v1_Cardiometabolic	LPA Variants	Weighted median	33	0.0109864	0.0134968	0.415647	0.980771
ESR1	ESR1_P03372_OID30434_v1_Inflammation_II	LPA Variants	Weighted median	33	-0.0110679	0.0136017	0.415808	0.980771
IL22RA1	IL22RA1_Q8N6P7_OID20449_v1_Inflammation	LPA Variants	Weighted median	33	-0.0109947	0.0135157	0.415945	0.980771
CLEC11A	CLEC11A_Q9Y240_OID21112_v1_Neurology	LPA Variants	Weighted median	33	0.0111788	0.0137652	0.416731	0.981111
SUSD4	SUSD4_Q5VX71_OID31398_v1_Oncology_II	LPA Variants	Weighted median	33	0.0109438	0.0134764	0.416751	0.981111
IL17RA	IL17RA_Q96F46_OID21089_v1_Neurology	LPA Variants	Weighted median	33	0.00882814	0.0109036	0.41814	0.981614
SCRIB	SCRIB_Q14160_OID31046_v1_Neurology_II	LPA Variants	Weighted median	33	0.0117786	0.0145763	0.419053	0.981614
MAN1A2	MAN1A2_O60476_OID30262_v1_Cardiometabolic_II	LPA Variants	Weighted median	33	0.0116629	0.0144333	0.419058	0.981614
SCARB2	SCARB2_Q14108_OID20943_v1_Neurology	LPA Variants	Weighted median	33	0.0101185	0.0125255	0.419186	0.981614
RELB	RELB_Q01201_OID30463_v1_Inflammation_II	LPA Variants	Weighted median	33	-0.0120721	0.014968	0.419941	0.981614
HRAS	HRAS_P01112_OID31263_v1_Oncology_II	LPA Variants	Weighted median	33	0.0112831	0.0140101	0.420614	0.981614
CHGB	CHGB_P05060_OID21038_v1_Neurology	LPA Variants	Weighted median	33	0.0104403	0.0129753	0.421033	0.981614
GNPDA1	GNPDA1_P46926_OID30197_v1_Cardiometabolic_II	LPA Variants	Weighted median	33	0.0123933	0.0154092	0.421235	0.981614
TGFB1	TGFB1_P01137_OID20621_v1_Inflammation	LPA Variants	Weighted median	33	0.0107568	0.0133744	0.421235	0.981614
FLT4	FLT4_P35916_OID21491_v1_Oncology	LPA Variants	Weighted median	33	0.0095477	0.0118817	0.421651	0.981614
TADA3	TADA3_O75528_OID31422_v1_Oncology_II	LPA Variants	Weighted median	33	0.0110143	0.0137091	0.421726	0.981614
HNRNPK	HNRNPK_P61978_OID20051_v1_Cardiometabolic	LPA Variants	Weighted median	33	0.0114806	0.014296	0.421936	0.981614
TAB2	TAB2_Q9NYJ8_OID31319_v1_Oncology_II	LPA Variants	Weighted median	33	0.0107106	0.0133602	0.422739	0.982493
MYCBP2	MYCBP2_O75592_OID30996_v1_Neurology_II	LPA Variants	Weighted median	33	0.0116709	0.014564	0.422928	0.982518
LRRC59	LRRC59_Q96AG4_OID30361_v1_Cardiometabolic_II	LPA Variants	Weighted median	33	0.0113994	0.0142301	0.423084	0.982518
RASGRF1	RASGRF1_Q13972_OID31213_v1_Oncology_II	LPA Variants	Weighted median	33	-0.0118374	0.0147906	0.42352	0.982531
NELL2	NELL2_Q99435_OID20706_v1_Inflammation	LPA Variants	Weighted median	33	-0.0109614	0.0136963	0.423527	0.982531
LYPD1	LYPD1_Q8N2G4_OID20821_v1_Neurology	LPA Variants	Weighted median	33	0.0112119	0.0140373	0.424454	0.98345
IL17F	IL17F_Q96PD4_OID20456_v1_Inflammation	LPA Variants	Weighted median	33	0.0116115	0.0145387	0.424489	0.98345
PIKFYVE	PIKFYVE_Q9Y2I7_OID30465_v1_Inflammation_II	LPA Variants	Weighted median	33	-0.0116014	0.0145323	0.424685	0.983609
IL21R	IL21R_Q9HBE5_OID30441_v1_Inflammation_II	LPA Variants	Weighted median	33	-0.0111443	0.0139841	0.425495	0.983609
EIF2S2	EIF2S2_P20042_OID30270_v1_Cardiometabolic_II	LPA Variants	Weighted median	33	0.01148	0.0144098	0.425637	0.983609
STC2	STC2_O76061_OID21157_v1_Neurology	LPA Variants	Weighted median	33	0.0111587	0.0140163	0.425959	0.983609
GFRA3	GFRA3_O60609_OID20933_v1_Neurology	LPA Variants	Weighted median	33	-0.0109513	0.013761	0.426136	0.983609
FOLR1	FOLR1_P15328_OID21529_v1_Oncology	LPA Variants	Weighted median	33	-0.0107308	0.0134867	0.426228	0.983609
IL1RL1	IL1RL1_Q01638_OID20250_v1_Cardiometabolic	LPA Variants	Weighted median	33	-0.00801311	0.0100713	0.426243	0.983609
KRT14	KRT14_P02533_OID20800_v1_Neurology	LPA Variants	Weighted median	33	-0.0118868	0.0149488	0.426517	0.983657
APBB1IP	APBB1IP_Q7Z5R6_OID21359_v1_Oncology	LPA Variants	Weighted median	33	0.0107813	0.0135709	0.426937	0.983657
ARL13B	ARL13B_Q3SXY8_OID30166_v1_Cardiometabolic_II	LPA Variants	Weighted median	33	0.0112997	0.0142819	0.428831	0.983657
STX7	STX7_O15400_OID30560_v1_Inflammation_II	LPA Variants	Weighted median	33	-0.0105175	0.0132948	0.428887	0.983657
GH2	GH2_P01242_OID21168_v1_Oncology	LPA Variants	Weighted median	33	0.0112492	0.0142285	0.429171	0.983657
CD300LF	CD300LF_Q8TDQ1_OID21469_v1_Oncology	LPA Variants	Weighted median	33	0.00743107	0.00940225	0.429323	0.983657
MMP1	MMP1_P03956_OID20672_v1_Inflammation	LPA Variants	Weighted median	33	0.00972534	0.0123148	0.429686	0.983657
ERBB4	ERBB4_Q15303_OID21510_v1_Oncology	LPA Variants	Weighted median	33	-0.0110182	0.0139634	0.430064	0.983657
MTDH	MTDH_Q86UE4_OID30538_v1_Inflammation_II	LPA Variants	Weighted median	33	0.0111758	0.0141707	0.430312	0.983657
SERPINE1	SERPINE1_P05121_OID20342_v1_Cardiometabolic	LPA Variants	Weighted median	33	0.0103382	0.0131119	0.430429	0.983657
UNC5D	UNC5D_Q6UXZ4_OID30447_v1_Inflammation_II	LPA Variants	Weighted median	33	-0.0114851	0.0145681	0.430479	0.983657
AREG	AREG_P15514_OID21357_v1_Oncology	LPA Variants	Weighted median	33	-0.0114275	0.0145091	0.430924	0.983657
CCS	CCS_O14618_OID20973_v1_Neurology	LPA Variants	Weighted median	33	-0.0110498	0.0140507	0.431619	0.983657
COL6A3	COL6A3_P12111_OID20292_v1_Cardiometabolic	LPA Variants	Weighted median	33	0.0101312	0.0128899	0.431879	0.983657
STX1B	STX1B_P61266_OID30934_v1_Neurology_II	LPA Variants	Weighted median	33	0.0106101	0.0135039	0.432041	0.983657
IGFBPL1	IGFBPL1_Q8WX77_OID20155_v1_Cardiometabolic	LPA Variants	Weighted median	33	-0.0101585	0.0129322	0.432148	0.983657
TNF	TNF_P01375_OID20473_v1_Inflammation	LPA Variants	Weighted median	33	0.0105719	0.0134614	0.432251	0.983657
TIE1	TIE1_P35590_OID20303_v1_Cardiometabolic	LPA Variants	Weighted median	33	0.0100377	0.0127887	0.43252	0.983657
MAP2	MAP2_P11137_OID31138_v1_Neurology_II	LPA Variants	Weighted median	33	0.01067	0.0136016	0.432764	0.983657
NRCAM	NRCAM_Q92823_OID20229_v1_Cardiometabolic	LPA Variants	Weighted median	33	0.0110921	0.0141444	0.43292	0.983657
CLEC4M	CLEC4M_Q9H2X3_OID30405_v1_Cardiometabolic_II	LPA Variants	Weighted median	33	0.00849421	0.01084	0.433275	0.983657
MOG	MOG_Q16653_OID21384_v1_Oncology	LPA Variants	Weighted median	33	0.010619	0.0135522	0.433294	0.983657
CD164	CD164_Q04900_OID21080_v1_Neurology	LPA Variants	Weighted median	33	0.0108181	0.0138115	0.433469	0.983657
REG1B	REG1B_P48304_OID20266_v1_Cardiometabolic	LPA Variants	Weighted median	33	-0.01135	0.0144986	0.433724	0.983657
ANGPT1	ANGPT1_Q15389_OID20740_v1_Inflammation	LPA Variants	Weighted median	33	0.0105799	0.0135464	0.434793	0.983657
IFNLR1	IFNLR1_Q8IU57_OID20506_v1_Inflammation	LPA Variants	Weighted median	33	0.011141	0.0142758	0.43515	0.983657
GP5	GP5_P40197_OID30611_v1_Inflammation_II	LPA Variants	Weighted median	33	0.0108911	0.0139589	0.435259	0.983657
AGBL2	AGBL2_Q5U5Z8_OID30793_v1_Neurology_II	LPA Variants	Weighted median	33	0.0112554	0.0144291	0.435363	0.983657
CD5	CD5_P06127_OID21449_v1_Oncology	LPA Variants	Weighted median	33	0.0109735	0.0140699	0.435435	0.983657
PPME1	PPME1_Q9Y570_OID21347_v1_Oncology	LPA Variants	Weighted median	33	-0.0113221	0.0145208	0.435558	0.983657
DAB2	DAB2_P98082_OID21428_v1_Oncology	LPA Variants	Weighted median	33	0.0113553	0.0145709	0.435793	0.983657
PSPN	PSPN_O60542_OID20511_v1_Inflammation	LPA Variants	Weighted median	33	0.00798981	0.0102524	0.435795	0.983657
BIN2	BIN2_Q9UBW5_OID21067_v1_Neurology	LPA Variants	Weighted median	33	-0.0113385	0.0145624	0.436206	0.983657
CDHR5	CDHR5_Q9HBB8_OID20193_v1_Cardiometabolic	LPA Variants	Weighted median	33	0.00987336	0.0126824	0.43627	0.983657
SOX2	SOX2_P48431_OID30981_v1_Neurology_II	LPA Variants	Weighted median	33	-0.0112969	0.0145209	0.436585	0.983657
CLEC2L	CLEC2L_P0C7M8_OID30884_v1_Neurology_II	LPA Variants	Weighted median	33	0.0109694	0.0141345	0.437707	0.983657
TARM1	TARM1_B6A8C7_OID30937_v1_Neurology_II	LPA Variants	Weighted median	33	0.0122459	0.0157896	0.438006	0.983657
MYBPC2	MYBPC2_Q14324_OID30199_v1_Cardiometabolic_II	LPA Variants	Weighted median	33	0.0103267	0.0133216	0.438231	0.983657
SART1	SART1_O43290_OID30113_v1_Cardiometabolic_II	LPA Variants	Weighted median	33	0.0118714	0.0153184	0.438354	0.983657
CRACR2A	CRACR2A_Q9BSW2_OID21249_v1_Oncology	LPA Variants	Weighted median	33	0.010737	0.0138563	0.438408	0.983657
BOLA1	BOLA1_Q9Y3E2_OID30837_v1_Neurology_II	LPA Variants	Weighted median	33	0.0107866	0.013929	0.438696	0.984002
SERPINI1	SERPINI1_Q99574_OID30604_v1_Inflammation_II	LPA Variants	Weighted median	33	0.00983944	0.0127163	0.43907	0.984392
RNF5	RNF5_Q99942_OID30218_v1_Cardiometabolic_II	LPA Variants	Weighted median	33	0.0111269	0.0143936	0.439495	0.984845
ACADM	ACADM_P11310_OID31277_v1_Oncology_II	LPA Variants	Weighted median	33	0.0113304	0.0146994	0.44082	0.985089
SORBS1	SORBS1_Q9BX66_OID30978_v1_Neurology_II	LPA Variants	Weighted median	33	0.0105624	0.0137235	0.441506	0.985089
MNAT1	MNAT1_P51948_OID31327_v1_Oncology_II	LPA Variants	Weighted median	33	0.0119225	0.0155034	0.441879	0.985089
TMED8	TMED8_Q6PL24_OID31462_v1_Oncology_II	LPA Variants	Weighted median	33	-0.011268	0.0146609	0.442145	0.985089
EDDM3B	EDDM3B_P56851_OID31365_v1_Oncology_II	LPA Variants	Weighted median	33	-0.00733867	0.00955416	0.44242	0.985089
TTN	TTN_Q8WZ42_OID30108_v1_Cardiometabolic_II	LPA Variants	Weighted median	33	0.0102514	0.0133577	0.442813	0.985089
CANT1	CANT1_Q8WVQ1_OID20181_v1_Cardiometabolic	LPA Variants	Weighted median	33	0.0103938	0.0135559	0.443238	0.985089
SOD1	SOD1_P00441_OID20386_v1_Cardiometabolic	LPA Variants	Weighted median	33	0.0107961	0.0140838	0.443342	0.985089
FCRL3	FCRL3_Q96P31_OID20443_v1_Inflammation	LPA Variants	Weighted median	33	0.00811972	0.0106087	0.444045	0.985089
ABRAXAS2	ABRAXAS2_Q15018_OID30130_v1_Cardiometabolic_II	LPA Variants	Weighted median	33	0.0107481	0.014047	0.444178	0.985089
ENG	ENG_P17813_OID20287_v1_Cardiometabolic	LPA Variants	Weighted median	33	-0.0097098	0.0126953	0.444371	0.985089
PPP1R9B	PPP1R9B_Q96SB3_OID20643_v1_Inflammation	LPA Variants	Weighted median	33	0.010137	0.0132627	0.444672	0.985089
KEL	KEL_P23276_OID20881_v1_Neurology	LPA Variants	Weighted median	33	-0.009742	0.0127509	0.444853	0.985089
CAMLG	CAMLG_P49069_OID30952_v1_Neurology_II	LPA Variants	Weighted median	33	0.0110455	0.0144638	0.445069	0.985089
DCN	DCN_P07585_OID20106_v1_Cardiometabolic	LPA Variants	Weighted median	33	-0.0108843	0.0142621	0.445365	0.985089
GNPDA2	GNPDA2_Q8TDQ7_OID30597_v1_Inflammation_II	LPA Variants	Weighted median	33	0.0108618	0.0142476	0.445847	0.985089
AMBN	AMBN_Q9NP70_OID20437_v1_Inflammation	LPA Variants	Weighted median	33	-0.0109455	0.0143798	0.446557	0.985089
TSC1	TSC1_Q92574_OID30478_v1_Inflammation_II	LPA Variants	Weighted median	33	-0.0111997	0.0147264	0.446946	0.985089
SLAMF6	SLAMF6_Q96DU3_OID21254_v1_Oncology	LPA Variants	Weighted median	33	0.0111611	0.0146853	0.447242	0.985089
HCG22	HCG22_E2RYF7_OID30088_v1_Cardiometabolic_II	LPA Variants	Weighted median	33	0.0112957	0.0148711	0.447509	0.985089
AMDHD2	AMDHD2_Q9Y303_OID30366_v1_Cardiometabolic_II	LPA Variants	Weighted median	33	-0.0114906	0.0151335	0.447686	0.985089
TK1	TK1_P04183_OID31294_v1_Oncology_II	LPA Variants	Weighted median	33	0.0105012	0.0138324	0.447747	0.985089
RBP5	RBP5_P82980_OID21369_v1_Oncology	LPA Variants	Weighted median	33	0.00960026	0.0126474	0.447811	0.985089
APOA4	APOA4_P06727_OID30733_v1_Inflammation_II	LPA Variants	Weighted median	33	0.0114043	0.0150267	0.447892	0.985089
PCDHB15	PCDHB15_Q9Y5E8_OID31377_v1_Oncology_II	LPA Variants	Weighted median	33	0.0102009	0.0134473	0.448103	0.985089
CCL14	CCL14_Q16627_OID20401_v1_Cardiometabolic	LPA Variants	Weighted median	33	0.00973526	0.0128529	0.448787	0.985089
LAMP3	LAMP3_Q9UQV4_OID20638_v1_Inflammation	LPA Variants	Weighted median	33	0.0098748	0.0130524	0.44932	0.985089
DSG3	DSG3_P32926_OID21460_v1_Oncology	LPA Variants	Weighted median	33	-0.0094253	0.0124662	0.449609	0.985089
MPHOSPH8	MPHOSPH8_Q99549_OID20092_v1_Cardiometabolic	LPA Variants	Weighted median	33	0.0112312	0.0148568	0.44967	0.985089
DCXR	DCXR_Q7Z4W1_OID21480_v1_Oncology	LPA Variants	Weighted median	33	0.00966533	0.0127913	0.449879	0.985089
BCL2L15	BCL2L15_Q5TBC7_OID30498_v1_Inflammation_II	LPA Variants	Weighted median	33	0.0114341	0.0151477	0.450343	0.985614
RECK	RECK_O95980_OID30234_v1_Cardiometabolic_II	LPA Variants	Weighted median	33	-0.0101396	0.0134746	0.451754	0.986578
STK4	STK4_Q13043_OID20140_v1_Cardiometabolic	LPA Variants	Weighted median	33	-0.0109731	0.0145886	0.451948	0.986578
NME3	NME3_Q13232_OID20789_v1_Inflammation	LPA Variants	Weighted median	33	0.0101625	0.0135318	0.452648	0.986578
GALNT3	GALNT3_Q14435_OID20471_v1_Inflammation	LPA Variants	Weighted median	33	0.0106819	0.0142729	0.454217	0.986578
NME1	NME1_P15531_OID30451_v1_Inflammation_II	LPA Variants	Weighted median	33	-0.0114076	0.0152554	0.454595	0.986578
PON2	PON2_Q15165_OID20088_v1_Cardiometabolic	LPA Variants	Weighted median	33	-0.00867191	0.0116045	0.45489	0.986578
LPO	LPO_P22079_OID20963_v1_Neurology	LPA Variants	Weighted median	33	-0.0101691	0.0136242	0.455423	0.986578
STX6	STX6_O43752_OID21219_v1_Oncology	LPA Variants	Weighted median	33	-0.0105198	0.01413	0.456573	0.986578
LY9	LY9_Q9HBG7_OID20670_v1_Inflammation	LPA Variants	Weighted median	33	-0.00923064	0.0124087	0.456945	0.986578
MAP2K6	MAP2K6_P52564_OID20552_v1_Inflammation	LPA Variants	Weighted median	33	-0.0109486	0.014734	0.457433	0.986578
RAPGEF2	RAPGEF2_Q9Y4G8_OID31337_v1_Oncology_II	LPA Variants	Weighted median	33	0.0101814	0.0137036	0.457501	0.986578
PER3	PER3_P56645_OID30511_v1_Inflammation_II	LPA Variants	Weighted median	33	0.0100649	0.0135475	0.457522	0.986578
CKMT1A	CKMT1A_CKMT1B_P12532_OID20721_v1_Inflammation	LPA Variants	Weighted median	33	0.0106084	0.0142791	0.457522	0.986578
CPXM1	CPXM1_Q96SM3_OID21479_v1_Oncology	LPA Variants	Weighted median	33	0.0103203	0.0138942	0.457618	0.986578
QPCT	QPCT_Q16769_OID20320_v1_Cardiometabolic	LPA Variants	Weighted median	33	-0.00996298	0.0134208	0.457874	0.986578
TTR	TTR_P02766_OID30782_v1_Inflammation_II	LPA Variants	Weighted median	33	0.00973988	0.0131238	0.457994	0.986578
NFIC	NFIC_P08651_OID30988_v1_Neurology_II	LPA Variants	Weighted median	33	-0.0109602	0.0147688	0.458015	0.986578
PDP1	PDP1_Q9P0J1_OID21176_v1_Oncology	LPA Variants	Weighted median	33	-0.0109824	0.0148003	0.458065	0.986578
SNED1	SNED1_Q8TER0_OID30205_v1_Cardiometabolic_II	LPA Variants	Weighted median	33	0.0101642	0.0137035	0.458254	0.986578
GSTA3	GSTA3_Q16772_OID21242_v1_Oncology	LPA Variants	Weighted median	33	0.0104394	0.014078	0.458368	0.986578
SERPINI2	SERPINI2_O75830_OID31504_v1_Oncology_II	LPA Variants	Weighted median	33	0.0100189	0.0135235	0.458783	0.986578
CD5L	CD5L_O43866_OID30775_v1_Inflammation_II	LPA Variants	Weighted median	33	0.0102211	0.0138176	0.459473	0.986578
DUOX2	DUOX2_Q9NRD8_OID20059_v1_Cardiometabolic	LPA Variants	Weighted median	33	0.0109433	0.014795	0.459504	0.986578
SMTN	SMTN_P53814_OID31154_v1_Neurology_II	LPA Variants	Weighted median	33	0.0106892	0.0144613	0.459811	0.986578
MORN4	MORN4_Q8NDC4_OID31217_v1_Oncology_II	LPA Variants	Weighted median	33	0.0112311	0.0151986	0.459934	0.986578
CD209	CD209_Q9NNX6_OID20262_v1_Cardiometabolic	LPA Variants	Weighted median	33	0.00807192	0.0109317	0.460275	0.986578
EGLN1	EGLN1_Q9GZT9_OID20572_v1_Inflammation	LPA Variants	Weighted median	33	0.0103047	0.0139602	0.460424	0.986578
CTSS	CTSS_P25774_OID21056_v1_Neurology	LPA Variants	Weighted median	33	0.0105679	0.0143331	0.460934	0.986578
GGACT	GGACT_Q9BVM4_OID30290_v1_Cardiometabolic_II	LPA Variants	Weighted median	33	0.00937567	0.0127336	0.461553	0.986578
PTTG1	PTTG1_O95997_OID31326_v1_Oncology_II	LPA Variants	Weighted median	33	0.0107103	0.014566	0.46216	0.986578
CD302	CD302_Q8IX05_OID21328_v1_Oncology	LPA Variants	Weighted median	33	0.00991684	0.0135252	0.46343	0.986578
SLC12A2	SLC12A2_P55011_OID30077_v1_Cardiometabolic_II	LPA Variants	Weighted median	33	0.0102982	0.0140571	0.463806	0.986578
COL5A1	COL5A1_P20908_OID30587_v1_Inflammation_II	LPA Variants	Weighted median	33	0.0100023	0.013659	0.463992	0.986578
FES	FES_P07332_OID21207_v1_Oncology	LPA Variants	Weighted median	33	0.0109888	0.0150145	0.464243	0.986578
BSG	BSG_P35613_OID20626_v1_Inflammation	LPA Variants	Weighted median	33	-0.00988337	0.0135102	0.464446	0.986578
CEP290	CEP290_O15078_OID31287_v1_Oncology_II	LPA Variants	Weighted median	33	0.0103265	0.0141275	0.46481	0.986578
BST1	BST1_Q10588_OID21051_v1_Neurology	LPA Variants	Weighted median	33	-0.00680466	0.00931278	0.464975	0.986578
TPPP3	TPPP3_Q9BW30_OID20842_v1_Neurology	LPA Variants	Weighted median	33	0.0107236	0.0146826	0.46517	0.986578
CRELD1	CRELD1_Q96HD1_OID30619_v1_Inflammation_II	LPA Variants	Weighted median	33	0.00848984	0.0116349	0.465583	0.986578
VSNL1	VSNL1_P62760_OID31105_v1_Neurology_II	LPA Variants	Weighted median	33	0.00948494	0.0130098	0.465963	0.986578
CCL21	CCL21_O00585_OID20686_v1_Inflammation	LPA Variants	Weighted median	33	0.0110443	0.0151607	0.466317	0.986578
NDUFS6	NDUFS6_O75380_OID21224_v1_Oncology	LPA Variants	Weighted median	33	0.0103463	0.014205	0.466394	0.986578
PADI2	PADI2_Q9Y2J8_OID20467_v1_Inflammation	LPA Variants	Weighted median	33	0.0106687	0.0146517	0.466517	0.986578
PAGR1	PAGR1_Q9BTK6_OID30206_v1_Cardiometabolic_II	LPA Variants	Weighted median	33	-0.0106808	0.0146794	0.466855	0.986578
PLXDC2	PLXDC2_Q6UX71_OID31101_v1_Neurology_II	LPA Variants	Weighted median	33	0.010201	0.0140658	0.468308	0.986578
COMMD9	COMMD9_Q9P000_OID31390_v1_Oncology_II	LPA Variants	Weighted median	33	0.0099205	0.0136965	0.468877	0.986578
GMPR	GMPR_P36959_OID20641_v1_Inflammation	LPA Variants	Weighted median	33	0.00997228	0.0137872	0.469497	0.986578
VWC2L	VWC2L_B2RUY7_OID31002_v1_Neurology_II	LPA Variants	Weighted median	33	0.0100853	0.0139495	0.469689	0.986578
KLHL41	KLHL41_O60662_OID30986_v1_Neurology_II	LPA Variants	Weighted median	33	-0.0102814	0.0142216	0.469717	0.986578
PKLR	PKLR_P30613_OID20682_v1_Inflammation	LPA Variants	Weighted median	33	0.0103091	0.0142637	0.469835	0.986578
DGKA	DGKA_P23743_OID30546_v1_Inflammation_II	LPA Variants	Weighted median	33	0.0102656	0.0142059	0.469904	0.986578
CNTF	CNTF_P26441_OID30807_v1_Neurology_II	LPA Variants	Weighted median	33	0.0109751	0.0151898	0.469967	0.986578
PXN	PXN_P49023_OID20822_v1_Neurology	LPA Variants	Weighted median	33	0.00929389	0.0128643	0.470013	0.986578
GBP2	GBP2_P32456_OID20489_v1_Inflammation	LPA Variants	Weighted median	33	0.0107776	0.0149243	0.4702	0.986578
CDKN2D	CDKN2D_P55273_OID21295_v1_Oncology	LPA Variants	Weighted median	33	-0.00999983	0.0138599	0.470604	0.986578
FCRL5	FCRL5_Q96RD9_OID21111_v1_Neurology	LPA Variants	Weighted median	33	-0.00912317	0.0126456	0.470634	0.986578
SHBG	SHBG_P04278_OID30685_v1_Inflammation_II	LPA Variants	Weighted median	33	-0.00878542	0.0121815	0.47078	0.986578
TALDO1	TALDO1_P37837_OID30414_v1_Cardiometabolic_II	LPA Variants	Weighted median	33	0.0101515	0.0140936	0.471344	0.986578
TEX101	TEX101_Q9BY14_OID30971_v1_Neurology_II	LPA Variants	Weighted median	33	-0.00701575	0.0097551	0.472025	0.986578
C1QTNF1	C1QTNF1_Q9BXJ1_OID20367_v1_Cardiometabolic	LPA Variants	Weighted median	33	0.0102055	0.0142239	0.473073	0.986578
CSF2RB	CSF2RB_P32927_OID30553_v1_Inflammation_II	LPA Variants	Weighted median	33	-0.00627686	0.00874977	0.473143	0.986578
POLR2A	POLR2A_P24928_OID30440_v1_Inflammation_II	LPA Variants	Weighted median	33	-0.0107537	0.0149932	0.473226	0.986578
LEP	LEP_P41159_OID20187_v1_Cardiometabolic	LPA Variants	Weighted median	33	-0.00963054	0.0134334	0.473429	0.986578
CXCL5	CXCL5_P42830_OID20207_v1_Cardiometabolic	LPA Variants	Weighted median	33	0.00883359	0.0123287	0.473681	0.986578
TWF2	TWF2_Q6IBS0_OID30386_v1_Cardiometabolic_II	LPA Variants	Weighted median	33	0.0101419	0.0141625	0.473924	0.986578
PRL	PRL_P01236_OID21033_v1_Neurology	LPA Variants	Weighted median	33	-0.00938892	0.0131123	0.473966	0.986578
INPP5D	INPP5D_Q92835_OID30259_v1_Cardiometabolic_II	LPA Variants	Weighted median	33	0.00967156	0.0135086	0.474017	0.986578
EPHA1	EPHA1_P21709_OID20677_v1_Inflammation	LPA Variants	Weighted median	33	0.0103943	0.0145311	0.474417	0.986578
DAAM1	DAAM1_Q9Y4D1_OID30664_v1_Inflammation_II	LPA Variants	Weighted median	33	0.0102927	0.0144255	0.475529	0.986578
MDM1	MDM1_Q8TC05_OID30945_v1_Neurology_II	LPA Variants	Weighted median	33	0.0109322	0.0153227	0.47556	0.986578
TIMP2	TIMP2_P16035_OID30318_v1_Cardiometabolic_II	LPA Variants	Weighted median	33	0.0102942	0.0144398	0.475908	0.986578
ITGA5	ITGA5_P08648_OID21139_v1_Neurology	LPA Variants	Weighted median	33	0.00996535	0.0139929	0.47636	0.986578
PTRHD1	PTRHD1_Q6GMV3_OID30659_v1_Inflammation_II	LPA Variants	Weighted median	33	0.0099905	0.0140295	0.4764	0.986578
GZMH	GZMH_P20718_OID20096_v1_Cardiometabolic	LPA Variants	Weighted median	33	0.00990725	0.0139211	0.476667	0.986578
NINJ1	NINJ1_Q92982_OID21167_v1_Oncology	LPA Variants	Weighted median	33	-0.00960331	0.0135377	0.478093	0.986578
ADGRV1	ADGRV1_Q8WXG9_OID30877_v1_Neurology_II	LPA Variants	Weighted median	33	0.0106292	0.0150006	0.478582	0.986578
RIPK4	RIPK4_P57078_OID30138_v1_Cardiometabolic_II	LPA Variants	Weighted median	33	0.00955108	0.0134837	0.478731	0.986578
GP1BB	GP1BB_P13224_OID30174_v1_Cardiometabolic_II	LPA Variants	Weighted median	33	0.00945745	0.0133539	0.478809	0.986578
MCFD2	MCFD2_Q8NI22_OID20171_v1_Cardiometabolic	LPA Variants	Weighted median	33	0.00986501	0.0139325	0.47891	0.986578
CALB1	CALB1_P05937_OID21306_v1_Oncology	LPA Variants	Weighted median	33	0.00996671	0.0140763	0.478915	0.986578
MCEE	MCEE_Q96PE7_OID31033_v1_Neurology_II	LPA Variants	Weighted median	33	-0.0105439	0.0149012	0.479202	0.986578
EIF2AK3	EIF2AK3_Q9NZJ5_OID30060_v1_Cardiometabolic_II	LPA Variants	Weighted median	33	0.00930822	0.0131647	0.479531	0.986578
ADGRG1	ADGRG1_Q9Y653_OID21294_v1_Oncology	LPA Variants	Weighted median	33	-0.00967512	0.0136877	0.479661	0.986578
PLXNB3	PLXNB3_Q9ULL4_OID20160_v1_Cardiometabolic	LPA Variants	Weighted median	33	0.0096703	0.0136931	0.480055	0.986578
BHMT2	BHMT2_Q9H2M3_OID30051_v1_Cardiometabolic_II	LPA Variants	Weighted median	33	0.010066	0.0142587	0.480218	0.986578
RAD23B	RAD23B_P54727_OID21166_v1_Oncology	LPA Variants	Weighted median	33	-0.01011	0.0143217	0.480237	0.986578
AGER	AGER_Q15109_OID20756_v1_Inflammation	LPA Variants	Weighted median	33	0.00990613	0.0140332	0.480245	0.986578
DNAJC9	DNAJC9_Q8WXX5_OID31472_v1_Oncology_II	LPA Variants	Weighted median	33	-0.0101534	0.0143911	0.480476	0.986578
GIMAP7	GIMAP7_Q8NHV1_OID30639_v1_Inflammation_II	LPA Variants	Weighted median	33	0.0093381	0.0132383	0.48057	0.986578
CLEC12A	CLEC12A_Q5QGZ9_OID30552_v1_Inflammation_II	LPA Variants	Weighted median	33	-0.00941279	0.0133542	0.480901	0.986578
ITGAL	ITGAL_P20701_OID30537_v1_Inflammation_II	LPA Variants	Weighted median	33	-0.0100926	0.0143222	0.481008	0.986578
IL6	IL6_P05231_OID20563_v1_Inflammation	LPA Variants	Weighted median	33	0.0102318	0.0145242	0.481142	0.986578
ENDOU	ENDOU_P21128_OID31498_v1_Oncology_II	LPA Variants	Weighted median	33	0.00942001	0.0133807	0.481434	0.986578
MINDY1	MINDY1_Q8N5J2_OID31399_v1_Oncology_II	LPA Variants	Weighted median	33	-0.00992162	0.0141069	0.481857	0.986578
TGFBR3	TGFBR3_Q03167_OID20255_v1_Cardiometabolic	LPA Variants	Weighted median	33	0.0096526	0.0137333	0.482141	0.986578
HGF	HGF_P14210_OID20656_v1_Inflammation	LPA Variants	Weighted median	33	-0.00920507	0.0131041	0.482396	0.986578
SRP14	SRP14_P37108_OID21324_v1_Oncology	LPA Variants	Weighted median	33	0.00997867	0.0142123	0.482608	0.986578
IDUA	IDUA_P35475_OID21468_v1_Oncology	LPA Variants	Weighted median	33	0.00912133	0.0129975	0.482821	0.986578
ERI1	ERI1_Q8IV48_OID31317_v1_Oncology_II	LPA Variants	Weighted median	33	0.010162	0.0144807	0.482829	0.986578
NCK2	NCK2_O43639_OID20683_v1_Inflammation	LPA Variants	Weighted median	33	0.00996685	0.0142034	0.482853	0.986578
PTPRS	PTPRS_Q13332_OID20306_v1_Cardiometabolic	LPA Variants	Weighted median	33	-0.00924597	0.0131846	0.483135	0.986578
FCER1A	FCER1A_P12319_OID30992_v1_Neurology_II	LPA Variants	Weighted median	33	-0.0106221	0.0151529	0.483304	0.986578
MYO6	MYO6_Q9UM54_OID30989_v1_Neurology_II	LPA Variants	Weighted median	33	0.00970575	0.0138578	0.483688	0.986578
PHOSPHO1	PHOSPHO1_Q8TCT1_OID20922_v1_Neurology	LPA Variants	Weighted median	33	0.0087308	0.0124826	0.484279	0.986578
STAB2	STAB2_Q8WWQ8_OID30401_v1_Cardiometabolic_II	LPA Variants	Weighted median	33	-0.00910061	0.0130207	0.484593	0.986578
PLCB1	PLCB1_Q9NQ66_OID30484_v1_Inflammation_II	LPA Variants	Weighted median	33	0.0102599	0.0146851	0.484764	0.986578
TCTN3	TCTN3_Q6NUS6_OID30326_v1_Cardiometabolic_II	LPA Variants	Weighted median	33	0.00855111	0.0122456	0.48499	0.986578
VSIG4	VSIG4_Q9Y279_OID21144_v1_Neurology	LPA Variants	Weighted median	33	0.00969449	0.0139227	0.486236	0.986578
H2AP	H2AP_O75409_OID31232_v1_Oncology_II	LPA Variants	Weighted median	33	0.00962528	0.0138237	0.486249	0.986578
FURIN	FURIN_P09958_OID21514_v1_Oncology	LPA Variants	Weighted median	33	-0.0104579	0.0150229	0.486345	0.986578
KLB	KLB_Q86Z14_OID20888_v1_Neurology	LPA Variants	Weighted median	33	0.00811115	0.0116683	0.486964	0.986578
DDX25	DDX25_Q9UHL0_OID30892_v1_Neurology_II	LPA Variants	Weighted median	33	0.0101717	0.0146734	0.48818	0.986578
ACHE	ACHE_P22303_OID30585_v1_Inflammation_II	LPA Variants	Weighted median	33	-0.00970364	0.0140006	0.488255	0.986578
CETN3	CETN3_O15182_OID31525_v1_Oncology_II	LPA Variants	Weighted median	33	0.00958701	0.0138371	0.488405	0.986578
FGF2	FGF2_P09038_OID20503_v1_Inflammation	LPA Variants	Weighted median	33	0.00904269	0.0130632	0.488795	0.986578
UPK3BL1	UPK3BL1_B0FP48_OID31281_v1_Oncology_II	LPA Variants	Weighted median	33	0.00990355	0.0143176	0.489124	0.986578
VSIG2	VSIG2_Q96IQ7_OID31371_v1_Oncology_II	LPA Variants	Weighted median	33	-0.00972093	0.0140611	0.489356	0.986578
SERPINB1	SERPINB1_P30740_OID21088_v1_Neurology	LPA Variants	Weighted median	33	-0.00994276	0.0143829	0.489382	0.986578
GFRAL	GFRAL_Q6UXV0_OID31091_v1_Neurology_II	LPA Variants	Weighted median	33	-0.00885114	0.0128143	0.48974	0.986578
PLB1	PLB1_Q6P1J6_OID31110_v1_Neurology_II	LPA Variants	Weighted median	33	0.00654941	0.00948359	0.489814	0.986578
LY6D	LY6D_Q14210_OID20708_v1_Inflammation	LPA Variants	Weighted median	33	-0.00905286	0.0131097	0.489852	0.986578
UNC79	UNC79_Q9P2D8_OID31181_v1_Oncology_II	LPA Variants	Weighted median	33	0.010303	0.0149217	0.489899	0.986578
PREB	PREB_Q9HCU5_OID20439_v1_Inflammation	LPA Variants	Weighted median	33	-0.00962116	0.0139357	0.489945	0.986578
NECTIN1	NECTIN1_Q15223_OID30545_v1_Inflammation_II	LPA Variants	Weighted median	33	-0.00960745	0.0139234	0.49018	0.986578
CDC42BPB	CDC42BPB_Q9Y5S2_OID31485_v1_Oncology_II	LPA Variants	Weighted median	33	0.00915404	0.0132715	0.490349	0.986578
PDAP1	PDAP1_Q13442_OID30323_v1_Cardiometabolic_II	LPA Variants	Weighted median	33	-0.00969107	0.0140573	0.490574	0.986578
RET	RET_P07949_OID21346_v1_Oncology	LPA Variants	Weighted median	33	0.00913944	0.0132616	0.490718	0.986578
TCP11	TCP11_Q8WWU5_OID31267_v1_Oncology_II	LPA Variants	Weighted median	33	-0.0100294	0.0145581	0.490871	0.986578
SMAD3	SMAD3_P84022_OID31418_v1_Oncology_II	LPA Variants	Weighted median	33	0.00933287	0.0135875	0.492164	0.986578
LSM1	LSM1_O15116_OID21210_v1_Oncology	LPA Variants	Weighted median	33	-0.010227	0.0149049	0.49262	0.986578
CLEC14A	CLEC14A_Q86T13_OID21090_v1_Neurology	LPA Variants	Weighted median	33	0.00921733	0.0134371	0.492738	0.986578
TIMP1	TIMP1_P01033_OID20418_v1_Cardiometabolic	LPA Variants	Weighted median	33	0.0100908	0.0147106	0.492741	0.986578
EDNRB	EDNRB_P24530_OID30421_v1_Inflammation_II	LPA Variants	Weighted median	33	-0.0102641	0.0149737	0.493041	0.986578
PRKAG3	PRKAG3_Q9UGI9_OID30941_v1_Neurology_II	LPA Variants	Weighted median	33	0.00929939	0.0135722	0.49323	0.986578
TDP1	TDP1_Q9NUW8_OID31403_v1_Oncology_II	LPA Variants	Weighted median	33	-0.0102254	0.0149594	0.494265	0.986578
EPHA10	EPHA10_Q5JZY3_OID20840_v1_Neurology	LPA Variants	Weighted median	33	-0.00988723	0.0144871	0.494932	0.986578
NIT2	NIT2_Q9NQR4_OID30336_v1_Cardiometabolic_II	LPA Variants	Weighted median	33	0.00922689	0.0135473	0.495815	0.986578
GATA3	GATA3_P23771_OID31219_v1_Oncology_II	LPA Variants	Weighted median	33	0.0107301	0.0157583	0.495925	0.986578
AK2	AK2_P54819_OID31142_v1_Neurology_II	LPA Variants	Weighted median	33	0.00999098	0.0146746	0.495976	0.986578
C2orf69	C2orf69_Q8N8R5_OID30883_v1_Neurology_II	LPA Variants	Weighted median	33	0.00989605	0.0145404	0.49613	0.986578
CNTN3	CNTN3_Q9P232_OID21092_v1_Neurology	LPA Variants	Weighted median	33	0.00943464	0.0138652	0.496218	0.986578
PRELP	PRELP_P51888_OID20766_v1_Inflammation	LPA Variants	Weighted median	33	-0.00812816	0.0119481	0.496321	0.986578
DLK1	DLK1_P80370_OID20295_v1_Cardiometabolic	LPA Variants	Weighted median	33	0.00850364	0.012503	0.496423	0.986578
CCL25	CCL25_O15444_OID20674_v1_Inflammation	LPA Variants	Weighted median	33	-0.00907956	0.013363	0.496849	0.986578
SEPTIN9	SEPTIN9_Q9UHD8_OID21279_v1_Oncology	LPA Variants	Weighted median	33	0.0103122	0.0151779	0.49687	0.986578
LRP2BP	LRP2BP_Q9P2M1_OID30907_v1_Neurology_II	LPA Variants	Weighted median	33	0.0104444	0.0153782	0.497031	0.986578
CD69	CD69_Q07108_OID20206_v1_Cardiometabolic	LPA Variants	Weighted median	33	0.00967464	0.014247	0.497097	0.986578
NPTN	NPTN_Q9Y639_OID21235_v1_Oncology	LPA Variants	Weighted median	33	0.0090376	0.0133279	0.497712	0.986578
SERPING1	SERPING1_P05155_OID30777_v1_Inflammation_II	LPA Variants	Weighted median	33	0.00910762	0.0134534	0.498421	0.986578
MUCL3	MUCL3_Q3MIW9_OID31170_v1_Oncology_II	LPA Variants	Weighted median	33	0.00951386	0.0140549	0.498464	0.986578
UBXN1	UBXN1_Q04323_OID30654_v1_Inflammation_II	LPA Variants	Weighted median	33	0.00954038	0.0141071	0.498862	0.986578
CST6	CST6_Q15828_OID20293_v1_Cardiometabolic	LPA Variants	Weighted median	33	0.00974844	0.0144209	0.499043	0.986578
SCP2	SCP2_P22307_OID21161_v1_Oncology	LPA Variants	Weighted median	33	0.0103882	0.0153753	0.499266	0.986578
FKBP7	FKBP7_Q9Y680_OID20846_v1_Neurology	LPA Variants	Weighted median	33	0.00972951	0.0144266	0.500049	0.986578
GAST	GAST_P01350_OID31083_v1_Neurology_II	LPA Variants	Weighted median	33	-0.0100968	0.0149777	0.500231	0.986578
HDAC8	HDAC8_Q9BY41_OID30436_v1_Inflammation_II	LPA Variants	Weighted median	33	-0.0103225	0.0153136	0.500264	0.986578
IL7	IL7_P13232_OID20535_v1_Inflammation	LPA Variants	Weighted median	33	-0.00929978	0.0138134	0.500793	0.986578
COL4A1	COL4A1_P02462_OID20208_v1_Cardiometabolic	LPA Variants	Weighted median	33	0.0101704	0.0151165	0.501075	0.986578
ADCYAP1R1	ADCYAP1R1_P41586_OID21188_v1_Oncology	LPA Variants	Weighted median	33	-0.00986156	0.0146907	0.502043	0.986578
HBZ	HBZ_P02008_OID30307_v1_Cardiometabolic_II	LPA Variants	Weighted median	33	-0.0069005	0.0102851	0.502271	0.986578
CPQ	CPQ_Q9Y646_OID30406_v1_Cardiometabolic_II	LPA Variants	Weighted median	33	0.00905468	0.0135124	0.502793	0.986578
XG	XG_P55808_OID20259_v1_Cardiometabolic	LPA Variants	Weighted median	33	-0.00680099	0.0101512	0.502878	0.986578
NEXN	NEXN_Q0ZGT2_OID30678_v1_Inflammation_II	LPA Variants	Weighted median	33	-0.0092796	0.0138648	0.50331	0.986578
LECT2	LECT2_O14960_OID30320_v1_Cardiometabolic_II	LPA Variants	Weighted median	33	0.00854598	0.0127695	0.503337	0.986578
LEG1	LEG1_Q6P5S2_OID30608_v1_Inflammation_II	LPA Variants	Weighted median	33	0.0101587	0.0151971	0.503836	0.986578
MASP1	MASP1_P48740_OID20954_v1_Neurology	LPA Variants	Weighted median	33	-0.0090795	0.0135838	0.503874	0.986578
CEACAM18	CEACAM18_A8MTB9_OID31251_v1_Oncology_II	LPA Variants	Weighted median	33	0.00958231	0.0143469	0.504197	0.986578
TREML2	TREML2_Q5T2D2_OID21120_v1_Neurology	LPA Variants	Weighted median	33	-0.00993652	0.0148811	0.504307	0.986578
GLT8D2	GLT8D2_Q9H1C3_OID20825_v1_Neurology	LPA Variants	Weighted median	33	-0.00973086	0.0145752	0.50437	0.986578
CXCL16	CXCL16_Q9H2A7_OID20282_v1_Cardiometabolic	LPA Variants	Weighted median	33	-0.00874645	0.0131015	0.504394	0.986578
CCNE1	CCNE1_P24864_OID30456_v1_Inflammation_II	LPA Variants	Weighted median	33	0.00930005	0.0139313	0.504411	0.986578
CYTH3	CYTH3_O43739_OID31208_v1_Oncology_II	LPA Variants	Weighted median	33	-0.00956156	0.014335	0.504768	0.986578
SCRG1	SCRG1_O75711_OID30333_v1_Cardiometabolic_II	LPA Variants	Weighted median	33	0.00846672	0.0127366	0.506208	0.986578
ZNF174	ZNF174_Q15697_OID30508_v1_Inflammation_II	LPA Variants	Weighted median	33	0.00942698	0.0141855	0.506338	0.986578
BCL2L1	BCL2L1_Q07817_OID31152_v1_Neurology_II	LPA Variants	Weighted median	33	0.00910685	0.0137048	0.506369	0.986578
EPCAM	EPCAM_P16422_OID20743_v1_Inflammation	LPA Variants	Weighted median	33	-0.00881536	0.0132699	0.506491	0.986578
SCT	SCT_P09683_OID30951_v1_Neurology_II	LPA Variants	Weighted median	33	0.00997351	0.0150168	0.506591	0.986578
MOCS2	MOCS2_O96007_OID30638_v1_Inflammation_II	LPA Variants	Weighted median	33	0.00885549	0.0133373	0.506714	0.986578
B3GAT3	B3GAT3_O94766_OID30165_v1_Cardiometabolic_II	LPA Variants	Weighted median	33	0.0104453	0.0157378	0.506877	0.986578
CAPS	CAPS_Q13938_OID31126_v1_Neurology_II	LPA Variants	Weighted median	33	0.00929695	0.0140421	0.507922	0.986578
FDX1	FDX1_P10109_OID30078_v1_Cardiometabolic_II	LPA Variants	Weighted median	33	0.00938785	0.0141903	0.508248	0.986578
CRELD2	CRELD2_Q6UXH1_OID20751_v1_Inflammation	LPA Variants	Weighted median	33	0.00832551	0.0125854	0.508278	0.986578
VPS53	VPS53_Q5VIR6_OID21281_v1_Oncology	LPA Variants	Weighted median	33	0.00930976	0.0140831	0.508575	0.986578
TIMD4	TIMD4_Q96H15_OID20375_v1_Cardiometabolic	LPA Variants	Weighted median	33	0.00940291	0.0142296	0.508742	0.986578
CCDC80	CCDC80_Q76M96_OID20226_v1_Cardiometabolic	LPA Variants	Weighted median	33	0.00967937	0.0146529	0.508884	0.986578
NBN	NBN_O60934_OID20442_v1_Inflammation	LPA Variants	Weighted median	33	0.00971794	0.0147124	0.508916	0.986578
YARS1	YARS1_P54577_OID31494_v1_Oncology_II	LPA Variants	Weighted median	33	0.00902212	0.0136764	0.509456	0.986578
SNX18	SNX18_Q96RF0_OID31476_v1_Oncology_II	LPA Variants	Weighted median	33	0.0089786	0.0136184	0.509703	0.986578
COPB2	COPB2_P35606_OID30173_v1_Cardiometabolic_II	LPA Variants	Weighted median	33	0.00924898	0.0140303	0.509759	0.986578
LRRC25	LRRC25_Q8N386_OID21333_v1_Oncology	LPA Variants	Weighted median	33	0.00868405	0.0131757	0.509833	0.986578
IL33	IL33_O95760_OID20428_v1_Inflammation	LPA Variants	Weighted median	33	-0.00960095	0.0145721	0.509987	0.986578
MTHFD2	MTHFD2_P13995_OID31078_v1_Neurology_II	LPA Variants	Weighted median	33	-0.0096194	0.0146067	0.510179	0.986578
KIF20B	KIF20B_Q96Q89_OID30816_v1_Neurology_II	LPA Variants	Weighted median	33	0.0089735	0.0136418	0.510669	0.986578
SIGLEC1	SIGLEC1_Q9BZZ2_OID20690_v1_Inflammation	LPA Variants	Weighted median	33	0.00822068	0.0125064	0.510978	0.986578
SPOCK1	SPOCK1_Q08629_OID20924_v1_Neurology	LPA Variants	Weighted median	33	-0.00918499	0.0139767	0.511074	0.986578
CREB3	CREB3_O43889_OID31188_v1_Oncology_II	LPA Variants	Weighted median	33	0.0100269	0.0152851	0.51183	0.986578
DCTN2	DCTN2_Q13561_OID21334_v1_Oncology	LPA Variants	Weighted median	33	-0.00930072	0.0141804	0.511898	0.986578
IDS	IDS_P22304_OID20619_v1_Inflammation	LPA Variants	Weighted median	33	-0.00931981	0.0142126	0.511988	0.986578
MZT1	MZT1_Q08AG7_OID21186_v1_Oncology	LPA Variants	Weighted median	33	0.00988729	0.0150852	0.512192	0.986578
SCARF2	SCARF2_Q96GP6_OID21048_v1_Neurology	LPA Variants	Weighted median	33	0.0074188	0.0113226	0.512326	0.986578
VPS28	VPS28_Q9UK41_OID31273_v1_Oncology_II	LPA Variants	Weighted median	33	0.00992574	0.0151515	0.512404	0.986578
STAT2	STAT2_P52630_OID30536_v1_Inflammation_II	LPA Variants	Weighted median	33	0.00946003	0.0144464	0.512573	0.986578
CYTL1	CYTL1_Q9NRR1_OID30374_v1_Cardiometabolic_II	LPA Variants	Weighted median	33	0.00779682	0.0119103	0.512706	0.986578
BMP6	BMP6_P22004_OID20111_v1_Cardiometabolic	LPA Variants	Weighted median	33	0.00891109	0.0136269	0.513156	0.986578
AGR3	AGR3_Q8TD06_OID21243_v1_Oncology	LPA Variants	Weighted median	33	-0.00948244	0.0145121	0.513489	0.986578
CST7	CST7_O76096_OID20704_v1_Inflammation	LPA Variants	Weighted median	33	0.00778835	0.0119285	0.513808	0.986578
TP53BP1	TP53BP1_Q12888_OID30470_v1_Inflammation_II	LPA Variants	Weighted median	33	-0.0100017	0.015338	0.514344	0.986842
FABP4	FABP4_P15090_OID20245_v1_Cardiometabolic	LPA Variants	Weighted median	33	-0.00859828	0.0132012	0.514835	0.987042
ARSA	ARSA_P15289_OID21138_v1_Neurology	LPA Variants	Weighted median	33	-0.00823947	0.0126676	0.51541	0.987042
CACNB1	CACNB1_Q02641_OID30820_v1_Neurology_II	LPA Variants	Weighted median	33	-0.00894832	0.0137608	0.515515	0.987042
L1CAM	L1CAM_P32004_OID21484_v1_Oncology	LPA Variants	Weighted median	33	-0.00903167	0.0139061	0.51603	0.987042
COL2A1	COL2A1_P02458_OID30286_v1_Cardiometabolic_II	LPA Variants	Weighted median	33	-0.00735689	0.0113417	0.516559	0.987042
MDGA1	MDGA1_Q8NFP4_OID20951_v1_Neurology	LPA Variants	Weighted median	33	0.00945849	0.0145934	0.516897	0.987042
IL6	IL6_P05231_OID20101_v1_Cardiometabolic	LPA Variants	Weighted median	33	0.00908531	0.0140254	0.51713	0.987042
ATF4	ATF4_P18848_OID31162_v1_Oncology_II	LPA Variants	Weighted median	33	0.00934377	0.0144377	0.517517	0.987042
IGSF9	IGSF9_Q9P2J2_OID30330_v1_Cardiometabolic_II	LPA Variants	Weighted median	33	0.0095096	0.0146992	0.517666	0.987042
MSLNL	MSLNL_Q96KJ4_OID30939_v1_Neurology_II	LPA Variants	Weighted median	33	-0.00928959	0.0143636	0.517797	0.987042
AIF1L	AIF1L_Q9BQI0_OID30204_v1_Cardiometabolic_II	LPA Variants	Weighted median	33	0.00873316	0.0135186	0.518273	0.987042
NFE2	NFE2_Q16621_OID30268_v1_Cardiometabolic_II	LPA Variants	Weighted median	33	0.00919232	0.0142438	0.518696	0.987042
HSDL2	HSDL2_Q6YN16_OID30256_v1_Cardiometabolic_II	LPA Variants	Weighted median	33	0.00853082	0.0132223	0.518806	0.987042
APPL2	APPL2_Q8NEU8_OID30590_v1_Inflammation_II	LPA Variants	Weighted median	33	-0.00913737	0.0141641	0.518856	0.987042
GNAS	GNAS_O95467_OID31008_v1_Neurology_II	LPA Variants	Weighted median	33	0.00931388	0.0144471	0.519129	0.987042
RUVBL1	RUVBL1_Q9Y265_OID21211_v1_Oncology	LPA Variants	Weighted median	33	0.0101844	0.0158038	0.519297	0.987042
PSMD5	PSMD5_Q16401_OID30918_v1_Neurology_II	LPA Variants	Weighted median	33	0.00976668	0.0151661	0.519587	0.987042
IL36G	IL36G_Q9NZH8_OID30551_v1_Inflammation_II	LPA Variants	Weighted median	33	0.0092908	0.0144528	0.520328	0.987042
VSIR	VSIR_Q9H7M9_OID20131_v1_Cardiometabolic	LPA Variants	Weighted median	33	0.00850417	0.0132397	0.520664	0.987042
PRND	PRND_Q9UKY0_OID31124_v1_Neurology_II	LPA Variants	Weighted median	33	0.00887554	0.0138192	0.520702	0.987042
CPPED1	CPPED1_Q9BRF8_OID21053_v1_Neurology	LPA Variants	Weighted median	33	-0.00809988	0.0126389	0.521608	0.987042
ENO1	ENO1_P06733_OID21037_v1_Neurology	LPA Variants	Weighted median	33	-0.00940933	0.0146825	0.521617	0.987042
AMY1A	AMY1A_AMY1B_AMY1C_P0DUB6_P0DTE7_P0DTE8_OID30707_v1_Inflammation_II	LPA Variants	Weighted median	33	0.0095246	0.0148641	0.521666	0.987042
IGFBP6	IGFBP6_P24592_OID20413_v1_Cardiometabolic	LPA Variants	Weighted median	33	-0.00743152	0.0116011	0.521789	0.987042
CILP	CILP_O75339_OID30399_v1_Cardiometabolic_II	LPA Variants	Weighted median	33	-0.00782968	0.0122248	0.521864	0.987042
CLINT1	CLINT1_Q14677_OID31182_v1_Oncology_II	LPA Variants	Weighted median	33	-0.00960051	0.0149918	0.521922	0.987042
FGFBP2	FGFBP2_Q9BYJ0_OID30395_v1_Cardiometabolic_II	LPA Variants	Weighted median	33	-0.00794386	0.0124174	0.522345	0.987042
IGFBP1	IGFBP1_P08833_OID20246_v1_Cardiometabolic	LPA Variants	Weighted median	33	0.00904373	0.0141485	0.522692	0.987042
RABGAP1L	RABGAP1L_Q5R372_OID20447_v1_Inflammation	LPA Variants	Weighted median	33	0.00884199	0.0138378	0.522841	0.987042
TJAP1	TJAP1_Q5JTD0_OID21477_v1_Oncology	LPA Variants	Weighted median	33	0.00905984	0.0141804	0.52289	0.987042
OGN	OGN_P20774_OID21123_v1_Neurology	LPA Variants	Weighted median	33	0.00728516	0.0114031	0.522905	0.987042
PRG3	PRG3_Q9Y2Y8_OID30383_v1_Cardiometabolic_II	LPA Variants	Weighted median	33	0.00865558	0.0135664	0.523465	0.987042
TSNAX	TSNAX_Q99598_OID30185_v1_Cardiometabolic_II	LPA Variants	Weighted median	33	0.00903559	0.0141718	0.52375	0.987042
SHD	SHD_Q96IW2_OID30098_v1_Cardiometabolic_II	LPA Variants	Weighted median	33	0.00958047	0.0150455	0.524278	0.987042
ADAMTS4	ADAMTS4_O75173_OID30471_v1_Inflammation_II	LPA Variants	Weighted median	33	0.00882432	0.0138989	0.525498	0.987042
IL1B	IL1B_P01584_OID20427_v1_Inflammation	LPA Variants	Weighted median	33	-0.0101116	0.0159441	0.525958	0.987042
NOS1	NOS1_P29475_OID20863_v1_Neurology	LPA Variants	Weighted median	33	0.00852572	0.0134473	0.526074	0.987042
APRT	APRT_P07741_OID20927_v1_Neurology	LPA Variants	Weighted median	33	-0.00888743	0.0140406	0.526746	0.987042
MANF	MANF_P55145_OID20707_v1_Inflammation	LPA Variants	Weighted median	33	-0.00890563	0.0140859	0.527232	0.987042
TBCA	TBCA_O75347_OID30616_v1_Inflammation_II	LPA Variants	Weighted median	33	0.0088249	0.0139679	0.527518	0.987042
ZNRF4	ZNRF4_Q8WWF5_OID31347_v1_Oncology_II	LPA Variants	Weighted median	33	-0.0102031	0.0161631	0.527873	0.987042
TST	TST_Q16762_OID20868_v1_Neurology	LPA Variants	Weighted median	33	0.00887848	0.0140874	0.528536	0.987042
DEFB104A	DEFB104A_DEFB104B_Q8WTQ1_OID30849_v1_Neurology_II	LPA Variants	Weighted median	33	0.00822427	0.0130707	0.52921	0.987042
KIT	KIT_P10721_OID20370_v1_Cardiometabolic	LPA Variants	Weighted median	33	0.00796026	0.0126526	0.529257	0.987042
SLC1A4	SLC1A4_P43007_OID30926_v1_Neurology_II	LPA Variants	Weighted median	33	-0.00924037	0.0147012	0.529648	0.987042
ARHGEF1	ARHGEF1_Q92888_OID31133_v1_Neurology_II	LPA Variants	Weighted median	33	0.00865957	0.013801	0.530359	0.987042
TP53	TP53_P04637_OID21232_v1_Oncology	LPA Variants	Weighted median	33	-0.00914702	0.01458	0.530419	0.987042
GIMAP8	GIMAP8_Q8ND71_OID31194_v1_Oncology_II	LPA Variants	Weighted median	33	-0.00952674	0.0152351	0.531763	0.987042
HEPH	HEPH_Q9BQS7_OID30337_v1_Cardiometabolic_II	LPA Variants	Weighted median	33	0.00924072	0.0148551	0.533904	0.987042
CA4	CA4_P22748_OID20241_v1_Cardiometabolic	LPA Variants	Weighted median	33	-0.00859983	0.0138368	0.534257	0.987042
PSMD9	PSMD9_O00233_OID21304_v1_Oncology	LPA Variants	Weighted median	33	0.00827733	0.0133231	0.534419	0.987042
ERBB3	ERBB3_P21860_OID20705_v1_Inflammation	LPA Variants	Weighted median	33	-0.00837305	0.013487	0.534715	0.987042
ERVV-1	ERVV-1_B6SEH8_OID30094_v1_Cardiometabolic_II	LPA Variants	Weighted median	33	0.00906744	0.0146067	0.53475	0.987042
DKKL1	DKKL1_Q9UK85_OID21313_v1_Oncology	LPA Variants	Weighted median	33	0.00426312	0.00687117	0.534971	0.987042
TPSAB1	TPSAB1_Q15661_OID20642_v1_Inflammation	LPA Variants	Weighted median	33	0.00640205	0.0103247	0.535209	0.987042
VPS4B	VPS4B_O75351_OID31386_v1_Oncology_II	LPA Variants	Weighted median	33	0.00925902	0.0149346	0.535276	0.987042
HYOU1	HYOU1_Q9Y4L1_OID20300_v1_Cardiometabolic	LPA Variants	Weighted median	33	0.00850811	0.0137292	0.53545	0.987042
USP8	USP8_P40818_OID20110_v1_Cardiometabolic	LPA Variants	Weighted median	33	0.00887766	0.0143619	0.536482	0.987042
LAIR1	LAIR1_Q6GTX8_OID20737_v1_Inflammation	LPA Variants	Weighted median	33	0.00753014	0.0122011	0.537123	0.987042
MITD1	MITD1_Q8WV92_OID20959_v1_Neurology	LPA Variants	Weighted median	33	-0.0095817	0.0155254	0.537127	0.987042
TNFSF13B	TNFSF13B_Q9Y275_OID20272_v1_Cardiometabolic	LPA Variants	Weighted median	33	-0.00845153	0.0136984	0.537254	0.987042
CORO6	CORO6_Q6QEF8_OID30870_v1_Neurology_II	LPA Variants	Weighted median	33	0.00877306	0.0142262	0.537443	0.987042
CSNK1D	CSNK1D_P48730_OID30492_v1_Inflammation_II	LPA Variants	Weighted median	33	-0.00857893	0.0139347	0.538123	0.987042
B4GAT1	B4GAT1_O43505_OID21127_v1_Neurology	LPA Variants	Weighted median	33	0.00882978	0.0143634	0.538725	0.987042
PGF	PGF_P49763_OID20673_v1_Inflammation	LPA Variants	Weighted median	33	0.00756355	0.0123186	0.539219	0.987042
SPESP1	SPESP1_Q6UW49_OID30298_v1_Cardiometabolic_II	LPA Variants	Weighted median	33	-0.00796052	0.0129775	0.539606	0.987042
CDH5	CDH5_P33151_OID20243_v1_Cardiometabolic	LPA Variants	Weighted median	33	-0.00765188	0.0124925	0.540194	0.987042
THSD1	THSD1_Q9NS62_OID30476_v1_Inflammation_II	LPA Variants	Weighted median	33	-0.00898753	0.0147004	0.540949	0.987042
CES3	CES3_Q6UWW8_OID21340_v1_Oncology	LPA Variants	Weighted median	33	-0.00839355	0.0137297	0.540972	0.987042
CDH3	CDH3_P22223_OID21008_v1_Neurology	LPA Variants	Weighted median	33	0.00811605	0.0132847	0.541245	0.987042
DCTN1	DCTN1_Q14203_OID21399_v1_Oncology	LPA Variants	Weighted median	33	0.00826583	0.0135312	0.541284	0.987042
SOD3	SOD3_P08294_OID30683_v1_Inflammation_II	LPA Variants	Weighted median	33	0.00774381	0.0126912	0.541747	0.987042
RAB27B	RAB27B_O00194_OID30354_v1_Cardiometabolic_II	LPA Variants	Weighted median	33	0.00850598	0.0139404	0.54175	0.987042
AOC1	AOC1_P19801_OID20452_v1_Inflammation	LPA Variants	Weighted median	33	-0.00908302	0.0149168	0.542583	0.987042
INSL3	INSL3_P51460_OID31129_v1_Neurology_II	LPA Variants	Weighted median	33	-0.00515712	0.00847005	0.542613	0.987042
FRZB	FRZB_Q92765_OID20968_v1_Neurology	LPA Variants	Weighted median	33	0.00801649	0.013186	0.543218	0.987042
DNAJB14	DNAJB14_Q8TBM8_OID31434_v1_Oncology_II	LPA Variants	Weighted median	33	0.00851477	0.0140137	0.543449	0.987042
PQBP1	PQBP1_O60828_OID21172_v1_Oncology	LPA Variants	Weighted median	33	0.00917473	0.0151141	0.54383	0.987042
HSD17B3	HSD17B3_P37058_OID30145_v1_Cardiometabolic_II	LPA Variants	Weighted median	33	0.00832867	0.0137259	0.543993	0.987042
LTBP2	LTBP2_Q14767_OID20254_v1_Cardiometabolic	LPA Variants	Weighted median	33	-0.00686149	0.0113167	0.544304	0.987042
VWC2	VWC2_Q2TAL6_OID20936_v1_Neurology	LPA Variants	Weighted median	33	0.00810731	0.0133879	0.544799	0.987042
F12	F12_P00748_OID30739_v1_Inflammation_II	LPA Variants	Weighted median	33	0.00629671	0.0104016	0.544939	0.987042
TRDMT1	TRDMT1_O14717_OID31335_v1_Oncology_II	LPA Variants	Weighted median	33	0.00882027	0.0145713	0.544968	0.987042
TCN1	TCN1_P20061_OID30687_v1_Inflammation_II	LPA Variants	Weighted median	33	-0.00751582	0.0124198	0.545079	0.987042
IL19	IL19_Q9UHD0_OID20158_v1_Cardiometabolic	LPA Variants	Weighted median	33	0.0078495	0.0129934	0.545769	0.987042
MTR	MTR_Q99707_OID30110_v1_Cardiometabolic_II	LPA Variants	Weighted median	33	0.0089164	0.0147617	0.54583	0.987042
INHBC	INHBC_P55103_OID21093_v1_Neurology	LPA Variants	Weighted median	33	0.00820479	0.0135853	0.545881	0.987042
ARHGEF12	ARHGEF12_Q9NZN5_OID20554_v1_Inflammation	LPA Variants	Weighted median	33	-0.00870106	0.0144116	0.546008	0.987042
CMC1	CMC1_Q7Z7K0_OID30360_v1_Cardiometabolic_II	LPA Variants	Weighted median	33	0.00819723	0.0135794	0.546075	0.987042
TPM3	TPM3_P06753_OID30058_v1_Cardiometabolic_II	LPA Variants	Weighted median	33	0.00915068	0.0151616	0.546149	0.987042
SRC	SRC_P12931_OID21521_v1_Oncology	LPA Variants	Weighted median	33	-0.00855726	0.0141829	0.546275	0.987042
GUK1	GUK1_Q16774_OID30148_v1_Cardiometabolic_II	LPA Variants	Weighted median	33	0.00846502	0.0140303	0.546282	0.987042
CXCL8	CXCL8_P10145_OID20153_v1_Cardiometabolic	LPA Variants	Weighted median	33	0.00884783	0.0146656	0.546304	0.987042
C2CD2L	C2CD2L_O14523_OID20864_v1_Neurology	LPA Variants	Weighted median	33	0.00899627	0.0149156	0.546413	0.987042
ECSCR	ECSCR_Q19T08_OID30831_v1_Neurology_II	LPA Variants	Weighted median	33	0.00923336	0.0153123	0.546507	0.987042
FCGR2A	FCGR2A_P12318_OID20391_v1_Cardiometabolic	LPA Variants	Weighted median	33	-0.00613135	0.0101736	0.546727	0.987042
GZMB	GZMB_P10144_OID20604_v1_Inflammation	LPA Variants	Weighted median	33	-0.00785063	0.0130371	0.547057	0.987042
MICALL2	MICALL2_Q8IY33_OID30889_v1_Neurology_II	LPA Variants	Weighted median	33	0.00774773	0.0128679	0.547108	0.987042
PRR5	PRR5_P85299_OID30457_v1_Inflammation_II	LPA Variants	Weighted median	33	-0.00924308	0.0153964	0.54828	0.987042
NAAA	NAAA_Q02083_OID20931_v1_Neurology	LPA Variants	Weighted median	33	-0.00758973	0.0126486	0.548478	0.987042
CSPG4	CSPG4_Q6UVK1_OID30397_v1_Cardiometabolic_II	LPA Variants	Weighted median	33	0.00882681	0.0147294	0.548996	0.987042
HPCAL1	HPCAL1_P37235_OID20615_v1_Inflammation	LPA Variants	Weighted median	33	-0.00879852	0.0146948	0.549338	0.987042
NAMPT	NAMPT_P43490_OID21227_v1_Oncology	LPA Variants	Weighted median	33	0.00794868	0.0132854	0.549638	0.987042
VSIG10L	VSIG10L_Q86VR7_OID30189_v1_Cardiometabolic_II	LPA Variants	Weighted median	33	-0.00891851	0.0149601	0.551074	0.987042
PNPT1	PNPT1_Q8TCS8_OID20445_v1_Inflammation	LPA Variants	Weighted median	33	0.00867288	0.0145619	0.551451	0.987042
ITPA	ITPA_Q9BY32_OID30082_v1_Cardiometabolic_II	LPA Variants	Weighted median	33	0.00734424	0.0123311	0.551452	0.987042
NCR1	NCR1_O76036_OID20566_v1_Inflammation	LPA Variants	Weighted median	33	-0.00766358	0.0128722	0.551603	0.987042
PLCB2	PLCB2_Q00722_OID31155_v1_Neurology_II	LPA Variants	Weighted median	33	-0.00861566	0.0144795	0.551827	0.987042
ECE1	ECE1_P42892_OID20891_v1_Neurology	LPA Variants	Weighted median	33	0.00852046	0.0143223	0.551904	0.987042
FMR1	FMR1_Q06787_OID21233_v1_Oncology	LPA Variants	Weighted median	33	-0.00925516	0.0155587	0.55194	0.987042
GMPR2	GMPR2_Q9P2T1_OID30623_v1_Inflammation_II	LPA Variants	Weighted median	33	0.00896446	0.0150809	0.552227	0.987042
CREBZF	CREBZF_Q9NS37_OID31206_v1_Oncology_II	LPA Variants	Weighted median	33	0.00811784	0.0136741	0.552736	0.987042
NTRK2	NTRK2_Q16620_OID20136_v1_Cardiometabolic	LPA Variants	Weighted median	33	-0.00834545	0.0140692	0.553066	0.987042
SCN4B	SCN4B_Q8IWT1_OID30277_v1_Cardiometabolic_II	LPA Variants	Weighted median	33	-0.00673187	0.0113767	0.554036	0.987042
PILRB	PILRB_Q9UKJ0_OID20197_v1_Cardiometabolic	LPA Variants	Weighted median	33	-0.00566249	0.00957563	0.55429	0.987042
TNFRSF13C	TNFRSF13C_Q96RJ3_OID20480_v1_Inflammation	LPA Variants	Weighted median	33	-0.00768796	0.0130405	0.555497	0.987042
CEP43	CEP43_O95684_OID20084_v1_Cardiometabolic	LPA Variants	Weighted median	33	0.00810056	0.0137947	0.557053	0.987042
DYNC1H1	DYNC1H1_Q14204_OID31341_v1_Oncology_II	LPA Variants	Weighted median	33	0.00850797	0.0144889	0.557065	0.987042
TDGF1	TDGF1_P13385_OID20816_v1_Neurology	LPA Variants	Weighted median	33	0.00533336	0.00909351	0.557538	0.987042
SEPTIN3	SEPTIN3_Q9UH03_OID31025_v1_Neurology_II	LPA Variants	Weighted median	33	0.00792106	0.0135239	0.558073	0.987042
EFCAB14	EFCAB14_O75071_OID31460_v1_Oncology_II	LPA Variants	Weighted median	33	-0.00805776	0.013758	0.558092	0.987042
C7	C7_P10643_OID30766_v1_Inflammation_II	LPA Variants	Weighted median	33	0.00720857	0.0123171	0.558381	0.987042
KRT5	KRT5_P13647_OID20860_v1_Neurology	LPA Variants	Weighted median	33	0.00836507	0.0143141	0.558955	0.987042
AHSA1	AHSA1_O95433_OID31379_v1_Oncology_II	LPA Variants	Weighted median	33	-0.00816003	0.0139775	0.559356	0.987042
SELP	SELP_P16109_OID20379_v1_Cardiometabolic	LPA Variants	Weighted median	33	0.00792825	0.0135858	0.559511	0.987042
C1R	C1R_P00736_OID30753_v1_Inflammation_II	LPA Variants	Weighted median	33	0.00772778	0.0132797	0.560617	0.987042
SEC31A	SEC31A_O94979_OID30269_v1_Cardiometabolic_II	LPA Variants	Weighted median	33	0.0080034	0.0137593	0.560786	0.987042
SPRED2	SPRED2_Q7Z698_OID30423_v1_Inflammation_II	LPA Variants	Weighted median	33	-0.00776473	0.0133601	0.561114	0.987042
GART	GART_P22102_OID31004_v1_Neurology_II	LPA Variants	Weighted median	33	0.00821026	0.0141521	0.561818	0.987042
SYT1	SYT1_P21579_OID31089_v1_Neurology_II	LPA Variants	Weighted median	33	0.00855306	0.0147434	0.561827	0.987042
AP1G2	AP1G2_O75843_OID31348_v1_Oncology_II	LPA Variants	Weighted median	33	0.00797598	0.0137636	0.562254	0.987042
ARHGAP25	ARHGAP25_P42331_OID21255_v1_Oncology	LPA Variants	Weighted median	33	0.00868543	0.014996	0.562464	0.987042
RNF168	RNF168_Q8IYW5_OID30506_v1_Inflammation_II	LPA Variants	Weighted median	33	0.00978319	0.0169017	0.562705	0.987042
LTA	LTA_P01374_OID20586_v1_Inflammation	LPA Variants	Weighted median	33	-0.00840993	0.0145507	0.563282	0.987042
NDST1	NDST1_P52848_OID31369_v1_Oncology_II	LPA Variants	Weighted median	33	0.00849742	0.0147022	0.563284	0.987042
PSMD1	PSMD1_Q99460_OID31058_v1_Neurology_II	LPA Variants	Weighted median	33	-0.00842858	0.0145881	0.563419	0.987042
NHLRC3	NHLRC3_Q5JS37_OID30614_v1_Inflammation_II	LPA Variants	Weighted median	33	0.00809834	0.0140185	0.563475	0.987042
AHCY	AHCY_P23526_OID20199_v1_Cardiometabolic	LPA Variants	Weighted median	33	-0.00791213	0.0137234	0.564248	0.987042
HDAC9	HDAC9_Q9UKV0_OID30832_v1_Neurology_II	LPA Variants	Weighted median	33	-0.00785881	0.0136394	0.564492	0.987042
RBKS	RBKS_Q9H477_OID20986_v1_Neurology	LPA Variants	Weighted median	33	0.00778406	0.0135101	0.564503	0.987042
HNF1A	HNF1A_P20823_OID30919_v1_Neurology_II	LPA Variants	Weighted median	33	-0.00837825	0.0145539	0.564838	0.987042
EVI5	EVI5_O60447_OID30519_v1_Inflammation_II	LPA Variants	Weighted median	33	0.00816221	0.0141879	0.565093	0.987042
SEL1L	SEL1L_Q9UBV2_OID30196_v1_Cardiometabolic_II	LPA Variants	Weighted median	33	0.00770859	0.013401	0.56514	0.987042
RGCC	RGCC_Q9H4X1_OID31060_v1_Neurology_II	LPA Variants	Weighted median	33	-0.007657	0.013342	0.566034	0.987042
PDCD5	PDCD5_O14737_OID21021_v1_Neurology	LPA Variants	Weighted median	33	0.0079517	0.0138572	0.566083	0.987042
DCUN1D2	DCUN1D2_Q6PH85_OID31231_v1_Oncology_II	LPA Variants	Weighted median	33	0.00844586	0.0147236	0.566221	0.987042
RSPO1	RSPO1_Q2MKA7_OID20938_v1_Neurology	LPA Variants	Weighted median	33	0.0082683	0.0144154	0.566255	0.987042
IFNL2	IFNL2_Q8IZJ0_OID30791_v1_Neurology_II	LPA Variants	Weighted median	33	0.00874828	0.0152542	0.566307	0.987042
PI3	PI3_P19957_OID20326_v1_Cardiometabolic	LPA Variants	Weighted median	33	0.00715263	0.0124755	0.566419	0.987042
TREH	TREH_O43280_OID30388_v1_Cardiometabolic_II	LPA Variants	Weighted median	33	-0.00546935	0.00954169	0.566506	0.987042
CD300A	CD300A_Q9UGN4_OID30576_v1_Inflammation_II	LPA Variants	Weighted median	33	-0.00724076	0.0126671	0.56758	0.987042
IFIT3	IFIT3_O14879_OID31283_v1_Oncology_II	LPA Variants	Weighted median	33	0.00818754	0.0143404	0.568039	0.987042
TRIM5	TRIM5_Q9C035_OID20526_v1_Inflammation	LPA Variants	Weighted median	33	-0.0076059	0.0133304	0.568292	0.987068
GAGE2A	GAGE2A_Q6NT46_OID31199_v1_Oncology_II	LPA Variants	Weighted median	33	0.00912024	0.016036	0.569536	0.987394
CIRBP	CIRBP_Q14011_OID31503_v1_Oncology_II	LPA Variants	Weighted median	33	0.00829163	0.0145803	0.569568	0.987394
GIPC3	GIPC3_Q8TF64_OID31507_v1_Oncology_II	LPA Variants	Weighted median	33	0.00781507	0.0137433	0.569597	0.987394
GRIK2	GRIK2_Q13002_OID30977_v1_Neurology_II	LPA Variants	Weighted median	33	-0.00793237	0.0139571	0.569805	0.987394
OPLAH	OPLAH_O14841_OID30201_v1_Cardiometabolic_II	LPA Variants	Weighted median	33	0.00855674	0.0150564	0.569821	0.987394
MYOM1	MYOM1_P52179_OID30834_v1_Neurology_II	LPA Variants	Weighted median	33	0.00813057	0.0143185	0.570144	0.987526
PLXNA4	PLXNA4_Q9HCM2_OID20597_v1_Inflammation	LPA Variants	Weighted median	33	0.0081586	0.0143717	0.570249	0.987526
RARRES1	RARRES1_P49788_OID21177_v1_Oncology	LPA Variants	Weighted median	33	-0.00777217	0.0136912	0.570256	0.987526
CPXM2	CPXM2_Q8N436_OID30322_v1_Cardiometabolic_II	LPA Variants	Weighted median	33	0.00738446	0.013035	0.571049	0.987574
MRPL52	MRPL52_Q86TS9_OID31239_v1_Oncology_II	LPA Variants	Weighted median	33	0.00792332	0.0139916	0.571195	0.987574
CACYBP	CACYBP_Q9HB71_OID30649_v1_Inflammation_II	LPA Variants	Weighted median	33	0.00846278	0.0149531	0.571423	0.987574
FN1	FN1_P02751_OID30787_v1_Inflammation_II	LPA Variants	Weighted median	33	-0.00781357	0.0138137	0.571638	0.987574
TG	TG_P01266_OID31359_v1_Oncology_II	LPA Variants	Weighted median	33	-0.00790361	0.0139798	0.57183	0.987574
DTD1	DTD1_Q8TEA8_OID30580_v1_Inflammation_II	LPA Variants	Weighted median	33	0.00790733	0.0139931	0.572014	0.987645
SLC13A1	SLC13A1_Q9BZW2_OID31388_v1_Oncology_II	LPA Variants	Weighted median	33	-0.00856393	0.0151724	0.572454	0.987929
KRT6C	KRT6C_P48668_OID30169_v1_Cardiometabolic_II	LPA Variants	Weighted median	33	0.00775383	0.0137477	0.572749	0.987929
BTLA	BTLA_Q7Z6A9_OID31237_v1_Oncology_II	LPA Variants	Weighted median	33	-0.00878044	0.0155844	0.573153	0.987929
NUB1	NUB1_Q9Y5A7_OID20510_v1_Inflammation	LPA Variants	Weighted median	33	0.00845922	0.0150441	0.573916	0.987929
DLG4	DLG4_P78352_OID31071_v1_Neurology_II	LPA Variants	Weighted median	33	0.00843121	0.0150028	0.574132	0.987929
CRYBB2	CRYBB2_P43320_OID31081_v1_Neurology_II	LPA Variants	Weighted median	33	0.00734305	0.0130702	0.574241	0.987929
DOC2B	DOC2B_Q14184_OID30927_v1_Neurology_II	LPA Variants	Weighted median	33	0.00809084	0.0144903	0.576597	0.989539
HRC	HRC_P23327_OID30211_v1_Cardiometabolic_II	LPA Variants	Weighted median	33	-0.00828044	0.0148341	0.576706	0.989539
PECAM1	PECAM1_P16284_OID21131_v1_Neurology	LPA Variants	Weighted median	33	0.00727579	0.0130695	0.577734	0.989842
CD2AP	CD2AP_Q9Y5K6_OID20177_v1_Cardiometabolic	LPA Variants	Weighted median	33	0.00746183	0.0134244	0.578318	0.990458
SLC39A5	SLC39A5_Q6ZMH5_OID20539_v1_Inflammation	LPA Variants	Weighted median	33	0.00808705	0.014557	0.578523	0.990458
TSPAN8	TSPAN8_P19075_OID31470_v1_Oncology_II	LPA Variants	Weighted median	33	-0.0073949	0.0133225	0.578847	0.990458
IL31	IL31_Q6EBC2_OID30487_v1_Inflammation_II	LPA Variants	Weighted median	33	-0.00823673	0.0148436	0.578963	0.990458
CSF1R	CSF1R_P07333_OID30681_v1_Inflammation_II	LPA Variants	Weighted median	33	0.00773079	0.0139504	0.579467	0.990952
CTSD	CTSD_P07339_OID20358_v1_Cardiometabolic	LPA Variants	Weighted median	33	0.00768273	0.0139053	0.580602	0.991287
CD63	CD63_P08962_OID20988_v1_Neurology	LPA Variants	Weighted median	33	0.00774465	0.0140345	0.581066	0.991287
C1QBP	C1QBP_Q07021_OID31007_v1_Neurology_II	LPA Variants	Weighted median	33	0.00791738	0.0143588	0.581361	0.991287
SLC4A1	SLC4A1_P02730_OID30369_v1_Cardiometabolic_II	LPA Variants	Weighted median	33	-0.0077186	0.0139985	0.581368	0.991287
RNASEH2A	RNASEH2A_O75792_OID31027_v1_Neurology_II	LPA Variants	Weighted median	33	0.00814491	0.0147736	0.581419	0.991287
IL12RB1	IL12RB1_P42701_OID20486_v1_Inflammation	LPA Variants	Weighted median	33	0.00763364	0.0138474	0.581449	0.991287
PDIA3	PDIA3_P30101_OID30573_v1_Inflammation_II	LPA Variants	Weighted median	33	-0.00768592	0.0139617	0.581978	0.991287
ATG16L1	ATG16L1_Q676U5_OID31466_v1_Oncology_II	LPA Variants	Weighted median	33	0.00739529	0.0134612	0.582745	0.991287
BAP18	BAP18_Q8IXM2_OID31150_v1_Neurology_II	LPA Variants	Weighted median	33	0.00763	0.0138936	0.582887	0.991287
EPHA2	EPHA2_P29317_OID21342_v1_Oncology	LPA Variants	Weighted median	33	-0.00701752	0.012785	0.583083	0.991287
RILPL2	RILPL2_Q969X0_OID30342_v1_Cardiometabolic_II	LPA Variants	Weighted median	33	-0.00731064	0.0133199	0.583108	0.991287
PEPD	PEPD_P12955_OID30688_v1_Inflammation_II	LPA Variants	Weighted median	33	0.00734131	0.0133807	0.583246	0.991287
NID1	NID1_P14543_OID20362_v1_Cardiometabolic	LPA Variants	Weighted median	33	0.00741075	0.0135162	0.583496	0.991287
SCGB3A2	SCGB3A2_Q96PL1_OID20723_v1_Inflammation	LPA Variants	Weighted median	33	0.00769933	0.0140694	0.584216	0.991327
OXT	OXT_P01178_OID21047_v1_Neurology	LPA Variants	Weighted median	33	-0.00692567	0.01266	0.584344	0.991327
LXN	LXN_Q9BS40_OID21003_v1_Neurology	LPA Variants	Weighted median	33	-0.00745754	0.013685	0.585793	0.991817
CGREF1	CGREF1_Q99674_OID20152_v1_Cardiometabolic	LPA Variants	Weighted median	33	0.00691192	0.0126884	0.58593	0.991817
PTGES2	PTGES2_Q9H7Z7_OID30561_v1_Inflammation_II	LPA Variants	Weighted median	33	-0.0075378	0.0138401	0.586004	0.991817
ENOPH1	ENOPH1_Q9UHY7_OID31349_v1_Oncology_II	LPA Variants	Weighted median	33	0.00826817	0.0151834	0.586061	0.991817
IGDCC4	IGDCC4_Q8TDY8_OID30402_v1_Cardiometabolic_II	LPA Variants	Weighted median	33	-0.00711811	0.0130745	0.586147	0.991817
ADAM9	ADAM9_Q13443_OID31488_v1_Oncology_II	LPA Variants	Weighted median	33	-0.00725236	0.0133279	0.586339	0.991817
CFHR5	CFHR5_Q9BXR6_OID30716_v1_Inflammation_II	LPA Variants	Weighted median	33	0.00750145	0.0138132	0.587086	0.991817
FAM171B	FAM171B_Q6P995_OID31338_v1_Oncology_II	LPA Variants	Weighted median	33	-0.00763101	0.0140601	0.587306	0.991817
DKK3	DKK3_Q9UBP4_OID20264_v1_Cardiometabolic	LPA Variants	Weighted median	33	0.00669926	0.0123622	0.587876	0.991817
TPT1	TPT1_P13693_OID20476_v1_Inflammation	LPA Variants	Weighted median	33	0.00796705	0.0147029	0.587907	0.991817
PRRT3	PRRT3_Q5FWE3_OID30276_v1_Cardiometabolic_II	LPA Variants	Weighted median	33	0.00693975	0.0128094	0.587977	0.991817
DBI	DBI_P07108_OID21143_v1_Neurology	LPA Variants	Weighted median	33	-0.00772864	0.0142669	0.588013	0.991817
RBP1	RBP1_P09455_OID30913_v1_Neurology_II	LPA Variants	Weighted median	33	-0.00803223	0.0148423	0.588389	0.991817
CD86	CD86_P42081_OID31500_v1_Oncology_II	LPA Variants	Weighted median	33	0.00747224	0.0138209	0.588752	0.991817
METAP1D	METAP1D_Q6UB28_OID20519_v1_Inflammation	LPA Variants	Weighted median	33	-0.00776548	0.0143634	0.588753	0.991817
ANGPTL1	ANGPTL1_O95841_OID20211_v1_Cardiometabolic	LPA Variants	Weighted median	33	0.00721003	0.0133406	0.588881	0.991817
EBAG9	EBAG9_O00559_OID20918_v1_Neurology	LPA Variants	Weighted median	33	-0.00829987	0.0153728	0.589261	0.991817
IL18BP	IL18BP_O95998_OID20348_v1_Cardiometabolic	LPA Variants	Weighted median	33	-0.00710654	0.013176	0.589642	0.991817
ZBTB16	ZBTB16_Q05516_OID21205_v1_Oncology	LPA Variants	Weighted median	33	0.00701312	0.0130175	0.590061	0.991817
ENOX2	ENOX2_Q16206_OID30152_v1_Cardiometabolic_II	LPA Variants	Weighted median	33	0.00733538	0.0136257	0.590337	0.991817
CXCL8	CXCL8_P10145_OID20631_v1_Inflammation	LPA Variants	Weighted median	33	0.00819079	0.0152546	0.591311	0.991817
ING1	ING1_Q9UK53_OID20853_v1_Neurology	LPA Variants	Weighted median	33	0.00750294	0.0140499	0.593326	0.991817
BOLA2	BOLA2_BOLA2B_Q9H3K6_OID30267_v1_Cardiometabolic_II	LPA Variants	Weighted median	33	0.007672	0.014367	0.593341	0.991817
CEBPB	CEBPB_P17676_OID20052_v1_Cardiometabolic	LPA Variants	Weighted median	33	-0.00730356	0.0136949	0.593824	0.991817
TSLP	TSLP_Q969D9_OID20056_v1_Cardiometabolic	LPA Variants	Weighted median	33	0.0076455	0.0143415	0.593961	0.991817
SEMA3G	SEMA3G_Q9NS98_OID30599_v1_Inflammation_II	LPA Variants	Weighted median	33	-0.00745437	0.0139898	0.594143	0.991817
TRIM58	TRIM58_Q8NG06_OID31429_v1_Oncology_II	LPA Variants	Weighted median	33	0.00739141	0.013874	0.594204	0.991817
ICOSLG	ICOSLG_O75144_OID21351_v1_Oncology	LPA Variants	Weighted median	33	0.00678242	0.0127698	0.595327	0.991817
ACRV1	ACRV1_P26436_OID30513_v1_Inflammation_II	LPA Variants	Weighted median	33	-0.004711	0.00887055	0.595361	0.991817
FOLR2	FOLR2_P14207_OID21062_v1_Neurology	LPA Variants	Weighted median	33	0.00744316	0.0140189	0.595461	0.991817
CALCA	CALCA_P01258_OID20983_v1_Neurology	LPA Variants	Weighted median	33	0.00634445	0.0119502	0.595482	0.991817
SPTLC1	SPTLC1_O15269_OID31086_v1_Neurology_II	LPA Variants	Weighted median	33	0.00767393	0.014456	0.595523	0.991817
KYAT1	KYAT1_Q16773_OID20232_v1_Cardiometabolic	LPA Variants	Weighted median	33	0.00763634	0.0143954	0.595785	0.991817
CD163	CD163_Q86VB7_OID20360_v1_Cardiometabolic	LPA Variants	Weighted median	33	0.00668286	0.0126125	0.596209	0.991817
ERP29	ERP29_P30040_OID30578_v1_Inflammation_II	LPA Variants	Weighted median	33	0.0077945	0.0147254	0.596582	0.991817
SPINK1	SPINK1_P00995_OID21097_v1_Neurology	LPA Variants	Weighted median	33	0.00705364	0.0133294	0.59668	0.991817
SEPTIN7	SEPTIN7_Q16181_OID31288_v1_Oncology_II	LPA Variants	Weighted median	33	0.00785869	0.0148605	0.596923	0.991817
GOLGA3	GOLGA3_Q08378_OID31026_v1_Neurology_II	LPA Variants	Weighted median	33	0.00686392	0.0129823	0.597005	0.991817
CPB1	CPB1_P15086_OID20289_v1_Cardiometabolic	LPA Variants	Weighted median	33	0.00762301	0.0144266	0.597221	0.991817
AMOTL2	AMOTL2_Q9Y2J4_OID31351_v1_Oncology_II	LPA Variants	Weighted median	33	-0.00795788	0.0150665	0.597371	0.991817
PFKFB2	PFKFB2_O60825_OID21356_v1_Oncology	LPA Variants	Weighted median	33	-0.00712487	0.0134935	0.597485	0.991817
PRKAR1A	PRKAR1A_P10644_OID20146_v1_Cardiometabolic	LPA Variants	Weighted median	33	0.00759458	0.0143833	0.597489	0.991817
CPVL	CPVL_Q9H3G5_OID21435_v1_Oncology	LPA Variants	Weighted median	33	0.0068751	0.0130521	0.598372	0.991817
OPHN1	OPHN1_O60890_OID31087_v1_Neurology_II	LPA Variants	Weighted median	33	-0.00691215	0.0131324	0.598651	0.991817
ROR1	ROR1_Q01973_OID20224_v1_Cardiometabolic	LPA Variants	Weighted median	33	-0.00676642	0.0128585	0.598736	0.991817
RAC3	RAC3_P60763_OID30958_v1_Neurology_II	LPA Variants	Weighted median	33	0.0079002	0.015023	0.598976	0.991817
CIAPIN1	CIAPIN1_Q6FI81_OID21501_v1_Oncology	LPA Variants	Weighted median	33	-0.00742766	0.0141497	0.599628	0.991817
STXBP3	STXBP3_O00186_OID21240_v1_Oncology	LPA Variants	Weighted median	33	-0.00757522	0.0144383	0.599818	0.991817
NBL1	NBL1_P41271_OID21486_v1_Oncology	LPA Variants	Weighted median	33	0.00685484	0.0131056	0.600941	0.991817
IL20	IL20_Q9NYY1_OID20453_v1_Inflammation	LPA Variants	Weighted median	33	-0.00723683	0.0138372	0.600975	0.991817
ANKMY2	ANKMY2_Q8IV38_OID30518_v1_Inflammation_II	LPA Variants	Weighted median	33	-0.00754268	0.0144306	0.601193	0.991817
DCTD	DCTD_P32321_OID30657_v1_Inflammation_II	LPA Variants	Weighted median	33	0.0076771	0.0146899	0.601245	0.991817
CLEC1A	CLEC1A_Q8NC01_OID20099_v1_Cardiometabolic	LPA Variants	Weighted median	33	-0.00703406	0.0134648	0.601389	0.991817
F3	F3_P13726_OID21440_v1_Oncology	LPA Variants	Weighted median	33	-0.00674744	0.0129187	0.601463	0.991817
EIF4EBP1	EIF4EBP1_Q13541_OID20162_v1_Cardiometabolic	LPA Variants	Weighted median	33	-0.00735064	0.0140749	0.601495	0.991817
RWDD1	RWDD1_Q9H446_OID21015_v1_Neurology	LPA Variants	Weighted median	33	0.00768995	0.0147389	0.601847	0.991817
PGR	PGR_P06401_OID30460_v1_Inflammation_II	LPA Variants	Weighted median	33	-0.00711054	0.0136301	0.601894	0.991817
FHIT	FHIT_P49789_OID20872_v1_Neurology	LPA Variants	Weighted median	33	0.00758554	0.0145509	0.602149	0.991817
CD200	CD200_P41217_OID20603_v1_Inflammation	LPA Variants	Weighted median	33	-0.00700959	0.013469	0.602767	0.991817
DEFB118	DEFB118_Q96PH6_OID30858_v1_Neurology_II	LPA Variants	Weighted median	33	0.0076669	0.0147333	0.602799	0.991817
CNTN4	CNTN4_Q8IWV2_OID21117_v1_Neurology	LPA Variants	Weighted median	33	0.00669204	0.0128702	0.603088	0.991817
SESTD1	SESTD1_Q86VW0_OID20790_v1_Neurology	LPA Variants	Weighted median	33	0.00752207	0.0144901	0.603679	0.991817
CPA4	CPA4_Q9UI42_OID30606_v1_Inflammation_II	LPA Variants	Weighted median	33	-0.00653633	0.0126026	0.604006	0.991817
ATXN2	ATXN2_Q99700_OID30850_v1_Neurology_II	LPA Variants	Weighted median	33	0.00741559	0.0143142	0.604417	0.991817
PLIN3	PLIN3_O60664_OID20143_v1_Cardiometabolic	LPA Variants	Weighted median	33	-0.00742454	0.0143452	0.604763	0.991817
CRISP2	CRISP2_P16562_OID21456_v1_Oncology	LPA Variants	Weighted median	33	0.00606079	0.0117137	0.604869	0.991817
TAX1BP1	TAX1BP1_Q86VP1_OID31075_v1_Neurology_II	LPA Variants	Weighted median	33	-0.0073119	0.0141333	0.60491	0.991817
ATP5F1D	ATP5F1D_P30049_OID30079_v1_Cardiometabolic_II	LPA Variants	Weighted median	33	0.0076385	0.0147663	0.604953	0.991817
HEBP1	HEBP1_Q9NRV9_OID20063_v1_Cardiometabolic	LPA Variants	Weighted median	33	0.00762219	0.0147644	0.605678	0.991817
LILRA3	LILRA3_Q8N6C8_OID30376_v1_Cardiometabolic_II	LPA Variants	Weighted median	33	0.00441769	0.008559	0.605752	0.991817
GCLM	GCLM_P48507_OID30059_v1_Cardiometabolic_II	LPA Variants	Weighted median	33	0.00775975	0.0150345	0.605764	0.991817
CEACAM1	CEACAM1_P13688_OID21528_v1_Oncology	LPA Variants	Weighted median	33	-0.00688302	0.0133362	0.605773	0.991817
APOD	APOD_P05090_OID30746_v1_Inflammation_II	LPA Variants	Weighted median	33	-0.00684861	0.0132811	0.606086	0.992146
NT5C1A	NT5C1A_Q9BXI3_OID31102_v1_Neurology_II	LPA Variants	Weighted median	33	0.00672321	0.0130488	0.606389	0.992301
BPIFB1	BPIFB1_Q8TDL5_OID20308_v1_Cardiometabolic	LPA Variants	Weighted median	33	0.00632337	0.0122849	0.606744	0.992301
ALPP	ALPP_P05187_OID21383_v1_Oncology	LPA Variants	Weighted median	33	-0.00697015	0.0135663	0.607404	0.992715
BMP4	BMP4_P12644_OID20994_v1_Neurology	LPA Variants	Weighted median	33	-0.00714782	0.0139292	0.607843	0.992715
FXYD5	FXYD5_Q96DB9_OID20463_v1_Inflammation	LPA Variants	Weighted median	33	0.00743183	0.0145023	0.608329	0.992715
EZR	EZR_P15311_OID21017_v1_Neurology	LPA Variants	Weighted median	33	0.00769941	0.0150502	0.608944	0.992715
CHIT1	CHIT1_Q13231_OID20312_v1_Cardiometabolic	LPA Variants	Weighted median	33	0.00513086	0.0100302	0.608973	0.992715
CR2	CR2_P20023_OID20393_v1_Cardiometabolic	LPA Variants	Weighted median	33	-0.00654641	0.0128166	0.609507	0.992715
IGHMBP2	IGHMBP2_P38935_OID30123_v1_Cardiometabolic_II	LPA Variants	Weighted median	33	-0.00704839	0.0137999	0.609522	0.992715
FCGR3B	FCGR3B_O75015_OID20387_v1_Cardiometabolic	LPA Variants	Weighted median	33	-0.00602189	0.0117956	0.609688	0.992715
KLK1	KLK1_P06870_OID21499_v1_Oncology	LPA Variants	Weighted median	33	-0.0054357	0.0106833	0.610891	0.992715
FNDC1	FNDC1_Q4ZHG4_OID31127_v1_Neurology_II	LPA Variants	Weighted median	33	-0.00852635	0.0167954	0.611692	0.992715
TREM2	TREM2_Q9NZC2_OID20731_v1_Inflammation	LPA Variants	Weighted median	33	-0.00612878	0.0120728	0.611698	0.992715
SYTL4	SYTL4_Q96C24_OID30339_v1_Cardiometabolic_II	LPA Variants	Weighted median	33	0.0069957	0.013789	0.611917	0.992715
LACTB2	LACTB2_Q53H82_OID20150_v1_Cardiometabolic	LPA Variants	Weighted median	33	0.007405	0.0146286	0.612715	0.992715
COPE	COPE_O14579_OID20797_v1_Neurology	LPA Variants	Weighted median	33	0.00810304	0.0160153	0.612887	0.992715
OSTN	OSTN_P61366_OID30909_v1_Neurology_II	LPA Variants	Weighted median	33	0.00777885	0.0154073	0.613642	0.992715
FCN1	FCN1_O00602_OID30690_v1_Inflammation_II	LPA Variants	Weighted median	33	-0.0069269	0.0137338	0.614002	0.992715
KLK11	KLK11_Q9UBX7_OID21518_v1_Oncology	LPA Variants	Weighted median	33	-0.00666429	0.0132505	0.615001	0.992715
BTN1A1	BTN1A1_Q13410_OID31363_v1_Oncology_II	LPA Variants	Weighted median	33	-0.00694733	0.0138149	0.615045	0.992715
HNRNPUL1	HNRNPUL1_Q9BUJ2_OID31037_v1_Neurology_II	LPA Variants	Weighted median	33	0.0069322	0.0137933	0.615262	0.992715
STXBP1	STXBP1_P61764_OID31054_v1_Neurology_II	LPA Variants	Weighted median	33	-0.00692489	0.0137793	0.615274	0.992715
DDHD2	DDHD2_O94830_OID31043_v1_Neurology_II	LPA Variants	Weighted median	33	-0.00703308	0.0140076	0.615604	0.992715
SMPD3	SMPD3_Q9NY59_OID30477_v1_Inflammation_II	LPA Variants	Weighted median	33	-0.00716967	0.0143168	0.61652	0.992715
SCN3B	SCN3B_Q9NY72_OID30804_v1_Neurology_II	LPA Variants	Weighted median	33	0.00774208	0.0154657	0.616654	0.992715
TPP1	TPP1_O14773_OID20750_v1_Inflammation	LPA Variants	Weighted median	33	0.0070618	0.0141208	0.617005	0.992715
TRIM26	TRIM26_Q12899_OID31207_v1_Oncology_II	LPA Variants	Weighted median	33	-0.00728972	0.0145845	0.617198	0.992715
PFDN6	PFDN6_O15212_OID30938_v1_Neurology_II	LPA Variants	Weighted median	33	-0.00734135	0.0147018	0.617532	0.992715
PPT1	PPT1_P50897_OID30947_v1_Neurology_II	LPA Variants	Weighted median	33	-0.00722009	0.014459	0.617533	0.992715
NMRK2	NMRK2_Q9NPI5_OID31163_v1_Oncology_II	LPA Variants	Weighted median	33	-0.00739849	0.0148173	0.617558	0.992715
WAS	WAS_P42768_OID20479_v1_Inflammation	LPA Variants	Weighted median	33	0.00722384	0.0144935	0.618188	0.992715
UBAC1	UBAC1_Q9BSL1_OID21336_v1_Oncology	LPA Variants	Weighted median	33	0.00694773	0.0139594	0.618688	0.992715
TFRC	TFRC_P02786_OID20369_v1_Cardiometabolic	LPA Variants	Weighted median	33	-0.00672165	0.0135149	0.618941	0.992715
RBPMS2	RBPMS2_Q6ZRY4_OID30257_v1_Cardiometabolic_II	LPA Variants	Weighted median	33	0.00686332	0.013816	0.619354	0.992715
CLSTN3	CLSTN3_Q9BQT9_OID31092_v1_Neurology_II	LPA Variants	Weighted median	33	-0.00673047	0.0135682	0.619861	0.992715
ARHGAP45	ARHGAP45_Q92619_OID30653_v1_Inflammation_II	LPA Variants	Weighted median	33	0.007007	0.0141324	0.620027	0.992715
SPINT3	SPINT3_P49223_OID31509_v1_Oncology_II	LPA Variants	Weighted median	33	-0.00420842	0.00849249	0.620214	0.992715
CA5A	CA5A_P35218_OID20075_v1_Cardiometabolic	LPA Variants	Weighted median	33	0.00600505	0.0121219	0.620326	0.992715
MAGED1	MAGED1_Q9Y5V3_OID21181_v1_Oncology	LPA Variants	Weighted median	33	0.00823152	0.0166394	0.620812	0.992715
TNFRSF4	TNFRSF4_P43489_OID20653_v1_Inflammation	LPA Variants	Weighted median	33	0.00632328	0.0128066	0.621483	0.992715
MTPN	MTPN_P58546_OID20080_v1_Cardiometabolic	LPA Variants	Weighted median	33	0.00723551	0.0146645	0.621727	0.992715
SHC1	SHC1_P29353_OID31222_v1_Oncology_II	LPA Variants	Weighted median	33	0.00742675	0.0150627	0.621973	0.992715
TMEM132A	TMEM132A_Q24JP5_OID30287_v1_Cardiometabolic_II	LPA Variants	Weighted median	33	0.0063329	0.012862	0.622457	0.992715
SCRIB	SCRIB_Q14160_OID30558_v1_Inflammation_II	LPA Variants	Weighted median	33	0.00710908	0.0144395	0.622482	0.992715
CNP	CNP_P09543_OID30285_v1_Cardiometabolic_II	LPA Variants	Weighted median	33	0.00703289	0.0142873	0.622544	0.992715
PLA2G2A	PLA2G2A_P14555_OID20274_v1_Cardiometabolic	LPA Variants	Weighted median	33	-0.00648034	0.013181	0.622972	0.992715
THY1	THY1_P04216_OID21050_v1_Neurology	LPA Variants	Weighted median	33	-0.00681629	0.0138723	0.623172	0.992715
FABP9	FABP9_Q0Z7S8_OID20501_v1_Inflammation	LPA Variants	Weighted median	33	-0.00627648	0.0127778	0.623283	0.992715
SMOC2	SMOC2_Q9H3U7_OID20730_v1_Inflammation	LPA Variants	Weighted median	33	0.00674651	0.0137376	0.623358	0.992715
TBL1X	TBL1X_O60907_OID21220_v1_Oncology	LPA Variants	Weighted median	33	-0.00706322	0.014428	0.624454	0.992715
DIPK2B	DIPK2B_Q9H7Y0_OID30582_v1_Inflammation_II	LPA Variants	Weighted median	33	0.00705902	0.0144219	0.624512	0.992715
ANKRA2	ANKRA2_Q9H9E1_OID31173_v1_Oncology_II	LPA Variants	Weighted median	33	-0.00748768	0.0153102	0.624796	0.992715
SLC9A3R1	SLC9A3R1_O14745_OID30630_v1_Inflammation_II	LPA Variants	Weighted median	33	0.00717107	0.0146712	0.624993	0.992715
ERCC1	ERCC1_P07992_OID31223_v1_Oncology_II	LPA Variants	Weighted median	33	-0.00715544	0.0146414	0.625044	0.992715
CDC27	CDC27_P30260_OID21238_v1_Oncology	LPA Variants	Weighted median	33	0.00725408	0.0148466	0.625124	0.992715
APP	APP_P05067_OID21070_v1_Neurology	LPA Variants	Weighted median	33	0.00700046	0.0143372	0.625357	0.992715
SSH3	SSH3_Q8TE77_OID31216_v1_Oncology_II	LPA Variants	Weighted median	33	-0.00731975	0.0149933	0.625407	0.992715
GPR158	GPR158_Q5T848_OID31013_v1_Neurology_II	LPA Variants	Weighted median	33	0.00665105	0.0136303	0.625577	0.992715
CPE	CPE_P16870_OID21392_v1_Oncology	LPA Variants	Weighted median	33	-0.00638573	0.0131055	0.626078	0.992715
TXNRD1	TXNRD1_Q16881_OID21135_v1_Neurology	LPA Variants	Weighted median	33	-0.0070231	0.014422	0.626278	0.992715
CD99	CD99_P14209_OID21110_v1_Neurology	LPA Variants	Weighted median	33	-0.00594333	0.012206	0.626315	0.992715
DDA1	DDA1_Q9BW61_OID30126_v1_Cardiometabolic_II	LPA Variants	Weighted median	33	0.00712969	0.0146466	0.626413	0.992715
CFB	CFB_P00751_OID30755_v1_Inflammation_II	LPA Variants	Weighted median	33	-0.00674012	0.0138466	0.62642	0.992715
ICAM5	ICAM5_Q9UMF0_OID20145_v1_Cardiometabolic	LPA Variants	Weighted median	33	-0.00504055	0.0103616	0.626639	0.992715
REST	REST_Q13127_OID31248_v1_Oncology_II	LPA Variants	Weighted median	33	-0.00691547	0.0142839	0.628283	0.992715
HAVCR2	HAVCR2_Q8TDQ0_OID21137_v1_Neurology	LPA Variants	Weighted median	33	0.00665275	0.0137605	0.628765	0.992715
ERBIN	ERBIN_Q96RT1_OID21323_v1_Oncology	LPA Variants	Weighted median	33	-0.00723409	0.0149896	0.629375	0.992715
ZFYVE19	ZFYVE19_Q96K21_OID31452_v1_Oncology_II	LPA Variants	Weighted median	33	0.00723952	0.0150599	0.630718	0.992715
KIR2DL3	KIR2DL3_P43628_OID21196_v1_Oncology	LPA Variants	Weighted median	33	0.00701944	0.0146052	0.630792	0.992715
NPR1	NPR1_P16066_OID30116_v1_Cardiometabolic_II	LPA Variants	Weighted median	33	0.00717464	0.0149655	0.631645	0.992715
LTBP3	LTBP3_Q9NS15_OID21191_v1_Oncology	LPA Variants	Weighted median	33	-0.00689866	0.0144159	0.632263	0.992715
MTUS1	MTUS1_Q9ULD2_OID31315_v1_Oncology_II	LPA Variants	Weighted median	33	0.00657111	0.0137446	0.632589	0.992715
SELE	SELE_P16581_OID20290_v1_Cardiometabolic	LPA Variants	Weighted median	33	0.00542492	0.0113585	0.632928	0.992715
GABRA4	GABRA4_P48169_OID30803_v1_Neurology_II	LPA Variants	Weighted median	33	-0.00711309	0.0148939	0.632947	0.992715
PPCDC	PPCDC_Q96CD2_OID21027_v1_Neurology	LPA Variants	Weighted median	33	0.00654754	0.0137181	0.633154	0.992715
HAGH	HAGH_Q16775_OID21459_v1_Oncology	LPA Variants	Weighted median	33	0.00638683	0.0133946	0.63349	0.992715
PODXL	PODXL_O00592_OID21358_v1_Oncology	LPA Variants	Weighted median	33	0.00688134	0.0144511	0.633946	0.992715
CASP2	CASP2_P42575_OID20555_v1_Inflammation	LPA Variants	Weighted median	33	0.00714843	0.0150209	0.634146	0.992715
PVALB	PVALB_P20472_OID21420_v1_Oncology	LPA Variants	Weighted median	33	0.00560579	0.0117818	0.634216	0.992715
NECTIN2	NECTIN2_Q92692_OID20222_v1_Cardiometabolic	LPA Variants	Weighted median	33	0.00562748	0.0118342	0.634412	0.992715
MSRA	MSRA_Q9UJ68_OID21513_v1_Oncology	LPA Variants	Weighted median	33	0.00686903	0.0144512	0.634556	0.992715
CD300C	CD300C_Q08708_OID21010_v1_Neurology	LPA Variants	Weighted median	33	0.00560976	0.0118244	0.635198	0.992715
CD93	CD93_Q9NPY3_OID20397_v1_Cardiometabolic	LPA Variants	Weighted median	33	0.00686387	0.0144915	0.635751	0.992715
OBP2B	OBP2B_Q9NPH6_OID20980_v1_Neurology	LPA Variants	Weighted median	33	0.00450175	0.00952844	0.636603	0.992715
RGMA	RGMA_Q96B86_OID21065_v1_Neurology	LPA Variants	Weighted median	33	0.00626401	0.0132606	0.636656	0.992715
IL4R	IL4R_P24394_OID20576_v1_Inflammation	LPA Variants	Weighted median	33	0.00619109	0.0131233	0.637097	0.992715
SIRPA	SIRPA_P78324_OID20304_v1_Cardiometabolic	LPA Variants	Weighted median	33	-0.00342647	0.007271	0.637461	0.992715
STK24	STK24_Q9Y6E0_OID20837_v1_Neurology	LPA Variants	Weighted median	33	0.00753753	0.015995	0.637467	0.992715
DIPK1C	DIPK1C_Q0P6D2_OID30932_v1_Neurology_II	LPA Variants	Weighted median	33	-0.0073778	0.0156909	0.638215	0.992715
PF4	PF4_P02776_OID30764_v1_Inflammation_II	LPA Variants	Weighted median	33	0.00616603	0.0131179	0.638321	0.992715
LRPAP1	LRPAP1_P30533_OID21059_v1_Neurology	LPA Variants	Weighted median	33	0.0067077	0.0142752	0.638436	0.992715
PCYT2	PCYT2_Q99447_OID31519_v1_Oncology_II	LPA Variants	Weighted median	33	0.00689388	0.0146895	0.638851	0.992715
MST1	MST1_P26927_OID30713_v1_Inflammation_II	LPA Variants	Weighted median	33	0.00410094	0.00875139	0.639352	0.992715
HIF1A	HIF1A_Q16665_OID30425_v1_Inflammation_II	LPA Variants	Weighted median	33	-0.00675918	0.0144364	0.639638	0.992715
CD22	CD22_P20273_OID20637_v1_Inflammation	LPA Variants	Weighted median	33	-0.00615471	0.0131691	0.640242	0.992715
CSF1	CSF1_P09603_OID20719_v1_Inflammation	LPA Variants	Weighted median	33	0.00612144	0.0131326	0.641125	0.992715
ITGB5	ITGB5_P18084_OID21522_v1_Oncology	LPA Variants	Weighted median	33	0.00630879	0.0135466	0.641423	0.992715
KRT8	KRT8_P05787_OID30865_v1_Neurology_II	LPA Variants	Weighted median	33	-0.00694128	0.0149298	0.641983	0.992715
XIAP	XIAP_P98170_OID30490_v1_Inflammation_II	LPA Variants	Weighted median	33	0.00666045	0.0143952	0.643591	0.992715
PDE4D	PDE4D_Q08499_OID30084_v1_Cardiometabolic_II	LPA Variants	Weighted median	33	0.00699087	0.0151189	0.643799	0.992715
REEP4	REEP4_Q9H6H4_OID31028_v1_Neurology_II	LPA Variants	Weighted median	33	-0.00627524	0.0136106	0.644759	0.992715
C1QL2	C1QL2_Q7Z5L3_OID30515_v1_Inflammation_II	LPA Variants	Weighted median	33	0.00631598	0.0137073	0.64496	0.992715
VASH1	VASH1_Q7L8A9_OID20516_v1_Inflammation	LPA Variants	Weighted median	33	0.00652745	0.0141855	0.645408	0.992715
COMMD1	COMMD1_Q8N668_OID30222_v1_Cardiometabolic_II	LPA Variants	Weighted median	33	0.0070471	0.0153191	0.645502	0.992715
LY75	LY75_O60449_OID20580_v1_Inflammation	LPA Variants	Weighted median	33	0.00451297	0.00981405	0.645625	0.992715
BIRC2	BIRC2_Q13490_OID21217_v1_Oncology	LPA Variants	Weighted median	33	-0.00685259	0.0149055	0.645706	0.992715
PNMA2	PNMA2_Q9UL42_OID30842_v1_Neurology_II	LPA Variants	Weighted median	33	0.00660874	0.0144166	0.646657	0.992715
MRC1	MRC1_P22897_OID30694_v1_Inflammation_II	LPA Variants	Weighted median	33	0.00630296	0.0137814	0.647417	0.992715
SCG3	SCG3_Q8WXD2_OID20728_v1_Inflammation	LPA Variants	Weighted median	33	0.00608692	0.0133227	0.647754	0.992715
PRAP1	PRAP1_Q96NZ9_OID30391_v1_Cardiometabolic_II	LPA Variants	Weighted median	33	0.00657456	0.0143908	0.647772	0.992715
NXPH3	NXPH3_O95157_OID30565_v1_Inflammation_II	LPA Variants	Weighted median	33	-0.00632872	0.0138539	0.647801	0.992715
GFRA2	GFRA2_O00451_OID21330_v1_Oncology	LPA Variants	Weighted median	33	-0.00599904	0.0131382	0.647951	0.992715
STK11	STK11_Q15831_OID20077_v1_Cardiometabolic	LPA Variants	Weighted median	33	0.00638337	0.0139904	0.648199	0.992715
CLPP	CLPP_Q16740_OID20910_v1_Neurology	LPA Variants	Weighted median	33	0.00677023	0.0148458	0.648365	0.992715
SAT1	SAT1_P21673_OID30111_v1_Cardiometabolic_II	LPA Variants	Weighted median	33	0.00718409	0.0157948	0.649226	0.992715
ADAM23	ADAM23_O75077_OID20651_v1_Inflammation	LPA Variants	Weighted median	33	-0.0055178	0.012138	0.649405	0.992715
BAG3	BAG3_O95817_OID20972_v1_Neurology	LPA Variants	Weighted median	33	-0.00694008	0.0152743	0.649567	0.992715
CALY	CALY_Q9NYX4_OID30144_v1_Cardiometabolic_II	LPA Variants	Weighted median	33	0.00633726	0.0139788	0.650298	0.992715
MME	MME_P08473_OID21307_v1_Oncology	LPA Variants	Weighted median	33	-0.0054355	0.0119919	0.650359	0.992715
CRYGD	CRYGD_P07320_OID31144_v1_Neurology_II	LPA Variants	Weighted median	33	-0.00515604	0.0113824	0.65056	0.992715
LAMP1	LAMP1_P11279_OID30416_v1_Cardiometabolic_II	LPA Variants	Weighted median	33	-0.00678312	0.0149787	0.650656	0.992715
EPN1	EPN1_Q9Y6I3_OID31252_v1_Oncology_II	LPA Variants	Weighted median	33	0.0065519	0.0144745	0.650799	0.992715
MDK	MDK_P21741_OID21489_v1_Oncology	LPA Variants	Weighted median	33	0.00637773	0.0141336	0.651812	0.992715
SRPX	SRPX_P78539_OID30310_v1_Cardiometabolic_II	LPA Variants	Weighted median	33	-0.00590756	0.0130988	0.651989	0.992715
ECHDC3	ECHDC3_Q96DC8_OID30293_v1_Cardiometabolic_II	LPA Variants	Weighted median	33	0.0058629	0.0130009	0.652018	0.992715
ATXN3	ATXN3_P54252_OID31149_v1_Neurology_II	LPA Variants	Weighted median	33	0.00612037	0.0135901	0.652455	0.992715
JMJD1C	JMJD1C_Q15652_OID31172_v1_Oncology_II	LPA Variants	Weighted median	33	-0.00685765	0.0152307	0.65253	0.992715
NOTCH3	NOTCH3_Q9UM47_OID20253_v1_Cardiometabolic	LPA Variants	Weighted median	33	-0.00616831	0.0137018	0.652579	0.992715
STIP1	STIP1_P31948_OID21077_v1_Neurology	LPA Variants	Weighted median	33	-0.00631949	0.0140479	0.652817	0.992715
CAPN3	CAPN3_P20807_OID31384_v1_Oncology_II	LPA Variants	Weighted median	33	0.00612119	0.0136168	0.653047	0.992715
ALDH1A1	ALDH1A1_P00352_OID21128_v1_Neurology	LPA Variants	Weighted median	33	0.00644005	0.0143269	0.653067	0.992715
ESPL1	ESPL1_Q14674_OID31176_v1_Oncology_II	LPA Variants	Weighted median	33	-0.00647157	0.0143976	0.653079	0.992715
EDF1	EDF1_O60869_OID31010_v1_Neurology_II	LPA Variants	Weighted median	33	-0.00655718	0.0145952	0.653237	0.992715
PTH1R	PTH1R_Q03431_OID20571_v1_Inflammation	LPA Variants	Weighted median	33	0.00657586	0.0146702	0.653976	0.992715
TDRKH	TDRKH_Q9Y2W6_OID20875_v1_Neurology	LPA Variants	Weighted median	33	-0.00655601	0.0146332	0.654136	0.992715
CDH17	CDH17_Q12864_OID20134_v1_Cardiometabolic	LPA Variants	Weighted median	33	-0.00531522	0.0118773	0.654507	0.992715
SCRIB	SCRIB_Q14160_OID30225_v1_Cardiometabolic_II	LPA Variants	Weighted median	33	0.00658945	0.0147314	0.654653	0.992715
RPE	RPE_Q96AT9_OID31324_v1_Oncology_II	LPA Variants	Weighted median	33	0.00666508	0.014923	0.65514	0.992715
CBLIF	CBLIF_P27352_OID20179_v1_Cardiometabolic	LPA Variants	Weighted median	33	-0.00627394	0.0140506	0.655217	0.992715
DYNLT3	DYNLT3_P51808_OID31415_v1_Oncology_II	LPA Variants	Weighted median	33	-0.00637108	0.014271	0.655282	0.992715
MMUT	MMUT_P22033_OID30159_v1_Cardiometabolic_II	LPA Variants	Weighted median	33	0.00646766	0.0145027	0.655624	0.992715
KLK3	KLK3_P07288_OID30364_v1_Cardiometabolic_II	LPA Variants	Weighted median	33	-0.00410733	0.00924495	0.656841	0.992715
UXS1	UXS1_Q8NBZ7_OID21189_v1_Oncology	LPA Variants	Weighted median	33	-0.00646978	0.014594	0.657535	0.992715
CD79B	CD79B_P40259_OID20635_v1_Inflammation	LPA Variants	Weighted median	33	-0.00551793	0.0124572	0.657802	0.992715
PDE5A	PDE5A_O76074_OID30584_v1_Inflammation_II	LPA Variants	Weighted median	33	0.00632026	0.0142716	0.657871	0.992715
CD74	CD74_P04233_OID21040_v1_Neurology	LPA Variants	Weighted median	33	0.00598328	0.0135241	0.658188	0.992715
MSTN	MSTN_O14793_OID20115_v1_Cardiometabolic	LPA Variants	Weighted median	33	-0.00591076	0.0133718	0.658467	0.992715
STX3	STX3_Q13277_OID31090_v1_Neurology_II	LPA Variants	Weighted median	33	-0.0062175	0.0140728	0.658626	0.992715
LMOD1	LMOD1_P29536_OID31416_v1_Oncology_II	LPA Variants	Weighted median	33	-0.0054459	0.0123592	0.659477	0.992715
GAD1	GAD1_Q99259_OID31166_v1_Oncology_II	LPA Variants	Weighted median	33	0.00725978	0.0164912	0.659777	0.992715
NEFL	NEFL_P07196_OID20871_v1_Neurology	LPA Variants	Weighted median	33	-0.00539988	0.0122721	0.659929	0.992715
BAIAP2	BAIAP2_Q9UQB8_OID21250_v1_Oncology	LPA Variants	Weighted median	33	0.00594678	0.0135173	0.659982	0.992715
PNLIP	PNLIP_P16233_OID30693_v1_Inflammation_II	LPA Variants	Weighted median	33	0.00632276	0.0144039	0.66069	0.992715
STAMBP	STAMBP_O95630_OID20955_v1_Neurology	LPA Variants	Weighted median	33	-0.00651503	0.0148433	0.660719	0.992715
ROBO4	ROBO4_Q8WZ75_OID30226_v1_Cardiometabolic_II	LPA Variants	Weighted median	33	0.0057555	0.0131656	0.661995	0.992715
FGF19	FGF19_O95750_OID20715_v1_Inflammation	LPA Variants	Weighted median	33	0.00613965	0.0140454	0.662018	0.992715
DOK1	DOK1_Q99704_OID31111_v1_Neurology_II	LPA Variants	Weighted median	33	-0.00645458	0.0147753	0.66222	0.992715
CNDP1	CNDP1_Q96KN2_OID20347_v1_Cardiometabolic	LPA Variants	Weighted median	33	-0.00611489	0.0140047	0.662379	0.992715
TYMP	TYMP_P19971_OID20234_v1_Cardiometabolic	LPA Variants	Weighted median	33	-0.00609094	0.0139544	0.662482	0.992715
RILP	RILP_Q96NA2_OID21436_v1_Oncology	LPA Variants	Weighted median	33	0.00584381	0.0133979	0.662711	0.992715
PSAPL1	PSAPL1_Q6NUJ1_OID31473_v1_Oncology_II	LPA Variants	Weighted median	33	0.00562344	0.0129103	0.663143	0.992715
TMPRSS15	TMPRSS15_P98073_OID21364_v1_Oncology	LPA Variants	Weighted median	33	0.00577621	0.0132931	0.663906	0.992715
ISM2	ISM2_Q6H9L7_OID30365_v1_Cardiometabolic_II	LPA Variants	Weighted median	33	0.00632437	0.0145597	0.664016	0.992715
DCBLD2	DCBLD2_Q96PD2_OID21474_v1_Oncology	LPA Variants	Weighted median	33	-0.00604353	0.0139151	0.664061	0.992715
CALCOCO1	CALCOCO1_Q9P1Z2_OID21387_v1_Oncology	LPA Variants	Weighted median	33	-0.00602101	0.0138655	0.66411	0.992715
NTRK3	NTRK3_Q16288_OID21057_v1_Neurology	LPA Variants	Weighted median	33	-0.00570404	0.0131561	0.664603	0.992715
PIK3IP1	PIK3IP1_Q96FE7_OID21094_v1_Neurology	LPA Variants	Weighted median	33	0.00556175	0.0128505	0.665156	0.992715
PRTFDC1	PRTFDC1_Q9NRG1_OID20867_v1_Neurology	LPA Variants	Weighted median	33	0.00639491	0.0147788	0.665227	0.992715
CGN	CGN_Q9P2M7_OID30894_v1_Neurology_II	LPA Variants	Weighted median	33	0.00612132	0.014149	0.665281	0.992715
SDHB	SDHB_P21912_OID31436_v1_Oncology_II	LPA Variants	Weighted median	33	-0.00619487	0.0143314	0.665553	0.992715
CD177	CD177_Q8N6Q3_OID21119_v1_Neurology	LPA Variants	Weighted median	33	0.00501584	0.0116155	0.66587	0.992715
AIDA	AIDA_Q96BJ3_OID30956_v1_Neurology_II	LPA Variants	Weighted median	33	0.00625141	0.0145099	0.666586	0.992715
SIRPB1	SIRPB1_O00241_OID20739_v1_Inflammation	LPA Variants	Weighted median	33	-0.00503757	0.0117062	0.666953	0.992715
BCR	BCR_P11274_OID20558_v1_Inflammation	LPA Variants	Weighted median	33	0.0062426	0.0145087	0.667003	0.992715
SH3GL3	SH3GL3_Q99963_OID31334_v1_Oncology_II	LPA Variants	Weighted median	33	-0.00638946	0.0148775	0.66758	0.992715
KAZALD1	KAZALD1_Q96I82_OID21339_v1_Oncology	LPA Variants	Weighted median	33	-0.00577086	0.013443	0.667717	0.992715
GFRA1	GFRA1_P56159_OID21457_v1_Oncology	LPA Variants	Weighted median	33	-0.00562403	0.0131046	0.667803	0.992715
INPPL1	INPPL1_O15357_OID21314_v1_Oncology	LPA Variants	Weighted median	33	0.00578266	0.0134852	0.668057	0.992715
CKB	CKB_P12277_OID30400_v1_Cardiometabolic_II	LPA Variants	Weighted median	33	0.00602443	0.0140513	0.668107	0.992715
TRAF2	TRAF2_Q12933_OID20507_v1_Inflammation	LPA Variants	Weighted median	33	-0.00584614	0.0136528	0.668505	0.992715
TXK	TXK_P42681_OID31262_v1_Oncology_II	LPA Variants	Weighted median	33	0.00610041	0.0142479	0.668533	0.992715
HTRA2	HTRA2_O43464_OID21471_v1_Oncology	LPA Variants	Weighted median	33	0.00619063	0.0144685	0.668746	0.992715
CCL5	CCL5_P13501_OID20412_v1_Cardiometabolic	LPA Variants	Weighted median	33	0.00554195	0.0129534	0.66877	0.992715
PLA2G1B	PLA2G1B_P04054_OID20252_v1_Cardiometabolic	LPA Variants	Weighted median	33	0.00573291	0.0134136	0.66909	0.992715
TPMT	TPMT_P51580_OID21270_v1_Oncology	LPA Variants	Weighted median	33	0.00604685	0.0141581	0.669311	0.992715
NIT1	NIT1_Q86X76_OID30252_v1_Cardiometabolic_II	LPA Variants	Weighted median	33	0.00654518	0.0153411	0.66964	0.992715
SOD2	SOD2_P04179_OID21114_v1_Neurology	LPA Variants	Weighted median	33	0.0068437	0.0160645	0.670097	0.992715
TNFRSF14	TNFRSF14_Q92956_OID20783_v1_Inflammation	LPA Variants	Weighted median	33	0.00545524	0.0128254	0.670585	0.992715
ENTR1	ENTR1_Q96C92_OID30231_v1_Cardiometabolic_II	LPA Variants	Weighted median	33	0.00591163	0.0139018	0.670661	0.992715
ARHGAP5	ARHGAP5_Q13017_OID31190_v1_Oncology_II	LPA Variants	Weighted median	33	0.00575053	0.0135246	0.670699	0.992715
LGALS1	LGALS1_P09382_OID20154_v1_Cardiometabolic	LPA Variants	Weighted median	33	0.00569727	0.0134151	0.671063	0.992715
FXN	FXN_Q16595_OID21442_v1_Oncology	LPA Variants	Weighted median	33	0.00603121	0.0142076	0.671197	0.992715
LCP1	LCP1_P13796_OID30367_v1_Cardiometabolic_II	LPA Variants	Weighted median	33	-0.00467332	0.0110383	0.672023	0.992715
THPO	THPO_P40225_OID20098_v1_Cardiometabolic	LPA Variants	Weighted median	33	0.00596914	0.0141203	0.672489	0.992715
HMGCL	HMGCL_P35914_OID30214_v1_Cardiometabolic_II	LPA Variants	Weighted median	33	-0.00592262	0.0140493	0.673347	0.992715
ERBB2	ERBB2_P04626_OID21520_v1_Oncology	LPA Variants	Weighted median	33	0.00569098	0.0135189	0.67378	0.992715
TIMM8A	TIMM8A_O60220_OID31143_v1_Neurology_II	LPA Variants	Weighted median	33	0.00634686	0.0150775	0.673791	0.992715
BEX3	BEX3_Q00994_OID31202_v1_Oncology_II	LPA Variants	Weighted median	33	0.0065999	0.0156923	0.67406	0.992715
TNFSF8	TNFSF8_P32971_OID30384_v1_Cardiometabolic_II	LPA Variants	Weighted median	33	-0.00560989	0.0133474	0.674267	0.992715
APEX1	APEX1_P27695_OID21434_v1_Oncology	LPA Variants	Weighted median	33	-0.00535545	0.0127449	0.674337	0.992715
TOP1	TOP1_P11387_OID31449_v1_Oncology_II	LPA Variants	Weighted median	33	-0.00508101	0.0120973	0.674476	0.992715
PCDH1	PCDH1_Q08174_OID20614_v1_Inflammation	LPA Variants	Weighted median	33	0.00588358	0.0140114	0.674549	0.992715
CASP4	CASP4_P49662_OID31276_v1_Oncology_II	LPA Variants	Weighted median	33	0.0061062	0.0145605	0.674947	0.992715
LRRC38	LRRC38_Q5VT99_OID30924_v1_Neurology_II	LPA Variants	Weighted median	33	-0.00590617	0.0141308	0.675972	0.992715
DUT	DUT_P33316_OID31457_v1_Oncology_II	LPA Variants	Weighted median	33	0.00597208	0.0143129	0.676495	0.992715
FUS	FUS_P35637_OID21256_v1_Oncology	LPA Variants	Weighted median	33	0.00627136	0.0150315	0.676522	0.992715
KIF22	KIF22_Q14807_OID30175_v1_Cardiometabolic_II	LPA Variants	Weighted median	33	0.00610535	0.0146452	0.676764	0.992715
LILRA4	LILRA4_P59901_OID30162_v1_Cardiometabolic_II	LPA Variants	Weighted median	33	0.00579362	0.0139055	0.67694	0.992715
NMT1	NMT1_P30419_OID31021_v1_Neurology_II	LPA Variants	Weighted median	33	0.00593946	0.0142757	0.67737	0.992715
IL2RB	IL2RB_P14784_OID20450_v1_Inflammation	LPA Variants	Weighted median	33	0.00607057	0.0146001	0.677563	0.992715
BSND	BSND_Q8WZ55_OID31184_v1_Oncology_II	LPA Variants	Weighted median	33	-0.00602839	0.0145119	0.677843	0.992715
SPARC	SPARC_P09486_OID21511_v1_Oncology	LPA Variants	Weighted median	33	0.00580047	0.0139646	0.67787	0.992715
PKD2	PKD2_Q13563_OID30184_v1_Cardiometabolic_II	LPA Variants	Weighted median	33	0.0056266	0.0135765	0.678553	0.992715
VIT	VIT_Q6UXI7_OID30334_v1_Cardiometabolic_II	LPA Variants	Weighted median	33	0.00439344	0.0106141	0.678928	0.992715
PLAT	PLAT_P00750_OID20247_v1_Cardiometabolic	LPA Variants	Weighted median	33	0.00564528	0.0136624	0.679462	0.992715
CDH1	CDH1_P12830_OID20353_v1_Cardiometabolic	LPA Variants	Weighted median	33	0.00575958	0.0139453	0.679598	0.992715
WWP2	WWP2_O00308_OID20926_v1_Neurology	LPA Variants	Weighted median	33	-0.00569546	0.0138027	0.679876	0.992715
HTR1B	HTR1B_P28222_OID30866_v1_Neurology_II	LPA Variants	Weighted median	33	0.00581556	0.0141009	0.680027	0.992715
HSPB1	HSPB1_P04792_OID20230_v1_Cardiometabolic	LPA Variants	Weighted median	33	-0.0053133	0.0128837	0.680044	0.992715
BLOC1S2	BLOC1S2_Q6QNY1_OID30856_v1_Neurology_II	LPA Variants	Weighted median	33	-0.00588908	0.0143049	0.680572	0.992999
PCNA	PCNA_P12004_OID31161_v1_Oncology_II	LPA Variants	Weighted median	33	0.00620552	0.0150793	0.680688	0.992999
CCER2	CCER2_I3L3R5_OID30221_v1_Cardiometabolic_II	LPA Variants	Weighted median	33	-0.00555218	0.0135019	0.680915	0.993001
PNLIPRP1	PNLIPRP1_P54315_OID31122_v1_Neurology_II	LPA Variants	Weighted median	33	0.00582043	0.0141892	0.681659	0.993101
IQGAP2	IQGAP2_Q13576_OID21361_v1_Oncology	LPA Variants	Weighted median	33	-0.00569521	0.0139539	0.683167	0.993954
EFNA4	EFNA4_P52798_OID20935_v1_Neurology	LPA Variants	Weighted median	33	-0.00587774	0.0144288	0.683742	0.994173
IFNAR1	IFNAR1_P17181_OID31491_v1_Oncology_II	LPA Variants	Weighted median	33	-0.00537183	0.0131999	0.684037	0.994173
EDA2R	EDA2R_Q9HAV5_OID21451_v1_Oncology	LPA Variants	Weighted median	33	0.00419946	0.0103322	0.684415	0.994173
VSTM2L	VSTM2L_Q96N03_OID20067_v1_Cardiometabolic	LPA Variants	Weighted median	33	0.0055632	0.0137329	0.685405	0.994743
NT5C	NT5C_Q8TCD5_OID30294_v1_Cardiometabolic_II	LPA Variants	Weighted median	33	-0.00562641	0.0139169	0.686002	0.994743
ITGAV	ITGAV_P06756_OID21416_v1_Oncology	LPA Variants	Weighted median	33	-0.00545685	0.0135014	0.686087	0.994743
CALB2	CALB2_P22676_OID20801_v1_Neurology	LPA Variants	Weighted median	33	-0.0058523	0.01449	0.686297	0.994764
RAB39B	RAB39B_Q96DA2_OID30069_v1_Cardiometabolic_II	LPA Variants	Weighted median	33	-0.00563246	0.0139608	0.686619	0.994844
TCL1A	TCL1A_P56279_OID20987_v1_Neurology	LPA Variants	Weighted median	33	-0.00520643	0.0129061	0.686648	0.994844
MMP8	MMP8_P22894_OID21019_v1_Neurology	LPA Variants	Weighted median	33	0.00548857	0.0136126	0.686803	0.994844
ARHGEF10	ARHGEF10_O15013_OID30994_v1_Neurology_II	LPA Variants	Weighted median	33	0.00538466	0.0133743	0.687234	0.995304
DFFA	DFFA_O00273_OID20620_v1_Inflammation	LPA Variants	Weighted median	33	0.005878	0.0146228	0.687702	0.99534
TNFAIP8L2	TNFAIP8L2_Q6P589_OID30629_v1_Inflammation_II	LPA Variants	Weighted median	33	0.00600169	0.0149589	0.688264	0.99534
IL18RAP	IL18RAP_O95256_OID20900_v1_Neurology	LPA Variants	Weighted median	33	0.006315	0.0157422	0.688309	0.99534
DAG1	DAG1_Q14118_OID20774_v1_Inflammation	LPA Variants	Weighted median	33	-0.00585563	0.0146114	0.688598	0.99534
C1GALT1C1	C1GALT1C1_Q96EU7_OID30180_v1_Cardiometabolic_II	LPA Variants	Weighted median	33	0.00572665	0.014319	0.689204	0.99534
RABEP1	RABEP1_Q15276_OID30647_v1_Inflammation_II	LPA Variants	Weighted median	33	0.00561534	0.0140512	0.689425	0.99534
KIAA1549L	KIAA1549L_Q6ZVL6_OID31312_v1_Oncology_II	LPA Variants	Weighted median	33	0.00578516	0.0144793	0.689491	0.99534
PDLIM5	PDLIM5_Q96HC4_OID31063_v1_Neurology_II	LPA Variants	Weighted median	33	-0.00581202	0.0145645	0.689853	0.99534
GGA1	GGA1_Q9UJY5_OID20838_v1_Neurology	LPA Variants	Weighted median	33	-0.00593835	0.0148884	0.689998	0.99534
LMNB2	LMNB2_Q03252_OID31109_v1_Neurology_II	LPA Variants	Weighted median	33	-0.00530509	0.0133046	0.690084	0.99534
HMBS	HMBS_P08397_OID21385_v1_Oncology	LPA Variants	Weighted median	33	0.00578536	0.014536	0.690628	0.995479
ITGAX	ITGAX_P20702_OID31325_v1_Oncology_II	LPA Variants	Weighted median	33	-0.00621592	0.0156468	0.691173	0.995777
PLSCR3	PLSCR3_Q9NRY6_OID31146_v1_Neurology_II	LPA Variants	Weighted median	33	0.00559236	0.0141123	0.691901	0.996663
PCDH12	PCDH12_Q9NPG4_OID31045_v1_Neurology_II	LPA Variants	Weighted median	33	-0.00556867	0.0140898	0.692676	0.996747
MYDGF	MYDGF_Q969H8_OID30313_v1_Cardiometabolic_II	LPA Variants	Weighted median	33	-0.00534931	0.0135828	0.693706	0.996747
GLP1R	GLP1R_P43220_OID30809_v1_Neurology_II	LPA Variants	Weighted median	33	0.00632509	0.0160627	0.693746	0.996747
ENTPD5	ENTPD5_O75356_OID20104_v1_Cardiometabolic	LPA Variants	Weighted median	33	-0.00548002	0.0139226	0.693873	0.996747
ENSA	ENSA_O43768_OID31355_v1_Oncology_II	LPA Variants	Weighted median	33	-0.00553909	0.0141336	0.695125	0.996747
GPHA2	GPHA2_Q96T91_OID31437_v1_Oncology_II	LPA Variants	Weighted median	33	0.00519935	0.0132901	0.695635	0.996747
IKBKG	IKBKG_Q9Y6K9_OID20544_v1_Inflammation	LPA Variants	Weighted median	33	-0.00583766	0.0149234	0.695667	0.996747
LEPR	LEPR_P48357_OID20128_v1_Cardiometabolic	LPA Variants	Weighted median	33	0.0056893	0.0145661	0.696104	0.996747
ADH1B	ADH1B_P00325_OID30612_v1_Inflammation_II	LPA Variants	Weighted median	33	0.00552051	0.0141654	0.696746	0.996747
PHLDB2	PHLDB2_Q86SQ0_OID31167_v1_Oncology_II	LPA Variants	Weighted median	33	-0.00554563	0.0142903	0.697965	0.996747
KAZN	KAZN_Q674X7_OID31481_v1_Oncology_II	LPA Variants	Weighted median	33	-0.00538455	0.0138864	0.698196	0.996747
ADAM12	ADAM12_O43184_OID30491_v1_Inflammation_II	LPA Variants	Weighted median	33	-0.00556021	0.0143442	0.698292	0.996747
CLSPN	CLSPN_Q9HAW4_OID20831_v1_Neurology	LPA Variants	Weighted median	33	-0.00560671	0.0144917	0.698836	0.996747
ZPR1	ZPR1_O75312_OID30801_v1_Neurology_II	LPA Variants	Weighted median	33	-0.00651643	0.0168613	0.699147	0.996747
RNF4	RNF4_P78317_OID31321_v1_Oncology_II	LPA Variants	Weighted median	33	0.00535843	0.0139246	0.700372	0.996747
TXLNA	TXLNA_P40222_OID20952_v1_Neurology	LPA Variants	Weighted median	33	0.00571614	0.0148751	0.700775	0.996747
IGSF21	IGSF21_Q96ID5_OID30210_v1_Cardiometabolic_II	LPA Variants	Weighted median	33	0.00519021	0.0135213	0.701086	0.996747
SNX9	SNX9_Q9Y5X1_OID20135_v1_Cardiometabolic	LPA Variants	Weighted median	33	-0.00538094	0.0140457	0.701645	0.996747
AFM	AFM_P43652_OID30741_v1_Inflammation_II	LPA Variants	Weighted median	33	0.00545903	0.0142553	0.70176	0.996747
ABHD14B	ABHD14B_Q96IU4_OID20921_v1_Neurology	LPA Variants	Weighted median	33	-0.00553201	0.0144547	0.701932	0.996747
LAG3	LAG3_P18627_OID21315_v1_Oncology	LPA Variants	Weighted median	33	0.00513874	0.0134343	0.702084	0.996747
DHODH	DHODH_Q02127_OID30137_v1_Cardiometabolic_II	LPA Variants	Weighted median	33	-0.0059262	0.0155058	0.702318	0.996747
HCLS1	HCLS1_P14317_OID20648_v1_Inflammation	LPA Variants	Weighted median	33	0.0056553	0.0148029	0.702432	0.996747
FCRL6	FCRL6_Q6DN72_OID20529_v1_Inflammation	LPA Variants	Weighted median	33	0.00468955	0.0122825	0.702604	0.996747
MED18	MED18_Q9BUE0_OID21236_v1_Oncology	LPA Variants	Weighted median	33	-0.00560214	0.0146885	0.70291	0.996747
COL28A1	COL28A1_Q2UY09_OID30969_v1_Neurology_II	LPA Variants	Weighted median	33	0.00466138	0.0122252	0.702985	0.996747
YES1	YES1_P07947_OID21348_v1_Oncology	LPA Variants	Weighted median	33	0.00543438	0.0143005	0.703935	0.996747
ABO	ABO_P16442_OID30675_v1_Inflammation_II	LPA Variants	Weighted median	33	0.00348391	0.00918367	0.704421	0.996747
HIP1	HIP1_O00291_OID30071_v1_Cardiometabolic_II	LPA Variants	Weighted median	33	0.00583943	0.0154125	0.704779	0.996747
DGKZ	DGKZ_Q13574_OID20466_v1_Inflammation	LPA Variants	Weighted median	33	0.00589203	0.0155699	0.705116	0.996747
WFDC2	WFDC2_Q14508_OID21505_v1_Oncology	LPA Variants	Weighted median	33	-0.00478305	0.012641	0.705151	0.996747
HS1BP3	HS1BP3_Q53T59_OID30243_v1_Cardiometabolic_II	LPA Variants	Weighted median	33	0.00586294	0.0155471	0.706094	0.996747
AP3B1	AP3B1_O00203_OID31478_v1_Oncology_II	LPA Variants	Weighted median	33	0.00548169	0.0145426	0.706218	0.996747
MCEMP1	MCEMP1_Q8IX19_OID30501_v1_Inflammation_II	LPA Variants	Weighted median	33	-0.00528096	0.0140211	0.706437	0.996747
CRLF1	CRLF1_O75462_OID20699_v1_Inflammation	LPA Variants	Weighted median	33	0.00520236	0.0138192	0.706576	0.996747
APOL1	APOL1_O14791_OID30708_v1_Inflammation_II	LPA Variants	Weighted median	33	-0.0045756	0.0121882	0.707355	0.996747
ANXA4	ANXA4_P09525_OID20123_v1_Cardiometabolic	LPA Variants	Weighted median	33	-0.00523244	0.0140098	0.708789	0.996747
STAT5B	STAT5B_P51692_OID21277_v1_Oncology	LPA Variants	Weighted median	33	0.00514839	0.0137956	0.709007	0.996747
ISM1	ISM1_B1AKI9_OID20538_v1_Inflammation	LPA Variants	Weighted median	33	-0.00517014	0.0138817	0.709564	0.996747
PTPRC	PTPRC_P08575_OID30380_v1_Cardiometabolic_II	LPA Variants	Weighted median	33	0.00507607	0.0136406	0.709796	0.996747
METAP1	METAP1_P53582_OID20815_v1_Neurology	LPA Variants	Weighted median	33	-0.00534353	0.0144026	0.710628	0.996747
MFAP4	MFAP4_P55083_OID30598_v1_Inflammation_II	LPA Variants	Weighted median	33	0.00545118	0.0147028	0.710817	0.996747
EPHB6	EPHB6_O15197_OID20982_v1_Neurology	LPA Variants	Weighted median	33	-0.00502933	0.0135661	0.710841	0.996747
GABARAP	GABARAP_O95166_OID31414_v1_Oncology_II	LPA Variants	Weighted median	33	-0.00513005	0.0138429	0.710942	0.996747
CA14	CA14_Q9ULX7_OID21401_v1_Oncology	LPA Variants	Weighted median	33	-0.00490134	0.0132729	0.711923	0.996747
OTUD6B	OTUD6B_Q8N6M0_OID31487_v1_Oncology_II	LPA Variants	Weighted median	33	0.00539851	0.0146291	0.712109	0.996747
GRPEL1	GRPEL1_Q9HAV7_OID21309_v1_Oncology	LPA Variants	Weighted median	33	-0.00525891	0.0142575	0.712238	0.996747
IL9	IL9_P15248_OID31298_v1_Oncology_II	LPA Variants	Weighted median	33	0.00546347	0.0148132	0.712258	0.996747
CA8	CA8_P35219_OID30482_v1_Inflammation_II	LPA Variants	Weighted median	33	-0.00522803	0.0141786	0.712332	0.996747
OGT	OGT_O15294_OID31300_v1_Oncology_II	LPA Variants	Weighted median	33	0.00512562	0.0139117	0.712545	0.996747
TEK	TEK_Q02763_OID21496_v1_Oncology	LPA Variants	Weighted median	33	-0.00447616	0.0121586	0.712763	0.996747
NLGN1	NLGN1_Q8N2Q7_OID30900_v1_Neurology_II	LPA Variants	Weighted median	33	0.00540018	0.0146904	0.713172	0.996747
SLIT2	SLIT2_O94813_OID20862_v1_Neurology	LPA Variants	Weighted median	33	0.00563909	0.0153591	0.713507	0.996747
BTNL10	BTNL10_A8MVZ5_OID31196_v1_Oncology_II	LPA Variants	Weighted median	33	0.00527396	0.0143811	0.713822	0.996747
TMPRSS11D	TMPRSS11D_O60235_OID31103_v1_Neurology_II	LPA Variants	Weighted median	33	0.00495049	0.0135292	0.714432	0.996747
MATN2	MATN2_O00339_OID20767_v1_Inflammation	LPA Variants	Weighted median	33	0.00451726	0.0124034	0.715712	0.996747
ASGR1	ASGR1_P07306_OID20990_v1_Neurology	LPA Variants	Weighted median	33	0.0046773	0.0128491	0.715846	0.996747
LIPF	LIPF_P07098_OID30266_v1_Cardiometabolic_II	LPA Variants	Weighted median	33	-0.00536531	0.0147472	0.715992	0.996747
BRD2	BRD2_P25440_OID30826_v1_Neurology_II	LPA Variants	Weighted median	33	0.00509728	0.0140128	0.716037	0.996747
ITGA11	ITGA11_Q9UKX5_OID20581_v1_Inflammation	LPA Variants	Weighted median	33	-0.00531394	0.0146299	0.716436	0.996747
ENPP6	ENPP6_Q6UWR7_OID30273_v1_Cardiometabolic_II	LPA Variants	Weighted median	33	-0.00454958	0.0125625	0.717235	0.996747
FNTA	FNTA_P49354_OID31381_v1_Oncology_II	LPA Variants	Weighted median	33	0.00556911	0.0153958	0.717554	0.996747
CXCL8	CXCL8_P10145_OID21430_v1_Oncology	LPA Variants	Weighted median	33	-0.0051152	0.0141417	0.717568	0.996747
CD244	CD244_Q9BZW8_OID20628_v1_Inflammation	LPA Variants	Weighted median	33	-0.00476586	0.0131934	0.717928	0.996747
TNFRSF9	TNFRSF9_Q07011_OID20985_v1_Neurology	LPA Variants	Weighted median	33	0.00468286	0.0129876	0.718425	0.996747
CRKL	CRKL_P46109_OID20742_v1_Inflammation	LPA Variants	Weighted median	33	-0.00542252	0.0150528	0.718673	0.996747
NUCB2	NUCB2_P80303_OID21448_v1_Oncology	LPA Variants	Weighted median	33	0.00473017	0.0131538	0.719142	0.996747
CCN4	CCN4_O95388_OID21444_v1_Oncology	LPA Variants	Weighted median	33	-0.00457022	0.0127182	0.719338	0.996747
FHIP2A	FHIP2A_Q5W0V3_OID30187_v1_Cardiometabolic_II	LPA Variants	Weighted median	33	-0.00523259	0.0145757	0.7196	0.996747
LARP1	LARP1_Q6PKG0_OID31372_v1_Oncology_II	LPA Variants	Weighted median	33	0.00534179	0.0148823	0.719643	0.996747
AMPD3	AMPD3_Q01432_OID31139_v1_Neurology_II	LPA Variants	Weighted median	33	-0.00478596	0.0133539	0.720049	0.996747
MYL4	MYL4_P12829_OID30245_v1_Cardiometabolic_II	LPA Variants	Weighted median	33	-0.00518119	0.0144587	0.720086	0.996747
C9orf40	C9orf40_Q8IXQ3_OID31489_v1_Oncology_II	LPA Variants	Weighted median	33	0.00531252	0.0148422	0.720393	0.996747
FRMD4B	FRMD4B_Q9Y2L6_OID30155_v1_Cardiometabolic_II	LPA Variants	Weighted median	33	-0.00509164	0.0142335	0.720551	0.996747
IL5	IL5_P05113_OID20472_v1_Inflammation	LPA Variants	Weighted median	33	-0.00529389	0.014805	0.720663	0.996747
MDH1	MDH1_P40925_OID30669_v1_Inflammation_II	LPA Variants	Weighted median	33	0.00488771	0.0136857	0.720987	0.996747
NXPH1	NXPH1_P58417_OID20849_v1_Neurology	LPA Variants	Weighted median	33	-0.00550719	0.0154715	0.721873	0.996747
DNAJA4	DNAJA4_Q8WW22_OID31130_v1_Neurology_II	LPA Variants	Weighted median	33	0.00481621	0.0135656	0.722567	0.996747
EFEMP1	EFEMP1_Q12805_OID20414_v1_Cardiometabolic	LPA Variants	Weighted median	33	-0.00435114	0.0122705	0.722888	0.996747
IDO1	IDO1_P14902_OID30230_v1_Cardiometabolic_II	LPA Variants	Weighted median	33	-0.00511261	0.0144282	0.723078	0.996747
PDGFB	PDGFB_P01127_OID20741_v1_Inflammation	LPA Variants	Weighted median	33	0.00505199	0.0142593	0.723119	0.996747
EXOSC10	EXOSC10_Q01780_OID30083_v1_Cardiometabolic_II	LPA Variants	Weighted median	33	0.00467212	0.0132196	0.72377	0.996747
PBLD	PBLD_P30039_OID20839_v1_Neurology	LPA Variants	Weighted median	33	-0.00458207	0.0129781	0.724041	0.996747
SPRR3	SPRR3_Q9UBC9_OID31131_v1_Neurology_II	LPA Variants	Weighted median	33	0.00474222	0.0134403	0.724212	0.996747
GPIHBP1	GPIHBP1_Q8IV16_OID31469_v1_Oncology_II	LPA Variants	Weighted median	33	0.00517476	0.0146797	0.724455	0.996747
AMY2A	AMY2A_P04746_OID20333_v1_Cardiometabolic	LPA Variants	Weighted median	33	0.00483304	0.0137226	0.724691	0.996747
TRIM24	TRIM24_O15164_OID31271_v1_Oncology_II	LPA Variants	Weighted median	33	0.00502719	0.0142996	0.725166	0.996747
SIRT1	SIRT1_Q96EB6_OID30439_v1_Inflammation_II	LPA Variants	Weighted median	33	-0.00499606	0.0142181	0.725297	0.996747
CNTN1	CNTN1_Q12860_OID20307_v1_Cardiometabolic	LPA Variants	Weighted median	33	-0.00442094	0.0126052	0.725796	0.996747
IGSF3	IGSF3_O75054_OID21312_v1_Oncology	LPA Variants	Weighted median	33	-0.00533018	0.0152014	0.725861	0.996747
ANXA3	ANXA3_P12429_OID21036_v1_Neurology	LPA Variants	Weighted median	33	-0.00488679	0.0139428	0.725971	0.996747
COL9A1	COL9A1_P20849_OID20550_v1_Inflammation	LPA Variants	Weighted median	33	0.00476579	0.0136199	0.726404	0.996747
AARSD1	AARSD1_Q9BTE6_OID21311_v1_Oncology	LPA Variants	Weighted median	33	0.00440444	0.0126041	0.726756	0.996747
GIGYF2	GIGYF2_Q6Y7W6_OID31062_v1_Neurology_II	LPA Variants	Weighted median	33	0.00490122	0.014043	0.727079	0.996747
TXNDC5	TXNDC5_Q8NBS9_OID21012_v1_Neurology	LPA Variants	Weighted median	33	0.00485954	0.0139431	0.727445	0.996747
C3	C3_P01024_OID30776_v1_Inflammation_II	LPA Variants	Weighted median	33	0.00504895	0.0144901	0.727509	0.996747
TINAGL1	TINAGL1_Q9GZM7_OID20180_v1_Cardiometabolic	LPA Variants	Weighted median	33	-0.00533385	0.0153299	0.727887	0.996747
MORC3	MORC3_Q14149_OID31073_v1_Neurology_II	LPA Variants	Weighted median	33	0.0050847	0.0146363	0.728288	0.996747
TNFSF11	TNFSF11_O14788_OID20592_v1_Inflammation	LPA Variants	Weighted median	33	-0.00518174	0.0149186	0.72834	0.996747
GTF2IRD1	GTF2IRD1_Q9UHL9_OID31264_v1_Oncology_II	LPA Variants	Weighted median	33	-0.00549165	0.0158245	0.728566	0.996747
DRG2	DRG2_P55039_OID21335_v1_Oncology	LPA Variants	Weighted median	33	0.00506592	0.014606	0.728713	0.996747
CD300E	CD300E_Q496F6_OID21418_v1_Oncology	LPA Variants	Weighted median	33	0.00448493	0.012932	0.728735	0.996747
FOXO1	FOXO1_Q12778_OID20515_v1_Inflammation	LPA Variants	Weighted median	33	0.00476289	0.013736	0.728783	0.996747
BACH1	BACH1_O14867_OID20505_v1_Inflammation	LPA Variants	Weighted median	33	0.00488533	0.014091	0.728817	0.996747
NFATC1	NFATC1_O95644_OID20545_v1_Inflammation	LPA Variants	Weighted median	33	-0.00497277	0.0143466	0.728879	0.996747
BOC	BOC_Q9BWV1_OID20116_v1_Cardiometabolic	LPA Variants	Weighted median	33	0.00493416	0.0142394	0.728957	0.996747
GP2	GP2_P55259_OID20090_v1_Cardiometabolic	LPA Variants	Weighted median	33	0.00489589	0.0141292	0.728961	0.996747
ICAM3	ICAM3_P32942_OID20277_v1_Cardiometabolic	LPA Variants	Weighted median	33	0.00481531	0.0139188	0.729375	0.996747
LRTM2	LRTM2_Q8N967_OID31020_v1_Neurology_II	LPA Variants	Weighted median	33	-0.0045322	0.013116	0.729683	0.996747
ODAM	ODAM_A1E959_OID20793_v1_Neurology	LPA Variants	Weighted median	33	-0.00488564	0.0141447	0.729791	0.996747
CADPS	CADPS_Q9ULU8_OID30915_v1_Neurology_II	LPA Variants	Weighted median	33	-0.00467224	0.0135642	0.730506	0.996747
VCAM1	VCAM1_P19320_OID20396_v1_Cardiometabolic	LPA Variants	Weighted median	33	-0.00477613	0.0138698	0.730579	0.996747
TMED1	TMED1_Q13445_OID31278_v1_Oncology_II	LPA Variants	Weighted median	33	-0.00464428	0.013503	0.730889	0.996747
SIL1	SIL1_Q9H173_OID30207_v1_Cardiometabolic_II	LPA Variants	Weighted median	33	0.00520897	0.0151637	0.73121	0.996747
NRXN3	NRXN3_Q9Y4C0_OID30901_v1_Neurology_II	LPA Variants	Weighted median	33	-0.0051787	0.0150984	0.731602	0.996747
PPIF	PPIF_P30405_OID30385_v1_Cardiometabolic_II	LPA Variants	Weighted median	33	0.00483379	0.0141318	0.732312	0.996747
MAPRE3	MAPRE3_Q9UPY8_OID31177_v1_Oncology_II	LPA Variants	Weighted median	33	-0.00476273	0.0139568	0.732917	0.996747
CSF2RA	CSF2RA_P15509_OID20915_v1_Neurology	LPA Variants	Weighted median	33	-0.00469362	0.0137565	0.732959	0.996747
ITIH1	ITIH1_P19827_OID30722_v1_Inflammation_II	LPA Variants	Weighted median	33	0.00479021	0.0140455	0.733066	0.996747
IRAK4	IRAK4_Q9NWZ3_OID20577_v1_Inflammation	LPA Variants	Weighted median	33	0.0050037	0.0147116	0.733767	0.996747
PSAP	PSAP_P07602_OID30419_v1_Cardiometabolic_II	LPA Variants	Weighted median	33	-0.0042872	0.0126285	0.734244	0.996747
CD1C	CD1C_P29017_OID21483_v1_Oncology	LPA Variants	Weighted median	33	0.00471619	0.0139112	0.734594	0.996747
ORM1	ORM1_P02763_OID30768_v1_Inflammation_II	LPA Variants	Weighted median	33	0.00468497	0.0138408	0.734994	0.996747
GADD45B	GADD45B_O75293_OID31261_v1_Oncology_II	LPA Variants	Weighted median	33	-0.00483411	0.0143468	0.736157	0.996747
GPC1	GPC1_P35052_OID21438_v1_Oncology	LPA Variants	Weighted median	33	0.00466314	0.0138634	0.736597	0.996747
RASSF2	RASSF2_P50749_OID21194_v1_Oncology	LPA Variants	Weighted median	33	0.00503369	0.0149722	0.736718	0.996747
EPHB4	EPHB4_P54760_OID20242_v1_Cardiometabolic	LPA Variants	Weighted median	33	-0.00447903	0.0133321	0.736902	0.996747
FKBP5	FKBP5_Q13451_OID20937_v1_Neurology	LPA Variants	Weighted median	33	0.0050063	0.0149529	0.737773	0.996747
CHI3L1	CHI3L1_P36222_OID20399_v1_Cardiometabolic	LPA Variants	Weighted median	33	-0.00415075	0.0124112	0.738051	0.996747
PLXDC1	PLXDC1_Q8IUK5_OID21258_v1_Oncology	LPA Variants	Weighted median	33	-0.00476989	0.0142696	0.738176	0.996747
KLRC1	KLRC1_P26715_OID30855_v1_Neurology_II	LPA Variants	Weighted median	33	-0.00470078	0.0140733	0.738364	0.996747
CTBS	CTBS_Q01459_OID30710_v1_Inflammation_II	LPA Variants	Weighted median	33	0.00413825	0.0124075	0.738736	0.996747
HLA-A	HLA-A_P04439_OID31048_v1_Neurology_II	LPA Variants	Weighted median	33	-0.00497354	0.0149238	0.738937	0.996747
BRME1	BRME1_Q0VDD7_OID30847_v1_Neurology_II	LPA Variants	Weighted median	33	-0.00448268	0.0134638	0.739177	0.996747
SERPINA11	SERPINA11_Q86U17_OID20281_v1_Cardiometabolic	LPA Variants	Weighted median	33	0.00382674	0.0115101	0.739536	0.996747
COL1A1	COL1A1_P02452_OID20335_v1_Cardiometabolic	LPA Variants	Weighted median	33	-0.00462591	0.0139329	0.739879	0.996747
PNLIPRP2	PNLIPRP2_P54317_OID20775_v1_Inflammation	LPA Variants	Weighted median	33	0.00310036	0.00936453	0.740588	0.996747
SCN3A	SCN3A_Q9NY46_OID30903_v1_Neurology_II	LPA Variants	Weighted median	33	0.00528371	0.0159634	0.740653	0.996747
EPHA4	EPHA4_P54764_OID30622_v1_Inflammation_II	LPA Variants	Weighted median	33	0.00421977	0.0127514	0.740701	0.996747
ROBO2	ROBO2_Q9HCK4_OID21007_v1_Neurology	LPA Variants	Weighted median	33	-0.00433445	0.0131172	0.741067	0.996747
FGD3	FGD3_Q5JSP0_OID31040_v1_Neurology_II	LPA Variants	Weighted median	33	-0.0046681	0.0141308	0.741136	0.996747
VNN1	VNN1_O95497_OID30711_v1_Inflammation_II	LPA Variants	Weighted median	33	-0.00469921	0.0142419	0.741434	0.996747
CLNS1A	CLNS1A_P54105_OID30929_v1_Neurology_II	LPA Variants	Weighted median	33	-0.00454264	0.0138077	0.742161	0.996747
ALDH2	ALDH2_P05091_OID31380_v1_Oncology_II	LPA Variants	Weighted median	33	-0.00480865	0.0146187	0.742203	0.996747
FUCA1	FUCA1_P04066_OID20261_v1_Cardiometabolic	LPA Variants	Weighted median	33	-0.00480467	0.0146187	0.742407	0.996747
NUDT2	NUDT2_P50583_OID21308_v1_Oncology	LPA Variants	Weighted median	33	-0.004534	0.0138124	0.742718	0.996747
COL24A1	COL24A1_Q17RW2_OID31464_v1_Oncology_II	LPA Variants	Weighted median	33	-0.00487624	0.0148764	0.743076	0.996747
SIRT2	SIRT2_Q8IXJ6_OID21375_v1_Oncology	LPA Variants	Weighted median	33	0.00487738	0.0148911	0.743262	0.996747
CAPG	CAPG_P40121_OID21431_v1_Oncology	LPA Variants	Weighted median	33	0.00352648	0.0107692	0.743319	0.996747
EIF4E	EIF4E_P06730_OID30557_v1_Inflammation_II	LPA Variants	Weighted median	33	-0.00463985	0.0141792	0.743495	0.996747
ATP6V1D	ATP6V1D_Q9Y5K8_OID21341_v1_Oncology	LPA Variants	Weighted median	33	-0.00451428	0.0138253	0.744028	0.996747
RAB6A	RAB6A_P20340_OID20608_v1_Inflammation	LPA Variants	Weighted median	33	-0.00458925	0.0140642	0.744192	0.996747
TMEM106A	TMEM106A_Q96A25_OID31411_v1_Oncology_II	LPA Variants	Weighted median	33	-0.00432934	0.0132732	0.744295	0.996747
ASPSCR1	ASPSCR1_Q9BZE9_OID31055_v1_Neurology_II	LPA Variants	Weighted median	33	0.00465197	0.0142663	0.744363	0.996747
SCGN	SCGN_O76038_OID20457_v1_Inflammation	LPA Variants	Weighted median	33	0.00451842	0.0138616	0.74445	0.996747
TJP3	TJP3_O95049_OID30798_v1_Neurology_II	LPA Variants	Weighted median	33	0.00469436	0.0144164	0.744707	0.996747
FOXJ3	FOXJ3_Q9UPW0_OID30445_v1_Inflammation_II	LPA Variants	Weighted median	33	0.00461594	0.0141853	0.744875	0.996747
PTS	PTS_Q03393_OID20847_v1_Neurology	LPA Variants	Weighted median	33	0.0047107	0.0144767	0.74488	0.996747
INSL5	INSL5_Q9Y5Q6_OID31448_v1_Oncology_II	LPA Variants	Weighted median	33	-0.0047595	0.0146445	0.745178	0.996747
RNF41	RNF41_Q9H4P4_OID21179_v1_Oncology	LPA Variants	Weighted median	33	-0.00482098	0.0148428	0.74533	0.996747
RAB10	RAB10_P61026_OID30357_v1_Cardiometabolic_II	LPA Variants	Weighted median	33	0.00442815	0.0136568	0.745752	0.996747
CLC	CLC_Q05315_OID20126_v1_Cardiometabolic	LPA Variants	Weighted median	33	-0.00456907	0.0141322	0.746461	0.997124
PRSS22	PRSS22_Q9GZN4_OID30483_v1_Inflammation_II	LPA Variants	Weighted median	33	-0.00530168	0.0164075	0.7466	0.997124
RNASET2	RNASET2_O00584_OID20321_v1_Cardiometabolic	LPA Variants	Weighted median	33	0.00468576	0.0145203	0.746919	0.997249
PDIA4	PDIA4_P13667_OID30375_v1_Cardiometabolic_II	LPA Variants	Weighted median	33	-0.00465422	0.0144544	0.747458	0.997667
EDAR	EDAR_Q9UNE0_OID20525_v1_Inflammation	LPA Variants	Weighted median	33	0.00435593	0.0135519	0.747888	0.997736
RAB33A	RAB33A_Q14088_OID30122_v1_Cardiometabolic_II	LPA Variants	Weighted median	33	0.00456549	0.0142158	0.748092	0.997736
MRI1	MRI1_Q9BV20_OID30891_v1_Neurology_II	LPA Variants	Weighted median	33	-0.00440261	0.0137216	0.748322	0.997736
PPP2R5A	PPP2R5A_Q15172_OID31502_v1_Oncology_II	LPA Variants	Weighted median	33	-0.00441816	0.0137877	0.748632	0.997736
SPRR1B	SPRR1B_P22528_OID31296_v1_Oncology_II	LPA Variants	Weighted median	33	-0.00451777	0.0142062	0.750475	0.997736
TNR	TNR_Q92752_OID20957_v1_Neurology	LPA Variants	Weighted median	33	-0.00423769	0.0133507	0.75093	0.997736
USO1	USO1_O60763_OID21367_v1_Oncology	LPA Variants	Weighted median	33	0.00456545	0.014387	0.750991	0.997736
HS6ST2	HS6ST2_Q96MM7_OID30481_v1_Inflammation_II	LPA Variants	Weighted median	33	-0.00442926	0.0139647	0.751111	0.997736
NTF4	NTF4_P34130_OID21208_v1_Oncology	LPA Variants	Weighted median	33	0.00456554	0.0144093	0.751359	0.997736
F11	F11_P03951_OID30773_v1_Inflammation_II	LPA Variants	Weighted median	33	-0.0039111	0.0123464	0.75141	0.997736
SH2D1A	SH2D1A_O60880_OID20514_v1_Inflammation	LPA Variants	Weighted median	33	0.00475269	0.015004	0.751424	0.997736
SRPK2	SRPK2_P78362_OID20502_v1_Inflammation	LPA Variants	Weighted median	33	-0.00444306	0.0140719	0.7522	0.997736
SCAMP3	SCAMP3_O14828_OID21332_v1_Oncology	LPA Variants	Weighted median	33	0.00466717	0.0147825	0.752213	0.997736
TMPRSS5	TMPRSS5_Q9H3S3_OID20947_v1_Neurology	LPA Variants	Weighted median	33	0.00352765	0.0111821	0.752403	0.997736
CEACAM8	CEACAM8_P31997_OID20102_v1_Cardiometabolic	LPA Variants	Weighted median	33	-0.00434504	0.0137797	0.752517	0.997736
MYOM2	MYOM2_P54296_OID30131_v1_Cardiometabolic_II	LPA Variants	Weighted median	33	0.00447882	0.0142321	0.752991	0.997736
ELAC1	ELAC1_Q9H777_OID31029_v1_Neurology_II	LPA Variants	Weighted median	33	-0.00454905	0.0144615	0.753094	0.997736
SF3B4	SF3B4_Q15427_OID21278_v1_Oncology	LPA Variants	Weighted median	33	0.00491339	0.0156288	0.753232	0.997736
GOT1	GOT1_P17174_OID30417_v1_Cardiometabolic_II	LPA Variants	Weighted median	33	-0.0045646	0.014556	0.753833	0.997736
MARS1	MARS1_P56192_OID30658_v1_Inflammation_II	LPA Variants	Weighted median	33	-0.00452557	0.0144587	0.754281	0.997736
RPS10	RPS10_P46783_OID30070_v1_Cardiometabolic_II	LPA Variants	Weighted median	33	0.0046994	0.0150184	0.754349	0.997736
HSPA1A	HSPA1A_P0DMV8_OID20718_v1_Inflammation	LPA Variants	Weighted median	33	0.0045471	0.0145383	0.754457	0.997736
VNN2	VNN2_O95498_OID21310_v1_Oncology	LPA Variants	Weighted median	33	-0.00428826	0.013744	0.755033	0.997736
GLRX5	GLRX5_Q86SX6_OID30663_v1_Inflammation_II	LPA Variants	Weighted median	33	0.00417733	0.0134096	0.755406	0.997736
DSG4	DSG4_Q86SJ6_OID21325_v1_Oncology	LPA Variants	Weighted median	33	-0.00429581	0.0138036	0.755642	0.997736
YJU2	YJU2_Q9BW85_OID31404_v1_Oncology_II	LPA Variants	Weighted median	33	0.00445617	0.0143274	0.755782	0.997736
BANK1	BANK1_Q8NDB2_OID20594_v1_Inflammation	LPA Variants	Weighted median	33	-0.00430698	0.0138502	0.755825	0.997736
DDX58	DDX58_O95786_OID21226_v1_Oncology	LPA Variants	Weighted median	33	-0.00467856	0.0150587	0.756038	0.997736
DDX39A	DDX39A_O00148_OID30494_v1_Inflammation_II	LPA Variants	Weighted median	33	-0.00460941	0.0148954	0.756977	0.997736
CFD	CFD_P00746_OID30738_v1_Inflammation_II	LPA Variants	Weighted median	33	0.00412622	0.0133404	0.757092	0.997736
TBC1D17	TBC1D17_Q9HA65_OID20844_v1_Neurology	LPA Variants	Weighted median	33	0.00407304	0.0131766	0.757236	0.997736
DNLZ	DNLZ_Q5SXM8_OID30822_v1_Neurology_II	LPA Variants	Weighted median	33	0.00418453	0.0135401	0.757286	0.997736
CDKL5	CDKL5_O76039_OID30796_v1_Neurology_II	LPA Variants	Weighted median	33	-0.00457545	0.0148152	0.757447	0.997736
ZP4	ZP4_Q12836_OID31185_v1_Oncology_II	LPA Variants	Weighted median	33	-0.00465069	0.0150964	0.758032	0.997736
ATP6V1F	ATP6V1F_Q16864_OID20843_v1_Neurology	LPA Variants	Weighted median	33	-0.00463996	0.015064	0.75807	0.997736
TNFRSF10B	TNFRSF10B_O14763_OID20981_v1_Neurology	LPA Variants	Weighted median	33	0.00367555	0.0119349	0.758109	0.997736
MAPT	MAPT_P10636_OID20830_v1_Neurology	LPA Variants	Weighted median	33	-0.00437753	0.0142309	0.758381	0.997736
PALLD	PALLD_Q8WX93_OID30444_v1_Inflammation_II	LPA Variants	Weighted median	33	-0.00426401	0.0138699	0.758517	0.997736
IDO1	IDO1_P14902_OID31050_v1_Neurology_II	LPA Variants	Weighted median	33	-0.00447259	0.0145597	0.7587	0.997736
RNASE10	RNASE10_Q5GAN6_OID30238_v1_Cardiometabolic_II	LPA Variants	Weighted median	33	0.00354292	0.0115526	0.759089	0.997736
CEACAM5	CEACAM5_P06731_OID21171_v1_Oncology	LPA Variants	Weighted median	33	0.00416637	0.0135992	0.759323	0.997736
KIFBP	KIFBP_Q96EK5_OID21320_v1_Oncology	LPA Variants	Weighted median	33	-0.00433049	0.0141825	0.760107	0.997736
SLITRK6	SLITRK6_Q9H5Y7_OID20094_v1_Cardiometabolic	LPA Variants	Weighted median	33	0.0043298	0.0142106	0.760604	0.997736
IL6	IL6_P05231_OID20911_v1_Neurology	LPA Variants	Weighted median	33	0.00425504	0.0139775	0.760807	0.997736
CRTAM	CRTAM_O95727_OID20914_v1_Neurology	LPA Variants	Weighted median	33	-0.0041994	0.0138419	0.761597	0.997736
ACADSB	ACADSB_P45954_OID30356_v1_Cardiometabolic_II	LPA Variants	Weighted median	33	-0.00394556	0.0130187	0.761837	0.997736
SIGLEC5	SIGLEC5_O15389_OID21082_v1_Neurology	LPA Variants	Weighted median	33	0.00322176	0.0106694	0.762681	0.997736
TTF2	TTF2_Q9UNY4_OID30942_v1_Neurology_II	LPA Variants	Weighted median	33	0.00402034	0.0133843	0.76389	0.997736
ST3GAL1	ST3GAL1_Q11201_OID21322_v1_Oncology	LPA Variants	Weighted median	33	0.00385711	0.0129222	0.765331	0.997736
DDX53	DDX53_Q86TM3_OID30944_v1_Neurology_II	LPA Variants	Weighted median	33	0.00449256	0.0150622	0.765499	0.997736
BDNF	BDNF_P23560_OID30373_v1_Cardiometabolic_II	LPA Variants	Weighted median	33	-0.00399428	0.0134255	0.766074	0.997736
REXO2	REXO2_Q9Y3B8_OID30075_v1_Cardiometabolic_II	LPA Variants	Weighted median	33	-0.00438687	0.0147458	0.766084	0.997736
CEP170	CEP170_Q5SW79_OID30240_v1_Cardiometabolic_II	LPA Variants	Weighted median	33	-0.00404414	0.0136528	0.767067	0.997736
GRAP2	GRAP2_O75791_OID20192_v1_Cardiometabolic	LPA Variants	Weighted median	33	0.0042333	0.0143228	0.767563	0.997736
SLC27A4	SLC27A4_Q6P1M0_OID20814_v1_Neurology	LPA Variants	Weighted median	33	0.00471357	0.0159707	0.767888	0.997736
CTF1	CTF1_Q16619_OID20061_v1_Cardiometabolic	LPA Variants	Weighted median	33	0.00406754	0.0138276	0.768635	0.997736
HPSE	HPSE_Q9Y251_OID30409_v1_Cardiometabolic_II	LPA Variants	Weighted median	33	-0.003698	0.0126051	0.769237	0.997736
ATF2	ATF2_P15336_OID20798_v1_Neurology	LPA Variants	Weighted median	33	0.00429855	0.0146615	0.76938	0.997736
CD40LG	CD40LG_P29965_OID20616_v1_Inflammation	LPA Variants	Weighted median	33	0.0041938	0.0143287	0.769763	0.997736
NDRG1	NDRG1_Q92597_OID20792_v1_Neurology	LPA Variants	Weighted median	33	0.00426125	0.014609	0.770526	0.997736
KLK13	KLK13_Q9UKR3_OID21291_v1_Oncology	LPA Variants	Weighted median	33	-0.00385743	0.0132585	0.771097	0.997736
HDDC2	HDDC2_Q7Z4H3_OID31447_v1_Oncology_II	LPA Variants	Weighted median	33	-0.00388849	0.0133766	0.771286	0.997736
CEACAM19	CEACAM19_Q7Z692_OID31443_v1_Oncology_II	LPA Variants	Weighted median	33	-0.00410491	0.0141854	0.772294	0.997736
HTR1A	HTR1A_P08908_OID30824_v1_Neurology_II	LPA Variants	Weighted median	33	-0.00438366	0.0151773	0.772711	0.997736
PIK3AP1	PIK3AP1_Q6ZUJ8_OID20587_v1_Inflammation	LPA Variants	Weighted median	33	0.00385562	0.0133679	0.773022	0.997736
FABP5	FABP5_Q01469_OID21043_v1_Neurology	LPA Variants	Weighted median	33	0.00435551	0.015108	0.773124	0.997736
CYB5A	CYB5A_P00167_OID31171_v1_Oncology_II	LPA Variants	Weighted median	33	-0.00441085	0.0153038	0.773179	0.997736
IMPG1	IMPG1_Q17R60_OID30814_v1_Neurology_II	LPA Variants	Weighted median	33	0.00431479	0.0149777	0.773285	0.997736
TGM2	TGM2_P21980_OID20141_v1_Cardiometabolic	LPA Variants	Weighted median	33	-0.00394866	0.0137602	0.774141	0.997736
LILRA5	LILRA5_A6NI73_OID20209_v1_Cardiometabolic	LPA Variants	Weighted median	33	0.00381107	0.0132979	0.774425	0.997736
CTSC	CTSC_P53634_OID20679_v1_Inflammation	LPA Variants	Weighted median	33	-0.00366186	0.0127814	0.774496	0.997736
GYS1	GYS1_P13807_OID20097_v1_Cardiometabolic	LPA Variants	Weighted median	33	0.0039668	0.013863	0.774769	0.997736
NSFL1C	NSFL1C_Q9UNZ2_OID21022_v1_Neurology	LPA Variants	Weighted median	33	0.00402001	0.0140908	0.775419	0.997736
PDZD2	PDZD2_O15018_OID30151_v1_Cardiometabolic_II	LPA Variants	Weighted median	33	0.00379887	0.0133308	0.775668	0.997736
CASP3	CASP3_P42574_OID20305_v1_Cardiometabolic	LPA Variants	Weighted median	33	-0.00408785	0.0143955	0.776435	0.997736
FOXO3	FOXO3_O43524_OID21271_v1_Oncology	LPA Variants	Weighted median	33	0.00397879	0.014013	0.77646	0.997736
GBP4	GBP4_Q96PP9_OID20845_v1_Neurology	LPA Variants	Weighted median	33	0.00341024	0.0120315	0.776837	0.997736
AGR2	AGR2_O95994_OID20896_v1_Neurology	LPA Variants	Weighted median	33	-0.00376255	0.0132904	0.777097	0.997736
COMT	COMT_P21964_OID20086_v1_Cardiometabolic	LPA Variants	Weighted median	33	0.00387699	0.0137124	0.777379	0.997736
ZBTB17	ZBTB17_Q13105_OID20082_v1_Cardiometabolic	LPA Variants	Weighted median	33	0.00389224	0.0137757	0.777526	0.997736
CERT	CERT_Q9Y5P4_OID20857_v1_Neurology	LPA Variants	Weighted median	33	-0.00455213	0.0161137	0.77756	0.997736
AKAP12	AKAP12_Q02952_OID30571_v1_Inflammation_II	LPA Variants	Weighted median	33	0.00380617	0.0134897	0.777825	0.997736
TBC1D5	TBC1D5_Q92609_OID20521_v1_Inflammation	LPA Variants	Weighted median	33	0.00372431	0.0132258	0.778254	0.997736
SLC28A1	SLC28A1_O00337_OID31220_v1_Oncology_II	LPA Variants	Weighted median	33	-0.00399527	0.0142029	0.77848	0.997736
SUMF2	SUMF2_Q8NBJ7_OID21032_v1_Neurology	LPA Variants	Weighted median	33	0.00358932	0.0127877	0.778951	0.997736
TP73	TP73_O15350_OID30879_v1_Neurology_II	LPA Variants	Weighted median	33	0.00437838	0.0156346	0.779444	0.997736
AKR1B10	AKR1B10_O60218_OID30955_v1_Neurology_II	LPA Variants	Weighted median	33	-0.00389653	0.0139253	0.779618	0.997736
BCAT1	BCAT1_P54687_OID30312_v1_Cardiometabolic_II	LPA Variants	Weighted median	33	0.00355767	0.01272	0.779714	0.997736
LTB	LTB_Q06643_OID31383_v1_Oncology_II	LPA Variants	Weighted median	33	0.00382958	0.0136973	0.779794	0.997736
PNMA1	PNMA1_Q8ND90_OID30194_v1_Cardiometabolic_II	LPA Variants	Weighted median	33	0.0041069	0.0146978	0.779921	0.997736
CEACAM6	CEACAM6_P40199_OID30362_v1_Cardiometabolic_II	LPA Variants	Weighted median	33	-0.00399987	0.0143223	0.780033	0.997736
DECR1	DECR1_Q16698_OID20579_v1_Inflammation	LPA Variants	Weighted median	33	-0.00384242	0.0138083	0.780805	0.997736
ICAM1	ICAM1_P05362_OID20411_v1_Cardiometabolic	LPA Variants	Weighted median	33	-0.00388374	0.0140307	0.781932	0.997736
LCN15	LCN15_Q6UWW0_OID31032_v1_Neurology_II	LPA Variants	Weighted median	33	0.00402785	0.0145729	0.782246	0.997736
GSN	GSN_P06396_OID30714_v1_Inflammation_II	LPA Variants	Weighted median	33	0.00386366	0.0139857	0.78235	0.997736
S100A16	S100A16_Q96FQ6_OID20878_v1_Neurology	LPA Variants	Weighted median	33	-0.00399858	0.0145425	0.783348	0.997736
WASF1	WASF1_Q92558_OID20091_v1_Cardiometabolic	LPA Variants	Weighted median	33	-0.00365672	0.0133145	0.783591	0.997736
PBK	PBK_Q96KB5_OID31158_v1_Oncology_II	LPA Variants	Weighted median	33	0.00391695	0.0142686	0.783688	0.997736
LAMA4	LAMA4_Q16363_OID20769_v1_Inflammation	LPA Variants	Weighted median	33	0.00382606	0.0139457	0.783812	0.997736
CCN3	CCN3_P48745_OID20299_v1_Cardiometabolic	LPA Variants	Weighted median	33	0.00343139	0.0125264	0.784136	0.997736
KCNC4	KCNC4_Q03721_OID30813_v1_Neurology_II	LPA Variants	Weighted median	33	0.00407851	0.0149153	0.784511	0.997736
ACRBP	ACRBP_Q8NEB7_OID31385_v1_Oncology_II	LPA Variants	Weighted median	33	-0.00394222	0.0144178	0.784525	0.997736
PARK7	PARK7_Q99497_OID21160_v1_Neurology	LPA Variants	Weighted median	33	0.00397387	0.0145376	0.784584	0.997736
CD40	CD40_P25942_OID20724_v1_Inflammation	LPA Variants	Weighted median	33	0.00368624	0.0134922	0.784691	0.997736
PDGFA	PDGFA_P04085_OID20313_v1_Cardiometabolic	LPA Variants	Weighted median	33	0.00374316	0.0137891	0.78604	0.997736
FBN2	FBN2_P35556_OID30974_v1_Neurology_II	LPA Variants	Weighted median	33	0.0038013	0.0140047	0.786061	0.997736
SPACA5	SPACA5_SPACA5B_Q96QH8_OID30990_v1_Neurology_II	LPA Variants	Weighted median	33	0.00371696	0.013707	0.786258	0.997736
NFASC	NFASC_O94856_OID20634_v1_Inflammation	LPA Variants	Weighted median	33	-0.00355392	0.0131204	0.786492	0.997736
UBE2L6	UBE2L6_O14933_OID30321_v1_Cardiometabolic_II	LPA Variants	Weighted median	33	0.00380378	0.0140513	0.786617	0.997736
TNPO1	TNPO1_Q92973_OID31330_v1_Oncology_II	LPA Variants	Weighted median	33	0.00388628	0.0143639	0.78673	0.997736
SCARA5	SCARA5_Q6ZMJ2_OID21058_v1_Neurology	LPA Variants	Weighted median	33	0.003367	0.0124477	0.786782	0.997736
BLVRB	BLVRB_P30043_OID21141_v1_Neurology	LPA Variants	Weighted median	33	0.00375627	0.013903	0.787024	0.997736
FAS	FAS_P25445_OID20316_v1_Cardiometabolic	LPA Variants	Weighted median	33	0.00355856	0.0131908	0.787333	0.997736
AKT2	AKT2_P31751_OID31052_v1_Neurology_II	LPA Variants	Weighted median	33	-0.00389843	0.0144764	0.787702	0.997736
ASAH1	ASAH1_Q13510_OID30415_v1_Cardiometabolic_II	LPA Variants	Weighted median	33	-0.00352616	0.0131662	0.788839	0.997736
ALCAM	ALCAM_Q13740_OID20273_v1_Cardiometabolic	LPA Variants	Weighted median	33	-0.00343653	0.0128523	0.789171	0.997736
BCL7A	BCL7A_Q4VC05_OID31218_v1_Oncology_II	LPA Variants	Weighted median	33	0.00383032	0.0143666	0.789768	0.997736
CSNK2A1	CSNK2A1_P68400_OID31053_v1_Neurology_II	LPA Variants	Weighted median	33	0.00365768	0.0137481	0.790201	0.997736
YAP1	YAP1_P46937_OID31113_v1_Neurology_II	LPA Variants	Weighted median	33	0.00332949	0.0125177	0.790252	0.997736
CD55	CD55_P08174_OID20377_v1_Cardiometabolic	LPA Variants	Weighted median	33	-0.00360123	0.013546	0.790354	0.997736
AMY2B	AMY2B_P19961_OID20340_v1_Cardiometabolic	LPA Variants	Weighted median	33	0.00376343	0.0141864	0.79079	0.997736
S100P	S100P_P25815_OID20103_v1_Cardiometabolic	LPA Variants	Weighted median	33	-0.00363718	0.013728	0.791052	0.997736
STX4	STX4_Q12846_OID21326_v1_Oncology	LPA Variants	Weighted median	33	0.00358668	0.0135422	0.791123	0.997736
GRK5	GRK5_P34947_OID20066_v1_Cardiometabolic	LPA Variants	Weighted median	33	-0.00408354	0.0154656	0.791748	0.997736
USP47	USP47_Q96K76_OID30119_v1_Cardiometabolic_II	LPA Variants	Weighted median	33	-0.00376766	0.0142874	0.792008	0.997736
PRDX3	PRDX3_P30048_OID20483_v1_Inflammation	LPA Variants	Weighted median	33	0.00356165	0.0135323	0.7924	0.997736
RCC1	RCC1_P18754_OID31356_v1_Oncology_II	LPA Variants	Weighted median	33	0.00386811	0.0147358	0.792938	0.997736
FGF5	FGF5_P12034_OID20490_v1_Inflammation	LPA Variants	Weighted median	33	-0.00298106	0.011359	0.792982	0.997736
TNF	TNF_P01375_OID20848_v1_Neurology	LPA Variants	Weighted median	33	0.00366827	0.0139837	0.793071	0.997736
OXCT1	OXCT1_P55809_OID30227_v1_Cardiometabolic_II	LPA Variants	Weighted median	33	0.00373562	0.0142543	0.793268	0.997736
CEMIP2	CEMIP2_Q9UHN6_OID30499_v1_Inflammation_II	LPA Variants	Weighted median	33	0.00386569	0.0147792	0.793658	0.997736
DNAJB8	DNAJB8_Q8NHS0_OID20093_v1_Cardiometabolic	LPA Variants	Weighted median	33	0.00381116	0.0145756	0.793726	0.997736
PROCR	PROCR_Q9UNN8_OID30149_v1_Cardiometabolic_II	LPA Variants	Weighted median	33	0.00353466	0.0135649	0.794421	0.997736
C1QTNF6	C1QTNF6_Q9BXI9_OID31049_v1_Neurology_II	LPA Variants	Weighted median	33	-0.00369098	0.0141681	0.794467	0.997736
PCSK7	PCSK7_Q16549_OID31410_v1_Oncology_II	LPA Variants	Weighted median	33	0.00352867	0.0135791	0.794971	0.997736
CDC25A	CDC25A_P30304_OID31189_v1_Oncology_II	LPA Variants	Weighted median	33	-0.0040403	0.0156066	0.795726	0.997736
ATP1B1	ATP1B1_P05026_OID30124_v1_Cardiometabolic_II	LPA Variants	Weighted median	33	0.00381362	0.0147724	0.796285	0.997736
AGT	AGT_P01019_OID30709_v1_Inflammation_II	LPA Variants	Weighted median	33	-0.00346724	0.0134374	0.796385	0.997736
CSF3	CSF3_P09919_OID20491_v1_Inflammation	LPA Variants	Weighted median	33	-0.00355167	0.0138035	0.796946	0.997736
MN1	MN1_Q10571_OID30908_v1_Neurology_II	LPA Variants	Weighted median	33	0.00397715	0.0154832	0.79728	0.997736
PTPRN2	PTPRN2_Q92932_OID20912_v1_Neurology	LPA Variants	Weighted median	33	-0.00391478	0.0152416	0.797295	0.997736
CD109	CD109_Q6YHK3_OID21108_v1_Neurology	LPA Variants	Weighted median	33	-0.0037446	0.0145928	0.797483	0.997736
CCL28	CCL28_Q9NRJ3_OID20569_v1_Inflammation	LPA Variants	Weighted median	33	-0.00361552	0.0140995	0.797619	0.997736
SAP18	SAP18_O00422_OID31323_v1_Oncology_II	LPA Variants	Weighted median	33	-0.00411887	0.0161198	0.798324	0.997736
ATOX1	ATOX1_O00244_OID21476_v1_Oncology	LPA Variants	Weighted median	33	0.00365528	0.0143166	0.798478	0.997736
CRIM1	CRIM1_Q9NZV1_OID20701_v1_Inflammation	LPA Variants	Weighted median	33	0.00323662	0.0126868	0.798633	0.997736
CDC26	CDC26_Q8NHZ8_OID31508_v1_Oncology_II	LPA Variants	Weighted median	33	-0.00377476	0.0148083	0.798794	0.997736
CTRL	CTRL_P40313_OID31157_v1_Neurology_II	LPA Variants	Weighted median	33	0.00357942	0.014049	0.798892	0.997736
TPSG1	TPSG1_Q9NRR2_OID30424_v1_Inflammation_II	LPA Variants	Weighted median	33	-0.00388877	0.0153048	0.799427	0.997845
ECM1	ECM1_Q16610_OID30736_v1_Inflammation_II	LPA Variants	Weighted median	33	0.00307303	0.0120996	0.799513	0.997845
KIRREL1	KIRREL1_Q96J84_OID30806_v1_Neurology_II	LPA Variants	Weighted median	33	0.00377201	0.0148708	0.799765	0.997845
AGRN	AGRN_O00468_OID20786_v1_Inflammation	LPA Variants	Weighted median	33	0.00335703	0.0132453	0.799921	0.997845
LAT	LAT_O43561_OID20640_v1_Inflammation	LPA Variants	Weighted median	33	0.00347003	0.0137332	0.80052	0.997845
SLITRK1	SLITRK1_Q96PX8_OID30510_v1_Inflammation_II	LPA Variants	Weighted median	33	-0.00346171	0.0137081	0.800631	0.997845
ADAM15	ADAM15_Q13444_OID20109_v1_Cardiometabolic	LPA Variants	Weighted median	33	0.00290742	0.0115422	0.801122	0.997845
RABEPK	RABEPK_Q7Z6M1_OID21163_v1_Oncology	LPA Variants	Weighted median	33	-0.00384813	0.0152852	0.801231	0.997845
DSCAM	DSCAM_O60469_OID30993_v1_Neurology_II	LPA Variants	Weighted median	33	0.00334164	0.0132877	0.80144	0.997845
NUBP1	NUBP1_P53384_OID31412_v1_Oncology_II	LPA Variants	Weighted median	33	-0.00339537	0.0135461	0.802083	0.997845
FCER2	FCER2_P06734_OID21133_v1_Neurology	LPA Variants	Weighted median	33	0.00331381	0.0132505	0.802518	0.997845
TARBP2	TARBP2_Q15633_OID20870_v1_Neurology	LPA Variants	Weighted median	33	-0.00362095	0.0144832	0.802579	0.997845
TAP1	TAP1_Q03518_OID31289_v1_Oncology_II	LPA Variants	Weighted median	33	0.00328177	0.0131381	0.802749	0.997845
TNFSF13	TNFSF13_O75888_OID20733_v1_Inflammation	LPA Variants	Weighted median	33	0.00325247	0.0130336	0.802939	0.997845
SPART	SPART_Q8N0X7_OID30656_v1_Inflammation_II	LPA Variants	Weighted median	33	0.00355189	0.0142645	0.803359	0.997845
NUDC	NUDC_Q9Y266_OID20623_v1_Inflammation	LPA Variants	Weighted median	33	-0.00361998	0.0145785	0.803895	0.997845
ATRAID	ATRAID_Q6UW56_OID31451_v1_Oncology_II	LPA Variants	Weighted median	33	-0.00328574	0.0133077	0.804982	0.997845
PTN	PTN_P21246_OID20083_v1_Cardiometabolic	LPA Variants	Weighted median	33	0.00346958	0.0140592	0.805076	0.997845
PAFAH1B3	PAFAH1B3_Q15102_OID30998_v1_Neurology_II	LPA Variants	Weighted median	33	0.00347198	0.0140732	0.805134	0.997845
CPA1	CPA1_P15085_OID20280_v1_Cardiometabolic	LPA Variants	Weighted median	33	0.00365472	0.0148404	0.805474	0.997845
TEX33	TEX33_O43247_OID31280_v1_Oncology_II	LPA Variants	Weighted median	33	-0.00356525	0.0144869	0.805603	0.997845
VWA1	VWA1_Q6PCB0_OID21421_v1_Oncology	LPA Variants	Weighted median	33	-0.00340134	0.013894	0.806606	0.998401
IL13RA1	IL13RA1_P78552_OID21504_v1_Oncology	LPA Variants	Weighted median	33	-0.00329613	0.013528	0.807499	0.998467
EREG	EREG_O14944_OID20905_v1_Neurology	LPA Variants	Weighted median	33	-0.00340681	0.0140285	0.808122	0.998467
CRHR1	CRHR1_P34998_OID20055_v1_Cardiometabolic	LPA Variants	Weighted median	33	0.00344306	0.014191	0.808297	0.998467
ECHS1	ECHS1_P30084_OID30239_v1_Cardiometabolic_II	LPA Variants	Weighted median	33	0.00326391	0.0134785	0.808659	0.998467
TOR1AIP1	TOR1AIP1_Q5JTV8_OID30195_v1_Cardiometabolic_II	LPA Variants	Weighted median	33	-0.00290399	0.0120518	0.809587	0.998467
FGFR4	FGFR4_P22455_OID30646_v1_Inflammation_II	LPA Variants	Weighted median	33	-0.00230648	0.00960596	0.810245	0.998467
TANK	TANK_Q92844_OID20474_v1_Inflammation	LPA Variants	Weighted median	33	0.00357614	0.0149325	0.810728	0.998467
ZP3	ZP3_P21754_OID30265_v1_Cardiometabolic_II	LPA Variants	Weighted median	33	-0.00209135	0.00873509	0.810781	0.998467
IL3RA	IL3RA_P26951_OID20461_v1_Inflammation	LPA Variants	Weighted median	33	-0.00299237	0.0125103	0.810957	0.998467
COCH	COCH_O43405_OID30305_v1_Cardiometabolic_II	LPA Variants	Weighted median	33	0.00319593	0.0133646	0.811002	0.998467
MYL3	MYL3_P08590_OID30251_v1_Cardiometabolic_II	LPA Variants	Weighted median	33	0.0031499	0.0131977	0.811361	0.998467
CASP8	CASP8_Q14790_OID21414_v1_Oncology	LPA Variants	Weighted median	33	-0.00352394	0.0148448	0.812358	0.998467
CDK1	CDK1_P06493_OID31164_v1_Oncology_II	LPA Variants	Weighted median	33	-0.00337144	0.0142364	0.812798	0.998467
C1QTNF5	C1QTNF5_Q9BXJ0_OID30618_v1_Inflammation_II	LPA Variants	Weighted median	33	0.00328972	0.0139368	0.813397	0.998467
TPSD1	TPSD1_Q9BZJ3_OID30982_v1_Neurology_II	LPA Variants	Weighted median	33	-0.00318412	0.0134949	0.813472	0.998467
CEACAM20	CEACAM20_Q6UY09_OID31308_v1_Oncology_II	LPA Variants	Weighted median	33	0.00338318	0.0143496	0.813613	0.998467
NOMO1	NOMO1_Q15155_OID21106_v1_Neurology	LPA Variants	Weighted median	33	0.00313091	0.0132882	0.81373	0.998467
COQ7	COQ7_Q99807_OID30217_v1_Cardiometabolic_II	LPA Variants	Weighted median	33	-0.00329594	0.0139953	0.813819	0.998467
FOLR3	FOLR3_P41439_OID21485_v1_Oncology	LPA Variants	Weighted median	33	-0.00272815	0.0116036	0.814122	0.998467
LILRA6	LILRA6_Q6PI73_OID30346_v1_Cardiometabolic_II	LPA Variants	Weighted median	33	0.0024405	0.0103873	0.814247	0.998467
RP2	RP2_O75695_OID21302_v1_Oncology	LPA Variants	Weighted median	33	-0.00333474	0.0142023	0.814361	0.998467
CSF2	CSF2_P04141_OID30072_v1_Cardiometabolic_II	LPA Variants	Weighted median	33	0.00308336	0.0131516	0.814637	0.998467
AK1	AK1_P00568_OID20122_v1_Cardiometabolic	LPA Variants	Weighted median	33	-0.00314744	0.0134292	0.814695	0.998467
TNN	TNN_Q9UQP3_OID30412_v1_Cardiometabolic_II	LPA Variants	Weighted median	33	-0.00227982	0.00975929	0.815292	0.998467
KIAA1549	KIAA1549_Q9HCM3_OID31307_v1_Oncology_II	LPA Variants	Weighted median	33	-0.00328725	0.0141291	0.816027	0.998467
TNFAIP8	TNFAIP8_O95379_OID20433_v1_Inflammation	LPA Variants	Weighted median	33	0.00336874	0.014521	0.816546	0.998467
REN	REN_P00797_OID20201_v1_Cardiometabolic	LPA Variants	Weighted median	33	0.00299448	0.0129156	0.816655	0.998467
ACTN4	ACTN4_O43707_OID20435_v1_Inflammation	LPA Variants	Weighted median	33	0.00320255	0.0138248	0.816808	0.998467
CLGN	CLGN_O14967_OID30957_v1_Neurology_II	LPA Variants	Weighted median	33	0.00299279	0.0129437	0.817147	0.998467
CLSTN2	CLSTN2_Q9H4D0_OID20664_v1_Inflammation	LPA Variants	Weighted median	33	-0.00296892	0.0128917	0.81786	0.998467
LYZL2	LYZL2_Q7Z4W2_OID31180_v1_Oncology_II	LPA Variants	Weighted median	33	0.00282795	0.0123499	0.81888	0.998467
DCUN1D1	DCUN1D1_Q96GG9_OID30830_v1_Neurology_II	LPA Variants	Weighted median	33	-0.00354485	0.0155125	0.819245	0.998467
GALNT7	GALNT7_Q86SF2_OID21377_v1_Oncology	LPA Variants	Weighted median	33	-0.00348018	0.0152309	0.819262	0.998467
ICAM4	ICAM4_Q14773_OID20578_v1_Inflammation	LPA Variants	Weighted median	33	-0.00292647	0.0128833	0.820305	0.998467
KLK15	KLK15_Q9H2R5_OID31427_v1_Oncology_II	LPA Variants	Weighted median	33	0.0027047	0.0119238	0.820554	0.998467
PDE1C	PDE1C_Q14123_OID31201_v1_Oncology_II	LPA Variants	Weighted median	33	-0.00315141	0.0138951	0.82058	0.998467
NELL1	NELL1_Q92832_OID21494_v1_Oncology	LPA Variants	Weighted median	33	0.00305576	0.0134829	0.820704	0.998467
STOML2	STOML2_Q9UJZ1_OID31183_v1_Oncology_II	LPA Variants	Weighted median	33	-0.00323353	0.0142716	0.820757	0.998467
ATG4A	ATG4A_Q8WYN0_OID21246_v1_Oncology	LPA Variants	Weighted median	33	-0.00299136	0.0133084	0.822157	0.998467
MYOC	MYOC_Q99972_OID21121_v1_Neurology	LPA Variants	Weighted median	33	-0.00315155	0.0140331	0.822306	0.998467
CHAC2	CHAC2_Q8WUX2_OID21230_v1_Oncology	LPA Variants	Weighted median	33	-0.00312453	0.0139588	0.822882	0.998467
HARS1	HARS1_P12081_OID21086_v1_Neurology	LPA Variants	Weighted median	33	-0.00330894	0.014813	0.823239	0.998467
GHRHR	GHRHR_Q02643_OID20841_v1_Neurology	LPA Variants	Weighted median	33	0.00317273	0.0142057	0.823269	0.998467
IL4	IL4_P05112_OID20426_v1_Inflammation	LPA Variants	Weighted median	33	0.00319304	0.0143413	0.823811	0.998467
SIRT5	SIRT5_Q9NXA8_OID20820_v1_Neurology	LPA Variants	Weighted median	33	-0.00304694	0.0137859	0.825078	0.998467
MBL2	MBL2_P11226_OID30759_v1_Inflammation_II	LPA Variants	Weighted median	33	0.00207364	0.00941253	0.825633	0.998467
KLK4	KLK4_Q9Y5K2_OID21391_v1_Oncology	LPA Variants	Weighted median	33	0.00246016	0.0112029	0.826183	0.998467
MPRIP	MPRIP_Q6WCQ1_OID31420_v1_Oncology_II	LPA Variants	Weighted median	33	0.00307886	0.0140476	0.826515	0.998467
DOCK9	DOCK9_Q9BZ29_OID30836_v1_Neurology_II	LPA Variants	Weighted median	33	-0.0029404	0.0134502	0.826952	0.998467
UROD	UROD_P06132_OID30603_v1_Inflammation_II	LPA Variants	Weighted median	33	0.00309434	0.014174	0.827187	0.998467
PILRA	PILRA_Q9UKJ1_OID21129_v1_Neurology	LPA Variants	Weighted median	33	-0.00238161	0.0109182	0.827327	0.998467
SERPINH1	SERPINH1_P50454_OID31322_v1_Oncology_II	LPA Variants	Weighted median	33	0.00297457	0.0136663	0.827696	0.998467
RNF149	RNF149_Q8NC42_OID30235_v1_Cardiometabolic_II	LPA Variants	Weighted median	33	-0.00278629	0.0128404	0.828213	0.998467
LILRB5	LILRB5_O75023_OID20324_v1_Cardiometabolic	LPA Variants	Weighted median	33	0.00161511	0.00747027	0.828828	0.998467
DLL1	DLL1_O00548_OID21525_v1_Oncology	LPA Variants	Weighted median	33	0.00315557	0.014596	0.828836	0.998467
LILRB1	LILRB1_Q8NHL6_OID20323_v1_Cardiometabolic	LPA Variants	Weighted median	33	0.00272323	0.0125965	0.82884	0.998467
HEXIM1	HEXIM1_O94992_OID20589_v1_Inflammation	LPA Variants	Weighted median	33	-0.00306387	0.0141894	0.829045	0.998467
F9	F9_P00740_OID20349_v1_Cardiometabolic	LPA Variants	Weighted median	33	0.00287528	0.0133555	0.829542	0.998467
PMVK	PMVK_Q15126_OID20850_v1_Neurology	LPA Variants	Weighted median	33	0.00323729	0.0150721	0.829934	0.998467
DNM3	DNM3_Q9UQ16_OID31000_v1_Neurology_II	LPA Variants	Weighted median	33	0.00300256	0.0140154	0.830365	0.998467
ANP32C	ANP32C_O43423_OID30203_v1_Cardiometabolic_II	LPA Variants	Weighted median	33	-0.00317885	0.0148582	0.830589	0.998467
GPR101	GPR101_Q96P66_OID30819_v1_Neurology_II	LPA Variants	Weighted median	33	-0.003074	0.0143866	0.830803	0.998467
ARID3A	ARID3A_Q99856_OID30861_v1_Neurology_II	LPA Variants	Weighted median	33	0.00307166	0.0143839	0.8309	0.998467
NFKBIE	NFKBIE_O00221_OID21212_v1_Oncology	LPA Variants	Weighted median	33	0.00320066	0.0149933	0.830958	0.998467
SEMA6C	SEMA6C_Q9H3T2_OID30531_v1_Inflammation_II	LPA Variants	Weighted median	33	-0.00303506	0.0142426	0.831252	0.998467
TNXB	TNXB_P22105_OID21107_v1_Neurology	LPA Variants	Weighted median	33	0.00286057	0.0134839	0.831993	0.998467
PPIB	PPIB_P23284_OID20331_v1_Cardiometabolic	LPA Variants	Weighted median	33	-0.00292706	0.0138206	0.832271	0.998467
TUBB3	TUBB3_Q13509_OID30799_v1_Neurology_II	LPA Variants	Weighted median	33	0.00326903	0.0154627	0.832564	0.998467
REG3A	REG3A_Q06141_OID20258_v1_Cardiometabolic	LPA Variants	Weighted median	33	0.00313502	0.0148705	0.833027	0.998467
ACAN	ACAN_P16112_OID20159_v1_Cardiometabolic	LPA Variants	Weighted median	33	0.00258111	0.0123198	0.834051	0.998467
SAFB2	SAFB2_Q14151_OID31012_v1_Neurology_II	LPA Variants	Weighted median	33	-0.00306849	0.0146539	0.834138	0.998467
RTN4IP1	RTN4IP1_Q8WWV3_OID31030_v1_Neurology_II	LPA Variants	Weighted median	33	0.0029042	0.0138934	0.834421	0.998467
CASC3	CASC3_O15234_OID30921_v1_Neurology_II	LPA Variants	Weighted median	33	0.00328751	0.0157628	0.834791	0.998467
BGN	BGN_P21810_OID21198_v1_Oncology	LPA Variants	Weighted median	33	-0.00290147	0.0139446	0.835174	0.998467
FBLN2	FBLN2_P98095_OID30378_v1_Cardiometabolic_II	LPA Variants	Weighted median	33	0.00277046	0.0133226	0.835267	0.998467
SOX9	SOX9_P48436_OID30905_v1_Neurology_II	LPA Variants	Weighted median	33	-0.00293649	0.0141273	0.835338	0.998467
KIF1C	KIF1C_O43896_OID30163_v1_Cardiometabolic_II	LPA Variants	Weighted median	33	-0.00288208	0.0139507	0.83633	0.998467
FUT1	FUT1_P19526_OID31295_v1_Oncology_II	LPA Variants	Weighted median	33	0.00322985	0.0156847	0.836851	0.998467
ATP1B4	ATP1B4_Q9UN42_OID31230_v1_Oncology_II	LPA Variants	Weighted median	33	0.00334144	0.0162266	0.836851	0.998467
HBQ1	HBQ1_P09105_OID21433_v1_Oncology	LPA Variants	Weighted median	33	-0.002883	0.014047	0.837385	0.998467
EHBP1	EHBP1_Q8NDI1_OID30302_v1_Cardiometabolic_II	LPA Variants	Weighted median	33	0.00293742	0.0143204	0.837478	0.998467
COL15A1	COL15A1_P39059_OID30396_v1_Cardiometabolic_II	LPA Variants	Weighted median	33	-0.00265058	0.0129836	0.838238	0.998467
IL5RA	IL5RA_Q01344_OID20601_v1_Inflammation	LPA Variants	Weighted median	33	-0.00252856	0.0124234	0.838719	0.998467
KLRK1	KLRK1_P26718_OID31082_v1_Neurology_II	LPA Variants	Weighted median	33	-0.00265062	0.0131042	0.839704	0.998467
ELOB	ELOB_Q15370_OID30127_v1_Cardiometabolic_II	LPA Variants	Weighted median	33	0.00272282	0.0134815	0.839942	0.998467
LAIR2	LAIR2_Q6ISS4_OID20965_v1_Neurology	LPA Variants	Weighted median	33	-0.00214025	0.0106283	0.840407	0.998467
IFNL1	IFNL1_Q8IU54_OID20795_v1_Neurology	LPA Variants	Weighted median	33	0.00285612	0.0142082	0.840683	0.998467
OMD	OMD_Q99983_OID20725_v1_Inflammation	LPA Variants	Weighted median	33	-0.00277886	0.0138592	0.841084	0.998467
FAM3D	FAM3D_Q96BQ1_OID31514_v1_Oncology_II	LPA Variants	Weighted median	33	0.00231614	0.0115598	0.841198	0.998467
PLA2G15	PLA2G15_Q8NCC3_OID21473_v1_Oncology	LPA Variants	Weighted median	33	0.00279776	0.0139998	0.841604	0.998467
FGF21	FGF21_Q9NSA1_OID21402_v1_Oncology	LPA Variants	Weighted median	33	0.00273497	0.013708	0.841859	0.998467
PDCD1	PDCD1_Q15116_OID21396_v1_Oncology	LPA Variants	Weighted median	33	0.00277392	0.0139371	0.842238	0.998467
KCNIP4	KCNIP4_Q6PIL6_OID20813_v1_Neurology	LPA Variants	Weighted median	33	-0.0028546	0.0143554	0.842379	0.998467
FYB1	FYB1_O15117_OID21140_v1_Neurology	LPA Variants	Weighted median	33	-0.00285409	0.0144198	0.843101	0.998467
VAMP5	VAMP5_O95183_OID20071_v1_Cardiometabolic	LPA Variants	Weighted median	33	-0.00285685	0.0144585	0.843366	0.998467
TACSTD2	TACSTD2_P09758_OID21447_v1_Oncology	LPA Variants	Weighted median	33	0.00254763	0.0129024	0.843472	0.998467
SPARCL1	SPARCL1_Q14515_OID20361_v1_Cardiometabolic	LPA Variants	Weighted median	33	-0.00233192	0.0118147	0.843535	0.998467
SCRN1	SCRN1_Q12765_OID20542_v1_Inflammation	LPA Variants	Weighted median	33	0.00302243	0.0153274	0.843678	0.998467
CENPF	CENPF_P49454_OID31329_v1_Oncology_II	LPA Variants	Weighted median	33	-0.00270164	0.0137159	0.84385	0.998467
TXN	TXN_P10599_OID30670_v1_Inflammation_II	LPA Variants	Weighted median	33	-0.00289912	0.0147367	0.84404	0.998467
LEO1	LEO1_Q8WVC0_OID30991_v1_Neurology_II	LPA Variants	Weighted median	33	0.00272594	0.0138574	0.844052	0.998467
DNAJA2	DNAJA2_O60884_OID20627_v1_Inflammation	LPA Variants	Weighted median	33	0.00291038	0.014831	0.844425	0.998467
NFAT5	NFAT5_O94916_OID30522_v1_Inflammation_II	LPA Variants	Weighted median	33	-0.00273122	0.0139427	0.844698	0.998467
PYDC1	PYDC1_Q8WXC3_OID30202_v1_Cardiometabolic_II	LPA Variants	Weighted median	33	0.00225282	0.0115629	0.845524	0.998467
RHOC	RHOC_P08134_OID20950_v1_Neurology	LPA Variants	Weighted median	33	-0.00274438	0.0140882	0.845549	0.998467
REG1A	REG1A_P05451_OID20415_v1_Cardiometabolic	LPA Variants	Weighted median	33	0.00282812	0.0146425	0.846846	0.998467
SERPINB9	SERPINB9_P50453_OID20932_v1_Neurology	LPA Variants	Weighted median	33	-0.00283435	0.0147065	0.847172	0.998467
GET3	GET3_O43681_OID30303_v1_Cardiometabolic_II	LPA Variants	Weighted median	33	0.00280632	0.0145664	0.847228	0.998467
SLC34A3	SLC34A3_Q8N130_OID31203_v1_Oncology_II	LPA Variants	Weighted median	33	-0.00269054	0.0139934	0.847529	0.998467
SLC39A14	SLC39A14_Q15043_OID20852_v1_Neurology	LPA Variants	Weighted median	33	-0.00284317	0.0148137	0.847798	0.998467
PI16	PI16_Q6UXB8_OID30676_v1_Inflammation_II	LPA Variants	Weighted median	33	0.00273996	0.014281	0.847852	0.998467
RANGAP1	RANGAP1_P46060_OID21203_v1_Oncology	LPA Variants	Weighted median	33	-0.00289556	0.0151465	0.848392	0.998467
IL12B	IL12B_P29460_OID20666_v1_Inflammation	LPA Variants	Weighted median	33	-0.00246956	0.0130154	0.849512	0.998467
PFDN2	PFDN2_Q9UHV9_OID20892_v1_Neurology	LPA Variants	Weighted median	33	0.00291403	0.0153603	0.849535	0.998467
TGFBI	TGFBI_Q15582_OID20417_v1_Cardiometabolic	LPA Variants	Weighted median	33	-0.00237827	0.0125401	0.849581	0.998467
MB	MB_P02144_OID20263_v1_Cardiometabolic	LPA Variants	Weighted median	33	0.0023027	0.0121886	0.850154	0.998467
STAM	STAM_Q92783_OID31425_v1_Oncology_II	LPA Variants	Weighted median	33	-0.00248658	0.0131658	0.850197	0.998467
CYB5R2	CYB5R2_Q6BCY4_OID31512_v1_Oncology_II	LPA Variants	Weighted median	33	0.00255862	0.0135995	0.850766	0.998467
VSTM1	VSTM1_Q6UX27_OID20851_v1_Neurology	LPA Variants	Weighted median	33	-0.00204682	0.0108939	0.850965	0.998467
ADM	ADM_P35318_OID21467_v1_Oncology	LPA Variants	Weighted median	33	0.00240705	0.0128291	0.851171	0.998467
CTSZ	CTSZ_Q9UBR2_OID20365_v1_Cardiometabolic	LPA Variants	Weighted median	33	0.0024949	0.0133224	0.851448	0.998467
IZUMO1	IZUMO1_Q8IYV9_OID31159_v1_Oncology_II	LPA Variants	Weighted median	33	-0.00279121	0.0149875	0.85226	0.998467
ENPP5	ENPP5_Q9UJA9_OID20736_v1_Inflammation	LPA Variants	Weighted median	33	0.00249699	0.0134429	0.852642	0.998467
SHMT1	SHMT1_P34896_OID20714_v1_Inflammation	LPA Variants	Weighted median	33	-0.00220228	0.0118722	0.852838	0.998467
CD3D	CD3D_P04234_OID30827_v1_Neurology_II	LPA Variants	Weighted median	33	-0.00280821	0.0151454	0.852902	0.998467
DDR1	DDR1_Q08345_OID21009_v1_Neurology	LPA Variants	Weighted median	33	-0.00238041	0.012885	0.853431	0.998467
CHMP1A	CHMP1A_Q9HD42_OID20930_v1_Neurology	LPA Variants	Weighted median	33	0.00292993	0.0158733	0.853556	0.998467
LGALS8	LGALS8_O00214_OID21041_v1_Neurology	LPA Variants	Weighted median	33	-0.00248086	0.0134518	0.853679	0.998467
CELA2A	CELA2A_P08217_OID30411_v1_Cardiometabolic_II	LPA Variants	Weighted median	33	-0.00269583	0.0146774	0.85427	0.998467
LTA4H	LTA4H_P09960_OID21452_v1_Oncology	LPA Variants	Weighted median	33	0.0026111	0.01427	0.854815	0.998467
TNFRSF1B	TNFRSF1B_P20333_OID21145_v1_Neurology	LPA Variants	Weighted median	33	-0.00244549	0.0133995	0.855186	0.998467
CSF3R	CSF3R_Q99062_OID30527_v1_Inflammation_II	LPA Variants	Weighted median	33	-0.00253876	0.013915	0.855231	0.998467
SLAMF7	SLAMF7_Q9NQ25_OID20602_v1_Inflammation	LPA Variants	Weighted median	33	-0.0021992	0.012076	0.855494	0.998467
GIPR	GIPR_P48546_OID30542_v1_Inflammation_II	LPA Variants	Weighted median	33	0.00258274	0.0142221	0.855896	0.998467
RAB37	RAB37_Q96AX2_OID20425_v1_Inflammation	LPA Variants	Weighted median	33	-0.00254927	0.0140646	0.856168	0.998467
ACE2	ACE2_Q9BYF1_OID20105_v1_Cardiometabolic	LPA Variants	Weighted median	33	-0.00222516	0.0123361	0.856856	0.998467
ARG1	ARG1_P05089_OID21445_v1_Oncology	LPA Variants	Weighted median	33	0.00261369	0.0144975	0.856928	0.998467
CD83	CD83_Q01151_OID20565_v1_Inflammation	LPA Variants	Weighted median	33	0.00244065	0.0135741	0.857308	0.998467
FLT1	FLT1_P17948_OID21301_v1_Oncology	LPA Variants	Weighted median	33	0.00253148	0.0141061	0.857576	0.998467
ITIH4	ITIH4_Q14624_OID30762_v1_Inflammation_II	LPA Variants	Weighted median	33	0.00239354	0.0133585	0.857798	0.998467
BLNK	BLNK_Q8WV28_OID30541_v1_Inflammation_II	LPA Variants	Weighted median	33	0.00260502	0.014552	0.857926	0.998467
CFHR4	CFHR4_Q92496_OID30758_v1_Inflammation_II	LPA Variants	Weighted median	33	0.00166451	0.00929903	0.857939	0.998467
APOBR	APOBR_Q0VD83_OID30246_v1_Cardiometabolic_II	LPA Variants	Weighted median	33	0.00164806	0.00921537	0.858064	0.998467
CEP350	CEP350_Q5VT06_OID31247_v1_Oncology_II	LPA Variants	Weighted median	33	-0.00275831	0.0154824	0.858599	0.998467
B3GNT7	B3GNT7_Q8NFL0_OID30281_v1_Cardiometabolic_II	LPA Variants	Weighted median	33	0.00226467	0.0127159	0.858646	0.998467
FZD8	FZD8_Q9H461_OID30818_v1_Neurology_II	LPA Variants	Weighted median	33	0.00272647	0.0153416	0.858945	0.998467
TNIP1	TNIP1_Q15025_OID31120_v1_Neurology_II	LPA Variants	Weighted median	33	-0.00231696	0.0131178	0.859801	0.998467
IRAG2	IRAG2_Q12912_OID20085_v1_Cardiometabolic	LPA Variants	Weighted median	33	0.00242405	0.0137297	0.859857	0.998467
LYPD8	LYPD8_Q6UX82_OID21251_v1_Oncology	LPA Variants	Weighted median	33	0.00225442	0.0127833	0.860014	0.998467
IL34	IL34_Q6ZMJ4_OID20809_v1_Neurology	LPA Variants	Weighted median	33	-0.00231044	0.0131379	0.860403	0.998467
RBPMS	RBPMS_Q93062_OID30507_v1_Inflammation_II	LPA Variants	Weighted median	33	-0.00249095	0.0141778	0.860535	0.998467
PGLYRP1	PGLYRP1_O75594_OID20338_v1_Cardiometabolic	LPA Variants	Weighted median	33	0.00239132	0.0136192	0.860621	0.998467
MPO	MPO_P05164_OID21100_v1_Neurology	LPA Variants	Weighted median	33	-0.00261026	0.0149357	0.861263	0.998467
EIF4B	EIF4B_P23588_OID21000_v1_Neurology	LPA Variants	Weighted median	33	-0.00253159	0.0145163	0.861554	0.998467
MYOM3	MYOM3_Q5VTT5_OID30633_v1_Inflammation_II	LPA Variants	Weighted median	33	0.0022241	0.0127569	0.861594	0.998467
GAS2	GAS2_O43903_OID31285_v1_Oncology_II	LPA Variants	Weighted median	33	0.00248328	0.0143146	0.862275	0.998467
SCGB1A1	SCGB1A1_P11684_OID20688_v1_Inflammation	LPA Variants	Weighted median	33	0.00218588	0.0126319	0.862617	0.998467
SPINK5	SPINK5_Q9NQ38_OID21148_v1_Neurology	LPA Variants	Weighted median	33	0.00230619	0.0133802	0.863156	0.998467
ZNRD2	ZNRD2_O60232_OID31450_v1_Oncology_II	LPA Variants	Weighted median	33	-0.00246453	0.0143155	0.863313	0.998467
ADAMTS16	ADAMTS16_Q8TE57_OID20089_v1_Cardiometabolic	LPA Variants	Weighted median	33	0.00262832	0.0152931	0.863545	0.998467
CLEC7A	CLEC7A_Q9BXN2_OID20636_v1_Inflammation	LPA Variants	Weighted median	33	-0.00186726	0.0108866	0.863815	0.998467
IL10	IL10_P22301_OID20431_v1_Inflammation	LPA Variants	Weighted median	33	0.00243039	0.014221	0.864302	0.998467
CDHR1	CDHR1_Q96JP9_OID20808_v1_Neurology	LPA Variants	Weighted median	33	0.00246707	0.0144691	0.864612	0.998467
PAEP	PAEP_P09466_OID20925_v1_Neurology	LPA Variants	Weighted median	33	-0.00179624	0.010546	0.864755	0.998467
MPI	MPI_P34949_OID21288_v1_Oncology	LPA Variants	Weighted median	33	0.00232936	0.0137076	0.865063	0.998467
DBN1	DBN1_Q16643_OID30549_v1_Inflammation_II	LPA Variants	Weighted median	33	-0.002297	0.0135853	0.865734	0.998467
ACE	ACE_P12821_OID30696_v1_Inflammation_II	LPA Variants	Weighted median	33	0.00223753	0.0132494	0.865893	0.998467
CA13	CA13_Q8N1Q1_OID20225_v1_Cardiometabolic	LPA Variants	Weighted median	33	-0.00240017	0.0142227	0.865989	0.998467
NLGN2	NLGN2_Q8NFZ4_OID30878_v1_Neurology_II	LPA Variants	Weighted median	33	-0.0024339	0.014466	0.866387	0.998467
KDM3A	KDM3A_Q9Y4C1_OID30426_v1_Inflammation_II	LPA Variants	Weighted median	33	0.00257527	0.015317	0.86648	0.998467
ACOT13	ACOT13_Q9NPJ3_OID31522_v1_Oncology_II	LPA Variants	Weighted median	33	0.00237692	0.014169	0.866776	0.998467
LPCAT2	LPCAT2_Q7L5N7_OID21290_v1_Oncology	LPA Variants	Weighted median	33	0.00237962	0.0142138	0.867043	0.998467
AIFM1	AIFM1_O95831_OID21287_v1_Oncology	LPA Variants	Weighted median	33	0.00228672	0.0136713	0.867162	0.998467
MAPK13	MAPK13_O15264_OID31205_v1_Oncology_II	LPA Variants	Weighted median	33	0.00245764	0.0147101	0.867314	0.998467
FCRL1	FCRL1_Q96LA6_OID20172_v1_Cardiometabolic	LPA Variants	Weighted median	33	0.00222537	0.013377	0.867875	0.998467
SHISA5	SHISA5_Q8N114_OID30387_v1_Cardiometabolic_II	LPA Variants	Weighted median	33	-0.00224563	0.0135268	0.868146	0.998467
SIGLEC15	SIGLEC15_Q6ZMC9_OID20812_v1_Neurology	LPA Variants	Weighted median	33	-0.00244097	0.0147382	0.868455	0.998467
DRAXIN	DRAXIN_Q8NBI3_OID20917_v1_Neurology	LPA Variants	Weighted median	33	-0.00218853	0.0132556	0.868864	0.998467
GUSB	GUSB_P08236_OID20296_v1_Cardiometabolic	LPA Variants	Weighted median	33	0.00226254	0.0137289	0.869101	0.998467
HSBP1	HSBP1_O75506_OID30232_v1_Cardiometabolic_II	LPA Variants	Weighted median	33	0.0020981	0.0127974	0.869773	0.998467
IMPA1	IMPA1_P29218_OID20907_v1_Neurology	LPA Variants	Weighted median	33	0.00232109	0.0142082	0.870232	0.998467
F11R	F11R_Q9Y624_OID21151_v1_Neurology	LPA Variants	Weighted median	33	-0.00234346	0.0143909	0.870641	0.998467
TAFA5	TAFA5_Q7Z5A7_OID21321_v1_Oncology	LPA Variants	Weighted median	33	0.00222534	0.0137285	0.87123	0.998467
BRD1	BRD1_O95696_OID31259_v1_Oncology_II	LPA Variants	Weighted median	33	-0.00237355	0.014687	0.871614	0.998467
CBX2	CBX2_Q14781_OID30177_v1_Cardiometabolic_II	LPA Variants	Weighted median	33	0.00229636	0.0142723	0.872175	0.998467
NRP1	NRP1_O14786_OID20390_v1_Cardiometabolic	LPA Variants	Weighted median	33	0.00222466	0.0138753	0.872619	0.998467
HSPG2	HSPG2_P98160_OID20383_v1_Cardiometabolic	LPA Variants	Weighted median	33	0.00212181	0.0132671	0.872936	0.998467
LY96	LY96_Q9Y6Y9_OID20945_v1_Neurology	LPA Variants	Weighted median	33	0.00212356	0.0133126	0.873263	0.998467
PRC1	PRC1_O43663_OID31345_v1_Oncology_II	LPA Variants	Weighted median	33	-0.00230295	0.0145766	0.874465	0.998467
FETUB	FETUB_Q9UGM5_OID20404_v1_Cardiometabolic	LPA Variants	Weighted median	33	0.00221842	0.0140723	0.874737	0.998467
PPP1R2	PPP1R2_P41236_OID20176_v1_Cardiometabolic	LPA Variants	Weighted median	33	0.00226102	0.0144207	0.87541	0.998467
TSC22D1	TSC22D1_Q15714_OID31016_v1_Neurology_II	LPA Variants	Weighted median	33	-0.00222756	0.0142169	0.875494	0.998467
NFU1	NFU1_Q9UMS0_OID31510_v1_Oncology_II	LPA Variants	Weighted median	33	-0.0022112	0.0141246	0.8756	0.998467
ITIH3	ITIH3_Q06033_OID20352_v1_Cardiometabolic	LPA Variants	Weighted median	33	-0.00207751	0.0133568	0.876396	0.998467
CSH1	CSH1_P0DML2_OID30667_v1_Inflammation_II	LPA Variants	Weighted median	33	0.00227241	0.0146196	0.876478	0.998467
DXO	DXO_O77932_OID31080_v1_Neurology_II	LPA Variants	Weighted median	33	0.00229823	0.0148351	0.876885	0.998467
SDCCAG8	SDCCAG8_Q86SQ7_OID31423_v1_Oncology_II	LPA Variants	Weighted median	33	0.00216386	0.013998	0.87715	0.998467
GRHPR	GRHPR_Q9UBQ7_OID30289_v1_Cardiometabolic_II	LPA Variants	Weighted median	33	0.00215857	0.0140081	0.877535	0.998467
IFNG	IFNG_P01579_OID20495_v1_Inflammation	LPA Variants	Weighted median	33	0.00233136	0.0151456	0.877665	0.998467
VAV3	VAV3_Q9UKW4_OID30795_v1_Neurology_II	LPA Variants	Weighted median	33	0.00222387	0.0144535	0.877718	0.998467
IDO1	IDO1_P14902_OID31474_v1_Oncology_II	LPA Variants	Weighted median	33	0.00219296	0.0142735	0.877895	0.998467
IL6ST	IL6ST_P40189_OID20147_v1_Cardiometabolic	LPA Variants	Weighted median	33	-0.00209648	0.0136459	0.877898	0.998467
TGFBR1	TGFBR1_P36897_OID30502_v1_Inflammation_II	LPA Variants	Weighted median	33	0.0024256	0.0158044	0.878023	0.998467
TMED10	TMED10_P49755_OID30068_v1_Cardiometabolic_II	LPA Variants	Weighted median	33	0.00221487	0.0144358	0.87806	0.998467
MAVS	MAVS_Q7Z434_OID21204_v1_Oncology	LPA Variants	Weighted median	33	-0.0021571	0.0140898	0.878322	0.998467
TBC1D23	TBC1D23_Q9NUY8_OID21286_v1_Oncology	LPA Variants	Weighted median	33	0.00203757	0.0133621	0.878801	0.998467
ACYP1	ACYP1_P07311_OID30642_v1_Inflammation_II	LPA Variants	Weighted median	33	-0.00213337	0.0140316	0.879155	0.998467
PPP3R1	PPP3R1_P63098_OID20902_v1_Neurology	LPA Variants	Weighted median	33	0.0020832	0.0137546	0.879617	0.998467
PTPRR	PTPRR_Q15256_OID31099_v1_Neurology_II	LPA Variants	Weighted median	33	0.00219217	0.014518	0.879978	0.998467
MAP1LC3A	MAP1LC3A_Q9H492_OID30868_v1_Neurology_II	LPA Variants	Weighted median	33	0.00214327	0.014248	0.880428	0.998467
IL1R1	IL1R1_P14778_OID21116_v1_Neurology	LPA Variants	Weighted median	33	0.00201103	0.0134253	0.880927	0.998467
ADGRE1	ADGRE1_Q14246_OID31483_v1_Oncology_II	LPA Variants	Weighted median	33	-0.00200531	0.0134225	0.881238	0.998467
MORF4L2	MORF4L2_Q15014_OID31160_v1_Oncology_II	LPA Variants	Weighted median	33	0.00206321	0.013822	0.881341	0.998467
SPP1	SPP1_P10451_OID20322_v1_Cardiometabolic	LPA Variants	Weighted median	33	0.00187939	0.0126135	0.881555	0.998467
EPB41L5	EPB41L5_Q9HCM4_OID30886_v1_Neurology_II	LPA Variants	Weighted median	33	0.00231621	0.0155641	0.881698	0.998467
GGCT	GGCT_O75223_OID30304_v1_Cardiometabolic_II	LPA Variants	Weighted median	33	0.00215184	0.0145904	0.882751	0.998467
CHEK2	CHEK2_O96017_OID20054_v1_Cardiometabolic	LPA Variants	Weighted median	33	0.00214709	0.0146963	0.883845	0.998467
CGB3	CGB3_CGB5_CGB8_P0DN86_OID30671_v1_Inflammation_II	LPA Variants	Weighted median	33	-0.00182535	0.0125371	0.884241	0.998467
FLRT2	FLRT2_O43155_OID20946_v1_Neurology	LPA Variants	Weighted median	33	0.00211161	0.0145034	0.884241	0.998467
NMNAT1	NMNAT1_Q9HAN9_OID20913_v1_Neurology	LPA Variants	Weighted median	33	0.0020329	0.0140326	0.884813	0.998467
LETM1	LETM1_O95202_OID31018_v1_Neurology_II	LPA Variants	Weighted median	33	0.00208206	0.014382	0.884894	0.998467
NPTX2	NPTX2_P47972_OID30390_v1_Cardiometabolic_II	LPA Variants	Weighted median	33	0.00173085	0.0119851	0.885172	0.998467
KIRREL2	KIRREL2_Q6UWL6_OID20873_v1_Neurology	LPA Variants	Weighted median	33	-0.00200806	0.0139049	0.885174	0.998467
FLT3LG	FLT3LG_P49771_OID20661_v1_Inflammation	LPA Variants	Weighted median	33	0.00202974	0.0141143	0.885652	0.998467
ICAM2	ICAM2_P13598_OID20248_v1_Cardiometabolic	LPA Variants	Weighted median	33	0.00157579	0.0109885	0.885971	0.998467
CRYBB1	CRYBB1_P53674_OID30319_v1_Cardiometabolic_II	LPA Variants	Weighted median	33	-0.00198137	0.0138397	0.88616	0.998467
BAMBI	BAMBI_Q13145_OID21267_v1_Oncology	LPA Variants	Weighted median	33	0.00197947	0.0138408	0.886276	0.998467
ARTN	ARTN_Q5T4W7_OID20446_v1_Inflammation	LPA Variants	Weighted median	33	-0.00204213	0.0143151	0.886562	0.998467
CELA3A	CELA3A_P09093_OID20298_v1_Cardiometabolic	LPA Variants	Weighted median	33	-0.00206956	0.0145152	0.886623	0.998467
CD36	CD36_P16671_OID30485_v1_Inflammation_II	LPA Variants	Weighted median	33	-0.0018816	0.0132111	0.886744	0.998467
TRIM40	TRIM40_Q6P9F5_OID30885_v1_Neurology_II	LPA Variants	Weighted median	33	-0.00221855	0.0155876	0.886821	0.998467
IL13	IL13_P35225_OID20430_v1_Inflammation	LPA Variants	Weighted median	33	0.00213929	0.0150437	0.886918	0.998467
CNST	CNST_Q6PJW8_OID20127_v1_Cardiometabolic	LPA Variants	Weighted median	33	-0.00186763	0.0131747	0.88727	0.998467
S100A12	S100A12_P80511_OID21374_v1_Oncology	LPA Variants	Weighted median	33	0.00199358	0.0140753	0.887366	0.998467
SIGLEC9	SIGLEC9_Q9Y336_OID21390_v1_Oncology	LPA Variants	Weighted median	33	-0.00163384	0.0115453	0.887463	0.998467
TLR3	TLR3_O15455_OID20612_v1_Inflammation	LPA Variants	Weighted median	33	-0.000989552	0.00700088	0.887596	0.998467
PTPN6	PTPN6_P29350_OID20717_v1_Inflammation	LPA Variants	Weighted median	33	-0.00197644	0.0139909	0.88766	0.998467
CDH4	CDH4_P55283_OID30875_v1_Neurology_II	LPA Variants	Weighted median	33	-0.00214034	0.0151881	0.887931	0.998467
ITGB1BP2	ITGB1BP2_Q9UKP3_OID20112_v1_Cardiometabolic	LPA Variants	Weighted median	33	0.00190584	0.013543	0.888087	0.998467
MANSC1	MANSC1_Q9H8J5_OID21492_v1_Oncology	LPA Variants	Weighted median	33	0.00195927	0.0139482	0.888291	0.998467
COL4A4	COL4A4_P53420_OID31333_v1_Oncology_II	LPA Variants	Weighted median	33	0.00192018	0.0136768	0.888346	0.998467
PPL	PPL_O60437_OID30564_v1_Inflammation_II	LPA Variants	Weighted median	33	-0.00200172	0.0142641	0.888397	0.998467
SPRY2	SPRY2_O43597_OID20475_v1_Inflammation	LPA Variants	Weighted median	33	0.00195835	0.0140398	0.889066	0.998467
HIP1R	HIP1R_O75146_OID31141_v1_Neurology_II	LPA Variants	Weighted median	33	0.00188095	0.0135086	0.88926	0.998467
CENPJ	CENPJ_Q9HC77_OID31314_v1_Oncology_II	LPA Variants	Weighted median	33	0.00193035	0.0139342	0.889819	0.998467
IL36A	IL36A_Q9UHA7_OID30472_v1_Inflammation_II	LPA Variants	Weighted median	33	-0.00207516	0.0150034	0.889993	0.998467
WFDC12	WFDC12_Q8WWY7_OID21462_v1_Oncology	LPA Variants	Weighted median	33	0.00158083	0.0114414	0.890108	0.998467
DCLRE1C	DCLRE1C_Q96SD1_OID31240_v1_Oncology_II	LPA Variants	Weighted median	33	-0.00192786	0.0139977	0.890456	0.998467
CLIP2	CLIP2_Q9UDT6_OID20559_v1_Inflammation	LPA Variants	Weighted median	33	-0.0019977	0.0145327	0.890665	0.998467
MERTK	MERTK_Q12866_OID20657_v1_Inflammation	LPA Variants	Weighted median	33	0.00198432	0.0144457	0.890743	0.998467
MFAP3	MFAP3_P55082_OID20057_v1_Cardiometabolic	LPA Variants	Weighted median	33	0.00198251	0.0144702	0.891026	0.998467
PDLIM7	PDLIM7_Q9NR12_OID20729_v1_Inflammation	LPA Variants	Weighted median	33	0.00188223	0.0137922	0.891449	0.998467
SCN2A	SCN2A_Q99250_OID30833_v1_Neurology_II	LPA Variants	Weighted median	33	0.00198569	0.014611	0.891898	0.998467
OPTC	OPTC_Q9UBM4_OID21362_v1_Oncology	LPA Variants	Weighted median	33	-0.00183697	0.0135459	0.892129	0.998467
FAM172A	FAM172A_Q8WUF8_OID30248_v1_Cardiometabolic_II	LPA Variants	Weighted median	33	0.002019	0.0149082	0.892273	0.998467
IGFBP2	IGFBP2_P18065_OID20325_v1_Cardiometabolic	LPA Variants	Weighted median	33	-0.00188151	0.0139804	0.892942	0.998467
TIMM10	TIMM10_P62072_OID30358_v1_Cardiometabolic_II	LPA Variants	Weighted median	33	-0.00193063	0.0143812	0.893207	0.998467
MILR1	MILR1_Q7Z6M3_OID20482_v1_Inflammation	LPA Variants	Weighted median	33	-0.00165524	0.0123351	0.893253	0.998467
ENAH	ENAH_Q8N8S7_OID20497_v1_Inflammation	LPA Variants	Weighted median	33	-0.00189198	0.0141445	0.893591	0.998467
MMP15	MMP15_P51511_OID30299_v1_Cardiometabolic_II	LPA Variants	Weighted median	33	-0.00207458	0.0155258	0.893702	0.998467
CD200R1	CD200R1_Q8TD46_OID20595_v1_Inflammation	LPA Variants	Weighted median	33	-0.00145206	0.0108718	0.893748	0.998467
ENPP2	ENPP2_Q13822_OID20288_v1_Cardiometabolic	LPA Variants	Weighted median	33	0.00160186	0.0120281	0.894054	0.998467
KIR2DS4	KIR2DS4_P43632_OID31432_v1_Oncology_II	LPA Variants	Weighted median	33	-0.00125112	0.00944299	0.894595	0.998467
CLPS	CLPS_P04118_OID21156_v1_Neurology	LPA Variants	Weighted median	33	0.00179037	0.0135399	0.894803	0.998467
SLC51B	SLC51B_Q86UW2_OID30107_v1_Cardiometabolic_II	LPA Variants	Weighted median	33	0.00185964	0.0142006	0.895811	0.998467
KCTD5	KCTD5_Q9NXV2_OID31148_v1_Neurology_II	LPA Variants	Weighted median	33	0.00180413	0.0138619	0.896448	0.998467
CCL7	CCL7_P80098_OID20523_v1_Inflammation	LPA Variants	Weighted median	33	0.001795	0.0138409	0.896813	0.998467
NID2	NID2_Q14112_OID21085_v1_Neurology	LPA Variants	Weighted median	33	0.00160422	0.0124082	0.897131	0.998467
ADA	ADA_P00813_OID20645_v1_Inflammation	LPA Variants	Weighted median	33	0.00161831	0.0125991	0.897795	0.998467
GJA8	GJA8_P48165_OID31187_v1_Oncology_II	LPA Variants	Weighted median	33	-0.00207029	0.0161181	0.897796	0.998467
GRSF1	GRSF1_Q12849_OID31224_v1_Oncology_II	LPA Variants	Weighted median	33	0.00190352	0.0148862	0.898251	0.998467
STX16	STX16_O14662_OID21170_v1_Oncology	LPA Variants	Weighted median	33	-0.00170115	0.013414	0.899083	0.998467
TNFRSF11B	TNFRSF11B_O00300_OID20735_v1_Inflammation	LPA Variants	Weighted median	33	-0.00185312	0.0146428	0.899293	0.998467
RGS10	RGS10_O43665_OID30999_v1_Neurology_II	LPA Variants	Weighted median	33	-0.00181636	0.0144539	0.899997	0.998467
CD34	CD34_P28906_OID21025_v1_Neurology	LPA Variants	Weighted median	33	0.00161048	0.0128622	0.900357	0.998467
PSMG3	PSMG3_Q9BT73_OID20549_v1_Inflammation	LPA Variants	Weighted median	33	0.00187323	0.014967	0.900399	0.998467
ATP5IF1	ATP5IF1_Q9UII2_OID20760_v1_Inflammation	LPA Variants	Weighted median	33	-0.00167886	0.0134283	0.900505	0.998467
DCTN6	DCTN6_O00399_OID20879_v1_Neurology	LPA Variants	Weighted median	33	-0.00183907	0.0147838	0.901	0.998467
NRTN	NRTN_Q99748_OID20465_v1_Inflammation	LPA Variants	Weighted median	33	-0.00178563	0.0144941	0.901951	0.998467
NAP1L4	NAP1L4_Q99733_OID31475_v1_Oncology_II	LPA Variants	Weighted median	33	0.00179995	0.0147522	0.902889	0.998467
CRNN	CRNN_Q9UBG3_OID21427_v1_Oncology	LPA Variants	Weighted median	33	-0.00145589	0.0119692	0.903187	0.998467
CHM	CHM_P24386_OID30972_v1_Neurology_II	LPA Variants	Weighted median	33	0.00192694	0.0158685	0.903349	0.998467
MRPS16	MRPS16_Q9Y3D3_OID30489_v1_Inflammation_II	LPA Variants	Weighted median	33	0.00199494	0.0164451	0.903446	0.998467
DPP10	DPP10_Q8N608_OID20527_v1_Inflammation	LPA Variants	Weighted median	33	0.00174417	0.0144384	0.903849	0.998467
MXRA8	MXRA8_Q9BRK3_OID30583_v1_Inflammation_II	LPA Variants	Weighted median	33	-0.00169255	0.0140662	0.904224	0.998467
TCL1B	TCL1B_O95988_OID20058_v1_Cardiometabolic	LPA Variants	Weighted median	33	0.00173196	0.0145033	0.904944	0.998467
CXCL9	CXCL9_Q07325_OID20675_v1_Inflammation	LPA Variants	Weighted median	33	0.00188171	0.0157925	0.905155	0.998467
ITM2A	ITM2A_O43736_OID20504_v1_Inflammation	LPA Variants	Weighted median	33	-0.00172007	0.0145298	0.905765	0.998467
SPINT2	SPINT2_O43291_OID20720_v1_Inflammation	LPA Variants	Weighted median	33	-0.00159709	0.0135018	0.90584	0.998467
SH2B3	SH2B3_Q9UQQ2_OID21222_v1_Oncology	LPA Variants	Weighted median	33	-0.001591	0.0135164	0.906298	0.998467
DIABLO	DIABLO_Q9NR28_OID20184_v1_Cardiometabolic	LPA Variants	Weighted median	33	-0.00162949	0.0139406	0.906948	0.998467
THAP12	THAP12_O43422_OID31238_v1_Oncology_II	LPA Variants	Weighted median	33	0.00169642	0.0145336	0.907079	0.998467
BPIFB2	BPIFB2_Q8N4F0_OID30311_v1_Cardiometabolic_II	LPA Variants	Weighted median	33	0.00156058	0.0134152	0.907392	0.998467
VASP	VASP_P50552_OID30692_v1_Inflammation_II	LPA Variants	Weighted median	33	0.00155249	0.0133477	0.907406	0.998467
IVD	IVD_P26440_OID20833_v1_Neurology	LPA Variants	Weighted median	33	-0.00173972	0.0149736	0.907505	0.998467
SHH	SHH_Q15465_OID30516_v1_Inflammation_II	LPA Variants	Weighted median	33	-0.00171447	0.0148691	0.908204	0.998467
PTGDS	PTGDS_P41222_OID20408_v1_Cardiometabolic	LPA Variants	Weighted median	33	0.00152122	0.0132	0.908252	0.998467
TNFSF12	TNFSF12_O43508_OID20624_v1_Inflammation	LPA Variants	Weighted median	33	0.00147435	0.0128949	0.908971	0.998467
RAB2B	RAB2B_Q8WUD1_OID31362_v1_Oncology_II	LPA Variants	Weighted median	33	0.00163096	0.0143399	0.909447	0.998467
PRSS53	PRSS53_Q2L4Q9_OID31093_v1_Neurology_II	LPA Variants	Weighted median	33	0.00121897	0.0107386	0.909624	0.998467
IL6	IL6_P05231_OID21276_v1_Oncology	LPA Variants	Weighted median	33	0.00155724	0.0137426	0.909781	0.998467
GFOD2	GFOD2_Q3B7J2_OID21216_v1_Oncology	LPA Variants	Weighted median	33	-0.00174466	0.0154847	0.910292	0.998467
PGA4	PGA4_P0DJD7_OID30699_v1_Inflammation_II	LPA Variants	Weighted median	33	0.00163878	0.014632	0.910824	0.998467
IKZF2	IKZF2_Q9UKS7_OID21213_v1_Oncology	LPA Variants	Weighted median	33	-0.0016065	0.0144384	0.911405	0.998467
CRADD	CRADD_P78560_OID20923_v1_Neurology	LPA Variants	Weighted median	33	0.00168386	0.0151687	0.911609	0.998467
LAYN	LAYN_Q6UX15_OID20970_v1_Neurology	LPA Variants	Weighted median	33	0.00137935	0.0124848	0.912026	0.998467
CD28	CD28_P10747_OID21265_v1_Oncology	LPA Variants	Weighted median	33	-0.00164183	0.014911	0.912323	0.998467
OGA	OGA_O60502_OID31465_v1_Oncology_II	LPA Variants	Weighted median	33	0.00146759	0.0133646	0.912559	0.998467
CTNNA1	CTNNA1_P35221_OID30800_v1_Neurology_II	LPA Variants	Weighted median	33	0.00157678	0.01436	0.912565	0.998467
MECR	MECR_Q9BV79_OID30274_v1_Cardiometabolic_II	LPA Variants	Weighted median	33	0.0015474	0.0141406	0.912862	0.998467
NAA10	NAA10_P41227_OID30188_v1_Cardiometabolic_II	LPA Variants	Weighted median	33	-0.00154987	0.0142113	0.913156	0.998467
IGFBP7	IGFBP7_Q16270_OID20236_v1_Cardiometabolic	LPA Variants	Weighted median	33	-0.00133068	0.0122321	0.913372	0.998467
PGD	PGD_P52209_OID30344_v1_Cardiometabolic_II	LPA Variants	Weighted median	33	-0.00156329	0.0144446	0.913816	0.998467
ITGB1BP1	ITGB1BP1_O14713_OID21268_v1_Oncology	LPA Variants	Weighted median	33	0.00167232	0.0155589	0.914406	0.998467
TMOD4	TMOD4_Q9NZQ9_OID31246_v1_Oncology_II	LPA Variants	Weighted median	33	-0.00144606	0.0134675	0.914493	0.998467
GALNT10	GALNT10_Q86SR1_OID21371_v1_Oncology	LPA Variants	Weighted median	33	0.00140268	0.0130988	0.914722	0.998467
PRTG	PRTG_Q2VWP7_OID21443_v1_Oncology	LPA Variants	Weighted median	33	0.0014055	0.0131617	0.914958	0.998467
MCTS1	MCTS1_Q9ULC4_OID31444_v1_Oncology_II	LPA Variants	Weighted median	33	-0.00144196	0.0135763	0.915414	0.998467
LRIG1	LRIG1_Q96JA1_OID21429_v1_Oncology	LPA Variants	Weighted median	33	0.00125131	0.0117894	0.915472	0.998467
ADAMTSL4	ADAMTSL4_Q6UY14_OID30275_v1_Cardiometabolic_II	LPA Variants	Weighted median	33	0.0014515	0.0136792	0.915495	0.998467
KLRB1	KLRB1_Q12918_OID20629_v1_Inflammation	LPA Variants	Weighted median	33	0.00140007	0.0132415	0.915794	0.998467
PPP1R12B	PPP1R12B_O60237_OID31304_v1_Oncology_II	LPA Variants	Weighted median	33	-0.00147988	0.0140856	0.916326	0.998467
PTX3	PTX3_P26022_OID20570_v1_Inflammation	LPA Variants	Weighted median	33	-0.00141615	0.0134937	0.916416	0.998467
CD84	CD84_Q9UIB8_OID20607_v1_Inflammation	LPA Variants	Weighted median	33	0.00141686	0.013522	0.916549	0.998467
HNMT	HNMT_P50135_OID20975_v1_Neurology	LPA Variants	Weighted median	33	0.0011665	0.0112641	0.917519	0.998467
HMOX2	HMOX2_P30519_OID20887_v1_Neurology	LPA Variants	Weighted median	33	0.00136682	0.013284	0.918049	0.998467
GCNT1	GCNT1_Q02742_OID21379_v1_Oncology	LPA Variants	Weighted median	33	-0.00131127	0.0128194	0.918528	0.998467
RBFOX3	RBFOX3_A6NFN3_OID30984_v1_Neurology_II	LPA Variants	Weighted median	33	-0.00127062	0.0124523	0.918726	0.998467
MAMDC2	MAMDC2_Q7Z304_OID30309_v1_Cardiometabolic_II	LPA Variants	Weighted median	33	-0.001511	0.0148136	0.918756	0.998467
CDC123	CDC123_O75794_OID31242_v1_Oncology_II	LPA Variants	Weighted median	33	-0.00160899	0.0157869	0.91882	0.998467
SIGLEC7	SIGLEC7_Q9Y286_OID20190_v1_Cardiometabolic	LPA Variants	Weighted median	33	-0.00138055	0.0136611	0.919505	0.998467
CD48	CD48_P09326_OID20692_v1_Inflammation	LPA Variants	Weighted median	33	-0.00134022	0.0133106	0.919798	0.998467
CACNA1C	CACNA1C_Q13936_OID30840_v1_Neurology_II	LPA Variants	Weighted median	33	0.00140129	0.0139369	0.919911	0.998467
PODXL2	PODXL2_Q9NZ53_OID21487_v1_Oncology	LPA Variants	Weighted median	33	0.00147928	0.0147704	0.920224	0.998467
CEBPA	CEBPA_P49715_OID30458_v1_Inflammation_II	LPA Variants	Weighted median	33	-0.00142751	0.0142551	0.920233	0.998467
PDIA2	PDIA2_Q13087_OID31214_v1_Oncology_II	LPA Variants	Weighted median	33	-0.00155398	0.0155433	0.920362	0.998467
GLI2	GLI2_P10070_OID30429_v1_Inflammation_II	LPA Variants	Weighted median	33	0.00137759	0.0138068	0.920522	0.998467
AKT1S1	AKT1S1_Q96B36_OID20895_v1_Neurology	LPA Variants	Weighted median	33	0.00140263	0.0140613	0.920542	0.998467
NPTX1	NPTX1_Q15818_OID21074_v1_Neurology	LPA Variants	Weighted median	33	-0.0011882	0.0119148	0.920563	0.998467
PRAME	PRAME_P78395_OID31165_v1_Oncology_II	LPA Variants	Weighted median	33	0.00140947	0.0142031	0.92095	0.998467
ID4	ID4_P47928_OID31284_v1_Oncology_II	LPA Variants	Weighted median	33	0.00140599	0.0142134	0.921202	0.998467
HPGDS	HPGDS_O60760_OID21266_v1_Oncology	LPA Variants	Weighted median	33	0.00131021	0.0132648	0.921318	0.998467
CTRC	CTRC_Q99895_OID20752_v1_Inflammation	LPA Variants	Weighted median	33	0.00135767	0.0138073	0.921671	0.998467
IMPACT	IMPACT_Q9P2X3_OID31112_v1_Neurology_II	LPA Variants	Weighted median	33	0.00135398	0.0137893	0.921781	0.998467
RGS8	RGS8_P57771_OID20454_v1_Inflammation	LPA Variants	Weighted median	33	0.00139845	0.0143483	0.922358	0.998467
SCIN	SCIN_Q9Y6U3_OID30857_v1_Neurology_II	LPA Variants	Weighted median	33	-0.00133472	0.0137939	0.922915	0.998467
BCAT2	BCAT2_O15382_OID30844_v1_Neurology_II	LPA Variants	Weighted median	33	-0.00136288	0.0140933	0.922962	0.998467
PTPN1	PTPN1_P18031_OID20908_v1_Neurology	LPA Variants	Weighted median	33	-0.00135317	0.014203	0.924097	0.998467
SEZ6L2	SEZ6L2_Q6UXD5_OID21289_v1_Oncology	LPA Variants	Weighted median	33	-0.0011409	0.0119886	0.924184	0.998467
TYRP1	TYRP1_P17643_OID30517_v1_Inflammation_II	LPA Variants	Weighted median	33	-0.00131993	0.0138937	0.924313	0.998467
RAD51	RAD51_Q06609_OID31254_v1_Oncology_II	LPA Variants	Weighted median	33	0.00145815	0.015415	0.924638	0.998467
CXCL1	CXCL1_P09341_OID20762_v1_Inflammation	LPA Variants	Weighted median	33	0.00114421	0.0121112	0.924732	0.998467
CDNF	CDNF_Q49AH0_OID21318_v1_Oncology	LPA Variants	Weighted median	33	-0.00126045	0.0134248	0.925197	0.998467
IL17A	IL17A_Q16552_OID20469_v1_Inflammation	LPA Variants	Weighted median	33	0.00143608	0.0153718	0.925567	0.998467
AZI2	AZI2_Q9H6S1_OID31056_v1_Neurology_II	LPA Variants	Weighted median	33	0.0013815	0.0148224	0.925742	0.998467
AMOT	AMOT_Q4VCS5_OID30572_v1_Inflammation_II	LPA Variants	Weighted median	33	-0.00127873	0.0139447	0.926936	0.998467
MSMB	MSMB_P08118_OID20275_v1_Cardiometabolic	LPA Variants	Weighted median	33	-0.000933144	0.0101797	0.926963	0.998467
TACC3	TACC3_Q9Y6A5_OID21285_v1_Oncology	LPA Variants	Weighted median	33	0.00133088	0.0145278	0.927008	0.998467
ITGB7	ITGB7_P26010_OID21393_v1_Oncology	LPA Variants	Weighted median	33	-0.00115926	0.0128293	0.928001	0.998467
PRCP	PRCP_P42785_OID20337_v1_Cardiometabolic	LPA Variants	Weighted median	33	-0.00127991	0.014203	0.928196	0.998467
DAPK2	DAPK2_Q9UIK4_OID30505_v1_Inflammation_II	LPA Variants	Weighted median	33	0.001229	0.0136655	0.92834	0.998467
S100A14	S100A14_Q9HCY8_OID30987_v1_Neurology_II	LPA Variants	Weighted median	33	-0.00120684	0.0135142	0.928843	0.998467
HSPA2	HSPA2_P54652_OID31424_v1_Oncology_II	LPA Variants	Weighted median	33	0.00122544	0.0137572	0.929021	0.998467
CDC37	CDC37_Q16543_OID21470_v1_Oncology	LPA Variants	Weighted median	33	-0.00127874	0.0143977	0.929228	0.998467
SERPINA5	SERPINA5_P05154_OID30763_v1_Inflammation_II	LPA Variants	Weighted median	33	-0.00116895	0.013211	0.929493	0.998467
JAM2	JAM2_P57087_OID21064_v1_Neurology	LPA Variants	Weighted median	33	0.00117314	0.013275	0.929581	0.998467
RBP7	RBP7_Q96R05_OID31526_v1_Oncology_II	LPA Variants	Weighted median	33	0.00113567	0.0128923	0.929806	0.998467
POMC	POMC_P01189_OID30282_v1_Cardiometabolic_II	LPA Variants	Weighted median	33	-0.00116426	0.013256	0.930013	0.998467
KLK8	KLK8_O60259_OID21517_v1_Oncology	LPA Variants	Weighted median	33	0.00115103	0.0131076	0.930025	0.998467
BNIP3L	BNIP3L_O60238_OID30525_v1_Inflammation_II	LPA Variants	Weighted median	33	0.00114269	0.0131614	0.930814	0.998467
CD276	CD276_Q5ZPR3_OID20680_v1_Inflammation	LPA Variants	Weighted median	33	0.000951807	0.0110516	0.931368	0.998467
TRIAP1	TRIAP1_O43715_OID21403_v1_Oncology	LPA Variants	Weighted median	33	-0.0011669	0.0135918	0.931583	0.998467
CNTN5	CNTN5_O94779_OID21006_v1_Neurology	LPA Variants	Weighted median	33	0.000973272	0.0114052	0.931994	0.998467
VEGFB	VEGFB_P49765_OID30554_v1_Inflammation_II	LPA Variants	Weighted median	33	-0.00117364	0.0137829	0.93214	0.998467
OGFR	OGFR_Q9NZT2_OID21360_v1_Oncology	LPA Variants	Weighted median	33	0.00114131	0.0134352	0.932302	0.998467
AXIN1	AXIN1_O15169_OID20582_v1_Inflammation	LPA Variants	Weighted median	33	-0.00119668	0.0141411	0.93256	0.998467
PRG2	PRG2_P13727_OID30381_v1_Cardiometabolic_II	LPA Variants	Weighted median	33	0.00109743	0.0129852	0.932648	0.998467
PCBP2	PCBP2_Q15366_OID31003_v1_Neurology_II	LPA Variants	Weighted median	33	0.0011963	0.014283	0.93325	0.998467
PDCD1LG2	PDCD1LG2_Q9BQ51_OID21273_v1_Oncology	LPA Variants	Weighted median	33	0.000969487	0.0118086	0.934567	0.998467
AIF1	AIF1_P55008_OID21234_v1_Oncology	LPA Variants	Weighted median	33	-0.00124588	0.0151797	0.934586	0.998467
CALCOCO2	CALCOCO2_Q13137_OID30249_v1_Cardiometabolic_II	LPA Variants	Weighted median	33	0.00121264	0.0147939	0.934672	0.998467
IL13RA2	IL13RA2_Q14627_OID30841_v1_Neurology_II	LPA Variants	Weighted median	33	0.00128055	0.015738	0.93515	0.998467
CNTNAP4	CNTNAP4_Q9C0A0_OID30911_v1_Neurology_II	LPA Variants	Weighted median	33	-0.00123709	0.0152292	0.935258	0.998467
NPHS1	NPHS1_O60500_OID30540_v1_Inflammation_II	LPA Variants	Weighted median	33	-0.00104925	0.0130328	0.935833	0.998467
SAT2	SAT2_Q96F10_OID31306_v1_Oncology_II	LPA Variants	Weighted median	33	-0.00100196	0.0125782	0.936509	0.998467
TYRO3	TYRO3_Q06418_OID20161_v1_Cardiometabolic	LPA Variants	Weighted median	33	0.000974353	0.0122372	0.936538	0.998467
PDGFRB	PDGFRB_P09619_OID20268_v1_Cardiometabolic	LPA Variants	Weighted median	33	-0.000715741	0.00899805	0.9366	0.998467
RGMB	RGMB_Q6NW40_OID21045_v1_Neurology	LPA Variants	Weighted median	33	0.00107107	0.01349	0.936716	0.998467
SERPINB6	SERPINB6_P35237_OID21023_v1_Neurology	LPA Variants	Weighted median	33	-0.00113957	0.0144254	0.937035	0.998467
VSTM2B	VSTM2B_A6NLU5_OID31272_v1_Oncology_II	LPA Variants	Weighted median	33	0.00112822	0.0142995	0.937113	0.998467
CST5	CST5_P28325_OID20995_v1_Neurology	LPA Variants	Weighted median	33	-0.000859932	0.0109107	0.937179	0.998467
SFRP1	SFRP1_Q8N474_OID20984_v1_Neurology	LPA Variants	Weighted median	33	-0.00101897	0.0129355	0.937213	0.998467
GPI	GPI_P06744_OID30680_v1_Inflammation_II	LPA Variants	Weighted median	33	-0.00113609	0.0144479	0.937324	0.998467
ABL1	ABL1_P00519_OID21280_v1_Oncology	LPA Variants	Weighted median	33	0.00115566	0.0147681	0.937626	0.998467
TBR1	TBR1_Q16650_OID30923_v1_Neurology_II	LPA Variants	Weighted median	33	-0.00114217	0.0147412	0.938241	0.998467
MPIG6B	MPIG6B_O95866_OID20779_v1_Inflammation	LPA Variants	Weighted median	33	-0.0010768	0.0139775	0.938593	0.998467
MRPL28	MRPL28_Q13084_OID31023_v1_Neurology_II	LPA Variants	Weighted median	33	-0.00107091	0.0140132	0.939084	0.998467
SNX15	SNX15_Q9NRS6_OID30644_v1_Inflammation_II	LPA Variants	Weighted median	33	0.000980835	0.0129279	0.939523	0.998467
NUDT5	NUDT5_Q9UKK9_OID21115_v1_Neurology	LPA Variants	Weighted median	33	-0.00111167	0.0148999	0.940526	0.998467
MRPL58	MRPL58_Q14197_OID31036_v1_Neurology_II	LPA Variants	Weighted median	33	0.00109821	0.0147965	0.940834	0.998467
ESM1	ESM1_Q9NQ30_OID20758_v1_Inflammation	LPA Variants	Weighted median	33	0.00100859	0.0136947	0.94129	0.998467
GIP	GIP_P09681_OID30288_v1_Cardiometabolic_II	LPA Variants	Weighted median	33	0.000985384	0.013412	0.941432	0.998467
SKAP2	SKAP2_O75563_OID20761_v1_Inflammation	LPA Variants	Weighted median	33	0.00105246	0.014469	0.942014	0.998467
THBS2	THBS2_P35442_OID21104_v1_Neurology	LPA Variants	Weighted median	33	0.00102327	0.0143611	0.943196	0.998467
DDC	DDC_P20711_OID20215_v1_Cardiometabolic	LPA Variants	Weighted median	33	-0.000981611	0.0140728	0.944391	0.998467
UGDH	UGDH_O60701_OID30081_v1_Cardiometabolic_II	LPA Variants	Weighted median	33	-0.00104063	0.0149423	0.944478	0.998467
ADGRD1	ADGRD1_Q6QNK2_OID30588_v1_Inflammation_II	LPA Variants	Weighted median	33	-0.00086353	0.012406	0.944508	0.998467
RANBP1	RANBP1_P43487_OID30258_v1_Cardiometabolic_II	LPA Variants	Weighted median	33	0.00101253	0.0146326	0.944833	0.998467
IRAK1	IRAK1_P51617_OID20485_v1_Inflammation	LPA Variants	Weighted median	33	0.000991699	0.014503	0.945484	0.998467
TLR2	TLR2_O60603_OID31290_v1_Oncology_II	LPA Variants	Weighted median	33	-0.00101836	0.0149653	0.945747	0.998467
ANPEP	ANPEP_P15144_OID20350_v1_Cardiometabolic	LPA Variants	Weighted median	33	-0.00095485	0.0140872	0.94596	0.998467
PIBF1	PIBF1_Q8WXW3-4_OID31061_v1_Neurology_II	LPA Variants	Weighted median	33	0.00100845	0.0149428	0.946194	0.998467
ENTPD2	ENTPD2_Q9Y5L3_OID21260_v1_Oncology	LPA Variants	Weighted median	33	-0.000851413	0.01265	0.946339	0.998467
ZBP1	ZBP1_Q9H171_OID30526_v1_Inflammation_II	LPA Variants	Weighted median	33	-0.000973777	0.0146373	0.946958	0.998467
LTBR	LTBR_P36941_OID20768_v1_Inflammation	LPA Variants	Weighted median	33	-0.000833011	0.0125496	0.947077	0.998467
OSCAR	OSCAR_Q8IYS5_OID20776_v1_Inflammation	LPA Variants	Weighted median	33	-0.000814103	0.0123144	0.94729	0.998467
COX5B	COX5B_P10606_OID21297_v1_Oncology	LPA Variants	Weighted median	33	-0.000919059	0.0139148	0.947339	0.998467
PRDX2	PRDX2_P32119_OID30668_v1_Inflammation_II	LPA Variants	Weighted median	33	-0.000873023	0.013232	0.947395	0.998467
VMO1	VMO1_Q7Z5L0_OID21381_v1_Oncology	LPA Variants	Weighted median	33	-0.000689952	0.0105647	0.94793	0.998467
DHPS	DHPS_P49366_OID31357_v1_Oncology_II	LPA Variants	Weighted median	33	-0.000927635	0.014264	0.948147	0.998467
MKI67	MKI67_P46013_OID30455_v1_Inflammation_II	LPA Variants	Weighted median	33	0.000933071	0.0145928	0.949018	0.998467
TNFRSF1A	TNFRSF1A_P19438_OID21155_v1_Neurology	LPA Variants	Weighted median	33	0.000817126	0.0128429	0.949269	0.998467
SEMA4D	SEMA4D_Q92854_OID21020_v1_Neurology	LPA Variants	Weighted median	33	0.000871983	0.0137287	0.949356	0.998467
BGLAP	BGLAP_P02818_OID30389_v1_Cardiometabolic_II	LPA Variants	Weighted median	33	0.000804518	0.0126867	0.949437	0.998467
NTproBNP	NTproBNP_NTproBNP_OID20125_v1_Cardiometabolic	LPA Variants	Weighted median	33	0.000782651	0.0124454	0.949857	0.998467
RAB11FIP3	RAB11FIP3_O75154_OID30325_v1_Cardiometabolic_II	LPA Variants	Weighted median	33	0.000852624	0.0137741	0.950642	0.998467
NADK	NADK_O95544_OID20178_v1_Cardiometabolic	LPA Variants	Weighted median	33	-0.000760536	0.0123821	0.951023	0.998467
SAMD9L	SAMD9L_Q8IVG5_OID20536_v1_Inflammation	LPA Variants	Weighted median	33	-0.00084909	0.0139282	0.951389	0.998467
DPP4	DPP4_P27487_OID20406_v1_Cardiometabolic	LPA Variants	Weighted median	33	0.000893908	0.0146945	0.951492	0.998467
FGR	FGR_P09769_OID20828_v1_Neurology	LPA Variants	Weighted median	33	-0.000828868	0.0136546	0.951596	0.998467
BRAP	BRAP_Q7Z569_OID31506_v1_Oncology_II	LPA Variants	Weighted median	33	-0.000834532	0.0139778	0.952391	0.998467
NCAM2	NCAM2_O15394_OID21095_v1_Neurology	LPA Variants	Weighted median	33	-0.000738631	0.0124626	0.952739	0.998467
STX8	STX8_Q9UNK0_OID20531_v1_Inflammation	LPA Variants	Weighted median	33	-0.000868042	0.0146635	0.952795	0.998467
MAP3K5	MAP3K5_Q99683_OID21253_v1_Oncology	LPA Variants	Weighted median	33	-0.00083545	0.0141912	0.953055	0.998467
LMOD1	LMOD1_P29536_OID30547_v1_Inflammation_II	LPA Variants	Weighted median	33	-0.000765626	0.0130699	0.953287	0.998467
MEGF11	MEGF11_A6BM72_OID30099_v1_Cardiometabolic_II	LPA Variants	Weighted median	33	0.000832906	0.0143896	0.953842	0.998467
AOC3	AOC3_Q16853_OID20389_v1_Cardiometabolic	LPA Variants	Weighted median	33	0.000735507	0.0128056	0.954198	0.998467
AFP	AFP_P02771_OID20978_v1_Neurology	LPA Variants	Weighted median	33	0.000836579	0.0145859	0.954262	0.998467
ASRGL1	ASRGL1_Q7L266_OID30283_v1_Cardiometabolic_II	LPA Variants	Weighted median	33	-0.00078749	0.0137302	0.954263	0.998467
BABAM1	BABAM1_Q9NWV8_OID30466_v1_Inflammation_II	LPA Variants	Weighted median	33	0.000827779	0.0146547	0.954955	0.998467
CPA2	CPA2_P48052_OID21060_v1_Neurology	LPA Variants	Weighted median	33	0.000922439	0.0163356	0.954969	0.998467
PTPRF	PTPRF_P10586_OID20310_v1_Cardiometabolic	LPA Variants	Weighted median	33	-0.000780562	0.0139177	0.955275	0.998467
CNPY4	CNPY4_Q8N129_OID21317_v1_Oncology	LPA Variants	Weighted median	33	-0.00084409	0.0150873	0.955384	0.998467
TNFRSF21	TNFRSF21_O75509_OID21052_v1_Neurology	LPA Variants	Weighted median	33	-0.000779828	0.0139533	0.955431	0.998467
SMPD1	SMPD1_P17405_OID21028_v1_Neurology	LPA Variants	Weighted median	33	-0.000689928	0.0123912	0.955598	0.998467
GATD3	GATD3_P0DPI2_OID30253_v1_Cardiometabolic_II	LPA Variants	Weighted median	33	0.000794013	0.0143376	0.955836	0.998467
RNASE1	RNASE1_P07998_OID30672_v1_Inflammation_II	LPA Variants	Weighted median	33	0.000728075	0.0132213	0.956084	0.998467
BST2	BST2_Q10589_OID21029_v1_Neurology	LPA Variants	Weighted median	33	-0.000787633	0.0143504	0.95623	0.998467
IL6R	IL6R_P08887_OID20385_v1_Cardiometabolic	LPA Variants	Weighted median	33	0.000487057	0.00904332	0.957048	0.998467
NAPRT	NAPRT_Q6XQN6_OID31114_v1_Neurology_II	LPA Variants	Weighted median	33	0.000742018	0.0138391	0.95724	0.998467
HK2	HK2_P52789_OID20065_v1_Cardiometabolic	LPA Variants	Weighted median	33	-0.000835673	0.0162262	0.958926	0.998467
DPP7	DPP7_Q9UHL4_OID20142_v1_Cardiometabolic	LPA Variants	Weighted median	33	0.000626459	0.0122379	0.959174	0.998467
GFAP	GFAP_P14136_OID21247_v1_Oncology	LPA Variants	Weighted median	33	0.000657171	0.0132252	0.960369	0.998467
ULBP2	ULBP2_Q9BZM5_OID20919_v1_Neurology	LPA Variants	Weighted median	33	-0.000612327	0.0124295	0.960709	0.998467
ALDH3A1	ALDH3A1_P30838_OID20512_v1_Inflammation	LPA Variants	Weighted median	33	-0.000654238	0.013285	0.960723	0.998467
CEP164	CEP164_Q9UPV0_OID20441_v1_Inflammation	LPA Variants	Weighted median	33	0.000693284	0.0141934	0.961042	0.998467
GALNT5	GALNT5_Q7Z7M9_OID30295_v1_Cardiometabolic_II	LPA Variants	Weighted median	33	0.00068575	0.0140405	0.961046	0.998467
ELAVL4	ELAVL4_P26378_OID30854_v1_Neurology_II	LPA Variants	Weighted median	33	-0.000743932	0.0152817	0.961173	0.998467
DNPH1	DNPH1_O43598_OID20744_v1_Inflammation	LPA Variants	Weighted median	33	0.000696537	0.0144999	0.961686	0.998467
S100G	S100G_P29377_OID31051_v1_Neurology_II	LPA Variants	Weighted median	33	-0.000733167	0.015305	0.961793	0.998467
OSBPL2	OSBPL2_Q9H1P3_OID31085_v1_Neurology_II	LPA Variants	Weighted median	33	-0.000676876	0.014501	0.96277	0.998467
FGFR2	FGFR2_P21802_OID21478_v1_Oncology	LPA Variants	Weighted median	33	0.000641545	0.0137802	0.962868	0.998467
SETMAR	SETMAR_Q53H47_OID20948_v1_Neurology	LPA Variants	Weighted median	33	0.000574379	0.0124333	0.963153	0.998467
SH3BGRL2	SH3BGRL2_Q9UJC5_OID30863_v1_Neurology_II	LPA Variants	Weighted median	33	-0.000706029	0.0154452	0.96354	0.998467
TARS1	TARS1_P26639_OID31343_v1_Oncology_II	LPA Variants	Weighted median	33	0.000649306	0.0144031	0.964043	0.998467
EVI2B	EVI2B_P34910_OID31227_v1_Oncology_II	LPA Variants	Weighted median	33	-0.000682437	0.0152448	0.964294	0.998467
TNF	TNF_P01375_OID20074_v1_Cardiometabolic	LPA Variants	Weighted median	33	0.000613574	0.0137695	0.964458	0.998467
SEZ6	SEZ6_Q53EL9_OID30968_v1_Neurology_II	LPA Variants	Weighted median	33	-0.000611163	0.0137694	0.964597	0.998467
TMSB10	TMSB10_P63313_OID21118_v1_Neurology	LPA Variants	Weighted median	33	-0.000625039	0.0145112	0.965643	0.998467
EVPL	EVPL_Q92817_OID31309_v1_Oncology_II	LPA Variants	Weighted median	33	0.000610502	0.0142547	0.965839	0.998467
ANXA1	ANXA1_P04083_OID30617_v1_Inflammation_II	LPA Variants	Weighted median	33	0.000615103	0.0143808	0.965883	0.998467
CASP7	CASP7_P55210_OID31135_v1_Neurology_II	LPA Variants	Weighted median	33	-0.000582692	0.0140542	0.966929	0.998467
ST8SIA1	ST8SIA1_Q92185_OID30442_v1_Inflammation_II	LPA Variants	Weighted median	33	0.000591678	0.0145004	0.967452	0.998467
BTC	BTC_P35070_OID21199_v1_Oncology	LPA Variants	Weighted median	33	0.000534815	0.0132672	0.967845	0.998467
CSPG5	CSPG5_O95196_OID30843_v1_Neurology_II	LPA Variants	Weighted median	33	-0.000631671	0.0156823	0.967871	0.998467
PRSS27	PRSS27_Q9BQR3_OID20212_v1_Cardiometabolic	LPA Variants	Weighted median	33	0.000510242	0.0126863	0.967918	0.998467
MAGEA3	MAGEA3_P43357_OID31331_v1_Oncology_II	LPA Variants	Weighted median	33	-0.00056176	0.0142037	0.968452	0.998467
CTSE	CTSE_P14091_OID30628_v1_Inflammation_II	LPA Variants	Weighted median	33	-0.000509905	0.0132306	0.969257	0.998467
SH3GLB2	SH3GLB2_Q9NR46_OID31145_v1_Neurology_II	LPA Variants	Weighted median	33	0.000533872	0.0140252	0.969636	0.998467
REPS1	REPS1_Q96D71_OID30496_v1_Inflammation_II	LPA Variants	Weighted median	33	-0.000528749	0.0141722	0.970239	0.998467
TNFSF14	TNFSF14_O43557_OID20953_v1_Neurology	LPA Variants	Weighted median	33	0.000519117	0.0141016	0.970634	0.998467
LAT2	LAT2_Q9GZY6_OID21292_v1_Oncology	LPA Variants	Weighted median	33	-0.000528959	0.0145007	0.970901	0.998467
CYP24A1	CYP24A1_Q07973_OID30091_v1_Cardiometabolic_II	LPA Variants	Weighted median	33	-0.000581382	0.0160222	0.971054	0.998467
MMP13	MMP13_P45452_OID20807_v1_Neurology	LPA Variants	Weighted median	33	-0.000531206	0.0147814	0.971332	0.998467
LYPLA2	LYPLA2_O95372_OID30817_v1_Neurology_II	LPA Variants	Weighted median	33	-0.000529182	0.014961	0.971784	0.998467
DDAH1	DDAH1_O94760_OID21299_v1_Oncology	LPA Variants	Weighted median	33	0.00048564	0.0140878	0.972501	0.998467
KIR2DL2	KIR2DL2_P43627_OID31431_v1_Oncology_II	LPA Variants	Weighted median	33	0.000465065	0.0136254	0.972772	0.998467
EIF5	EIF5_P55010_OID30156_v1_Cardiometabolic_II	LPA Variants	Weighted median	33	-0.00048422	0.0143081	0.973003	0.998467
BAG4	BAG4_O95429_OID30474_v1_Inflammation_II	LPA Variants	Weighted median	33	-0.000491257	0.0148073	0.973534	0.998467
PEBP1	PEBP1_P30086_OID21087_v1_Neurology	LPA Variants	Weighted median	33	-0.000472989	0.0143024	0.973618	0.998467
CD248	CD248_Q9HCU0_OID30394_v1_Cardiometabolic_II	LPA Variants	Weighted median	33	-0.000437265	0.0132785	0.97373	0.998467
CASP9	CASP9_P55211_OID30530_v1_Inflammation_II	LPA Variants	Weighted median	33	-0.000458377	0.0142398	0.974321	0.998467
NUDT10	NUDT10_Q8NFP7_OID30198_v1_Cardiometabolic_II	LPA Variants	Weighted median	33	-0.000474812	0.0148117	0.974427	0.998467
QDPR	QDPR_P09417_OID20174_v1_Cardiometabolic	LPA Variants	Weighted median	33	0.000441107	0.0137828	0.974469	0.998467
CSTB	CSTB_P04080_OID20294_v1_Cardiometabolic	LPA Variants	Weighted median	33	0.000405438	0.0128096	0.97475	0.998467
GMFG	GMFG_O60234_OID30340_v1_Cardiometabolic_II	LPA Variants	Weighted median	33	-0.000430008	0.0138558	0.975242	0.998467
SIAE	SIAE_Q9HAT2_OID21503_v1_Oncology	LPA Variants	Weighted median	33	0.000424513	0.0138258	0.975505	0.998467
ZNF75D	ZNF75D_P51815_OID31303_v1_Oncology_II	LPA Variants	Weighted median	33	-0.000416117	0.0138497	0.976031	0.998467
GBP6	GBP6_Q6ZN66_OID30139_v1_Cardiometabolic_II	LPA Variants	Weighted median	33	-0.000463397	0.015592	0.97629	0.998467
TRPV3	TRPV3_Q8NET8_OID30128_v1_Cardiometabolic_II	LPA Variants	Weighted median	33	0.000386856	0.0131955	0.976612	0.998467
SUOX	SUOX_P51687_OID31031_v1_Neurology_II	LPA Variants	Weighted median	33	0.000404895	0.0140144	0.976951	0.998467
FRMD7	FRMD7_Q6ZUT3_OID30898_v1_Neurology_II	LPA Variants	Weighted median	33	0.000428164	0.0150305	0.977274	0.998467
NEDD4L	NEDD4L_Q96PU5_OID30521_v1_Inflammation_II	LPA Variants	Weighted median	33	-0.000425755	0.0149614	0.977298	0.998467
TIGIT	TIGIT_Q495A1_OID31320_v1_Oncology_II	LPA Variants	Weighted median	33	-0.00041272	0.0149997	0.978049	0.998666
CD27	CD27_P26842_OID21527_v1_Oncology	LPA Variants	Weighted median	33	0.000363189	0.013553	0.978621	0.998851
BHLHE40	BHLHE40_O14503_OID30873_v1_Neurology_II	LPA Variants	Weighted median	33	0.00036019	0.0140936	0.979611	0.999102
YWHAQ	YWHAQ_P27348_OID30605_v1_Inflammation_II	LPA Variants	Weighted median	33	0.000355141	0.0145828	0.980571	0.999102
DBNL	DBNL_Q9UJU6_OID20681_v1_Inflammation	LPA Variants	Weighted median	33	-0.000352955	0.0145632	0.980664	0.999102
HAVCR1	HAVCR1_Q96D42_OID21422_v1_Oncology	LPA Variants	Weighted median	33	-0.000271207	0.0112488	0.980765	0.999102
SORT1	SORT1_Q99523_OID20213_v1_Cardiometabolic	LPA Variants	Weighted median	33	0.000352074	0.0146608	0.980841	0.999102
CNTN2	CNTN2_Q02246_OID21426_v1_Oncology	LPA Variants	Weighted median	33	0.00029541	0.0125295	0.98119	0.999102
TGOLN2	TGOLN2_O43493_OID30691_v1_Inflammation_II	LPA Variants	Weighted median	33	-0.00027401	0.0116309	0.981205	0.999102
SUSD5	SUSD5_O60279_OID30650_v1_Inflammation_II	LPA Variants	Weighted median	33	-0.00025039	0.0111387	0.982066	0.999307
HS6ST1	HS6ST1_O60243_OID21441_v1_Oncology	LPA Variants	Weighted median	33	0.000319391	0.014323	0.982209	0.999307
CD3G	CD3G_P09693_OID30448_v1_Inflammation_II	LPA Variants	Weighted median	33	0.000324275	0.0147397	0.982448	0.999307
PRKCQ	PRKCQ_Q04759_OID20468_v1_Inflammation	LPA Variants	Weighted median	33	-0.000306183	0.0140284	0.982587	0.999307
HLA-DRA	HLA-DRA_P01903_OID20520_v1_Inflammation	LPA Variants	Weighted median	33	0.000313324	0.0144154	0.982659	0.999307
CPLX2	CPLX2_Q6PUV4_OID31186_v1_Oncology_II	LPA Variants	Weighted median	33	0.000321772	0.0150829	0.98298	0.999307
EIF1AX	EIF1AX_P47813_OID31125_v1_Neurology_II	LPA Variants	Weighted median	33	0.000301325	0.0142749	0.983159	0.999307
ATP5PO	ATP5PO_P48047_OID20811_v1_Neurology	LPA Variants	Weighted median	33	0.000283267	0.0135253	0.983291	0.999307
FKBP4	FKBP4_Q02790_OID20960_v1_Neurology	LPA Variants	Weighted median	33	-0.000273675	0.0142138	0.984638	0.99934
UMOD	UMOD_P07911_OID20237_v1_Cardiometabolic	LPA Variants	Weighted median	33	-0.000208871	0.0109349	0.98476	0.99934
DYNLT1	DYNLT1_P63172_OID30925_v1_Neurology_II	LPA Variants	Weighted median	33	-0.000229158	0.0121464	0.984948	0.99934
NRP2	NRP2_O60462_OID21081_v1_Neurology	LPA Variants	Weighted median	33	0.000252793	0.0137431	0.985324	0.99934
GLOD4	GLOD4_Q9HC38_OID20710_v1_Inflammation	LPA Variants	Weighted median	33	0.000263527	0.0147738	0.985769	0.99934
NOS2	NOS2_P35228_OID30087_v1_Cardiometabolic_II	LPA Variants	Weighted median	33	0.00027153	0.0155723	0.986088	0.99934
IGFL4	IGFL4_Q6B9Z1_OID30500_v1_Inflammation_II	LPA Variants	Weighted median	33	0.000245436	0.0143154	0.986321	0.99934
MANSC4	MANSC4_A6NHS7_OID30141_v1_Cardiometabolic_II	LPA Variants	Weighted median	33	-0.000184249	0.0117828	0.987524	0.99934
ALDH5A1	ALDH5A1_P51649_OID31047_v1_Neurology_II	LPA Variants	Weighted median	33	-0.000208458	0.01351	0.987689	0.99934
CNPY2	CNPY2_Q9Y2B0_OID20069_v1_Cardiometabolic	LPA Variants	Weighted median	33	0.000227334	0.0148792	0.98781	0.99934
NXPE4	NXPE4_Q6UWF7_OID30076_v1_Cardiometabolic_II	LPA Variants	Weighted median	33	-0.000220688	0.0145392	0.987889	0.99934
F2R	F2R_P25116_OID20691_v1_Inflammation	LPA Variants	Weighted median	33	0.00021835	0.0144255	0.987923	0.99934
LMNB1	LMNB1_P20700_OID31501_v1_Oncology_II	LPA Variants	Weighted median	33	0.000210771	0.01409	0.988065	0.99934
LAMP2	LAMP2_P13473_OID21035_v1_Neurology	LPA Variants	Weighted median	33	0.000203361	0.0136193	0.988087	0.99934
CA2	CA2_P00918_OID21149_v1_Neurology	LPA Variants	Weighted median	33	-0.000202078	0.0138511	0.98836	0.99934
PLIN1	PLIN1_O60240_OID20835_v1_Neurology	LPA Variants	Weighted median	33	0.000179076	0.0129484	0.988966	0.99934
GGT5	GGT5_P36269_OID20909_v1_Neurology	LPA Variants	Weighted median	33	-0.000179128	0.0133799	0.989318	0.99934
AMIGO2	AMIGO2_Q86SJ2_OID21370_v1_Oncology	LPA Variants	Weighted median	33	0.000194327	0.0147485	0.989487	0.99934
PEAR1	PEAR1_Q5VY43_OID20257_v1_Cardiometabolic	LPA Variants	Weighted median	33	-0.000176452	0.0135202	0.989587	0.99934
NECTIN4	NECTIN4_Q96NY8_OID21490_v1_Oncology	LPA Variants	Weighted median	33	0.00017611	0.0139774	0.989947	0.99934
LONP1	LONP1_P36776_OID30219_v1_Cardiometabolic_II	LPA Variants	Weighted median	33	-0.000168354	0.0140218	0.99042	0.99934
TOP1MT	TOP1MT_Q969P6_OID31233_v1_Oncology_II	LPA Variants	Weighted median	33	-0.000149037	0.0137303	0.991339	0.999342
ARID4B	ARID4B_Q4LE39_OID20803_v1_Neurology	LPA Variants	Weighted median	33	0.00014878	0.013937	0.991483	0.999342
MYH7B	MYH7B_A7E2Y1_OID31178_v1_Oncology_II	LPA Variants	Weighted median	33	-0.000150939	0.0144002	0.991637	0.999342
OLR1	OLR1_P78380_OID20183_v1_Cardiometabolic	LPA Variants	Weighted median	33	0.000145044	0.0143696	0.991946	0.999342
IPCEF1	IPCEF1_Q8WWN9_OID20977_v1_Neurology	LPA Variants	Weighted median	33	0.000135844	0.0141162	0.992322	0.999342
PRKG1	PRKG1_Q13976_OID30621_v1_Inflammation_II	LPA Variants	Weighted median	33	0.000131691	0.0143536	0.99268	0.999342
CAT	CAT_P04040_OID30712_v1_Inflammation_II	LPA Variants	Weighted median	33	-0.000111972	0.0131837	0.993224	0.999342
SAA4	SAA4_P35542_OID30726_v1_Inflammation_II	LPA Variants	Weighted median	33	-0.000108595	0.0131719	0.993422	0.999428
ENTPD6	ENTPD6_O75354_OID20100_v1_Cardiometabolic	LPA Variants	Weighted median	33	9.57666e-05	0.0127708	0.994017	0.999609
CA11	CA11_O75493_OID21195_v1_Oncology	LPA Variants	Weighted median	33	-0.000107104	0.0147673	0.994213	0.999653
PMS1	PMS1_P54277_OID30943_v1_Neurology_II	LPA Variants	Weighted median	33	0.000101296	0.0142611	0.994333	0.99966
SPINK4	SPINK4_O60575_OID20509_v1_Inflammation	LPA Variants	Weighted median	33	-5.43896e-05	0.0112439	0.99614	0.999664
NEO1	NEO1_Q92859_OID31066_v1_Neurology_II	LPA Variants	Weighted median	33	-7.32228e-05	0.0153108	0.996184	0.999664
EBI3	EBI3_IL27_Q14213_Q8NEV9_OID21389_v1_Oncology	LPA Variants	Weighted median	33	6.27402e-05	0.0131704	0.996199	0.999664
DDX1	DDX1_Q92499_OID31518_v1_Oncology_II	LPA Variants	Weighted median	33	-5.43789e-05	0.013801	0.996856	0.999664
ARHGAP1	ARHGAP1_Q07960_OID21202_v1_Oncology	LPA Variants	Weighted median	33	-4.64475e-05	0.0136677	0.997289	0.999664
CAMSAP1	CAMSAP1_Q5T5Y3_OID31070_v1_Neurology_II	LPA Variants	Weighted median	33	4.05496e-05	0.0129235	0.997497	0.999664
SCARF1	SCARF1_Q14162_OID20297_v1_Cardiometabolic	LPA Variants	Weighted median	33	-3.93953e-05	0.0131126	0.997603	0.999664
ACVRL1	ACVRL1_P37023_OID20999_v1_Neurology	LPA Variants	Weighted median	33	3.62254e-05	0.012214	0.997634	0.999664
ENO2	ENO2_P09104_OID21046_v1_Neurology	LPA Variants	Weighted median	33	-3.91395e-05	0.0142947	0.997815	0.999664
PHLDB1	PHLDB1_Q86UU1_OID31467_v1_Oncology_II	LPA Variants	Weighted median	33	-3.57579e-05	0.0135086	0.997888	0.999664
METAP2	METAP2_P50579_OID21437_v1_Oncology	LPA Variants	Weighted median	33	-2.99767e-05	0.014294	0.998327	0.999664
RANBP2	RANBP2_P49792_OID30812_v1_Neurology_II	LPA Variants	Weighted median	33	-2.1054e-05	0.0144083	0.998834	0.999664
FGF6	FGF6_P10767_OID30443_v1_Inflammation_II	LPA Variants	Weighted median	33	-1.32961e-06	0.0150081	0.999929	0.999929
