## Supplementary Table 4 for "Proteomic Insights into Lp(a) Cardiovascular Mechanisms: A Mendelian Randomization Study" (part 1 of 3)

### Sheet: Lamina-Somascan
protein	outcome	exposure	method	nsnp	b	se	pval	FDR
TG	18839_24_TG_Thyroglobulin	LPA Variants	MR Egger	26	0.00318576	0.000590642	1.53891e-05	0.0102974
EDC4	13066_42_EDC4_EDC4	LPA Variants	MR Egger	26	-0.00185669	0.000418781	0.000175384	0.023052
SEPSECS	17357_33_SEPSECS_SPCS	LPA Variants	MR Egger	26	-0.00162754	0.000402145	0.000467701	0.0326786
SNX1	6955_68_SNX1_SNX1	LPA Variants	MR Egger	26	-0.00161673	0.000400854	0.000484473	0.0327153
PLA2G7	5015_15_PLA2G7_PAFAH	LPA Variants	MR Egger	26	0.00204173	0.000507577	0.000497764	0.0330071
CALCOCO2	12534_10_CALCOCO2_CACO2	LPA Variants	MR Egger	26	-0.00162627	0.000417272	0.000682614	0.0341721
TMEFF1	15641_20_TMEFF1_TEFF1	LPA Variants	MR Egger	26	-0.0015987	0.000410226	0.000683079	0.0341721
IFNLR1	7192_37_IFNLR1_CRF2_12	LPA Variants	MR Egger	26	-0.00156251	0.00040862	0.000821285	0.0345432
CDKN3	14178_18_CDKN3_CDKN3	LPA Variants	MR Egger	26	-0.00151137	0.000395608	0.000828536	0.0346502
PTS	12014_19_PTS_PTPS	LPA Variants	MR Egger	26	-0.00150822	0.000398762	0.000911725	0.0354794
LGALS8	4909_68_LGALS8_Galectin_8	LPA Variants	MR Egger	26	-0.00151656	0.000403246	0.000961969	0.0355079
RHOC	17764_108_RHOC_RHOC	LPA Variants	MR Egger	26	-0.00153185	0.000412975	0.00109454	0.0360361
RBBP6	9887_40_RBBP6_RBBP6	LPA Variants	MR Egger	26	-0.00150382	0.000406396	0.00111923	0.0360361
TMEM9	9249_17_TMEM9_TMEM9	LPA Variants	MR Egger	26	-0.00146672	0.000396473	0.00112192	0.0360361
RAC3	16769_20_RAC3_RAC3	LPA Variants	MR Egger	26	-0.00149632	0.000404738	0.00112873	0.0360361
CRIP1	18275_5_CRIP1_CRIP1	LPA Variants	MR Egger	26	0.00164786	0.000450865	0.00125386	0.0365671
IHH	19606_28_IHH_ihh	LPA Variants	MR Egger	26	-0.00151256	0.000417464	0.00135686	0.0368385
NXPH3	6054_6_NXPH3_NXPH3	LPA Variants	MR Egger	26	-0.00159197	0.00044371	0.00148164	0.0370921
FKBP14	9340_17_FKBP14_FKB14	LPA Variants	MR Egger	26	-0.00144642	0.000404132	0.00151432	0.0370921
ARF4	18408_26_ARF4_ARF4	LPA Variants	MR Egger	26	-0.00144791	0.000406615	0.00158432	0.0375406
GMEB2	12804_5_GMEB2_GMEB2	LPA Variants	MR Egger	26	-0.00146023	0.000410553	0.00160073	0.0375406
MRE11A	11319_106_MRE11A_MRE11	LPA Variants	MR Egger	26	-0.0014407	0.000405169	0.00160449	0.0375406
GRAP	12820_1_GRAP_GRAP	LPA Variants	MR Egger	26	-0.00144152	0.000406593	0.00164652	0.0375945
CCBL2	12682_5_CCBL2_KAT3	LPA Variants	MR Egger	26	-0.0014543	0.000413476	0.00176538	0.037664
CDH6	16312_45_CDH6_Cadherin_6	LPA Variants	MR Egger	26	-0.00139648	0.000398213	0.00181133	0.0379583
ITPKA	13473_55_ITPKA_IP3KA	LPA Variants	MR Egger	26	-0.00140314	0.000400662	0.00183299	0.0381662
EPHB3	9220_7_EPHB3_EPHB3	LPA Variants	MR Egger	26	-0.00137694	0.000395325	0.0019212	0.038301
GAN	10054_3_GAN_GAN	LPA Variants	MR Egger	26	-0.00137368	0.000395538	0.0019698	0.0386632
LYPLAL1	12428_2_LYPLAL1_LYPL1	LPA Variants	MR Egger	26	-0.00140971	0.000406213	0.00198233	0.0387767
SDSL	17777_31_SDSL_SDSL	LPA Variants	MR Egger	26	-0.00139935	0.00040348	0.00199292	0.0388153
CKAP4	7221_56_CKAP4_CKAP4	LPA Variants	MR Egger	26	-0.00146895	0.000423653	0.00199717	0.0388381
SCUBE3	16773_29_SCUBE3_SCUB3	LPA Variants	MR Egger	26	-0.00139464	0.000405652	0.00214702	0.0395944
IGDCC3	7118_24_IGDCC3_IGDC3	LPA Variants	MR Egger	26	-0.00136669	0.000397522	0.00214704	0.0395944
WIF1	16070_7_WIF1_WIF_1	LPA Variants	MR Egger	26	-0.00139235	0.000404989	0.00214717	0.0395944
MSRB2	16877_19_MSRB2_MSRB2	LPA Variants	MR Egger	26	-0.00138477	0.000402967	0.00215532	0.0395944
CTSB	8007_19_CTSB_Cathepsin_B	LPA Variants	MR Egger	26	-0.00134118	0.00039225	0.0022488	0.0399564
DLG4	8070_88_DLG4_DLG4	LPA Variants	MR Egger	26	-0.00138913	0.0004063	0.00225011	0.0399564
RANBP1	18191_23_RANBP1_RANG	LPA Variants	MR Egger	26	-0.00138195	0.000405906	0.00233105	0.0406581
PRPSAP1	9478_69_PRPSAP1_KPRA	LPA Variants	MR Egger	26	-0.0013919	0.000408948	0.00233679	0.04071
DOCK9	14002_18_DOCK9_DOCK9	LPA Variants	MR Egger	26	-0.00137706	0.000405217	0.00236726	0.0409019
MFAP3L	8837_8_MFAP3L_MFA3L	LPA Variants	MR Egger	26	-0.00137077	0.000403959	0.0023965	0.0409624
HS3ST4	19370_30_HS3ST4_HS3S4	LPA Variants	MR Egger	26	-0.00136226	0.000403628	0.00250663	0.0417211
ITSN1	14070_56_ITSN1_ITSN1	LPA Variants	MR Egger	26	-0.00141646	0.000421468	0.00259588	0.0419934
PAPSS1	14007_22_PAPSS1_PAPS1	LPA Variants	MR Egger	26	-0.00137782	0.00041069	0.00263349	0.042093
RAB4A	16883_57_RAB4A_RAB4A	LPA Variants	MR Egger	26	-0.00159277	0.000475051	0.00264691	0.0422158
RS1	6497_10_RS1_XLRS1	LPA Variants	MR Egger	26	-0.0015252	0.000455158	0.00265931	0.0422509
ABL1	3341_33_ABL1_ABL1	LPA Variants	MR Egger	26	-0.00134458	0.000401279	0.00266059	0.0422509
DLL3	9974_8_DLL3_DLL3	LPA Variants	MR Egger	26	-0.00134732	0.000402321	0.00267278	0.0423075
IFNA14	7180_114_IFNA14_IFN14	LPA Variants	MR Egger	26	-0.00134754	0.000402532	0.00268068	0.0423078
PDPK1	4460_8_PDPK1_PDPK1	LPA Variants	MR Egger	26	-0.00136377	0.000408035	0.00271607	0.0423273
NMT1	5196_7_NMT1_NMT1	LPA Variants	MR Egger	26	-0.00135143	0.000404525	0.00272617	0.0423333
SNAPIN	6975_52_SNAPIN_SNAPN	LPA Variants	MR Egger	26	-0.00134297	0.000403439	0.00280727	0.042869
BCL6	13111_79_BCL6_BCL6	LPA Variants	MR Egger	26	-0.00140081	0.000421633	0.0028519	0.043061
FOXL2	11375_49_FOXL2_FOXL2	LPA Variants	MR Egger	26	-0.00136416	0.000410675	0.00285613	0.043061
ARF1	19239_5_ARF1_ARF1	LPA Variants	MR Egger	26	-0.00133034	0.000400764	0.00287184	0.043061
CD47	6653_58_CD47_CD47	LPA Variants	MR Egger	26	-0.00135139	0.00040717	0.00287542	0.043061
KLRC1	5629_58_KLRC1_NKG2A	LPA Variants	MR Egger	26	-0.00137284	0.000415828	0.0030011	0.0433685
IFIT3	13642_90_IFIT3_CIG49	LPA Variants	MR Egger	26	-0.00131322	0.000397895	0.0030088	0.0433685
ASNA1	13620_10_ASNA1_ASNA	LPA Variants	MR Egger	26	-0.00132984	0.000403005	0.00301337	0.0433685
PAEP	8867_18_PAEP_Glycodelin	LPA Variants	MR Egger	26	-0.00132693	0.000402164	0.00301582	0.0433685
KCNF1	12834_3_KCNF1_KCNF1	LPA Variants	MR Egger	26	-0.00132303	0.00040257	0.00311295	0.0440887
SUDS3	10703_203_SUDS3_SDS3	LPA Variants	MR Egger	26	-0.00132272	0.000402505	0.00311475	0.0440887
BPHL	17813_21_BPHL_BPHL	LPA Variants	MR Egger	26	-0.00144839	0.000441219	0.00314178	0.0440897
FAM171A2	13479_8_FAM171A2_F1712	LPA Variants	MR Egger	26	-0.0013929	0.000424468	0.00315077	0.044105
CETN3	17410_5_CETN3_CETN3	LPA Variants	MR Egger	26	-0.0014054	0.000429357	0.00321477	0.0444435
CCT7	13673_21_CCT7_TCPH	LPA Variants	MR Egger	26	-0.00133407	0.000407577	0.00321557	0.0444435
KPNA1	19587_12_KPNA1_IMA5	LPA Variants	MR Egger	26	-0.00143196	0.000438259	0.0032612	0.0444435
RAB3C	19586_89_RAB3C_RAB3C	LPA Variants	MR Egger	26	-0.00134826	0.000412757	0.00326842	0.0444435
RNF146	11401_181_RNF146_RN146	LPA Variants	MR Egger	26	-0.00131555	0.000403098	0.00329137	0.0444958
EDDM3A	9536_16_EDDM3A_EP3A	LPA Variants	MR Egger	26	-0.00131422	0.000402797	0.00329821	0.0444958
GABBR2	9930_48_GABBR2_GABR2	LPA Variants	MR Egger	26	-0.00132715	0.000406884	0.00330618	0.0444958
YIPF6	9984_12_YIPF6_YIPF6	LPA Variants	MR Egger	26	-0.00135561	0.00041603	0.00333279	0.0444958
PRRG1	8306_54_PRRG1_TMG1	LPA Variants	MR Egger	26	-0.00140267	0.000430994	0.003365	0.0444958
FGFBP3	11219_95_FGFBP3_FGFP3	LPA Variants	MR Egger	26	-0.00131402	0.000404615	0.0034221	0.0444958
MAGOHB	16875_13_MAGOHB_MGN2	LPA Variants	MR Egger	26	-0.00129963	0.000400601	0.0034502	0.0445522
GNAI3	12650_43_GNAI3_GNAI3	LPA Variants	MR Egger	26	-0.00128742	0.000397519	0.00349726	0.0446515
APOA2	7127_3_APOA2_Apo_A_II	LPA Variants	MR Egger	26	-0.00132808	0.000411477	0.00359219	0.0449649
MMRN2	9723_105_MMRN2_EMILIN_3	LPA Variants	MR Egger	26	-0.00145465	0.000450891	0.00360471	0.0449649
ADM	14115_34_ADM_Adrenomedullin	LPA Variants	MR Egger	26	-0.00131278	0.000407024	0.00361205	0.0449856
RAC2	18950_13_RAC2_RAC2	LPA Variants	MR Egger	26	-0.00133554	0.000414564	0.00364524	0.0450181
TBCE	11211_7_TBCE_TBCE	LPA Variants	MR Egger	26	-0.00132373	0.000411628	0.00369608	0.0451161
TGM1	11242_33_TGM1_TGM1	LPA Variants	MR Egger	26	-0.0012712	0.000395404	0.00370411	0.0451403
SNAP29	12357_41_SNAP29_SNP29	LPA Variants	MR Egger	26	-0.00128254	0.000399539	0.00374831	0.0451742
POGLUT1	6467_65_POGLUT1_KTEL1	LPA Variants	MR Egger	26	-0.00130414	0.000406283	0.00374939	0.0451742
PKN1	12562_1_PKN1_PKN1	LPA Variants	MR Egger	26	-0.00129424	0.000403718	0.00378717	0.0451742
EYS	9365_91_EYS_EYS	LPA Variants	MR Egger	26	-0.00129047	0.00040277	0.00380378	0.0451742
ARF6	12425_104_ARF6_ARF6	LPA Variants	MR Egger	26	-0.0013594	0.000424311	0.00380565	0.0451742
RAB13	19282_3_RAB13_RAB13	LPA Variants	MR Egger	26	-0.00129256	0.000403582	0.00381543	0.0451742
TES	17419_17_TES_TES	LPA Variants	MR Egger	26	-0.00129028	0.000402904	0.00381791	0.0451742
PFKFB3	12456_5_PFKFB3_F263	LPA Variants	MR Egger	26	-0.00131476	0.00041086	0.0038405	0.0451742
TIGIT	16299_13_TIGIT_TIGIT	LPA Variants	MR Egger	26	-0.00130474	0.000407881	0.00385156	0.0451742
MET	2837_3_MET_Met	LPA Variants	MR Egger	26	-0.00134598	0.000420787	0.00385267	0.0451742
NAGS	11247_20_NAGS_NAGS	LPA Variants	MR Egger	26	-0.00133284	0.000416862	0.00386562	0.0451742
DUSP6	12341_8_DUSP6_DUS6	LPA Variants	MR Egger	26	-0.00129678	0.000405707	0.00387471	0.0451742
SERF1A	7842_52_SERF1A_SERF1	LPA Variants	MR Egger	26	-0.00148628	0.000465022	0.00387658	0.0451742
TRIB2	12363_70_TRIB2_TRIB2	LPA Variants	MR Egger	26	-0.00128087	0.00040096	0.00389216	0.0451742
MCF2L	13934_3_MCF2L_MCF2L	LPA Variants	MR Egger	26	-0.00129666	0.000405961	0.00389638	0.0451742
TEC	16079_2_TEC_TEC	LPA Variants	MR Egger	26	-0.00131616	0.000412098	0.00389876	0.0451742
KAT2A	19369_17_KAT2A_GCNL2	LPA Variants	MR Egger	26	-0.00125258	0.000392463	0.00391959	0.0452535
C1D	7821_6_C1D_C1D	LPA Variants	MR Egger	26	-0.00145055	0.000454916	0.00394795	0.0454107
STATH	17172_19_STATH_STAT	LPA Variants	MR Egger	26	-0.00137436	0.000431365	0.0039724	0.0454534
SRL	10940_25_SRL_SRCA	LPA Variants	MR Egger	26	-0.00131098	0.000411551	0.00397816	0.0454534
ICOSLG	5061_27_ICOSLG_B7_H2	LPA Variants	MR Egger	26	-0.00128059	0.000402274	0.00399833	0.0454534
ZNF134	12787_47_ZNF134_ZN134	LPA Variants	MR Egger	26	-0.00135237	0.000425047	0.00401465	0.0454534
SSR1	8106_15_SSR1_SSRA	LPA Variants	MR Egger	26	-0.00129963	0.000409162	0.004067	0.0455006
MAP2K2	3628_3_MAP2K2_MP2K2	LPA Variants	MR Egger	26	-0.00136977	0.000431498	0.00408546	0.0455006
SUN3	8852_10_SUN3_SUN3	LPA Variants	MR Egger	26	-0.00126614	0.000398878	0.00408747	0.0455006
WISP3	5927_4_WISP3_WISP_3	LPA Variants	MR Egger	26	-0.00128731	0.000405745	0.00410268	0.0455006
LRFN2	7200_4_LRFN2_LRFN2	LPA Variants	MR Egger	26	-0.00127111	0.000401355	0.00415932	0.0458105
STMN1	17367_5_STMN1_Stathmin	LPA Variants	MR Egger	26	-0.00127642	0.000403895	0.0042277	0.0459155
DNAJC30	7866_11_DNAJC30_DJC30	LPA Variants	MR Egger	26	-0.00125976	0.000398823	0.00424394	0.0459155
BAG1	17195_43_BAG1_BAG_1	LPA Variants	MR Egger	26	-0.00128359	0.000406545	0.00425796	0.0460216
BRAF	15669_7_BRAF_BRAF1	LPA Variants	MR Egger	26	-0.0015732	0.000498415	0.00426737	0.0460798
RAB3D	19379_154_RAB3D_RAB3D	LPA Variants	MR Egger	26	-0.00127695	0.000405017	0.0043043	0.0460933
TMEM119	11110_4_TMEM119_TM119	LPA Variants	MR Egger	26	-0.00127982	0.000406331	0.00433678	0.0461952
BRD2	10074_128_BRD2_BRD2	LPA Variants	MR Egger	26	-0.00125451	0.000399068	0.00440108	0.0465099
RALB	18432_32_RALB_RALB	LPA Variants	MR Egger	26	-0.00126804	0.000404228	0.00447233	0.0469319
PRDM4	12779_30_PRDM4_PRDM4	LPA Variants	MR Egger	26	-0.00127546	0.000407671	0.00456247	0.0470173
ZNRF3	10390_21_ZNRF3_ZNRF3	LPA Variants	MR Egger	26	-0.00127208	0.000406811	0.00458108	0.0470758
RIPPLY1	9767_22_RIPPLY1_RIPP1	LPA Variants	MR Egger	26	-0.00134814	0.000431218	0.00458778	0.0470758
DPYSL5	12683_156_DPYSL5_DPYL5	LPA Variants	MR Egger	26	-0.00124532	0.000398469	0.00459966	0.0470873
PATE4	8065_245_PATE4_PATE4	LPA Variants	MR Egger	26	-0.00133718	0.000428108	0.00461958	0.0471869
ARF5	18409_61_ARF5_ARF5	LPA Variants	MR Egger	26	-0.00124991	0.000400317	0.00463269	0.0471869
RIPK2	8993_151_RIPK2_RIPK2	LPA Variants	MR Egger	26	-0.00130499	0.000418025	0.00463823	0.0471869
CARS	14098_28_CARS_SYCC	LPA Variants	MR Egger	26	-0.00127446	0.000408824	0.00468763	0.047307
SERPINA9	7266_4_SERPINA9_SPA9	LPA Variants	MR Egger	26	-0.0012892	0.0004137	0.0047002	0.047307
APBB3	13589_10_APBB3_APBB3	LPA Variants	MR Egger	26	-0.00124545	0.000399661	0.00470041	0.047307
B3GALTL	5727_35_B3GALTL_B3GLT	LPA Variants	MR Egger	26	-0.0012432	0.000399343	0.00473618	0.0473458
BAG3	10078_5_BAG3_BAG3	LPA Variants	MR Egger	26	-0.00124157	0.000399132	0.00476377	0.0473458
SPR	9287_6_SPR_SPRE	LPA Variants	MR Egger	26	-0.00130868	0.000421238	0.00480905	0.0475718
KPNA4	12698_72_KPNA4_IMA4	LPA Variants	MR Egger	26	-0.00124272	0.000400221	0.00482819	0.0475742
CUL1	17797_1_CUL1_CUL1	LPA Variants	MR Egger	26	-0.00123271	0.000398076	0.00492679	0.0480826
HDAC8	2859_69_HDAC8_HDAC8	LPA Variants	MR Egger	26	-0.00150227	0.000485543	0.00495834	0.0482502
ANXA13	17835_28_ANXA13_ANX13	LPA Variants	MR Egger	26	-0.00124089	0.000401285	0.00497884	0.0483148
ENPP2	16892_23_ENPP2_ENPP2	LPA Variants	MR Egger	26	-0.00142041	0.000459563	0.00499673	0.0484245
DDR1	4122_12_DDR1_discoidin_domain_receptor_1	LPA Variants	MR Egger	26	-0.00123174	0.000398859	0.00502824	0.0485381
CPD	7917_17_CPD_CBPD	LPA Variants	MR Egger	26	-0.00124198	0.000402662	0.00507349	0.0487923
ROBLD3	15329_167_ROBLD3_MAPIP	LPA Variants	MR Egger	26	-0.00132953	0.000431158	0.00508333	0.0487923
SHBG	4929_55_SHBG_SHBG	LPA Variants	MR Egger	26	-0.00127225	0.000412743	0.00509771	0.0488298
GMPR2	19446_1_GMPR2_GMPR2	LPA Variants	MR Egger	26	-0.00126561	0.000410628	0.00510157	0.0488298
GAGE2D	18273_14_GAGE2D_GGE2D	LPA Variants	MR Egger	26	-0.00123171	0.000400137	0.00514944	0.0490964
RGS7	12538_19_RGS7_RGS7	LPA Variants	MR Egger	26	-0.00121567	0.000395057	0.0051619	0.0491073
DNAJC27	12799_65_DNAJC27_DJC27	LPA Variants	MR Egger	26	-0.0012143	0.000394611	0.00516201	0.0491073
PPP2R1A	12621_55_PPP2R1A_PP2AAA	LPA Variants	MR Egger	26	-0.00124417	0.000404441	0.00517366	0.0491073
PTP4A3	19231_22_PTP4A3_PRL_3	LPA Variants	MR Egger	26	-0.00124816	0.000405759	0.00517541	0.0491073
FKBP7	9288_7_FKBP7_FKBP7	LPA Variants	MR Egger	26	-0.0012378	0.00040288	0.00522205	0.0493604
APBB2	12753_6_APBB2_APBB2	LPA Variants	MR Egger	26	-0.00123242	0.000401737	0.00528055	0.0495365
DDX58	12382_2_DDX58_DDX58	LPA Variants	MR Egger	26	-0.00123457	0.000402556	0.00529175	0.0495365
RAB21	17514_48_RAB21_RAB21	LPA Variants	MR Egger	26	-0.00123504	0.000402889	0.00530901	0.0495399
RAB5C	14287_6_RAB5C_RAB5C	LPA Variants	MR Egger	26	-0.0013388	0.000436906	0.00532434	0.0495399
AHSA1	11633_89_AHSA1_AHSA1	LPA Variants	MR Egger	26	-0.00129193	0.000421968	0.00535748	0.0495399
GPN1	16599_38_GPN1_GPN1	LPA Variants	MR Egger	26	-0.00124532	0.000406833	0.00536585	0.0495629
B3GNT6	7082_2_B3GNT6_B3GN6	LPA Variants	MR Egger	26	-0.0013549	0.000443191	0.0054157	0.0496863
CSF2RB	11137_43_CSF2RB_IL3RB	LPA Variants	MR Egger	26	-0.00138097	0.000451775	0.00542058	0.0496863
FANCL	10063_10_FANCL_FANCL	LPA Variants	MR Egger	26	-0.00123535	0.000404239	0.00543069	0.0496863
CLEC2A	10953_14_CLEC2A_CLC2A	LPA Variants	MR Egger	26	-0.00132413	0.000433706	0.00546885	0.04979
MPP7	12732_13_MPP7_MPP7	LPA Variants	MR Egger	26	-0.00128317	0.000420592	0.00549771	0.0498432
CD74	6974_6_CD74_HG2A	LPA Variants	MR Egger	26	-0.00119142	0.000390956	0.00554266	0.050015
ARPP19	4963_19_ARPP19_ARP19	LPA Variants	MR Egger	26	-0.00124417	0.000408358	0.00555156	0.050015
SERPINA6	4785_30_SERPINA6_CBG	LPA Variants	MR Egger	26	-0.00121822	0.000400392	0.00560765	0.050212
KRT17	12923_51_KRT17_Keratin_17	LPA Variants	MR Egger	26	-0.00121714	0.00040007	0.00561095	0.050212
AMMECR1L	18402_1_AMMECR1L_AMERL	LPA Variants	MR Egger	26	-0.00123624	0.000406606	0.00563685	0.0504061
SVIP	18285_6_SVIP_SVIP	LPA Variants	MR Egger	26	-0.00136619	0.000449574	0.00565752	0.0504061
SMAD1	9838_4_SMAD1_SMAD1	LPA Variants	MR Egger	26	-0.00125939	0.000414636	0.00567783	0.0504061
LCTL	10890_135_LCTL_LCTL	LPA Variants	MR Egger	26	-0.00130147	0.000428712	0.00569937	0.0504061
DENR	19287_59_DENR_DENR	LPA Variants	MR Egger	26	-0.00124693	0.000410831	0.00570796	0.0504061
FKBP2	9339_204_FKBP2_FKBP2	LPA Variants	MR Egger	26	-0.00121856	0.000402477	0.00581047	0.050657
POMK	10582_36_POMK_SG196	LPA Variants	MR Egger	26	-0.0014039	0.000464052	0.00584325	0.050657
CD79B	6351_55_CD79B_CD79B	LPA Variants	MR Egger	26	-0.00123872	0.000409802	0.00587928	0.0506796
SMURF2	13985_12_SMURF2_SMUF2	LPA Variants	MR Egger	26	-0.00120887	0.000400116	0.00589911	0.0507773
EFNB1	13104_32_EFNB1_EFNB1	LPA Variants	MR Egger	26	-0.00125136	0.000414221	0.00590326	0.0507773
PTPN9	12633_3_PTPN9_PTN9	LPA Variants	MR Egger	26	-0.00120929	0.000400539	0.00592933	0.0508642
HEPACAM2	9116_28_HEPACAM2_HECA2	LPA Variants	MR Egger	26	-0.00133235	0.000441357	0.00593486	0.0508642
C11orf94	8383_20_C11orf94_CK094	LPA Variants	MR Egger	26	-0.00123773	0.00041082	0.00601947	0.0510735
ZNF41	10003_15_ZNF41_ZNF41	LPA Variants	MR Egger	26	-0.00129622	0.000430485	0.00604463	0.0511103
IGJ	15306_20_IGJ_IgJ	LPA Variants	MR Egger	26	-0.00120712	0.000401208	0.00607848	0.05122
SIGLEC8	7864_3_SIGLEC8_SIGL8	LPA Variants	MR Egger	26	-0.0014141	0.000470393	0.00611496	0.0513356
NCALD	17816_58_NCALD_NCALD	LPA Variants	MR Egger	26	-0.00119988	0.000399321	0.00613541	0.0513693
CPLX1	18332_17_CPLX1_CPLX1	LPA Variants	MR Egger	26	-0.00121028	0.000403203	0.00618126	0.0514269
IK	7207_4_IK_RED	LPA Variants	MR Egger	26	-0.0011965	0.000398681	0.00618905	0.0514269
ARL2	12587_65_ARL2_ARL2	LPA Variants	MR Egger	26	-0.00132896	0.000443202	0.00622737	0.0515634
GPCPD1	12786_61_GPCPD1_GDE5	LPA Variants	MR Egger	26	-0.00122737	0.000409403	0.00623618	0.0516036
SH3GLB1	16859_100_SH3GLB1_SHLB1	LPA Variants	MR Egger	26	-0.00119805	0.000399727	0.00624747	0.051639
SERPINH1	10800_15_SERPINH1_Collagen_binding_protein	LPA Variants	MR Egger	26	-0.00120532	0.000402338	0.00626806	0.0517164
NTF3	4145_58_NTF3_Neurotrophin_3	LPA Variants	MR Egger	26	-0.00120698	0.000403047	0.00628522	0.0517164
CXCL9	11593_21_CXCL9_MIG	LPA Variants	MR Egger	26	-0.00119555	0.000399233	0.00628567	0.0517164
EID3	8079_39_EID3_EID3	LPA Variants	MR Egger	26	-0.001174	0.000392043	0.00628634	0.0517164
ARHGEF2	12848_9_ARHGEF2_ARHG2	LPA Variants	MR Egger	26	-0.00120053	0.000401136	0.00631248	0.0517693
GJA8	12711_19_GJA8_CXA8	LPA Variants	MR Egger	26	-0.00133173	0.000445304	0.00634561	0.0520121
CCDC167	7797_11_CCDC167_CC167	LPA Variants	MR Egger	26	-0.00125869	0.000421584	0.0064212	0.0523402
POLR2K	19134_66_POLR2K_RPAB4	LPA Variants	MR Egger	26	-0.00122645	0.000410998	0.00644486	0.0524384
GADD45GIP1	9302_90_GADD45GIP1_G45IP	LPA Variants	MR Egger	26	-0.00119598	0.000400845	0.00645129	0.0524384
HDLBP	13570_43_HDLBP_VIGLN	LPA Variants	MR Egger	26	-0.00121753	0.00040856	0.00650653	0.0525989
TXNDC12	19334_62_TXNDC12_TXD12	LPA Variants	MR Egger	26	-0.00120989	0.0004064	0.00655236	0.0526892
SDC3	16612_28_SDC3_SDC3	LPA Variants	MR Egger	26	-0.00132668	0.000445747	0.00656448	0.0527133
NRBP1	12616_45_NRBP1_NRBP	LPA Variants	MR Egger	26	-0.00121096	0.000407006	0.00658035	0.0527133
PLA2G2C	8850_5_PLA2G2C_PA2GC	LPA Variants	MR Egger	26	-0.00124736	0.000419531	0.00661257	0.0527608
ANAPC10	12345_4_ANAPC10_APC10	LPA Variants	MR Egger	26	-0.00119343	0.00040167	0.00664498	0.0529615
CHRD	13438_115_CHRD_CHRD	LPA Variants	MR Egger	26	-0.00117623	0.00039594	0.00665212	0.0529615
PVRL2	6245_4_PVRL2_Nectin_2	LPA Variants	MR Egger	26	-0.00124675	0.000420185	0.00670879	0.0532355
DEFB110	8340_9_DEFB110_DB110	LPA Variants	MR Egger	26	-0.00117944	0.000397704	0.00673267	0.05335
PILRA	10816_150_PILRA_PILRA_isoform_FDF03_M14	LPA Variants	MR Egger	26	-0.000888396	0.000299873	0.00678169	0.0534716
MTCP1	19374_72_MTCP1_MTCP1	LPA Variants	MR Egger	26	-0.00150501	0.000508217	0.00680123	0.0535406
RGS18	13982_33_RGS18_RGS18	LPA Variants	MR Egger	26	-0.00118958	0.000402166	0.00685653	0.0537098
LAIR1	11284_24_LAIR1_LAIR1	LPA Variants	MR Egger	26	-0.00139914	0.00047304	0.00685921	0.0537098
HEXIM2	14205_6_HEXIM2_HEXI2	LPA Variants	MR Egger	26	-0.00118279	0.00039998	0.00686983	0.0537098
CALB2	16803_4_CALB2_CALB2	LPA Variants	MR Egger	26	-0.00116969	0.000395732	0.00689201	0.0537098
IL24	3321_2_IL24_IL24	LPA Variants	MR Egger	26	-0.00122231	0.000413628	0.0069028	0.0537098
CRCP	17771_35_CRCP_RPC9	LPA Variants	MR Egger	26	-0.00141595	0.000479805	0.00696849	0.053953
FAM19A5	5609_92_FAM19A5_F19A5	LPA Variants	MR Egger	26	-0.00117758	0.000399084	0.00697456	0.053953
PACSIN1	12676_1_PACSIN1_PACN1	LPA Variants	MR Egger	26	-0.00122312	0.000414681	0.0069938	0.054014
COX5B	7887_57_COX5B_COX5B	LPA Variants	MR Egger	26	-0.00117627	0.000398938	0.00701121	0.0540944
HRASLS2	7822_11_HRASLS2_HRSL2	LPA Variants	MR Egger	26	-0.00116395	0.000395861	0.00714817	0.0546432
LPCAT2	11175_45_LPCAT2_PCAT2	LPA Variants	MR Egger	26	-0.00116113	0.000394909	0.00714929	0.0546432
SPG21	11122_97_SPG21_SPG21	LPA Variants	MR Egger	26	-0.00121214	0.000412268	0.00715036	0.0546432
EIF3J	13497_34_EIF3J_EIF3J	LPA Variants	MR Egger	26	-0.00123159	0.000419121	0.00717849	0.0547426
SSRP1	5032_64_SSRP1_SSRP1	LPA Variants	MR Egger	26	-0.0012043	0.000409853	0.00718075	0.0547426
RSPO1	6240_70_RSPO1_RSPO1	LPA Variants	MR Egger	26	-0.0011761	0.000400667	0.00723238	0.0549208
CNP	6609_22_CNP_CN37	LPA Variants	MR Egger	26	-0.00120921	0.000412323	0.00727795	0.0549728
SOST	13101_60_SOST_SOST	LPA Variants	MR Egger	26	-0.0012858	0.000438504	0.00728537	0.0549728
RUVBL1	12365_108_RUVBL1_RUVB1	LPA Variants	MR Egger	26	-0.00120583	0.000411323	0.00729685	0.0549728
PRLR	5114_65_PRLR_Prolactin_Receptor	LPA Variants	MR Egger	26	-0.00117584	0.000401198	0.0073099	0.055043
PRPF6	9012_1_PRPF6_PRP6	LPA Variants	MR Egger	26	-0.00118626	0.000405021	0.00734347	0.0551866
ANKRD54	18404_22_ANKRD54_ANR54	LPA Variants	MR Egger	26	-0.00120813	0.000412522	0.00734772	0.0551866
JTB	9038_12_JTB_JTB	LPA Variants	MR Egger	26	-0.00130642	0.000446858	0.007436	0.0555059
TIMELESS	17699_43_TIMELESS_TIMELESS	LPA Variants	MR Egger	26	-0.00117518	0.000402075	0.00744988	0.0555059
APAF1	13583_19_APAF1_Apaf_1	LPA Variants	MR Egger	26	-0.00115644	0.00039568	0.00745175	0.0555059
DLX3	11422_2_DLX3_DLX3	LPA Variants	MR Egger	26	-0.00135317	0.000463475	0.0075056	0.0556042
APBB1	14206_28_APBB1_APBB1	LPA Variants	MR Egger	26	-0.00120931	0.000414327	0.00752114	0.0556328
FGF6	4130_71_FGF6_FGF_6	LPA Variants	MR Egger	26	-0.0011938	0.000409044	0.0075252	0.0556328
MAPK3	2855_49_MAPK3_ERK_1	LPA Variants	MR Egger	26	-0.00119895	0.000410868	0.00753245	0.0556328
KLK15	6491_59_KLK15_kallikrein_15	LPA Variants	MR Egger	26	-0.00119282	0.000408911	0.00755083	0.0556328
KRTDAP	5739_75_KRTDAP_KTDAP	LPA Variants	MR Egger	26	-0.00138769	0.000476085	0.00759128	0.0557506
MAD1L1	13618_15_MAD1L1_MD1L1	LPA Variants	MR Egger	26	-0.00115912	0.000397776	0.00760536	0.0557506
CSRP1	15529_33_CSRP1_Cysteine_rich_protein_1	LPA Variants	MR Egger	26	-0.0012011	0.000412241	0.00761294	0.0557506
PTHLH	2962_50_PTHLH_PTHrP	LPA Variants	MR Egger	26	-0.00116535	0.000399994	0.00761593	0.0557506
AIDA	17347_80_AIDA_CA080	LPA Variants	MR Egger	26	-0.00118621	0.000407184	0.00761974	0.0557506
CD14	8969_49_CD14_CD14	LPA Variants	MR Egger	26	-0.00122947	0.000422303	0.00765329	0.0558572
AGO1	15312_14_AGO1_AGO1	LPA Variants	MR Egger	26	-0.00117938	0.000405147	0.00765937	0.0558739
GSKIP	12849_25_GSKIP_GSKIP	LPA Variants	MR Egger	26	-0.00117368	0.000403342	0.00767934	0.0559088
KDELC2	8296_117_KDELC2_KDEL2	LPA Variants	MR Egger	26	-0.00117141	0.000402639	0.00768935	0.0559263
ASH2L	12832_10_ASH2L_ASH2L	LPA Variants	MR Egger	26	-0.00117702	0.000404766	0.00771542	0.056066
GHRL	8447_11_GHRL_ghrelin	LPA Variants	MR Egger	26	-0.00120462	0.000414414	0.00773536	0.0560758
JPH4	9111_40_JPH4_JPH4	LPA Variants	MR Egger	26	-0.0012726	0.000437907	0.00774839	0.056088
RAP1GDS1	14106_46_RAP1GDS1_GDP_GTP_exchange_protein	LPA Variants	MR Egger	26	-0.00118021	0.000406289	0.00777123	0.0561225
DNAJB6	11606_22_DNAJB6_DNJB6	LPA Variants	MR Egger	26	-0.00117331	0.000403962	0.00777721	0.0561225
COL2A1	15569_15_COL2A1_Collagen_II	LPA Variants	MR Egger	26	-0.00120111	0.000413943	0.00783	0.0562947
CD58	10938_13_CD58_sLFA_3	LPA Variants	MR Egger	26	-0.00131719	0.000454052	0.0078422	0.0563206
SKP1	3902_21_SKP1_SKP1	LPA Variants	MR Egger	26	-0.00117893	0.000406559	0.0078642	0.0563206
SDF2L1	6990_44_SDF2L1_SDF2L	LPA Variants	MR Egger	26	-0.00117461	0.000405102	0.00786863	0.0563206
ARSK	8269_327_ARSK_ARSK	LPA Variants	MR Egger	26	-0.00130185	0.000448991	0.0078692	0.0563206
MRPL52	7123_25_MRPL52_RM52	LPA Variants	MR Egger	26	-0.00117682	0.000406085	0.00789777	0.0563206
SMS	18179_56_SMS_SPSY	LPA Variants	MR Egger	26	-0.00116009	0.000400366	0.00790506	0.0563206
SLC27A2	9045_3_SLC27A2_S27A2	LPA Variants	MR Egger	26	-0.00116282	0.000401538	0.00793618	0.0563835
PCDHB7	8071_114_PCDHB7_PCDB7	LPA Variants	MR Egger	26	-0.00145411	0.000502333	0.00795852	0.0564342
NR1H4	8946_38_NR1H4_NR1H4	LPA Variants	MR Egger	26	-0.00125245	0.000432722	0.00796525	0.0564547
PGK2	13936_24_PGK2_PGK2	LPA Variants	MR Egger	26	-0.0011542	0.00039901	0.00799718	0.0565177
FLRT3	9128_34_FLRT3_FLRT3	LPA Variants	MR Egger	26	-0.00131704	0.000455572	0.00802911	0.0565862
CCM2	12347_29_CCM2_CCM2	LPA Variants	MR Egger	26	-0.00117061	0.00040518	0.00806359	0.0566098
TMEM230	11542_11_TMEM230_TM230	LPA Variants	MR Egger	26	-0.00116611	0.000403685	0.00807248	0.0566098
CSNK1G2	12653_13_CSNK1G2_CSNK1G2	LPA Variants	MR Egger	26	-0.00115614	0.000400276	0.00807834	0.0566098
GPC4	18892_48_GPC4_GPC4	LPA Variants	MR Egger	26	-0.001152	0.000398868	0.00808157	0.0566098
TMPRSS11A	7231_37_TMPRSS11A_TM11A	LPA Variants	MR Egger	26	-0.00115807	0.000401097	0.00809912	0.05664
C1QL4	7132_55_C1QL4_C1QL4	LPA Variants	MR Egger	26	-0.00115638	0.000400726	0.00812836	0.0566561
BTC	13088_397_BTC_BTC	LPA Variants	MR Egger	26	-0.00115725	0.000401153	0.00814559	0.0566784
PVRIG	6464_40_PVRIG_PVRIG	LPA Variants	MR Egger	26	-0.00116354	0.000403344	0.00814697	0.0566784
MRRF	12355_223_MRRF_RRFM	LPA Variants	MR Egger	26	-0.00130891	0.000454104	0.00819164	0.0568548
P4HA1	11645_9_P4HA1_P4HA1	LPA Variants	MR Egger	26	-0.00115417	0.00040066	0.0082253	0.056981
ARPC3	13573_5_ARPC3_p21_ARC	LPA Variants	MR Egger	26	-0.00115747	0.000402018	0.00825467	0.0570502
UGT1A1	17702_53_UGT1A1_UGT_1A1	LPA Variants	MR Egger	26	-0.00115538	0.000401655	0.00830498	0.0571565
IFIT2	9853_3_IFIT2_IFIT2	LPA Variants	MR Egger	26	-0.00120213	0.000417992	0.00831621	0.0571793
BRPF1	11671_19_BRPF1_BRPF1	LPA Variants	MR Egger	26	-0.00115211	0.00040081	0.00834589	0.0572773
CLN5	8874_53_CLN5_CLN5	LPA Variants	MR Egger	26	-0.00120796	0.000420355	0.0083611	0.0573264
NFKBIB	17387_27_NFKBIB_IKB_beta	LPA Variants	MR Egger	26	-0.00119101	0.000414593	0.00837969	0.0573756
ENAH	9757_29_ENAH_ENAH	LPA Variants	MR Egger	26	-0.00119951	0.000417851	0.00842014	0.057531
IDE	3197_70_IDE_IDE	LPA Variants	MR Egger	26	-0.00129199	0.000450519	0.00847717	0.0576492
CA8	11390_24_CA8_Carbonic_Anhydrase_VIII	LPA Variants	MR Egger	26	-0.00114206	0.000398274	0.00848231	0.0576492
IQCF3	13439_6_IQCF3_IQCF3	LPA Variants	MR Egger	26	-0.00119914	0.000418563	0.00853483	0.0578725
UBE3A	11226_16_UBE3A_UBE3A	LPA Variants	MR Egger	26	-0.00116903	0.0004081	0.00854117	0.0578889
LTA	4703_87_LTA_TNF_b	LPA Variants	MR Egger	26	-0.00115359	0.000402768	0.00854973	0.0579043
NCOA2	14045_12_NCOA2_NCOA2	LPA Variants	MR Egger	26	-0.0011498	0.000401533	0.00856242	0.0579262
BRD4	10043_31_BRD4_BRD4	LPA Variants	MR Egger	26	-0.00118855	0.000415382	0.00860619	0.0580559
CPN1	7142_5_CPN1_CBPN	LPA Variants	MR Egger	26	-0.00115319	0.000403274	0.00864189	0.0580559
MID2	14249_68_MID2_TRIM1	LPA Variants	MR Egger	26	-0.00112972	0.000395074	0.00864282	0.0580559
NDE1	9765_4_NDE1_NDE1	LPA Variants	MR Egger	26	-0.0011572	0.000404781	0.00865677	0.0580559
CABLES2	7105_7_CABLES2_CABL2	LPA Variants	MR Egger	26	-0.00115258	0.000403372	0.00868664	0.0580559
CHST3	7189_55_CHST3_CHST3	LPA Variants	MR Egger	26	-0.00127649	0.000446929	0.00871152	0.0581334
GLRX2	12486_8_GLRX2_GLRX2	LPA Variants	MR Egger	26	-0.00115081	0.000403053	0.00872985	0.0582185
SH2D1B	18840_205_SH2D1B_SH21B	LPA Variants	MR Egger	26	-0.0011478	0.000402013	0.00873217	0.0582185
NDUFB8	9800_20_NDUFB8_NDUB8	LPA Variants	MR Egger	26	-0.00115741	0.00040561	0.00876522	0.0582816
DNAJB14	8053_16_DNAJB14_DJB14	LPA Variants	MR Egger	26	-0.00113888	0.000399125	0.00876661	0.0582816
CASP8	18158_45_CASP8_Caspase_8	LPA Variants	MR Egger	26	-0.00137754	0.000482938	0.00878752	0.0582816
TRIP10	17676_13_TRIP10_CIP4	LPA Variants	MR Egger	26	-0.00118053	0.000413905	0.00879257	0.0582816
OLFM3	11143_32_OLFM3_NOE3	LPA Variants	MR Egger	26	-0.00138274	0.000485113	0.00883004	0.0582816
RALA	14332_3_RALA_RALA	LPA Variants	MR Egger	26	-0.00115234	0.000404407	0.00884855	0.0582816
BRSK2	9790_28_BRSK2_BR_serine_threonine_kinase_2	LPA Variants	MR Egger	26	-0.00115844	0.000407091	0.00892763	0.0584531
SSB	13526_5_SSB_LA	LPA Variants	MR Egger	26	-0.00113167	0.000397699	0.00892975	0.0584531
LSM1	17795_176_LSM1_LSM1	LPA Variants	MR Egger	26	-0.00115189	0.000404808	0.00893016	0.0584531
STX6	10945_11_STX6_Syntaxin_6	LPA Variants	MR Egger	26	-0.00115417	0.000405725	0.00894734	0.0585135
MESDC2	15299_102_MESDC2_MESD2	LPA Variants	MR Egger	26	-0.00114754	0.000403535	0.00896808	0.0586172
MAP2K6	17175_5_MAP2K6_MP2K6	LPA Variants	MR Egger	26	-0.0011612	0.000408392	0.00897586	0.0586172
EFNB2	8772_5_EFNB2_EFNB2	LPA Variants	MR Egger	26	-0.00113405	0.000399096	0.00901347	0.0587637
RAB1B	19278_19_RAB1B_RAB1B	LPA Variants	MR Egger	26	-0.00114767	0.000403903	0.0090156	0.0587637
TUFT1	5690_49_TUFT1_TUFT1	LPA Variants	MR Egger	26	-0.00114042	0.000401365	0.00901754	0.0587637
NEDD9	12862_14_NEDD9_CASL	LPA Variants	MR Egger	26	-0.00114403	0.000402858	0.00905065	0.0587973
DLK1	8380_244_DLK1_DLK1	LPA Variants	MR Egger	26	-0.00120047	0.000422908	0.00907574	0.0588823
CDC42	9840_2_CDC42_Cdc42Hs	LPA Variants	MR Egger	26	-0.00115879	0.000408574	0.00912738	0.0589714
CBS	10086_39_CBS_CBS	LPA Variants	MR Egger	26	-0.00111782	0.000394137	0.00912847	0.0589714
BTNL9	7950_142_BTNL9_BTNL9	LPA Variants	MR Egger	26	-0.00113497	0.000400358	0.00915457	0.0590554
TRAPPC5	8671_378_TRAPPC5_TPPC5	LPA Variants	MR Egger	26	-0.00133826	0.000472197	0.00917113	0.0590659
EDF1	12415_122_EDF1_EDF1	LPA Variants	MR Egger	26	-0.00140657	0.000496366	0.00917957	0.0590659
PNKP	13657_2_PNKP_PNKP	LPA Variants	MR Egger	26	-0.00116163	0.000409964	0.00918439	0.0590659
ERP29	13728_19_ERP29_ERP29	LPA Variants	MR Egger	26	-0.00114423	0.000403831	0.00918572	0.0590659
CCDC134	15300_66_CCDC134_CC134	LPA Variants	MR Egger	26	-0.00114474	0.000404027	0.00918829	0.0590659
FHL1	16814_13_FHL1_SLIM_1	LPA Variants	MR Egger	26	-0.00124342	0.00043893	0.00919871	0.0590812
GORAB	7247_1_GORAB_GORAB	LPA Variants	MR Egger	26	-0.0011453	0.000404459	0.00922334	0.0591303
TSTA3	12657_2_TSTA3_FCL	LPA Variants	MR Egger	26	-0.00112614	0.000397759	0.00923359	0.0591504
PNPLA2	9802_27_PNPLA2_PLPL2	LPA Variants	MR Egger	26	-0.00113118	0.000399646	0.00924974	0.0591509
SPATA9	7809_22_SPATA9_SPAT9	LPA Variants	MR Egger	26	-0.00113072	0.000399515	0.00925481	0.0591531
ADH5	11369_23_ADH5_ADHX	LPA Variants	MR Egger	26	-0.00116305	0.000410984	0.0092615	0.0591531
CPE	5343_74_CPE_CBPE	LPA Variants	MR Egger	26	-0.00147001	0.000519814	0.0093041	0.0592669
STAU1	12471_47_STAU1_STAU1	LPA Variants	MR Egger	26	-0.00114342	0.000404495	0.00932958	0.0594022
NIPAL4	12864_9_NIPAL4_NIPA4	LPA Variants	MR Egger	26	-0.00124863	0.000441888	0.00935367	0.0594022
BLK	11338_49_BLK_BLK	LPA Variants	MR Egger	26	-0.00115947	0.000410503	0.00937892	0.0594022
NFE2L1	11154_3_NFE2L1_NF2L1	LPA Variants	MR Egger	26	-0.00112593	0.000398851	0.00941372	0.0594706
LCMT1	4237_70_LCMT1_LCMT1	LPA Variants	MR Egger	26	-0.00116529	0.000412873	0.00942524	0.0594978
NUDCD3	4254_6_NUDCD3_NUDC3	LPA Variants	MR Egger	26	-0.00112802	0.000399932	0.00946625	0.0597055
HTR2A	13556_28_HTR2A_5HT2A	LPA Variants	MR Egger	26	-0.00113998	0.000404197	0.00947031	0.0597055
CRADD	15322_35_CRADD_CRADD	LPA Variants	MR Egger	26	-0.00113544	0.000402959	0.00952759	0.0598492
OSBPL9	16899_59_OSBPL9_OSBL9	LPA Variants	MR Egger	26	-0.00115984	0.000411832	0.00956011	0.0599635
LRRC3B	18947_3_LRRC3B_LRC3B	LPA Variants	MR Egger	26	-0.00112949	0.000401246	0.00958981	0.0600986
ERAP1	4964_67_ERAP1_ARTS1	LPA Variants	MR Egger	26	-0.000837965	0.000297734	0.00960054	0.0601093
ERO1L	7060_2_ERO1L_ERO1A	LPA Variants	MR Egger	26	-0.0011361	0.000403666	0.00960139	0.0601093
CALN1	10933_107_CALN1_CABP8	LPA Variants	MR Egger	26	-0.00135517	0.000481602	0.00961379	0.0601104
MAD2L1	15313_28_MAD2L1_MD2L1	LPA Variants	MR Egger	26	-0.00126136	0.000448353	0.00962639	0.0601231
TNFRSF9	14025_18_TNFRSF9_4_1BB	LPA Variants	MR Egger	26	-0.00118147	0.000420026	0.0096372	0.0601396
RAB5A	17205_21_RAB5A_RAB5A	LPA Variants	MR Egger	26	-0.00113152	0.000402376	0.00965403	0.0601417
NPM1	8870_38_NPM1_NPM1	LPA Variants	MR Egger	26	-0.00114868	0.000408675	0.00968456	0.0602341
DUSP26	8967_6_DUSP26_DUS26	LPA Variants	MR Egger	26	-0.00129378	0.000460452	0.00970559	0.0602521
SMIM24	7108_7_SMIM24_CS077	LPA Variants	MR Egger	26	-0.00111062	0.000395335	0.00971639	0.0602521
CUZD1	7943_16_CUZD1_CUZD1	LPA Variants	MR Egger	26	-0.00113425	0.000403747	0.00971647	0.0602521
DRG1	17849_6_DRG1_DRG1	LPA Variants	MR Egger	26	-0.0011556	0.000411398	0.0097248	0.0602521
TSSK2	7873_32_TSSK2_TSSK2	LPA Variants	MR Egger	26	-0.0011147	0.000396837	0.00972482	0.0602521
CD40LG	3534_14_CD40LG_CD40_ligand__soluble	LPA Variants	MR Egger	26	-0.00113805	0.000405487	0.00977755	0.0604598
GALNT1	7090_17_GALNT1_GALT1	LPA Variants	MR Egger	26	-0.0011371	0.000405207	0.00978653	0.0604598
PAK7	3388_58_PAK7_PAK7	LPA Variants	MR Egger	26	-0.00129382	0.000461468	0.00984382	0.0606503
VPS4B	12668_7_VPS4B_VPS4B	LPA Variants	MR Egger	26	-0.00135038	0.000481706	0.00985283	0.0606503
FLT3LG	14093_10_FLT3LG_Flt3_ligand	LPA Variants	MR Egger	26	-0.00127567	0.000455183	0.00987075	0.0606964
RMI1	13926_1_RMI1_RMI1	LPA Variants	MR Egger	26	-0.00126212	0.000450447	0.00988488	0.0607505
SH3BGRL	12693_2_SH3BGRL_SH3L1	LPA Variants	MR Egger	26	-0.00118772	0.000424035	0.00990631	0.0608009
PAFAH2	18914_188_PAFAH2_PAFA2	LPA Variants	MR Egger	26	-0.00112461	0.00040151	0.00990717	0.0608009
N6AMT1	11096_57_N6AMT1_HEMK2	LPA Variants	MR Egger	26	-0.00113686	0.000406201	0.00995801	0.060911
GPX7	8345_27_GPX7_GPX7	LPA Variants	MR Egger	26	-0.00114466	0.000409022	0.00996338	0.060911
PTRH2	16887_29_PTRH2_PTH2	LPA Variants	MR Egger	26	-0.00111741	0.000399657	0.0100236	0.0611142
TBX22	11146_4_TBX22_TBX22	LPA Variants	MR Egger	26	-0.0012295	0.000439803	0.0100318	0.0611142
ADAM32	7827_20_ADAM32_ADA32	LPA Variants	MR Egger	26	-0.00111307	0.000398399	0.010072	0.0611142
COL1A1	13484_69_COL1A1_CO1A1	LPA Variants	MR Egger	26	-0.00111092	0.000397643	0.010074	0.0611142
TRDMT1	12635_9_TRDMT1_TRDMT	LPA Variants	MR Egger	26	-0.00113368	0.000405825	0.0100798	0.0611142
SPG20	11161_5_SPG20_SPG20	LPA Variants	MR Egger	26	-0.0011392	0.00040794	0.0101017	0.0611581
CNTNAP5	9044_1_CNTNAP5_CNTP5	LPA Variants	MR Egger	26	-0.0011661	0.000417666	0.0101166	0.0611581
THPO	5947_90_THPO_Tpo	LPA Variants	MR Egger	26	-0.00115141	0.000412454	0.0101245	0.0611581
IL18RAP	2993_1_IL18RAP_IL_18_Rb	LPA Variants	MR Egger	26	-0.0011571	0.000414805	0.010174	0.061256
TMEM237	12856_14_TMEM237_TM237	LPA Variants	MR Egger	26	-0.00111026	0.000398151	0.0101967	0.0613203
ECI2	12859_33_ECI2_PECI	LPA Variants	MR Egger	26	-0.00113621	0.00040746	0.0101971	0.0613203
LNX1	9936_27_LNX1_LNX1	LPA Variants	MR Egger	26	-0.00125742	0.000451091	0.0102212	0.0614401
POLR2J	19199_3_POLR2J_RPB11	LPA Variants	MR Egger	26	-0.00110688	0.00039712	0.0102271	0.0614502
EIF4B	14675_20_EIF4B_IF4B	LPA Variants	MR Egger	26	-0.00113403	0.000406971	0.0102449	0.061506
TGFBR2	5133_17_TGFBR2_TGF_b_R_II	LPA Variants	MR Egger	26	-0.00111491	0.000400253	0.0102686	0.0615244
TCP1	19265_9_TCP1_TCPA	LPA Variants	MR Egger	26	-0.00112782	0.000404907	0.010272	0.0615244
CAP1	12034_28_CAP1_CAP_1	LPA Variants	MR Egger	26	-0.00113425	0.000407265	0.0102801	0.0615244
POLM	12851_5_POLM_DPOLM	LPA Variants	MR Egger	26	-0.00113698	0.000408465	0.0103156	0.0616551
SCO1	7853_19_SCO1_SCO1	LPA Variants	MR Egger	26	-0.00109594	0.000394028	0.0103673	0.0618497
KLRC4	10552_88_KLRC4_NKG2F	LPA Variants	MR Egger	26	-0.00113259	0.000407226	0.0103709	0.0618497
ODC1	13689_2_ODC1_Ornithine_decarboxylase	LPA Variants	MR Egger	26	-0.00113316	0.000407708	0.0104166	0.0618975
TSNARE1	7069_9_TSNARE1_TSNA1	LPA Variants	MR Egger	26	-0.00126476	0.000455083	0.0104205	0.0618975
MAPK1	3115_64_MAPK1_MK01	LPA Variants	MR Egger	26	-0.00113127	0.000407083	0.0104254	0.0618975
CKS1B	12530_14_CKS1B_CKS_1	LPA Variants	MR Egger	26	-0.00112787	0.000406051	0.0104572	0.0620229
EDAR	2977_7_EDAR_EDAR	LPA Variants	MR Egger	26	-0.0011545	0.000415849	0.0104914	0.0621007
TYMP	11361_73_TYMP_TP	LPA Variants	MR Egger	26	-0.00113214	0.000407929	0.0105138	0.0621182
TBL2	11227_31_TBL2_TBL2	LPA Variants	MR Egger	26	-0.00111917	0.000403344	0.0105287	0.0621182
EEA1	14043_12_EEA1_EEA1	LPA Variants	MR Egger	26	-0.00143069	0.000516027	0.0105828	0.0621911
RPS6KB1	15608_5_RPS6KB1_KS6B1	LPA Variants	MR Egger	26	-0.00114168	0.000411835	0.0105906	0.0622092
PTK2B	11395_5_PTK2B_FAK2	LPA Variants	MR Egger	26	-0.00111555	0.00040263	0.0106282	0.062269
LRRTM4	8646_61_LRRTM4_LRRT4	LPA Variants	MR Egger	26	-0.00130736	0.000471931	0.0106383	0.062269
CNDP2	3192_3_CNDP2_Glutamate_carboxypeptidase	LPA Variants	MR Egger	26	-0.00132618	0.00047877	0.010645	0.0622835
NRK1	16853_5_NRK1_NRK1	LPA Variants	MR Egger	26	-0.00111465	0.000402594	0.0106773	0.062405
RELL1	13399_33_RELL1_RELL1	LPA Variants	MR Egger	26	-0.00111633	0.000403546	0.0107359	0.0626164
NTNG1	5637_81_NTNG1_NTNG1	LPA Variants	MR Egger	26	-0.00110067	0.00039804	0.0107625	0.0626719
KREMEN2	3202_28_KREMEN2_KREM2	LPA Variants	MR Egger	26	-0.0011872	0.000429674	0.0108174	0.0627841
RAB32	17778_19_RAB32_RAB32	LPA Variants	MR Egger	26	-0.00111574	0.000403815	0.0108184	0.0627841
LRTM1	9368_64_LRTM1_LRTM1	LPA Variants	MR Egger	26	-0.00109477	0.000396252	0.0108227	0.0627841
PDIA3	4719_58_PDIA3_Protein_disulfide_isomerase_A3	LPA Variants	MR Egger	26	-0.00111386	0.000403168	0.0108238	0.0627841
LAT2	5613_75_LAT2_NTAL	LPA Variants	MR Egger	26	-0.00110143	0.000398673	0.0108244	0.0627841
TRADD	13507_51_TRADD_TRADD	LPA Variants	MR Egger	26	-0.0013307	0.00048209	0.0108867	0.0629386
CSNK1D	11289_31_CSNK1D_KC1D	LPA Variants	MR Egger	26	-0.00111133	0.000402654	0.0108927	0.0629386
PAFAH1B2	2642_4_PAFAH1B2_PAFAH_beta_subunit	LPA Variants	MR Egger	26	-0.00111673	0.000404635	0.0108969	0.0629386
ZAP70	3837_6_ZAP70_ZAP70	LPA Variants	MR Egger	26	-0.00121322	0.0004396	0.0108976	0.0629386
BCL2L2	13097_11_BCL2L2_Apoptosis_regulator_Bcl_W	LPA Variants	MR Egger	26	-0.00111757	0.000404945	0.0108981	0.0629386
PSMD7	3898_5_PSMD7_PSD7	LPA Variants	MR Egger	26	-0.00108922	0.00039474	0.0109098	0.0629816
RAF1	10001_7_RAF1_c_Raf	LPA Variants	MR Egger	26	-0.00111749	0.000405091	0.0109284	0.0630151
LECT1	9928_125_LECT1_LECT1	LPA Variants	MR Egger	26	-0.00110923	0.000402288	0.0109612	0.0631126
ERVV	12531_5_ERVV_1_ERVV1	LPA Variants	MR Egger	26	-0.00112016	0.000406369	0.0109816	0.0631402
UROS	11248_43_UROS_HEM4	LPA Variants	MR Egger	26	-0.00114138	0.000414138	0.0109937	0.0631443
GSTT2B	11273_176_GSTT2B_GSTT2	LPA Variants	MR Egger	26	-0.00112167	0.000407076	0.0110089	0.063172
SMIM10	9379_248_SMIM10_CX069	LPA Variants	MR Egger	26	-0.00108357	0.000393326	0.0110224	0.063172
ANK2	7624_19_ANK2_ANK2	LPA Variants	MR Egger	26	-0.00113172	0.000410839	0.0110286	0.063172
XRCC4	9886_28_XRCC4_XRCC4	LPA Variants	MR Egger	26	-0.00111011	0.000403167	0.0110588	0.0632597
TACSTD2	2619_72_TACSTD2_GA733_1_protein	LPA Variants	MR Egger	26	-0.00111463	0.000404836	0.0110636	0.0632597
FIS1	17746_77_FIS1_FIS1	LPA Variants	MR Egger	26	-0.00113336	0.000411651	0.0110654	0.0632597
ALK	8249_124_ALK_ALK	LPA Variants	MR Egger	26	-0.00114877	0.000417306	0.0110756	0.0632937
PMM2	17794_6_PMM2_Phosphomannomutase_2	LPA Variants	MR Egger	26	-0.00112571	0.000409257	0.0111321	0.0634437
ERLIN1	8776_10_ERLIN1_ERLN1	LPA Variants	MR Egger	26	-0.0012424	0.000451756	0.0111437	0.0634669
CFC1	3294_55_CFC1_CFC1	LPA Variants	MR Egger	26	-0.00110323	0.000401482	0.0112023	0.0634669
TRAF4	13041_47_TRAF4_TRAF4	LPA Variants	MR Egger	26	-0.00113952	0.000414716	0.0112072	0.0634669
DDT	19237_17_DDT_D_dopachrome_decarboxylase	LPA Variants	MR Egger	26	-0.00121048	0.000440553	0.011209	0.0634669
PPT1	9244_27_PPT1_PPT1	LPA Variants	MR Egger	26	-0.00112867	0.000410788	0.0112106	0.0634669
NR1D1	5236_2_NR1D1_NR1D1	LPA Variants	MR Egger	26	-0.00110264	0.000401477	0.0112394	0.0635879
PSMA1	7880_9_PSMA1_PSA1	LPA Variants	MR Egger	26	-0.00137329	0.000500259	0.0112729	0.0636646
ANKRD27	12445_50_ANKRD27_ANR27	LPA Variants	MR Egger	26	-0.00110712	0.000403316	0.011276	0.0636646
WNT11	6624_94_WNT11_WNT11	LPA Variants	MR Egger	26	-0.00110576	0.000402836	0.0112789	0.0636646
IFNA5	6210_100_IFNA5_IFNA5	LPA Variants	MR Egger	26	-0.00130051	0.000473897	0.0112959	0.0636882
SIGIRR	8326_63_SIGIRR_SIGIRR	LPA Variants	MR Egger	26	-0.00097974	0.000357085	0.0113106	0.063721
UBE2V2	18165_181_UBE2V2_UB2V2	LPA Variants	MR Egger	26	-0.0011173	0.000407445	0.01135	0.0638212
DDX19A	18813_15_DDX19A_DD19A	LPA Variants	MR Egger	26	-0.00111451	0.000406616	0.0113831	0.0639337
BNIP3L	7835_2_BNIP3L_BNI3L	LPA Variants	MR Egger	26	-0.00108982	0.000397772	0.0114129	0.063971
CXCL17	9495_10_CXCL17_VCC1	LPA Variants	MR Egger	26	-0.00126392	0.000461462	0.0114357	0.0640353
ACAP2	12343_14_ACAP2_CENB2	LPA Variants	MR Egger	26	-0.00108798	0.000397357	0.0114594	0.0640412
C17orf78	6571_75_C17orf78_CQ078	LPA Variants	MR Egger	26	-0.00113193	0.000413598	0.0114928	0.0641275
CSNK1G2	17436_193_CSNK1G2_CSNK1G2	LPA Variants	MR Egger	26	-0.00110956	0.000405452	0.0114974	0.0641275
C17orf89	9030_56_C17orf89_CQ089	LPA Variants	MR Egger	26	-0.00109698	0.000400858	0.0114985	0.0641275
DGKB	12895_28_DGKB_DGKB	LPA Variants	MR Egger	26	-0.00112047	0.000409455	0.0115003	0.0641275
PRR27	9607_39_PRR27_CD040	LPA Variants	MR Egger	26	-0.00129055	0.00047171	0.0115161	0.0641668
TNR	11302_237_TNR_TENR	LPA Variants	MR Egger	26	-0.00140908	0.000515277	0.0115503	0.0642845
TLN2	14082_56_TLN2_TLN2	LPA Variants	MR Egger	26	-0.00110378	0.000403656	0.0115547	0.0642845
ERLEC1	8957_72_ERLEC1_XTP3B	LPA Variants	MR Egger	26	-0.00109436	0.000400282	0.0115674	0.0643127
MYB	11618_83_MYB_MYB	LPA Variants	MR Egger	26	-0.0010843	0.000396647	0.0115754	0.0643127
NUDT3	12796_44_NUDT3_NUDT3	LPA Variants	MR Egger	26	-0.00111079	0.000406359	0.0115799	0.0643127
DEFB135	6411_58_DEFB135_DB135	LPA Variants	MR Egger	26	-0.00111619	0.000408554	0.011619	0.0643798
ANXA4	17164_15_ANXA4_annexin_IV	LPA Variants	MR Egger	26	-0.0010977	0.000401829	0.0116268	0.0643798
BST2	8832_55_BST2_BST_2	LPA Variants	MR Egger	26	-0.00109462	0.000400757	0.0116365	0.0643798
BECN1	13032_1_BECN1_BECN1	LPA Variants	MR Egger	26	-0.00109506	0.000400969	0.0116462	0.0643798
SPINK4	19213_1_SPINK4_ISK4	LPA Variants	MR Egger	26	-0.00115126	0.000421693	0.0116713	0.0644942
CKAP2	5345_51_CKAP2_CKAP2	LPA Variants	MR Egger	26	-0.00154525	0.000566071	0.0116795	0.0645157
FST	4132_27_FST_FST	LPA Variants	MR Egger	26	-0.0011069	0.000405603	0.0116998	0.0645309
SOCS7	11657_86_SOCS7_SOCS7	LPA Variants	MR Egger	26	-0.00108241	0.000396886	0.0117475	0.0645883
DDX19B	5460_60_DDX19B_DEAD_box_protein_19B	LPA Variants	MR Egger	26	-0.00110458	0.000405057	0.0117551	0.0645883
DPP10	7890_68_DPP10_DPP10	LPA Variants	MR Egger	26	-0.00114108	0.000418447	0.0117566	0.0645883
PIP4K2B	18232_42_PIP4K2B_PI42B	LPA Variants	MR Egger	26	-0.00111982	0.000410683	0.0117624	0.0645883
REPIN1	13554_78_REPIN1_REPI1	LPA Variants	MR Egger	26	-0.00115175	0.000422474	0.0117764	0.0645883
PTPN2	3401_8_PTPN2_TCPTP	LPA Variants	MR Egger	26	-0.00114252	0.000419368	0.0118254	0.0646931
SNX5	18327_6_SNX5_SNX5	LPA Variants	MR Egger	26	-0.00108535	0.000398386	0.0118259	0.0646931
DOK1	16831_7_DOK1_DOK1	LPA Variants	MR Egger	26	-0.00110877	0.00040703	0.0118349	0.064694
KLK9	5758_49_KLK9_kallikrein_9	LPA Variants	MR Egger	26	-0.00109026	0.00040041	0.0118669	0.0647971
BRICD5	6612_90_BRICD5_CP079	LPA Variants	MR Egger	26	-0.00109797	0.000403314	0.0118803	0.064822
TARDBP	12046_51_TARDBP_TADBP	LPA Variants	MR Egger	26	-0.00110054	0.000404423	0.011911	0.0648697
DNAJC17	14655_1_DNAJC17_DJC17	LPA Variants	MR Egger	26	-0.00110521	0.000406152	0.0119135	0.0648697
DUSP16	14631_22_DUSP16_DUS16	LPA Variants	MR Egger	26	-0.00117143	0.000430599	0.0119325	0.064917
JARID2	12623_84_JARID2_JARD2	LPA Variants	MR Egger	26	-0.00120491	0.000442907	0.011933	0.064917
KPNA6	13969_24_KPNA6_IMA7	LPA Variants	MR Egger	26	-0.0011021	0.000405149	0.0119392	0.0649271
CALB1	9918_23_CALB1_Calbindin_D28	LPA Variants	MR Egger	26	-0.00110099	0.000404987	0.0119844	0.0650498
GGPS1	17786_5_GGPS1_GGPPS	LPA Variants	MR Egger	26	-0.00110221	0.000405482	0.0119928	0.0650498
PDIA4	7146_16_PDIA4_PDIA4	LPA Variants	MR Egger	26	-0.00109277	0.000402043	0.0119993	0.0650498
DTYMK	19504_22_DTYMK_KTHY	LPA Variants	MR Egger	26	-0.00110638	0.000407126	0.0120131	0.0650883
ELK1	10006_25_ELK1_ELK1	LPA Variants	MR Egger	26	-0.0010792	0.000397237	0.0120342	0.0651069
PIM1	5359_65_PIM1_PIM1	LPA Variants	MR Egger	26	-0.00108179	0.000398469	0.0120875	0.0652991
PDZD11	6219_14_PDZD11_PDZ11	LPA Variants	MR Egger	26	-0.00110229	0.000406294	0.0121382	0.0654588
TPD52L1	17710_40_TPD52L1_TPD53	LPA Variants	MR Egger	26	-0.00141125	0.000520184	0.0121395	0.0654588
MUCL1	10975_59_MUCL1_MUCL1	LPA Variants	MR Egger	26	-0.00109226	0.000402628	0.0121437	0.0654588
S100A5	15303_63_S100A5_S100A5	LPA Variants	MR Egger	26	-0.00110581	0.000407874	0.0121908	0.0654826
NUTF2	19219_71_NUTF2_NTF_2	LPA Variants	MR Egger	26	-0.00110078	0.000406029	0.0121927	0.0654826
RAB6B	14271_23_RAB6B_RAB6B	LPA Variants	MR Egger	26	-0.00110149	0.00040642	0.0122167	0.0654826
NAA10	17854_33_NAA10_NAA10	LPA Variants	MR Egger	26	-0.00111333	0.000410833	0.0122249	0.0654826
RCVRN	14334_3_RCVRN_RECO	LPA Variants	MR Egger	26	-0.00116984	0.000431922	0.0122669	0.0655709
NUP210	9819_110_NUP210_PO210	LPA Variants	MR Egger	26	-0.00115047	0.000424895	0.0122887	0.0656069
HDAC2	18897_31_HDAC2_HDAC2	LPA Variants	MR Egger	26	-0.00110817	0.000409288	0.0122916	0.0656069
NDNF	6604_59_NDNF_CD031	LPA Variants	MR Egger	26	-0.00123638	0.000457128	0.0123735	0.0657642
SBSN	5724_58_SBSN_SBSN	LPA Variants	MR Egger	26	-0.00107929	0.000399097	0.0123835	0.0657642
IER3	9786_310_IER3_IEX1	LPA Variants	MR Egger	26	-0.00119327	0.000441569	0.0124399	0.0658969
PSAP	6207_10_PSAP_prosaposin	LPA Variants	MR Egger	26	-0.00122142	0.000452058	0.0124523	0.0659324
RAB3A	17516_7_RAB3A_Rab3A	LPA Variants	MR Egger	26	-0.00140089	0.000518716	0.0124872	0.0659733
CD247	15567_2_CD247_CD3_zeta	LPA Variants	MR Egger	26	-0.00108496	0.000401736	0.0124873	0.0659733
CSNK2A1	3427_63_CSNK2A1_CSK21	LPA Variants	MR Egger	26	-0.00108262	0.000400886	0.0124902	0.0659733
RPE	12646_2_RPE_RPE	LPA Variants	MR Egger	26	-0.00109466	0.000405487	0.0125176	0.0660471
CUL4B	13743_56_CUL4B_CUL4B	LPA Variants	MR Egger	26	-0.00109533	0.000405844	0.0125387	0.0661331
PGM2	18330_7_PGM2_PGM2	LPA Variants	MR Egger	26	-0.00112928	0.000418446	0.0125429	0.0661331
DNAJC18	8033_1_DNAJC18_DJC18	LPA Variants	MR Egger	26	-0.0010938	0.000405333	0.0125488	0.0661406
CCL20	2468_62_CCL20_MIP_3a	LPA Variants	MR Egger	26	-0.00107293	0.000397892	0.0126062	0.0663113
APMAP	10605_22_APMAP_APMAP	LPA Variants	MR Egger	26	-0.00107352	0.00039812	0.0126082	0.0663113
PFN2	16923_20_PFN2_Profilin_II	LPA Variants	MR Egger	26	-0.00109678	0.000406785	0.0126154	0.0663253
NISCH	12738_43_NISCH_NISCH	LPA Variants	MR Egger	26	-0.00119202	0.000442406	0.0126682	0.0663928
KCNIP4	7011_8_KCNIP4_KCIP4	LPA Variants	MR Egger	26	-0.00126702	0.000470244	0.0126688	0.0663928
FGFBP1	15494_11_FGFBP1_FGFP1	LPA Variants	MR Egger	26	-0.00166769	0.000619132	0.0126914	0.0664878
MAP2K3	6151_18_MAP2K3_MP2K3	LPA Variants	MR Egger	26	-0.00109046	0.000404978	0.0127194	0.066587
IST1	12434_25_IST1_K0174	LPA Variants	MR Egger	26	-0.00110259	0.000409833	0.0127867	0.0667322
SLC30A5	9594_30_SLC30A5_ZNT5	LPA Variants	MR Egger	26	-0.0011061	0.000411156	0.01279	0.0667322
WFDC10A	13429_3_WFDC10A_WF10A	LPA Variants	MR Egger	26	-0.00117915	0.00043882	0.0128818	0.0670318
DNAJC10	8297_8_DNAJC10_DJC10	LPA Variants	MR Egger	26	-0.00106595	0.000396997	0.0129426	0.0671581
PSG3	6444_15_PSG3_PSG3	LPA Variants	MR Egger	26	-0.00101456	0.000378132	0.0130007	0.0673039
SULT1C2	17811_78_SULT1C2_ST1C2	LPA Variants	MR Egger	26	-0.00107512	0.000400719	0.0130039	0.0673039
CCT8	12699_28_CCT8_TCP_1_theta	LPA Variants	MR Egger	26	-0.0010823	0.000403448	0.0130143	0.0673168
MRPL21	8942_2_MRPL21_RM21	LPA Variants	MR Egger	26	-0.00120438	0.000449197	0.0130569	0.0674899
TIAL1	19131_184_TIAL1_TIAR	LPA Variants	MR Egger	26	-0.00108743	0.000405638	0.0130687	0.0675257
TTC17	9550_153_TTC17_TTC17	LPA Variants	MR Egger	26	-0.00111942	0.00041759	0.0130731	0.0675257
RAB3B	16847_39_RAB3B_RAB3B	LPA Variants	MR Egger	26	-0.00106832	0.000398659	0.013099	0.0675887
ENOX2	13422_66_ENOX2_ENOX2	LPA Variants	MR Egger	26	-0.00109898	0.000410139	0.0131069	0.0676056
CCPG1	8889_5_CCPG1_CCPG1	LPA Variants	MR Egger	26	-0.00113294	0.000422924	0.0131278	0.0676397
PLCG2	10070_22_PLCG2_PLCG2	LPA Variants	MR Egger	26	-0.00109311	0.000408075	0.0131319	0.0676397
EIF1AD	13545_97_EIF1AD_EIF1A	LPA Variants	MR Egger	26	-0.00107971	0.000403429	0.0132027	0.067881
ZNF774	12760_34_ZNF774_ZN774	LPA Variants	MR Egger	26	-0.00118223	0.00044174	0.0132037	0.067881
CLEC4A	8853_2_CLEC4A_CLC4A	LPA Variants	MR Egger	26	-0.00133212	0.000497769	0.0132078	0.067881
KLHL7	12625_138_KLHL7_KLHL7	LPA Variants	MR Egger	26	-0.00107784	0.000402874	0.0132315	0.0679387
HSD17B8	19491_11_HSD17B8_DHB8	LPA Variants	MR Egger	26	-0.00115875	0.000433143	0.0132366	0.0679415
ZNF560	12543_76_ZNF560_ZN560	LPA Variants	MR Egger	26	-0.00105357	0.000393878	0.0132475	0.0679641
NRG1	15446_25_NRG1_SMDF	LPA Variants	MR Egger	26	-0.00125277	0.000468524	0.0132777	0.0679942
ASCC1	10647_18_ASCC1_ASCC1	LPA Variants	MR Egger	26	-0.00108724	0.000406638	0.0132818	0.0679942
RNF114	9957_9_RNF114_RN114	LPA Variants	MR Egger	26	-0.00123725	0.000462869	0.0133039	0.0679942
ITGB6	7737_76_ITGB6_ITB6	LPA Variants	MR Egger	26	-0.00105106	0.00039322	0.013305	0.0679942
RAB31	13597_20_RAB31_RAB31	LPA Variants	MR Egger	26	-0.0010937	0.000409232	0.0133173	0.0679942
VPS4A	11476_43_VPS4A_VPS4A	LPA Variants	MR Egger	26	-0.00109469	0.000409709	0.0133379	0.0679942
IL5	11071_1_IL5_IL_5	LPA Variants	MR Egger	26	-0.00104915	0.000392709	0.0133474	0.0679942
RABIF	18483_36_RABIF_MSS4	LPA Variants	MR Egger	26	-0.00109741	0.000410878	0.013368	0.0680227
EVL	11656_110_EVL_EVL	LPA Variants	MR Egger	26	-0.00118823	0.000445029	0.0133949	0.0680725
NGRN	7153_66_NGRN_NGRN	LPA Variants	MR Egger	26	-0.00107304	0.000401972	0.0134126	0.0681323
MAP1LC3B	11608_5_MAP1LC3B_MLP3B	LPA Variants	MR Egger	26	-0.00110474	0.000413963	0.0134354	0.0682009
VCAN	9561_21_VCAN_CSPG2	LPA Variants	MR Egger	26	-0.00106229	0.00039809	0.0134419	0.0682062
DNAJC4	8653_132_DNAJC4_DNJC4	LPA Variants	MR Egger	26	-0.00126316	0.000473556	0.013475	0.0682262
CISD1	7745_3_CISD1_ZCD1	LPA Variants	MR Egger	26	-0.00118749	0.000445295	0.0134948	0.0682262
AIFM1	9522_3_AIFM1_AIF	LPA Variants	MR Egger	26	-0.00108016	0.000405087	0.0135034	0.0682262
FOXG1	9896_21_FOXG1_FOXGB	LPA Variants	MR Egger	26	-0.00127419	0.000477878	0.0135075	0.0682262
C19orf18	9445_44_C19orf18_CS018	LPA Variants	MR Egger	26	-0.00105458	0.000395675	0.0135407	0.068335
CBFB	10048_7_CBFB_PEBB	LPA Variants	MR Egger	26	-0.00107111	0.000401934	0.0135521	0.0683532
SNRPG	19276_124_SNRPG_RUXG	LPA Variants	MR Egger	26	-0.001078	0.000404534	0.0135552	0.0683532
POLR3F	11444_49_POLR3F_RPC6	LPA Variants	MR Egger	26	-0.00105465	0.000395863	0.0135742	0.0683812
PALM	18306_1_PALM_PALM	LPA Variants	MR Egger	26	-0.0013804	0.000518175	0.013581	0.0683812
CDKN2B	9874_28_CDKN2B_p15_INK4b	LPA Variants	MR Egger	26	-0.0011749	0.000441071	0.0135877	0.0683842
FGF4	4123_60_FGF4_FGF_4	LPA Variants	MR Egger	26	-0.00105491	0.000396144	0.0136127	0.0683982
PLK1	3394_81_PLK1_PLK_1	LPA Variants	MR Egger	26	-0.00105914	0.000397771	0.013621	0.0683982
PATE1	8386_11_PATE1_PATE	LPA Variants	MR Egger	26	-0.00106609	0.000400679	0.0136821	0.0684397
DIRAS3	12406_119_DIRAS3_ARHI	LPA Variants	MR Egger	26	-0.00105534	0.000396657	0.0136864	0.0684397
PTGES2	18458_4_PTGES2_PGES2	LPA Variants	MR Egger	26	-0.00115482	0.000434184	0.0137123	0.0684517
C11orf68	8307_47_C11orf68_CK068	LPA Variants	MR Egger	26	-0.00108458	0.000407993	0.0137564	0.0685536
FLRT1	4547_59_FLRT1_FLRT1	LPA Variants	MR Egger	26	-0.00107709	0.000405246	0.0137712	0.0685816
LYN	3453_87_LYN_LYN	LPA Variants	MR Egger	26	-0.00105856	0.00039851	0.0138206	0.0686762
FAM175B	8945_7_FAM175B_F175B	LPA Variants	MR Egger	26	-0.0010758	0.000405	0.0138206	0.0686762
ELAVL1	11592_1_ELAVL1_ELAV1	LPA Variants	MR Egger	26	-0.00106824	0.00040218	0.0138258	0.0686762
TNFRSF17	2665_26_TNFRSF17_BCMA	LPA Variants	MR Egger	26	-0.00112459	0.000423403	0.0138276	0.0686762
DEFB113	13374_4_DEFB113_DB113	LPA Variants	MR Egger	26	-0.0015507	0.000584447	0.0139161	0.0689994
C9orf89	7778_104_C9orf89_BINCA	LPA Variants	MR Egger	26	-0.00106722	0.000402353	0.0139421	0.0690815
HS3ST1	15497_9_HS3ST1_HS3S1	LPA Variants	MR Egger	26	-0.00120885	0.000455879	0.0139664	0.0691557
C1QL2	15670_15_C1QL2_C1QL2	LPA Variants	MR Egger	26	-0.0011764	0.00044378	0.0139931	0.0691636
ADAM29	13549_15_ADAM29_ADA29	LPA Variants	MR Egger	26	-0.00106033	0.000400032	0.0140009	0.0691636
B4GALT5	10425_3_B4GALT5_B4GT5	LPA Variants	MR Egger	26	-0.00105917	0.000399712	0.0140254	0.0692301
MTMR1	11167_6_MTMR1_MTMR1	LPA Variants	MR Egger	26	-0.00124776	0.000470889	0.0140264	0.0692301
MPP6	13490_1_MPP6_MPP6	LPA Variants	MR Egger	26	-0.00114632	0.000432713	0.0140473	0.0692301
NT5C	12560_9_NT5C_NT5C	LPA Variants	MR Egger	26	-0.00108541	0.000409795	0.014063	0.0692612
GPR101	11371_1_GPR101_GP101	LPA Variants	MR Egger	26	-0.00119373	0.000450755	0.0140747	0.0692725
STAMBP	19187_21_STAMBP_STABP	LPA Variants	MR Egger	26	-0.00108378	0.000409271	0.0140817	0.0692838
POLE3	19170_25_POLE3_DPOE3	LPA Variants	MR Egger	26	-0.00105874	0.000399911	0.014102	0.0693601
RHOA	9855_10_RHOA_Rho_A	LPA Variants	MR Egger	26	-0.00107826	0.000407333	0.0141121	0.0693784
NMT2	17821_20_NMT2_NMT2	LPA Variants	MR Egger	26	-0.00107803	0.000407257	0.0141151	0.0693784
SCGB1D2	6508_68_SCGB1D2_SG1D2	LPA Variants	MR Egger	26	-0.00107046	0.000404467	0.0141294	0.0693989
LAP3	15610_72_LAP3_LAP	LPA Variants	MR Egger	26	-0.00107756	0.000407176	0.0141352	0.0693989
NAPG	17773_26_NAPG_SNAG	LPA Variants	MR Egger	26	-0.00108817	0.000411202	0.0141381	0.0693989
PA2G4	4258_15_PA2G4_PA2G4	LPA Variants	MR Egger	26	-0.00107729	0.000407357	0.0141937	0.0695863
ADAM30	8520_8_ADAM30_ADA30	LPA Variants	MR Egger	26	-0.0010994	0.000415754	0.0142015	0.0695938
TWF1	12871_10_TWF1_TWF1	LPA Variants	MR Egger	26	-0.00107543	0.000406777	0.0142202	0.069639
KIR3DL3	8045_3_KIR3DL3_KI3L3	LPA Variants	MR Egger	26	-0.00104475	0.000395198	0.0142253	0.0696411
ACRV1	10507_166_ACRV1_sperm_protein_10	LPA Variants	MR Egger	26	-0.00106319	0.000402214	0.014234	0.0696606
LRRTM4	6572_10_LRRTM4_LRRT4	LPA Variants	MR Egger	26	-0.00108603	0.000410995	0.0142638	0.0697138
PECR	17776_15_PECR_PECR	LPA Variants	MR Egger	26	-0.00106181	0.000401938	0.014287	0.0697189
SEPT10	12690_33_SEPT10_SEP10	LPA Variants	MR Egger	26	-0.00112232	0.000424855	0.0142892	0.0697189
MMP8	9172_69_MMP8_MMP_8	LPA Variants	MR Egger	26	-0.00109217	0.000413598	0.0143213	0.0697763
VAMP2	17335_18_VAMP2_VAMP2	LPA Variants	MR Egger	26	-0.00106401	0.000402944	0.014324	0.0697763
PCNP	17769_28_PCNP_PCNP	LPA Variants	MR Egger	26	-0.00107801	0.000408337	0.0143429	0.0697896
CYB5D2	10924_258_CYB5D2_NEUFC	LPA Variants	MR Egger	26	-0.00107506	0.000407296	0.0143587	0.0698299
TP53	6168_11_TP53_p53_R175H	LPA Variants	MR Egger	26	-0.00120936	0.000458239	0.0143707	0.0698553
ANXA7	18244_1_ANXA7_ANXA7	LPA Variants	MR Egger	26	-0.0010795	0.000409047	0.0143735	0.0698553
BCAP29	11570_94_BCAP29_BAP29	LPA Variants	MR Egger	26	-0.00106558	0.000403827	0.0143856	0.0698895
GOLGA7	19174_141_GOLGA7_GOGA7	LPA Variants	MR Egger	26	-0.0010688	0.000405074	0.0143909	0.0698895
SEMA3B	5667_3_SEMA3B_SEM3B	LPA Variants	MR Egger	26	-0.00105979	0.00040185	0.0144323	0.0698989
PBK	17475_18_PBK_TOPK	LPA Variants	MR Egger	26	-0.00124584	0.000472429	0.0144383	0.0698989
PPP1CC	19295_32_PPP1CC_PP1G	LPA Variants	MR Egger	26	-0.00108318	0.000410766	0.0144417	0.0698989
BTK	19202_10_BTK_BTK	LPA Variants	MR Egger	26	-0.00110969	0.000420919	0.0144623	0.0698989
SPDEF	10012_5_SPDEF_SPDEF	LPA Variants	MR Egger	26	-0.00121935	0.000462569	0.0144724	0.0698989
HBD	6992_67_HBD_HBD	LPA Variants	MR Egger	26	-0.00123811	0.000469758	0.014486	0.0698989
HS3ST4	8998_15_HS3ST4_HS3S4	LPA Variants	MR Egger	26	-0.00106894	0.00040562	0.014496	0.0698989
HEPHL1	6354_13_HEPHL1_HPHL1	LPA Variants	MR Egger	26	-0.00115328	0.00043768	0.0145074	0.0698989
ELL	11459_81_ELL_ELL	LPA Variants	MR Egger	26	-0.0012831	0.000487048	0.0145255	0.0698989
SMR3A	7838_27_SMR3A_SMR3A	LPA Variants	MR Egger	26	-0.00104125	0.000395294	0.0145358	0.0698989
AGO3	15323_112_AGO3_AGO3	LPA Variants	MR Egger	26	-0.00106318	0.000403623	0.0145371	0.0698989
SRC	5488_74_SRC_SRCN1	LPA Variants	MR Egger	26	-0.00108918	0.000413546	0.0145477	0.0698989
PILRA	6402_8_PILRA_PILRA_isoform_FDF03_deltaTM	LPA Variants	MR Egger	26	-0.000874439	0.000332071	0.0145634	0.0698989
CSRP2	12968_2_CSRP2_CSRP2	LPA Variants	MR Egger	26	-0.0010761	0.000408686	0.0145704	0.0698989
PRKACA	3466_8_PRKACA_PRKACA	LPA Variants	MR Egger	26	-0.00106394	0.000404162	0.0145906	0.0698989
TNRC6B	9808_41_TNRC6B_TNR6B	LPA Variants	MR Egger	26	-0.00105814	0.000402109	0.0146238	0.0699251
CNTF	3489_9_CNTF_CNTF	LPA Variants	MR Egger	26	-0.00104853	0.000398502	0.0146337	0.0699251
PKD2	13745_10_PKD2_PKD2	LPA Variants	MR Egger	26	-0.00113884	0.000432937	0.0146559	0.0699349
SNX17	12845_18_SNX17_SNX17	LPA Variants	MR Egger	26	-0.00129897	0.000493988	0.0146876	0.0699687
INSL4	6410_26_INSL4_INSL4	LPA Variants	MR Egger	26	-0.00106123	0.0004037	0.0147135	0.0700124
TMX2	10675_223_TMX2_TMX2	LPA Variants	MR Egger	26	-0.00127043	0.000483285	0.0147149	0.0700124
MEMO1	19110_6_MEMO1_MEMO1	LPA Variants	MR Egger	26	-0.00107239	0.000408048	0.0147358	0.0700665
UNC45A	13082_9_UNC45A_UN45A	LPA Variants	MR Egger	26	-0.00108268	0.000412326	0.0148134	0.070227
PVRL3	13557_3_PVRL3_Nectin_3	LPA Variants	MR Egger	26	-0.00109949	0.000418738	0.0148155	0.070227
KAT2B	12368_18_KAT2B_PCAF	LPA Variants	MR Egger	26	-0.00110012	0.000419071	0.0148349	0.070227
ZFYVE27	9102_28_ZFYVE27_ZFY27	LPA Variants	MR Egger	26	-0.00106912	0.00040727	0.0148368	0.070227
TESC	12831_21_TESC_TESC	LPA Variants	MR Egger	26	-0.00106442	0.000405493	0.0148398	0.070227
MANF	9223_11_MANF_ARMET	LPA Variants	MR Egger	26	-0.00107182	0.000408328	0.0148435	0.070227
ADAMTS3	8845_2_ADAMTS3_ATS3	LPA Variants	MR Egger	26	-0.00104716	0.000399077	0.014875	0.0702324
PNP	15435_4_PNP_PNP	LPA Variants	MR Egger	26	-0.0010716	0.00040841	0.0148794	0.0702324
RNF122	11160_56_RNF122_RN122	LPA Variants	MR Egger	26	-0.00123147	0.000469381	0.0148868	0.0702324
BPTF	12482_5_BPTF_BPTF	LPA Variants	MR Egger	26	-0.00125683	0.000479115	0.0148995	0.0702421
ARL14	18410_26_ARL14_ARL14	LPA Variants	MR Egger	26	-0.00103938	0.00039626	0.0149081	0.0702421
STAMBPL1	12401_3_STAMBPL1_STALP	LPA Variants	MR Egger	26	-0.00106584	0.00040635	0.0149086	0.0702421
THPO	8059_1_THPO_Tpo	LPA Variants	MR Egger	26	-0.00118176	0.00045058	0.0149158	0.0702421
DHX9	10527_22_DHX9_DHX9	LPA Variants	MR Egger	26	-0.00131577	0.000501804	0.014939	0.0703017
CFLAR	16837_20_CFLAR_FLIP	LPA Variants	MR Egger	26	-0.00104048	0.000396974	0.014974	0.0703756
SRA1	18220_141_SRA1_SRA1	LPA Variants	MR Egger	26	-0.00108088	0.000412446	0.0149873	0.0703756
RDH16	12881_17_RDH16_RDH16	LPA Variants	MR Egger	26	-0.00117387	0.000448325	0.0150652	0.0705254
ESRP1	8828_21_ESRP1_ESRP1	LPA Variants	MR Egger	26	-0.00104724	0.000399961	0.0150656	0.0705254
DNM2	11572_4_DNM2_DYN2	LPA Variants	MR Egger	26	-0.00106522	0.000406837	0.0150671	0.0705254
OPALIN	7736_28_OPALIN_OPALI	LPA Variants	MR Egger	26	-0.00105116	0.000401609	0.0150991	0.0706055
CLPP	17196_5_CLPP_ClpP_endopeptidase	LPA Variants	MR Egger	26	-0.00104367	0.000398767	0.0151037	0.0706055
NRXN2	8876_51_NRXN2_NRX2B	LPA Variants	MR Egger	26	-0.00121003	0.000462381	0.0151135	0.0706055
HARS	17450_51_HARS_Histidyl_tRNA_synthetase	LPA Variants	MR Egger	26	-0.00107096	0.000409264	0.0151183	0.0706055
SAYSD1	6594_64_SAYSD1_SMDC1	LPA Variants	MR Egger	26	-0.00120621	0.000460952	0.0151193	0.0706055
KIAA0040	14603_51_KIAA0040_KIAA0040	LPA Variants	MR Egger	26	-0.00105405	0.000402818	0.0151225	0.0706055
ARHGDIA	6454_38_ARHGDIA_Rho_GDIa	LPA Variants	MR Egger	26	-0.00108764	0.000415706	0.0151338	0.0706356
EDN1	6495_14_EDN1_Endothelin_1	LPA Variants	MR Egger	26	-0.0010445	0.000399325	0.0151577	0.0706492
HSP90B1	6393_63_HSP90B1_Endoplasmin	LPA Variants	MR Egger	26	-0.00110024	0.000420859	0.0152055	0.0706775
APOBEC3G	13930_3_APOBEC3G_ABC3G	LPA Variants	MR Egger	26	-0.00108824	0.000416274	0.0152061	0.0706775
PDK2	12651_21_PDK2_PDK2	LPA Variants	MR Egger	26	-0.00112235	0.00042948	0.0152395	0.0707255
TPK1	12018_84_TPK1_TPK1	LPA Variants	MR Egger	26	-0.00106912	0.000409258	0.015272	0.070771
ADCYAP1	8450_36_ADCYAP1_PACAP_38	LPA Variants	MR Egger	26	-0.00103997	0.000398106	0.0152734	0.070771
ZWINT	18286_3_ZWINT_ZWINT	LPA Variants	MR Egger	26	-0.0011165	0.000427518	0.0152984	0.0708197
TMCO5A	6907_17_TMCO5A_TMC5A	LPA Variants	MR Egger	26	-0.00103532	0.000396519	0.0153176	0.0708197
BPNT1	17814_8_BPNT1_BPNT1	LPA Variants	MR Egger	26	-0.00106619	0.000408381	0.0153261	0.0708243
SUGT1	17818_22_SUGT1_SUGT1	LPA Variants	MR Egger	26	-0.00106748	0.00040894	0.0153405	0.070857
COA3	7888_58_COA3_CCD56	LPA Variants	MR Egger	26	-0.00125415	0.000480559	0.015361	0.070857
LILRB4	6453_70_LILRB4_LIRB4	LPA Variants	MR Egger	26	-0.00111802	0.000428639	0.0154122	0.0708598
TNFSF18	2708_54_TNFSF18_TNFSF18	LPA Variants	MR Egger	26	-0.00126716	0.000485868	0.0154218	0.0708598
PTCHD3	13517_3_PTCHD3_PTHD3	LPA Variants	MR Egger	26	-0.00113795	0.000436343	0.0154251	0.0708598
MAPRE2	16856_79_MAPRE2_MARE2	LPA Variants	MR Egger	26	-0.00108184	0.000414907	0.0154428	0.0709089
PRKCA	2644_11_PRKCA_PKC_A	LPA Variants	MR Egger	26	-0.00108222	0.000415109	0.0154553	0.0709439
TKT	4306_4_TKT_Transketolase	LPA Variants	MR Egger	26	-0.00105579	0.000405127	0.0154903	0.0710605
PRPF6	9581_4_PRPF6_PRP6	LPA Variants	MR Egger	26	-0.00118832	0.000456062	0.0155061	0.0710859
RFXAP	12726_3_RFXAP_RFXAP	LPA Variants	MR Egger	26	-0.00104714	0.000401984	0.01553	0.0711114
GPC3	4842_62_GPC3_Glypican_3	LPA Variants	MR Egger	26	-0.00266791	0.00102419	0.0155314	0.0711114
ST3GAL1	5657_28_ST3GAL1_SIA4A	LPA Variants	MR Egger	26	-0.00123696	0.000474959	0.015551	0.0711114
FSHB	8036_75_FSHB_FSHB	LPA Variants	MR Egger	26	-0.00111581	0.000428513	0.0155663	0.0711114
TNFSF14	5988_49_TNFSF14_LIGHT	LPA Variants	MR Egger	26	-0.00131427	0.000504774	0.0155741	0.0711123
PFDN1	19242_21_PFDN1_PFD1	LPA Variants	MR Egger	26	-0.00104396	0.000401067	0.0155995	0.0711413
KAZALD1	7144_234_KAZALD1_KAZD1	LPA Variants	MR Egger	26	-0.00110323	0.000423836	0.0155998	0.0711413
ARRB1	12643_4_ARRB1_ARRB1	LPA Variants	MR Egger	26	-0.00106863	0.000410595	0.0156114	0.0711721
SNX4	3903_49_SNX4_Sorting_nexin_4	LPA Variants	MR Egger	26	-0.00108113	0.000415431	0.0156181	0.0711797
LETMD1	5751_14_LETMD1_HCCR_1	LPA Variants	MR Egger	26	-0.00102849	0.000395221	0.0156227	0.0711797
DAG1	8369_102_DAG1_DAG1	LPA Variants	MR Egger	26	-0.00104933	0.00040339	0.0156588	0.0713061
PSMD10	18385_4_PSMD10_PSD10	LPA Variants	MR Egger	26	-0.00105921	0.000407513	0.0157327	0.0715726
DDX25	13984_23_DDX25_DDX25	LPA Variants	MR Egger	26	-0.00117992	0.00045401	0.0157441	0.0715726
MYZAP	9055_81_MYZAP_MYZAP	LPA Variants	MR Egger	26	-0.00103674	0.000399074	0.0157802	0.0715726
NDUFB11	7747_47_NDUFB11_NDUBB	LPA Variants	MR Egger	26	-0.00117411	0.00045203	0.0157965	0.0715726
GPX2	18894_1_GPX2_GPX2	LPA Variants	MR Egger	26	-0.00102828	0.000395893	0.0157985	0.0715726
HDGFL1	18898_36_HDGFL1_HDGL1	LPA Variants	MR Egger	26	-0.00114471	0.000440735	0.0158013	0.0715726
BET1L	10959_125_BET1L_BET1L	LPA Variants	MR Egger	26	-0.00103775	0.000399725	0.0158414	0.0716881
GRB2	5464_52_GRB2_GRB2_adapter_protein	LPA Variants	MR Egger	26	-0.00106622	0.000410872	0.0158822	0.071762
CISD2	8094_20_CISD2_CISD2	LPA Variants	MR Egger	26	-0.00103354	0.000398278	0.0158824	0.071762
CD200R1	5103_30_CD200R1_MO2R1	LPA Variants	MR Egger	26	-0.0010499	0.000404623	0.0158919	0.071762
MPL	3473_78_MPL_Thrombopoietin_Receptor	LPA Variants	MR Egger	26	-0.00104669	0.00040345	0.0159061	0.0717823
TMEM87B	13485_20_TMEM87B_TM87B	LPA Variants	MR Egger	26	-0.00104617	0.000403481	0.0159595	0.0719282
VSTM4	7242_14_VSTM4_CJ072	LPA Variants	MR Egger	26	-0.00128187	0.000494438	0.0159702	0.0719282
SLCO5A1	11669_39_SLCO5A1_SO5A1	LPA Variants	MR Egger	26	-0.00102834	0.000396966	0.0160456	0.0720802
HS3ST3A1	8268_98_HS3ST3A1_HS3SA	LPA Variants	MR Egger	26	-0.00103508	0.000399672	0.0160693	0.0720987
AAGAB	11926_23_AAGAB_P34	LPA Variants	MR Egger	26	-0.00106491	0.00041123	0.0160785	0.0720992
KLRC3	7795_14_KLRC3_NKG2E	LPA Variants	MR Egger	26	-0.00110447	0.000426609	0.016101	0.0720992
DARS	12675_14_DARS_SYDC	LPA Variants	MR Egger	26	-0.00106697	0.000412288	0.0161388	0.0720992
PARP16	7881_244_PARP16_PAR16	LPA Variants	MR Egger	26	-0.00127472	0.00049259	0.0161432	0.0720992
MRAP2	10889_2_MRAP2_MRAP2	LPA Variants	MR Egger	26	-0.00105076	0.000406067	0.0161487	0.0720992
RSPO3	8427_118_RSPO3_RSPO3	LPA Variants	MR Egger	26	-0.00104793	0.000404981	0.0161507	0.0720992
ANGPT4	2500_2_ANGPT4_Angiopoietin_4	LPA Variants	MR Egger	26	-0.00104119	0.00040239	0.0161532	0.0720992
RAB5B	19222_124_RAB5B_RAB5B	LPA Variants	MR Egger	26	-0.00104572	0.000404177	0.0161624	0.0720992
ANXA8	18290_6_ANXA8_Annexin_A8	LPA Variants	MR Egger	26	-0.00120244	0.000464852	0.0161828	0.0721681
EHD4	11421_10_EHD4_EHD4	LPA Variants	MR Egger	26	-0.00106739	0.000412794	0.0162174	0.0721966
PABPC3	10447_18_PABPC3_PABP3	LPA Variants	MR Egger	26	-0.00105697	0.000408802	0.0162265	0.0721966
SERPINB4	15444_45_SERPINB4_SCCA2	LPA Variants	MR Egger	26	-0.00101737	0.000393514	0.0162325	0.0721966
SNX3	19503_2_SNX3_SNX3	LPA Variants	MR Egger	26	-0.00110727	0.000428308	0.0162376	0.0721966
PELI2	12702_13_PELI2_PELI2	LPA Variants	MR Egger	26	-0.00102749	0.000397482	0.0162456	0.0722074
CNTN5	3299_29_CNTN5_Contactin_5	LPA Variants	MR Egger	26	-0.00108388	0.00041944	0.0162781	0.0722647
ADAM10	8654_13_ADAM10_ADAM_10	LPA Variants	MR Egger	26	-0.00113062	0.000437561	0.016285	0.0722734
NUDT1	19206_20_NUDT1_8ODP	LPA Variants	MR Egger	26	-0.00104798	0.000405826	0.0163432	0.0724331
FKBP1B	11568_2_FKBP1B_FKB1B	LPA Variants	MR Egger	26	-0.00107549	0.00041649	0.0163455	0.0724331
SMURF1	11557_3_SMURF1_SMUF1	LPA Variants	MR Egger	26	-0.00103885	0.000402365	0.0163608	0.0724468
MICA	2730_58_MICA_MICA	LPA Variants	MR Egger	26	-0.0012632	0.000489411	0.0163902	0.0724468
TRIAP1	18277_28_TRIAP1_TRIA1	LPA Variants	MR Egger	26	-0.0010608	0.000411001	0.0163922	0.0724468
TP63	10040_63_TP63_P73L	LPA Variants	MR Egger	26	-0.00109269	0.000423404	0.0164027	0.0724468
TMEM106A	10499_1_TMEM106A_T106A	LPA Variants	MR Egger	26	-0.00103855	0.00040244	0.0164063	0.0724468
EPHB1	17680_12_EPHB1_EPHB1	LPA Variants	MR Egger	26	-0.00103601	0.000401567	0.0164321	0.072467
FCRL6	6617_12_FCRL6_FCRL6	LPA Variants	MR Egger	26	-0.00133654	0.000518072	0.0164356	0.072467
CRISP3	3187_52_CRISP3_CRIS3	LPA Variants	MR Egger	26	-0.00103382	0.000400845	0.0164634	0.0725338
AHCYL1	12652_37_AHCYL1_SAHH2	LPA Variants	MR Egger	26	-0.00104882	0.000406717	0.0164764	0.0725338
CYTH2	12533_135_CYTH2_CYH2	LPA Variants	MR Egger	26	-0.00124101	0.000481335	0.0164935	0.0725338
ADRBK1	3347_9_ADRBK1_BARK1	LPA Variants	MR Egger	26	-0.00104972	0.000407143	0.0164943	0.0725338
ETV5	13403_5_ETV5_ETV5	LPA Variants	MR Egger	26	-0.00102294	0.00039678	0.0165001	0.0725338
PRSS37	5653_23_PRSS37_PRS37	LPA Variants	MR Egger	26	-0.00103106	0.000399942	0.0165025	0.0725338
CBX3	18868_7_CBX3_CBX3	LPA Variants	MR Egger	26	-0.00103605	0.000401891	0.0165062	0.0725338
SLC26A7	13979_3_SLC26A7_S26A7	LPA Variants	MR Egger	26	-0.00102161	0.000396337	0.016518	0.0725421
LYN	3381_24_LYN_LYNB	LPA Variants	MR Egger	26	-0.00103307	0.000400862	0.0165363	0.0725611
USO1	13639_101_USO1_USO1	LPA Variants	MR Egger	26	-0.00105252	0.000408411	0.0165371	0.0725611
STXBP6	18308_30_STXBP6_STXB6	LPA Variants	MR Egger	26	-0.00110042	0.000427022	0.0165427	0.0725642
HSF1	11616_9_HSF1_HSF1	LPA Variants	MR Egger	26	-0.00104126	0.000404112	0.0165536	0.072571
GP5	7185_29_GP5_GPV	LPA Variants	MR Egger	26	-0.00112418	0.000436482	0.0165955	0.0725751
KLHL13	12463_7_KLHL13_KLH13	LPA Variants	MR Egger	26	-0.00112422	0.000436506	0.0165966	0.0725751
DNAJA2	11582_63_DNAJA2_DNJA2	LPA Variants	MR Egger	26	-0.00103102	0.000400355	0.0166058	0.0725751
CST8	10572_65_CST8_CST8	LPA Variants	MR Egger	26	-0.00111812	0.000434214	0.0166141	0.0725751
APCDD1	6599_5_APCDD1_APCD1	LPA Variants	MR Egger	26	-0.00103545	0.000402115	0.0166157	0.0725751
COMMD7	2823_7_COMMD7_COMMD7	LPA Variants	MR Egger	26	-0.00103819	0.000403319	0.0166489	0.0726649
FERMT3	12599_10_FERMT3_URP2	LPA Variants	MR Egger	26	-0.00104918	0.000407621	0.0166564	0.0726691
ACE2	2805_6_ACE2_ACE2	LPA Variants	MR Egger	26	-0.0010457	0.000406284	0.0166604	0.0726691
P2RX6	7233_73_P2RX6_P2RX6	LPA Variants	MR Egger	26	-0.00111276	0.000432445	0.0166838	0.0726695
UBQLN4	12720_71_UBQLN4_UBQL4	LPA Variants	MR Egger	26	-0.00104535	0.000406359	0.0167103	0.0726695
ARHGEF1	13976_9_ARHGEF1_ARHG1	LPA Variants	MR Egger	26	-0.00104382	0.000405775	0.0167124	0.0726695
KIRREL3	4557_61_KIRREL3_KIRR3	LPA Variants	MR Egger	26	-0.00102819	0.000399777	0.0167314	0.0726985
CCDC50	12399_194_CCDC50_CCD50	LPA Variants	MR Egger	26	-0.00103755	0.00040363	0.0167832	0.0728528
ANXA11	17513_11_ANXA11_ANX11	LPA Variants	MR Egger	26	-0.00106645	0.000414878	0.0167845	0.0728528
TPST2	8024_64_TPST2_TPST2	LPA Variants	MR Egger	26	-0.00106582	0.000414662	0.0167915	0.0728528
PIN4	12718_43_PIN4_PIN4	LPA Variants	MR Egger	26	-0.00105119	0.000408971	0.0167916	0.0728528
DAPP1	11615_16_DAPP1_DAPP1	LPA Variants	MR Egger	26	-0.00105639	0.000411017	0.0167972	0.0728556
PLSCR3	11407_57_PLSCR3_PLS3	LPA Variants	MR Egger	26	-0.00101968	0.000396857	0.0168274	0.0729005
PLBD2	6536_54_PLBD2_LAML2	LPA Variants	MR Egger	26	-0.0011224	0.000436943	0.0168511	0.0729387
INSL3	5723_4_INSL3_INSL3	LPA Variants	MR Egger	26	-0.0013117	0.000510859	0.0168936	0.0729785
CSNK2A2	13681_173_CSNK2A2_CSK22	LPA Variants	MR Egger	26	-0.00113643	0.000442612	0.0168965	0.0729785
DNAJB2	11438_6_DNAJB2_DNJB2	LPA Variants	MR Egger	26	-0.00103882	0.000404624	0.0169035	0.0729785
TNFSF11	14061_48_TNFSF11_sRANKL	LPA Variants	MR Egger	26	-0.00107507	0.00041875	0.0169049	0.0729785
NRAC	13464_8_NRAC_NRAC	LPA Variants	MR Egger	26	-0.00103779	0.000404326	0.0169281	0.0729966
PPCDC	13996_16_PPCDC_COAC	LPA Variants	MR Egger	26	-0.00104588	0.000407609	0.0169601	0.0730241
ULBP2	3082_9_ULBP2_ULBP_2	LPA Variants	MR Egger	26	-0.00101686	0.000396523	0.0170153	0.0731187
RGS10	11634_32_RGS10_RGS10	LPA Variants	MR Egger	26	-0.0010553	0.000411528	0.0170191	0.0731187
ASTL	7993_23_ASTL_ASTL	LPA Variants	MR Egger	26	-0.00102025	0.000397872	0.0170218	0.0731187
TMEM59L	9959_60_TMEM59L_TM59L	LPA Variants	MR Egger	26	-0.0011502	0.000448574	0.0170278	0.0731233
MYDGF	9248_36_MYDGF_CS010	LPA Variants	MR Egger	26	-0.00103922	0.000405321	0.0170342	0.0731293
SLMAP	7191_32_SLMAP_SLMAP	LPA Variants	MR Egger	26	-0.00102449	0.000399618	0.0170446	0.0731333
TNS2	11667_29_TNS2_TENC1	LPA Variants	MR Egger	26	-0.00102	0.000397942	0.0170628	0.0731732
EEF1B2	5882_34_EEF1B2_EF_1_beta	LPA Variants	MR Egger	26	-0.00104485	0.000407719	0.0170833	0.073209
SNRPD2	17823_40_SNRPD2_SMD2	LPA Variants	MR Egger	26	-0.00103051	0.000402162	0.0170925	0.073209
S100A2	11969_5_S100A2_S100A2	LPA Variants	MR Egger	26	-0.0011474	0.000447852	0.0171091	0.0732372
RAG1	11311_79_RAG1_RAG_1	LPA Variants	MR Egger	26	-0.00103788	0.000405187	0.017129	0.0732797
ATP1B2	7218_87_ATP1B2_AT1B2	LPA Variants	MR Egger	26	-0.00111982	0.000437232	0.0171417	0.0733127
CCT5	12569_25_CCT5_TCP_1_epsilon	LPA Variants	MR Egger	26	-0.00105399	0.000411649	0.0171701	0.0733289
LCAT	15413_3_LCAT_LCAT	LPA Variants	MR Egger	26	-0.00104056	0.000406545	0.0172046	0.0733289
POFUT1	5634_39_POFUT1_OFUT1	LPA Variants	MR Egger	26	-0.00105412	0.000411844	0.0172052	0.0733289
BOLA3	5980_55_BOLA3_BOLA3	LPA Variants	MR Egger	26	-0.00104188	0.000407191	0.0172359	0.0733928
VTA1	4209_60_VTA1_DRG_1	LPA Variants	MR Egger	26	-0.00104298	0.00040764	0.0172406	0.0733928
CRK	4976_57_CRK_CRK	LPA Variants	MR Egger	26	-0.00103417	0.000404197	0.0172407	0.0733928
FOXO3	11540_37_FOXO3_FOXO3A	LPA Variants	MR Egger	26	-0.00103925	0.000406341	0.0172797	0.0733928
IRF3	17151_84_IRF3_IRF_3	LPA Variants	MR Egger	26	-0.00104415	0.000408289	0.017287	0.0734014
FAM107A	2760_2_FAM107A_DRR1	LPA Variants	MR Egger	26	-0.00108022	0.000422499	0.017312	0.0734648
CABP7	7104_71_CABP7_CABP7	LPA Variants	MR Egger	26	-0.00103447	0.000404811	0.0173625	0.0736368
G6B	8659_68_G6B_G6B	LPA Variants	MR Egger	26	-0.00110879	0.000434033	0.0173949	0.0736946
WNT5A	13268_45_WNT5A_WNT5A	LPA Variants	MR Egger	26	-0.00111218	0.000435371	0.0173971	0.0736946
PMVK	12450_42_PMVK_PMVK	LPA Variants	MR Egger	26	-0.00106515	0.000416961	0.0173976	0.0736946
FABP9	18194_18_FABP9_FABP9	LPA Variants	MR Egger	26	-0.00130308	0.000510151	0.0174072	0.073699
NRIP3	18237_29_NRIP3_NRIP3	LPA Variants	MR Egger	26	-0.00102271	0.000400604	0.0174611	0.0737997
TXLNA	15698_6_TXLNA_TXLNA	LPA Variants	MR Egger	26	-0.00103945	0.000407575	0.0175629	0.0741238
LAIR2	7130_4_LAIR2_LAIR2	LPA Variants	MR Egger	26	-0.00101478	0.000398137	0.0176232	0.0742882
GOSR1	7805_52_GOSR1_GOS_28	LPA Variants	MR Egger	26	-0.00130399	0.000511855	0.0176723	0.0744361
UBE2D4	13475_10_UBE2D4_UB2D4	LPA Variants	MR Egger	26	-0.00103633	0.000406902	0.0176999	0.0745208
CDNF	4962_52_CDNF_ARMEL	LPA Variants	MR Egger	26	-0.00112187	0.000440581	0.0177212	0.074533
ENTPD2	18887_7_ENTPD2_ENTP2	LPA Variants	MR Egger	26	-0.00106081	0.000416672	0.0177382	0.0745454
VSIG1	8367_142_VSIG1_VSIG1	LPA Variants	MR Egger	26	-0.00100503	0.0003948	0.017748	0.074563
LIPK	6413_79_LIPK_LIPK	LPA Variants	MR Egger	26	-0.00101442	0.000398539	0.0177603	0.0745933
NFATC1	14286_2_NFATC1_NF_ATc1	LPA Variants	MR Egger	26	-0.00117584	0.000462234	0.0178213	0.0747429
SPHK2	4468_21_SPHK2_SPHK2	LPA Variants	MR Egger	26	-0.00103997	0.000408825	0.0178223	0.0747429
GPR26	13540_1_GPR26_GPR26	LPA Variants	MR Egger	26	-0.00127526	0.000501372	0.0178329	0.0747429
NDRG4	7934_11_NDRG4_NDRG4	LPA Variants	MR Egger	26	-0.00105893	0.00041635	0.0178395	0.0747429
DEF6	14090_23_DEF6_DEFI6	LPA Variants	MR Egger	26	-0.00103328	0.000406291	0.0178465	0.0747429
ISG15	14151_4_ISG15_UCRP	LPA Variants	MR Egger	26	-0.00104743	0.000411902	0.0178577	0.0747429
LZIC	19338_3_LZIC_LZIC	LPA Variants	MR Egger	26	-0.00109307	0.000429863	0.0178608	0.0747429
ERCC1	12585_39_ERCC1_ERCC1	LPA Variants	MR Egger	26	-0.00102141	0.000401698	0.0178648	0.0747429
WRNIP1	12528_40_WRNIP1_WRIP1	LPA Variants	MR Egger	26	-0.00102737	0.000404051	0.017867	0.0747429
PLBD1	6315_58_PLBD1_PLBL1	LPA Variants	MR Egger	26	-0.00102554	0.000403407	0.0178864	0.0748026
NPPB	3723_1_NPPB_BNP_32	LPA Variants	MR Egger	26	-0.00101978	0.000401534	0.017986	0.0750915
C21orf33	5981_6_C21orf33_ES1	LPA Variants	MR Egger	26	-0.00125173	0.000492932	0.0180004	0.0751088
DCK	9836_20_DCK_DCK	LPA Variants	MR Egger	26	-0.00101229	0.000398832	0.0180502	0.0751888
G6B	7065_1_G6B_G6B	LPA Variants	MR Egger	26	-0.00104238	0.000410739	0.0180628	0.0752198
YTHDC1	8878_48_YTHDC1_YTDC1	LPA Variants	MR Egger	26	-0.00101452	0.000399961	0.0181139	0.0753689
GGA1	13594_158_GGA1_GGA1	LPA Variants	MR Egger	26	-0.00103786	0.00040923	0.0181311	0.0753852
DSC3	4981_6_DSC3_DSC3	LPA Variants	MR Egger	26	-0.00101315	0.000399611	0.0181634	0.0753852
PDZK1	16852_10_PDZK1_NHRF3	LPA Variants	MR Egger	26	-0.00125079	0.000493426	0.0181807	0.0753852
RSPO2	8409_3_RSPO2_RSPO2	LPA Variants	MR Egger	26	-0.000994457	0.000392465	0.0182229	0.0754598
CCNB1	5347_59_CCNB1_Cyclin_B1	LPA Variants	MR Egger	26	-0.00101957	0.000402441	0.0182402	0.0754888
VPS24	12508_9_VPS24_CHMP3	LPA Variants	MR Egger	26	-0.00103874	0.000410059	0.0182523	0.0755031
KCNN1	13539_131_KCNN1_KCNN1	LPA Variants	MR Egger	26	-0.00130388	0.000514982	0.0183034	0.0756264
PLOD2	6923_1_PLOD2_PLOD2	LPA Variants	MR Egger	26	-0.00103496	0.00040883	0.0183194	0.0756341
STIP1	5489_18_STIP1_Stress_induced_phosphoprotein_1	LPA Variants	MR Egger	26	-0.00102434	0.00040481	0.0183645	0.0756341
CEACAM21	7204_1_CEACAM21_CEA21	LPA Variants	MR Egger	26	-0.00101091	0.00039962	0.018395	0.0756341
SLC3A2	10430_31_SLC3A2_4F2	LPA Variants	MR Egger	26	-0.00106838	0.000422493	0.0184331	0.0757314
ANKRD46	7851_30_ANKRD46_ANR46	LPA Variants	MR Egger	26	-0.00103465	0.000409398	0.0184945	0.0759013
CD300LF	5623_11_CD300LF_CLM1	LPA Variants	MR Egger	26	-0.00103925	0.000411363	0.018532	0.0759842
GLB1	10554_23_GLB1_BGAL	LPA Variants	MR Egger	26	-0.000977007	0.000386998	0.0186057	0.0761876
FAHD1	17819_30_FAHD1_FAHD1	LPA Variants	MR Egger	26	-0.00103711	0.000410827	0.018611	0.076188
RCL	17785_11_RCL_RCL	LPA Variants	MR Egger	26	-0.00101918	0.000403827	0.0186377	0.0762552
S100A3	15297_3_S100A3_S100A3	LPA Variants	MR Egger	26	-0.00116207	0.000460582	0.0186692	0.0763413
VIT	6234_74_VIT_VITRN	LPA Variants	MR Egger	26	-0.0010673	0.000423043	0.0186749	0.0763437
ST8SIA2	7920_30_ST8SIA2_SIA8B	LPA Variants	MR Egger	26	-0.00100693	0.000399152	0.0186851	0.0763639
CEBPB	15675_3_CEBPB_CEBPB	LPA Variants	MR Egger	26	-0.00127146	0.000504214	0.0187269	0.0765137
LEPRE1	6273_58_LEPRE1_P3H1	LPA Variants	MR Egger	26	-0.00117836	0.000467323	0.0187334	0.0765189
ITIH3	7145_1_ITIH3_ITIH3	LPA Variants	MR Egger	26	-0.000969088	0.000384624	0.018815	0.076689
SMAD4	12022_12_SMAD4_SMAD4	LPA Variants	MR Egger	26	-0.00103176	0.000409509	0.0188176	0.076689
CHIA	16591_71_CHIA_CHIA	LPA Variants	MR Egger	26	-0.00108077	0.000429017	0.0188313	0.076689
ANAPC7	11690_47_ANAPC7_APC7	LPA Variants	MR Egger	26	-0.00104122	0.00041332	0.0188323	0.076689
SOCS3	11440_58_SOCS3_SOCS_3	LPA Variants	MR Egger	26	-0.00114196	0.000453379	0.0188483	0.0766903
CTBP1	11217_16_CTBP1_CTBP1	LPA Variants	MR Egger	26	-0.00102803	0.000408195	0.0188609	0.0767055
PSMB5	12580_7_PSMB5_PSB5	LPA Variants	MR Egger	26	-0.00104885	0.000416467	0.0188624	0.0767055
TBC1D5	9960_2_TBC1D5_TBCD5	LPA Variants	MR Egger	26	-0.0010174	0.000404074	0.0188868	0.0767468
NME2	4249_64_NME2_NDP_kinase_B	LPA Variants	MR Egger	26	-0.00101896	0.000404792	0.0189125	0.0767817
SGK3	10042_8_SGK3_SGK3	LPA Variants	MR Egger	26	-0.00101323	0.000402771	0.0189803	0.0769501
CMA1	3423_59_CMA1_Chymase	LPA Variants	MR Egger	26	-0.00109449	0.000435169	0.0190039	0.0769501
CADM2	16907_3_CADM2_Nectin_like_protein_3	LPA Variants	MR Egger	26	-0.00102404	0.000407171	0.0190074	0.0769501
GGA3	11683_19_GGA3_GGA3	LPA Variants	MR Egger	26	-0.00102921	0.000409308	0.0190289	0.0769574
RNF148	7742_11_RNF148_RN148	LPA Variants	MR Egger	26	-0.000996345	0.00039635	0.0190589	0.0770362
TAGLN2	11636_33_TAGLN2_Transgelin_2	LPA Variants	MR Egger	26	-0.00103223	0.000410703	0.0190788	0.0770956
IGDCC3	11952_1_IGDCC3_IGDC3	LPA Variants	MR Egger	26	-0.00100761	0.000400994	0.0191018	0.0771671
SLPI	4413_3_SLPI_SLPI	LPA Variants	MR Egger	26	-0.00108035	0.000430024	0.0191232	0.0772114
KCNE3	8067_21_KCNE3_KCNE3	LPA Variants	MR Egger	26	-0.00102167	0.000406821	0.019163	0.0773233
AKR1C1	12618_50_AKR1C1_Aldo_keto_reductase_1C1	LPA Variants	MR Egger	26	-0.00100304	0.000399486	0.0191855	0.077357
PPCS	17843_30_PPCS_PPCS	LPA Variants	MR Egger	26	-0.00102497	0.00040827	0.019199	0.0773901
CLC	11094_104_CLC_LPPL	LPA Variants	MR Egger	26	-0.00107012	0.000426385	0.0192315	0.0774362
CIRBP	12724_81_CIRBP_CIRBP	LPA Variants	MR Egger	26	-0.00103376	0.000411919	0.0192378	0.0774403
PABPC4	12603_87_PABPC4_PABP4	LPA Variants	MR Egger	26	-0.00102322	0.000407798	0.0192583	0.0774557
TENM2	11164_7_TENM2_TEN2	LPA Variants	MR Egger	26	-0.00113355	0.000451867	0.0192813	0.0774557
NMES1	6406_3_NMES1_NMES1	LPA Variants	MR Egger	26	-0.00101308	0.000403889	0.0192935	0.0774557
LMNB1	3889_64_LMNB1_Lamin_B1	LPA Variants	MR Egger	26	-0.00101377	0.000404227	0.0193104	0.0774561
VAMP4	7732_45_VAMP4_VAMP4	LPA Variants	MR Egger	26	-0.00101948	0.000406521	0.0193148	0.0774561
ACOT8	17400_71_ACOT8_ACOT8	LPA Variants	MR Egger	26	-0.00113896	0.000454244	0.0193338	0.0774561
SCARA3	11292_13_SCARA3_SCAR3	LPA Variants	MR Egger	26	-0.00121384	0.00048417	0.0193478	0.0774561
IGFL3	6961_14_IGFL3_IGFL3	LPA Variants	MR Egger	26	-0.00126837	0.000505965	0.0193575	0.0774561
UQCRB	12957_62_UQCRB_UCR6	LPA Variants	MR Egger	26	-0.00111218	0.00044382	0.0193964	0.0775613
VOPP1	14618_26_VOPP1_ECOP	LPA Variants	MR Egger	26	-0.00105036	0.000419217	0.0194137	0.0775758
AP1S2	18405_117_AP1S2_AP1S2	LPA Variants	MR Egger	26	-0.000999419	0.000399239	0.0195098	0.0777905
BOLA2	8404_102_BOLA2_BolA_like_protein_2	LPA Variants	MR Egger	26	-0.00101251	0.000404478	0.0195121	0.0777905
CYP3A4	7879_12_CYP3A4_Cytochrome_P450_3A4	LPA Variants	MR Egger	26	-0.00131035	0.000523465	0.0195132	0.0777905
MDK	2911_27_MDK_Midkine	LPA Variants	MR Egger	26	-0.00102823	0.000410787	0.0195203	0.0777905
ARHGAP5	14748_31_ARHGAP5_RHG05	LPA Variants	MR Egger	26	-0.00103967	0.000415372	0.0195243	0.0777905
PFDN2	19243_2_PFDN2_PFD2	LPA Variants	MR Egger	26	-0.00100754	0.000402568	0.0195325	0.0777905
MARK3	9747_48_MARK3_MARK3	LPA Variants	MR Egger	26	-0.000998327	0.000398924	0.019543	0.0777968
YES1	2878_66_YES1_YES	LPA Variants	MR Egger	26	-0.00105229	0.000420608	0.0195742	0.0778537
IFNA16	6421_52_IFNA16_IFN16	LPA Variants	MR Egger	26	-0.00099172	0.000396409	0.0195773	0.0778537
ID1	15402_2_ID1_ID_1	LPA Variants	MR Egger	26	-0.000989117	0.000395523	0.01962	0.0779348
BAG4	12844_10_BAG4_BAG4	LPA Variants	MR Egger	26	-0.00101529	0.000406036	0.0196327	0.077943
VDR	10023_32_VDR_VDR	LPA Variants	MR Egger	26	-0.00104163	0.000416701	0.019667	0.0779973
MRPL2	19132_1_MRPL2_RM02	LPA Variants	MR Egger	26	-0.000981421	0.000392761	0.0197078	0.0780727
TAPBP	12378_71_TAPBP_TPSN	LPA Variants	MR Egger	26	-0.00117787	0.00047147	0.0197287	0.0781136
CEACAM3	8999_19_CEACAM3_CEAM3	LPA Variants	MR Egger	26	-0.0011066	0.000442987	0.0197396	0.0781358
TGFB2	4156_74_TGFB2_TGF_b2	LPA Variants	MR Egger	26	-0.000999241	0.000400136	0.0197747	0.0781361
RCN3	16858_384_RCN3_RCN3	LPA Variants	MR Egger	26	-0.00100725	0.000403453	0.0198047	0.0781361
TARBP2	12781_2_TARBP2_TRBP2	LPA Variants	MR Egger	26	-0.0010147	0.000406467	0.0198128	0.0781361
PAPLN	11254_13_PAPLN_PPN	LPA Variants	MR Egger	26	-0.00100057	0.000400838	0.0198215	0.0781361
CAV2	9457_3_CAV2_CAV2	LPA Variants	MR Egger	26	-0.00115016	0.000460803	0.0198299	0.0781361
UBE2A	17743_14_UBE2A_UBE2A	LPA Variants	MR Egger	26	-0.000994654	0.000398659	0.0198741	0.0781702
TCEAL3	19112_2_TCEAL3_TCAL3	LPA Variants	MR Egger	26	-0.00100178	0.000401532	0.0198787	0.0781702
USH1C	17725_37_USH1C_USH1C	LPA Variants	MR Egger	26	-0.00113529	0.00045509	0.0198897	0.0781702
UCHL5	17405_2_UCHL5_UCHL5	LPA Variants	MR Egger	26	-0.000998192	0.000400158	0.0198965	0.0781702
ADAMTS1	3174_2_ADAMTS1_ATS1	LPA Variants	MR Egger	26	-0.00100486	0.000402843	0.0199001	0.0781702
PCSK1N	9391_60_PCSK1N_PCSK1	LPA Variants	MR Egger	26	-0.00100282	0.000402049	0.0199065	0.0781702
DEFB121	5765_53_DEFB121_DB121	LPA Variants	MR Egger	26	-0.00105882	0.000424504	0.0199076	0.0781702
PTPN7	14688_6_PTPN7_PTN7	LPA Variants	MR Egger	26	-0.00100341	0.000402382	0.0199326	0.0782105
RAB14	14283_12_RAB14_RAB14	LPA Variants	MR Egger	26	-0.000998376	0.00040052	0.0199759	0.0782434
TPI1	4309_59_TPI1_Triosephosphate_isomerase	LPA Variants	MR Egger	26	-0.00100617	0.000403674	0.0199836	0.0782434
EIF4E2	9745_20_EIF4E2_IF4E2	LPA Variants	MR Egger	26	-0.000990135	0.000397313	0.0200037	0.078276
DDX6	12869_68_DDX6_DDX6	LPA Variants	MR Egger	26	-0.00101864	0.000408775	0.0200106	0.0782821
CHST1	7803_4_CHST1_CHST1	LPA Variants	MR Egger	26	-0.00114151	0.000458117	0.0200187	0.0782906
MAPKAPK5	8382_47_MAPKAPK5_MAPK5	LPA Variants	MR Egger	26	-0.000880748	0.000353497	0.020028	0.0782906
CCDC101	12788_6_CCDC101_SGF29	LPA Variants	MR Egger	26	-0.000988147	0.000396753	0.0200701	0.0783516
SNTA1	19274_80_SNTA1_Alpha_1_syntrophin	LPA Variants	MR Egger	26	-0.00102775	0.000412772	0.0201023	0.0783702
B3GAT3	6897_38_B3GAT3_B3GA3	LPA Variants	MR Egger	26	-0.00122898	0.000493622	0.0201085	0.0783735
USP14	19189_2_USP14_UBP14	LPA Variants	MR Egger	26	-0.00101939	0.000409565	0.0201426	0.0784649
EPS15L1	4212_5_EPS15L1_EP15R	LPA Variants	MR Egger	26	-0.00101518	0.000407953	0.0201639	0.0784858
DSC1	10882_12_DSC1_Desmocollin_1	LPA Variants	MR Egger	26	-0.00103397	0.000415954	0.0202849	0.0787546
DEFB106A	5664_57_DEFB106A_D106A	LPA Variants	MR Egger	26	-0.00108133	0.000435128	0.0203168	0.0788161
RSRP1	9050_170_RSRP1_CA063	LPA Variants	MR Egger	26	-0.00100187	0.000403241	0.0203407	0.0788402
KIAA0319L	13698_28_KIAA0319L_K319L	LPA Variants	MR Egger	26	-0.00110182	0.000443524	0.0203554	0.0788558
SLC5A8	13691_10_SLC5A8_SC5A8	LPA Variants	MR Egger	26	-0.00105725	0.000425689	0.0203835	0.0789437
EIF3G	11454_87_EIF3G_EIF3G	LPA Variants	MR Egger	26	-0.00102821	0.000414023	0.0203906	0.0789507
ACLY	12700_9_ACLY_ACLY	LPA Variants	MR Egger	26	-0.000988955	0.000398244	0.020398	0.0789583
RBM3	12747_89_RBM3_RBM3	LPA Variants	MR Egger	26	-0.00101578	0.000409113	0.0204168	0.0789689
RBL2	13565_2_RBL2_p130	LPA Variants	MR Egger	26	-0.000978713	0.00039421	0.0204238	0.0789753
CPT1B	11709_29_CPT1B_CPT1B	LPA Variants	MR Egger	26	-0.00139569	0.000562245	0.0204408	0.0790202
AS3MT	18417_3_AS3MT_AS3MT	LPA Variants	MR Egger	26	-0.0010742	0.000432807	0.0204595	0.079051
CDC25B	12427_8_CDC25B_MPIP2	LPA Variants	MR Egger	26	-0.00118272	0.000476804	0.0205235	0.0792151
CDKN2D	12376_85_CDKN2D_p19_INK4d	LPA Variants	MR Egger	26	-0.001022	0.000412063	0.0205387	0.0792288
PCYOX1L	5599_88_PCYOX1L_PCYXL	LPA Variants	MR Egger	26	-0.00100133	0.000403784	0.020554	0.0792288
TBCB	17686_27_TBCB_TBCB	LPA Variants	MR Egger	26	-0.00102277	0.00041245	0.0205593	0.0792288
RELT	14112_40_RELT_RELT	LPA Variants	MR Egger	26	-0.00109739	0.000442577	0.0205683	0.0792288
FANCF	11336_9_FANCF_FANCF	LPA Variants	MR Egger	26	-0.000973426	0.000392687	0.0205982	0.0793163
CLEC2L	8242_9_CLEC2L_CLC2L	LPA Variants	MR Egger	26	-0.00108287	0.000436973	0.0206334	0.0794103
RXFP1	14135_3_RXFP1_RXFP1	LPA Variants	MR Egger	26	-0.00108046	0.000436041	0.0206441	0.0794281
LEMD1	8040_9_LEMD1_LEMD1	LPA Variants	MR Egger	26	-0.000987486	0.000398536	0.0206488	0.0794281
ESRRA	9873_17_ESRRA_ERRalpha	LPA Variants	MR Egger	26	-0.00107751	0.000434912	0.0206599	0.0794498
IQCF1	7991_54_IQCF1_IQCF1	LPA Variants	MR Egger	26	-0.00107829	0.000435435	0.0207144	0.0796091
PDCD6IP	18174_79_PDCD6IP_PDC6I	LPA Variants	MR Egger	26	-0.00100438	0.000405601	0.0207175	0.0796091
YBX2	6372_7_YBX2_YBOX2	LPA Variants	MR Egger	26	-0.00101246	0.000408912	0.0207316	0.079613
UBD	17772_7_UBD_UBD	LPA Variants	MR Egger	26	-0.00121606	0.000491186	0.0207416	0.079613
FUT2	9121_28_FUT2_FUT2	LPA Variants	MR Egger	26	-0.00114462	0.000462345	0.0207452	0.079613
CEACAM4	10910_6_CEACAM4_CEAM4	LPA Variants	MR Egger	26	-0.00114164	0.000461147	0.0207468	0.079613
FAM19A1	5753_21_FAM19A1_F19A1	LPA Variants	MR Egger	26	-0.00110818	0.000447728	0.020771	0.0796482
TOPBP1	9947_22_TOPBP1_TOPB1	LPA Variants	MR Egger	26	-0.00097546	0.000394171	0.02079	0.0797003
LRCH4	11252_30_LRCH4_LRCH4	LPA Variants	MR Egger	26	-0.00128556	0.000519657	0.0208292	0.0797884
ARMC10	9107_59_ARMC10_ARM10	LPA Variants	MR Egger	26	-0.000995045	0.000402343	0.0208629	0.079876
AMIGO2	14134_49_AMIGO2_AMGO2	LPA Variants	MR Egger	26	-0.00102623	0.000415132	0.0209125	0.0799399
SYT8	7932_23_SYT8_SYT8	LPA Variants	MR Egger	26	-0.000991443	0.000401069	0.0209153	0.0799399
PAIP1	12430_78_PAIP1_PAIP1	LPA Variants	MR Egger	26	-0.00115975	0.000469176	0.0209203	0.0799399
CAND1	13937_75_CAND1_CAND1	LPA Variants	MR Egger	26	-0.00101198	0.000409395	0.0209208	0.0799399
SNTB1	9078_207_SNTB1_SNTB1	LPA Variants	MR Egger	26	-0.00101337	0.000409984	0.0209282	0.0799399
PPA1	5021_13_PPA1_PPase	LPA Variants	MR Egger	26	-0.0010041	0.000406338	0.0209577	0.0799399
LAP3	13959_7_LAP3_LAP	LPA Variants	MR Egger	26	-0.0010068	0.000407472	0.020969	0.0799399
IFNA4	15405_23_IFNA4_IFNA4	LPA Variants	MR Egger	26	-0.000991572	0.00040134	0.0209776	0.0799399
MSRB3	7824_88_MSRB3_MSRB3	LPA Variants	MR Egger	26	-0.0009693	0.000392326	0.0209778	0.0799399
NAPB	12655_30_NAPB_SNAB	LPA Variants	MR Egger	26	-0.000984017	0.000398292	0.0209806	0.0799399
PCDHB1	9941_70_PCDHB1_PCDB1	LPA Variants	MR Egger	26	-0.00116649	0.000472508	0.021068	0.0799853
ADAMTS15	4533_76_ADAMTS15_ATS15	LPA Variants	MR Egger	26	-0.00102603	0.000415634	0.0210735	0.0799853
SUMO3	14623_26_SUMO3_SUMO3	LPA Variants	MR Egger	26	-0.00100606	0.000407615	0.0210941	0.0799853
MTHFSD	19129_15_MTHFSD_MTHFSD	LPA Variants	MR Egger	26	-0.00101502	0.00041132	0.0211151	0.0799853
ZPBP	8635_283_ZPBP_ZPBP1	LPA Variants	MR Egger	26	-0.00123665	0.000501152	0.0211191	0.0799853
NAP1L4	19188_21_NAP1L4_NAP2L	LPA Variants	MR Egger	26	-0.00100449	0.000407102	0.0211282	0.0799853
ATG3	18156_7_ATG3_ATG3	LPA Variants	MR Egger	26	-0.000982388	0.000398205	0.0211463	0.0799853
PIK3CG	3391_10_PIK3CG_PK3CG	LPA Variants	MR Egger	26	-0.00113529	0.000460515	0.0212298	0.0800545
TSSC4	18181_2_TSSC4_TSSC4	LPA Variants	MR Egger	26	-0.00100855	0.000409142	0.0212402	0.0800545
SAR1A	17726_3_SAR1A_SAR1A	LPA Variants	MR Egger	26	-0.00100513	0.000407771	0.0212452	0.0800545
CCL17	3519_3_CCL17_TARC	LPA Variants	MR Egger	26	-0.00104144	0.000422521	0.0212508	0.0800545
FGF8	19570_12_FGF8_FGF_8	LPA Variants	MR Egger	26	-0.000987194	0.000400537	0.0212572	0.0800545
PEAR1	8892_14_PEAR1_PEAR1	LPA Variants	MR Egger	26	-0.000990177	0.000401779	0.0212665	0.0800545
RAD1	12670_15_RAD1_RAD1	LPA Variants	MR Egger	26	-0.000982945	0.00039888	0.0212769	0.0800545
CXCL14	5730_60_CXCL14_BRAK	LPA Variants	MR Egger	26	-0.00098542	0.000399908	0.0212837	0.0800545
ATXN3	16825_20_ATXN3_ATX3	LPA Variants	MR Egger	26	-0.000997033	0.000404666	0.0212965	0.0800545
ERN1	11229_16_ERN1_ERN1	LPA Variants	MR Egger	26	-0.000980976	0.000398207	0.0213136	0.0800545
BMP15	11129_66_BMP15_BMP15	LPA Variants	MR Egger	26	-0.000980608	0.000398109	0.0213285	0.0800545
AKR1C3	17377_1_AKR1C3_Aldose_reductase_like_C3	LPA Variants	MR Egger	26	-0.00100628	0.000408536	0.0213294	0.0800545
LRRC74A	8389_8_LRRC74A_CN16B	LPA Variants	MR Egger	26	-0.00129122	0.000524288	0.0213451	0.0800545
PDE4A	18918_86_PDE4A_PDE4A	LPA Variants	MR Egger	26	-0.00098546	0.000400204	0.021365	0.0800545
C5orf46	9100_32_C5orf46_CE046	LPA Variants	MR Egger	26	-0.00102101	0.000414658	0.02137	0.0800545
PTH1R	13470_43_PTH1R_PTH1R	LPA Variants	MR Egger	26	-0.000989967	0.000402079	0.0213779	0.0800545
ETNK1	8328_9_ETNK1_EKI1	LPA Variants	MR Egger	26	-0.000989263	0.000401825	0.021387	0.0800545
SSU72	13566_2_SSU72_SSU72	LPA Variants	MR Egger	26	-0.000991633	0.000402791	0.0213881	0.0800545
C10orf54	14123_34_C10orf54_GI24	LPA Variants	MR Egger	26	-0.00100477	0.000408235	0.0214189	0.0801492
GAL3ST2	10734_339_GAL3ST2_G3ST2	LPA Variants	MR Egger	26	-0.0011543	0.000469035	0.0214309	0.0801535
METTL1	12514_16_METTL1_METTL1	LPA Variants	MR Egger	26	-0.00107725	0.000437863	0.0214663	0.0802657
FGF17	3494_71_FGF17_FGF_17	LPA Variants	MR Egger	26	-0.000985669	0.000400864	0.0215326	0.0804015
TOLLIP	13963_7_TOLLIP_tollip	LPA Variants	MR Egger	26	-0.00100458	0.000408631	0.0215547	0.0804015
PKDCC	8664_36_PKDCC_PKDCC	LPA Variants	MR Egger	26	-0.00116092	0.000472343	0.021584	0.0804015
UFC1	3405_6_UFC1_UFC1	LPA Variants	MR Egger	26	-0.00102025	0.000415179	0.0216031	0.0804015
UNC5A	7975_97_UNC5A_UNC5A	LPA Variants	MR Egger	26	-0.000962305	0.000391605	0.0216054	0.0804015
GDF5	2752_62_GDF5_BMP_14	LPA Variants	MR Egger	26	-0.000993046	0.000404213	0.0216339	0.0804015
PRKG1	13067_5_PRKG1_KGP1B	LPA Variants	MR Egger	26	-0.00105795	0.000430647	0.0216373	0.0804015
STX1A	19553_14_STX1A_STX1a	LPA Variants	MR Egger	26	-0.00100268	0.000408156	0.0216403	0.0804015
OBP2B	5680_54_OBP2B_OBP2B	LPA Variants	MR Egger	26	-0.00109055	0.000443998	0.0216593	0.0804015
AKT1	15627_83_AKT1_PKB	LPA Variants	MR Egger	26	-0.00101017	0.000411298	0.021666	0.0804015
DLG3	7897_75_DLG3_DLG3	LPA Variants	MR Egger	26	-0.0010215	0.000416083	0.0217152	0.0804401
CTSC	3178_5_CTSC_CATC	LPA Variants	MR Egger	26	-0.00101716	0.000414367	0.02173	0.0804749
DUSP15	12838_28_DUSP15_DUS15	LPA Variants	MR Egger	26	-0.000965055	0.000393278	0.0217712	0.0805103
NAP1L1	13636_20_NAP1L1_NP1L1	LPA Variants	MR Egger	26	-0.00100493	0.000409529	0.0217719	0.0805103
VSTM2L	6549_60_VSTM2L_VTM2L	LPA Variants	MR Egger	26	-0.000975474	0.000397624	0.0218008	0.0805748
JUN	10356_21_JUN_c_Jun	LPA Variants	MR Egger	26	-0.00119811	0.000488427	0.0218132	0.0805801
MAPT	5854_60_MAPT_tau	LPA Variants	MR Egger	26	-0.000970951	0.00039593	0.0218456	0.0806052
CSAG1	5716_49_CSAG1_CSAG1	LPA Variants	MR Egger	26	-0.0009741	0.000397219	0.0218468	0.0806052
AGAP3	13960_15_AGAP3_AGAP3	LPA Variants	MR Egger	26	-0.00114129	0.000465415	0.0218518	0.0806052
DUSP4	10035_6_DUSP4_DUS4	LPA Variants	MR Egger	26	-0.000983412	0.000401036	0.0218528	0.0806052
CLIC1	5013_2_CLIC1_NCC27	LPA Variants	MR Egger	26	-0.00106378	0.000433839	0.0218603	0.0806125
OOSP2	7106_37_OOSP2_PLACL	LPA Variants	MR Egger	26	-0.000984758	0.000401772	0.021908	0.0807681
NEURL4	13468_5_NEURL4_NEUL4	LPA Variants	MR Egger	26	-0.00110736	0.000452008	0.0219643	0.0808947
PTPN1	3005_5_PTPN1_PTP_1B	LPA Variants	MR Egger	26	-0.000996029	0.000406633	0.0219848	0.0809502
PRDX4	7789_182_PRDX4_PRDX4	LPA Variants	MR Egger	26	-0.00098593	0.00040254	0.0219935	0.080962
IRF9	12439_67_IRF9_ISGF3	LPA Variants	MR Egger	26	-0.000971381	0.00039663	0.0220026	0.0809751
MAPK8	3825_18_MAPK8_MK08	LPA Variants	MR Egger	26	-0.000991317	0.000404885	0.0220365	0.0810592
TIMM8A	19148_58_TIMM8A_TIM8A	LPA Variants	MR Egger	26	-0.000993732	0.000405902	0.0220454	0.0810719
DEFB129	8347_222_DEFB129_DB129	LPA Variants	MR Egger	26	-0.000974217	0.000398052	0.0220816	0.0810915
PRPS2	18329_4_PRPS2_PRPS2	LPA Variants	MR Egger	26	-0.00100587	0.000410994	0.0220838	0.0810915
FGFRL1	6237_11_FGFRL1_FGRL1	LPA Variants	MR Egger	26	-0.000977688	0.00039965	0.0221353	0.0811921
RAC1	2870_29_RAC1_RAC1	LPA Variants	MR Egger	26	-0.000999504	0.000408579	0.0221388	0.0811921
ARHGEF25	13519_112_ARHGEF25_ARHGP	LPA Variants	MR Egger	26	-0.000983343	0.000402081	0.022171	0.0812204
ARFGAP2	11664_32_ARFGAP2_ARFG2	LPA Variants	MR Egger	26	-0.00100457	0.0004108	0.0221829	0.0812204
CHST9	11646_4_CHST9_Carbohydrate_sulfotransferase_9	LPA Variants	MR Egger	26	-0.000998951	0.000408516	0.0221864	0.0812204
HINT2	5612_16_HINT2_HINT2	LPA Variants	MR Egger	26	-0.00110498	0.000451884	0.0221886	0.0812204
ANXA7	14203_3_ANXA7_ANXA7	LPA Variants	MR Egger	26	-0.000999172	0.00040862	0.0221905	0.0812204
SEPT11	12620_3_SEPT11_Septin_11	LPA Variants	MR Egger	26	-0.00107695	0.00044052	0.0222156	0.081289
ULK3	12437_18_ULK3_ULK3	LPA Variants	MR Egger	26	-0.00097476	0.000398854	0.0222557	0.0813356
TYK2	5260_80_TYK2_TYK2	LPA Variants	MR Egger	26	-0.000983637	0.000402522	0.0222663	0.0813356
PRND	18231_147_PRND_PRND	LPA Variants	MR Egger	26	-0.00115243	0.000471715	0.0222974	0.0814167
RLN3	6027_31_RLN3_REL3	LPA Variants	MR Egger	26	-0.000985745	0.000403501	0.022301	0.0814167
BCL2L11	17451_13_BCL2L11_BIM	LPA Variants	MR Egger	26	-0.000962582	0.000394099	0.0223253	0.0814701
PCBD2	6899_37_PCBD2_PHS2	LPA Variants	MR Egger	26	-0.000996103	0.000407925	0.0223552	0.0815115
RAB39B	12403_30_RAB39B_RB39B	LPA Variants	MR Egger	26	-0.00101831	0.000417092	0.0223758	0.0815332
IDUA	3169_70_IDUA_IDUA	LPA Variants	MR Egger	26	-0.00097461	0.000399246	0.0223923	0.0815542
CD79A	7796_10_CD79A_CD79A	LPA Variants	MR Egger	26	-0.00104616	0.000428571	0.0223968	0.0815542
AGAP2	14291_53_AGAP2_AGAP2	LPA Variants	MR Egger	26	-0.00100403	0.000411438	0.022434	0.0815832
HS3ST3B1	6986_17_HS3ST3B1_HS3SB	LPA Variants	MR Egger	26	-0.000984487	0.000403552	0.0224702	0.0816121
MOBKL3	19332_1_MOBKL3_MOBL3	LPA Variants	MR Egger	26	-0.00110442	0.000452735	0.0224756	0.0816121
GDI2	2647_66_GDI2_Rab_GDP_dissociation_inhibitor_beta	LPA Variants	MR Egger	26	-0.000974047	0.000399306	0.0224803	0.0816121
PGLS	17799_9_PGLS_6PGL	LPA Variants	MR Egger	26	-0.000998678	0.000409467	0.0224991	0.0816121
DEAF1	6369_82_DEAF1_DEAF1	LPA Variants	MR Egger	26	-0.00112128	0.000459739	0.0224998	0.0816121
EIF5A2	11355_10_EIF5A2_IF5A2	LPA Variants	MR Egger	26	-0.000989606	0.000405779	0.0225083	0.0816121
MAN1B1	7071_23_MAN1B1_MA1B1	LPA Variants	MR Egger	26	-0.0010724	0.00043977	0.0225205	0.0816362
CAB39	17757_86_CAB39_CAB39	LPA Variants	MR Egger	26	-0.000989347	0.000405862	0.0225649	0.0817165
CTF1	2889_37_CTF1_Cardiotrophin_1	LPA Variants	MR Egger	26	-0.00110412	0.000453072	0.0225992	0.0817944
MGAT4A	9392_43_MGAT4A_MGT4A	LPA Variants	MR Egger	26	-0.00120062	0.000492773	0.0226239	0.0817944
EMILIN3	8773_172_EMILIN3_EMIL3	LPA Variants	MR Egger	26	-0.00104982	0.000430945	0.0226427	0.0818078
PCDHGB1	11872_9_PCDHGB1_PCDGD	LPA Variants	MR Egger	26	-0.00105965	0.000434984	0.0226437	0.0818078
GSTK1	13474_40_GSTK1_GSTK1	LPA Variants	MR Egger	26	-0.000998968	0.000410083	0.022646	0.0818078
ECE1	8767_44_ECE1_Endothelin_converting_enzyme_1	LPA Variants	MR Egger	26	-0.00122621	0.000503572	0.0226957	0.0819095
MAPKAPK5	3821_28_MAPKAPK5_MAPK5	LPA Variants	MR Egger	26	-0.000981264	0.000403102	0.0227326	0.0819568
IL36B	14149_9_IL36B_IL_1F8	LPA Variants	MR Egger	26	-0.00100768	0.000413965	0.0227363	0.0819568
TMEM234	8107_12_TMEM234_TM234	LPA Variants	MR Egger	26	-0.00111093	0.000456474	0.0227606	0.0820118
ST8SIA3	6929_10_ST8SIA3_SIA8C	LPA Variants	MR Egger	26	-0.00096243	0.000395489	0.022771	0.082014
NANS	17802_4_NANS_SIAS	LPA Variants	MR Egger	26	-0.000992966	0.000408051	0.0227752	0.082014
NAPA	4292_5_NAPA_SNAA	LPA Variants	MR Egger	26	-0.000987732	0.000405965	0.0227947	0.0820642
APLN	6622_90_APLN_APEL	LPA Variants	MR Egger	26	-0.0011814	0.000485589	0.0228012	0.0820677
RBM46	13958_5_RBM46_RBM46	LPA Variants	MR Egger	26	-0.00103219	0.000424626	0.0229062	0.0823249
RAD23A	10058_1_RAD23A_RD23A	LPA Variants	MR Egger	26	-0.000984548	0.000405141	0.022941	0.0823894
ADPRHL2	17332_3_ADPRHL2_ARHL2	LPA Variants	MR Egger	26	-0.000985782	0.000405757	0.0229736	0.0824705
LYPD3	13107_9_LYPD3_LYPD3	LPA Variants	MR Egger	26	-0.00113668	0.00046795	0.0229956	0.08249
CHI3L2	9383_24_CHI3L2_CH3L2	LPA Variants	MR Egger	26	-0.00119717	0.0004929	0.0230074	0.08249
PARP11	12882_7_PARP11_PAR11	LPA Variants	MR Egger	26	-0.00102661	0.000422679	0.0230082	0.08249
PRRG1	9008_6_PRRG1_TMG1	LPA Variants	MR Egger	26	-0.00100892	0.000415442	0.0230208	0.0824936
SIAE	9263_57_SIAE_SIAE	LPA Variants	MR Egger	26	-0.000998071	0.00041099	0.023026	0.0824936
HNRNPC	11429_80_HNRNPC_hnRNP_C1_C2	LPA Variants	MR Egger	26	-0.00112334	0.000462661	0.0230494	0.0825245
AARS	12340_17_AARS_SYAC	LPA Variants	MR Egger	26	-0.000999076	0.000411525	0.0230622	0.0825429
APOB	2797_56_APOB_Apo_B	LPA Variants	MR Egger	26	0.00118074	0.000486403	0.0230754	0.0825699
BOLA1	15370_5_BOLA1_BOLA1	LPA Variants	MR Egger	26	-0.000961429	0.000396169	0.0231091	0.0826163
IGFBP2	8469_41_IGFBP2_IGFBP_2	LPA Variants	MR Egger	26	-0.00101008	0.000416231	0.0231143	0.0826163
CALCB	17170_15_CALCB_CALCB	LPA Variants	MR Egger	26	-0.00112958	0.000465513	0.0231235	0.0826163
KERA	10758_2_KERA_KERA	LPA Variants	MR Egger	26	-0.00102294	0.000421639	0.0231452	0.0826355
MTHFS	14107_1_MTHFS_MTHFS	LPA Variants	MR Egger	26	-0.000984504	0.000405851	0.0231622	0.0826361
AKR7A2	4188_1_AKR7A2_Aflatoxin_B1_aldehyde_reductase	LPA Variants	MR Egger	26	-0.00100341	0.000413653	0.0231649	0.0826361
UCK2	12515_45_UCK2_UCK2	LPA Variants	MR Egger	26	-0.000958102	0.0003951	0.0232036	0.0826794
DCTD	17756_69_DCTD_DCTD	LPA Variants	MR Egger	26	-0.000998996	0.000411975	0.0232071	0.0826794
UFD1L	17411_55_UFD1L_UFD1	LPA Variants	MR Egger	26	-0.000989834	0.000408254	0.0232246	0.082722
TRIM3	12573_80_TRIM3_TRIM3	LPA Variants	MR Egger	26	-0.000999156	0.000412262	0.0232735	0.0827545
ITM2C	9523_34_ITM2C_ITM2C	LPA Variants	MR Egger	26	-0.000959944	0.000396141	0.0232919	0.0827545
IL10RA	8104_21_IL10RA_IL_10_Ra	LPA Variants	MR Egger	26	-0.00105003	0.000433413	0.0233195	0.0827594
LAMTOR3	12490_92_LAMTOR3_LTOR3	LPA Variants	MR Egger	26	-0.000991065	0.000409213	0.0233614	0.0827692
RNF215	9064_12_RNF215_RN215	LPA Variants	MR Egger	26	-0.000961536	0.000397021	0.0233616	0.0827692
DTD1	19194_9_DTD1_Histidyl_tRNA_synthetase_related	LPA Variants	MR Egger	26	-0.000976403	0.000403209	0.0233767	0.0827828
DGCR2	8055_33_DGCR2_IDD	LPA Variants	MR Egger	26	-0.00102559	0.000423732	0.0234389	0.0828836
ZNF75D	11596_47_ZNF75D_ZN75D	LPA Variants	MR Egger	26	-0.0009618	0.00039763	0.0235186	0.0830456
GRP	5897_58_GRP_Gastrin_releasing_peptide	LPA Variants	MR Egger	26	-0.00098186	0.000406007	0.0235442	0.0830481
TENM4	11365_17_TENM4_TEN4	LPA Variants	MR Egger	26	-0.000967829	0.00040021	0.0235458	0.0830481
HIBADH	4693_72_HIBADH_3HIDH	LPA Variants	MR Egger	26	-0.000963486	0.000398434	0.0235521	0.0830481
FXR1	13076_4_FXR1_FXR1	LPA Variants	MR Egger	26	-0.000993565	0.000410963	0.0235795	0.0831197
FCAR	4987_17_FCAR_FCAR	LPA Variants	MR Egger	26	-0.0010332	0.000427467	0.023612	0.0831554
UXS1	8258_22_UXS1_UXS1	LPA Variants	MR Egger	26	-0.000993751	0.000411353	0.0236748	0.0832974
ARL5A	18414_26_ARL5A_ARL5A	LPA Variants	MR Egger	26	-0.000971782	0.000402371	0.0237097	0.0833048
PTK2B	8918_64_PTK2B_FAK2	LPA Variants	MR Egger	26	-0.00103136	0.000427045	0.0237108	0.0833048
RAD23B	12522_6_RAD23B_RD23B	LPA Variants	MR Egger	26	-0.000973291	0.000403198	0.0237731	0.0833788
TTL	13973_62_TTL_TTL	LPA Variants	MR Egger	26	-0.00098006	0.000406016	0.0237772	0.0833788
PIN1	15474_7_PIN1_PIN1	LPA Variants	MR Egger	26	-0.000981643	0.000406755	0.0238031	0.0834098
WSCD2	6274_15_WSCD2_WSCD2	LPA Variants	MR Egger	26	-0.000983067	0.000407368	0.0238101	0.0834146
CERS5	13494_6_CERS5_CERS5	LPA Variants	MR Egger	26	-0.000976868	0.000404887	0.0238374	0.0834707
ATG5	12597_68_ATG5_Autophagy_protein_5	LPA Variants	MR Egger	26	-0.00096834	0.00040138	0.0238463	0.0834818
UBE2F	18213_30_UBE2F_UBE2F	LPA Variants	MR Egger	26	-0.000972738	0.000403252	0.0238616	0.0835067
TOR4A	13459_30_TOR4A_CI167	LPA Variants	MR Egger	26	-0.000967875	0.000401339	0.0238938	0.0835705
RNF43	14120_2_RNF43_RNF43	LPA Variants	MR Egger	26	-0.00106606	0.000442159	0.0239241	0.0836152
SGTA	3868_8_SGTA_SGTA	LPA Variants	MR Egger	26	-0.000985629	0.000408866	0.0239449	0.083668
PF4V1	5663_18_PF4V1_PF4V	LPA Variants	MR Egger	26	-0.00104917	0.000435263	0.0239558	0.0836726
TOX3	12717_65_TOX3_TOX3	LPA Variants	MR Egger	26	-0.000980819	0.000406963	0.0239737	0.0836987
ACAN	3280_49_ACAN_Aggrecan	LPA Variants	MR Egger	26	-0.000979597	0.000406501	0.0239878	0.0836987
PRNP	6545_58_PRNP_PRIO	LPA Variants	MR Egger	26	-0.0010694	0.000443883	0.0240212	0.0837643
HMG20A	12712_9_HMG20A_HM20A	LPA Variants	MR Egger	26	-0.000957136	0.000397293	0.0240238	0.0837643
DKKL1	16309_30_DKKL1_Soggy_1	LPA Variants	MR Egger	26	-0.000996111	0.00041353	0.024042	0.0837883
MAPK14	5007_1_MAPK14_MAPK14	LPA Variants	MR Egger	26	-0.000985728	0.000409257	0.0240533	0.083808
ARL11	12433_8_ARL11_ARL11	LPA Variants	MR Egger	26	-0.000975601	0.000405074	0.0240602	0.083812
MBD1	14294_61_MBD1_MBD1	LPA Variants	MR Egger	26	-0.000962839	0.000399801	0.0240685	0.0838211
BATF3	8858_21_BATF3_BATF3	LPA Variants	MR Egger	26	-0.000992231	0.000412055	0.0240838	0.0838546
KIAA1279	12956_40_KIAA1279_KBP	LPA Variants	MR Egger	26	-0.000985067	0.000409104	0.0240912	0.0838606
PDAP1	19240_265_PDAP1_HAP28	LPA Variants	MR Egger	26	-0.000984351	0.000408906	0.0241221	0.0839028
ARHGEF7	13932_45_ARHGEF7_COOL_1	LPA Variants	MR Egger	26	-0.00123411	0.000512675	0.0241261	0.0839028
DCTN6	18311_44_DCTN6_DCTN6	LPA Variants	MR Egger	26	-0.000971613	0.000403687	0.024145	0.0839487
PCDHGC5	7983_1_PCDHGC5_PCDGM	LPA Variants	MR Egger	26	-0.00099724	0.000414382	0.0241597	0.0839559
PRPS1	11381_56_PRPS1_PRPS1	LPA Variants	MR Egger	26	-0.000969179	0.000402943	0.0242296	0.0840458
SNRPF	5494_52_SNRPF_RUXF	LPA Variants	MR Egger	26	-0.00109957	0.000457154	0.0242299	0.0840458
UBE2K	17380_2_UBE2K_UBE2K	LPA Variants	MR Egger	26	-0.00103165	0.000429081	0.0242792	0.0840976
C7orf69	9544_24_C7orf69_CG069	LPA Variants	MR Egger	26	-0.000961489	0.000400063	0.0243311	0.0841307
STAT1	10370_21_STAT1_STAT1	LPA Variants	MR Egger	26	-0.000978329	0.00040708	0.0243343	0.0841307
VAT1	18175_65_VAT1_VAT1	LPA Variants	MR Egger	26	-0.00103013	0.000428633	0.0243345	0.0841307
MMP3	2788_55_MMP3_MMP_3	LPA Variants	MR Egger	26	-0.000979963	0.000407861	0.0243659	0.0842099
PDYN	19638_9_PDYN_Dynorphin_A__1_17_	LPA Variants	MR Egger	26	-0.000990992	0.000412693	0.0244412	0.0843043
CTSA	3179_51_CTSA_Cathepsin_A	LPA Variants	MR Egger	26	-0.000993213	0.000413707	0.0244688	0.0843043
NUDC	8887_21_NUDC_NUDC	LPA Variants	MR Egger	26	-0.000994932	0.000414544	0.0245065	0.0843043
NCK1	5014_49_NCK1_NCK1	LPA Variants	MR Egger	26	-0.000971842	0.000404953	0.0245159	0.0843043
TXN	8813_160_TXN_Thioredoxin	LPA Variants	MR Egger	26	-0.000958234	0.000399325	0.0245295	0.0843043
NUDT9	9482_110_NUDT9_NUDT9	LPA Variants	MR Egger	26	-0.000984254	0.000410189	0.0245361	0.0843043
SIGLEC11	8913_22_SIGLEC11_SIG11	LPA Variants	MR Egger	26	-0.000968026	0.000403456	0.0245456	0.0843043
NCK2	13615_60_NCK2_NCK2	LPA Variants	MR Egger	26	-0.000984244	0.000410233	0.0245512	0.0843043
AREG	2970_60_AREG_AREG	LPA Variants	MR Egger	26	-0.000973638	0.000405884	0.024574	0.0843043
DPP4	15460_9_DPP4_CD26	LPA Variants	MR Egger	26	-0.00101256	0.000422135	0.0245824	0.0843043
RNF41	13411_21_RNF41_RNF41	LPA Variants	MR Egger	26	-0.000965935	0.000402872	0.0246377	0.0844646
DCUN1D3	13553_4_DCUN1D3_DCNL3	LPA Variants	MR Egger	26	-0.000958422	0.000399806	0.0246595	0.0845001
RAB35	13514_121_RAB35_Rab_1C	LPA Variants	MR Egger	26	-0.00124933	0.000521281	0.0246898	0.0845449
GP6	3194_36_GP6_GPVI	LPA Variants	MR Egger	26	-0.000994296	0.000414917	0.0247052	0.084558
CXCL16	2436_49_CXCL16_CXCL16__soluble	LPA Variants	MR Egger	26	-0.00101143	0.000422167	0.0247359	0.084558
DYNLL2	11493_169_DYNLL2_DYL2	LPA Variants	MR Egger	26	-0.000978312	0.000408351	0.0247381	0.084558
CRIM1	15492_1_CRIM1_CRIM1	LPA Variants	MR Egger	26	-0.000945745	0.000394762	0.0247396	0.084558
TWSG1	9234_8_TWSG1_TWSG1	LPA Variants	MR Egger	26	-0.000985393	0.000411502	0.0248	0.0846703
DCAF5	11283_13_DCAF5_DCAF5	LPA Variants	MR Egger	26	-0.00125002	0.000522013	0.0248004	0.0846703
ZNF526	14619_8_ZNF526_ZN526	LPA Variants	MR Egger	26	-0.000941421	0.000393155	0.0248049	0.0846703
GPHA2	6395_58_GPHA2_GPHA2	LPA Variants	MR Egger	26	-0.00123163	0.000514359	0.0248069	0.0846703
BTG2	11325_8_BTG2_BTG2	LPA Variants	MR Egger	26	-0.00114232	0.00047709	0.0248143	0.0846756
MAX	12411_60_MAX_MAX	LPA Variants	MR Egger	26	-0.000974018	0.00040685	0.0248313	0.0847142
ENO2	10339_48_ENO2_NSE	LPA Variants	MR Egger	26	-0.000989846	0.000413481	0.0248375	0.0847156
ACVR1B	2806_49_ACVR1B_Activin_RIB	LPA Variants	MR Egger	26	-0.000956572	0.000399639	0.0248562	0.0847206
LRRC24	9989_12_LRRC24_LRC24	LPA Variants	MR Egger	26	-0.000956228	0.000399617	0.0248956	0.0848156
YEATS4	17474_106_YEATS4_YETS4	LPA Variants	MR Egger	26	-0.000967034	0.000404209	0.0249203	0.0848409
SYNGR3	13375_48_SYNGR3_SNG3	LPA Variants	MR Egger	26	-0.000947187	0.000396034	0.0249598	0.0848686
AKT2	14685_17_AKT2_PKB_beta	LPA Variants	MR Egger	26	-0.000998568	0.000417616	0.0249909	0.0848686
SYNE2	9789_52_SYNE2_Nesprin_2	LPA Variants	MR Egger	26	-0.000954161	0.000399053	0.0249938	0.0848686
EHBP1	12813_18_EHBP1_EHBP1	LPA Variants	MR Egger	26	-0.000954124	0.000399058	0.0250003	0.0848686
IMPA2	12581_39_IMPA2_IMPA2	LPA Variants	MR Egger	26	-0.00102815	0.000430182	0.0250496	0.0849079
C10orf105	11220_53_C10orf105_CJ105	LPA Variants	MR Egger	26	-0.00095126	0.000398043	0.0250605	0.084911
UBE2T	12400_25_UBE2T_UBE2T	LPA Variants	MR Egger	26	-0.00111498	0.000466556	0.025062	0.084911
C16orf54	12394_53_C16orf54_CP054	LPA Variants	MR Egger	26	-0.000949291	0.000397367	0.0251092	0.0850248
RDX	18373_13_RDX_Radixin	LPA Variants	MR Egger	26	-0.000974932	0.00040824	0.0251541	0.0850359
MSN	5009_11_MSN_Moesin	LPA Variants	MR Egger	26	-0.000954216	0.000399574	0.025157	0.0850359
CSTL1	6368_9_CSTL1_CST1L	LPA Variants	MR Egger	26	-0.000969553	0.000406036	0.0251699	0.0850359
INPP5E	11370_20_INPP5E_INP5E	LPA Variants	MR Egger	26	-0.000975203	0.000408434	0.02518	0.0850359
CARD17	18267_74_CARD17_CAR17	LPA Variants	MR Egger	26	-0.00105563	0.000442538	0.0253054	0.0852451
SRC	15433_4_SRC_p60_Src	LPA Variants	MR Egger	26	-0.000986317	0.000413551	0.0253274	0.0852812
IL17F	14026_24_IL17F_IL_17F	LPA Variants	MR Egger	26	-0.000996837	0.000417975	0.0253314	0.0852812
VPS26A	19293_6_VPS26A_VP26A	LPA Variants	MR Egger	26	-0.000980315	0.00041109	0.0253451	0.0852812
RPLP2	10949_59_RPLP2_RLA2	LPA Variants	MR Egger	26	-0.000950246	0.000398625	0.0253928	0.0853637
NTN1	6649_51_NTN1_NET1	LPA Variants	MR Egger	26	-0.000992145	0.000416256	0.0254103	0.0853829
BTN2A1	8869_5_BTN2A1_BT2A1	LPA Variants	MR Egger	26	-0.00095468	0.00040058	0.0254243	0.0853829
OLFM1	5703_26_OLFM1_NOE1	LPA Variants	MR Egger	26	-0.00103534	0.000434571	0.0254689	0.0854439
SPTLC2	7267_2_SPTLC2_LCB2	LPA Variants	MR Egger	26	-0.000995234	0.000417821	0.0254954	0.0854497
USP15	19161_1_USP15_UBP15	LPA Variants	MR Egger	26	-0.000971286	0.00040778	0.0254997	0.0854497
CNTNAP2	6965_19_CNTNAP2_CNTP2	LPA Variants	MR Egger	26	-0.000943887	0.000396354	0.0255254	0.085473
PDE5A	5256_86_PDE5A_PDE5A	LPA Variants	MR Egger	26	-0.000976741	0.000410166	0.0255308	0.085473
BTN3A1	7081_2_BTN3A1_BT3A1	LPA Variants	MR Egger	26	-0.00110435	0.000463755	0.0255315	0.085473
SULF2	8305_18_SULF2_SULF2	LPA Variants	MR Egger	26	-0.000966826	0.000406049	0.0255459	0.085488
AHSP	9025_5_AHSP_AHSP	LPA Variants	MR Egger	26	-0.00106154	0.000445859	0.0255555	0.0855005
DDX23	13946_8_DDX23_DDX23	LPA Variants	MR Egger	26	-0.00114389	0.000480513	0.0255733	0.0855017
UCHL1	5019_16_UCHL1_PGP9_5	LPA Variants	MR Egger	26	-0.000969547	0.000407331	0.0255915	0.085537
CDH11	7763_25_CDH11_Cadherin_11	LPA Variants	MR Egger	26	-0.00116629	0.000490065	0.0256119	0.0855531
CARD9	11405_150_CARD9_CARD9	LPA Variants	MR Egger	26	-0.00115593	0.000485766	0.0256267	0.0855639
OVCA2	17697_2_OVCA2_OVCA2	LPA Variants	MR Egger	26	-0.000976103	0.000410239	0.0256412	0.0855927
NPTX1	9256_78_NPTX1_NPTX1	LPA Variants	MR Egger	26	-0.000989238	0.000415821	0.025661	0.0856394
GALNT11	8700_325_GALNT11_GLT11	LPA Variants	MR Egger	26	-0.00113283	0.000476448	0.0257359	0.0857727
ILK	10053_5_ILK_ILK1	LPA Variants	MR Egger	26	-0.000979553	0.000412083	0.0257686	0.0858216
ADPGK	6221_1_ADPGK_ADPGK	LPA Variants	MR Egger	26	-0.00098772	0.000415527	0.0257713	0.0858216
CHMP2A	17728_61_CHMP2A_CHM2A	LPA Variants	MR Egger	26	-0.000968691	0.000407581	0.025791	0.0858216
GRID1	13493_5_GRID1_GRID1	LPA Variants	MR Egger	26	-0.000941522	0.000396156	0.0257929	0.0858216
FGF2	3025_50_FGF2_bFGF	LPA Variants	MR Egger	26	-0.000946455	0.000398302	0.0258166	0.0858667
MAPRE1	12469_19_MAPRE1_MARE1	LPA Variants	MR Egger	26	-0.000979309	0.000412302	0.0258731	0.0859271
HNRNPAB	8894_80_HNRNPAB_hnRNP_A_B	LPA Variants	MR Egger	26	-0.000961583	0.000404858	0.0258792	0.0859271
RGS5	16850_5_RGS5_RGS5	LPA Variants	MR Egger	26	-0.00109255	0.00046006	0.0258965	0.0859271
GHRH	16293_1_GHRH_Growth_hormone_releasing_factor	LPA Variants	MR Egger	26	-0.000949886	0.000399985	0.0258968	0.0859271
EIF2AK4	14284_23_EIF2AK4_E2AK4	LPA Variants	MR Egger	26	-0.00101691	0.000428215	0.025899	0.0859271
FAM134B	8556_5_FAM134B_F134B	LPA Variants	MR Egger	26	-0.000988374	0.000416249	0.0259152	0.0859618
ZNF566	12795_2_ZNF566_ZN566	LPA Variants	MR Egger	26	-0.00102912	0.000433467	0.0259325	0.0859666
ALDH3B1	12940_35_ALDH3B1_AL3B1	LPA Variants	MR Egger	26	-0.000951822	0.000400907	0.0259326	0.0859666
PSMB2	19252_67_PSMB2_PSB2	LPA Variants	MR Egger	26	-0.000954032	0.000401843	0.0259342	0.0859666
ADM2	8100_15_ADM2_ADM2	LPA Variants	MR Egger	26	-0.000967509	0.000407625	0.0259688	0.0860619
BPIFA1	6473_55_BPIFA1_PLUNC	LPA Variants	MR Egger	26	-0.00110798	0.000466893	0.0259931	0.0861067
TAF15	16865_62_TAF15_RBP56	LPA Variants	MR Egger	26	-0.000957084	0.000403348	0.0260072	0.0861277
CCDC90B	7792_58_CCDC90B_CC90B	LPA Variants	MR Egger	26	-0.000943637	0.000397757	0.0260329	0.0861773
IFNGR2	8818_13_IFNGR2_INGR2	LPA Variants	MR Egger	26	-0.000949183	0.000400179	0.0260614	0.0862321
NPLOC4	12993_21_NPLOC4_NPL4	LPA Variants	MR Egger	26	-0.000972689	0.000410107	0.026067	0.0862321
CUL3	10045_47_CUL3_CUL3	LPA Variants	MR Egger	26	-0.000958185	0.000404056	0.0260887	0.0862651
AIP	3839_60_AIP_AIP	LPA Variants	MR Egger	26	-0.000973508	0.000410536	0.0260946	0.0862652
SLC14A1	13430_50_SLC14A1_UT1	LPA Variants	MR Egger	26	-0.000978515	0.00041276	0.0261313	0.0863105
ITM2A	7765_15_ITM2A_ITM2A	LPA Variants	MR Egger	26	-0.00113459	0.000478686	0.0261565	0.0863339
MSR1	11207_3_MSR1_Macrophage_scavenger_receptor	LPA Variants	MR Egger	26	-0.00106096	0.000447643	0.0261635	0.0863378
LCORL	4304_18_LCORL_transcription_factor_MLR1__isoform_CRA_b	LPA Variants	MR Egger	26	-0.000941332	0.000397254	0.0261923	0.0863941
BATF	19227_18_BATF_BATF	LPA Variants	MR Egger	26	-0.000942979	0.00039799	0.0262061	0.0864202
TNFRSF14	5352_11_TNFRSF14_HVEM	LPA Variants	MR Egger	26	-0.000939825	0.000396723	0.026228	0.0864391
HSPA6	13672_3_HSPA6_HSP76	LPA Variants	MR Egger	26	-0.00111274	0.000469766	0.0262428	0.0864443
SERPINA11	9002_36_SERPINA11_SPA11	LPA Variants	MR Egger	26	-0.000982671	0.000414981	0.026284	0.0864642
TOR1AIP1	10606_34_TOR1AIP1_TOIP1	LPA Variants	MR Egger	26	-0.000966295	0.000408215	0.0263336	0.08655
CDY1	7097_8_CDY1_CDY1	LPA Variants	MR Egger	26	-0.00101333	0.000428174	0.0263618	0.0865651
PPIL2	14314_6_PPIL2_PPIL2	LPA Variants	MR Egger	26	-0.00126908	0.000536421	0.0264077	0.086658
METAP1	3210_1_METAP1_METAP1	LPA Variants	MR Egger	26	-0.000973447	0.000411506	0.0264226	0.0866876
IBSP	3415_61_IBSP_BSP	LPA Variants	MR Egger	26	-0.000974207	0.000412003	0.0264808	0.0868012
NLGN3	8941_4_NLGN3_NLGN3	LPA Variants	MR Egger	26	-0.000937519	0.000396538	0.0264981	0.0868386
KDELC1	6611_8_KDELC1_KDEL1	LPA Variants	MR Egger	26	-0.000948013	0.000401023	0.0265141	0.0868457
CHEK2	19328_51_CHEK2_Chk2	LPA Variants	MR Egger	26	-0.000944644	0.000399599	0.0265143	0.0868457
LRP1	10699_52_LRP1_LRP1	LPA Variants	MR Egger	26	-0.000951403	0.00040249	0.026525	0.0868457
TMEM106B	8687_26_TMEM106B_T106B	LPA Variants	MR Egger	26	-0.000942077	0.000398627	0.0265534	0.0868457
ST6GALNAC6	7228_2_ST6GALNAC6_SIA7F	LPA Variants	MR Egger	26	-0.000989027	0.000418598	0.0265875	0.0869184
UBB	6651_74_UBB_PolyUbiquitin_K48	LPA Variants	MR Egger	26	-0.00102449	0.000433611	0.0265889	0.0869184
NUDT5	17761_2_NUDT5_NUDT5	LPA Variants	MR Egger	26	-0.000960285	0.000406451	0.0265933	0.0869184
RMDN3	9290_8_RMDN3_RMD3	LPA Variants	MR Egger	26	-0.000947243	0.000401051	0.0266346	0.0869975
COTL1	4905_63_COTL1_Coactosin_like_protein	LPA Variants	MR Egger	26	-0.000957453	0.000405376	0.0266353	0.0869975
PFKM	17384_110_PFKM_K6PF	LPA Variants	MR Egger	26	-0.000960489	0.000406789	0.0266783	0.0870696
PPM1L	7187_3_PPM1L_PPM1L	LPA Variants	MR Egger	26	-0.000948931	0.000401917	0.0266861	0.0870696
FBL	13994_1_FBL_FBRL	LPA Variants	MR Egger	26	-0.00101806	0.000431198	0.0266869	0.0870696
CA13	3420_21_CA13_Carbonic_anhydrase_XIII	LPA Variants	MR Egger	26	-0.000950113	0.000402501	0.0267144	0.0871012
CLEC4D	7752_31_CLEC4D_CLC4D	LPA Variants	MR Egger	26	-0.00122675	0.000519861	0.0267587	0.0872071
FOXC2	14051_54_FOXC2_FOXC2	LPA Variants	MR Egger	26	-0.000936136	0.000396871	0.0268154	0.0873184
HECW1	12669_30_HECW1_HECW1	LPA Variants	MR Egger	26	-0.000944287	0.00040033	0.0268166	0.0873184
TSPEAR	10546_2_TSPEAR_TSEAR	LPA Variants	MR Egger	26	-0.00109969	0.000466332	0.026852	0.0873309
ORC6L	12389_4_ORC6L_ORC6	LPA Variants	MR Egger	26	-0.00117065	0.000496577	0.0268937	0.0873957
CBX5	4540_11_CBX5_CBX5	LPA Variants	MR Egger	26	-0.00111761	0.000474253	0.0269455	0.0875059
ZNF175	12716_3_ZNF175_ZN175	LPA Variants	MR Egger	26	-0.00111445	0.00047303	0.0269791	0.087551
PDIA5	5593_11_PDIA5_PDIA5	LPA Variants	MR Egger	26	-0.000949719	0.000403121	0.0269831	0.087551
B3GALT6	7981_230_B3GALT6_B3GT6	LPA Variants	MR Egger	26	-0.000940727	0.000399443	0.0270313	0.0876494
KRT18	5354_11_KRT18_Keratin_18	LPA Variants	MR Egger	26	-0.000951211	0.000403934	0.0270449	0.0876742
PLEK	7875_86_PLEK_PLEK	LPA Variants	MR Egger	26	-0.000957814	0.000406808	0.0270687	0.0877167
HERC4	7860_9_HERC4_HERC4	LPA Variants	MR Egger	26	-0.00114063	0.000484478	0.0270759	0.0877167
IFNG	15346_31_IFNG_IFN_g	LPA Variants	MR Egger	26	-0.00119069	0.000505764	0.0270821	0.0877175
SNUPN	17765_3_SNUPN_SPN1	LPA Variants	MR Egger	26	-0.00095199	0.000404566	0.027148	0.0877957
NAE1	18177_49_NAE1_ULA1	LPA Variants	MR Egger	26	-0.00120861	0.000513924	0.0272301	0.0879259
SHC4	11692_21_SHC4_SHC4	LPA Variants	MR Egger	26	-0.000937139	0.000398561	0.0272549	0.0879657
CASS4	12855_16_CASS4_CT032	LPA Variants	MR Egger	26	-0.000943183	0.000401197	0.0272775	0.0879698
SLC6A16	13056_18_SLC6A16_S6A16	LPA Variants	MR Egger	26	-0.00108296	0.00046067	0.0272825	0.0879698
MYL6B	14227_21_MYL6B_MYL6B	LPA Variants	MR Egger	26	-0.000965281	0.000410677	0.0273048	0.0879742
WNT10A	10044_12_WNT10A_WN10A	LPA Variants	MR Egger	26	-0.00115822	0.000492837	0.0273258	0.0880226
LYG2	15416_54_LYG2_LYG2	LPA Variants	MR Egger	26	-0.000972828	0.000414203	0.027411	0.0882196
RRAS2	12361_102_RRAS2_RRAS2	LPA Variants	MR Egger	26	-0.000944937	0.000402403	0.0274369	0.0882839
ENTPD1	7999_23_ENTPD1_CD39	LPA Variants	MR Egger	26	-0.0012162	0.000518315	0.0275432	0.0885484
UBQLN2	19121_3_UBQLN2_UBQL2	LPA Variants	MR Egger	26	-0.00095542	0.000407249	0.0275682	0.0885901
NSFL1C	4250_23_NSFL1C_NSF1C	LPA Variants	MR Egger	26	-0.000953217	0.000406451	0.0276169	0.0886691
PLS1	12737_12_PLS1_PLSI	LPA Variants	MR Egger	26	-0.000937134	0.000399659	0.0276402	0.0887149
DYNLRB2	17827_53_DYNLRB2_DLRB2	LPA Variants	MR Egger	26	-0.000930313	0.000396759	0.0276432	0.0887149
PTGS2	3761_4_PTGS2_COX_2	LPA Variants	MR Egger	26	-0.000938138	0.000400202	0.0276806	0.0888155
STIM1	9271_101_STIM1_STIM1	LPA Variants	MR Egger	26	-0.00114724	0.000489423	0.0276866	0.0888155
CAMK4	18904_23_CAMK4_KCC4	LPA Variants	MR Egger	26	-0.00092219	0.000393531	0.0277277	0.0888699
DOS	9123_18_DOS_DOS	LPA Variants	MR Egger	26	-0.000937598	0.000400182	0.0277544	0.0889097
SEPT3	18316_75_SEPT3_SEPT3	LPA Variants	MR Egger	26	-0.00101174	0.000431838	0.0277575	0.0889097
DES	12030_82_DES_Desmin	LPA Variants	MR Egger	26	-0.00112432	0.000480314	0.0278829	0.0891731
SERPINI2	7117_21_SERPINI2_SPI2	LPA Variants	MR Egger	26	-0.000945691	0.000404088	0.0279125	0.0892025
NT5C2	11288_26_NT5C2_5NTC	LPA Variants	MR Egger	26	-0.000950665	0.000406221	0.0279152	0.0892025
PLA2G5	2449_1_PLA2G5_GV	LPA Variants	MR Egger	26	-0.000928695	0.000396895	0.027937	0.0892025
KCNA10	13042_7_KCNA10_KCA10	LPA Variants	MR Egger	26	-0.000958859	0.00040979	0.0279385	0.0892025
LANCL1	13986_6_LANCL1_LANC1	LPA Variants	MR Egger	26	-0.000959953	0.000410296	0.0279518	0.0892025
GABARAPL2	12494_99_GABARAPL2_GBRL2	LPA Variants	MR Egger	26	-0.000970276	0.000414728	0.0279587	0.0892025
CNPY4	15465_79_CNPY4_CNPY4	LPA Variants	MR Egger	26	-0.000944923	0.000403932	0.0279727	0.0892151
CA5B	17673_34_CA5B_Carbonic_Anhydrase_VB	LPA Variants	MR Egger	26	-0.00112513	0.00048099	0.0279796	0.0892151
NUDT16L1	12497_29_NUDT16L1_SDOS	LPA Variants	MR Egger	26	-0.000961538	0.000411066	0.0279837	0.0892151
TMED2	10761_5_TMED2_TMED2	LPA Variants	MR Egger	26	-0.00100184	0.000428317	0.0279909	0.0892151
CKB	3800_71_CKB_CK_BB	LPA Variants	MR Egger	26	-0.000936723	0.000400618	0.0280407	0.0893018
IMPDH2	5250_53_IMPDH2_IMDH2	LPA Variants	MR Egger	26	-0.000950314	0.00040646	0.028051	0.0893018
NRXN1	5110_84_NRXN1_NRX1B	LPA Variants	MR Egger	26	-0.000934825	0.000399861	0.0280602	0.0893018
CSF2RB	10512_13_CSF2RB_IL3RB	LPA Variants	MR Egger	26	-0.000973727	0.000416573	0.0280848	0.0893033
NCR3	3003_29_NCR3_NKp30	LPA Variants	MR Egger	26	-0.000946136	0.000404777	0.0280874	0.0893033
ROS1	9032_30_ROS1_ROS1	LPA Variants	MR Egger	26	-0.00106313	0.000454855	0.0280956	0.0893102
CD8B	9310_2_CD8B_CD8B	LPA Variants	MR Egger	26	-0.00116718	0.000499404	0.0281048	0.0893201
FREM2	7246_4_FREM2_FREM2	LPA Variants	MR Egger	26	-0.000932147	0.000398885	0.0281204	0.0893504
TNFRSF4	3730_81_TNFRSF4_TNR4	LPA Variants	MR Egger	26	-0.000932206	0.000399031	0.0281633	0.0894288
NOV	2737_22_NOV_NovH	LPA Variants	MR Egger	26	-0.00117284	0.000502224	0.028217	0.0895396
CCL13	4144_13_CCL13_MCP_4	LPA Variants	MR Egger	26	-0.000926976	0.000397341	0.0283608	0.0897642
SPINK8	7962_11_SPINK8_ISK8	LPA Variants	MR Egger	26	-0.000929996	0.000398651	0.0283665	0.0897642
IGBP1	12358_6_IGBP1_IGBP1	LPA Variants	MR Egger	26	-0.000961529	0.000412245	0.0283932	0.0897664
COLGALT2	7234_12_COLGALT2_GT252	LPA Variants	MR Egger	26	-0.000929166	0.000398462	0.0284265	0.0897664
PHPT1	16882_27_PHPT1_PHP14	LPA Variants	MR Egger	26	-0.000938331	0.000402439	0.0284431	0.0897664
GRAP2	16074_12_GRAP2_GRB2_related_adapter_protein_2	LPA Variants	MR Egger	26	-0.000954358	0.000409353	0.0284571	0.0897664
CXCL11	3038_9_CXCL11_I_TAC	LPA Variants	MR Egger	26	-0.000939633	0.000403048	0.028461	0.0897664
ZNF843	8321_27_ZNF843_ZN843	LPA Variants	MR Egger	26	-0.000927915	0.000398052	0.0284718	0.0897664
COL20A1	8804_39_COL20A1_COKA1	LPA Variants	MR Egger	26	-0.000931487	0.000399679	0.0285061	0.0897902
PIP4K2A	12697_30_PIP4K2A_PI42A	LPA Variants	MR Egger	26	-0.000953777	0.000409269	0.028515	0.0897902
RIC3	11228_37_RIC3_RIC3	LPA Variants	MR Egger	26	-0.00111012	0.00047642	0.028534	0.0897924
BCL10	8768_4_BCL10_Bcl_10	LPA Variants	MR Egger	26	-0.000947007	0.000406552	0.0285815	0.0898093
ADAMTS5	3168_8_ADAMTS5_ADAMTS_5	LPA Variants	MR Egger	26	-0.000947286	0.00040668	0.0285845	0.0898093
MLYCD	11538_216_MLYCD_DCMC	LPA Variants	MR Egger	26	-0.000928763	0.000398729	0.0285851	0.0898093
PTPRR	6361_49_PTPRR_PTPRR	LPA Variants	MR Egger	26	-0.000935734	0.000401968	0.0286735	0.0900388
GREM2	5598_3_GREM2_GREM2	LPA Variants	MR Egger	26	-0.000979108	0.00042073	0.0287178	0.0900564
CD44	9283_8_CD44_CD44	LPA Variants	MR Egger	26	-0.000925446	0.000397674	0.0287187	0.0900564
PPP2R5A	13622_16_PPP2R5A_2A5A	LPA Variants	MR Egger	26	-0.000945596	0.000406406	0.0287449	0.0901011
RPS6KA6	12688_115_RPS6KA6_KS6A6	LPA Variants	MR Egger	26	-0.000940981	0.000404432	0.0287484	0.0901011
GALK1	11448_34_GALK1_GALK1	LPA Variants	MR Egger	26	-0.000954049	0.000410095	0.0287646	0.0901328
JAKMIP3	9068_17_JAKMIP3_JKIP3	LPA Variants	MR Egger	26	-0.000909419	0.000390939	0.0287748	0.0901456
XG	8044_90_XG_XG	LPA Variants	MR Egger	26	-0.000923295	0.000396969	0.0287987	0.0901821
KCNAB2	10015_119_KCNAB2_KCAB2	LPA Variants	MR Egger	26	-0.000926771	0.000398522	0.02882	0.0902102
GUK1	17325_10_GUK1_KGUA	LPA Variants	MR Egger	26	-0.000952343	0.000409583	0.0288429	0.0902628
SFRP2	7751_121_SFRP2_SARP_1	LPA Variants	MR Egger	26	-0.00104672	0.000450234	0.028863	0.0903067
C17orf67	9070_1_C17orf67_CQ067	LPA Variants	MR Egger	26	-0.00103129	0.000443673	0.0288873	0.090354
GPR107	12963_1_GPR107_GP107	LPA Variants	MR Egger	26	-0.000937124	0.000403178	0.0288931	0.090354
TP53I13	6400_33_TP53I13_P5I13	LPA Variants	MR Egger	26	-0.000973155	0.000418689	0.0288966	0.090354
RARRES3	10961_15_RARRES3_TIG3	LPA Variants	MR Egger	26	-0.000927831	0.000399248	0.0289181	0.0904003
PRPSAP2	19150_20_PRPSAP2_KPRB	LPA Variants	MR Egger	26	-0.000956816	0.00041188	0.0289743	0.0905202
THSD7A	9600_55_THSD7A_THS7A	LPA Variants	MR Egger	26	-0.000923604	0.000397607	0.0289831	0.0905284
PLXNB3	16922_53_PLXNB3_PLXB3	LPA Variants	MR Egger	26	-0.000929904	0.000400383	0.0290062	0.09058
GNG11	18282_1_GNG11_GBG11	LPA Variants	MR Egger	26	-0.00118426	0.000510028	0.0290436	0.09058
KLRC3	11571_75_KLRC3_NKG2E	LPA Variants	MR Egger	26	-0.000944603	0.000406911	0.0290776	0.09058
CYTH4	12746_4_CYTH4_CYH4	LPA Variants	MR Egger	26	-0.000934436	0.000402547	0.0290832	0.09058
SYK	10722_13_SYK_KSYK	LPA Variants	MR Egger	26	-0.000940335	0.00040511	0.0290911	0.09058
ACAD8	11406_82_ACAD8_ACAD8	LPA Variants	MR Egger	26	-0.000927544	0.000399629	0.0291019	0.09058
MST1R	2640_3_MST1R_MSP_R	LPA Variants	MR Egger	26	-0.001048	0.000451549	0.0291095	0.09058
KCNIP3	10513_13_KCNIP3_CSEN	LPA Variants	MR Egger	26	-0.000906295	0.000390508	0.0291146	0.09058
FGFR3	3809_1_FGFR3_FGFR_3	LPA Variants	MR Egger	26	-0.00100078	0.00043123	0.0291172	0.09058
CETN2	13078_3_CETN2_CETN2	LPA Variants	MR Egger	26	-0.000965115	0.000415904	0.0291327	0.09058
GHRH	9487_60_GHRH_Growth_hormone_releasing_factor	LPA Variants	MR Egger	26	-0.000999153	0.000430646	0.0291575	0.09058
GOSR2	10426_21_GOSR2_GOSR2	LPA Variants	MR Egger	26	-0.00108519	0.000467798	0.0291794	0.0906224
ZNF275	9609_25_ZNF275_ZN275	LPA Variants	MR Egger	26	-0.000926098	0.00039925	0.0291909	0.0906383
YARS	19270_26_YARS_SYYC	LPA Variants	MR Egger	26	-0.000958706	0.000413379	0.0292162	0.0906733
PPID	5202_4_PPID_PPID	LPA Variants	MR Egger	26	-0.000945618	0.00040777	0.0292287	0.0906733
KRT19	15606_19_KRT19_Keratin_19	LPA Variants	MR Egger	26	-0.00103417	0.000445982	0.0292373	0.0906733
CDKN1A	18291_8_CDKN1A_p21	LPA Variants	MR Egger	26	-0.000947644	0.000408672	0.0292389	0.0906733
YWHAB	14156_33_YWHAB_14_3_3_protein_beta_alpha	LPA Variants	MR Egger	26	-0.000943776	0.000407098	0.0292725	0.0907392
FARS2	13941_82_FARS2_SYFM	LPA Variants	MR Egger	26	-0.00115159	0.000496794	0.0292892	0.0907526
SERAC1	8985_13_SERAC1_SRAC1	LPA Variants	MR Egger	26	-0.0011123	0.000480024	0.0293437	0.0907892
ARF3	12578_13_ARF3_ARF3	LPA Variants	MR Egger	26	-0.000925322	0.000399335	0.029345	0.0907892
CDC42BPA	12706_2_CDC42BPA_MRCKA	LPA Variants	MR Egger	26	-0.000924021	0.000398778	0.0293468	0.0907892
LIN7C	12986_12_LIN7C_LIN7C	LPA Variants	MR Egger	26	-0.00119066	0.000513869	0.0293514	0.0907892
ING1	3888_8_ING1_ING1	LPA Variants	MR Egger	26	-0.000953043	0.000411403	0.0293822	0.0908306
BNIP3	7045_4_BNIP3_BNIP3	LPA Variants	MR Egger	26	-0.000919746	0.000397172	0.0294349	0.0909402
PARK7	19523_215_PARK7_PARK7	LPA Variants	MR Egger	26	-0.000945461	0.000408309	0.0294468	0.0909402
ABL2	3342_76_ABL2_ABL2	LPA Variants	MR Egger	26	-0.000937661	0.000404941	0.0294469	0.0909402
CPA2	9276_7_CPA2_CBPA2	LPA Variants	MR Egger	26	-0.00106177	0.00045858	0.0294607	0.0909402
IFNA8	6214_84_IFNA8_IFNA8	LPA Variants	MR Egger	26	-0.000964434	0.000416578	0.0294734	0.0909402
EXOSC1	7930_3_EXOSC1_EXOS1	LPA Variants	MR Egger	26	-0.000923032	0.000398725	0.0294842	0.0909402
C19orf80	7183_102_C19orf80_TD26	LPA Variants	MR Egger	26	-0.00106503	0.000460145	0.0295101	0.0909966
IL23R	5088_175_IL23R_IL_23_R	LPA Variants	MR Egger	26	-0.00098001	0.000423549	0.029558	0.0910775
CACYBP	12432_23_CACYBP_CYBP	LPA Variants	MR Egger	26	-0.000935632	0.000404378	0.029561	0.0910775
EMC1	11989_35_EMC1_EMC1	LPA Variants	MR Egger	26	-0.00103261	0.000446368	0.0295864	0.0911364
CEACAM19	7048_4_CEACAM19_CEA19	LPA Variants	MR Egger	26	-0.000986672	0.000426679	0.0296444	0.0912379
IL15RA	3445_53_IL15RA_IL_15_Ra	LPA Variants	MR Egger	26	-0.00105303	0.000455435	0.0296649	0.0912379
BRDT	12748_6_BRDT_BRDT	LPA Variants	MR Egger	26	-0.00105092	0.000454551	0.0296732	0.0912379
APRT	10088_37_APRT_APT	LPA Variants	MR Egger	26	-0.000948107	0.000410098	0.0296792	0.0912379
STK24	12617_2_STK24_STK24	LPA Variants	MR Egger	26	-0.000950171	0.00041104	0.0296969	0.0912379
MLEC	6285_71_MLEC_K0152	LPA Variants	MR Egger	26	-0.000952495	0.000412049	0.0296984	0.0912379
DEFB107A	6399_52_DEFB107A_D107A	LPA Variants	MR Egger	26	-0.00101176	0.000437693	0.0296999	0.0912379
CD2	7100_31_CD2_CD2	LPA Variants	MR Egger	26	-0.000933882	0.000404036	0.0297126	0.0912579
VAV3	9830_109_VAV3_VAV3	LPA Variants	MR Egger	26	-0.00095939	0.00041521	0.0297618	0.0913263
TBPL1	18434_141_TBPL1_TBPL1	LPA Variants	MR Egger	26	-0.000943552	0.000408356	0.0297621	0.0913263
C4orf32	9490_3_C4orf32_CD032	LPA Variants	MR Egger	26	-0.00114965	0.000497663	0.0297943	0.091358
TNMD	6578_29_TNMD_TNMD	LPA Variants	MR Egger	26	-0.000927878	0.000401751	0.029828	0.091358
PYCR2	18328_36_PYCR2_P5CR2	LPA Variants	MR Egger	26	-0.00121373	0.000525575	0.0298445	0.091358
AURKB	3346_72_AURKB_AURKB	LPA Variants	MR Egger	26	-0.0010413	0.000450993	0.0298712	0.0914197
GPI	4272_46_GPI_PHI	LPA Variants	MR Egger	26	-0.000934484	0.000405081	0.0300003	0.0915887
CA7	3356_50_CA7_Carbonic_anhydrase_VII	LPA Variants	MR Egger	26	-0.000930741	0.00040347	0.0300048	0.0915887
MRPL34	6933_20_MRPL34_RM34	LPA Variants	MR Egger	26	-0.0009197	0.000398688	0.0300063	0.0915887
MMP20	15419_15_MMP20_MMP20	LPA Variants	MR Egger	26	-0.00111264	0.000482401	0.0300289	0.0916176
AQP4	11363_58_AQP4_AQP4	LPA Variants	MR Egger	26	-0.000960954	0.000416795	0.0300864	0.091717
SATB2	10081_17_SATB2_SATB2	LPA Variants	MR Egger	26	-0.000995123	0.000431694	0.0301138	0.0917246
NCR3LG1	7854_38_NCR3LG1_NR3L1	LPA Variants	MR Egger	26	-0.000952516	0.000413303	0.030147	0.0918067
LIF	7790_21_LIF_LIF	LPA Variants	MR Egger	26	-0.000920692	0.00039956	0.0301715	0.0918435
POLR1C	12939_1_POLR1C_RPAC1	LPA Variants	MR Egger	26	-0.0011807	0.000512468	0.0301925	0.0918692
GH1	8462_18_GH1_HGH	LPA Variants	MR Egger	26	-0.000912781	0.000396233	0.0302118	0.0918859
LRP12	15506_34_LRP12_LRP12	LPA Variants	MR Egger	26	-0.000923714	0.000401008	0.0302224	0.0918859
HDHD3	19482_11_HDHD3_HDHD3	LPA Variants	MR Egger	26	-0.000935325	0.000406073	0.0302313	0.0918859
C20orf173	7046_6_C20orf173_CT173	LPA Variants	MR Egger	26	-0.00119146	0.000517289	0.0302354	0.0918859
ATG4B	13629_25_ATG4B_ATG4B	LPA Variants	MR Egger	26	-0.000937621	0.000407134	0.0302551	0.0918888
SMPD1	10818_36_SMPD1_ASM	LPA Variants	MR Egger	26	-0.000957554	0.000416023	0.0303392	0.0919802
FGF7	4487_1_FGF7_FGF7	LPA Variants	MR Egger	26	-0.000943505	0.000410045	0.0303855	0.0919802
UBXN2B	18435_40_UBXN2B_UBX2B	LPA Variants	MR Egger	26	-0.00093133	0.000404784	0.0303966	0.0919802
TTC1	9864_38_TTC1_TTC1	LPA Variants	MR Egger	26	-0.000951495	0.000413599	0.0304153	0.0919802
TREX2	17829_2_TREX2_TREX2	LPA Variants	MR Egger	26	-0.00090238	0.000392267	0.0304218	0.0919802
BMPR2	4862_63_BMPR2_BMP_RII	LPA Variants	MR Egger	26	-0.000917272	0.000398781	0.0304371	0.0919802
LOXL3	15427_35_LOXL3_LOXL3	LPA Variants	MR Egger	26	-0.000932415	0.000405372	0.0304401	0.0919802
MAGEA10	13610_9_MAGEA10_MAGE_10	LPA Variants	MR Egger	26	-0.0009931	0.000431816	0.0304613	0.0919802
FABP5	4985_11_FABP5_FABPE	LPA Variants	MR Egger	26	-0.000911072	0.00039615	0.0304615	0.0919802
DHPS	9856_22_DHPS_DHYS	LPA Variants	MR Egger	26	-0.000891754	0.000387751	0.0304621	0.0919802
PAK4	13719_19_PAK4_PAK4	LPA Variants	MR Egger	26	-0.000946712	0.00041166	0.0304664	0.0919802
FSTL5	7099_33_FSTL5_FSTL5	LPA Variants	MR Egger	26	-0.000913818	0.000397414	0.0304881	0.0919893
RPRD1A	13515_8_RPRD1A_RPR1A	LPA Variants	MR Egger	26	-0.00100936	0.00043899	0.0304971	0.0919976
MECP2	19108_50_MECP2_MECP2	LPA Variants	MR Egger	26	-0.000913397	0.000397374	0.0305426	0.0920435
SCIN	12684_5_SCIN_ADSV	LPA Variants	MR Egger	26	-0.000938323	0.000408305	0.0305747	0.0920905
PGD	4187_49_PGD_6_Phosphogluconate_dehydrogenase	LPA Variants	MR Egger	26	-0.000946752	0.000411982	0.030578	0.0920905
ATAD2	13043_157_ATAD2_ATAD2	LPA Variants	MR Egger	26	-0.000914476	0.000398072	0.0306293	0.0921886
TNFSF12	5939_42_TNFSF12_TWEAK	LPA Variants	MR Egger	26	-0.000943169	0.000410628	0.0306536	0.0922051
IGSF9B	9060_27_IGSF9B_TUTLB	LPA Variants	MR Egger	26	-0.00102155	0.000445001	0.0307373	0.0923941
XDH	11264_33_XDH_XDH	LPA Variants	MR Egger	26	-0.000918833	0.000400281	0.0307476	0.0923941
DNAJC11	9783_75_DNAJC11_DJC11	LPA Variants	MR Egger	26	-0.000921566	0.000401481	0.0307512	0.0923941
CRLF2	13694_24_CRLF2_TSLP_R	LPA Variants	MR Egger	26	-0.000899715	0.000392099	0.0308043	0.0924138
QRFP	6463_59_QRFP_OX26	LPA Variants	MR Egger	26	-0.00116458	0.000507539	0.0308072	0.0924138
KIF16B	11672_17_KIF16B_KI16B	LPA Variants	MR Egger	26	-0.00110937	0.000483485	0.03081	0.0924138
KLRK1	14095_1_KLRK1_NKG2D	LPA Variants	MR Egger	26	-0.00105426	0.000459472	0.0308109	0.0924138
TPM4	9863_1_TPM4_Tropomyosin_4	LPA Variants	MR Egger	26	-0.000934109	0.000407266	0.0308705	0.0925362
MED4	14021_81_MED4_MED4	LPA Variants	MR Egger	26	-0.000927403	0.000404453	0.0309123	0.0926236
UPK3BL	6633_43_UPK3BL_UPK3L	LPA Variants	MR Egger	26	-0.00122304	0.00053351	0.0309484	0.092694
EIF4H	5885_55_EIF4H_eIF_4H	LPA Variants	MR Egger	26	-0.000930324	0.000405899	0.0309769	0.0927416
PCBP1	11458_30_PCBP1_PCBP1	LPA Variants	MR Egger	26	-0.000934515	0.00040793	0.0310529	0.0928657
FAAH2	8396_42_FAAH2_FAAH2	LPA Variants	MR Egger	26	-0.000904737	0.000395006	0.0310816	0.0929039
ARFIP1	13488_3_ARFIP1_ARFP1	LPA Variants	MR Egger	26	-0.00094341	0.000411962	0.0311079	0.0929639
PURA	12537_88_PURA_PURA	LPA Variants	MR Egger	26	-0.000935946	0.000408769	0.031133	0.0929923
OSM	14063_17_OSM_OSM	LPA Variants	MR Egger	26	-0.00121558	0.000530907	0.0311353	0.0929923
LGALS13	19147_6_LGALS13_PP13	LPA Variants	MR Egger	26	-0.000916221	0.000400528	0.0312757	0.0933136
EREG	4956_2_EREG_EPI	LPA Variants	MR Egger	26	-0.000920935	0.000402635	0.0312934	0.0933336
EIF1AY	19224_5_EIF1AY_IF1AY	LPA Variants	MR Egger	26	-0.000941792	0.000411775	0.0313014	0.0933336
TOR1AIP2	10553_8_TOR1AIP2_TOIP2	LPA Variants	MR Egger	26	-0.00113119	0.000494708	0.0313403	0.0934107
CLK2	11327_56_CLK2_CLK2	LPA Variants	MR Egger	26	-0.00111323	0.000486895	0.0313526	0.0934107
OBP2A	6526_77_OBP2A_OBP2A	LPA Variants	MR Egger	26	-0.000895424	0.00039179	0.0314147	0.0935276
GNAS	5757_45_GNAS_GNAS3	LPA Variants	MR Egger	26	-0.000912469	0.000399267	0.0314218	0.0935276
CLCA1	10496_11_CLCA1_CaCC	LPA Variants	MR Egger	26	-0.000899551	0.000393678	0.0314471	0.0935406
POLH	10022_207_POLH_POLH	LPA Variants	MR Egger	26	-0.000892771	0.000390737	0.0314571	0.0935514
OXT	8356_88_OXT_NEU1	LPA Variants	MR Egger	26	-0.00094553	0.000413992	0.0315185	0.0936662
ELF5	13457_33_ELF5_ELF5	LPA Variants	MR Egger	26	-0.000902668	0.000395232	0.0315208	0.0936662
CARTPT	5743_82_CARTPT_CART	LPA Variants	MR Egger	26	-0.00091152	0.000399236	0.0315706	0.0937565
ARL3	12571_14_ARL3_ARL3	LPA Variants	MR Egger	26	-0.000947467	0.000415006	0.0315801	0.0937656
CACNB4	11130_158_CACNB4_CACB4	LPA Variants	MR Egger	26	-0.000935227	0.000409895	0.0316744	0.0938943
FAM189A2	5719_66_FAM189A2_CI061	LPA Variants	MR Egger	26	-0.0009064	0.00039732	0.0316979	0.0939451
KARS	19249_18_KARS_SYK	LPA Variants	MR Egger	26	-0.00091403	0.000400773	0.0317397	0.094031
EDA	14024_196_EDA_EDA	LPA Variants	MR Egger	26	-0.00108892	0.000477525	0.0317619	0.0940589
RMDN1	7096_30_RMDN1_RMD1	LPA Variants	MR Egger	26	-0.00091819	0.000402781	0.0318106	0.0941306
ACADS	17393_13_ACADS_SCAD	LPA Variants	MR Egger	26	-0.00114181	0.000500894	0.0318165	0.0941306
ATAD1	6625_31_ATAD1_ATAD1	LPA Variants	MR Egger	26	-0.000941102	0.000412869	0.0318245	0.0941306
NMI	17512_2_NMI_NMI	LPA Variants	MR Egger	26	-0.000931114	0.000408612	0.0318721	0.0942336
MAGEA3	12576_21_MAGEA3_MAGE_3	LPA Variants	MR Egger	26	-0.000918652	0.000403267	0.0319198	0.0942989
TPP1	17691_1_TPP1_TPP1	LPA Variants	MR Egger	26	-0.00103402	0.000453952	0.0319345	0.0943234
PES1	4267_81_PES1_PESC	LPA Variants	MR Egger	26	-0.00090905	0.000399128	0.0319497	0.0943456
PITPNA	9934_29_PITPNA_PIPNA	LPA Variants	MR Egger	26	-0.000916386	0.000402409	0.0319726	0.0943792
USP8	13450_49_USP8_UBP8	LPA Variants	MR Egger	26	-0.000925913	0.000406948	0.0321094	0.094669
PDIA6	5650_9_PDIA6_PDIA6	LPA Variants	MR Egger	26	-0.000933065	0.000410162	0.0321361	0.0946789
HMGN1	9187_2_HMGN1_HMGN1	LPA Variants	MR Egger	26	-0.000939547	0.000413015	0.0321378	0.0946789
HINT1	5900_11_HINT1_HINT1	LPA Variants	MR Egger	26	-0.00091728	0.000403231	0.0321393	0.0946789
SUSD1	9582_93_SUSD1_SUSD1	LPA Variants	MR Egger	26	-0.000907604	0.000399215	0.0322324	0.0948842
LRRTM1	19360_22_LRRTM1_LRRT1	LPA Variants	MR Egger	26	-0.000904817	0.000397993	0.0322339	0.0948842
SIGLEC15	10847_1_SIGLEC15_SIG15	LPA Variants	MR Egger	26	-0.00101332	0.000445777	0.0322548	0.0949078
PPIE	5238_26_PPIE_PPIE	LPA Variants	MR Egger	26	-0.000936712	0.000412309	0.032343	0.095116
EVA1B	8062_15_EVA1B_F176B	LPA Variants	MR Egger	26	-0.00095633	0.000420967	0.0323517	0.095116
SYNCRIP	4224_7_SYNCRIP_HNRPQ	LPA Variants	MR Egger	26	-0.00110145	0.000484892	0.0323655	0.0951192
SRP14	17510_7_SRP14_SRP14	LPA Variants	MR Egger	26	-0.000901143	0.000396866	0.0324277	0.0951847
PLEKHA7	12731_12_PLEKHA7_PKHA7	LPA Variants	MR Egger	26	-0.000998527	0.000439778	0.0324361	0.0951847
RGS8	11666_72_RGS8_RGS8	LPA Variants	MR Egger	26	-0.00122852	0.000541091	0.0324415	0.0951847
BARD1	13977_28_BARD1_BARD1	LPA Variants	MR Egger	26	-0.00100507	0.000442679	0.0324432	0.0951847
CRABP1	11967_23_CRABP1_RABP1	LPA Variants	MR Egger	26	-0.00114034	0.000502269	0.0324459	0.0951847
TCF4	19144_9_TCF4_ITF2	LPA Variants	MR Egger	26	-0.000926898	0.000408336	0.0324767	0.0952558
CCNB2	18208_3_CCNB2_CCNB2	LPA Variants	MR Egger	26	-0.00113929	0.000502152	0.0325549	0.0953745
KCNIP1	13650_11_KCNIP1_KCIP1	LPA Variants	MR Egger	26	-0.00110692	0.000488015	0.0325978	0.0953745
IL17A	9170_24_IL17A_IL_17	LPA Variants	MR Egger	26	-0.000911415	0.000401828	0.0325997	0.0953745
IL13	3072_4_IL13_IL_13	LPA Variants	MR Egger	26	-0.00108595	0.000478784	0.0326013	0.0953745
CDC37	3879_50_CDC37_CDC37	LPA Variants	MR Egger	26	-0.00091856	0.000405302	0.0327264	0.0955036
MLF1	17820_170_MLF1_MLF1	LPA Variants	MR Egger	26	-0.0011318	0.000499486	0.0327558	0.0955036
PPARA	12954_71_PPARA_PPARa	LPA Variants	MR Egger	26	-0.000916488	0.000404554	0.0327916	0.0955324
ASF1A	18172_71_ASF1A_ASF1A	LPA Variants	MR Egger	26	-0.000909436	0.000401589	0.0328498	0.0956005
LRRC25	9317_4_LRRC25_LRC25	LPA Variants	MR Egger	26	-0.00109202	0.000482225	0.0328539	0.0956005
LRFN1	7910_41_LRFN1_LRFN1	LPA Variants	MR Egger	26	-0.00113199	0.000500015	0.0328979	0.0956669
IL12RB2	3815_14_IL12RB2_IL_12_RB2	LPA Variants	MR Egger	26	-0.00106959	0.000472503	0.0329145	0.0956713
POMGNT1	8253_2_POMGNT1_PMGT1	LPA Variants	MR Egger	26	-0.00090033	0.000397751	0.0329232	0.0956713
BMP2	15666_21_BMP2_BMP_2	LPA Variants	MR Egger	26	-0.000901877	0.000398482	0.0329422	0.0956713
PDE5A	16805_5_PDE5A_PDE5A	LPA Variants	MR Egger	26	-0.000929773	0.000410875	0.0329682	0.0956713
PGRMC2	8681_93_PGRMC2_PGRC2	LPA Variants	MR Egger	26	-0.0011064	0.000488984	0.0329872	0.0956857
TRAPPC4	7007_24_TRAPPC4_TRAPPC4	LPA Variants	MR Egger	26	-0.000894547	0.000395414	0.0330107	0.095707
CSF3	4840_73_CSF3_G_CSF	LPA Variants	MR Egger	26	-0.000907022	0.000400928	0.0330109	0.095707
RNF24	9583_17_RNF24_RNF24	LPA Variants	MR Egger	26	-0.00103361	0.000457049	0.0330681	0.0957459
THSD1	5621_64_THSD1_THSD1	LPA Variants	MR Egger	26	-0.000943639	0.000417324	0.033091	0.0957459
MYL5	19286_30_MYL5_MLR5	LPA Variants	MR Egger	26	-0.000899722	0.000397921	0.033099	0.0957459
PSMG3	12729_12_PSMG3_PSMG3	LPA Variants	MR Egger	26	-0.000926027	0.000409612	0.0331214	0.0957866
LGI3	8003_57_LGI3_LGI3	LPA Variants	MR Egger	26	-0.000899209	0.000397762	0.0331261	0.0957866
EIF4A2	18824_7_EIF4A2_IF4A2	LPA Variants	MR Egger	26	-0.000901968	0.000399226	0.033224	0.0959502
PTGR2	18943_4_PTGR2_PTGR2	LPA Variants	MR Egger	26	-0.00090352	0.000400018	0.0332658	0.0960209
HMGA1	16536_3_HMGA1_HMGA1	LPA Variants	MR Egger	26	-0.000898153	0.000397813	0.0333351	0.0961211
HNRNPDL	10852_114_HNRNPDL_HNRDL	LPA Variants	MR Egger	26	-0.000909939	0.00040304	0.0333377	0.0961211
LDHB	3890_8_LDHB_LDH_H_1	LPA Variants	MR Egger	26	-0.000922194	0.000408588	0.0333849	0.096164
GPC5	4991_12_GPC5_GPC5	LPA Variants	MR Egger	26	-0.000960582	0.0004258	0.0334618	0.0962591
POMC	4890_10_POMC_ACTH	LPA Variants	MR Egger	26	-0.000899565	0.000398782	0.0334736	0.0962619
DEPP	7178_59_DEPP_DEPP	LPA Variants	MR Egger	26	-0.000861341	0.000381868	0.0334866	0.0962804
RPS3A	5484_63_RPS3A_RS3A	LPA Variants	MR Egger	26	-0.000906179	0.000401834	0.0335217	0.0963253
ARHGDIB	9846_32_ARHGDIB_Rho_GDI_beta	LPA Variants	MR Egger	26	-0.000921467	0.000408704	0.0335574	0.0964038
TJP1	12001_7_TJP1_ZO1	LPA Variants	MR Egger	26	-0.0012021	0.000533193	0.0335622	0.0964038
TMED4	9319_59_TMED4_TMED4	LPA Variants	MR Egger	26	-0.000893989	0.000396573	0.0335804	0.0964059
PIAS4	10342_55_PIAS4_PIAS4	LPA Variants	MR Egger	26	-0.000968962	0.000429891	0.0336029	0.0964453
ACBD6	19341_36_ACBD6_ACBD6	LPA Variants	MR Egger	26	-0.000930668	0.000413075	0.033671	0.0965844
RFNG	7203_125_RFNG_RFNG	LPA Variants	MR Egger	26	-0.000897393	0.000398357	0.0336917	0.0966249
SHISA2	10449_31_SHISA2_TMM46	LPA Variants	MR Egger	26	-0.00113899	0.000505869	0.0337766	0.0968495
OPTC	15430_165_OPTC_OPT	LPA Variants	MR Egger	26	-0.00108427	0.000481624	0.0337969	0.0968699
PRKCI	3379_29_PRKCI_KPCI	LPA Variants	MR Egger	26	-0.000926646	0.000411741	0.0338483	0.0969986
CRMP1	18323_39_CRMP1_DRP_1	LPA Variants	MR Egger	26	-0.000898112	0.000399159	0.0338878	0.0970928
CCNA2	15574_37_CCNA2_Cyclin_A	LPA Variants	MR Egger	26	-0.000902009	0.000401018	0.0339392	0.0972209
SH3BGRL2	19113_66_SH3BGRL2_SH3L2	LPA Variants	MR Egger	26	-0.000938998	0.000417697	0.0340306	0.0973692
ISLR2	13124_20_ISLR2_ISLR2	LPA Variants	MR Egger	26	-0.00102846	0.000457552	0.0340522	0.0973905
ANGPTL7	6371_50_ANGPTL7_ANGL7	LPA Variants	MR Egger	26	-0.000895968	0.00039901	0.0342163	0.0976846
RRAS	17742_2_RRAS_RRAS	LPA Variants	MR Egger	26	-0.00116029	0.000516738	0.0342206	0.0976846
MAMDC2	6119_14_MAMDC2_MAMC2	LPA Variants	MR Egger	26	-0.000951546	0.000424092	0.0343441	0.0978696
TSLP	3010_53_TSLP_TSLP	LPA Variants	MR Egger	26	-0.000909091	0.000405192	0.034353	0.0978731
PEX5	5915_58_PEX5_PEX5	LPA Variants	MR Egger	26	-0.000889178	0.000396423	0.0343968	0.09796
GIMAP6	19302_7_GIMAP6_GIMA6	LPA Variants	MR Egger	26	-0.000894679	0.000398916	0.0344135	0.0979696
SULT2B1	17209_27_SULT2B1_ST2B1	LPA Variants	MR Egger	26	-0.00112935	0.000503704	0.0344633	0.0980924
IRAK4	18162_167_IRAK4_IRAK4	LPA Variants	MR Egger	26	-0.000912084	0.000406961	0.0345285	0.0981641
YY1	17337_1_YY1_TYY1	LPA Variants	MR Egger	26	-0.000877162	0.000391444	0.0345555	0.0981879
EDN3	15383_200_EDN3_Endothelin_3	LPA Variants	MR Egger	26	-0.000894153	0.000399057	0.0345683	0.0981879
MTHFD1	12575_30_MTHFD1_C1TC	LPA Variants	MR Egger	26	-0.000919109	0.000410217	0.0345774	0.0981879
OCRL	10011_65_OCRL_OCRL	LPA Variants	MR Egger	26	-0.00101865	0.000454703	0.0345995	0.0981879
GCNT4	10842_7_GCNT4_GCNT4	LPA Variants	MR Egger	26	-0.0010473	0.000467581	0.0346302	0.0981879
NHEJ1	11351_233_NHEJ1_NHEJ1	LPA Variants	MR Egger	26	-0.000899337	0.000401605	0.0346647	0.0982307
ZNF10	11567_23_ZNF10_ZNF10	LPA Variants	MR Egger	26	-0.000902715	0.000403115	0.0346654	0.0982307
PRKCZ	2645_54_PRKCZ_PKC_Z	LPA Variants	MR Egger	26	-0.000900782	0.000402309	0.0346886	0.0982476
UBE2V1	11626_7_UBE2V1_UB2V1	LPA Variants	MR Egger	26	-0.000908954	0.000405971	0.0346938	0.0982476
UBXN4	9970_7_UBXN4_UBXN4	LPA Variants	MR Egger	26	-0.000894038	0.000399329	0.0347018	0.0982476
SNN	7762_30_SNN_SNN	LPA Variants	MR Egger	26	-0.0010066	0.000449644	0.0347157	0.0982476
FOXM1	10056_5_FOXM1_FOXM1	LPA Variants	MR Egger	26	-0.000914728	0.000408645	0.0347321	0.0982552
CDH8	16021_30_CDH8_Cadherin_8	LPA Variants	MR Egger	26	-0.00102969	0.000460009	0.0347341	0.0982552
DTX3L	11643_73_DTX3L_DTX3L	LPA Variants	MR Egger	26	-0.000901462	0.000402868	0.0347933	0.0983145
VCL	8750_46_VCL_Vinculin	LPA Variants	MR Egger	26	-0.000885957	0.000395988	0.0348139	0.0983145
FCRL3	4440_15_FCRL3_FCRL3	LPA Variants	MR Egger	26	-0.000878961	0.00039296	0.0348558	0.0983727
SPOP	13727_44_SPOP_SPOP	LPA Variants	MR Egger	26	-0.000895769	0.000400635	0.0349223	0.0984537
GALNT10	7003_4_GALNT10_GLT10	LPA Variants	MR Egger	26	-0.000878947	0.000393144	0.034936	0.0984537
NAT14	11120_49_NAT14_NAT14	LPA Variants	MR Egger	26	-0.000897643	0.000401555	0.0349561	0.0984859
CD14	16914_104_CD14_sCD14	LPA Variants	MR Egger	26	-0.00106067	0.000474612	0.0350006	0.0985233
C2orf40	6362_6_C2orf40_AUGN	LPA Variants	MR Egger	26	-0.00105605	0.00047258	0.0350128	0.0985233
G6PD	19297_4_G6PD_G6PD	LPA Variants	MR Egger	26	-0.000914252	0.000409133	0.0350162	0.0985233
P4HA2	11348_132_P4HA2_P4HA2	LPA Variants	MR Egger	26	-0.00095466	0.000427273	0.0350384	0.0985479
SPTAN1	5031_10_SPTAN1_SPTA2	LPA Variants	MR Egger	26	-0.000887475	0.000397272	0.035067	0.0986024
PSMB6	10530_8_PSMB6_PSB6	LPA Variants	MR Egger	26	-0.000896023	0.00040119	0.035105	0.0986391
SPACA1	6228_58_SPACA1_sperm_acrosome_associated_1	LPA Variants	MR Egger	26	-0.000903543	0.000404588	0.0351177	0.0986391
PIK3C2A	14028_22_PIK3C2A_P3C2A	LPA Variants	MR Egger	26	-0.00112305	0.000502907	0.0351279	0.0986429
CSMD1	9598_23_CSMD1_CSMD1	LPA Variants	MR Egger	26	-0.000906584	0.000405985	0.0351325	0.0986429
CRIM1	8699_43_CRIM1_CRIM1	LPA Variants	MR Egger	26	-0.000950969	0.000425904	0.035149	0.0986611
SPHK1	4294_16_SPHK1_Sphingosine_kinase_1	LPA Variants	MR Egger	26	-0.000925518	0.000414588	0.0351822	0.0987262
TACSTD2	14034_22_TACSTD2_GA733_1_protein	LPA Variants	MR Egger	26	-0.000898895	0.000402691	0.0351942	0.0987375
ENSA	17734_13_ENSA_a_endosulfine	LPA Variants	MR Egger	26	-0.000914044	0.000409508	0.0352064	0.0987375
ATP1B3	8990_42_ATP1B3_AT1B3	LPA Variants	MR Egger	26	-0.00115514	0.000517653	0.0352486	0.098808
SPINT2	2843_13_SPINT2_SPINT2	LPA Variants	MR Egger	26	-0.00088201	0.000395329	0.0352794	0.0988145
EGLN1	9901_28_EGLN1_EGLN1	LPA Variants	MR Egger	26	-0.000985144	0.000441579	0.0352886	0.0988145
HPSE	5604_30_HPSE_HPSE	LPA Variants	MR Egger	26	-0.00090263	0.000404643	0.035309	0.0988145
SHH	2743_5_SHH_Sonic_Hedgehog	LPA Variants	MR Egger	26	-0.00094003	0.000421455	0.0353272	0.0988145
TCL1B	18276_34_TCL1B_TCL1B	LPA Variants	MR Egger	26	-0.000895827	0.000401669	0.0353407	0.0988145
CRYAA	10087_10_CRYAA_Alpha_crystallin_A_chain	LPA Variants	MR Egger	26	-0.000895178	0.000401378	0.0353407	0.0988145
TAC4	6468_37_TAC4_TKN4	LPA Variants	MR Egger	26	-0.00115019	0.000515825	0.0353745	0.0988511
EPDR1	9040_144_EPDR1_EPDR1	LPA Variants	MR Egger	26	-0.00100371	0.000450343	0.0354531	0.0989394
MADCAM1	11258_41_MADCAM1_MAdCAM_1	LPA Variants	MR Egger	26	-0.000926236	0.000415706	0.0355027	0.0990214
UTS2	6020_52_UTS2_Urotensin_II	LPA Variants	MR Egger	26	-0.00117043	0.000525382	0.0355281	0.099051
PKM2	4240_31_PKM2_M2_PK	LPA Variants	MR Egger	26	-0.000922686	0.000414188	0.0355335	0.099051
TAX1BP1	12721_4_TAX1BP1_TAXB1	LPA Variants	MR Egger	26	-0.00111564	0.000500991	0.0355958	0.0991144
OTUB2	12493_42_OTUB2_OTUB2	LPA Variants	MR Egger	26	-0.000896126	0.000402535	0.0356461	0.0991991
CILP	5717_2_CILP_CILP	LPA Variants	MR Egger	26	-0.000894595	0.000401864	0.0356531	0.0991991
DCBLD1	9402_18_DCBLD1_DCBD1	LPA Variants	MR Egger	26	-0.000882471	0.000396556	0.0357114	0.0993025
CLPSL2	7767_1_CLPSL2_CF126	LPA Variants	MR Egger	26	-0.00102565	0.000460942	0.0357275	0.0993286
NIT2	17808_37_NIT2_NIT2	LPA Variants	MR Egger	26	-0.000905231	0.000406876	0.0357499	0.0993521
HSPB1	11103_24_HSPB1_HSP_27	LPA Variants	MR Egger	26	-0.000905812	0.000407153	0.0357562	0.0993521
PLA2G16	7865_126_PLA2G16_HRSL3	LPA Variants	MR Egger	26	-0.000878888	0.000395207	0.0358229	0.0994061
CSGALNACT2	10772_21_CSGALNACT2_CGAT2	LPA Variants	MR Egger	26	-0.000949677	0.000427171	0.0358754	0.0994953
SF1	12777_11_SF1_SF01	LPA Variants	MR Egger	26	-0.000883781	0.000397659	0.03593	0.0995844
PURB	18300_39_PURB_PURB	LPA Variants	MR Egger	26	-0.000920951	0.000414446	0.0359553	0.0996232
TARS	18186_15_TARS_SYTC	LPA Variants	MR Egger	26	-0.000914519	0.000411606	0.035978	0.0996275
FBXL4	9951_36_FBXL4_FBXL4	LPA Variants	MR Egger	26	-0.000883386	0.00039762	0.035989	0.0996275
ASAH1	5748_20_ASAH1_Acid_ceramidase	LPA Variants	MR Egger	26	-0.000906208	0.000407932	0.0360055	0.0996309
TNFAIP6	5036_50_TNFAIP6_TSG_6	LPA Variants	MR Egger	26	-0.00110316	0.000496708	0.0360466	0.0997259
RAB22A	12408_333_RAB22A_RB22A	LPA Variants	MR Egger	26	-0.000904321	0.000407413	0.0361435	0.0998814
FAM213A	13423_94_FAM213A_CJ058	LPA Variants	MR Egger	26	-0.00106877	0.000481612	0.0361822	0.099916
PSMA6	3860_7_PSMA6_PSA6	LPA Variants	MR Egger	26	-0.000902283	0.000406664	0.036214	0.0999815
MYRF	8843_34_MYRF_MRF	LPA Variants	MR Egger	26	-0.0010997	0.000495692	0.0362308	0.0999815
SYN3	7199_3_SYN3_SYN3	LPA Variants	MR Egger	26	-0.000920483	0.000414914	0.0362332	0.0999815
OSCAR	7116_31_OSCAR_OSCAR	LPA Variants	MR Egger	26	-0.000988071	0.000445413	0.0362459	0.0999815
MYCBP	19250_50_MYCBP_MYCBP	LPA Variants	MR Egger	26	-0.000900931	0.000406169	0.0362618	0.0999831
DTD2	18280_29_DTD2_DTD2	LPA Variants	MR Egger	26	-0.00091534	0.000412761	0.0363013	0.100017
PDE11A	5252_33_PDE11A_PDE11	LPA Variants	MR Egger	26	-0.00088075	0.000397291	0.0363563	0.100118
EVPL	14019_73_EVPL_EVPL	LPA Variants	MR Egger	26	-0.000864746	0.000390078	0.0363589	0.100118
SCGB1A1	10569_28_SCGB1A1_Urinary_protein_1	LPA Variants	MR Egger	26	-0.000914747	0.000412685	0.0363806	0.100118
RGS19	12713_365_RGS19_RGS19	LPA Variants	MR Egger	26	-0.00107498	0.000485046	0.0364057	0.100118
PIR	13634_209_PIR_PIR	LPA Variants	MR Egger	26	-0.000908185	0.000409785	0.0364058	0.100118
FAM162B	11163_7_FAM162B_F162B	LPA Variants	MR Egger	26	-0.000935383	0.000422126	0.0364337	0.100157
ZWILCH	18302_204_ZWILCH_ZWILC	LPA Variants	MR Egger	26	-0.00118475	0.000534917	0.0365151	0.100252
DCTN2	5879_51_DCTN2_Dynactin_subunit_2	LPA Variants	MR Egger	26	-0.000925566	0.000418052	0.0365792	0.100343
TIMM21	9058_1_TIMM21_TIM21	LPA Variants	MR Egger	26	-0.000877015	0.000396132	0.0365832	0.100343
RNF149	9773_15_RNF149_RN149	LPA Variants	MR Egger	26	-0.00112397	0.0005078	0.0366257	0.100441
DNAI1	11396_39_DNAI1_DNAI1	LPA Variants	MR Egger	26	-0.00103691	0.00046865	0.036691	0.100595
SELP	4154_57_SELP_P_Selectin	LPA Variants	MR Egger	26	-0.000911525	0.000412036	0.0367149	0.100611
IL1RN	5353_89_IL1RN_IL_1Ra	LPA Variants	MR Egger	26	-0.000894888	0.000404691	0.0367897	0.100727
SIRT5	12461_8_SIRT5_SIRT5	LPA Variants	MR Egger	26	-0.000911368	0.000412195	0.0368111	0.100727
COL6A3	10511_10_COL6A3_Collagen_alpha_3_VI_	LPA Variants	MR Egger	26	-0.0010502	0.000474991	0.0368127	0.100727
ATP2A3	13510_7_ATP2A3_AT2A3	LPA Variants	MR Egger	26	-0.00109954	0.000497345	0.0368259	0.100727
CA2	4970_55_CA2_carbonic_anhydrase_II	LPA Variants	MR Egger	26	-0.000879368	0.000397772	0.0368325	0.100727
CLEC10A	10955_4_CLEC10A_CLC10	LPA Variants	MR Egger	26	-0.00107273	0.000485266	0.0368427	0.100727
C2orf66	5677_15_C2orf66_CB066	LPA Variants	MR Egger	26	-0.000879334	0.000397799	0.0368511	0.100727
IL2RG	2634_2_IL2RG_IL_2_sRg	LPA Variants	MR Egger	26	-0.000909234	0.000411329	0.0368524	0.100727
LAYN	2635_61_LAYN_Layilin	LPA Variants	MR Egger	26	-0.00100987	0.000456896	0.036868	0.100727
MAP4K1	8954_30_MAP4K1_M4K1	LPA Variants	MR Egger	26	-0.000893788	0.000404394	0.0368748	0.100727
PPIH	12449_16_PPIH_PPIH	LPA Variants	MR Egger	26	-0.000896376	0.000405573	0.0368785	0.100727
LRPAP1	3640_14_LRPAP1_RAP	LPA Variants	MR Egger	26	-0.000941835	0.000426242	0.0369191	0.100776
ALDOA	5864_10_ALDOA_aldolase_A	LPA Variants	MR Egger	26	-0.000906088	0.000410133	0.0369479	0.100822
IFI16	12893_159_IFI16_IP16	LPA Variants	MR Egger	26	-0.000893077	0.000404299	0.0369714	0.100844
TCEA2	13481_24_TCEA2_TCEA2	LPA Variants	MR Egger	26	-0.000894546	0.000404996	0.0369853	0.100845
ATP4B	9994_217_ATP4B_ATP4B	LPA Variants	MR Egger	26	-0.000880099	0.000398465	0.0369893	0.100845
MICALL2	12891_1_MICALL2_MILK2	LPA Variants	MR Egger	26	-0.00104877	0.000474909	0.0370179	0.100859
TMEM167B	13421_17_TMEM167B_KISHB	LPA Variants	MR Egger	26	-0.000952705	0.000431496	0.037053	0.100936
CYB5R1	18255_6_CYB5R1_NB5R1	LPA Variants	MR Egger	26	-0.000918395	0.000415994	0.0370687	0.10096
NLGN2	9027_10_NLGN2_NLGN2	LPA Variants	MR Egger	26	-0.000877116	0.00039741	0.0371178	0.101038
GPR135	11465_4_GPR135_GP135	LPA Variants	MR Egger	26	-0.00103682	0.000469812	0.0371335	0.101062
EDA	2826_53_EDA_EDA	LPA Variants	MR Egger	26	-0.0012516	0.000567189	0.0371497	0.101087
SMAD2	10364_6_SMAD2_SMAD2	LPA Variants	MR Egger	26	-0.000909427	0.000412142	0.0371568	0.101088
TMPRSS15	3189_61_TMPRSS15_Enterokinase	LPA Variants	MR Egger	26	-0.000882758	0.000400085	0.0371694	0.101103
TIAM1	14035_13_TIAM1_TIAM1	LPA Variants	MR Egger	26	-0.000911021	0.000413036	0.0372287	0.101228
KCNG4	13525_17_KCNG4_KCNG4	LPA Variants	MR Egger	26	-0.00110371	0.00050041	0.0372339	0.101228
MPZL2	9372_157_MPZL2_MPZL2	LPA Variants	MR Egger	26	-0.00110094	0.000499178	0.037241	0.101228
SNRPD3	17774_38_SNRPD3_SMD3	LPA Variants	MR Egger	26	-0.000994684	0.000451003	0.0372426	0.101228
ACBD6	10075_75_ACBD6_ACBD6	LPA Variants	MR Egger	26	-0.00091225	0.000413707	0.0372764	0.101241
STAB2	3399_31_STAB2_STAB2	LPA Variants	MR Egger	26	-0.00120897	0.000548286	0.0372821	0.101241
ZFAND1	19173_5_ZFAND1_ZFAN1	LPA Variants	MR Egger	26	-0.000918602	0.000416718	0.0373307	0.101299
TNKS	9907_216_TNKS_Tankyrase_1	LPA Variants	MR Egger	26	-0.000875656	0.00039729	0.0373546	0.101326
FOXRED1	8017_23_FOXRED1_FXRD1	LPA Variants	MR Egger	26	-0.00110834	0.000502915	0.0373734	0.101328
CLIC4	15314_49_CLIC4_CLIC4	LPA Variants	MR Egger	26	-0.000920928	0.000417882	0.0373761	0.101328
RAB2A	16857_2_RAB2A_RAB2A	LPA Variants	MR Egger	26	-0.000882577	0.000400547	0.0374052	0.101351
FAM174A	6597_24_FAM174A_TM157	LPA Variants	MR Egger	26	-0.00103019	0.00046758	0.0374206	0.101374
HIF1AN	17199_43_HIF1AN_HIF1N	LPA Variants	MR Egger	26	-0.000957521	0.000434629	0.0374332	0.10139
TOMM20L	10817_26_TOMM20L_TO20L	LPA Variants	MR Egger	26	-0.00114022	0.000517624	0.0374549	0.101395
GDF3	16755_195_GDF3_GDF_3	LPA Variants	MR Egger	26	-0.000952134	0.00043224	0.0374556	0.101395
SPINK14	8587_21_SPINK14_ISK52	LPA Variants	MR Egger	26	-0.000903323	0.000410098	0.0374629	0.101395
FEV	12740_55_FEV_FEV	LPA Variants	MR Egger	26	-0.000894809	0.00040638	0.037526	0.101395
EIF2S1	19259_176_EIF2S1_IF2A	LPA Variants	MR Egger	26	-0.000902202	0.000409746	0.0375297	0.101395
EIF4G2	4230_1_EIF4G2_IF4G2	LPA Variants	MR Egger	26	-0.000897907	0.000407828	0.0375437	0.101395
PRC1	11591_43_PRC1_PRC1	LPA Variants	MR Egger	26	-0.000894652	0.000406361	0.0375482	0.101395
BAD	5870_23_BAD_BAD	LPA Variants	MR Egger	26	-0.00090125	0.000409473	0.0375976	0.101411
PPAPDC1A	13548_53_PPAPDC1A_PPC1A	LPA Variants	MR Egger	26	-0.0011095	0.000504136	0.0376134	0.101411
LY86	3623_84_LY86_LY86	LPA Variants	MR Egger	26	-0.000960606	0.000436596	0.0376596	0.101491
THOC1	9875_107_THOC1_THOC1	LPA Variants	MR Egger	26	-0.000935989	0.000425514	0.0377033	0.101561
LIMA1	11543_84_LIMA1_LIMA1	LPA Variants	MR Egger	26	-0.000948845	0.000431513	0.0377658	0.101676
ACVR2B	9412_52_ACVR2B_Activin_RIIB	LPA Variants	MR Egger	26	-0.00093531	0.000425477	0.0378148	0.101712
FLT3	3437_80_FLT3_Flt_3	LPA Variants	MR Egger	26	-0.00131059	0.000596311	0.0378496	0.101769
FKBP3	18383_9_FKBP3_FKBP3	LPA Variants	MR Egger	26	-0.000921305	0.000419243	0.0378724	0.101769
CRKL	9877_28_CRKL_CRKL	LPA Variants	MR Egger	26	-0.000896916	0.000408156	0.0378772	0.101769
EZR	9753_17_EZR_Ezrin	LPA Variants	MR Egger	26	-0.000889429	0.000405051	0.0380081	0.102036
SYK	11378_37_SYK_KSYK	LPA Variants	MR Egger	26	-0.000892049	0.000406251	0.0380115	0.102036
TSR3	7018_10_TSR3_TSR3	LPA Variants	MR Egger	26	-0.00116909	0.000532747	0.03812	0.102218
COX4I2	7850_1_COX4I2_COX42	LPA Variants	MR Egger	26	-0.00115036	0.000524313	0.0381537	0.102232
SPN	12873_11_SPN_LEUK	LPA Variants	MR Egger	26	-0.00100481	0.000458228	0.0382509	0.102436
KIAA1549L	11145_72_KIAA1549L_K154L	LPA Variants	MR Egger	26	-0.000887711	0.000404911	0.0382882	0.102489
CBR3	14091_42_CBR3_Carbonyl_reductase_3	LPA Variants	MR Egger	26	-0.000892291	0.000407022	0.0382976	0.102489
PDCL2	14192_31_PDCL2_PDCL2	LPA Variants	MR Egger	26	-0.000911597	0.00041583	0.0382984	0.102489
DPP7	8346_9_DPP7_DPP2	LPA Variants	MR Egger	26	-0.00090155	0.000411365	0.0383493	0.102551
IL12RB1	2632_5_IL12RB1_IL_12_Rb1	LPA Variants	MR Egger	26	-0.00108073	0.000493216	0.0383828	0.102583
ADH6	18206_18_ADH6_ADH6	LPA Variants	MR Egger	26	-0.000900139	0.000410865	0.038411	0.102603
MDH1	3853_56_MDH1_MDHC	LPA Variants	MR Egger	26	-0.000882214	0.000402698	0.0384177	0.102603
IL20	4138_25_IL20_IL_20	LPA Variants	MR Egger	26	-0.000952464	0.000434915	0.038479	0.102719
DECR2	18343_10_DECR2_DECR2	LPA Variants	MR Egger	26	-0.000909769	0.00041544	0.0384878	0.102719
UPP1	19448_104_UPP1_UPP1	LPA Variants	MR Egger	26	-0.000878676	0.000401244	0.038489	0.102719
DYNLRB1	3845_51_DYNLRB1_DLRB1	LPA Variants	MR Egger	26	-0.000880665	0.000402309	0.0385579	0.102772
DMKN	8535_102_DMKN_Dermokine	LPA Variants	MR Egger	26	-0.000875671	0.000400063	0.0385736	0.102777
CNN2	18877_15_CNN2_CNN2	LPA Variants	MR Egger	26	-0.000880722	0.000402371	0.0385741	0.102777
CA12	19347_37_CA12_Carbonic_Anhydrase_XII	LPA Variants	MR Egger	26	-0.000875047	0.000399794	0.0385807	0.102777
DNAJB1	3852_19_DNAJB1_HSP_40	LPA Variants	MR Egger	26	-0.000895584	0.000409223	0.0386008	0.102794
GCH1	11185_145_GCH1_GCH1	LPA Variants	MR Egger	26	-0.000914975	0.000418084	0.0386011	0.102794
FGF10	2441_2_FGF10_FGF_10	LPA Variants	MR Egger	26	-0.000877158	0.000400863	0.0386273	0.102845
VWA2	7128_9_VWA2_VWA2	LPA Variants	MR Egger	26	-0.000933594	0.000426718	0.0386535	0.102886
RPS6KB1	8962_48_RPS6KB1_KS6B1	LPA Variants	MR Egger	26	-0.00113284	0.000517852	0.0386762	0.10292
MOB1A	12426_19_MOB1A_MOL1B	LPA Variants	MR Egger	26	-0.000880711	0.00040273	0.0387346	0.103038
TMX3	5654_70_TMX3_TMX3	LPA Variants	MR Egger	26	-0.000911516	0.000416861	0.0387535	0.103044
CD164L2	6915_2_CD164L2_C16L2	LPA Variants	MR Egger	26	-0.00112403	0.000514059	0.0387578	0.103044
HSPC159	18236_3_HSPC159_LEGL	LPA Variants	MR Egger	26	-0.000903661	0.000413363	0.0387946	0.1031
BLVRA	11382_5_BLVRA_BIEA	LPA Variants	MR Egger	26	-0.000888647	0.000406502	0.0387974	0.1031
KRT7	11383_41_KRT7_Keratin_7	LPA Variants	MR Egger	26	-0.00105724	0.000483636	0.0388028	0.1031
RBM24	11380_84_RBM24_RBM24	LPA Variants	MR Egger	26	-0.00107138	0.000490207	0.0388399	0.10313
RGS1	18945_11_RGS1_RGS1	LPA Variants	MR Egger	26	-0.000877264	0.000401395	0.038842	0.10313
SMAD3	10363_13_SMAD3_SMAD3	LPA Variants	MR Egger	26	-0.000897554	0.000410784	0.0388877	0.103184
GSN	4775_34_GSN_Gelsolin	LPA Variants	MR Egger	26	-0.000901001	0.000412423	0.0389142	0.103236
SCN2B	8353_15_SCN2B_SCN2B	LPA Variants	MR Egger	26	-0.00088728	0.000406213	0.0389452	0.103237
KISS1	6606_61_KISS1_KISS1	LPA Variants	MR Egger	26	-0.000830681	0.000380595	0.0390834	0.103442
SMPDL3A	4771_10_SMPDL3A_ASM3A	LPA Variants	MR Egger	26	-0.000905283	0.000414898	0.0391365	0.103477
PRKCQ	3817_18_PRKCQ_KPCT	LPA Variants	MR Egger	26	-0.000902649	0.000413739	0.0391575	0.103477
MAGEA8	18326_50_MAGEA8_MAGA8	LPA Variants	MR Egger	26	-0.000870506	0.00039901	0.0391596	0.103477
PPME1	17852_5_PPME1_PPME1	LPA Variants	MR Egger	26	-0.000889086	0.000407656	0.0392167	0.103583
NR4A1	8089_173_NR4A1_NR4A1	LPA Variants	MR Egger	26	-0.000860931	0.000394756	0.0392208	0.103583
MUTED	19116_1_MUTED_MUTED	LPA Variants	MR Egger	26	-0.000916505	0.000420426	0.0393013	0.103701
TIRAP	9839_148_TIRAP_Tirap	LPA Variants	MR Egger	26	-0.000897807	0.000411988	0.039362	0.103792
PRDX6	5018_68_PRDX6_Peroxiredoxin_6	LPA Variants	MR Egger	26	-0.000892569	0.000409588	0.0393636	0.103792
UTS2B	6290_3_UTS2B_UTS2B	LPA Variants	MR Egger	26	-0.000878277	0.000403212	0.0394453	0.103912
SYT11	7089_42_SYT11_SYT11	LPA Variants	MR Egger	26	-0.000889451	0.000408475	0.039504	0.103974
C3orf18	6994_19_C3orf18_CC018	LPA Variants	MR Egger	26	-0.00111946	0.000514296	0.0395715	0.104024
PCK1	18182_24_PCK1_PCKGC	LPA Variants	MR Egger	26	-0.00109221	0.000501888	0.0396104	0.104089
CASK	16754_40_CASK_CSKP	LPA Variants	MR Egger	26	-0.000871874	0.0004007	0.0396383	0.104144
BTNL8	9026_40_BTNL8_BTNL8	LPA Variants	MR Egger	26	-0.000879295	0.000404181	0.0396698	0.104172
UFM1	3836_51_UFM1_UFM1	LPA Variants	MR Egger	26	-0.000894309	0.000411117	0.0396847	0.104172
MYSM1	11536_9_MYSM1_MYSM1	LPA Variants	MR Egger	26	-0.000877307	0.000403473	0.0397624	0.104322
STAB1	14599_18_STAB1_STAB1	LPA Variants	MR Egger	26	-0.000963747	0.000443299	0.0397918	0.104353
CD37	18202_22_CD37_CD37	LPA Variants	MR Egger	26	-0.00100385	0.000461853	0.0398341	0.104423
SUSD3	5752_63_SUSD3_SUSD3	LPA Variants	MR Egger	26	-0.000867531	0.000399204	0.0398654	0.104423
INPP5B	12641_3_INPP5B_I5P2	LPA Variants	MR Egger	26	-0.000899913	0.000414111	0.0398681	0.104423
FAM69C	14341_8_FAM69C_FA69C	LPA Variants	MR Egger	26	-0.00093114	0.000428493	0.0398735	0.104423
IL31RA	8273_84_IL31RA_IL31R	LPA Variants	MR Egger	26	-0.000863292	0.000397351	0.03991	0.104423
LIN7B	15612_5_LIN7B_LIN7B	LPA Variants	MR Egger	26	-0.000874059	0.000402307	0.0399101	0.104423
TFIP11	9043_7_TFIP11_TFP11	LPA Variants	MR Egger	26	-0.00102555	0.000472192	0.0399711	0.104512
C4BPB	7155_46_C4BPB_C4b_binding_protein_beta_chain	LPA Variants	MR Egger	26	-0.000890872	0.000410197	0.0399774	0.104512
AK1	5012_67_AK1_Myokinase__human	LPA Variants	MR Egger	26	-0.000887981	0.000408963	0.0400204	0.10454
RPS5	19195_85_RPS5_RS5	LPA Variants	MR Egger	26	-0.000870523	0.000400974	0.0400439	0.104549
BCL2L10	7249_307_BCL2L10_B2L10	LPA Variants	MR Egger	26	-0.000923335	0.000425326	0.0400553	0.104549
GZMB	4133_54_GZMB_Granzyme_B	LPA Variants	MR Egger	26	-0.000884008	0.000407261	0.0400779	0.104584
RPIA	12333_87_RPIA_RPIA	LPA Variants	MR Egger	26	-0.000884474	0.000407514	0.0400951	0.104597
CNEP1R1	13532_25_CNEP1R1_NEPR1	LPA Variants	MR Egger	26	-0.000873458	0.000402677	0.0402034	0.104768
SETD2	12647_52_SETD2_SETD2	LPA Variants	MR Egger	26	-0.000868626	0.000400524	0.0402369	0.104801
GALNT3	6593_5_GALNT3_GALT3	LPA Variants	MR Egger	26	-0.000871038	0.000401668	0.0402517	0.104801
DUSP28	9940_35_DUSP28_DUS28	LPA Variants	MR Egger	26	-0.000892202	0.000411527	0.0402958	0.104879
GAL	15390_3_GAL_Galanin	LPA Variants	MR Egger	26	-0.00111117	0.000512563	0.0403097	0.104896
EIF5A	5888_29_EIF5A_eIF_5A_1	LPA Variants	MR Egger	26	-0.000883417	0.000407568	0.040338	0.104933
HOGA1	10024_44_HOGA1_HOGA1	LPA Variants	MR Egger	26	-0.000887874	0.000409652	0.04035	0.104946
CA4	14069_61_CA4_Carbonic_Anhydrase_IV	LPA Variants	MR Egger	26	-0.000872944	0.000402781	0.0403582	0.104948
BCL2L1	4423_77_BCL2L1_BCL2_like_1_protein	LPA Variants	MR Egger	26	-0.00122485	0.000565263	0.0403939	0.105019
STMN3	8019_73_STMN3_STMN3	LPA Variants	MR Egger	26	-0.000877106	0.000404831	0.0404171	0.105046
HDGF	16758_96_HDGF_HDGF	LPA Variants	MR Egger	26	-0.000871439	0.000402296	0.0404533	0.105103
MPPED2	19153_53_MPPED2_MPPD2	LPA Variants	MR Egger	26	-0.000875641	0.000404341	0.0405012	0.105153
COMMD9	17683_2_COMMD9_COMD9	LPA Variants	MR Egger	26	-0.000879741	0.00040637	0.0405626	0.105225
KIR2DL1	17200_50_KIR2DL1_KI2L1	LPA Variants	MR Egger	26	-0.00105654	0.000488055	0.0405691	0.105225
LAMP1	16902_17_LAMP1_LAMP1	LPA Variants	MR Egger	26	-0.000848528	0.000391971	0.0405718	0.105225
BACH2	12756_3_BACH2_BACH2	LPA Variants	MR Egger	26	-0.00103561	0.000478449	0.0405937	0.105249
GNPNAT1	13954_9_GNPNAT1_GNA1	LPA Variants	MR Egger	26	-0.000886876	0.000409752	0.0406013	0.105249
DYNLT3	12867_40_DYNLT3_DYLT3	LPA Variants	MR Egger	26	-0.000953417	0.000440514	0.0406091	0.105249
AP1G2	12714_38_AP1G2_AP1G2	LPA Variants	MR Egger	26	-0.000876447	0.000405104	0.0406787	0.105359
ESAM	7841_84_ESAM_ESAM	LPA Variants	MR Egger	26	-0.000901219	0.000416615	0.0407057	0.105405
CLEC1B	4332_6_CLEC1B_CLC1B	LPA Variants	MR Egger	26	-0.000952194	0.000440206	0.0407169	0.105416
MCM6	9897_9_MCM6_MCM6	LPA Variants	MR Egger	26	-0.00087023	0.000402438	0.0407738	0.105473
CNPY3	17327_3_CNPY3_CNPY3	LPA Variants	MR Egger	26	-0.000882349	0.000408061	0.0407821	0.105473
PYCR1	18170_46_PYCR1_P5CR1	LPA Variants	MR Egger	26	-0.00085664	0.000396236	0.0408126	0.105533
KPNB1	3887_90_KPNB1_IMB1	LPA Variants	MR Egger	26	-0.000872357	0.000403546	0.0408306	0.10556
RSPO3	13094_75_RSPO3_RSPO3	LPA Variants	MR Egger	26	-0.000915502	0.000423524	0.0408396	0.10556
HGS	13644_30_HGS_HGS	LPA Variants	MR Egger	26	-0.000895511	0.000414337	0.0408667	0.10556
CELA3B	6357_83_CELA3B_ELA3B	LPA Variants	MR Egger	26	-0.000860934	0.000398369	0.0408803	0.10556
ENO1	11105_171_ENO1_Alpha_enolase	LPA Variants	MR Egger	26	-0.00087199	0.000403489	0.0408825	0.10556
KIF23	5228_25_KIF23_KIF23	LPA Variants	MR Egger	26	-0.000887599	0.000410776	0.0409114	0.10556
GH2	10978_39_GH2_SOM2	LPA Variants	MR Egger	26	-0.000938265	0.000434245	0.0409204	0.10556
PITPNB	12484_67_PITPNB_PIPNB	LPA Variants	MR Egger	26	-0.00116364	0.00053857	0.0409272	0.10556
C1orf115	8366_19_C1orf115_CA115	LPA Variants	MR Egger	26	-0.0011223	0.000519445	0.0409289	0.10556
HBEGF	14094_29_HBEGF_HB_EGF	LPA Variants	MR Egger	26	-0.000908197	0.000420423	0.0409618	0.105587
DGCR6	9444_70_DGCR6_DGCR6	LPA Variants	MR Egger	26	-0.000933608	0.000432445	0.0410727	0.105797
KCNE5	8908_14_KCNE5_KCE1L	LPA Variants	MR Egger	26	-0.00108974	0.000504811	0.04109	0.105823
DLG2	19620_16_DLG2_DLG2	LPA Variants	MR Egger	26	-0.000870112	0.000403185	0.0411422	0.105868
ADGRF1	11243_90_ADGRF1_GPR110	LPA Variants	MR Egger	26	-0.000927714	0.000429877	0.0411427	0.105868
SEMA4D	5737_61_SEMA4D_SEM4D	LPA Variants	MR Egger	26	-0.00090552	0.000419594	0.0411434	0.105868
GMNN	17703_40_GMNN_GEMI	LPA Variants	MR Egger	26	-0.000925376	0.000428823	0.0411555	0.105881
DMKN	5963_9_DMKN_Dermokine	LPA Variants	MR Egger	26	-0.00104322	0.000483495	0.0411794	0.105924
KIAA1324L	8363_18_KIAA1324L_K132L	LPA Variants	MR Egger	26	-0.000859121	0.000398247	0.0412148	0.105977
CSK	3363_31_CSK_CSK	LPA Variants	MR Egger	26	-0.000875365	0.000405869	0.0412566	0.106048
GAPDH	3848_14_GAPDH_GAPDH__liver	LPA Variants	MR Egger	26	-0.000883803	0.000409834	0.0412808	0.106092
UBE2I	2877_3_UBE2I_UBC9	LPA Variants	MR Egger	26	-0.000870232	0.000403721	0.0413638	0.106229
LSM4	16854_17_LSM4_LSM4	LPA Variants	MR Egger	26	-0.00115354	0.000535174	0.0413701	0.106229
HSPA1L	12041_33_HSPA1L_HS71L	LPA Variants	MR Egger	26	-0.00107099	0.000497058	0.0414386	0.106354
C1QBP	4967_1_C1QBP_C1QBP	LPA Variants	MR Egger	26	-0.00105616	0.000490187	0.041444	0.106354
NAGPA	11208_15_NAGPA_NAGPA	LPA Variants	MR Egger	26	-0.000906136	0.000420567	0.0414476	0.106354
MFRP	3685_53_MFRP_MFRP	LPA Variants	MR Egger	26	-0.000868579	0.000403208	0.0414812	0.106421
GBP6	7818_101_GBP6_GBP6	LPA Variants	MR Egger	26	-0.00102317	0.000475185	0.0415656	0.106534
ANP32A	13073_14_ANP32A_AN32A	LPA Variants	MR Egger	26	-0.0010361	0.000481263	0.0415937	0.10658
SPATA31D4	9524_46_SPATA31D4_S31D4	LPA Variants	MR Egger	26	-0.000940822	0.000437039	0.0416074	0.106585
NME1	5909_51_NME1_Nucleoside_diphosphate_kinase_A	LPA Variants	MR Egger	26	-0.000863086	0.000400935	0.0416102	0.106585
SPOCK1	5490_53_SPOCK1_Testican_1	LPA Variants	MR Egger	26	-0.000871975	0.000405152	0.0416506	0.106614
CANX	8834_58_CANX_Calnexin	LPA Variants	MR Egger	26	-0.000913314	0.000424515	0.0417195	0.106701
NDC80	12730_3_NDC80_KNTC2	LPA Variants	MR Egger	26	-0.00113284	0.00052662	0.0417442	0.106742
IL22	2778_10_IL22_IL_22	LPA Variants	MR Egger	26	-0.000911583	0.000423798	0.0417582	0.106752
IL7R	5089_11_IL7R_IL_7_Ra	LPA Variants	MR Egger	26	-0.000854279	0.000397166	0.0417623	0.106752
KLK5	14039_33_KLK5_kallikrein_5	LPA Variants	MR Egger	26	-0.000869982	0.00040454	0.0417966	0.106784
ENTPD3	4436_1_ENTPD3_ENTP3	LPA Variants	MR Egger	26	-0.00105462	0.000490445	0.0418157	0.106813
L3MBTL2	12708_91_L3MBTL2_LMBL2	LPA Variants	MR Egger	26	-0.00087712	0.000407934	0.0418309	0.106816
SFXN5	13729_26_SFXN5_SFXN5	LPA Variants	MR Egger	26	-0.000862157	0.000401121	0.0418993	0.106863
BMP4	6326_20_BMP4_BMP_4	LPA Variants	MR Egger	26	-0.000878694	0.00040885	0.0419156	0.106863
TAGLN3	17775_8_TAGLN3_TAGL3	LPA Variants	MR Egger	26	-0.000849923	0.000395468	0.0419175	0.106863
CDC42BPB	3629_60_CDC42BPB_MRCKB	LPA Variants	MR Egger	26	-0.000874079	0.000406762	0.0419427	0.106879
ETS2	12350_86_ETS2_ETS2	LPA Variants	MR Egger	26	-0.000883606	0.000411298	0.0419896	0.106914
GAP43	15325_14_GAP43_NEUM	LPA Variants	MR Egger	26	-0.000886344	0.000412579	0.0419929	0.106914
GRP	8400_74_GRP_Gastrin_releasing_peptide	LPA Variants	MR Egger	26	-0.000862794	0.000401655	0.0420108	0.106941
HMGB1	2524_56_HMGB1_HMG_1	LPA Variants	MR Egger	26	-0.000896764	0.000417729	0.0421278	0.107127
NEK7	12703_6_NEK7_NEK7	LPA Variants	MR Egger	26	-0.000864226	0.000402651	0.0421646	0.107127
CX3CL1	2827_23_CX3CL1_Fractalkine_CX3CL_1	LPA Variants	MR Egger	26	-0.00109862	0.000511897	0.04218	0.107127
DLK2	9359_9_DLK2_EGFL9	LPA Variants	MR Egger	26	-0.0008849	0.000412324	0.0421838	0.107127
BRD2	15372_43_BRD2_BRD2	LPA Variants	MR Egger	26	-0.000861895	0.00040164	0.0422003	0.107127
MLL2	13623_4_MLL2_MLL2	LPA Variants	MR Egger	26	-0.000930951	0.000433943	0.0422538	0.107184
UBE2D1	19247_1_UBE2D1_UB2D1	LPA Variants	MR Egger	26	-0.00117541	0.000547906	0.042259	0.107184
USP21	12681_63_USP21_UBP21	LPA Variants	MR Egger	26	-0.000934196	0.00043556	0.0422991	0.107237
CD72	7009_8_CD72_CD72	LPA Variants	MR Egger	26	-0.000869986	0.000405686	0.0423284	0.107268
AGFG1	11681_8_AGFG1_NUPL	LPA Variants	MR Egger	26	-0.000861236	0.000401755	0.0423992	0.107354
CHD7	14005_2_CHD7_CHD7	LPA Variants	MR Egger	26	-0.000911348	0.000425167	0.0424147	0.10737
MAPKAPK2	3820_68_MAPKAPK2_MAPK2	LPA Variants	MR Egger	26	-0.000881414	0.000411251	0.0424372	0.10737
MOBKL1A	19177_7_MOBKL1A_MOL1A	LPA Variants	MR Egger	26	-0.000887213	0.000413971	0.042444	0.10737
ZP4	7766_25_ZP4_ZP4	LPA Variants	MR Egger	26	-0.000962279	0.000449035	0.0424601	0.107379
TMEM38B	9509_4_TMEM38B_TM38B	LPA Variants	MR Egger	26	-0.000856307	0.000399724	0.0425264	0.107424
ASH1L	12622_96_ASH1L_ASH1L	LPA Variants	MR Egger	26	-0.000853229	0.0003983	0.0425324	0.107424
DPY30	13943_38_DPY30_DPY30	LPA Variants	MR Egger	26	-0.000860501	0.000401717	0.0425431	0.107424
ERH	11614_29_ERH_ERH	LPA Variants	MR Egger	26	-0.000857117	0.000400218	0.0425812	0.107446
MTRF1L	11134_30_MTRF1L_RF1ML	LPA Variants	MR Egger	26	-0.000953448	0.000445369	0.0426541	0.107552
RGS3	12827_37_RGS3_RGS3	LPA Variants	MR Egger	26	-0.00103877	0.000485245	0.0426628	0.107552
BLMH	14250_115_BLMH_BLMH	LPA Variants	MR Egger	26	-0.000842726	0.000393751	0.0427031	0.107606
ART3	7970_315_ART3_NAR3	LPA Variants	MR Egger	26	-0.000948171	0.000443052	0.0427178	0.107606
ERBB2	2616_23_ERBB2_ERBB2	LPA Variants	MR Egger	26	-0.00085532	0.000399844	0.0428029	0.107746
AASDHPPT	17320_19_AASDHPPT_ADPPT	LPA Variants	MR Egger	26	-0.000880996	0.000411958	0.0428543	0.107839
VEGFC	3132_1_VEGFC_VEGF_C	LPA Variants	MR Egger	26	-0.000868708	0.000406416	0.04295	0.108032
CD99L2	10539_30_CD99L2_C99L2	LPA Variants	MR Egger	26	-0.000898533	0.000420489	0.0430044	0.108131
HNRNPF	9764_79_HNRNPF_HNRPF	LPA Variants	MR Egger	26	-0.000862345	0.000403628	0.0430396	0.108139
CD1A	10814_7_CD1A_CD1A	LPA Variants	MR Egger	26	-0.000902495	0.000422546	0.0430966	0.108227
MGAT4C	7208_60_MGAT4C_MGT4C	LPA Variants	MR Egger	26	-0.000847861	0.000397134	0.0431774	0.108337
BCAR3	12634_79_BCAR3_BCAR3	LPA Variants	MR Egger	26	-0.000863167	0.000404559	0.0432989	0.108568
COL6A5	11155_16_COL6A5_CO6A5	LPA Variants	MR Egger	26	-0.000874832	0.000410332	0.043442	0.108853
SHC1	16043_30_SHC1_SHC1	LPA Variants	MR Egger	26	-0.000874683	0.000410305	0.043462	0.108866
SRP19	18257_64_SRP19_SRP19	LPA Variants	MR Egger	26	-0.000843113	0.000395909	0.0436639	0.109196
PSG5	9314_9_PSG5_PSG5	LPA Variants	MR Egger	26	-0.000906214	0.000425579	0.0436813	0.109196
GIP	5755_29_GIP_GIP	LPA Variants	MR Egger	26	-0.000847	0.000397773	0.0436827	0.109196
JPH3	9089_77_JPH3_JPH3	LPA Variants	MR Egger	26	-0.000850352	0.000399363	0.0436899	0.109196
LRRN1	11293_14_LRRN1_LRRN1	LPA Variants	MR Egger	26	-0.000928105	0.000435935	0.0437149	0.109196
PDE6D	13491_40_PDE6D_PDE6D	LPA Variants	MR Egger	26	-0.000866031	0.000406785	0.0437181	0.109196
G3BP1	19266_35_G3BP1_G3BP1	LPA Variants	MR Egger	26	-0.00086101	0.000404431	0.0437201	0.109196
SIRPA	5430_66_SIRPA_SHPS1	LPA Variants	MR Egger	26	-0.000809575	0.00038032	0.043745	0.109221
DSCAM	9175_48_DSCAM_DSCAM	LPA Variants	MR Egger	26	-0.00104071	0.000489031	0.0437955	0.109293
SMAP1	11649_3_SMAP1_SMAP1	LPA Variants	MR Egger	26	-0.000876584	0.000411982	0.0438307	0.109303
GCKR	5223_59_GCKR_GCKR	LPA Variants	MR Egger	26	-0.000853493	0.000401143	0.0438371	0.109303
RGS21	19381_7_RGS21_RGS21	LPA Variants	MR Egger	26	-0.000851246	0.000400105	0.043846	0.109307
RRM2B	8925_25_RRM2B_RIR2B	LPA Variants	MR Egger	26	-0.000857706	0.000403216	0.0438821	0.10935
TMEM132B	8890_9_TMEM132B_T132B	LPA Variants	MR Egger	26	-0.000886062	0.000416552	0.0438847	0.10935
CGB2	6213_10_CGB2_CGB2	LPA Variants	MR Egger	26	-0.000885485	0.000416282	0.0438854	0.10935
LCN10	13007_66_LCN10_LCN10	LPA Variants	MR Egger	26	-0.00107965	0.000507669	0.0439254	0.109416
SYT17	9110_2_SYT17_SYT17	LPA Variants	MR Egger	26	-0.000858737	0.000403794	0.0439267	0.109416
CTRC	5626_20_CTRC_CTRC	LPA Variants	MR Egger	26	-0.00086801	0.000408191	0.0439443	0.109441
FAM175A	8784_7_FAM175A_F175A	LPA Variants	MR Egger	26	-0.000942806	0.000443432	0.0439739	0.109459
FUT5	4549_78_FUT5_FUT5	LPA Variants	MR Egger	26	-0.000907947	0.000427176	0.0440371	0.109581
RECQL	11431_235_RECQL_RECQ1	LPA Variants	MR Egger	26	-0.000881472	0.000414849	0.0440976	0.109656
GALE	11457_53_GALE_GALE	LPA Variants	MR Egger	26	-0.00101452	0.000477576	0.0441418	0.109709
NRSN1	11654_77_NRSN1_NRSN1	LPA Variants	MR Egger	26	-0.000889527	0.000418749	0.0441483	0.109709
DIDO1	14329_4_DIDO1_DIDO1	LPA Variants	MR Egger	26	-0.000879787	0.000414166	0.0441491	0.109709
AGA	10435_2_AGA_ASPG	LPA Variants	MR Egger	26	-0.000853286	0.000401997	0.0442982	0.110002
FHIT	9826_135_FHIT_Fragile_histidine_triad_protein	LPA Variants	MR Egger	26	-0.000865631	0.000407815	0.0442992	0.110002
SH2D3C	12704_26_SH2D3C_SH2D3	LPA Variants	MR Egger	26	-0.000898027	0.000423088	0.0443041	0.110002
NLRP4	12794_6_NLRP4_NALP4	LPA Variants	MR Egger	26	-0.00089894	0.000423549	0.0443181	0.110007
RAB27A	9504_19_RAB27A_RB27A	LPA Variants	MR Egger	26	-0.000847516	0.000399327	0.0443219	0.110007
GDNF	5822_22_GDNF_GDNF	LPA Variants	MR Egger	26	-0.000853037	0.000401943	0.0443285	0.110007
FGL2	19635_69_FGL2_FGL2	LPA Variants	MR Egger	26	-0.00120598	0.000568344	0.0443629	0.110015
PIAS3	13513_174_PIAS3_PIAS3	LPA Variants	MR Egger	26	-0.00084635	0.000398894	0.0443789	0.110021
RAPGEF5	9059_14_RAPGEF5_RPGF5	LPA Variants	MR Egger	26	-0.00107118	0.000504919	0.0444018	0.110059
LRRC52	10785_8_LRRC52_LRC52	LPA Variants	MR Egger	26	-0.000832858	0.000392928	0.0445743	0.110449
ABCC6	8935_22_ABCC6_MRP6	LPA Variants	MR Egger	26	-0.000863945	0.000407639	0.0445961	0.110467
EIF4E	19263_147_EIF4E_IF4E	LPA Variants	MR Egger	26	-0.000901751	0.000425506	0.0446091	0.110467
RPP30	17511_10_RPP30_RPP30	LPA Variants	MR Egger	26	-0.00100912	0.000476177	0.0446116	0.110467
DOK2	14246_50_DOK2_DOK2	LPA Variants	MR Egger	26	-0.000871232	0.000411125	0.0446189	0.110467
RND1	13574_50_RND1_RND1	LPA Variants	MR Egger	26	-0.000845301	0.000398908	0.0446281	0.110471
STUB1	11350_30_STUB1_CHIP	LPA Variants	MR Egger	26	-0.000856911	0.000404427	0.0446478	0.110501
PTK2	4986_59_PTK2_FAK1	LPA Variants	MR Egger	26	-0.000838312	0.00039567	0.0446583	0.110508
PVRL4	5734_13_PVRL4_nectin_4	LPA Variants	MR Egger	26	-0.000839991	0.000396541	0.0446967	0.110585
RGS4	17855_28_RGS4_RGS4	LPA Variants	MR Egger	26	-0.000863509	0.000407899	0.04482	0.110797
FIBP	19169_88_FIBP_FIBP	LPA Variants	MR Egger	26	-0.00086108	0.000406811	0.044849	0.110845
PIK3R1	8863_3_PIK3R1_P85A	LPA Variants	MR Egger	26	-0.000841364	0.000397581	0.0448907	0.110851
PLA2G2E	2447_7_PLA2G2E_GIIE	LPA Variants	MR Egger	26	-0.00084167	0.000397776	0.0449159	0.110858
RERG	17822_57_RERG_RERG	LPA Variants	MR Egger	26	-0.000984635	0.000465626	0.045036	0.111028
SQSTM1	15448_47_SQSTM1_SQSTM	LPA Variants	MR Egger	26	-0.00083567	0.000395193	0.0450417	0.111028
MMP16	9719_145_MMP16_MMP_16	LPA Variants	MR Egger	26	-0.000855502	0.000404677	0.0450929	0.111039
NLRP10	12821_6_NLRP10_NAL10	LPA Variants	MR Egger	26	-0.00083493	0.000394958	0.0450991	0.111039
PNPO	17804_102_PNPO_PNPO	LPA Variants	MR Egger	26	-0.000862279	0.000408149	0.045222	0.111218
PAK6	3827_22_PAK6_PAK6	LPA Variants	MR Egger	26	-0.000856359	0.000405368	0.0452323	0.111218
VPS28	17155_1_VPS28_VPS28_protein_homolog	LPA Variants	MR Egger	26	-0.00115396	0.000546401	0.0452896	0.111312
SEL1L2	9082_25_SEL1L2_SE1L2	LPA Variants	MR Egger	26	-0.0011253	0.000532836	0.0452931	0.111312
ITGB5	7755_37_ITGB5_ITB5	LPA Variants	MR Egger	26	-0.000842235	0.000398903	0.0453421	0.111414
ACP1	3858_5_ACP1_PPAC	LPA Variants	MR Egger	26	-0.000778992	0.000369038	0.0453897	0.111458
UBE2L3	3874_8_UBE2L3_UB2L3	LPA Variants	MR Egger	26	-0.000863523	0.000409101	0.0453982	0.111458
FBXL4	11416_23_FBXL4_FBXL4	LPA Variants	MR Egger	26	-0.00102377	0.000485034	0.0454042	0.111458
NAP1L2	13529_39_NAP1L2_NP1L2	LPA Variants	MR Egger	26	-0.000862486	0.00040863	0.0454078	0.111458
HK1	13131_5_HK1_HXK1	LPA Variants	MR Egger	26	-0.001104	0.000523099	0.0454237	0.111458
SEMA4B	9805_51_SEMA4B_SEM4B	LPA Variants	MR Egger	26	-0.000864637	0.00040969	0.045428	0.111458
PPIA	3844_2_PPIA_Cyclophilin_A	LPA Variants	MR Egger	26	-0.000855561	0.000405533	0.0454982	0.11157
ADK	19207_119_ADK_ADK	LPA Variants	MR Egger	26	-0.000862289	0.000408734	0.0455041	0.11157
CGA	14056_4_CGA_Glycoprotein_hormones_a_chain	LPA Variants	MR Egger	26	-0.000966394	0.000458117	0.0455195	0.111589
CTRL	9229_9_CTRL_CTRL	LPA Variants	MR Egger	26	-0.000959333	0.000454897	0.0455752	0.11167
HSPG2	15626_223_HSPG2_Perlecan	LPA Variants	MR Egger	26	-0.00100377	0.00047603	0.0456001	0.11168
PRDX5	5017_19_PRDX5_Peroxiredoxin_5	LPA Variants	MR Egger	26	-0.000834757	0.000395946	0.0456356	0.11169
C11orf73	8686_342_C11orf73_HIKES	LPA Variants	MR Egger	26	-0.00085135	0.000404207	0.0458284	0.111936
BID	5798_3_BID_BID	LPA Variants	MR Egger	26	-0.00085907	0.000408056	0.0459184	0.112063
UNC93B1	13487_24_UNC93B1_UN93B	LPA Variants	MR Egger	26	-0.000832432	0.000395422	0.0459279	0.112068
SYT7	7121_2_SYT7_SYT7	LPA Variants	MR Egger	26	-0.000837898	0.000398048	0.0459425	0.112085
NXT2	19255_124_NXT2_NXT2	LPA Variants	MR Egger	26	-0.000832154	0.000395468	0.046018	0.112195
CD3E	18870_1_CD3E_CD3E	LPA Variants	MR Egger	26	-0.00110467	0.000525018	0.0460339	0.112208
TSG101	13044_5_TSG101_TS101	LPA Variants	MR Egger	26	-0.000850612	0.000404304	0.04605	0.112208
FGF19	13724_27_FGF19_FGF_19	LPA Variants	MR Egger	26	-0.000842218	0.000400351	0.0460679	0.112208
YWHAZ	5858_6_YWHAZ_14_3_3_protein_zeta_delta	LPA Variants	MR Egger	26	-0.000908444	0.000431898	0.0460988	0.112248
STX2	7738_299_STX2_STX2	LPA Variants	MR Egger	26	-0.000850498	0.000404353	0.0461008	0.112248
SEC61G	8872_1_SEC61G_SC61G	LPA Variants	MR Egger	26	-0.000833727	0.000396418	0.0461203	0.112258
GLTP	12513_8_GLTP_GLTP	LPA Variants	MR Egger	26	-0.000840445	0.000399675	0.0461519	0.11229
RPS10	13011_20_RPS10_RS10	LPA Variants	MR Egger	26	-0.00107113	0.000509397	0.0461595	0.11229
JAM2	2997_8_JAM2_JAM_B	LPA Variants	MR Egger	26	-0.000945829	0.000449842	0.0461747	0.112298
SYT9	8066_38_SYT9_SYT9	LPA Variants	MR Egger	26	-0.000881286	0.000419199	0.0462006	0.112311
SSB	13625_19_SSB_LA	LPA Variants	MR Egger	26	-0.000836913	0.000398143	0.0462262	0.112312
ZPBP2	10710_23_ZPBP2_ZPBP2	LPA Variants	MR Egger	26	-0.000822554	0.000391535	0.0463407	0.112483
PRKAR2A	19125_26_PRKAR2A_KAP2	LPA Variants	MR Egger	26	-0.000840312	0.000400016	0.046355	0.112483
PRR16	10621_26_PRR16_PRR16	LPA Variants	MR Egger	26	-0.000842195	0.000400985	0.0463914	0.112527
TNFRSF13B	2704_74_TNFRSF13B_TACI	LPA Variants	MR Egger	26	-0.000956345	0.000455454	0.0464444	0.112619
TP53	6123_69_TP53_p53	LPA Variants	MR Egger	26	-0.000838396	0.000399325	0.0464661	0.112653
MEOX2	18259_15_MEOX2_MEOX2	LPA Variants	MR Egger	26	-0.000972124	0.000463047	0.0464785	0.112664
ZYX	13632_10_ZYX_Zyxin	LPA Variants	MR Egger	26	-0.000860975	0.000410138	0.046495	0.112686
TSN	12477_42_TSN_TSN	LPA Variants	MR Egger	26	-0.000854064	0.000407021	0.0465822	0.112838
ASMTL	10089_7_ASMTL_ASML	LPA Variants	MR Egger	26	-0.000867381	0.000413488	0.0466408	0.112927
SEZ6L2	3867_49_SEZ6L2_SE6L2	LPA Variants	MR Egger	26	-0.000865729	0.000412794	0.0466866	0.112945
GABBR2	13948_50_GABBR2_GABR2	LPA Variants	MR Egger	26	-0.000831725	0.000396592	0.0466926	0.112945
DUSP13	6525_17_DUSP13_DUSP13	LPA Variants	MR Egger	26	-0.000837638	0.00039946	0.0467169	0.112945
TBX5	11202_70_TBX5_TBX5	LPA Variants	MR Egger	26	-0.000836284	0.000398868	0.0467444	0.112992
AKR1B10	16081_38_AKR1B10_Aldose_reductase_like	LPA Variants	MR Egger	26	-0.000899165	0.000428896	0.0467617	0.11301
CCL22	3508_78_CCL22_MDC	LPA Variants	MR Egger	26	-0.000870961	0.00041554	0.046809	0.113053
RPRD1B	19126_4_RPRD1B_C20orf77	LPA Variants	MR Egger	26	-0.000839713	0.000400636	0.0468112	0.113053
PARVA	13434_172_PARVA_PARVA	LPA Variants	MR Egger	26	-0.000867652	0.000413974	0.0468153	0.113053
RELL2	6600_70_RELL2_RELL2	LPA Variants	MR Egger	26	-0.000904276	0.000431591	0.0468824	0.113129
POMC	9204_33_POMC_Corticotropin_lipotropin	LPA Variants	MR Egger	26	-0.000862722	0.000411772	0.0468891	0.113129
CHFR	11320_29_CHFR_CHFR	LPA Variants	MR Egger	26	-0.000924664	0.000441337	0.0468894	0.113129
SMYD2	12636_113_SMYD2_SMYD2	LPA Variants	MR Egger	26	-0.000889383	0.000424593	0.0469348	0.113193
EIF4A3	4997_19_EIF4A3_IF4A3	LPA Variants	MR Egger	26	-0.000844566	0.000403217	0.0469447	0.113193
CRYBB1	17751_68_CRYBB1_CRBB1	LPA Variants	MR Egger	26	-0.000868835	0.000414847	0.0469657	0.113193
PPP1R2	19152_4_PPP1R2_IPP2	LPA Variants	MR Egger	26	-0.000867952	0.000414662	0.0470816	0.113342
BMP8B	15668_19_BMP8B_BMP_8	LPA Variants	MR Egger	26	-0.000977813	0.000467385	0.0471853	0.113479
F9	4876_32_F9_Coagulation_Factor_IX	LPA Variants	MR Egger	26	-0.000987038	0.000471818	0.047195	0.113479
INSL5	10462_14_INSL5_INSL5	LPA Variants	MR Egger	26	-0.000854291	0.000408454	0.0472407	0.113483
KLK5	3201_49_KLK5_kallikrein_5	LPA Variants	MR Egger	26	-0.000823681	0.000393855	0.0472592	0.113491
CCL1	2770_51_CCL1_I_309	LPA Variants	MR Egger	26	-0.00113397	0.000542305	0.047289	0.113523
DUSP3	3480_7_DUSP3_DUS3	LPA Variants	MR Egger	26	-0.000857884	0.000410371	0.0473394	0.113561
ZNF415	12811_55_ZNF415_ZN415	LPA Variants	MR Egger	26	-0.000912912	0.000436716	0.0473499	0.113561
CD226	5062_60_CD226_CD226	LPA Variants	MR Egger	26	-0.000839886	0.000401969	0.0474449	0.113766
LRRTM3	4453_83_LRRTM3_LRRT3	LPA Variants	MR Egger	26	-0.000830094	0.000397294	0.0474508	0.113766
HSP90AB1	5467_15_HSP90AB1_HSP_90b	LPA Variants	MR Egger	26	-0.000852165	0.00040794	0.047492	0.113825
SBDS	3866_7_SBDS_SBDS	LPA Variants	MR Egger	26	-0.000879183	0.000420927	0.047518	0.113841
PON1	4261_55_PON1_paraoxonase_1	LPA Variants	MR Egger	26	-0.000838867	0.00040163	0.0475206	0.113841
ADH7	11377_19_ADH7_ADH7	LPA Variants	MR Egger	26	-0.000962935	0.000461099	0.0475508	0.113879
CRYGD	12366_16_CRYGD_CRGD	LPA Variants	MR Egger	26	-0.000832776	0.000398775	0.047552	0.113879
BACH1	12451_62_BACH1_BACH1	LPA Variants	MR Egger	26	-0.00112857	0.000540467	0.0475711	0.113906
SARS2	12348_46_SARS2_SYSM	LPA Variants	MR Egger	26	-0.000910784	0.000436394	0.0476763	0.114091
MYCT1	13541_1_MYCT1_MYCT1	LPA Variants	MR Egger	26	-0.000874326	0.000418933	0.0476795	0.114091
SAMHD1	11303_7_SAMHD1_SAMH1	LPA Variants	MR Egger	26	-0.000944919	0.000452807	0.0477023	0.114127
HSD17B11	17397_8_HSD17B11_DHB11	LPA Variants	MR Egger	26	-0.000831086	0.000398305	0.0477262	0.114144
CREG1	9357_4_CREG1_CREG1	LPA Variants	MR Egger	26	-0.00107466	0.000515054	0.0477324	0.114144
DLX4	11910_27_DLX4_DLX4	LPA Variants	MR Egger	26	-0.000851936	0.000408482	0.0478192	0.114243
GULP1	19180_38_GULP1_GULP1	LPA Variants	MR Egger	26	-0.00106716	0.000511853	0.0478906	0.114323
NT5C3A	19615_213_NT5C3A_5NT3	LPA Variants	MR Egger	26	-0.000941176	0.000451433	0.0478932	0.114323
RNPC3	12814_17_RNPC3_RBM40	LPA Variants	MR Egger	26	-0.000876651	0.000420627	0.0479631	0.114398
DHRS9	17467_1_DHRS9_DHRS9	LPA Variants	MR Egger	26	-0.000852118	0.000408916	0.0479936	0.114452
PSMD9	13931_22_PSMD9_PSMD9	LPA Variants	MR Egger	26	-0.000838724	0.000402524	0.0480116	0.114455
HSCB	19316_2_HSCB_HSC20	LPA Variants	MR Egger	26	-0.00111175	0.000533572	0.0480179	0.114455
IL1A	4851_25_IL1A_IL_1a	LPA Variants	MR Egger	26	-0.000827791	0.000397332	0.0480402	0.114489
PGM1	9173_21_PGM1_PGM1	LPA Variants	MR Egger	26	-0.000849962	0.000408034	0.0480708	0.114525
SLAMF8	8994_65_SLAMF8_SLAMF8	LPA Variants	MR Egger	26	-0.000830812	0.000398911	0.0481066	0.114555
S100P	9926_4_S100P_S100P	LPA Variants	MR Egger	26	-0.000832179	0.000399733	0.0481925	0.114685
SLC14A2	12818_159_SLC14A2_UT2	LPA Variants	MR Egger	26	-0.000843893	0.000405426	0.0482258	0.114746
SH3GL3	18318_98_SH3GL3_SH3G3	LPA Variants	MR Egger	26	-0.000863621	0.000415208	0.0483771	0.114989
SYNJ2BP	17348_5_SYNJ2BP_SYJ2B	LPA Variants	MR Egger	26	-0.000875023	0.0004207	0.0483826	0.114989
TEK	3773_15_TEK_sTie_2	LPA Variants	MR Egger	26	-0.00085939	0.000413307	0.0484441	0.115061
METAP2	3170_6_METAP2_AMPM2	LPA Variants	MR Egger	26	-0.000862123	0.000414671	0.048469	0.115082
RAP2A	9885_41_RAP2A_RAP2A	LPA Variants	MR Egger	26	-0.000821301	0.000395107	0.0485059	0.115082
MARCO	9003_99_MARCO_MARCO	LPA Variants	MR Egger	26	-0.000962195	0.00046294	0.0485294	0.115082
NMS	9503_1_NMS_NMS	LPA Variants	MR Egger	26	-0.000823309	0.000396214	0.0485801	0.115105
VWC2L	7995_16_VWC2L_VWC2L	LPA Variants	MR Egger	26	-0.000824333	0.000396707	0.0485801	0.115105
NOTCH2	5106_52_NOTCH2_NOTC2	LPA Variants	MR Egger	26	-0.000827682	0.000398386	0.0486151	0.115169
SPINK2	13405_61_SPINK2_ISK2	LPA Variants	MR Egger	26	-0.000865448	0.000416614	0.0486401	0.115206
RNF34	13386_248_RNF34_RNF34	LPA Variants	MR Egger	26	-0.0010668	0.000513557	0.0486464	0.115206
NLRP1	11661_11_NLRP1_NALP1	LPA Variants	MR Egger	26	-0.000866965	0.00041748	0.0487075	0.115333
PPP1R14A	19117_3_PPP1R14A_PP14A	LPA Variants	MR Egger	26	-0.000844586	0.000406811	0.0487629	0.115445
HEXIM1	15596_7_HEXIM1_HEXI1	LPA Variants	MR Egger	26	-0.000847793	0.000408512	0.0488422	0.11554
RAB17	11118_107_RAB17_RAB17	LPA Variants	MR Egger	26	-0.00108408	0.000522419	0.048862	0.115568
HTRA2	3317_33_HTRA2_HTRA2	LPA Variants	MR Egger	26	-0.000914572	0.000440896	0.0489399	0.115715
SEMA4A	16915_153_SEMA4A_SEM4A	LPA Variants	MR Egger	26	-0.000882491	0.000425617	0.0490309	0.115824
KIR2DL2	7773_20_KIR2DL2_KI2L2	LPA Variants	MR Egger	26	-0.000818686	0.000394864	0.0490412	0.115824
PCDHGA12	6938_21_PCDHGA12_PCDGC	LPA Variants	MR Egger	26	-0.000828081	0.000399401	0.0490447	0.115824
OTUD5	12480_9_OTUD5_OTUD5	LPA Variants	MR Egger	26	-0.00117475	0.00056664	0.0490568	0.115824
HSD17B1	4708_3_HSD17B1_17_beta_HSD_1	LPA Variants	MR Egger	26	-0.000825327	0.000398279	0.0491526	0.115962
RCAN1	13465_5_RCAN1_CCP1	LPA Variants	MR Egger	26	-0.000854166	0.000412271	0.0491907	0.115966
RNF128	6510_56_RNF128_RN128	LPA Variants	MR Egger	26	-0.000913966	0.000441144	0.0491954	0.115966
ST6GAL1	6035_2_ST6GAL1_SIAT1	LPA Variants	MR Egger	26	-0.000831025	0.000401345	0.0493177	0.116143
ASPA	18187_16_ASPA_ACY2	LPA Variants	MR Egger	26	-0.000827527	0.000399656	0.0493181	0.116143
CDKN2C	12521_3_CDKN2C_CDN2C	LPA Variants	MR Egger	26	-0.00104112	0.000502903	0.0493566	0.116197
NACA	3854_24_NACA_NACA	LPA Variants	MR Egger	26	-0.000844531	0.000408156	0.0494659	0.116368
APPL1	12825_18_APPL1_DP13A	LPA Variants	MR Egger	26	-0.000818828	0.000395794	0.0494976	0.116375
IFNA6	5714_88_IFNA6_IFNA6	LPA Variants	MR Egger	26	-0.000833726	0.000403031	0.0495164	0.116387
TNFSF8	3421_54_TNFSF8_CD30_Ligand	LPA Variants	MR Egger	26	-0.000974111	0.000471087	0.0496024	0.116515
GLRX3	16596_25_GLRX3_GLRX3	LPA Variants	MR Egger	26	-0.000857415	0.000414699	0.0496263	0.116552
CHEK1	2853_68_CHEK1_CHK1	LPA Variants	MR Egger	26	-0.000894585	0.000432723	0.0496487	0.116568
GFRA3	2505_49_GFRA3_GFRa_3	LPA Variants	MR Egger	26	-0.000893368	0.000432184	0.0496731	0.116602
TTN	11352_42_TTN_TITIN	LPA Variants	MR Egger	26	-0.000824123	0.000399088	0.0498855	0.116918
SCGB3A1	6252_62_SCGB3A1_Secretoglobin_family_3A_member_1	LPA Variants	MR Egger	26	-0.000841658	0.000407627	0.0499105	0.116921
GNAI1	19271_64_GNAI1_GNAI1	LPA Variants	MR Egger	26	-0.000823567	0.000398893	0.0499252	0.116929
SCARB2	5100_53_SCARB2_LIMP_II	LPA Variants	MR Egger	26	-0.000822355	0.000398384	0.0499665	0.116933
TMEM52B	9778_45_TMEM52B_TM52B	LPA Variants	MR Egger	26	-0.000908623	0.000440204	0.0499799	0.116933
DSCAML1	18886_28_DSCAML1_DSCL1	LPA Variants	MR Egger	26	-0.0008221	0.000398339	0.0500079	0.116963
KLK6	3450_4_KLK6_Kallikrein_6	LPA Variants	MR Egger	26	-0.00108574	0.000526108	0.0500178	0.116968
CNN1	15566_10_CNN1_Calponin_1	LPA Variants	MR Egger	26	-0.000934758	0.000453019	0.0500512	0.116998
CXADR	11204_80_CXADR_CXAR	LPA Variants	MR Egger	26	-0.000823742	0.000399234	0.0500609	0.116998
EIF1B	12701_1_EIF1B_EIF1B	LPA Variants	MR Egger	26	-0.000852658	0.000413268	0.0500707	0.116998
ANP32B	4194_26_ANP32B_AN32B	LPA Variants	MR Egger	26	-0.000823266	0.000399071	0.0500968	0.117022
POLE2	11562_9_POLE2_DPOE2	LPA Variants	MR Egger	26	-0.000829441	0.000402097	0.0501139	0.117044
FCN1	15582_25_FCN1_FCN1	LPA Variants	MR Egger	26	-0.000859168	0.00041659	0.0501555	0.117081
EBAG9	19323_1_EBAG9_RCAS1	LPA Variants	MR Egger	26	-0.000828442	0.000401771	0.0501974	0.11709
RPS6KA3	3469_74_RPS6KA3_RPS6KA3	LPA Variants	MR Egger	26	-0.000831223	0.000403185	0.0502315	0.117133
MYL12B	19122_47_MYL12B_ML12B	LPA Variants	MR Egger	26	-0.000806714	0.000391312	0.0502398	0.117133
TSSK1B	11179_7_TSSK1B_TSSK1	LPA Variants	MR Egger	26	-0.000812283	0.000394085	0.0502783	0.117205
MANSC4	9578_263_MANSC4_MANS4	LPA Variants	MR Egger	26	-0.000846329	0.000410636	0.0502956	0.117207
DIXDC1	13441_30_DIXDC1_DIXC1	LPA Variants	MR Egger	26	-0.000922201	0.000447492	0.0503159	0.117218
MTX2	8839_4_MTX2_Metaxin_2	LPA Variants	MR Egger	26	-0.00086269	0.000418652	0.0503349	0.117242
KEAP1	8485_7_KEAP1_KEAP1	LPA Variants	MR Egger	26	-0.000820107	0.000398031	0.0503583	0.117261
SPAST	8388_24_SPAST_Spastin	LPA Variants	MR Egger	26	-0.000829287	0.000402582	0.0504089	0.117342
IL10RB	2631_50_IL10RB_IL_10_Rb	LPA Variants	MR Egger	26	-0.000993414	0.000482316	0.0504345	0.117383
MAPK10	15418_25_MAPK10_MK10	LPA Variants	MR Egger	26	-0.000848589	0.00041204	0.0504539	0.117391
SYTL4	11563_51_SYTL4_SYTL4	LPA Variants	MR Egger	26	-0.000964658	0.000468419	0.0504633	0.117394
MMP14	5002_76_MMP14_MMP_14	LPA Variants	MR Egger	26	-0.000930944	0.000452295	0.05058	0.117541
JAK2	11816_84_JAK2_JAK2	LPA Variants	MR Egger	26	-0.000839193	0.000407721	0.050581	0.117541
SH3BGRL3	17490_4_SH3BGRL3_SH3BGRL3_like_protein	LPA Variants	MR Egger	26	-0.000842144	0.000409234	0.0506224	0.117607
ARID3A	3875_62_ARID3A_ARI3A	LPA Variants	MR Egger	26	-0.000832348	0.000404505	0.0506393	0.117607
CEACAM7	7184_13_CEACAM7_CEAM7	LPA Variants	MR Egger	26	-0.000820574	0.00039879	0.0506427	0.117607
AKT2	5360_9_AKT2_PKB_beta	LPA Variants	MR Egger	26	-0.00084559	0.000410989	0.0506644	0.117639
KIAA1024	9075_121_KIAA1024_K1024	LPA Variants	MR Egger	26	-0.0008164	0.000396881	0.0507072	0.117702
CES1	15487_164_CES1_carboxylesterase__liver	LPA Variants	MR Egger	26	-0.000838913	0.000407889	0.0507401	0.117723
ANXA10	13605_16_ANXA10_ANX10	LPA Variants	MR Egger	26	-0.000849695	0.000413132	0.0507407	0.117723
F9	5307_12_F9_Coagulation_Factor_IXab	LPA Variants	MR Egger	26	-0.000975823	0.000474632	0.0508193	0.11785
ACTN1	9843_5_ACTN1_ACTN1	LPA Variants	MR Egger	26	-0.000821278	0.000399495	0.0508367	0.117872
PRC1	15310_61_PRC1_PRC1	LPA Variants	MR Egger	26	-0.000827487	0.000402623	0.0508939	0.117949
GCNT2	7143_9_GCNT2_GNT2C	LPA Variants	MR Egger	26	-0.000820503	0.000399376	0.050975	0.118099
FAF2	9738_7_FAF2_FAF2	LPA Variants	MR Egger	26	-0.000822749	0.000400547	0.0510164	0.118177
COMT	18382_109_COMT_Catechol_O_methyltransferase	LPA Variants	MR Egger	26	-0.000854124	0.000415849	0.0510307	0.118191
B4GALNT1	8976_13_B4GALNT1_B4GN1	LPA Variants	MR Egger	26	-0.00101612	0.000494815	0.0510728	0.118237
COL25A1	7006_4_COL25A1_COPA1	LPA Variants	MR Egger	26	-0.000819127	0.000399257	0.0512713	0.118581
MAGEB10	11456_2_MAGEB10_MAGBA	LPA Variants	MR Egger	26	-0.00110606	0.000539315	0.0513519	0.118692
BTNL3	10848_137_BTNL3_BTNL3	LPA Variants	MR Egger	26	-0.000955675	0.000466359	0.0515234	0.118939
FGF22	9513_9_FGF22_FGF22	LPA Variants	MR Egger	26	-0.000817384	0.000398887	0.0515301	0.118939
SPEF1	12876_39_SPEF1_SPEF1	LPA Variants	MR Egger	26	-0.000810514	0.000395596	0.0515635	0.118976
PAPPA2	5756_66_PAPPA2_PAPP2	LPA Variants	MR Egger	26	-0.00081991	0.000400249	0.0515997	0.119041
FLRT3	13123_3_FLRT3_FLRT3	LPA Variants	MR Egger	26	-0.000739698	0.000361111	0.0516108	0.119048
TRAF1	17747_45_TRAF1_TRAF1	LPA Variants	MR Egger	26	-0.00100309	0.000489735	0.0516286	0.119051
GLRX	18386_36_GLRX_GLRX1	LPA Variants	MR Egger	26	-0.00082161	0.000401177	0.0516528	0.119087
ULBP1	3081_70_ULBP1_ULBP_1	LPA Variants	MR Egger	26	-0.000821325	0.000401155	0.051716	0.119178
PLCG1	4563_61_PLCG1_PLCG1	LPA Variants	MR Egger	26	-0.000998115	0.000487538	0.0517308	0.119189
PRDM1	14197_2_PRDM1_PRDM1	LPA Variants	MR Egger	26	-0.00104591	0.000511013	0.0517848	0.119281
NUP210L	9606_4_NUP210L_P210L	LPA Variants	MR Egger	26	-0.000871486	0.000425817	0.0517979	0.119292
KNG1	7784_1_KNG1_Kininogen__HMW	LPA Variants	MR Egger	26	-0.000848317	0.000414582	0.0518425	0.119326
ORAOV1	18195_3_ORAOV1_ORAV1	LPA Variants	MR Egger	26	-0.00112142	0.000548184	0.0518948	0.119416
OAZ1	9893_27_OAZ1_Ornithine_decarboxylase_antizyme	LPA Variants	MR Egger	26	-0.000849904	0.000415528	0.0519317	0.119422
CNTN2	3296_92_CNTN2_CNTN2	LPA Variants	MR Egger	26	-0.000807952	0.000395036	0.0519418	0.119422
SLC41A2	12511_83_SLC41A2_S41A2	LPA Variants	MR Egger	26	-0.000978888	0.00047864	0.0519543	0.119422
CD5	14065_11_CD5_CD5	LPA Variants	MR Egger	26	-0.000803904	0.000393091	0.0519606	0.119422
SERPINB5	15417_3_SERPINB5_Maspin	LPA Variants	MR Egger	26	-0.000830968	0.000406373	0.0519864	0.119432
NUDT12	13947_371_NUDT12_NUD12	LPA Variants	MR Egger	26	-0.000974903	0.000476767	0.0519885	0.119432
OSM	2693_20_OSM_OSM	LPA Variants	MR Egger	26	-0.00108834	0.000532284	0.0520049	0.119451
LEFTY2	15503_15_LEFTY2_Lefty_A	LPA Variants	MR Egger	26	-0.000856602	0.000418972	0.0520194	0.119456
CBX1	18817_50_CBX1_CBX1	LPA Variants	MR Egger	26	-0.000823057	0.000402709	0.0520968	0.119551
C5orf38	6378_2_C5orf38_CEI	LPA Variants	MR Egger	26	-0.000883175	0.000432158	0.0521144	0.119572
MACROD1	13653_335_MACROD1_MACD1	LPA Variants	MR Egger	26	-0.00105793	0.000517923	0.0522195	0.119757
HERPUD2	9779_63_HERPUD2_HERP2	LPA Variants	MR Egger	26	-0.000964759	0.000472451	0.0522856	0.11989
PRMT3	12696_166_PRMT3_ANM3	LPA Variants	MR Egger	26	-0.00081867	0.000400941	0.0523025	0.11991
TPT1	3872_2_TPT1_TCTP	LPA Variants	MR Egger	26	-0.000833965	0.000408536	0.052358	0.119948
CXCL12	3516_60_CXCL12_SDF_1	LPA Variants	MR Egger	26	-0.000988142	0.000484066	0.0523596	0.119948
FANK1	15581_16_FANK1_FANK1	LPA Variants	MR Egger	26	-0.000806096	0.000394913	0.0523743	0.119963
DYRK3	4359_87_DYRK3_DYRK3	LPA Variants	MR Egger	26	-0.000871258	0.000426977	0.0524461	0.120071
BIRC3	4973_18_BIRC3_cIAP_2	LPA Variants	MR Egger	26	-0.000823249	0.000403466	0.0524549	0.120073
RABEPK	13599_15_RABEPK_RABEK	LPA Variants	MR Egger	26	-0.00109581	0.000537072	0.0524664	0.12008
IFNL1	4396_54_IFNL1_IFN_lambda_1	LPA Variants	MR Egger	26	-0.000836519	0.000410067	0.0525067	0.120131
CSF3R	2719_3_CSF3R_G_CSF_R	LPA Variants	MR Egger	26	-0.000922139	0.000452051	0.0525127	0.120131
RLN2	6621_10_RLN2_REL2	LPA Variants	MR Egger	26	-0.000873391	0.00042823	0.0525519	0.120186
SLAMF7	5487_7_SLAMF7_SLAF7	LPA Variants	MR Egger	26	-0.000767707	0.000376443	0.0525698	0.120186
CRH	5614_44_CRH_CRH	LPA Variants	MR Egger	26	-0.000804665	0.000394581	0.0525779	0.120186
LRRC4B	11911_13_LRRC4B_LRC4B	LPA Variants	MR Egger	26	-0.000812924	0.000398865	0.0527067	0.120381
BRD1	11607_15_BRD1_BRD1	LPA Variants	MR Egger	26	-0.000805808	0.000395384	0.0527121	0.120381
EFNA3	14153_8_EFNA3_Ephrin_A3	LPA Variants	MR Egger	26	-0.000829009	0.000406914	0.0527907	0.120504
SNAI2	10014_31_SNAI2_SLUG	LPA Variants	MR Egger	26	-0.000814966	0.000400137	0.0528546	0.120557
MRAP	7895_108_MRAP_MRAP	LPA Variants	MR Egger	26	-0.000958037	0.000470601	0.0529563	0.120699
DYNLL1	3881_49_DYNLL1_DLC8	LPA Variants	MR Egger	26	-0.000827629	0.000406621	0.0529982	0.120747
SH3GL2	12499_108_SH3GL2_SH3G2	LPA Variants	MR Egger	26	-0.000839942	0.000412696	0.053012	0.120747
MYOM3	13966_30_MYOM3_MYOM3	LPA Variants	MR Egger	26	-0.00101866	0.000500767	0.0531271	0.120897
TLR4	11101_18_TLR4_TLR4	LPA Variants	MR Egger	26	-0.000801933	0.000394247	0.0531382	0.120904
GRB10	11358_15_GRB10_GRB10	LPA Variants	MR Egger	26	-0.00084894	0.000417402	0.0531621	0.120921
CTGF	2975_19_CTGF_CTGF	LPA Variants	MR Egger	26	-0.0008259	0.000406179	0.0532192	0.120976
DNASE2B	6533_20_DNASE2B_DNS2B	LPA Variants	MR Egger	26	-0.000807533	0.000397223	0.0532616	0.121054
DNAJC4	8016_19_DNAJC4_DNJC4	LPA Variants	MR Egger	26	-0.000876425	0.000431243	0.0533293	0.121143
RNASET2	16913_8_RNASET2_RNT2	LPA Variants	MR Egger	26	-0.000851642	0.000419075	0.0533434	0.121146
GC	15589_1_GC_Gc_Globulin__Mixed_Type	LPA Variants	MR Egger	26	-0.000916251	0.000450984	0.0534002	0.121246
ZNF329	12803_9_ZNF329_ZN329	LPA Variants	MR Egger	26	-0.0008064	0.000396931	0.053409	0.121246
UMODL1	9114_84_UMODL1_UROL1	LPA Variants	MR Egger	26	-0.000933722	0.000459641	0.0534279	0.121246
ECEL1	7076_17_ECEL1_ECEL1	LPA Variants	MR Egger	26	-0.000884971	0.000435975	0.0535963	0.121454
CD96	9735_44_CD96_TACT	LPA Variants	MR Egger	26	-0.000811784	0.000399957	0.0536166	0.121454
TOM1L2	19356_20_TOM1L2_TM1L2	LPA Variants	MR Egger	26	-0.000981197	0.000483428	0.0536184	0.121454
VIMP	11286_78_VIMP_SELS	LPA Variants	MR Egger	26	-0.00101971	0.000502422	0.0536274	0.121454
ARL1	12392_30_ARL1_ARL1	LPA Variants	MR Egger	26	-0.000828556	0.00040839	0.0537088	0.121526
PRKCG	5476_66_PRKCG_PKC_G	LPA Variants	MR Egger	26	-0.000826858	0.000407618	0.0537443	0.121569
COL10A1	15653_9_COL10A1_COAA1	LPA Variants	MR Egger	26	-0.000813524	0.000401091	0.0537697	0.12159
FAM172A	5615_62_FAM172A_F172A	LPA Variants	MR Egger	26	-0.000814857	0.000401996	0.0539066	0.121751
GNGT2	10917_40_GNGT2_GBGT2	LPA Variants	MR Egger	26	-0.000801137	0.000395351	0.0539762	0.121751
VIP	3522_57_VIP_Vasoactive_Intestinal_Peptide	LPA Variants	MR Egger	26	-0.000824533	0.000406897	0.0539763	0.121751
DOC2B	7997_118_DOC2B_DOC2B	LPA Variants	MR Egger	26	-0.000811913	0.00040068	0.0539821	0.121751
SEMA3A	3222_11_SEMA3A_Semaphorin_3A	LPA Variants	MR Egger	26	-0.000810893	0.000400261	0.0540287	0.121781
FGF3	7894_155_FGF3_FGF_3	LPA Variants	MR Egger	26	-0.000809729	0.000399687	0.054029	0.121781
CANT1	6480_1_CANT1_CANT1	LPA Variants	MR Egger	26	-0.000834815	0.000412151	0.0540733	0.121845
UBLCP1	19124_9_UBLCP1_UBCP1	LPA Variants	MR Egger	26	-0.0008193	0.000404517	0.0540874	0.121858
GAGE2A	18268_5_GAGE2A_GAG2A	LPA Variants	MR Egger	26	-0.000803623	0.000396867	0.0541383	0.121935
EPHA5	3806_55_EPHA5_EphA5	LPA Variants	MR Egger	26	-0.000808949	0.00039962	0.0542066	0.122033
APBB1	12822_34_APBB1_APBB1	LPA Variants	MR Egger	26	-0.000816308	0.000403367	0.0542684	0.122098
TNF	5936_53_TNF_TNF_a	LPA Variants	MR Egger	26	-0.000808699	0.000399691	0.0543147	0.122146
IRF1	17462_19_IRF1_IRF1	LPA Variants	MR Egger	26	-0.000808056	0.00039951	0.0543913	0.122262
PDXP	3897_61_PDXP_PLPP	LPA Variants	MR Egger	26	-0.000824309	0.000407615	0.0544295	0.122329
DEFA1	19579_5_DEFA1_HNP_1	LPA Variants	MR Egger	26	-0.000876646	0.000433522	0.0544433	0.122342
COPE	19310_81_COPE_COPE	LPA Variants	MR Egger	26	-0.000947669	0.00046877	0.0545031	0.122432
PDE7A	5178_5_PDE7A_PDE7A	LPA Variants	MR Egger	26	-0.00081115	0.00040125	0.0545085	0.122432
TGFB1	2333_72_TGFB1_TGF_b1	LPA Variants	MR Egger	26	-0.000911684	0.000451055	0.0545453	0.122459
FZD10	11647_6_FZD10_Frizzled_10	LPA Variants	MR Egger	26	-0.000947026	0.000468655	0.0546	0.122525
SUFU	17468_1_SUFU_SUFU	LPA Variants	MR Egger	26	-0.00100927	0.000499811	0.0547589	0.122732
LINGO3	10827_67_LINGO3_LIGO3	LPA Variants	MR Egger	26	-0.000804284	0.000398402	0.0548171	0.122777
GRB7	11281_6_GRB7_GRB7	LPA Variants	MR Egger	26	-0.0010719	0.000531003	0.054832	0.122777
TAGLN2	9201_13_TAGLN2_Transgelin_2	LPA Variants	MR Egger	26	-0.000821247	0.000406851	0.0548428	0.122777
LRFN5	6587_6_LRFN5_LRFN5	LPA Variants	MR Egger	26	-0.0010178	0.000504238	0.0548494	0.122777
SEPHS1	14083_25_SEPHS1_SPS1	LPA Variants	MR Egger	26	-0.000825667	0.000409135	0.0548946	0.122831
FUT3	4548_4_FUT3_Fucosyltransferase_3	LPA Variants	MR Egger	26	-0.000878791	0.000435504	0.0549177	0.122847
ABHD10	17370_186_ABHD10_ABHDA	LPA Variants	MR Egger	26	-0.000856419	0.000424437	0.054928	0.122847
LGR5	16296_43_LGR5_LGR5	LPA Variants	MR Egger	26	-0.000819507	0.000406157	0.0549354	0.122847
SULT1E1	16932_5_SULT1E1_SULT_1E	LPA Variants	MR Egger	26	-0.000930377	0.000461195	0.0549794	0.122908
PDCD1LG2	3004_67_PDCD1LG2_PD_L2	LPA Variants	MR Egger	26	-0.000824397	0.000408694	0.0549983	0.122918
YME1L1	11190_129_YME1L1_YMEL1	LPA Variants	MR Egger	26	-0.000803617	0.000398406	0.055006	0.122918
PSG11	7846_44_PSG11_PSG11	LPA Variants	MR Egger	26	-0.000904617	0.000448484	0.0550087	0.122918
RPSA	19623_26_RPSA_40S_ribosomal_protein_SA	LPA Variants	MR Egger	26	-0.000803357	0.000398359	0.0550519	0.122996
SLIT1	15634_139_SLIT1_SLIT1	LPA Variants	MR Egger	26	-0.000800688	0.000397088	0.0550818	0.123009
PCDHB10	9963_19_PCDHB10_PCDBA	LPA Variants	MR Egger	26	-0.0010343	0.000512944	0.0550829	0.123009
TREML1	9329_28_TREML1_TRML1	LPA Variants	MR Egger	26	-0.000871835	0.000432374	0.055083	0.123009
MMP16	5268_49_MMP16_MMP_16	LPA Variants	MR Egger	26	-0.000796193	0.000395097	0.0552177	0.123142
RND3	15439_21_RND3_RND3	LPA Variants	MR Egger	26	-0.000813017	0.000403493	0.055244	0.123182
DRGX	8034_6_DRGX_DRGX	LPA Variants	MR Egger	26	-0.000796053	0.00039526	0.0553507	0.123377
OMP	18240_6_OMP_OMP	LPA Variants	MR Egger	26	-0.000906667	0.000450212	0.0553651	0.123377
BMX	3414_40_BMX_BMX	LPA Variants	MR Egger	26	-0.000806651	0.000400613	0.0554018	0.123422
ARL8B	8569_147_ARL8B_ARL8B	LPA Variants	MR Egger	26	-0.000811183	0.0004029	0.0554223	0.12343
CFL1	4203_50_CFL1_Cofilin_1	LPA Variants	MR Egger	26	-0.000912995	0.000453491	0.0554335	0.12343
PPP3R2	18866_8_PPP3R2_CANB2	LPA Variants	MR Egger	26	-0.00115351	0.000573071	0.055478	0.123435
FMR1	7713_102_FMR1_FMR1	LPA Variants	MR Egger	26	-0.00082567	0.000410206	0.0554831	0.123435
NEFH	9900_36_NEFH_NFH	LPA Variants	MR Egger	26	-0.000883297	0.000438874	0.0555024	0.12344
BIRC5	3472_40_BIRC5_Survivin	LPA Variants	MR Egger	26	-0.00110116	0.000547156	0.0555167	0.123442
GLP1R	13085_18_GLP1R_GLP1R	LPA Variants	MR Egger	26	-0.000806335	0.000400956	0.0556842	0.123663
TAPBPL	6364_7_TAPBPL_TPSNR	LPA Variants	MR Egger	26	-0.000615011	0.000305845	0.0557034	0.123682
ELK3	5707_55_ELK3_ELK3	LPA Variants	MR Egger	26	-0.000817455	0.000406684	0.0557949	0.12381
SMIM13	13452_113_SMIM13_SIM13	LPA Variants	MR Egger	26	-0.000802463	0.000399301	0.0558378	0.123887
VARS	13083_18_VARS_SYVC	LPA Variants	MR Egger	26	-0.00100544	0.000500404	0.0558847	0.123935
DNMT3L	19142_39_DNMT3L_DNM3L	LPA Variants	MR Egger	26	-0.000903627	0.000449989	0.0560141	0.124156
GDF10	16749_79_GDF10_BMP_3b	LPA Variants	MR Egger	26	-0.000937216	0.000466762	0.0560368	0.124177
ZNF410	12843_6_ZNF410_ZN410	LPA Variants	MR Egger	26	-0.00080219	0.000399528	0.0560445	0.124177
FGF8	2443_10_FGF8_FGF_8B	LPA Variants	MR Egger	26	-0.000912863	0.000454819	0.0561298	0.124245
NAGK	3894_15_NAGK_NAGK	LPA Variants	MR Egger	26	-0.000814736	0.000405935	0.0561329	0.124245
ITPRIPL1	9221_6_ITPRIPL1_IPIL1	LPA Variants	MR Egger	26	-0.000829469	0.000413404	0.0562042	0.124278
IL17B	3499_77_IL17B_IL_17B	LPA Variants	MR Egger	26	-0.000800819	0.000399126	0.0562047	0.124278
BIRC2	10046_55_BIRC2_cIAP_1	LPA Variants	MR Egger	26	-0.000852008	0.000424645	0.0562083	0.124278
MPZ	10615_18_MPZ_MYP0	LPA Variants	MR Egger	26	-0.00083858	0.000418038	0.0562548	0.124343
DDOST	17161_1_DDOST_OST48	LPA Variants	MR Egger	26	-0.000794816	0.000396254	0.0562735	0.124358
PDLIM1	11428_31_PDLIM1_PDLI1	LPA Variants	MR Egger	26	-0.000814019	0.000405851	0.0562867	0.124358
NEFL	10082_251_NEFL_NFL	LPA Variants	MR Egger	26	-0.000859503	0.00042856	0.0563037	0.124377
FGB	18890_227_FGB_Fibrinogen_B	LPA Variants	MR Egger	26	-0.00112278	0.000559922	0.0563391	0.124436
LRRC4B	9916_146_LRRC4B_LRC4B	LPA Variants	MR Egger	26	-0.000807986	0.000402953	0.0563494	0.12444
UBE2E1	14326_4_UBE2E1_UB2E1	LPA Variants	MR Egger	26	-0.000815404	0.000406685	0.0563671	0.124453
CSN2	16587_1_CSN2_Beta_casein	LPA Variants	MR Egger	26	-0.00104426	0.000520866	0.0563834	0.124453
COPS2	14029_42_COPS2_CSN2	LPA Variants	MR Egger	26	-0.000959149	0.000478433	0.0563934	0.124453
STAT3	10346_5_STAT3_STAT3	LPA Variants	MR Egger	26	-0.000814463	0.000406279	0.0564029	0.124453
SARS	18178_13_SARS_SYSC	LPA Variants	MR Egger	26	-0.000805531	0.000401828	0.0564057	0.124453
BDP1	8929_7_BDP1_BDP1	LPA Variants	MR Egger	26	-0.000909073	0.000453488	0.0564103	0.124453
ABL2	5261_13_ABL2_ABL2	LPA Variants	MR Egger	26	-0.000800921	0.000399543	0.0564142	0.124453
LY6G6D	6469_62_LY6G6D_LY66D	LPA Variants	MR Egger	26	-0.000803274	0.000400929	0.0565353	0.124683
HMG20B	11551_16_HMG20B_HM20B	LPA Variants	MR Egger	26	-0.000799394	0.000399013	0.0565467	0.124689
MCEMP1	6283_60_MCEMP1_MCEM1	LPA Variants	MR Egger	26	-0.000972918	0.000485797	0.0566273	0.124829
AFAP1L1	9889_42_AFAP1L1_AF1L1	LPA Variants	MR Egger	26	-0.000798289	0.000398699	0.0566833	0.124857
RBM17	17391_10_RBM17_SPF45	LPA Variants	MR Egger	26	-0.00082204	0.000410667	0.0567426	0.12486
NT5M	17856_23_NT5M_NT5M	LPA Variants	MR Egger	26	-0.000806393	0.000402865	0.0567511	0.12486
WFDC3	6384_19_WFDC3_WFDC3	LPA Variants	MR Egger	26	-0.000812691	0.000406029	0.0567609	0.12486
NRG2	8060_7_NRG2_NRG2	LPA Variants	MR Egger	26	-0.000801862	0.000400641	0.0567739	0.12486
SMARCC1	11180_17_SMARCC1_SMRC1	LPA Variants	MR Egger	26	-0.000881619	0.000440497	0.0567768	0.12486
PUS1	11201_19_PUS1_TRUA	LPA Variants	MR Egger	26	-0.000959556	0.000479494	0.0568039	0.124882
PDGFC	13658_31_PDGFC_PDGF_CC	LPA Variants	MR Egger	26	-0.000891369	0.000445538	0.0568642	0.124966
CA9	3798_71_CA9_Carbonic_anhydrase_9	LPA Variants	MR Egger	26	-0.000812382	0.000406064	0.0568677	0.124966
HERC1	12705_9_HERC1_HERC1	LPA Variants	MR Egger	26	-0.000835049	0.000417656	0.0570122	0.125163
BUB1	12033_3_BUB1_BUB1	LPA Variants	MR Egger	26	-0.000800496	0.000400405	0.0570304	0.125163
CSDE1	12735_39_CSDE1_CSDE1	LPA Variants	MR Egger	26	-0.000802076	0.000401197	0.057031	0.125163
EXOSC3	12605_1_EXOSC3_Exosome_component_3	LPA Variants	MR Egger	26	-0.000789629	0.000395057	0.0570809	0.125248
TXNRD1	13967_14_TXNRD1_Thioredoxin_reductase_1	LPA Variants	MR Egger	26	-0.000810714	0.00040576	0.0571687	0.125357
SHANK3	13242_134_SHANK3_SHAN3	LPA Variants	MR Egger	26	-0.000859449	0.000430311	0.0572542	0.125439
KIAA1324	9097_5_KIAA1324_K1324	LPA Variants	MR Egger	26	-0.000794239	0.000397691	0.0572711	0.125441
ITIH5	8233_2_ITIH5_ITIH5	LPA Variants	MR Egger	26	-0.000860955	0.000431113	0.0572797	0.125441
PHF3	11544_39_PHF3_PHF3	LPA Variants	MR Egger	26	-0.00079177	0.00039664	0.0573793	0.125503
CDCP1	8589_13_CDCP1_CDCP1	LPA Variants	MR Egger	26	-0.000804679	0.000403114	0.057383	0.125503
SLITRK3	10565_19_SLITRK3_SLIK3	LPA Variants	MR Egger	26	-0.000887552	0.000444714	0.0574265	0.12552
TMPRSS11D	6547_83_TMPRSS11D_TM11D	LPA Variants	MR Egger	26	-0.000847114	0.000424552	0.0574809	0.125575
HRK	8008_28_HRK_HRK	LPA Variants	MR Egger	26	-0.000896422	0.000449274	0.057486	0.125575
SCAMP5	13509_5_SCAMP5_SCAM5	LPA Variants	MR Egger	26	-0.000832915	0.000417463	0.0574958	0.125578
TMEM154	11223_1_TMEM154_TM154	LPA Variants	MR Egger	26	-0.000798543	0.000400328	0.0575494	0.12562
AMN	4322_28_AMN_AMNLS	LPA Variants	MR Egger	26	-0.000779784	0.000391018	0.0576057	0.125725
ATP5B	4965_27_ATP5B_ATP_synthase_beta_chain	LPA Variants	MR Egger	26	-0.0010466	0.00052489	0.0576394	0.125761
MRAS	18297_8_MRAS_RASM	LPA Variants	MR Egger	26	-0.000835323	0.000419361	0.0578787	0.12613
GAD1	11280_6_GAD1_DCE1	LPA Variants	MR Egger	26	-0.000800189	0.000401738	0.0578872	0.12613
PLA1A	9518_95_PLA1A_PLA1A	LPA Variants	MR Egger	26	-0.000791812	0.000397634	0.0579468	0.126215
WFDC6	13412_5_WFDC6_WFDC6	LPA Variants	MR Egger	26	-0.000784007	0.000393823	0.058011	0.12631
MMP1	4924_32_MMP1_MMP_1	LPA Variants	MR Egger	26	-0.00081619	0.00041013	0.0580911	0.12641
AMICA1	5094_62_AMICA1_JAML1	LPA Variants	MR Egger	26	-0.000878339	0.000441361	0.0580916	0.12641
LMAN1	15688_30_LMAN1_Mannose_binding_lectin	LPA Variants	MR Egger	26	-0.000827221	0.000415734	0.0581248	0.126445
HTATIP2	7753_21_HTATIP2_HTAI2	LPA Variants	MR Egger	26	-0.000806563	0.00040543	0.05817	0.126488
NEGR1	7050_5_NEGR1_NEGR1	LPA Variants	MR Egger	26	-0.000830169	0.000417351	0.0582007	0.126496
PSIP1	17176_13_PSIP1_PSIP1	LPA Variants	MR Egger	26	-0.000797238	0.000400808	0.0582082	0.126496
EPO	5813_58_EPO_Epo	LPA Variants	MR Egger	26	-0.000816664	0.000410736	0.0582997	0.126639
AXIN2	12925_105_AXIN2_AXIN2	LPA Variants	MR Egger	26	-0.00100158	0.000503972	0.0584088	0.126838
IL17C	9255_5_IL17C_IL_17C	LPA Variants	MR Egger	26	-0.000825598	0.000415456	0.0584273	0.12686
ZNF180	12771_19_ZNF180_ZN180	LPA Variants	MR Egger	26	-0.000784113	0.000394792	0.0585528	0.127081
TNNT3	16807_35_TNNT3_TNNT3	LPA Variants	MR Egger	26	-0.00105096	0.000529266	0.0586048	0.127151
SOD1	2794_60_SOD1_SOD	LPA Variants	MR Egger	26	-0.000799929	0.000402907	0.0586411	0.127192
LGALS7	9196_8_LGALS7_Galectin_7	LPA Variants	MR Egger	26	-0.00079451	0.00040035	0.0587418	0.127355
SPINT1	2828_82_SPINT1_HAI_1	LPA Variants	MR Egger	26	-0.00101419	0.000511068	0.0587535	0.127355
CA5A	8791_151_CA5A_Carbonic_Anhydrase_VA	LPA Variants	MR Egger	26	-0.00079372	0.00040003	0.0587879	0.127355
VSNL1	13522_20_VSNL1_VISL1	LPA Variants	MR Egger	26	-0.000783982	0.000395167	0.0588149	0.127382
GAL3ST1	8696_15_GAL3ST1_G3ST1	LPA Variants	MR Egger	26	-0.000970293	0.000489142	0.0588455	0.127392
SAA1	15515_2_SAA1_SAA	LPA Variants	MR Egger	26	0.000812191	0.000409479	0.0588683	0.127404
NMRAL1	13988_67_NMRAL1_NMRL1	LPA Variants	MR Egger	26	-0.000820167	0.000413645	0.0589503	0.127506
AURKA	3091_70_AURKA_Aurora_kinase_A	LPA Variants	MR Egger	26	-0.000976121	0.000492389	0.0589933	0.12754
THG1L	18215_5_THG1L_THG1	LPA Variants	MR Egger	26	-0.000802694	0.000404934	0.0590092	0.12754
GJA1	9937_7_GJA1_CXA1	LPA Variants	MR Egger	26	-0.000826804	0.00041715	0.0590392	0.127586
MGAT4B	7141_21_MGAT4B_MGT4B	LPA Variants	MR Egger	26	-0.000819876	0.00041373	0.0590823	0.12766
LCN8	5643_2_LCN8_LCN8	LPA Variants	MR Egger	26	-0.000777901	0.000392563	0.0590912	0.127661
TERF1	10049_112_TERF1_TERF1	LPA Variants	MR Egger	26	-0.000782173	0.000394736	0.0591012	0.127664
HRG	4996_66_HRG_HRG	LPA Variants	MR Egger	26	-0.000815859	0.00041178	0.0591263	0.127699
CAMK2A	3350_53_CAMK2A_CAMK2A	LPA Variants	MR Egger	26	-0.000795533	0.000401651	0.0592025	0.127845
PTP4A2	11699_16_PTP4A2_TP4A2	LPA Variants	MR Egger	26	-0.000810701	0.000409328	0.0592131	0.127849
EMID1	9547_29_EMID1_EMID1	LPA Variants	MR Egger	26	-0.000782546	0.000395236	0.0592873	0.127972
NXF1	12453_161_NXF1_NXF1	LPA Variants	MR Egger	26	-0.000786514	0.000397346	0.0593503	0.128038
DEFB116	11144_10_DEFB116_DB116	LPA Variants	MR Egger	26	-0.000784407	0.000396286	0.0593527	0.128038
MVK	11391_69_MVK_MVK	LPA Variants	MR Egger	26	-0.000977841	0.000494071	0.0593817	0.128065
SCT	3728_52_SCT_Secretin	LPA Variants	MR Egger	26	-0.000794795	0.00040171	0.059456	0.128119
POLI	13536_56_POLI_POLI	LPA Variants	MR Egger	26	-0.000789339	0.000398967	0.0594647	0.128119
ZNRF3	14122_132_ZNRF3_ZNRF3	LPA Variants	MR Egger	26	-0.000791113	0.000400166	0.0596435	0.128381
QPRT	17789_1_QPRT_NADC	LPA Variants	MR Egger	26	-0.000789063	0.000399142	0.0596512	0.128381
STARD5	17383_4_STARD5_STAR5	LPA Variants	MR Egger	26	-0.000808181	0.00040907	0.0598002	0.128645
LDLRAP1	18183_3_LDLRAP1_ARH	LPA Variants	MR Egger	26	-0.000822222	0.000416216	0.0598224	0.128674
UNC13A	14052_26_UNC13A_UN13A	LPA Variants	MR Egger	26	-0.000935623	0.000473673	0.0598487	0.128712
INA	11436_6_INA_AINX	LPA Variants	MR Egger	26	-0.000777822	0.000393875	0.0599036	0.1288
PRSS22	4534_10_PRSS22_BSSP4	LPA Variants	MR Egger	26	-0.000814999	0.000412707	0.0599073	0.1288
KCTD5	12473_48_KCTD5_KCTD5	LPA Variants	MR Egger	26	-0.000956136	0.000484215	0.0599256	0.128821
SEMA6B	5121_3_SEMA6B_SEM6B	LPA Variants	MR Egger	26	-0.000885842	0.000448686	0.059963	0.128871
PPIG	18449_33_PPIG_PPIG	LPA Variants	MR Egger	26	-0.00108422	0.000549174	0.0599666	0.128871
CASP14	16617_14_CASP14_Caspase_14	LPA Variants	MR Egger	26	-0.000767672	0.000388871	0.0599872	0.128878
DOT1L	12692_56_DOT1L_DOT1L	LPA Variants	MR Egger	26	-0.000781524	0.000396048	0.0600827	0.128898
PTPRH	11988_24_PTPRH_PTPRH	LPA Variants	MR Egger	26	-0.000848703	0.000430144	0.0601115	0.128936
NCR2	2734_49_NCR2_NKp44	LPA Variants	MR Egger	26	-0.000904396	0.000458385	0.0601192	0.128936
ADAMDEC1	9115_78_ADAMDEC1_ADEC1	LPA Variants	MR Egger	26	-0.000797155	0.00040407	0.0601424	0.128954
STX1B	6966_144_STX1B_STX1B	LPA Variants	MR Egger	26	-0.000791279	0.000401096	0.060145	0.128954
SHC2	14074_2_SHC2_SHC2	LPA Variants	MR Egger	26	-0.000842456	0.000427155	0.0602106	0.129056
ADAMTS6	6441_62_ADAMTS6_ATS6	LPA Variants	MR Egger	26	-0.00079235	0.000401784	0.0602311	0.129063
PLXNA4	19560_23_PLXNA4_PLXA4	LPA Variants	MR Egger	26	-0.000793593	0.000402528	0.0602985	0.129164
TMPRSS5	8002_27_TMPRSS5_Spinesin	LPA Variants	MR Egger	26	-0.000792519	0.000402021	0.0603204	0.129169
TAX1BP3	12498_12_TAX1BP3_TX1B3	LPA Variants	MR Egger	26	-0.00081034	0.00041115	0.0603724	0.129234
CINP	19383_131_CINP_CINP	LPA Variants	MR Egger	26	-0.000786326	0.000399027	0.060409	0.129275
DEFB128	6360_7_DEFB128_DB128	LPA Variants	MR Egger	26	-0.000917193	0.000465468	0.0604254	0.129289
MTPAP	9028_5_MTPAP_PAPD1	LPA Variants	MR Egger	26	-0.000925988	0.00046996	0.0604399	0.129289
RBP1	19279_42_RBP1_CRBP	LPA Variants	MR Egger	26	-0.000787529	0.000399737	0.0604681	0.12932
RAB11A	17744_31_RAB11A_RB11A	LPA Variants	MR Egger	26	-0.00079424	0.000403173	0.0604858	0.12932
MPST	12686_15_MPST_THTM	LPA Variants	MR Egger	26	-0.00092214	0.000468109	0.0604916	0.12932
PGF	3078_1_PGF_PlGF	LPA Variants	MR Egger	26	-0.000789112	0.000400587	0.0604961	0.12932
AKR1B1	16606_85_AKR1B1_Aldose_reductase	LPA Variants	MR Egger	26	-0.000806122	0.00040926	0.060518	0.12932
NCMAP	14614_41_NCMAP_CA130	LPA Variants	MR Egger	26	-0.00106245	0.000539835	0.0607131	0.129547
ADCYAP1	8446_4_ADCYAP1_PACAP_27	LPA Variants	MR Egger	26	-0.000777036	0.000394913	0.0607727	0.129628
CTCF	14624_51_CTCF_CTCF	LPA Variants	MR Egger	26	-0.000792892	0.00040311	0.0608551	0.129748
PRKCB	5475_10_PRKCB_PKC_B_II	LPA Variants	MR Egger	26	-0.000834382	0.000424211	0.0608593	0.129748
COL9A1	6631_17_COL9A1_CO9A1	LPA Variants	MR Egger	26	-0.000793663	0.000403539	0.0608769	0.129767
ZHX1	12751_26_ZHX1_ZHX1	LPA Variants	MR Egger	26	-0.000780171	0.000396752	0.0609215	0.129815
INSL6	5754_76_INSL6_INSL6	LPA Variants	MR Egger	26	-0.000810642	0.000412256	0.0609261	0.129815
PSG8	6238_55_PSG8_PSG8	LPA Variants	MR Egger	26	-0.000782091	0.000397843	0.0609904	0.129933
HSD17B7	9929_16_HSD17B7_DHB7	LPA Variants	MR Egger	26	-0.000797421	0.00040576	0.0610606	0.130027
SETMAR	12462_20_SETMAR_SETMR	LPA Variants	MR Egger	26	-0.000784192	0.000399124	0.061118	0.130092
SYF2	19438_68_SYF2_SYF2	LPA Variants	MR Egger	26	-0.000792058	0.000403174	0.0611456	0.130132
YWHAQ	7625_27_YWHAQ_14_3_3_protein_theta	LPA Variants	MR Egger	26	-0.000793205	0.000403808	0.0611761	0.130137
AGR2	4959_2_AGR2_AGR2	LPA Variants	MR Egger	26	-0.000790736	0.00040266	0.0612407	0.130222
VBP1	19193_18_VBP1_PFD3	LPA Variants	MR Egger	26	-0.000838357	0.000426972	0.0612759	0.130235
MAPKAPK3	3822_54_MAPKAPK3_MAPKAPK3	LPA Variants	MR Egger	26	-0.000806835	0.000410929	0.0612825	0.130235
MSLN	3893_64_MSLN_Mesothelin	LPA Variants	MR Egger	26	-0.000794493	0.000404785	0.0613672	0.130344
ALPPL2	6715_63_ALPPL2_PPBN	LPA Variants	MR Egger	26	-0.000896118	0.000456608	0.0613915	0.130354
UBE2N	3905_62_UBE2N_UBE2N	LPA Variants	MR Egger	26	-0.000805032	0.000410283	0.0614427	0.130425
ATF6	11277_23_ATF6_ATF6A	LPA Variants	MR Egger	26	-0.000815296	0.000415718	0.061561	0.130582
ZBTB33	12785_49_ZBTB33_KAISO	LPA Variants	MR Egger	26	-0.000777919	0.000396881	0.0616962	0.130777
ECH1	12662_82_ECH1_ECH1	LPA Variants	MR Egger	26	-0.000873645	0.000445746	0.0617109	0.130777
ST6GALNAC1	7867_154_ST6GALNAC1_SIA7A	LPA Variants	MR Egger	26	-0.000984094	0.000502239	0.0617784	0.130873
KCNMB3	8905_20_KCNMB3_KCMB3	LPA Variants	MR Egger	26	-0.00082854	0.000422959	0.0618403	0.13093
BCL2	3412_7_BCL2_Bcl_2	LPA Variants	MR Egger	26	-0.000797274	0.000407183	0.0619502	0.131062
AK4	17432_25_AK4_KAD4	LPA Variants	MR Egger	26	-0.00103673	0.00052966	0.0620333	0.131168
MOCS3	14229_5_MOCS3_MOCS3	LPA Variants	MR Egger	26	-0.000999847	0.000510891	0.0620692	0.13119
SIRPG	9241_40_SIRPG_SIRPG	LPA Variants	MR Egger	26	-0.000882415	0.000450921	0.0620873	0.13119
IFNAR1	9183_7_IFNAR1_IFN_a_b_R1	LPA Variants	MR Egger	26	-0.000932873	0.000476735	0.0621023	0.13119
DYNLT1	14331_262_DYNLT1_DYLT1	LPA Variants	MR Egger	26	-0.00086258	0.000440985	0.0621976	0.131365
PRDX1	3855_56_PRDX1_Peroxiredoxin_1	LPA Variants	MR Egger	26	-0.000792511	0.000405296	0.0622771	0.131467
FKBP4	17722_5_FKBP4_FKBP52_protein	LPA Variants	MR Egger	26	-0.000796055	0.000407125	0.0622872	0.131467
MAPK12	5005_4_MAPK12_MK12	LPA Variants	MR Egger	26	-0.000800266	0.000409347	0.0623281	0.131527
PAWR	9565_6_PAWR_PAWR	LPA Variants	MR Egger	26	-0.000805829	0.000412211	0.0623386	0.13153
CDHR3	8222_49_CDHR3_CDHR3	LPA Variants	MR Egger	26	-0.000774373	0.000396177	0.0623736	0.131551
SENP7	12626_6_SENP7_SENP7	LPA Variants	MR Egger	26	-0.000775349	0.000396696	0.0623859	0.131551
IL17RB	6262_14_IL17RB_IL_17B_R	LPA Variants	MR Egger	26	-0.000794935	0.000406729	0.0623933	0.131551
GPD1L	12420_10_GPD1L_GPD1L	LPA Variants	MR Egger	26	-0.00107119	0.00054833	0.0625076	0.131773
MAPRE3	16885_49_MAPRE3_MARE3	LPA Variants	MR Egger	26	-0.000931824	0.000477281	0.0626554	0.13199
RAN	4282_3_RAN_RAN	LPA Variants	MR Egger	26	-0.000805377	0.000412559	0.0626812	0.132026
ISL1	11549_6_ISL1_ISL1	LPA Variants	MR Egger	26	-0.000797862	0.000409089	0.0629088	0.132392
FAM163B	10880_38_FAM163B_F163B	LPA Variants	MR Egger	26	-0.000783306	0.00040168	0.0629418	0.132419
WFDC2	11388_75_WFDC2_HE4	LPA Variants	MR Egger	26	-0.000792369	0.000406335	0.0629459	0.132419
CYB5R2	19143_38_CYB5R2_NB5R2	LPA Variants	MR Egger	26	-0.000822741	0.000421982	0.0629882	0.132483
EMC8	17770_42_EMC8_EMC8	LPA Variants	MR Egger	26	-0.00077182	0.00039609	0.0631274	0.1327
FCRL4	8991_115_FCRL4_FCRL4	LPA Variants	MR Egger	26	-0.000778743	0.000399661	0.0631384	0.132701
PARK2	13013_41_PARK2_PRKN2	LPA Variants	MR Egger	26	-0.000806418	0.00041403	0.0632368	0.132749
AZGP1	9312_8_AZGP1_AZGP1	LPA Variants	MR Egger	26	-0.000810127	0.000415945	0.0632437	0.132749
ERMAP	8631_13_ERMAP_ERMAP	LPA Variants	MR Egger	26	-0.000796841	0.000409131	0.0632475	0.132749
MBD4	3891_56_MBD4_MBD4	LPA Variants	MR Egger	26	-0.000796638	0.000409064	0.0632701	0.132754
CDHR5	9962_1_CDHR5_MUCDL	LPA Variants	MR Egger	26	-0.00093391	0.000479792	0.0633933	0.132917
GDF10	6517_14_GDF10_BMP_3b	LPA Variants	MR Egger	26	-0.000895005	0.000459956	0.0634746	0.133026
NXPH1	4562_1_NXPH1_NXPH1	LPA Variants	MR Egger	26	-0.000921807	0.000473765	0.0634927	0.133027
GALP	9398_30_GALP_GALP	LPA Variants	MR Egger	26	-0.000773859	0.000397831	0.0635571	0.133109
BMP3	16748_1_BMP3_BMP_3	LPA Variants	MR Egger	26	-0.00103532	0.000532285	0.0635757	0.133129
LRP1B	11275_94_LRP1B_LRP1B	LPA Variants	MR Egger	26	-0.00077069	0.000396309	0.0636238	0.133184
LTBP4	13133_73_LTBP4_LTBP4	LPA Variants	MR Egger	26	-0.000886259	0.000455854	0.0636871	0.133287
APOD	4712_28_APOD_Apo_D	LPA Variants	MR Egger	26	-0.00104653	0.000538507	0.063787	0.133477
EPHB6	5078_82_EPHB6_EphB6	LPA Variants	MR Egger	26	-0.000804275	0.000414025	0.0638894	0.133611
SAT1	9859_180_SAT1_SSAT_1	LPA Variants	MR Egger	26	-0.000765138	0.000393896	0.063901	0.133611
FAM19A4	6511_17_FAM19A4_F19A4	LPA Variants	MR Egger	26	-0.000848871	0.000437027	0.0639148	0.133611
HDHD2	13472_35_HDHD2_HDHD2	LPA Variants	MR Egger	26	-0.000780114	0.000401704	0.0639617	0.133654
PSMD4	13568_30_PSMD4_PSMD4	LPA Variants	MR Egger	26	-0.000767657	0.000395393	0.0640264	0.133715
CHST14	7262_191_CHST14_CHSTE	LPA Variants	MR Egger	26	-0.00077626	0.000399859	0.0640482	0.133719
DIABLO	3122_6_DIABLO_SMAC	LPA Variants	MR Egger	26	-0.000777286	0.000400496	0.0641149	0.133814
PPFIA1	13975_56_PPFIA1_LIPA1	LPA Variants	MR Egger	26	-0.000780089	0.000401954	0.0641235	0.133814
USP28	19562_8_USP28_UBP28	LPA Variants	MR Egger	26	-0.000778275	0.000401043	0.0641378	0.133814
ROBO1	5740_17_ROBO1_ROBO1	LPA Variants	MR Egger	26	-0.000815108	0.000420031	0.064143	0.133814
PIANP	9599_6_PIANP_PIANP	LPA Variants	MR Egger	26	-0.000787581	0.000405855	0.0641483	0.133814
PABPN1	8921_139_PABPN1_PABP2	LPA Variants	MR Egger	26	-0.000780395	0.000402166	0.0641573	0.133814
RPN1	6458_6_RPN1_RPN1	LPA Variants	MR Egger	26	-0.000787596	0.000406346	0.0644437	0.134259
CLU	4542_24_CLU_Clusterin	LPA Variants	MR Egger	26	-0.00109368	0.000564343	0.0644781	0.134294
PACAP	16322_10_PACAP_PACAP	LPA Variants	MR Egger	26	-0.000823212	0.000424846	0.0645165	0.134354
MBTPS1	7240_2_MBTPS1_MBTP1	LPA Variants	MR Egger	26	-0.000771357	0.000398275	0.0646354	0.134487
EXTL2	6528_95_EXTL2_EXTL2	LPA Variants	MR Egger	26	-0.000773898	0.000399601	0.0646445	0.134487
MUC1	10623_19_MUC1_MUC1	LPA Variants	MR Egger	26	-0.000917307	0.000473806	0.0647261	0.134603
RPS27A	2846_24_RPS27A_Ubiquitin1	LPA Variants	MR Egger	26	-0.000779631	0.0004028	0.064792	0.13468
SPAG11B	5762_35_SPAG11B_Sperm_associated_antigen_11	LPA Variants	MR Egger	26	-0.00077187	0.000398861	0.0648361	0.134753
DDIT4	17817_22_DDIT4_DDIT4	LPA Variants	MR Egger	26	-0.00090344	0.000467037	0.0649363	0.134923
RHOG	12540_25_RHOG_RHOG	LPA Variants	MR Egger	26	-0.000787887	0.000407366	0.0649765	0.134987
MED1	3892_21_MED1_MED_1	LPA Variants	MR Egger	26	-0.000780641	0.000403695	0.0650229	0.135058
PI15	5745_64_PI15_PI15	LPA Variants	MR Egger	26	-0.00104739	0.000541757	0.0650768	0.135058
CBL	12016_60_CBL_CBL	LPA Variants	MR Egger	26	-0.000780997	0.00040397	0.0650789	0.135058
TXNIP	11682_7_TXNIP_TXNIP	LPA Variants	MR Egger	26	-0.000953652	0.000493326	0.0651047	0.135072
CCL5	5480_49_CCL5_RANTES	LPA Variants	MR Egger	26	-0.000799971	0.000413864	0.0651273	0.135072
FYN	3813_3_FYN_FYN	LPA Variants	MR Egger	26	-0.000783937	0.000405683	0.0651973	0.135166
CHST6	4429_51_CHST6_CHST6	LPA Variants	MR Egger	26	-0.000773079	0.000400065	0.0651981	0.135166
HPCAL1	17791_25_HPCAL1_HPCL1	LPA Variants	MR Egger	26	-0.000789111	0.000408489	0.0652763	0.135286
CLMP	9585_80_CLMP_ACAM	LPA Variants	MR Egger	26	-0.000766887	0.000397038	0.0653103	0.135337
NR1H2	9016_12_NR1H2_NR1H2	LPA Variants	MR Egger	26	-0.0010655	0.000551731	0.065353	0.135403
DBI	16919_1_DBI_ACBP	LPA Variants	MR Egger	26	-0.000785291	0.000406652	0.065363	0.135403
RRBP1	9913_4_RRBP1_RRBP1	LPA Variants	MR Egger	26	-0.000776055	0.000401909	0.0653875	0.135421
ICAM5	8245_27_ICAM5_sICAM_5	LPA Variants	MR Egger	26	-0.000859512	0.000445247	0.0654539	0.135501
TLR1	11149_3_TLR1_TLR1	LPA Variants	MR Egger	26	-0.00090792	0.000470394	0.0654915	0.135521
ENTPD6	8932_1_ENTPD6_ENTP6	LPA Variants	MR Egger	26	-0.000892134	0.00046235	0.0655643	0.135615
TMCC3	8922_4_TMCC3_TMCC3	LPA Variants	MR Egger	26	-0.000802938	0.000416273	0.0656542	0.135744
CNGA2	12872_35_CNGA2_CNGA2	LPA Variants	MR Egger	26	-0.000800757	0.00041523	0.0657078	0.135825
PFDN5	4271_75_PFDN5_PFD5	LPA Variants	MR Egger	26	-0.000774092	0.00040141	0.065712	0.135825
ENOX1	12933_17_ENOX1_ENOX1	LPA Variants	MR Egger	26	-0.00100002	0.000518637	0.0657458	0.135857
IL20RA	5085_18_IL20RA_IL_20_Ra	LPA Variants	MR Egger	26	-0.000777074	0.000403194	0.0658601	0.136055
APOF	12370_30_APOF_Apo_F	LPA Variants	MR Egger	26	-0.000813775	0.000422381	0.0659462	0.136194
HHIP	10833_64_HHIP_HHIP	LPA Variants	MR Egger	26	-0.000808136	0.00041953	0.0659922	0.136262
BHMT2	14226_120_BHMT2_BHMT2	LPA Variants	MR Egger	26	-0.000834343	0.000433145	0.0659975	0.136262
CASQ1	11263_57_CASQ1_CASQ1	LPA Variants	MR Egger	26	-0.000853664	0.000443353	0.0660992	0.136432
MYO6	9894_13_MYO6_MYO6	LPA Variants	MR Egger	26	-0.000776293	0.000403184	0.0661078	0.136432
SULT1A3	13944_3_SULT1A3_SULT_1A3	LPA Variants	MR Egger	26	-0.00081236	0.000421997	0.0661559	0.13647
KRT72	11566_48_KRT72_Keratin_72	LPA Variants	MR Egger	26	-0.000764352	0.000397069	0.0661631	0.13647
SERPINB1	10737_96_SERPINB1_Serpin_B1	LPA Variants	MR Egger	26	-0.000787347	0.000409051	0.0661854	0.136497
SAP18	12830_4_SAP18_SAP18	LPA Variants	MR Egger	26	-0.000776927	0.000403689	0.0662173	0.136529
MUSK	11547_84_MUSK_MUSK	LPA Variants	MR Egger	26	-0.00076141	0.000395642	0.0662275	0.136529
UMOD	9451_20_UMOD_Uromodulin	LPA Variants	MR Egger	26	-0.000859709	0.000446739	0.0662382	0.136529
CD300LB	10713_151_CD300LB_CLM7	LPA Variants	MR Egger	26	-0.000758841	0.000394383	0.0662762	0.136589
NMU	8754_5_NMU_NMU	LPA Variants	MR Egger	26	-0.000765039	0.000397738	0.0663612	0.136725
S100A7	7916_10_S100A7_S100A7	LPA Variants	MR Egger	26	-0.00077345	0.000402194	0.0664138	0.136793
ROCK2	13654_1_ROCK2_ROCK2	LPA Variants	MR Egger	26	-0.000792706	0.000412229	0.0664271	0.136793
KIAA1467	7892_132_KIAA1467_K1467	LPA Variants	MR Egger	26	-0.000760819	0.000395649	0.0664282	0.136793
DPEP1	8794_13_DPEP1_DPEP1	LPA Variants	MR Egger	26	-0.000766161	0.000398615	0.0665478	0.13699
AIF1	2849_49_AIF1_AIF1	LPA Variants	MR Egger	26	-0.000816851	0.000425015	0.0665639	0.13699
ACVR2A	19208_8_ACVR2A_Activin_RIIA	LPA Variants	MR Egger	26	-0.000847294	0.000440961	0.0666256	0.137078
BRF1	19596_18_BRF1_BRF_1	LPA Variants	MR Egger	26	-0.000822736	0.00042822	0.0666487	0.137107
AK5	13613_23_AK5_Adenylate_kinase_isoenzyme_5	LPA Variants	MR Egger	26	-0.000822817	0.000428327	0.0666873	0.137149
SLC16A3	9049_2_SLC16A3_MOT4	LPA Variants	MR Egger	26	-0.000810509	0.000421921	0.0666878	0.137149
TFPI2	9233_71_TFPI2_TFPI__2	LPA Variants	MR Egger	26	-0.000818576	0.000426185	0.0667262	0.137202
PSMA3	18926_7_PSMA3_PSA3	LPA Variants	MR Egger	26	-0.000769137	0.000400555	0.0667962	0.137314
STAU2	12970_35_STAU2_STAU2	LPA Variants	MR Egger	26	-0.000758315	0.000395018	0.0668602	0.137407
FAIM	16594_44_FAIM_FAIM1	LPA Variants	MR Egger	26	-0.000796091	0.00041472	0.0668744	0.137417
SNX7	14245_195_SNX7_SNX7	LPA Variants	MR Egger	26	-0.0010123	0.000527409	0.0669015	0.137442
XCL1	4143_74_XCL1_Lymphotactin	LPA Variants	MR Egger	26	-0.000900288	0.000469057	0.0669051	0.137442
NPL	19496_1_NPL_NPL	LPA Variants	MR Egger	26	-0.000784511	0.000408779	0.0669313	0.137477
TAF10	18270_10_TAF10_TAF10	LPA Variants	MR Egger	26	-0.000982918	0.000512321	0.0670107	0.137582
KLRF1	5098_79_KLRF1_KLRF1	LPA Variants	MR Egger	26	-0.000895569	0.000466848	0.0670408	0.137606
WWP1	11307_33_WWP1_WWP1	LPA Variants	MR Egger	26	-0.000780587	0.00040691	0.0670412	0.137606
DNAJC15	7197_2_DNAJC15_DJC15	LPA Variants	MR Egger	26	-0.000753909	0.000393209	0.0671745	0.13775
LRTM2	8906_60_LRTM2_LRTM2	LPA Variants	MR Egger	26	-0.000776947	0.000405272	0.0672047	0.13775
MAPK9	15604_18_MAPK9_JNK2	LPA Variants	MR Egger	26	-0.000777322	0.000405563	0.0672645	0.137796
TPM1	5033_27_TPM1_Tropomyosin_1_alpha_chain	LPA Variants	MR Egger	26	-0.000764702	0.000399054	0.0673128	0.137876
HMOX2	2622_18_HMOX2_HO_2	LPA Variants	MR Egger	26	-0.00076466	0.000399085	0.067347	0.137926
STUB1	10336_3_STUB1_CHIP	LPA Variants	MR Egger	26	-0.000780746	0.000407517	0.0673696	0.137934
TGM4	18933_4_TGM4_TGM4	LPA Variants	MR Egger	26	-0.000766574	0.000400155	0.0673919	0.137934
PLCB1	11354_21_PLCB1_Phospholipase_C_beta_1	LPA Variants	MR Egger	26	-0.00078841	0.0004116	0.0674212	0.137934
SCIMP	10510_62_SCIMP_SCIMP	LPA Variants	MR Egger	26	-0.000752234	0.000392718	0.0674233	0.137934
RBBP5	13631_1_RBBP5_RB_binding_protein_5	LPA Variants	MR Egger	26	-0.000760863	0.000397226	0.0674254	0.137934
CDC2	18913_3_CDC2_p34_protein_kinase	LPA Variants	MR Egger	26	-0.000773041	0.000403818	0.0675739	0.138141
IFNA1	18389_11_IFNA1_IFNA1	LPA Variants	MR Egger	26	-0.000759348	0.000396782	0.0676494	0.138276
C8G	14708_59_C8G_CO8G	LPA Variants	MR Egger	26	-0.000787248	0.000411407	0.0676784	0.138279
ANKRD1	15361_37_ANKRD1_ANKR1	LPA Variants	MR Egger	26	-0.000769009	0.000401876	0.0676788	0.138279
CLEC2B	7786_83_CLEC2B_CLC2B	LPA Variants	MR Egger	26	-0.00076409	0.000399391	0.0677336	0.138352
ARL15	18411_83_ARL15_ARL15	LPA Variants	MR Egger	26	-0.000774892	0.000405232	0.0678569	0.138566
GCLM	18214_2_GCLM_GSH0	LPA Variants	MR Egger	26	-0.000780748	0.00040833	0.067879	0.138592
IFNA2	3497_13_IFNA2_IFN_aA	LPA Variants	MR Egger	26	-0.000842028	0.000440682	0.0680555	0.138846
ARHGAP25	11333_82_ARHGAP25_RHG25	LPA Variants	MR Egger	26	-0.000772641	0.00040451	0.0681458	0.138963
TPM2	4472_5_TPM2_Tropomyosin_2	LPA Variants	MR Egger	26	-0.00103964	0.000544341	0.0681669	0.138968
PNOC	15434_5_PNOC_PNOC	LPA Variants	MR Egger	26	-0.000759778	0.000397849	0.068193	0.139002
BAG2	19228_11_BAG2_BAG_2	LPA Variants	MR Egger	26	-0.000771528	0.000404094	0.068252	0.139064
F10	3077_66_F10_Coagulation_Factor_Xa	LPA Variants	MR Egger	26	-0.00081121	0.000424922	0.0682788	0.139077
PECAM1	2695_25_PECAM1_PECAM_1	LPA Variants	MR Egger	26	-0.000941229	0.000493276	0.0684085	0.139267
FRS2	13025_4_FRS2_FRS2	LPA Variants	MR Egger	26	-0.000810558	0.000425052	0.0685653	0.139522
ACPL2	6079_59_ACPL2_ACPL2	LPA Variants	MR Egger	26	-0.000905951	0.000475207	0.0686366	0.139597
ADAM22	7933_75_ADAM22_ADA22	LPA Variants	MR Egger	26	-0.00078227	0.000410588	0.0687978	0.139876
KL	15384_15_KL_KLOTHO	LPA Variants	MR Egger	26	-0.000806359	0.000423314	0.0688486	0.13988
RYK	5583_62_RYK_RYK	LPA Variants	MR Egger	26	-0.000779842	0.000409495	0.0689127	0.139965
BAI3	15365_41_BAI3_BAI3	LPA Variants	MR Egger	26	-0.000757447	0.000397847	0.0689855	0.140055
ERO1LB	7994_41_ERO1LB_ERO1B	LPA Variants	MR Egger	26	-0.00077669	0.000408209	0.0691472	0.140228
MIOX	13498_1_MIOX_MIOX	LPA Variants	MR Egger	26	-0.000746734	0.000392493	0.0691661	0.140247
HNRNPM	12783_29_HNRNPM_HNRPM	LPA Variants	MR Egger	26	-0.000756485	0.00039775	0.0692518	0.140343
KIR2DS4	17152_10_KIR2DS4_KI2S4	LPA Variants	MR Egger	26	-0.000786035	0.000413561	0.0694241	0.140577
ADAMTS4	2809_25_ADAMTS4_ADAMTS_4	LPA Variants	MR Egger	26	-0.000759861	0.000399849	0.0694621	0.140615
BCCIP	18304_19_BCCIP_BCCIP	LPA Variants	MR Egger	26	-0.000766317	0.000403508	0.0696316	0.140783
RUNX3	11138_16_RUNX3_RUNX3	LPA Variants	MR Egger	26	-0.000753871	0.000397513	0.0699983	0.141297
SATB1	13511_29_SATB1_SATB1	LPA Variants	MR Egger	26	-0.000759671	0.000400588	0.0700089	0.141297
ITGAL	11617_1_ITGAL_LFA_1_alpha_L_chain	LPA Variants	MR Egger	26	-0.000757949	0.000399706	0.0700264	0.141297
RELB	11464_9_RELB_RELB	LPA Variants	MR Egger	26	-0.00103085	0.000543626	0.0700296	0.141297
C1RL	9348_1_C1RL_C1RL1	LPA Variants	MR Egger	26	-0.000800283	0.000422102	0.0700702	0.141345
ALPPL2	6706_18_ALPPL2_PPBN	LPA Variants	MR Egger	26	-0.000739539	0.000390174	0.0701447	0.141452
CD70	5807_77_CD70_CD70	LPA Variants	MR Egger	26	-0.00086977	0.000458944	0.0701797	0.141484
RNF128	8633_18_RNF128_RN128	LPA Variants	MR Egger	26	-0.000967537	0.000511076	0.0704589	0.141872
TDP1	10073_22_TDP1_TYDP1	LPA Variants	MR Egger	26	-0.00076157	0.000402323	0.0704877	0.14191
CPVL	8891_7_CPVL_CPVL	LPA Variants	MR Egger	26	-0.000750244	0.000396518	0.0706056	0.14207
ANGPTL3	10391_1_ANGPTL3_ANGL3	LPA Variants	MR Egger	26	-0.00076678	0.000405402	0.0706992	0.14222
C10orf35	8220_15_C10orf35_CJ035	LPA Variants	MR Egger	26	-0.000750059	0.000396587	0.070716	0.142234
IL1F10	17356_34_IL1F10_IL1FA	LPA Variants	MR Egger	26	-0.000751544	0.000397409	0.0707406	0.142264
BCAR3	5262_57_BCAR3_BCAR3	LPA Variants	MR Egger	26	-0.00080816	0.000427464	0.0708125	0.142371
PVRL1	8803_61_PVRL1_nectin_1_gamma	LPA Variants	MR Egger	26	-0.000754407	0.000399214	0.0709322	0.142494
GABBR1	11279_42_GABBR1_GABR1	LPA Variants	MR Egger	26	-0.000750743	0.00039743	0.0710355	0.142585
OLA1	12659_13_OLA1_GTPB9	LPA Variants	MR Egger	26	-0.00076336	0.000404117	0.0710399	0.142585
IL17RD	3376_49_IL17RD_IL_17_RD	LPA Variants	MR Egger	26	-0.000922809	0.000488535	0.0710443	0.142585
PDILT	7092_7_PDILT_PDILT	LPA Variants	MR Egger	26	-0.000846199	0.00044803	0.0710747	0.142585
CAMKK1	18860_2_CAMKK1_CaMKK_alpha	LPA Variants	MR Egger	26	-0.00074807	0.000396255	0.0711952	0.142768
SHC1	5272_55_SHC1_SHC1	LPA Variants	MR Egger	26	-0.000764186	0.000404819	0.071213	0.142768
MUC1	9176_3_MUC1_MUC1	LPA Variants	MR Egger	26	-0.000997871	0.000528617	0.071216	0.142768
LMOD1	12504_26_LMOD1_LMOD1	LPA Variants	MR Egger	26	-0.000800151	0.000423973	0.0712767	0.142812
PDE3A	5254_69_PDE3A_PDE3A	LPA Variants	MR Egger	26	-0.000760216	0.000402834	0.0712903	0.142812
LILRB3	11334_7_LILRB3_LIRB3	LPA Variants	MR Egger	26	-0.000752872	0.000399331	0.071548	0.143203
ICAM5	5124_69_ICAM5_sICAM_5	LPA Variants	MR Egger	26	-0.000780431	0.000414044	0.0716088	0.143286
CTNNA2	9872_23_CTNNA2_CTNA2	LPA Variants	MR Egger	26	-0.000858563	0.000455527	0.0716272	0.14329
CCL26	9168_31_CCL26_Eotaxin_3	LPA Variants	MR Egger	26	-0.000755582	0.000400904	0.0716374	0.14329
VAMP3	7903_18_VAMP3_VAMP3	LPA Variants	MR Egger	26	-0.000872793	0.000463144	0.0716658	0.143322
ENTPD5	4437_56_ENTPD5_ENTP5	LPA Variants	MR Egger	26	-0.00103802	0.000550895	0.0717007	0.143327
FABP1	11516_7_FABP1_FABPL	LPA Variants	MR Egger	26	-0.000768043	0.00040765	0.0717248	0.143343
CCS	13068_139_CCS_CCS	LPA Variants	MR Egger	26	-0.000967556	0.000513684	0.0717969	0.143428
ALDH3A1	11480_1_ALDH3A1_Aldehyde_dehydrogenase__class_3	LPA Variants	MR Egger	26	-0.000744557	0.000395393	0.0718655	0.143526
SUOX	18324_61_SUOX_SUOX	LPA Variants	MR Egger	26	-0.000750054	0.000398356	0.0718941	0.143564
FGF16	4393_3_FGF16_FGF_16	LPA Variants	MR Egger	26	-0.000778973	0.000413734	0.0719065	0.143569
ISCU	7201_5_ISCU_ISCU	LPA Variants	MR Egger	26	-0.00074879	0.000397775	0.0719549	0.143588
FAM150B	6284_7_FAM150B_F150B	LPA Variants	MR Egger	26	-0.000756797	0.000402111	0.072009	0.143638
ALAD	15523_9_ALAD_HEM2	LPA Variants	MR Egger	26	-0.000778156	0.000413784	0.072218	0.143971
NFU1	7770_25_NFU1_NFU1	LPA Variants	MR Egger	26	-0.000757245	0.000402823	0.0723229	0.144082
POU2F1	11715_1_POU2F1_PO2F1	LPA Variants	MR Egger	26	-0.000751641	0.000400119	0.0725074	0.144358
CHST12	6626_81_CHST12_CHSTC	LPA Variants	MR Egger	26	-0.000769091	0.000409446	0.0725322	0.144388
NCF4	14060_67_NCF4_NCF4	LPA Variants	MR Egger	26	-0.000807957	0.000430294	0.072629	0.144499
COX6A2	10535_25_COX6A2_CX6A2	LPA Variants	MR Egger	26	-0.000813261	0.000433138	0.0726413	0.144499
ST3GAL6	6947_4_ST3GAL6_SIA10	LPA Variants	MR Egger	26	-0.00080518	0.000429295	0.0729284	0.144883
FUT9	6991_24_FUT9_FUT9	LPA Variants	MR Egger	26	-0.000911206	0.000485943	0.0729938	0.144973
CAPZA1	11449_22_CAPZA1_CAZA1	LPA Variants	MR Egger	26	-0.000751117	0.000400609	0.0730214	0.144989
RASA1	5481_16_RASA1_RASA1	LPA Variants	MR Egger	26	-0.000756136	0.000403326	0.0730484	0.145004
VPS25	18189_12_VPS25_VPS25	LPA Variants	MR Egger	26	-0.000766151	0.000408699	0.0730681	0.145009
ANGPT2	2602_2_ANGPT2_Angiopoietin_2	LPA Variants	MR Egger	26	-0.000981654	0.000523701	0.0730906	0.145009
TNFSF10	8833_20_TNFSF10_TRAIL	LPA Variants	MR Egger	26	-0.000748853	0.000399736	0.0732464	0.145259
PMS2	11312_40_PMS2_PMS2	LPA Variants	MR Egger	26	-0.000780331	0.000416675	0.0733343	0.145395
DEFB103A	5679_16_DEFB103A_HBD_3	LPA Variants	MR Egger	26	-0.000746127	0.00039847	0.0733735	0.145453
UBTD2	12875_28_UBTD2_UBTD2	LPA Variants	MR Egger	26	-0.000749589	0.000400402	0.0734294	0.145524
EGFR	19567_1_EGFR_EGFRvIII	LPA Variants	MR Egger	26	-0.000742679	0.000396805	0.0734932	0.145533
BAG5	12743_18_BAG5_BAG5	LPA Variants	MR Egger	26	-0.000747934	0.000399631	0.0735061	0.145539
HOPX	19196_73_HOPX_HOP	LPA Variants	MR Egger	26	-0.000758471	0.000405379	0.073584	0.145668
CDHR1	8372_29_CDHR1_CDHR1	LPA Variants	MR Egger	26	-0.000747985	0.000399842	0.0736295	0.145696
NTF4	4146_58_NTF4_Neurotrophin_5	LPA Variants	MR Egger	26	-0.00090332	0.000482893	0.073638	0.145696
COL4A3BP	13950_9_COL4A3BP_C43BP	LPA Variants	MR Egger	26	-0.000747841	0.000399796	0.0736507	0.145696
XRCC1	12535_2_XRCC1_XRCC1	LPA Variants	MR Egger	26	-0.000734967	0.00039295	0.0736756	0.145698
STAT6	10372_18_STAT6_STAT6	LPA Variants	MR Egger	26	-0.000761883	0.000407447	0.0737459	0.145779
LRRC4C	9369_174_LRRC4C_NGL1	LPA Variants	MR Egger	26	-0.000766501	0.000409967	0.0737791	0.145825
UBE2G2	9199_6_UBE2G2_UB2G2	LPA Variants	MR Egger	26	-0.000789542	0.000422431	0.0738684	0.145957
PGAM2	15524_30_PGAM2_PGAM2	LPA Variants	MR Egger	26	-0.000759654	0.000406451	0.0738758	0.145957
G0S2	8931_124_G0S2_G0S2	LPA Variants	MR Egger	26	-0.000730807	0.000391097	0.0739316	0.145999
ADGRF5	6409_57_ADGRF5_GP116	LPA Variants	MR Egger	26	-0.000769884	0.000412017	0.0739367	0.145999
SF3B4	13449_25_SF3B4_SF3B4	LPA Variants	MR Egger	26	-0.000748529	0.000400612	0.0739525	0.146011
CD160	17677_47_CD160_BY55	LPA Variants	MR Egger	26	-0.000858878	0.000459753	0.0740013	0.146076
FLII	12677_164_FLII_FLII	LPA Variants	MR Egger	26	-0.000737554	0.000394815	0.0740053	0.146076
HIPK3	19329_31_HIPK3_HIPK3	LPA Variants	MR Egger	26	-0.000751937	0.000402602	0.074064	0.146172
ASGR2	9474_22_ASGR2_ASGR2	LPA Variants	MR Egger	26	-0.000741734	0.000397195	0.0741018	0.146227
STMN2	10900_272_STMN2_STMN2	LPA Variants	MR Egger	26	-0.000757075	0.000405481	0.0741494	0.146264
DEFB132	9022_49_DEFB132_DB132	LPA Variants	MR Egger	26	-0.000949853	0.000508889	0.0742333	0.146385
NFASC	7179_69_NFASC_NFASC	LPA Variants	MR Egger	26	-0.000774523	0.000414967	0.0742416	0.146385
CHMP2B	17350_13_CHMP2B_CHM2B	LPA Variants	MR Egger	26	-0.00075923	0.000406973	0.0743741	0.146587
GSTO1	12436_84_GSTO1_GST_omega_1	LPA Variants	MR Egger	26	-0.000708553	0.000379829	0.074389	0.146596
TBK1	3400_49_TBK1_TBK1	LPA Variants	MR Egger	26	-0.000749688	0.00040192	0.0744162	0.146605
FCAMR	9568_289_FCAMR_FCAMR	LPA Variants	MR Egger	26	-0.000743888	0.000398821	0.0744228	0.146605
RAB18	12945_33_RAB18_RAB18	LPA Variants	MR Egger	26	-0.000795143	0.000426338	0.0744473	0.146633
TNFRSF19	5131_15_TNFRSF19_TAJ	LPA Variants	MR Egger	26	-0.000754083	0.00040465	0.0746669	0.14685
ST6GALNAC2	7823_22_ST6GALNAC2_SIA7B	LPA Variants	MR Egger	26	-0.000988808	0.000530861	0.0747975	0.147011
HSD17B7	8272_22_HSD17B7_DHB7	LPA Variants	MR Egger	26	-0.00074248	0.000398617	0.0747988	0.147011
SPAG11A	5726_49_SPAG11A_SG11A	LPA Variants	MR Egger	26	-0.000880196	0.000472649	0.0748541	0.1471
IDI2	17832_12_IDI2_IDI2	LPA Variants	MR Egger	26	-0.000741177	0.000398086	0.0749145	0.14718
TLR3	16918_198_TLR3_TLR3	LPA Variants	MR Egger	26	-0.000754016	0.000405115	0.0750037	0.147215
PLD5	8081_55_PLD5_PLD5	LPA Variants	MR Egger	26	-0.000730325	0.000392399	0.0750124	0.147215
PLG	4150_75_PLG_Plasmin	LPA Variants	MR Egger	26	-0.000920862	0.000494933	0.0751002	0.147309
C6orf89	10885_36_C6orf89_CF089	LPA Variants	MR Egger	26	-0.000746147	0.000401143	0.0751776	0.14739
HDGFRP3	18899_82_HDGFRP3_HDGR3	LPA Variants	MR Egger	26	-0.000749861	0.000403154	0.0751873	0.14739
CD79A	15674_3_CD79A_CD79A	LPA Variants	MR Egger	26	-0.000750835	0.0004037	0.075202	0.14739
ITM2B	8086_49_ITM2B_ITM2B	LPA Variants	MR Egger	26	-0.00085663	0.000460699	0.0752712	0.147479
DERL1	13393_46_DERL1_DERL1	LPA Variants	MR Egger	26	-0.000744745	0.000400535	0.0752772	0.147479
SCG5	15358_28_SCG5_7B2	LPA Variants	MR Egger	26	-0.000956123	0.000514342	0.0753429	0.147502
RBL1	12879_5_RBL1_p107	LPA Variants	MR Egger	26	-0.000751701	0.000404518	0.0754401	0.147602
ZNF276	14692_3_ZNF276_ZN276	LPA Variants	MR Egger	26	-0.000992676	0.000534635	0.075665	0.147915
CAMK2D	3419_49_CAMK2D_CAMK2D	LPA Variants	MR Egger	26	-0.000747876	0.000402799	0.0756709	0.147915
TMEM190	10442_1_TMEM190_TM190	LPA Variants	MR Egger	26	-0.000781492	0.000421056	0.0757701	0.14805
CTNNB1	8424_269_CTNNB1_b_Catenin	LPA Variants	MR Egger	26	-0.00110052	0.000593133	0.0758577	0.148182
SERPING1	4479_14_SERPING1_C1_Esterase_Inhibitor	LPA Variants	MR Egger	26	-0.000767167	0.000413486	0.0758677	0.148182
PCDHGC3	7859_21_PCDHGC3_PCDGK	LPA Variants	MR Egger	26	-0.000775487	0.000418098	0.0759517	0.148307
FGF8	17166_4_FGF8_FGF_8F	LPA Variants	MR Egger	26	-0.000742079	0.000400135	0.0759849	0.148331
RNF150	9774_59_RNF150_RN150	LPA Variants	MR Egger	26	-0.000789144	0.000425531	0.0759972	0.148331
MMGT1	7225_51_MMGT1_MMGT1	LPA Variants	MR Egger	26	-0.000835324	0.000450512	0.0760454	0.148352
PSG6	6456_17_PSG6_PSG6	LPA Variants	MR Egger	26	-0.000737109	0.000397636	0.0761097	0.148382
LDOC1	8378_3_LDOC1_LDOC1	LPA Variants	MR Egger	26	-0.000849277	0.000458393	0.0762585	0.148571
USP25	9215_117_USP25_UBP25	LPA Variants	MR Egger	26	-0.000752929	0.000406524	0.07635	0.14869
FCER1A	9254_18_FCER1A_FCERA	LPA Variants	MR Egger	26	-0.00103107	0.000556783	0.0763917	0.148752
TXNL4B	15316_262_TXNL4B_TXN4B	LPA Variants	MR Egger	26	-0.000763732	0.000412501	0.0764461	0.148838
CD9	17449_23_CD9_CD9	LPA Variants	MR Egger	26	-0.000876859	0.000473738	0.0765247	0.148932
TNFAIP8	12563_2_TNFAIP8_TFIP8	LPA Variants	MR Egger	26	-0.000733248	0.000396256	0.0765991	0.14901
RB1	5024_67_RB1_Rb	LPA Variants	MR Egger	26	-0.000901274	0.000487071	0.0766055	0.14901
SLC26A5	9127_4_SLC26A5_S26A5	LPA Variants	MR Egger	26	-0.000727385	0.000393232	0.0767002	0.149155
DEFB108B	5611_56_DEFB108B_D108B	LPA Variants	MR Egger	26	-0.000732968	0.000396336	0.0767599	0.149251
STK17B	8399_6_STK17B_DRAK2	LPA Variants	MR Egger	26	-0.000738326	0.000399353	0.0768427	0.149373
PAFAH1B3	12374_8_PAFAH1B3_PA1B3	LPA Variants	MR Egger	26	-0.000756604	0.000409318	0.076896	0.149437
PTK6	3832_51_PTK6_PTK6	LPA Variants	MR Egger	26	-0.000727732	0.000393854	0.0770055	0.149597
WISP2	6392_7_WISP2_WISP_2	LPA Variants	MR Egger	26	-0.00088977	0.000481795	0.0771458	0.149713
UGT1A6	7891_45_UGT1A6_UGT_1A6	LPA Variants	MR Egger	26	-0.000737273	0.000399241	0.0771598	0.149713
CSDC2	12754_14_CSDC2_CSDC2	LPA Variants	MR Egger	26	-0.00082495	0.000446836	0.077233	0.149815
PPA2	18307_71_PPA2_PPase_2	LPA Variants	MR Egger	26	-0.000743536	0.000402778	0.0772606	0.149849
ROBO3	5117_14_ROBO3_ROBO3	LPA Variants	MR Egger	26	-0.000869084	0.000470819	0.0772786	0.149862
ST8SIA6	6930_95_ST8SIA6_SIA8F	LPA Variants	MR Egger	26	-0.000890441	0.000482405	0.0772875	0.149862
ACSF2	17466_72_ACSF2_ACSF2	LPA Variants	MR Egger	26	-0.000799199	0.000433099	0.077368	0.149939
GRB14	13628_58_GRB14_GRB14	LPA Variants	MR Egger	26	-0.00093987	0.000509399	0.077405	0.149971
DHH	4389_2_DHH_DHH	LPA Variants	MR Egger	26	-0.000754361	0.00040912	0.0775853	0.150241
CD38	11513_92_CD38_CD38	LPA Variants	MR Egger	26	-0.000909198	0.000493207	0.0776482	0.1503
H6PD	7161_25_H6PD_G6PE	LPA Variants	MR Egger	26	-0.000777138	0.000421596	0.077666	0.1503
PSMB3	18339_207_PSMB3_PSB3	LPA Variants	MR Egger	26	-0.000834453	0.00045269	0.0776665	0.1503
AMIGO1	9979_13_AMIGO1_AMGO1	LPA Variants	MR Egger	26	-0.000730273	0.000396208	0.0776919	0.150329
PROL1	6530_63_PROL1_PROL1	LPA Variants	MR Egger	26	-0.000764804	0.000415162	0.0778384	0.150454
IL3	4717_55_IL3_IL_3	LPA Variants	MR Egger	26	-0.000733413	0.000398284	0.077952	0.150637
FABP6	6450_8_FABP6_FABP6	LPA Variants	MR Egger	26	-0.000742612	0.000403282	0.0779535	0.150637
IL36G	9117_4_IL36G_IL_1F9	LPA Variants	MR Egger	26	-0.000812342	0.000441253	0.0780192	0.150689
KAL1	6603_18_KAL1_KALM	LPA Variants	MR Egger	26	-0.00075564	0.000410555	0.0780881	0.150737
SAT2	12524_18_SAT2_SAT2	LPA Variants	MR Egger	26	-0.000754229	0.000409802	0.0780976	0.150737
GLCE	7808_5_GLCE_GLCE	LPA Variants	MR Egger	26	-0.000732333	0.000398125	0.0782516	0.150975
DTX1	11430_49_DTX1_DTX1	LPA Variants	MR Egger	26	-0.000847132	0.000460669	0.0783336	0.151074
EFCAB14	10830_5_EFCAB14_K0494	LPA Variants	MR Egger	26	-0.000731011	0.000397568	0.0783652	0.151115
IL1RAPL2	5082_51_IL1RAPL2_IL_1_sR9	LPA Variants	MR Egger	26	-0.000817091	0.000444676	0.0785497	0.151451
SYTL1	12892_10_SYTL1_SYTL1	LPA Variants	MR Egger	26	-0.000766744	0.000417469	0.0786785	0.15166
CAPNS1	18299_13_CAPNS1_CPNS1	LPA Variants	MR Egger	26	-0.000745829	0.000406116	0.0787027	0.151687
THBS2	14111_15_THBS2_TSP2	LPA Variants	MR Egger	26	-0.000726828	0.000395791	0.0787175	0.151695
SNAP25	13105_7_SNAP25_SNP25	LPA Variants	MR Egger	26	-0.000782695	0.000426255	0.0787456	0.151727
SFTA2	10580_14_SFTA2_SFTA2	LPA Variants	MR Egger	26	-0.000752697	0.000409932	0.0787547	0.151727
JAM3	2998_53_JAM3_JAM_C	LPA Variants	MR Egger	26	-0.000750447	0.000408764	0.0787943	0.151784
PRKCSH	5687_5_PRKCSH_GLU2B	LPA Variants	MR Egger	26	-0.000734855	0.000400298	0.0788131	0.1518
CASP3	3593_72_CASP3_Caspase_3	LPA Variants	MR Egger	26	-0.000753633	0.000410603	0.0788652	0.15188
MPZL1	16845_15_MPZL1_MPZL1	LPA Variants	MR Egger	26	-0.000733703	0.000399759	0.0788751	0.15188
KAAG1	19492_5_KAAG1_KAAG1	LPA Variants	MR Egger	26	-0.00076316	0.000415832	0.0788906	0.15189
S100A11	14011_17_S100A11_S100A11	LPA Variants	MR Egger	26	-0.000748753	0.000408196	0.0790378	0.152074
COLEC10	6558_5_COLEC10_COL10	LPA Variants	MR Egger	26	-0.00101384	0.000552945	0.0791552	0.152269
RPS19	19166_15_RPS19_RS19	LPA Variants	MR Egger	26	-0.000742794	0.000405161	0.0791862	0.1523
MREG	19145_4_MREG_MREG	LPA Variants	MR Egger	26	-0.00156088	0.000851555	0.0792405	0.152337
EFNB3	7785_1_EFNB3_Ephrin_B3	LPA Variants	MR Egger	26	-0.000724494	0.000395265	0.0792473	0.152337
PDGFRL	9713_67_PDGFRL_PGFRL	LPA Variants	MR Egger	26	-0.000755064	0.000411995	0.0792832	0.152386
ENTPD1	3182_38_ENTPD1_CD39	LPA Variants	MR Egger	26	-0.000887135	0.000484224	0.0793793	0.152511
GLT8D1	8955_60_GLT8D1_GL8D1	LPA Variants	MR Egger	26	-0.000853524	0.000465918	0.079403	0.152537
TIMP3	2480_58_TIMP3_TIMP_3	LPA Variants	MR Egger	26	-0.000747589	0.000408244	0.0795088	0.152681
MILR1	11173_29_MILR1_MILR1	LPA Variants	MR Egger	26	-0.000792825	0.000433057	0.0795814	0.15274
RCN1	9322_15_RCN1_RCN1	LPA Variants	MR Egger	26	-0.000731864	0.000400068	0.0797996	0.153039
IL1RAP	14048_7_IL1RAP_IL_1_R_AcP	LPA Variants	MR Egger	26	-0.000775023	0.000423688	0.0798178	0.153054
ENTHD2	7947_19_ENTHD2_AP4AT	LPA Variants	MR Egger	26	-0.000770832	0.000421539	0.079913	0.153141
TRAT1	7224_11_TRAT1_TRAT1	LPA Variants	MR Egger	26	-0.000736327	0.000402671	0.0799141	0.153141
LINGO1	6620_82_LINGO1_LIGO1	LPA Variants	MR Egger	26	-0.000881681	0.000482254	0.079969	0.153185
ADI1	12457_10_ADI1_MTND	LPA Variants	MR Egger	26	-0.000723799	0.000396018	0.0800556	0.153311
TINF2	10638_1_TINF2_TINF2	LPA Variants	MR Egger	26	-0.000726111	0.000397358	0.0801088	0.153393
TRIL	6527_1_TRIL_TRIL	LPA Variants	MR Egger	26	-0.00078601	0.000430307	0.0802209	0.153567
SKIL	14670_1_SKIL_SKIL	LPA Variants	MR Egger	26	-0.000747227	0.00040912	0.0802517	0.153606
LYSMD3	10563_13_LYSMD3_LYSM3	LPA Variants	MR Egger	26	-0.000727124	0.000398256	0.080354	0.153754
PAX4	12398_15_PAX4_PAX4	LPA Variants	MR Egger	26	-0.000735873	0.000403178	0.0804451	0.153856
AKR1C4	18397_5_AKR1C4_AK1C4	LPA Variants	MR Egger	26	0.000712202	0.000390243	0.0804698	0.153864
PTX3	6447_73_PTX3_PTX3	LPA Variants	MR Egger	26	-0.000859593	0.000471176	0.0805735	0.154022
CCNA1	15319_226_CCNA1_CCNA1	LPA Variants	MR Egger	26	-0.000728188	0.000399182	0.0805976	0.15404
TOP1	2876_74_TOP1_Topoisomerase_I	LPA Variants	MR Egger	26	-0.000732241	0.000401435	0.0806203	0.15404
KLF4	17850_42_KLF4_KLF4	LPA Variants	MR Egger	26	-0.000812102	0.000445306	0.0806767	0.154099
PELO	12431_13_PELO_PELO	LPA Variants	MR Egger	26	-0.00075797	0.000415736	0.0807537	0.154146
DOK2	19578_19_DOK2_DOK2	LPA Variants	MR Egger	26	-0.000758418	0.000416057	0.0808057	0.154213
RHPN2	11439_88_RHPN2_RHPN2	LPA Variants	MR Egger	26	-0.000885275	0.000485692	0.0808306	0.154213
TTC17	8800_14_TTC17_TTC17	LPA Variants	MR Egger	26	-0.000727155	0.00039901	0.0808793	0.154286
CEBPG	19572_10_CEBPG_CEBPG	LPA Variants	MR Egger	26	-0.000725003	0.00039788	0.0809154	0.154335
PDCD5	12517_52_PDCD5_TFAR19	LPA Variants	MR Egger	26	-0.000744447	0.000408615	0.0809602	0.1544
ACHE	15553_22_ACHE_ACES	LPA Variants	MR Egger	26	-0.000856948	0.000470476	0.0810276	0.154469
S100A6	13090_17_S100A6_S100A6	LPA Variants	MR Egger	26	-0.000750819	0.000412304	0.0810925	0.154552
PLAU	4158_54_PLAU_uPA	LPA Variants	MR Egger	26	-0.000879713	0.000483232	0.0811794	0.154638
MCCD1	8032_23_MCCD1_MCCD1	LPA Variants	MR Egger	26	-0.000718504	0.000394848	0.0813019	0.154751
ISOC1	9816_37_ISOC1_ISOC1	LPA Variants	MR Egger	26	-0.000737158	0.000405218	0.0813856	0.15485
PCDHGA2	7175_4_PCDHGA2_PCDG2	LPA Variants	MR Egger	26	-0.000727231	0.000399901	0.0814859	0.154961
APOA1	2750_3_APOA1_Apo_A_I	LPA Variants	MR Egger	26	-0.000763272	0.00041974	0.0814994	0.154967
ADSL	5023_23_ADSL_PUR8	LPA Variants	MR Egger	26	-0.000708176	0.000389521	0.0815586	0.155039
GSTA4	14645_253_GSTA4_GSTA4	LPA Variants	MR Egger	26	-0.00101813	0.000560281	0.0816988	0.15513
EFHA1	6226_69_EFHA1_EFHA1	LPA Variants	MR Egger	26	-0.000743401	0.000409101	0.0817017	0.15513
DAP	19141_22_DAP_DAP1	LPA Variants	MR Egger	26	-0.000671236	0.000369612	0.0818751	0.155256
OAS1	10361_25_OAS1_OAS1	LPA Variants	MR Egger	26	-0.000720566	0.00039678	0.0818791	0.155256
FEN1	12577_100_FEN1_FLAP_endonuclease_1	LPA Variants	MR Egger	26	-0.000837737	0.000461322	0.0818927	0.155256
SPIN1	18210_12_SPIN1_SPIN1	LPA Variants	MR Egger	26	-0.000922782	0.00050817	0.0819016	0.155256
NAALADL1	17505_125_NAALADL1_NALDL	LPA Variants	MR Egger	26	-0.00103832	0.000571801	0.0819044	0.155256
ENPP6	15579_26_ENPP6_ENPP6	LPA Variants	MR Egger	26	-0.000737256	0.000406414	0.0821924	0.155701
CYB561D1	13377_3_CYB561D1_C56D1	LPA Variants	MR Egger	26	-0.00112602	0.000620754	0.0822087	0.155712
PAPL	8011_96_PAPL_PAPL	LPA Variants	MR Egger	26	-0.000724564	0.000399566	0.0822988	0.155813
TNFSF14	5355_69_TNFSF14_LIGHT	LPA Variants	MR Egger	26	-0.000743726	0.000410197	0.0823438	0.155848
ZNF18	11372_2_ZNF18_ZNF18	LPA Variants	MR Egger	26	-0.000910834	0.000502398	0.082363	0.155864
SLC30A3	9081_39_SLC30A3_ZNT3	LPA Variants	MR Egger	26	-0.000899443	0.000496234	0.0824322	0.155955
SRI	12356_65_SRI_Sorcin	LPA Variants	MR Egger	26	-0.000741959	0.000409373	0.0824503	0.155969
CHST11	7779_86_CHST11_CHSTB	LPA Variants	MR Egger	26	-0.000736847	0.000407129	0.0828581	0.15664
C1orf198	8035_6_C1orf198_CA198	LPA Variants	MR Egger	26	-0.000737351	0.000407479	0.0829095	0.156706
TRABD	11262_39_TRABD_TRABD	LPA Variants	MR Egger	26	-0.000811974	0.000449074	0.0831387	0.157029
C22orf15	7073_69_C22orf15_CV015	LPA Variants	MR Egger	26	-0.000715543	0.000395791	0.0831748	0.157054
VLDLR	18938_3_VLDLR_VLDLR	LPA Variants	MR Egger	26	-0.000960374	0.000531231	0.0831839	0.157054
ASPH	6998_106_ASPH_HAAH	LPA Variants	MR Egger	26	-0.000734904	0.000406627	0.0832655	0.157188
BTN3A3	17692_2_BTN3A3_BT3A3	LPA Variants	MR Egger	26	-0.000774984	0.000428913	0.0833391	0.157249
PSD	13055_53_PSD_PSD1	LPA Variants	MR Egger	26	-0.000867558	0.000480242	0.083396	0.157313
TLL1	6383_90_TLL1_TLL1	LPA Variants	MR Egger	26	-0.000759134	0.000420316	0.0834604	0.157394
IL17D	4136_40_IL17D_IL_17D	LPA Variants	MR Egger	26	-0.000727374	0.000403017	0.0836658	0.15764
HNRNPH1	14309_8_HNRNPH1_HNRH1	LPA Variants	MR Egger	26	-0.000874092	0.000484635	0.0838611	0.157887
RAB1A	19223_6_RAB1A_RAB1A	LPA Variants	MR Egger	26	-0.000721481	0.00040013	0.0839407	0.157956
KCNE5	8756_41_KCNE5_KCE1L	LPA Variants	MR Egger	26	-0.000795285	0.000441135	0.0839892	0.158027
C10orf54	11531_24_C10orf54_GI24	LPA Variants	MR Egger	26	-0.000739442	0.000410251	0.0840545	0.158069
KLK13	11152_46_KLK13_kallikrein_13	LPA Variants	MR Egger	26	-0.000799483	0.000443595	0.0840757	0.158069
SLC25A18	5280_68_SLC25A18_GHC2	LPA Variants	MR Egger	26	-0.000715194	0.000397039	0.0842311	0.158277
AMPD2	18403_25_AMPD2_AMPD2	LPA Variants	MR Egger	26	-0.000741986	0.00041194	0.0842508	0.158277
TMUB2	9226_6_TMUB2_TMUB2	LPA Variants	MR Egger	26	-0.000717387	0.000398491	0.0844031	0.158421
CP	17453_34_CP_Ceruloplasmin	LPA Variants	MR Egger	26	-0.000892616	0.000496488	0.0847926	0.158958
HAT1	19327_31_HAT1_Hat1	LPA Variants	MR Egger	26	-0.00103907	0.000577957	0.0847959	0.158958
MAGEA5	18192_69_MAGEA5_MAGE_5	LPA Variants	MR Egger	26	-0.000917381	0.00051027	0.0847969	0.158958
NT5C3L	19135_5_NT5C3L_Cytosolic_5__nucleotidase_III_like_protein	LPA Variants	MR Egger	26	-0.000720852	0.000401001	0.0848297	0.158989
GALNT2	5764_4_GALNT2_GALT2	LPA Variants	MR Egger	26	-0.000720284	0.000400693	0.0848353	0.158989
TMEM57	12367_52_TMEM57_MACOI	LPA Variants	MR Egger	26	-0.000723516	0.000402523	0.084859	0.158991
RNF148	9955_40_RNF148_RN148	LPA Variants	MR Egger	26	-0.000718347	0.000399683	0.0848849	0.158991
PCDH10	9018_38_PCDH10_PCD10	LPA Variants	MR Egger	26	-0.000738499	0.000410905	0.084892	0.158991
GKN1	15374_15_GKN1_CA11_protein	LPA Variants	MR Egger	26	-0.000836011	0.000465206	0.0849197	0.158991
IGF2R	16057_6_IGF2R_IGF_II_receptor	LPA Variants	MR Egger	26	-0.00242384	0.00134932	0.0850406	0.159147
EIF1AX	9850_38_EIF1AX_IF1AX	LPA Variants	MR Egger	26	-0.000720933	0.000401356	0.085056	0.159147
CPLX2	15321_8_CPLX2_CPLX2	LPA Variants	MR Egger	26	-0.000728676	0.00040587	0.0852024	0.159312
XCL2	15617_8_XCL2_lymphotactin_beta	LPA Variants	MR Egger	26	-0.000801062	0.00044627	0.0852562	0.159392
BLNK	19225_11_BLNK_BLNK	LPA Variants	MR Egger	26	-0.000712331	0.000396965	0.0853503	0.159548
GDF7	16756_30_GDF7_GDF7	LPA Variants	MR Egger	26	-0.000738128	0.00041138	0.085378	0.15958
PHEX	18921_30_PHEX_PHEX	LPA Variants	MR Egger	26	-0.000726701	0.000405087	0.085433	0.159646
UGT2A1	8907_11_UGT2A1_UD2A1	LPA Variants	MR Egger	26	-0.00073573	0.000410218	0.085503	0.159738
REXO2	13590_1_REXO2_ORN	LPA Variants	MR Egger	26	-0.000726504	0.000405079	0.0855063	0.159738
IDH3G	19275_68_IDH3G_IDH3G	LPA Variants	MR Egger	26	-0.000790591	0.000440865	0.0855417	0.159757
CCBL1	17365_7_CCBL1_KAT1	LPA Variants	MR Egger	26	-0.000855686	0.000477165	0.0855426	0.159757
HTR7	13547_5_HTR7_5HT7R	LPA Variants	MR Egger	26	-0.000706942	0.000394248	0.0855634	0.159757
OSBPL11	12878_60_OSBPL11_OSB11	LPA Variants	MR Egger	26	-0.000701085	0.000390991	0.0855707	0.159757
NFKB1	9869_28_NFKB1_NF_kappa_B_p105	LPA Variants	MR Egger	26	-0.000724432	0.000404181	0.0856945	0.159897
FAXDC2	9074_6_FAXDC2_CE004	LPA Variants	MR Egger	26	-0.000727749	0.000406074	0.0857245	0.159923
MGAT1	10571_14_MGAT1_MGAT1	LPA Variants	MR Egger	26	-0.000712301	0.000397548	0.0857943	0.159992
HABP4	10815_2_HABP4_HABP4	LPA Variants	MR Egger	26	-0.00072146	0.000402676	0.0858059	0.159993
CROT	13929_27_CROT_OCTC	LPA Variants	MR Egger	26	-0.000723208	0.000403792	0.0859084	0.160144
PPBP	17165_1_PPBP_BTG	LPA Variants	MR Egger	26	-0.00073898	0.000412617	0.0859221	0.160149
ITM2C	10560_1_ITM2C_ITM2C	LPA Variants	MR Egger	26	-0.000744662	0.000415833	0.0859527	0.160175
CARD18	18190_15_CARD18_ICBR	LPA Variants	MR Egger	26	-0.000816473	0.000455972	0.0859775	0.160192
FGF1	3486_58_FGF1_b_ECGF	LPA Variants	MR Egger	26	-0.000719201	0.00040177	0.0860662	0.160296
ASIP	5676_54_ASIP_ASIP	LPA Variants	MR Egger	26	-0.000716118	0.00040039	0.0863193	0.160667
RANBP3	14037_18_RANBP3_RANB3	LPA Variants	MR Egger	26	-0.000721748	0.000403554	0.0863315	0.160667
UBA2	12500_88_UBA2_SAE2	LPA Variants	MR Egger	26	-0.000720144	0.000402688	0.0863537	0.160669
IL11	4493_92_IL11_IL_11	LPA Variants	MR Egger	26	-0.000717149	0.000401034	0.0863693	0.160678
RFK	13059_33_RFK_RIFK	LPA Variants	MR Egger	26	-0.000776559	0.000434413	0.0864757	0.160815
MX1	17460_51_MX1_Mx1	LPA Variants	MR Egger	26	-0.00073438	0.000410974	0.086588	0.160983
NID1	3213_65_NID1_Nidogen	LPA Variants	MR Egger	26	-0.000757631	0.000424271	0.0867876	0.161269
ADRM1	9057_19_ADRM1_ADRM1	LPA Variants	MR Egger	26	-0.00071555	0.000400718	0.0867967	0.161269
GPR64	10767_52_GPR64_GPR64	LPA Variants	MR Egger	26	-0.000781169	0.000437572	0.0868684	0.161382
SPINK6	5731_1_SPINK6_ISK6	LPA Variants	MR Egger	26	-0.000697995	0.000391411	0.0871942	0.161812
ADM	7922_5_ADM_Adrenomedullin	LPA Variants	MR Egger	26	-0.000714492	0.000400669	0.087199	0.161812
PSMA2	4280_47_PSMA2_PSA2	LPA Variants	MR Egger	26	-0.000796415	0.000446813	0.0873351	0.162004
IL10RA	10344_334_IL10RA_IL_10_Ra	LPA Variants	MR Egger	26	-0.000938309	0.000526771	0.0875334	0.162249
FIBCD1	9378_6_FIBCD1_FBCD1	LPA Variants	MR Egger	26	-0.000942515	0.000529845	0.0879353	0.162768
NDUFB4	10677_9_NDUFB4_NDUB4	LPA Variants	MR Egger	26	-0.000906208	0.000509546	0.0880006	0.162824
KLRB1	10809_14_KLRB1_KLRB1	LPA Variants	MR Egger	26	-0.000888415	0.000499897	0.0882134	0.163058
ACBD7	13563_259_ACBD7_ACBD7	LPA Variants	MR Egger	26	-0.000709842	0.000399625	0.0883689	0.163304
STC2	6231_46_STC2_STC2	LPA Variants	MR Egger	26	-0.00071271	0.000401356	0.0884565	0.163368
RNASE10	5602_62_RNASE10_RNS10	LPA Variants	MR Egger	26	-0.000790626	0.000445235	0.0884572	0.163368
FAM49B	19176_27_FAM49B_FA49B	LPA Variants	MR Egger	26	-0.000710495	0.000400112	0.088459	0.163368
IL15	19568_17_IL15_IL_15	LPA Variants	MR Egger	26	-0.00071769	0.000404199	0.088485	0.163375
PDRG1	12593_33_PDRG1_PDRG1	LPA Variants	MR Egger	26	-0.000716746	0.000403706	0.0885131	0.163386
IL1F5	18375_28_IL1F5_IL_1F5	LPA Variants	MR Egger	26	-0.000870065	0.00049021	0.0886034	0.163502
TFR2	11537_12_TFR2_TFR2	LPA Variants	MR Egger	26	-0.000885255	0.000498879	0.0886701	0.163573
SCARF1	5129_12_SCARF1_SREC_I	LPA Variants	MR Egger	26	-0.00075035	0.000422911	0.0887102	0.163585
DIRAS1	17793_4_DIRAS1_DIRA1	LPA Variants	MR Egger	26	-0.000706253	0.000398172	0.0887972	0.163626
KIN	13476_16_KIN_KIN17	LPA Variants	MR Egger	26	-0.000696683	0.000392779	0.0887987	0.163626
GLA	15588_17_GLA_galactosidase__alpha	LPA Variants	MR Egger	26	-0.000720222	0.000406132	0.0888598	0.163697
NIP7	12564_9_NIP7_NIP7	LPA Variants	MR Egger	26	-0.000694654	0.000391773	0.0889046	0.163739
WFDC5	6969_14_WFDC5_WFDC5	LPA Variants	MR Egger	26	-0.00101523	0.000572745	0.0889956	0.163845
ANXA5	14158_17_ANXA5_Annexin_V	LPA Variants	MR Egger	26	-0.000850905	0.000480082	0.0890213	0.163872
AK2	11368_32_AK2_KAD2	LPA Variants	MR Egger	26	-0.000716444	0.000404237	0.0890343	0.163875
STAP1	12510_3_STAP1_STAP1	LPA Variants	MR Egger	26	-0.000715115	0.000403669	0.0891706	0.164023
VWA1	6385_63_VWA1_VWA1	LPA Variants	MR Egger	26	-0.000729384	0.000411842	0.089257	0.16412
RLBP1	12936_38_RLBP1_RLBP1	LPA Variants	MR Egger	26	-0.000706734	0.000399093	0.0892874	0.16412
CDC34	12532_28_CDC34_UB2R1	LPA Variants	MR Egger	26	-0.000703463	0.000397255	0.0892937	0.16412
IMPDH1	5229_90_IMPDH1_IMDH1	LPA Variants	MR Egger	26	-0.000739707	0.000417778	0.0893344	0.16412
EFHD1	19616_100_EFHD1_EFHD1	LPA Variants	MR Egger	26	-0.000982739	0.000555226	0.0894355	0.164244
SV2A	12880_1_SV2A_SV2A	LPA Variants	MR Egger	26	-0.000746542	0.000421893	0.0895161	0.164351
IL2RA	3151_6_IL2RA_IL_2_sRa	LPA Variants	MR Egger	26	-0.00069245	0.000391338	0.0895269	0.164351
ARHGEF10	9061_3_ARHGEF10_ARHGA	LPA Variants	MR Egger	26	-0.000724988	0.000410117	0.0898143	0.164714
PCMT1	18160_2_PCMT1_PIMT	LPA Variants	MR Egger	26	-0.000710807	0.000402329	0.0899902	0.164975
PF4	2697_7_PF4_PF_4	LPA Variants	MR Egger	26	-0.000729807	0.00041332	0.0901639	0.165231
FOXJ2	14204_55_FOXJ2_FOXJ2	LPA Variants	MR Egger	26	-0.000713709	0.000404243	0.0901933	0.165265
CRYGS	19311_15_CRYGS_CRBS	LPA Variants	MR Egger	26	-0.0007041	0.000398863	0.090241	0.165315
NRGN	18303_39_NRGN_NEUG	LPA Variants	MR Egger	26	-0.000818523	0.000463894	0.0903795	0.165478
HADH	17739_1_HADH_HCDH	LPA Variants	MR Egger	26	-0.000738285	0.000418608	0.0905167	0.165651
MZF1	14662_6_MZF1_MZF1	LPA Variants	MR Egger	26	-0.000934465	0.0005299	0.0905499	0.165691
KIAA1161	8093_13_KIAA1161_K1161	LPA Variants	MR Egger	26	-0.000687497	0.000389907	0.090591	0.165725
FGF18	2761_49_FGF18_FGF_18	LPA Variants	MR Egger	26	-0.000698906	0.000396398	0.0906068	0.165734
CTNNB1	9842_2_CTNNB1_b_Catenin	LPA Variants	MR Egger	26	-0.000702363	0.000398391	0.0906311	0.165757
PET117	19303_64_PET117_PT117	LPA Variants	MR Egger	26	-0.00085085	0.000482885	0.0908011	0.165945
TMED10	6506_54_TMED10_TMEDA	LPA Variants	MR Egger	26	-0.000785484	0.000445814	0.0908193	0.165945
IFNB1	14127_240_IFNB1_IFN_b	LPA Variants	MR Egger	26	-0.000704075	0.000399618	0.0908259	0.165945
KIR3DS1	5097_14_KIR3DS1_KI3S1	LPA Variants	MR Egger	26	-0.000834176	0.000473492	0.0908467	0.165945
KIR2DL4	5095_21_KIR2DL4_KI2L4	LPA Variants	MR Egger	26	-0.000727593	0.000413028	0.0908716	0.165956
NANP	16863_47_NANP_NANP	LPA Variants	MR Egger	26	-0.000707991	0.000401905	0.0908751	0.165956
TOM1L1	13652_2_TOM1L1_TM1L1	LPA Variants	MR Egger	26	-0.000758875	0.000431479	0.0913614	0.166617
ITGA5	6932_42_ITGA5_ITA5	LPA Variants	MR Egger	26	-0.0008345	0.000475263	0.0918668	0.167352
HMHA1	13544_9_HMHA1_HMHA1	LPA Variants	MR Egger	26	-0.000724019	0.000412424	0.0919275	0.167442
NEURL1	13604_27_NEURL1_NEUL1	LPA Variants	MR Egger	26	-0.000966376	0.000550681	0.0920408	0.167586
MPDZ	14036_116_MPDZ_MPDZ	LPA Variants	MR Egger	26	-0.000698719	0.000398247	0.0921084	0.16765
SYT4	17355_56_SYT4_SYT4	LPA Variants	MR Egger	26	-0.000708787	0.000404076	0.0921766	0.167693
PSMB9	18942_11_PSMB9_PSB9	LPA Variants	MR Egger	26	-0.000856801	0.00048854	0.0922282	0.167761
LGALS2	3033_57_LGALS2_Galectin_2	LPA Variants	MR Egger	26	-0.000709022	0.000404351	0.0922837	0.167821
CYTIP	13612_7_CYTIP_CYTIP	LPA Variants	MR Egger	26	-0.000735413	0.000419428	0.0923033	0.167821
GPR56	18893_26_GPR56_GPR56	LPA Variants	MR Egger	26	-0.000954153	0.000544258	0.0923465	0.167872
CTSL	9275_2_CTSL_Cathepsin_L	LPA Variants	MR Egger	26	-0.000684094	0.000390265	0.0923866	0.167904
CNOT1	13482_14_CNOT1_CNOT1	LPA Variants	MR Egger	26	-0.00070561	0.000402595	0.0924285	0.167959
DDX46	14216_35_DDX46_DDX46	LPA Variants	MR Egger	26	-0.00100458	0.0005732	0.09244	0.16796
MYC	10362_35_MYC_c_Myc	LPA Variants	MR Egger	26	-0.000703006	0.0004012	0.092498	0.168044
STX4	10668_5_STX4_STX4	LPA Variants	MR Egger	26	-0.000704442	0.000402118	0.0925735	0.168161
CYGB	11546_7_CYGB_CYGB	LPA Variants	MR Egger	26	-0.00071771	0.000409764	0.0926284	0.16824
ACADL	17857_6_ACADL_ACADL	LPA Variants	MR Egger	26	-0.000696638	0.000398077	0.0928935	0.168628
ARMC5	8785_1_ARMC5_ARMC5	LPA Variants	MR Egger	26	-0.000870616	0.000497634	0.092981	0.168714
CD320	16320_139_CD320_CD320	LPA Variants	MR Egger	26	-0.000685662	0.000392028	0.093069	0.168832
CFD	2946_52_CFD_Factor_D	LPA Variants	MR Egger	26	-0.000895993	0.000512525	0.0932133	0.16901
NDUFA5	19200_16_NDUFA5_NDUA5	LPA Variants	MR Egger	26	-0.000728922	0.000417847	0.093872	0.16999
CASQ2	19291_2_CASQ2_CASQ2	LPA Variants	MR Egger	26	-0.000722074	0.000413957	0.093899	0.170002
ST3GAL5	10588_39_ST3GAL5_SIAT9	LPA Variants	MR Egger	26	-0.000779799	0.000447383	0.0941294	0.170294
IL10	2773_50_IL10_IL_10	LPA Variants	MR Egger	26	-0.000799317	0.000458755	0.0942476	0.170486
CAMK2B	3351_1_CAMK2B_CAMK2B	LPA Variants	MR Egger	26	-0.000697902	0.000400777	0.0944241	0.170719
DUS2	13506_10_DUS2_DUS2L	LPA Variants	MR Egger	26	-0.00103684	0.000595468	0.094452	0.170719
SEMA3E	5363_51_SEMA3E_Semaphorin_3E	LPA Variants	MR Egger	26	-0.000621979	0.000357214	0.0944557	0.170719
PILRA	8825_4_PILRA_PILRA	LPA Variants	MR Egger	26	-0.000696373	0.00039999	0.0944945	0.170762
COL6A2	16753_46_COL6A2_CO6A2	LPA Variants	MR Egger	26	-0.000707847	0.000406608	0.094516	0.170762
TMEM185A	14633_26_TMEM185A_T185A	LPA Variants	MR Egger	26	-0.000891066	0.000512029	0.0946217	0.170932
CD244	5063_12_CD244_CD244	LPA Variants	MR Egger	26	-0.000693208	0.000398451	0.0947124	0.171016
PCDHA4	7157_22_PCDHA4_PCDA4	LPA Variants	MR Egger	26	0.00075677	0.000435093	0.094789	0.171108
CCL27	2192_63_CCL27_CTACK	LPA Variants	MR Egger	26	-0.00070229	0.000403799	0.094811	0.171108
CUL9	12991_49_CUL9_CUL9	LPA Variants	MR Egger	26	-0.00075301	0.000433454	0.0951656	0.17162
CD74	8748_45_CD74_HG2A	LPA Variants	MR Egger	26	-0.000705663	0.000406322	0.0952596	0.171747
MRVI1	8255_34_MRVI1_MRVI1	LPA Variants	MR Egger	26	-0.000698545	0.000402316	0.0953307	0.171812
SIRT3	17495_141_SIRT3_SIR3	LPA Variants	MR Egger	26	-0.000702896	0.000404869	0.0953675	0.171858
CENPW	8864_59_CENPW_CENPW	LPA Variants	MR Egger	26	-0.000712059	0.000410301	0.0954847	0.172037
NEGR1	13109_82_NEGR1_NEGR1	LPA Variants	MR Egger	26	-0.000733707	0.00042279	0.0954959	0.172037
SSMEM1	8298_8_SSMEM1_CG045	LPA Variants	MR Egger	26	-0.000707799	0.000407918	0.0955402	0.172063
RTF1	7741_111_RTF1_RTF1	LPA Variants	MR Egger	26	-0.0006838	0.000394364	0.0957598	0.172347
HS6ST3	18896_23_HS6ST3_H6ST3	LPA Variants	MR Egger	26	-0.000825553	0.000476128	0.0957676	0.172347
PARP1	10534_40_PARP1_PARP	LPA Variants	MR Egger	26	-0.000689047	0.000397572	0.0959029	0.172548
IFNGR2	9180_6_IFNGR2_INGR2	LPA Variants	MR Egger	26	-0.000677309	0.000391025	0.0960839	0.172813
CFHR4	6471_53_CFHR4_FHR4	LPA Variants	MR Egger	26	-0.000528325	0.000305102	0.096176	0.172955
DSG1	2976_58_DSG1_Desmoglein_1	LPA Variants	MR Egger	26	-0.000938703	0.000542381	0.0963432	0.173171
VEGFA	2597_8_VEGFA_VEGF	LPA Variants	MR Egger	26	-0.000724028	0.000418392	0.0963808	0.173196
CARHSP1	12808_103_CARHSP1_CHSP1	LPA Variants	MR Egger	26	-0.000697746	0.000403266	0.0964289	0.173239
BMPER	15368_3_BMPER_BMPER	LPA Variants	MR Egger	26	-0.000712003	0.000411597	0.0964984	0.173239
GNRH2	10708_3_GNRH2_GON2	LPA Variants	MR Egger	26	-0.000688207	0.000397869	0.0965206	0.173239
SST	5957_30_SST_Somatostatin_28	LPA Variants	MR Egger	26	-0.000695813	0.000402284	0.0965349	0.173239
NETO1	5639_49_NETO1_NETO1	LPA Variants	MR Egger	26	-0.000877519	0.000508487	0.0972482	0.174329
PAPOLG	8343_224_PAPOLG_PAPOG	LPA Variants	MR Egger	26	-0.000684035	0.000396403	0.0972735	0.174342
CAPN3	12385_4_CAPN3_CAN3	LPA Variants	MR Egger	26	-0.000700869	0.000406265	0.0973567	0.174417
PPBP	4544_4_PPBP_CTAP_III	LPA Variants	MR Egger	26	-0.000713569	0.000413627	0.0973567	0.174417
TBXAS1	8098_37_TBXAS1_THAS	LPA Variants	MR Egger	26	-0.000690652	0.0004004	0.0974017	0.174445
VAV1	5275_28_VAV1_VAV	LPA Variants	MR Egger	26	-0.000706321	0.000409699	0.0975677	0.17471
UBE2D3	19280_29_UBE2D3_UB2D3	LPA Variants	MR Egger	26	-0.000747215	0.000433583	0.097687	0.174881
MOG	15619_49_MOG_MOG	LPA Variants	MR Egger	26	-0.000682216	0.000395905	0.0977185	0.174917
SCARF2	9925_56_SCARF2_SREC_II	LPA Variants	MR Egger	26	-0.000713275	0.0004142	0.0979251	0.175201
PACSIN3	14674_63_PACSIN3_PACN3	LPA Variants	MR Egger	26	-0.00069185	0.00040183	0.0979818	0.175223
SMOC2	15635_4_SMOC2_SMOC2	LPA Variants	MR Egger	26	-0.000723565	0.000420257	0.0979866	0.175223
WFDC10B	10695_12_WFDC10B_WF10B	LPA Variants	MR Egger	26	-0.000683417	0.000396951	0.0979968	0.175223
FATE1	7740_33_FATE1_FATE1	LPA Variants	MR Egger	26	-0.000745574	0.000433112	0.0980394	0.175257
AGER	4125_52_AGER_sRAGE	LPA Variants	MR Egger	26	-0.000754583	0.000438363	0.0980519	0.175258
SORT1	11300_32_SORT1_SORT	LPA Variants	MR Egger	26	-0.000674535	0.000391941	0.0981175	0.175311
ADAM19	8948_13_ADAM19_ADA19	LPA Variants	MR Egger	26	-0.000675755	0.000392853	0.0982811	0.17552
EXOSC8	18909_11_EXOSC8_EXOS8	LPA Variants	MR Egger	26	-0.000717085	0.000416981	0.0983584	0.175635
MAP4K3	8978_30_MAP4K3_M4K3	LPA Variants	MR Egger	26	-0.000648481	0.000377124	0.0983883	0.175646
ACOT13	17675_17_ACOT13_ACO13	LPA Variants	MR Egger	26	-0.000784445	0.000456306	0.0984661	0.175721
SEPW1	18310_26_SEPW1_SELW	LPA Variants	MR Egger	26	-0.000706613	0.000411111	0.0985279	0.175788
ASIC4	6951_26_ASIC4_ASIC4	LPA Variants	MR Egger	26	-0.000725829	0.000422475	0.0986663	0.175971
THBS2	3339_33_THBS2_TSP2	LPA Variants	MR Egger	26	-0.000804288	0.000468235	0.0987293	0.176062
RPS3	5026_66_RPS3_RS3	LPA Variants	MR Egger	26	-0.000692489	0.000403436	0.0989565	0.176256
LRRC59	19163_26_LRRC59_LRC59	LPA Variants	MR Egger	26	-0.000680821	0.000396691	0.0989982	0.176256
COX5A	18226_148_COX5A_COX5A	LPA Variants	MR Egger	26	-0.00078834	0.000459461	0.0990837	0.176341
PLXDC2	11342_59_PLXDC2_PXDC2	LPA Variants	MR Egger	26	-0.000738339	0.00043033	0.0990912	0.176341
GALNT13	10908_2_GALNT13_GLT13	LPA Variants	MR Egger	26	-0.00069942	0.000407655	0.0990984	0.176341
SOSTDC1	8237_56_SOSTDC1_SOSD1	LPA Variants	MR Egger	26	-0.000679662	0.00039619	0.099139	0.176387
MYNN	12455_48_MYNN_MYNN	LPA Variants	MR Egger	26	-0.000831809	0.00048501	0.0992248	0.176497
PRSS27	15535_3_PRSS27_Marapsin	LPA Variants	MR Egger	26	-0.000708933	0.000413392	0.0992462	0.176514
ID2	15403_53_ID2_ID2	LPA Variants	MR Egger	26	-0.000676218	0.000394342	0.0992682	0.176531
G3BP2	9831_12_G3BP2_G3BP2	LPA Variants	MR Egger	26	-0.000696161	0.000406063	0.0993396	0.176588
TRH	5659_11_TRH_TRH	LPA Variants	MR Egger	26	-0.000677469	0.000395286	0.0994413	0.17669
KLC1	12656_1_KLC1_KLC1	LPA Variants	MR Egger	26	-0.000710588	0.000414756	0.0995543	0.176729
HPRT1	19290_5_HPRT1_HPRT	LPA Variants	MR Egger	26	-0.000691835	0.000403817	0.0995594	0.176729
SERPINE1	2925_9_SERPINE1_PAI_1	LPA Variants	MR Egger	26	-0.000712936	0.000416289	0.099679	0.176893
TCEA1	18204_1_TCEA1_TCEA1	LPA Variants	MR Egger	26	-0.000687759	0.000401687	0.0997581	0.176985
TNFAIP3	14009_65_TNFAIP3_TNFAIP3	LPA Variants	MR Egger	26	-0.00070136	0.000409763	0.0998611	0.177061
IAPP	19639_53_IAPP_IAPP	LPA Variants	MR Egger	26	-0.000702373	0.000410408	0.099903	0.177104
SORBS3	12976_49_SORBS3_Vinexin_b	LPA Variants	MR Egger	26	-0.000675938	0.000395009	0.0999409	0.177149
LRIT2	11716_28_LRIT2_LRIT2	LPA Variants	MR Egger	26	-0.000722264	0.000422096	0.0999527	0.177149
ARPP21	12860_7_ARPP21_cAMP_regulated_phosphoprotein_21	LPA Variants	MR Egger	26	-0.00074753	0.000436991	0.100047	0.177242
PCSK2	15440_57_PCSK2_NEC2	LPA Variants	MR Egger	26	-0.000737708	0.000431578	0.100291	0.177515
DDC	3538_26_DDC_dopa_decarboxylase	LPA Variants	MR Egger	26	-0.000686652	0.000401843	0.100399	0.177598
IGFBP4	2950_57_IGFBP4_IGFBP_4	LPA Variants	MR Egger	26	-0.000765928	0.000448264	0.100419	0.177612
VASP	9762_14_VASP_VASP	LPA Variants	MR Egger	26	-0.000738607	0.000432445	0.100546	0.177772
RNGTT	12847_27_RNGTT_MCE1	LPA Variants	MR Egger	26	-0.000678266	0.000397152	0.100574	0.177801
WWOX	17724_3_WWOX_WWOX	LPA Variants	MR Egger	26	-0.000741654	0.000434407	0.100677	0.177914
HLA	7757_5_HLA_DQA2_DQA2	LPA Variants	MR Egger	26	-0.000690186	0.000404263	0.100679	0.177914
CCL24	4128_27_CCL24_Eotaxin_2	LPA Variants	MR Egger	26	-0.000736275	0.000431268	0.100686	0.177914
SAP30	12888_18_SAP30_SAP30	LPA Variants	MR Egger	26	-0.000670327	0.000392946	0.100937	0.178331
ULBP3	2747_3_ULBP3_ULBP_3	LPA Variants	MR Egger	26	-0.000701773	0.000411469	0.101007	0.178331
CCDC80	3234_23_CCDC80_URB	LPA Variants	MR Egger	26	-0.000801438	0.000469926	0.101021	0.178335
CDH2	3797_1_CDH2_Cadherin_2	LPA Variants	MR Egger	26	-0.000683455	0.000400845	0.101101	0.178454
FBXL5	12846_3_FBXL5_FBXL5	LPA Variants	MR Egger	26	-0.000833809	0.000489147	0.101179	0.178549
ETFA	17435_43_ETFA_ETFA	LPA Variants	MR Egger	26	-0.000886562	0.000520256	0.10128	0.178684
TIE1	2844_53_TIE1_sTie_1	LPA Variants	MR Egger	26	-0.000676179	0.000396848	0.10132	0.178724
SEMA6C	7202_107_SEMA6C_SEMA6C	LPA Variants	MR Egger	26	-0.000821635	0.00048236	0.101417	0.178797
FGFR4	4988_49_FGFR4_FGFR4	LPA Variants	MR Egger	26	-0.000866132	0.000508576	0.101476	0.178881
CSPG4	8951_162_CSPG4_CSPG4	LPA Variants	MR Egger	26	-0.000753878	0.00044274	0.101533	0.178938
PRSS35	9983_97_PRSS35_PRS35	LPA Variants	MR Egger	26	-0.000770718	0.000452774	0.101636	0.179033
CXCL5	2979_8_CXCL5_ENA_78	LPA Variants	MR Egger	26	-0.000767442	0.000450881	0.101658	0.179051
ZAP70	4476_22_ZAP70_ZAP70	LPA Variants	MR Egger	26	-0.000924294	0.000543265	0.101796	0.17918
PHGDH	15548_35_PHGDH_SERA	LPA Variants	MR Egger	26	-0.000780708	0.00045897	0.101866	0.179246
SGTB	18837_9_SGTB_SGTB	LPA Variants	MR Egger	26	-0.000753299	0.000442971	0.10195	0.17935
SYT2	9577_26_SYT2_SYT2	LPA Variants	MR Egger	26	-0.000693881	0.000408202	0.102086	0.179525
IL2	3070_1_IL2_IL_2	LPA Variants	MR Egger	26	-0.000828928	0.000488206	0.102456	0.180005
TNFRSF10D	14121_24_TNFRSF10D_TRAIL_R4	LPA Variants	MR Egger	26	-0.000833152	0.000490727	0.102479	0.180023
KIAA1324	10637_50_KIAA1324_K1324	LPA Variants	MR Egger	26	-0.000676011	0.000398309	0.102591	0.180199
PRKAR1B	12479_50_PRKAR1B_KAP1	LPA Variants	MR Egger	26	-0.000673662	0.000397009	0.102659	0.180276
CPN2	6415_90_CPN2_CPN2	LPA Variants	MR Egger	26	-0.000704555	0.000415273	0.102705	0.180291
IL34	4556_10_IL34_IL_34	LPA Variants	MR Egger	26	-0.000921931	0.000543521	0.10278	0.180357
C18orf32	8236_8_C18orf32_CR032	LPA Variants	MR Egger	26	-0.000679291	0.000400564	0.102853	0.180363
FIG4	6948_82_FIG4_FIG4	LPA Variants	MR Egger	26	-0.000670062	0.000395142	0.102869	0.180363
CREB3L1	11198_37_CREB3L1_CR3L1	LPA Variants	MR Egger	26	-0.000704169	0.000415284	0.102892	0.180363
PPP3R1	15545_13_PPP3R1_Calcineurin_B_a	LPA Variants	MR Egger	26	-0.000662415	0.000390669	0.1029	0.180363
KIF1C	9899_28_KIF1C_KIF1C	LPA Variants	MR Egger	26	-0.000666449	0.00039305	0.102902	0.180363
CCL7	4886_3_CCL7_MCP_3	LPA Variants	MR Egger	26	-0.000695643	0.000410273	0.102905	0.180363
HERC5	12934_1_HERC5_HERC5	LPA Variants	MR Egger	26	-0.000823296	0.000485689	0.102993	0.180442
CDK2AP1	9450_18_CDK2AP1_CDKA1	LPA Variants	MR Egger	26	-0.000672069	0.000396762	0.103228	0.180726
MTMR6	12536_46_MTMR6_MTMR6	LPA Variants	MR Egger	26	-0.00066294	0.000391396	0.103248	0.180726
PKP2	14067_6_PKP2_PKP2	LPA Variants	MR Egger	26	-0.000678097	0.000400598	0.103454	0.180948
NPFF	5617_41_NPFF_NPFF	LPA Variants	MR Egger	26	-0.000814933	0.00048156	0.103538	0.181041
PDE4D	5255_22_PDE4D_PDE4D	LPA Variants	MR Egger	26	-0.000671812	0.000397055	0.103594	0.181095
SEC61B	7878_2_SEC61B_SC61B	LPA Variants	MR Egger	26	-0.000714753	0.000422605	0.103726	0.181261
RRAGC	12548_75_RRAGC_RRAGC	LPA Variants	MR Egger	26	-0.000665988	0.000393791	0.103742	0.181268
IL4	2906_55_IL4_IL_4	LPA Variants	MR Egger	26	-0.000683758	0.000404427	0.103845	0.181428
PROK2	10754_113_PROK2_Prokineticin_2	LPA Variants	MR Egger	26	-0.000708331	0.00041921	0.104039	0.181699
MANBA	6382_17_MANBA_MANBA	LPA Variants	MR Egger	26	-0.000664015	0.000393071	0.104113	0.181766
SERPINE2	19154_41_SERPINE2_Protease_nexin_I	LPA Variants	MR Egger	26	-0.000699258	0.000413994	0.104162	0.181778
ZPLD1	5590_11_ZPLD1_ZPLD1	LPA Variants	MR Egger	26	-0.000744042	0.000440592	0.104224	0.181808
ANGPTL1	9092_33_ANGPTL1_ANGL1	LPA Variants	MR Egger	26	-0.000831341	0.000492509	0.104371	0.181979
PIANP	14114_18_PIANP_PIANP	LPA Variants	MR Egger	26	-0.000683883	0.000405233	0.104438	0.182066
SFRP1	3221_54_SFRP1_SARP_2	LPA Variants	MR Egger	26	-0.000712651	0.00042229	0.104446	0.182066
ACRV1	15301_24_ACRV1_sperm_protein_10	LPA Variants	MR Egger	26	-0.000669687	0.000397073	0.104646	0.182285
STK16	3471_49_STK16_STK16	LPA Variants	MR Egger	26	-0.000873018	0.000517885	0.104806	0.182457
PSMD11	13572_43_PSMD11_PSD11	LPA Variants	MR Egger	26	-0.00066786	0.000396203	0.104823	0.182464
VEGFA	4867_15_VEGFA_VEGF121	LPA Variants	MR Egger	26	-0.000743743	0.000441238	0.104836	0.182465
FER	4220_39_FER_FER	LPA Variants	MR Egger	26	-0.000696018	0.000413141	0.105009	0.182658
NPNT	6342_10_NPNT_Nephronectin	LPA Variants	MR Egger	26	-0.000680819	0.000404256	0.10512	0.182809
PLD3	10948_14_PLD3_PLD3	LPA Variants	MR Egger	26	-0.000676519	0.000401922	0.1053	0.183057
KEL	7070_25_KEL_KELL	LPA Variants	MR Egger	26	-0.000673231	0.000400082	0.105393	0.183154
SYTL4	9090_9_SYTL4_SYTL4	LPA Variants	MR Egger	26	-0.000675303	0.000401811	0.105802	0.183626
PSPN	2696_87_PSPN_Persephin	LPA Variants	MR Egger	26	-0.000680994	0.000405388	0.105958	0.183766
ITPKC	12507_16_ITPKC_IP3KC	LPA Variants	MR Egger	26	-0.000702664	0.000418531	0.10615	0.184012
NRXN3	5111_15_NRXN3_NRX3B	LPA Variants	MR Egger	26	-0.000696268	0.000414916	0.106306	0.184234
EQTN	11162_37_EQTN_EQTN	LPA Variants	MR Egger	26	-0.000777463	0.000463455	0.106415	0.184298
AKAP7	18399_1_AKAP7_AKA7A	LPA Variants	MR Egger	26	-0.000936825	0.000558582	0.106492	0.18441
CUBN	12904_180_CUBN_cubilin	LPA Variants	MR Egger	26	-0.000670419	0.000399848	0.106583	0.184522
ADAM15	15455_40_ADAM15_ADA15	LPA Variants	MR Egger	26	-0.00066557	0.000396969	0.106594	0.184522
ITGB2	12750_9_ITGB2_LFA_1_beta_2	LPA Variants	MR Egger	26	-0.000857694	0.000511845	0.10678	0.184735
DHX38	13645_14_DHX38_PRP16	LPA Variants	MR Egger	26	-0.000770648	0.000459997	0.106851	0.18481
NAT1	12632_14_NAT1_ARY1	LPA Variants	MR Egger	26	-0.000730805	0.000436218	0.106853	0.18481
NTRK1	3477_63_NTRK1_TrkA	LPA Variants	MR Egger	26	-0.00068722	0.000410211	0.106861	0.18481
CHKB	7761_125_CHKB_CHKB	LPA Variants	MR Egger	26	-0.000677641	0.000404606	0.106953	0.184904
STIM1	8916_32_STIM1_STIM1	LPA Variants	MR Egger	26	-0.000665541	0.000397524	0.107073	0.185024
SPACA5	6494_60_SPACA5_sperm_acrosome_associated_5	LPA Variants	MR Egger	26	-0.000677288	0.000404636	0.107151	0.185116
XPNPEP1	3481_87_XPNPEP1_XPNPEP1	LPA Variants	MR Egger	26	-0.00067223	0.000401788	0.107295	0.185299
OCIAD1	16802_31_OCIAD1_OCAD1	LPA Variants	MR Egger	26	-0.000974793	0.000582665	0.107316	0.185307
TNFRSF8	2605_49_TNFRSF8_CD30	LPA Variants	MR Egger	26	-0.000791593	0.000473173	0.107325	0.185307
HSPA13	17515_6_HSPA13_STCH	LPA Variants	MR Egger	26	-0.000755572	0.000451756	0.10741	0.18541
CASP2	4904_7_CASP2_Caspase_2	LPA Variants	MR Egger	26	-0.000667022	0.000398846	0.107438	0.185413
C1QL1	6404_20_C1QL1_C1QRF	LPA Variants	MR Egger	26	-0.000691547	0.000413634	0.107537	0.185521
EFS	12572_236_EFS_EFS	LPA Variants	MR Egger	26	-0.000741708	0.000443654	0.10755	0.185521
PTTG1	17727_1_PTTG1_Securin	LPA Variants	MR Egger	26	-0.000672696	0.000402652	0.10778	0.185809
CBX7	13027_20_CBX7_CBX7	LPA Variants	MR Egger	26	-0.00066905	0.000400591	0.107881	0.185896
FGF20	2763_66_FGF20_FGF_20	LPA Variants	MR Egger	26	-0.000669682	0.000401461	0.10829	0.186427
ADCYAP1	8285_64_ADCYAP1_PACA	LPA Variants	MR Egger	26	-0.000673878	0.000404002	0.108311	0.186442
RAET1G	18927_14_RAET1G_RET1G	LPA Variants	MR Egger	26	-0.00080429	0.00048223	0.108341	0.186471
QDPR	11257_1_QDPR_DHPR	LPA Variants	MR Egger	26	-0.000680825	0.000408311	0.10843	0.186537
CD68	18922_27_CD68_CD68	LPA Variants	MR Egger	26	-0.000718739	0.000431091	0.108462	0.18657
STOML1	17344_23_STOML1_STML1	LPA Variants	MR Egger	26	-0.000684281	0.000410625	0.108626	0.186803
CD33	3166_92_CD33_Siglec_3	LPA Variants	MR Egger	26	-0.0006758	0.000405739	0.108794	0.187007
TK2	19114_8_TK2_KITM	LPA Variants	MR Egger	26	-0.000661688	0.000397298	0.10882	0.187011
CAMK1D	3418_12_CAMK1D_CAMK1D	LPA Variants	MR Egger	26	-0.000900359	0.000540887	0.108996	0.187271
TLR1	16324_38_TLR1_TLR1	LPA Variants	MR Egger	26	-0.000908076	0.000545584	0.109034	0.187282
RTN4IP1	18180_58_RTN4IP1_RT4I1	LPA Variants	MR Egger	26	-0.000663411	0.000398587	0.109035	0.187282
OLFML1	8815_1_OLFML1_OLFL1	LPA Variants	MR Egger	26	-0.00067261	0.000404122	0.109041	0.187282
CCL3L1	2783_18_CCL3L1_LD78_beta	LPA Variants	MR Egger	26	-0.00092254	0.000554463	0.109148	0.1874
TANK	14013_11_TANK_TANK	LPA Variants	MR Egger	26	-0.000667245	0.000401678	0.109694	0.188118
COL4A3BP	13535_2_COL4A3BP_C43BP	LPA Variants	MR Egger	26	-0.000666915	0.00040161	0.109804	0.188262
DCUN1D5	8760_10_DCUN1D5_DCNL5	LPA Variants	MR Egger	26	-0.000766905	0.000461884	0.109848	0.188311
OSMR	10892_8_OSMR_OSMR	LPA Variants	MR Egger	26	-0.000806305	0.000485644	0.10987	0.188311
MMP13	4925_54_MMP13_MMP_13	LPA Variants	MR Egger	26	-0.000660352	0.000397795	0.10992	0.188374
LGALS9	9197_4_LGALS9_LEG9	LPA Variants	MR Egger	26	-0.000761702	0.000458944	0.10999	0.18845
TPRKB	12417_46_TPRKB_TPRKB	LPA Variants	MR Egger	26	-0.000862288	0.000519627	0.11004	0.188493
TCN2	5584_21_TCN2_Holo_TC_II	LPA Variants	MR Egger	26	-0.000702701	0.000423567	0.110127	0.18862
ARSA	3583_54_ARSA_Arylsulfatase_A	LPA Variants	MR Egger	26	-0.00065402	0.000394265	0.110163	0.188636
DDAH1	19392_6_DDAH1_DDAH1	LPA Variants	MR Egger	26	-0.0006105	0.000368104	0.110231	0.18873
CDH15	5410_53_CDH15_CAD15	LPA Variants	MR Egger	26	-0.000761931	0.00045957	0.110349	0.188889
UBL4A	11490_42_UBL4A_UBL4A	LPA Variants	MR Egger	26	-0.000669459	0.000404009	0.110528	0.18913
RBBP9	10064_12_RBBP9_RBBP9	LPA Variants	MR Egger	26	-0.000682037	0.000411701	0.110611	0.189241
SPSB1	13942_140_SPSB1_SPSB1	LPA Variants	MR Egger	26	-0.000695175	0.000419675	0.110647	0.189251
PLOD3	10612_18_PLOD3_PLOD3	LPA Variants	MR Egger	26	-0.000685744	0.000413987	0.110651	0.189251
KDSR	19483_16_KDSR_KDSR	LPA Variants	MR Egger	26	-0.00085879	0.000518491	0.110674	0.189269
ZNF334	12763_69_ZNF334_ZN334	LPA Variants	MR Egger	26	-0.000669397	0.000404253	0.110763	0.189401
UBASH3B	12558_3_UBASH3B_UBS3B	LPA Variants	MR Egger	26	-0.000684447	0.000413635	0.111003	0.189766
IDH1	18338_26_IDH1_IDH	LPA Variants	MR Egger	26	-0.000672242	0.000406308	0.111044	0.189815
JPH1	6940_18_JPH1_JPH1	LPA Variants	MR Egger	26	-0.000718178	0.000434094	0.111062	0.189818
CMPK1	18243_9_CMPK1_Cytidylate_kinase	LPA Variants	MR Egger	26	-0.000663802	0.000401683	0.111446	0.190413
CRYZL1	9207_60_CRYZL1_QORL1	LPA Variants	MR Egger	26	-0.000696966	0.000421888	0.111557	0.190535
KEAP1	12568_14_KEAP1_KEAP1	LPA Variants	MR Egger	26	-0.000665447	0.000402848	0.111589	0.190569
PCSK9	5231_79_PCSK9_PCSK9	LPA Variants	MR Egger	26	0.000773448	0.000468405	0.111716	0.190675
NR3C2	12931_16_NR3C2_MCR	LPA Variants	MR Egger	26	-0.000657122	0.000397983	0.111738	0.190691
ITLN1	18830_1_ITLN1_Omentin	LPA Variants	MR Egger	26	-0.000753374	0.000456334	0.111781	0.190741
PTH	19640_2_PTH_Parathyroid_Hormone1_34	LPA Variants	MR Egger	26	-0.000655437	0.000397046	0.11181	0.190769
FADD	16593_3_FADD_FADD	LPA Variants	MR Egger	26	-0.000735648	0.000445866	0.111985	0.190971
EDA2R	3083_71_EDA2R_XEDAR	LPA Variants	MR Egger	26	-0.000656835	0.000398149	0.112029	0.190987
OSTN	7265_32_OSTN_OSTN	LPA Variants	MR Egger	26	-0.000658227	0.000399112	0.112131	0.191139
GEM	12817_1_GEM_GEM	LPA Variants	MR Egger	26	-0.000713273	0.000432772	0.112354	0.191424
SNX8	6925_26_SNX8_SNX8	LPA Variants	MR Egger	26	-0.000680138	0.000413034	0.112656	0.191857
RPA2	19264_6_RPA2_RFA2	LPA Variants	MR Egger	26	-0.000673018	0.000408751	0.11269	0.191892
NNAT	9374_24_NNAT_NNAT	LPA Variants	MR Egger	26	-0.000730623	0.000443887	0.112805	0.191998
C1QC	14100_63_C1QC_C1QC	LPA Variants	MR Egger	26	-0.000682528	0.000414713	0.112843	0.191998
CPNE1	5346_24_CPNE1_CPNE1	LPA Variants	MR Egger	26	-0.000676352	0.00041106	0.112926	0.192028
CAV3	8690_25_CAV3_CAV3	LPA Variants	MR Egger	26	-0.000656841	0.000399606	0.113271	0.192459
FAM159A	13431_74_FAM159A_F159A	LPA Variants	MR Egger	26	-0.000658493	0.00040095	0.113561	0.192862
HNRNPK	19333_4_HNRNPK_hnRNP_K	LPA Variants	MR Egger	26	-0.000669653	0.000407905	0.113695	0.193037
FAM3B	5618_50_FAM3B_FAM3B	LPA Variants	MR Egger	26	-0.000688799	0.000419721	0.11382	0.193147
OSTM1	19353_25_OSTM1_OSTM1	LPA Variants	MR Egger	26	-0.000655043	0.000399358	0.113998	0.193359
SLC6A9	11653_69_SLC6A9_SC6A9	LPA Variants	MR Egger	26	-0.00064417	0.000392869	0.11412	0.19344
C9	3060_43_C9_C9	LPA Variants	MR Egger	26	-0.000711969	0.000434241	0.114138	0.19344
SERPINA12	6551_94_SERPINA12_Vaspin	LPA Variants	MR Egger	26	-0.000694704	0.000423746	0.114166	0.193444
TLR5	18935_14_TLR5_TLR5	LPA Variants	MR Egger	26	-0.000679229	0.00041434	0.114194	0.193446
LANCL2	12628_31_LANCL2_LANC2	LPA Variants	MR Egger	26	-0.00067305	0.000410646	0.114257	0.193508
ST3GAL2	6281_51_ST3GAL2_SIA4B	LPA Variants	MR Egger	26	-0.000651008	0.000397226	0.114282	0.193529
FBP2	9867_23_FBP2_F16P2	LPA Variants	MR Egger	26	-0.000847168	0.000516991	0.114331	0.193545
TMEM132C	11128_29_TMEM132C_T132C	LPA Variants	MR Egger	26	-0.000649943	0.00039665	0.114346	0.193548
NSF	13992_12_NSF_NSF	LPA Variants	MR Egger	26	-0.000728276	0.000444679	0.114518	0.193773
ATG7	12627_97_ATG7_ATG7	LPA Variants	MR Egger	26	-0.000645	0.000394047	0.114707	0.194002
LAMA4	6577_64_LAMA4_LAMA4	LPA Variants	MR Egger	26	-0.00066073	0.000403735	0.114774	0.194011
WNK3	5493_17_WNK3_WNK3	LPA Variants	MR Egger	26	-0.00066423	0.000405878	0.114777	0.194011
MEGF10	11168_3_MEGF10_MEG10	LPA Variants	MR Egger	26	-0.000732672	0.000447769	0.114831	0.194079
IMPA1	17796_15_IMPA1_IMPA1	LPA Variants	MR Egger	26	-0.000652715	0.000398972	0.11489	0.194156
CCDC64	11158_40_CCDC64_BICR1	LPA Variants	MR Egger	26	-0.000637086	0.000389438	0.114907	0.194163
NPIPB3	9954_2_NPIPB3_NPPL3	LPA Variants	MR Egger	26	-0.000815835	0.000498803	0.114975	0.194233
PDZD7	12391_27_PDZD7_PDZD7	LPA Variants	MR Egger	26	-0.000745006	0.000455766	0.115178	0.19451
FAM210A	14593_152_FAM210A_F210A	LPA Variants	MR Egger	26	-0.000709519	0.000434155	0.115257	0.194597
CREB3L4	11308_8_CREB3L4_CR3L4	LPA Variants	MR Egger	26	-0.000663904	0.000406457	0.115438	0.194857
PPM1A	12619_14_PPM1A_Protein_phophatase_2Ca	LPA Variants	MR Egger	26	-0.000645835	0.000395476	0.115509	0.19489
CD83	5065_8_CD83_CD83	LPA Variants	MR Egger	26	-0.000643817	0.000394266	0.115532	0.194905
TSTD1	19277_4_TSTD1_KAT	LPA Variants	MR Egger	26	-0.000670407	0.000410724	0.115678	0.195046
CLPSL1	9526_3_CLPSL1_COLL1	LPA Variants	MR Egger	26	-0.000673856	0.000412843	0.115684	0.195046
NTN4	3327_27_NTN4_NET4	LPA Variants	MR Egger	26	-0.000687308	0.00042125	0.115819	0.195211
DCLK3	7826_1_DCLK3_DCLK3	LPA Variants	MR Egger	26	-0.000648412	0.00039743	0.115837	0.195218
SELH	17319_1_SELH_SELH	LPA Variants	MR Egger	26	-0.000652396	0.000400039	0.115981	0.195395
POTEM	7967_38_POTEM_POTEM	LPA Variants	MR Egger	26	-0.000633505	0.000388529	0.116046	0.19546
TNFRSF18	5526_53_TNFRSF18_GITR	LPA Variants	MR Egger	26	-0.0006508	0.000399189	0.116093	0.195515
HAGH	19267_14_HAGH_GLO2	LPA Variants	MR Egger	26	-0.000667687	0.000409895	0.116387	0.195809
CHP1	12458_79_CHP1_CHP1	LPA Variants	MR Egger	26	-0.000652154	0.000400835	0.1168	0.196257
FABP12	18888_37_FABP12_FBP12	LPA Variants	MR Egger	26	-0.000644081	0.000395908	0.11683	0.196272
ADAM15	9956_7_ADAM15_ADA15	LPA Variants	MR Egger	26	-0.00064997	0.00039955	0.116848	0.196272
TMEM132D	13416_8_TMEM132D_T132D	LPA Variants	MR Egger	26	-0.000684574	0.000420923	0.116932	0.196368
VNN2	15480_2_VNN2_VNN2	LPA Variants	MR Egger	26	-0.000714329	0.000439312	0.117007	0.196459
OXSM	18271_43_OXSM_OXSM	LPA Variants	MR Egger	26	-0.000761102	0.000468099	0.117022	0.196459
PGLYRP3	10561_5_PGLYRP3_PGRP_I_alpha	LPA Variants	MR Egger	26	-0.000882361	0.000542827	0.117119	0.196544
MAZ	13436_54_MAZ_MAZ	LPA Variants	MR Egger	26	-0.000643857	0.000396113	0.117131	0.196544
PPP1R1A	17706_4_PPP1R1A_PPR1A	LPA Variants	MR Egger	26	-0.000739023	0.000454744	0.117194	0.196605
JAG1	7754_11_JAG1_JAG1	LPA Variants	MR Egger	26	-0.000694713	0.000427543	0.117247	0.196628
NUDT2	16583_8_NUDT2_AP4A	LPA Variants	MR Egger	26	-0.000653814	0.000402389	0.11726	0.196628
CLCA2	8950_4_CLCA2_CLCA2	LPA Variants	MR Egger	26	-0.000666139	0.000410083	0.117353	0.196738
IGSF3	9715_15_IGSF3_IGSF3	LPA Variants	MR Egger	26	-0.00068016	0.000418803	0.117427	0.196839
PCYOX1	6431_68_PCYOX1_PCYOX	LPA Variants	MR Egger	26	-0.000830249	0.00051125	0.117447	0.196843
AP2A2	13621_31_AP2A2_AP2A2	LPA Variants	MR Egger	26	-0.000646351	0.000398053	0.117485	0.19687
RARRES1	8398_277_RARRES1_RAR_responsive_protein_TIG1	LPA Variants	MR Egger	26	-0.000553783	0.000341128	0.11757	0.19699
PLEKHA4	10939_16_PLEKHA4_PKHA4	LPA Variants	MR Egger	26	-0.000739032	0.000455392	0.117686	0.197161
TACO1	9257_14_TACO1_TACO1	LPA Variants	MR Egger	26	-0.000658561	0.000405857	0.11773	0.197192
AIMP1	2714_78_AIMP1_EMAP_2	LPA Variants	MR Egger	26	-0.000729968	0.000449865	0.117731	0.197192
GTF2I	13609_11_GTF2I_GTF2I	LPA Variants	MR Egger	26	-0.000646005	0.000398142	0.11775	0.197202
BTLA	16308_14_BTLA_BTLA	LPA Variants	MR Egger	26	-0.000645696	0.000398034	0.117822	0.1973
SNCA	8458_111_SNCA_a_Synuclein	LPA Variants	MR Egger	26	-0.000657492	0.00040538	0.117887	0.197363
GCNT1	7016_12_GCNT1_GCNT1	LPA Variants	MR Egger	26	-0.000644684	0.000397531	0.117929	0.197408
HGF	2681_23_HGF_HGF	LPA Variants	MR Egger	26	-0.000667308	0.000411523	0.117963	0.197408
MYL7	19296_51_MYL7_MLRA	LPA Variants	MR Egger	26	-0.000664093	0.000409638	0.118047	0.197519
ZHX3	10036_201_ZHX3_ZHX3	LPA Variants	MR Egger	26	-0.000669242	0.000412847	0.118075	0.19752
HEXB	15470_11_HEXB_Hexosaminidase_B	LPA Variants	MR Egger	26	-0.000704612	0.000434758	0.118149	0.197578
STX12	10418_36_STX12_STX12	LPA Variants	MR Egger	26	-0.000648234	0.000400061	0.118227	0.197617
HNRNPD	18348_89_HNRNPD_HNRPD	LPA Variants	MR Egger	26	-0.000656555	0.000405212	0.11824	0.197617
PSMA7	12460_18_PSMA7_PSA7	LPA Variants	MR Egger	26	-0.000658805	0.000406859	0.118462	0.197876
CD5	5596_75_CD5_CD5	LPA Variants	MR Egger	26	-0.000687844	0.000424902	0.118552	0.197959
HOMER2	12685_57_HOMER2_HOME2	LPA Variants	MR Egger	26	-0.000675315	0.000417188	0.118574	0.197972
BCAM	2816_50_BCAM_BCAM	LPA Variants	MR Egger	26	-0.000733171	0.000452973	0.118607	0.198006
FXN	15389_1_FXN_FRDA	LPA Variants	MR Egger	26	-0.000648645	0.00040091	0.118746	0.198193
CST7	3302_58_CST7_CYTF	LPA Variants	MR Egger	26	-0.00075093	0.000464168	0.118775	0.198196
PAK3	3387_1_PAK3_PAK3	LPA Variants	MR Egger	26	-0.000873046	0.000539725	0.118823	0.198255
PCTK1	16867_76_PCTK1_PCTK1	LPA Variants	MR Egger	26	-0.000662829	0.00040987	0.118912	0.19838
PSME2	17694_32_PSME2_PSME2	LPA Variants	MR Egger	26	-0.000652965	0.00040404	0.119145	0.198633
TXNDC11	9573_108_TXNDC11_TXD11	LPA Variants	MR Egger	26	-0.000637314	0.000394394	0.11918	0.198647
DNAJC19	4545_53_DNAJC19_DnaJ_homolog	LPA Variants	MR Egger	26	-0.000645685	0.000399703	0.119293	0.198774
GFAP	3034_1_GFAP_GFAP	LPA Variants	MR Egger	26	-0.00064438	0.0003989	0.119297	0.198774
MAP1LC3A	17781_191_MAP1LC3A_MLP3A	LPA Variants	MR Egger	26	-0.000705447	0.000437127	0.119638	0.19914
INHBA	13738_8_INHBA_Inhibin_bA_chain	LPA Variants	MR Egger	26	-0.00066179	0.000410107	0.119665	0.199162
MTHFD2	18321_38_MTHFD2_MTDC	LPA Variants	MR Egger	26	-0.00070163	0.000434942	0.119783	0.199291
PCDH8	6280_11_PCDH8_PCDH8	LPA Variants	MR Egger	26	-0.000647828	0.000401729	0.119905	0.199382
DPYSL3	12707_26_DPYSL3_DPYL3	LPA Variants	MR Egger	26	-0.00065371	0.000405559	0.120064	0.199577
TNFRSF12A	5138_50_TNFRSF12A_TWEAKR	LPA Variants	MR Egger	26	-0.000639667	0.000396952	0.120157	0.199654
CRAT	12637_7_CRAT_CACP	LPA Variants	MR Egger	26	-0.000654146	0.000405961	0.120178	0.199655
LILRA4	8299_66_LILRA4_LIRA4	LPA Variants	MR Egger	26	-0.000699355	0.00043407	0.120221	0.199695
DHFR	9823_2_DHFR_DYR	LPA Variants	MR Egger	26	-0.000682996	0.000424055	0.120336	0.199819
LRIT3	11534_6_LRIT3_LRIT3	LPA Variants	MR Egger	26	-0.000664498	0.000412667	0.120419	0.199897
RBM39	4284_18_RBM39_RBM39	LPA Variants	MR Egger	26	-0.000650133	0.000404219	0.120832	0.200425
DHX58	14012_17_DHX58_LGP2	LPA Variants	MR Egger	26	-0.000646013	0.000401679	0.120851	0.200433
TPO	3873_51_TPO_TMA	LPA Variants	MR Egger	26	-0.000808848	0.000503026	0.12092	0.200521
HMGCR	5230_99_HMGCR_HMGR	LPA Variants	MR Egger	26	-0.000636507	0.000396096	0.121143	0.200759
DNAJB4	18884_22_DNAJB4_DNJB4	LPA Variants	MR Egger	26	-0.000653928	0.00040721	0.12138	0.201062
AES	18396_10_AES_AES	LPA Variants	MR Egger	26	-0.00068609	0.000427385	0.121502	0.201213
ISM1	8355_80_ISM1_ISM1	LPA Variants	MR Egger	26	-0.000640855	0.00039928	0.121567	0.201235
FRRS1L	7976_19_FRRS1L_FRS1L	LPA Variants	MR Egger	26	-0.000638899	0.00039811	0.121611	0.201287
KIF3A	13961_18_KIF3A_KIF3A	LPA Variants	MR Egger	26	-0.000865681	0.000539471	0.121643	0.201316
STX8	10903_50_STX8_STX8	LPA Variants	MR Egger	26	-0.000641559	0.000400026	0.12184	0.201573
MTIF3	7852_9_MTIF3_IF3M	LPA Variants	MR Egger	26	-0.000639098	0.000399033	0.122322	0.202219
RUFY1	11425_31_RUFY1_RUFY1	LPA Variants	MR Egger	26	-0.000856582	0.000534829	0.122326	0.202219
AGRN	15483_377_AGRN_Agrin	LPA Variants	MR Egger	26	-0.000895821	0.000559391	0.122365	0.202239
SECTM1	13093_6_SECTM1_SECTM1	LPA Variants	MR Egger	26	-0.000657427	0.000410576	0.122408	0.202287
COL1A1	11140_56_COL1A1_CO1A1	LPA Variants	MR Egger	26	-0.000674611	0.000421344	0.122438	0.202314
PEBP1	4276_10_PEBP1_prostatic_binding_protein	LPA Variants	MR Egger	26	-0.000657939	0.000411491	0.122923	0.202904
MORF4L1	18193_165_MORF4L1_MO4L1	LPA Variants	MR Egger	26	-0.000678164	0.000424319	0.123073	0.20311
DUT	9995_6_DUT_DUT	LPA Variants	MR Egger	26	-0.000694662	0.000434656	0.123086	0.20311
ANPEP	15457_14_ANPEP_Aminopeptidase_N	LPA Variants	MR Egger	26	-0.000641155	0.000401217	0.123121	0.203146
EFHA2	6912_6_EFHA2_EFHA2	LPA Variants	MR Egger	26	-0.000655239	0.000410264	0.123325	0.203429
SWAP70	13552_7_SWAP70_SWP70	LPA Variants	MR Egger	26	-0.000635449	0.000397903	0.123352	0.203435
PSMA4	14099_20_PSMA4_PSA4	LPA Variants	MR Egger	26	-0.000634764	0.000397544	0.123414	0.203469
VAPB	7181_17_VAPB_VAPB	LPA Variants	MR Egger	26	-0.000631094	0.000395441	0.123591	0.203692
PPBP	16765_52_PPBP_PBP	LPA Variants	MR Egger	26	-0.000657323	0.000412333	0.123987	0.204277
CD207	3361_26_CD207_CLC4K	LPA Variants	MR Egger	26	-0.000638202	0.00040047	0.124105	0.204436
UST	8364_74_UST_UST	LPA Variants	MR Egger	26	-0.000673818	0.000422942	0.124209	0.204523
HTR6	13561_5_HTR6_5HT6R	LPA Variants	MR Egger	26	-0.00062964	0.000395256	0.124249	0.204548
FN1	3435_53_FN1_FN1_4	LPA Variants	MR Egger	26	-0.000762926	0.000479026	0.124323	0.204624
HMGCS1	13496_19_HMGCS1_HMCS1	LPA Variants	MR Egger	26	0.000671689	0.000421891	0.124451	0.20479
CCDC51	12790_10_CCDC51_CCD51	LPA Variants	MR Egger	26	-0.000689937	0.000433712	0.124748	0.205186
PCSK1	13388_57_PCSK1_NEC1	LPA Variants	MR Egger	26	-0.00062459	0.000392894	0.124987	0.205466
ADAM23	7049_2_ADAM23_ADAM_23	LPA Variants	MR Egger	26	-0.000639102	0.000402024	0.124987	0.205466
GXYLT1	8229_1_GXYLT1_GXLT1	LPA Variants	MR Egger	26	-0.000662546	0.000416822	0.125032	0.205482
RNF8	14663_44_RNF8_RNF8	LPA Variants	MR Egger	26	-0.000833677	0.000524496	0.12504	0.205482
PLEKHA1	12459_13_PLEKHA1_PKHA1	LPA Variants	MR Egger	26	-0.000638558	0.000401759	0.125057	0.205488
PRLH	6543_182_PRLH_PRRP	LPA Variants	MR Egger	26	-0.000684127	0.000430639	0.125232	0.205615
NOTCH2	11297_54_NOTCH2_NOTC2	LPA Variants	MR Egger	26	-0.000651661	0.000410311	0.125327	0.205702
GRAMD1C	8336_267_GRAMD1C_GRM1C	LPA Variants	MR Egger	26	-0.000641925	0.00040422	0.125362	0.205716
SMOC1	13118_5_SMOC1_SMOC1	LPA Variants	MR Egger	26	-0.000657529	0.000414131	0.125435	0.205765
DEFB119	8315_5_DEFB119_DB119	LPA Variants	MR Egger	26	-0.000642516	0.000404862	0.125602	0.205947
C1orf162	6896_3_C1orf162_CA162	LPA Variants	MR Egger	26	-0.000678928	0.000427951	0.125724	0.2061
HDGF	8953_47_HDGF_HDGF	LPA Variants	MR Egger	26	-0.00063754	0.000401901	0.125757	0.206132
KDR	3651_50_KDR_VEGF_sR2	LPA Variants	MR Egger	26	-0.000807213	0.00050925	0.126033	0.206538
PTEN	3831_21_PTEN_pTEN	LPA Variants	MR Egger	26	-0.000647089	0.000408683	0.126432	0.207076
ITCH	12551_3_ITCH_ITCH	LPA Variants	MR Egger	26	-0.000633594	0.000400295	0.126554	0.207207
PARK7	19545_145_PARK7_Oxidized_PARK7	LPA Variants	MR Egger	26	-0.000950911	0.000601016	0.126701	0.207401
NFATC4	11560_76_NFATC4_NFAC4	LPA Variants	MR Egger	26	-0.000633027	0.000400226	0.126814	0.207527
RFFL	14186_13_RFFL_RFFL	LPA Variants	MR Egger	26	-0.0006216	0.000393044	0.126854	0.207527
IL22RA1	3620_67_IL22RA1_IL22RA1	LPA Variants	MR Egger	26	-0.000640802	0.000405193	0.12686	0.207527
APOL1	9506_10_APOL1_Apo_L1	LPA Variants	MR Egger	26	-0.000778295	0.000492302	0.126985	0.207681
ACADVL	19262_219_ACADVL_ACADV	LPA Variants	MR Egger	26	-0.000648947	0.000410539	0.127033	0.207732
POMC	2558_51_POMC_b_Endorphin	LPA Variants	MR Egger	26	-0.000686243	0.000434238	0.12712	0.207765
ICAM3	2649_77_ICAM3_sICAM_3	LPA Variants	MR Egger	26	-0.000726955	0.00046056	0.127561	0.208374
NLGN4X	5357_60_NLGN4X_NLGNX	LPA Variants	MR Egger	26	-0.000648338	0.00041094	0.127727	0.208572
KLK3	8468_19_KLK3_PSA	LPA Variants	MR Egger	26	-0.000626958	0.000397853	0.128151	0.209078
OPHN1	12591_27_OPHN1_Oligophrenin_1	LPA Variants	MR Egger	26	-0.00064418	0.000408882	0.12824	0.209163
GZMH	3373_5_GZMH_Granzyme_H	LPA Variants	MR Egger	26	-0.000776287	0.000492746	0.128248	0.209163
PIWIL1	12793_4_PIWIL1_PIWL1	LPA Variants	MR Egger	26	-0.000698135	0.000443314	0.128392	0.209331
MMEL1	3627_71_MMEL1_MMEL2	LPA Variants	MR Egger	26	-0.000626605	0.000398073	0.128556	0.209507
IL31	10455_196_IL31_IL_31	LPA Variants	MR Egger	26	-0.000666435	0.000423488	0.128653	0.209618
PPBP	2790_54_PPBP_NAP_2	LPA Variants	MR Egger	26	-0.000649284	0.000412789	0.128829	0.209812
PLA2G10	2949_6_PLA2G10_GX	LPA Variants	MR Egger	26	-0.00068495	0.000435586	0.128931	0.209932
CD81	19612_3_CD81_CD81	LPA Variants	MR Egger	26	-0.000627754	0.000399299	0.12901	0.210014
ILF2	12665_16_ILF2_ILF2	LPA Variants	MR Egger	26	-0.0006229	0.000396341	0.129129	0.210161
SPINK1	8243_55_SPINK1_TATI	LPA Variants	MR Egger	26	-0.000621831	0.000395741	0.129203	0.210258
SUN5	11260_47_SUN5_SPA4L	LPA Variants	MR Egger	26	-0.000642933	0.000409197	0.129226	0.210273
SEMA4F	9932_49_SEMA4F_SEM4F	LPA Variants	MR Egger	26	-0.000671243	0.000427285	0.129286	0.210347
IL7	4140_3_IL7_IL_7	LPA Variants	MR Egger	26	-0.000627523	0.000399712	0.129522	0.210603
FAM173A	7148_42_FAM173A_F173A	LPA Variants	MR Egger	26	-0.000616119	0.000392604	0.129666	0.21078
ADAM12	4420_7_ADAM12_ADAM12	LPA Variants	MR Egger	26	-0.000625038	0.000398367	0.129739	0.210875
VAMP8	7064_2_VAMP8_VAMP8	LPA Variants	MR Egger	26	-0.000689996	0.000439788	0.129757	0.210879
PIEZO1	11838_130_PIEZO1_FA38A	LPA Variants	MR Egger	26	-0.000622944	0.000397133	0.129832	0.210956
RSPO1	16614_27_RSPO1_RSPO1	LPA Variants	MR Egger	26	-0.00102433	0.000653413	0.130053	0.211174
ATP5J2	11539_4_ATP5J2_ATPK	LPA Variants	MR Egger	26	-0.000727168	0.00046441	0.130489	0.211715
ATF6B	11387_3_ATF6B_ATF6B	LPA Variants	MR Egger	26	-0.000654183	0.000417808	0.130499	0.211715
CLEC4C	9094_5_CLEC4C_CLC4C	LPA Variants	MR Egger	26	-0.000620089	0.000396098	0.130558	0.211738
ENDOU	5656_53_ENDOU_PP11	LPA Variants	MR Egger	26	-0.000624188	0.000398888	0.130717	0.211948
GGT2	6334_9_GGT2_GGT2	LPA Variants	MR Egger	26	-0.000737374	0.00047137	0.130833	0.212062
CPB2	3518_54_CPB2_TAFI	LPA Variants	MR Egger	26	-0.000701203	0.00044836	0.130926	0.212148
MEPE	3209_69_MEPE_MEPE	LPA Variants	MR Egger	26	-0.000624876	0.00039968	0.13104	0.212286
PSME3	5204_13_PSME3_PSME3	LPA Variants	MR Egger	26	-0.00062026	0.000396928	0.131226	0.212494
MAFG	19281_86_MAFG_MAFG	LPA Variants	MR Egger	26	-0.000631113	0.000404129	0.131458	0.212799
STK17B	5249_31_STK17B_DRAK2	LPA Variants	MR Egger	26	-0.000769091	0.000492938	0.131799	0.213187
FGF9	19584_33_FGF9_FGF9	LPA Variants	MR Egger	26	-0.000629788	0.000403686	0.131828	0.21321
DDIT3	19119_10_DDIT3_DDIT3	LPA Variants	MR Egger	26	-0.00061799	0.000396302	0.131994	0.213455
PANK3	12658_72_PANK3_PANK3	LPA Variants	MR Egger	26	-0.00063614	0.000408047	0.13209	0.21354
MGAT2	6909_40_MGAT2_MGAT2	LPA Variants	MR Egger	26	-0.000633103	0.000406291	0.132264	0.213681
PTH2	7257_18_PTH2_TIP39	LPA Variants	MR Egger	26	-0.00061853	0.000396964	0.132287	0.213695
RNF13	8087_250_RNF13_RNF13	LPA Variants	MR Egger	26	-0.00066566	0.000427505	0.132541	0.214034
EGF	5509_7_EGF_EGF	LPA Variants	MR Egger	26	-0.000632489	0.000406234	0.132571	0.214055
TNFRSF10B	8529_1_TNFRSF10B_TRAIL_R2	LPA Variants	MR Egger	26	-0.000612206	0.00039322	0.132583	0.214055
SPRN	13447_42_SPRN_SPRN	LPA Variants	MR Egger	26	-0.000616263	0.000395955	0.132703	0.214178
CLEC6A	6911_103_CLEC6A_CLC6A	LPA Variants	MR Egger	26	-0.000613862	0.00039465	0.132926	0.214468
WFDC13	9345_436_WFDC13_WFD13	LPA Variants	MR Egger	26	-0.000639052	0.000411026	0.13309	0.214684
SIGLEC5	16792_4_SIGLEC5_Siglec_5	LPA Variants	MR Egger	26	-0.000592357	0.000381171	0.133263	0.214846
SLTM	8320_5_SLTM_SLTM	LPA Variants	MR Egger	26	-0.000613194	0.000394811	0.13348	0.215102
MXI1	9035_2_MXI1_MXI1	LPA Variants	MR Egger	26	-0.000612337	0.000394279	0.133499	0.215109
IFNA7	14129_1_IFNA7_IFNA7	LPA Variants	MR Egger	26	-0.000613615	0.000395438	0.133814	0.215475
ADCK4	9794_17_ADCK4_ADCK4	LPA Variants	MR Egger	26	-0.000619804	0.000399474	0.133858	0.215518
UGP2	13939_14_UGP2_UGPA1	LPA Variants	MR Egger	26	-0.000628448	0.000405084	0.133894	0.215533
PSAPL1	8814_33_PSAPL1_SAPL1	LPA Variants	MR Egger	26	-0.000677046	0.000436593	0.13405	0.215667
PLAUR	2652_15_PLAUR_suPAR	LPA Variants	MR Egger	26	-0.000656475	0.00042347	0.134174	0.215809
HS3ST5	10731_10_HS3ST5_HS3S5	LPA Variants	MR Egger	26	-0.000626583	0.000404202	0.134188	0.215809
WDR5	17760_128_WDR5_WDR5	LPA Variants	MR Egger	26	-0.000615221	0.000396892	0.134205	0.215809
SCO2	16851_50_SCO2_SCO2	LPA Variants	MR Egger	26	-0.000618319	0.000399014	0.134321	0.215914
GIPC1	19260_4_GIPC1_GIPC1	LPA Variants	MR Egger	26	-0.000610093	0.000393747	0.13436	0.215929
CD274	5060_62_CD274_B7_H1	LPA Variants	MR Egger	26	-0.000671609	0.000433698	0.134574	0.216226
AKR1A1	4192_10_AKR1A1_AK1A1	LPA Variants	MR Egger	26	-0.000630385	0.00040722	0.134704	0.216341
EEF1D	17826_341_EEF1D_EF1D	LPA Variants	MR Egger	26	-0.000638452	0.000412501	0.134766	0.216371
SFN	4829_43_SFN_STRATIFIN	LPA Variants	MR Egger	26	-0.000623411	0.000402817	0.134798	0.216373
HIBCH	12396_19_HIBCH_HIBCH	LPA Variants	MR Egger	26	-0.000617248	0.000398896	0.134856	0.216443
LYZL2	6377_54_LYZL2_LYZL2	LPA Variants	MR Egger	26	-0.000622792	0.000402799	0.135152	0.216831
LGALS1	8046_9_LGALS1_Galectin_1	LPA Variants	MR Egger	26	-0.000614683	0.00039756	0.135157	0.216831
WWC1	18284_77_WWC1_WWC1	LPA Variants	MR Egger	26	-0.000608911	0.000393972	0.135295	0.217005
PDK1	5227_60_PDK1_PDK1	LPA Variants	MR Egger	26	-0.000626039	0.000405087	0.135325	0.217025
EGFLAM	12338_27_EGFLAM_EGFLA	LPA Variants	MR Egger	26	-0.000665568	0.000430923	0.135548	0.217293
FNDC4	13451_2_FNDC4_FNDC4	LPA Variants	MR Egger	26	-0.000639705	0.000414195	0.135563	0.217294
B4GALT7	7806_33_B4GALT7_B4GT7	LPA Variants	MR Egger	26	-0.000653484	0.000423292	0.135718	0.217448
SHMT1	12334_25_SHMT1_cSHMT	LPA Variants	MR Egger	26	-0.000607361	0.000393487	0.135785	0.217508
CTLA4	3022_4_CTLA4_CTLA_4	LPA Variants	MR Egger	26	-0.000594496	0.000385312	0.135941	0.217708
HNRNPR	13512_28_HNRNPR_HNRPR	LPA Variants	MR Egger	26	-0.000614988	0.000398609	0.135955	0.217708
ERAP2	8960_3_ERAP2_LRAP	LPA Variants	MR Egger	26	-0.000433569	0.000281215	0.136213	0.218015
ADAM17	8959_61_ADAM17_ADAM_17	LPA Variants	MR Egger	26	-0.000652235	0.000423232	0.13638	0.2182
PCDHAC1	7193_98_PCDHAC1_PCDC1	LPA Variants	MR Egger	26	-0.000613383	0.00039808	0.136435	0.21824
C1orf185	10667_78_C1orf185_CA185	LPA Variants	MR Egger	26	-0.000607095	0.000394059	0.136492	0.218292
MYL12A	19373_3_MYL12A_MLRM	LPA Variants	MR Egger	26	-0.000620198	0.000402569	0.136497	0.218292
LCK	4560_34_LCK_LCK	LPA Variants	MR Egger	26	-0.000619363	0.000402233	0.136689	0.218574
LDLR	13129_40_LDLR_LDLR	LPA Variants	MR Egger	26	-0.000610702	0.000396731	0.136804	0.218687
DUSP23	17326_44_DUSP23_DUS23	LPA Variants	MR Egger	26	-0.00066931	0.000434921	0.136905	0.218778
RAP1GAP	13735_1_RAP1GAP_RPGP1	LPA Variants	MR Egger	26	-0.000615414	0.000399965	0.136967	0.218853
SEMA6C	14597_5_SEMA6C_SEM6C	LPA Variants	MR Egger	26	-0.000607569	0.000394883	0.136982	0.218853
LDHA	15414_316_LDHA_LDHA	LPA Variants	MR Egger	26	-0.00062872	0.000408664	0.137013	0.218879
AFP	5792_8_AFP_AFP	LPA Variants	MR Egger	26	-0.000617407	0.000401463	0.137156	0.219035
UBE2S	17729_20_UBE2S_UBE2S	LPA Variants	MR Egger	26	-0.000618406	0.000402271	0.137303	0.219247
MGA	11587_5_MGA_MGAP	LPA Variants	MR Egger	26	-0.000593342	0.000386129	0.137461	0.219451
ASRGL1	18313_4_ASRGL1_Asparaginase_like_protein_1	LPA Variants	MR Egger	26	-0.000621747	0.000404712	0.137552	0.219526
PCDHGA1	6457_50_PCDHGA1_PCDG1	LPA Variants	MR Egger	26	-0.000491881	0.000320452	0.137873	0.219966
SNRPA	12678_66_SNRPA_SNRPA	LPA Variants	MR Egger	26	-0.000615673	0.000401144	0.137913	0.220006
EIF4A1	18829_4_EIF4A1_IF4A1	LPA Variants	MR Egger	26	-0.000618618	0.000403126	0.137973	0.220078
RBFOX2	11462_8_RBFOX2_RBM9	LPA Variants	MR Egger	26	-0.000612248	0.000399247	0.138229	0.220391
LIFR	5837_49_LIFR_LIF_sR	LPA Variants	MR Egger	26	-0.000640654	0.000418028	0.13846	0.220678
TNFSF4	2839_2_TNFSF4_OX40_Ligand	LPA Variants	MR Egger	26	-0.000609748	0.000398113	0.138699	0.220949
MAT2B	18392_19_MAT2B_MAT2B	LPA Variants	MR Egger	26	-0.000677414	0.000442313	0.138716	0.220952
IGHG2	13230_174_IGHG2_IgG2__Kappa	LPA Variants	MR Egger	26	-0.000607519	0.000396836	0.138868	0.221147
SPARCL1	4467_49_SPARCL1_SPARCL1	LPA Variants	MR Egger	26	-0.000676949	0.000442243	0.138916	0.221194
THRA	12527_50_THRA_THA	LPA Variants	MR Egger	26	-0.000680585	0.000445111	0.139333	0.221742
PSD2	9118_7_PSD2_PSD2	LPA Variants	MR Egger	26	-0.000704178	0.000460706	0.139468	0.221934
IL15RA	14054_17_IL15RA_IL_15_Ra	LPA Variants	MR Egger	26	-0.000684011	0.000447755	0.139673	0.222189
NRG4	14139_16_NRG4_NRG4	LPA Variants	MR Egger	26	-0.00060863	0.000399138	0.140364	0.223022
TIMP4	6462_12_TIMP4_TIMP_4	LPA Variants	MR Egger	26	-0.00065145	0.000427261	0.140402	0.223045
TRABD2A	9401_57_TRABD2A_CB089	LPA Variants	MR Egger	26	-0.000623849	0.000409166	0.140409	0.223045
C14orf93	6439_59_C14orf93_CN093	LPA Variants	MR Egger	26	-0.000681553	0.000447047	0.140437	0.223066
DEFB115	8391_12_DEFB115_DB115	LPA Variants	MR Egger	26	-0.000633686	0.000415808	0.140582	0.223205
PPM1D	11315_148_PPM1D_PPM1D	LPA Variants	MR Egger	26	-0.00061039	0.000400943	0.140981	0.22368
ARFGAP1	11556_19_ARFGAP1_ARFG1	LPA Variants	MR Egger	26	-0.000791814	0.000520149	0.141006	0.22368
ART4	6576_1_ART4_ART4	LPA Variants	MR Egger	26	-0.000543459	0.000357074	0.141082	0.223738
PDLIM4	12387_7_PDLIM4_PDLI4	LPA Variants	MR Egger	26	-0.000605047	0.000397768	0.141301	0.224011
SLC26A11	13502_2_SLC26A11_S2611	LPA Variants	MR Egger	26	-0.00081221	0.000534087	0.141391	0.224073
IL3RA	13744_37_IL3RA_IL_3_Ra	LPA Variants	MR Egger	26	-0.000645175	0.000424368	0.141497	0.224193
CD63	9190_7_CD63_CD63	LPA Variants	MR Egger	26	-0.000602503	0.000396327	0.141522	0.224209
ARPC1B	12689_56_ARPC1B_ARC1B	LPA Variants	MR Egger	26	-0.00061019	0.000401575	0.141704	0.224449
LHCGR	14634_13_LHCGR_LSHR	LPA Variants	MR Egger	26	-0.000602059	0.000396346	0.141822	0.224602
TYRO3	2611_72_TYRO3_Dtk	LPA Variants	MR Egger	26	-0.000678746	0.000447028	0.14199	0.224739
LONP1	6398_12_LONP1_LONM	LPA Variants	MR Egger	26	-0.000642641	0.000423252	0.141993	0.224739
NRG3	10981_56_NRG3_NRG3	LPA Variants	MR Egger	26	-0.000599119	0.000394591	0.141995	0.224739
LCN1	11708_2_LCN1_LCN1	LPA Variants	MR Egger	26	-0.000620815	0.000408895	0.142009	0.224739
CDK2AP2	18227_3_CDK2AP2_CDKA2	LPA Variants	MR Egger	26	-0.000605699	0.000398995	0.142063	0.224799
PPY	4588_1_PPY_PH	LPA Variants	MR Egger	26	-0.00067333	0.000443578	0.142091	0.224819
HMGB3	12775_6_HMGB3_HMGB3	LPA Variants	MR Egger	26	-0.000772822	0.000509281	0.14221	0.224911
CD4	3143_3_CD4_sCD4	LPA Variants	MR Egger	26	-0.000609542	0.000401893	0.142411	0.225107
KLHL12	12695_62_KLHL12_KLH12	LPA Variants	MR Egger	26	-0.0006035	0.000397961	0.14246	0.225161
NDST1	6927_7_NDST1_NDST1	LPA Variants	MR Egger	26	-0.000662643	0.000437142	0.142618	0.225362
RAD51	2871_73_RAD51_RAD51	LPA Variants	MR Egger	26	-0.000846929	0.000558761	0.14265	0.225389
HIF1A	13089_6_HIF1A_HIF_1a	LPA Variants	MR Egger	26	-0.00073032	0.000481873	0.142685	0.225401
MINPP1	5586_66_MINPP1_MINP1	LPA Variants	MR Egger	26	-0.000688411	0.000454527	0.142943	0.225706
ABHD12	7825_7_ABHD12_ABD12	LPA Variants	MR Egger	26	-0.000636136	0.000420122	0.143042	0.225804
PSG1	15631_18_PSG1_PSG1	LPA Variants	MR Egger	26	-0.000605143	0.000399679	0.143067	0.225804
MRPL32	7982_10_MRPL32_RM32	LPA Variants	MR Egger	26	-0.000596807	0.000394188	0.143081	0.225804
TFAM	9952_57_TFAM_TFAM	LPA Variants	MR Egger	26	-0.000636192	0.000420399	0.14326	0.225942
CLEC4M	3030_3_CLEC4M_DC_SIGNR	LPA Variants	MR Egger	26	-0.000887833	0.000586732	0.143292	0.225942
ZNF174	11486_26_ZNF174_ZN174	LPA Variants	MR Egger	26	-0.000601331	0.000397518	0.143411	0.226057
EIF4G3	13991_47_EIF4G3_IF4G3	LPA Variants	MR Egger	26	-0.000603077	0.000398864	0.143594	0.226226
CAMP	9384_17_CAMP_Cathelicidin_peptide	LPA Variants	MR Egger	26	-0.000658935	0.000435854	0.143635	0.226266
PRIM1	13591_31_PRIM1_PRI1	LPA Variants	MR Egger	26	-0.000591098	0.000391079	0.143729	0.226366
SPP1	13113_7_SPP1_Osteopontin	LPA Variants	MR Egger	26	-0.000814142	0.000538886	0.143898	0.226573
PCDH10	8780_2_PCDH10_PCD10	LPA Variants	MR Egger	26	-0.000567322	0.000375693	0.144081	0.226675
CLTC	13711_10_CLTC_CLH1	LPA Variants	MR Egger	26	-0.000757105	0.000501391	0.144095	0.226675
FAH	11424_4_FAH_FAAA	LPA Variants	MR Egger	26	-0.000641498	0.000424917	0.144174	0.226702
ALDH6A1	19136_22_ALDH6A1_MMSA	LPA Variants	MR Egger	26	-0.000630332	0.000417549	0.144199	0.226718
NPDC1	10424_31_NPDC1_NPDC1	LPA Variants	MR Egger	26	-0.000648335	0.000430356	0.144987	0.227689
TBP	2875_15_TBP_TBP	LPA Variants	MR Egger	26	-0.000598183	0.000397112	0.145032	0.227734
PCDHB2	10748_216_PCDHB2_PCDB2	LPA Variants	MR Egger	26	-0.000598755	0.000397531	0.145069	0.227769
HIST1H3A	14146_92_HIST1H3A_H31	LPA Variants	MR Egger	26	-0.000604732	0.000401595	0.145161	0.227822
UNC5D	16307_22_UNC5D_UNC5H4	LPA Variants	MR Egger	26	-0.000619156	0.000411233	0.145216	0.227878
HIST2H2BE	14143_8_HIST2H2BE_H2B2E	LPA Variants	MR Egger	26	0.0006138	0.000407757	0.145294	0.227952
B3GNT4	16585_16_B3GNT4_B3GN4	LPA Variants	MR Egger	26	-0.000696325	0.000462915	0.145573	0.228292
FAM209B	7066_199_FAM209B_F209B	LPA Variants	MR Egger	26	-0.00059857	0.000398352	0.145983	0.228765
SLC5A5	12826_5_SLC5A5_SC5A5	LPA Variants	MR Egger	26	-0.000597175	0.000397632	0.146185	0.228935
DCP1A	14008_22_DCP1A_DCP1A	LPA Variants	MR Egger	26	-0.000615585	0.000409946	0.146238	0.228978
PPIB	4718_5_PPIB_PPIB	LPA Variants	MR Egger	26	-0.000638796	0.000425427	0.146259	0.228978
FIGF	13098_93_FIGF_VEGF_D	LPA Variants	MR Egger	26	-0.000666971	0.00044433	0.14638	0.229118
SIRT2	5030_52_SIRT2_SIRT2	LPA Variants	MR Egger	26	-0.000714896	0.000476325	0.146435	0.229155
ZFAND5	18317_111_ZFAND5_ZFAN5	LPA Variants	MR Egger	26	-0.000590438	0.000393444	0.146478	0.229187
EIF5	2612_5_EIF5_eIF_5	LPA Variants	MR Egger	26	-0.000607638	0.000405209	0.146768	0.229506
AP4M1	10076_1_AP4M1_AP4M1	LPA Variants	MR Egger	26	-0.000601177	0.000401374	0.147224	0.230011
PROC	3758_68_PROC_Activated_Protein_C	LPA Variants	MR Egger	26	-0.000592376	0.000395638	0.147361	0.230116
FGF5	3065_65_FGF5_FGF_5	LPA Variants	MR Egger	26	-0.000597368	0.000399116	0.147501	0.230309
CTSG	2431_17_CTSG_Cathepsin_G	LPA Variants	MR Egger	26	-0.000629926	0.000420959	0.147584	0.230396
CD300E	10798_4_CD300E_CLM2	LPA Variants	MR Egger	26	-0.000646495	0.000432198	0.147733	0.230526
CSRP3	9171_11_CSRP3_CSRP3	LPA Variants	MR Egger	26	-0.000613081	0.000410166	0.148023	0.230855
RAMP1	15436_40_RAMP1_RAMP1	LPA Variants	MR Egger	26	-0.000592418	0.00039656	0.148235	0.231094
IRF6	9999_1_IRF6_IRF6	LPA Variants	MR Egger	26	-0.000602856	0.00040355	0.148238	0.231094
ANXA2	13700_10_ANXA2_annexin_II	LPA Variants	MR Egger	26	-0.000604335	0.000404758	0.148448	0.231259
SPINK5	8028_22_SPINK5_SPINK5	LPA Variants	MR Egger	26	-0.000618266	0.000414122	0.148479	0.231259
KLK8	2834_54_KLK8_kallikrein_8	LPA Variants	MR Egger	26	-0.000656435	0.000440069	0.148816	0.231699
FGFR1	5532_53_FGFR1_bFGF_R	LPA Variants	MR Egger	26	-0.00061941	0.000415304	0.148868	0.231707
CFHR3	16836_1_CFHR3_FHR3	LPA Variants	MR Egger	26	-0.000591336	0.00039655	0.148936	0.231739
MAN1A2	9077_10_MAN1A2_MA1A2	LPA Variants	MR Egger	26	-0.000631348	0.000423425	0.148976	0.231777
SOX2	18294_26_SOX2_SOX2	LPA Variants	MR Egger	26	-0.000604137	0.000405313	0.149107	0.231883
SH3BP2	7769_29_SH3BP2_3BP2	LPA Variants	MR Egger	26	-0.000600075	0.000402605	0.149124	0.231885
SEMG1	7115_5_SEMG1_Semenogelin	LPA Variants	MR Egger	26	-0.000617353	0.000414374	0.14929	0.232073
EVA1C	8877_22_EVA1C_F176C	LPA Variants	MR Egger	26	-0.000596768	0.000400918	0.149642	0.232543
LHB	8376_25_LHB_LSHB	LPA Variants	MR Egger	26	-0.000598926	0.000402769	0.15003	0.232974
NOVA1	12557_18_NOVA1_NOVA1	LPA Variants	MR Egger	26	-0.000602028	0.000405213	0.150376	0.233363
DEFB125	9486_13_DEFB125_DB125	LPA Variants	MR Egger	26	-0.000586712	0.00039495	0.15042	0.23338
C1orf210	8088_56_C1orf210_CA210	LPA Variants	MR Egger	26	-0.000576816	0.000388391	0.150524	0.233421
CD1D	8749_194_CD1D_CD1D	LPA Variants	MR Egger	26	-0.00060917	0.000410288	0.15063	0.233481
PDCD4	17202_37_PDCD4_PDCD4	LPA Variants	MR Egger	26	-0.000586004	0.000394713	0.150658	0.233481
TNFSF15	2968_61_TNFSF15_TNFSF15	LPA Variants	MR Egger	26	-0.000598396	0.000403211	0.150805	0.233659
CLCNKB	13683_18_CLCNKB_CLCKB	LPA Variants	MR Egger	26	-0.000585881	0.000394967	0.150991	0.23385
EIF2B1	10080_9_EIF2B1_EI2BA	LPA Variants	MR Egger	26	-0.000606324	0.000408769	0.151011	0.233855
KRT5	11177_16_KRT5_K2C5	LPA Variants	MR Egger	26	-0.00068301	0.000460686	0.151196	0.234044
IVD	17737_7_IVD_IVD	LPA Variants	MR Egger	26	-0.00073281	0.000494485	0.151362	0.234202
CCL8	13748_4_CCL8_MCP_2	LPA Variants	MR Egger	26	-0.000579058	0.000390903	0.151529	0.234411
TMOD3	12861_13_TMOD3_TMOD3	LPA Variants	MR Egger	26	-0.000589317	0.000398113	0.151809	0.234795
TMEM167A	11112_18_TMEM167A_KISHA	LPA Variants	MR Egger	26	-0.000588487	0.000397575	0.151831	0.234804
APOE	2418_55_APOE_Apo_E	LPA Variants	MR Egger	26	-0.000630034	0.000425812	0.151986	0.235016
GLIPR1	9265_10_GLIPR1_GLIP1	LPA Variants	MR Egger	26	-0.000593404	0.00040107	0.152	0.235016
MNX1	9576_58_MNX1_MNX1	LPA Variants	MR Egger	26	-0.000654624	0.000442623	0.152156	0.235183
LGALS4	2982_82_LGALS4_Galectin_4	LPA Variants	MR Egger	26	-0.000601681	0.00040689	0.152217	0.235229
NFKBIA	19209_6_NFKBIA_IKB_alpha	LPA Variants	MR Egger	26	-0.000581944	0.000393578	0.152253	0.235232
ZNF264	9993_11_ZNF264_ZN264	LPA Variants	MR Egger	26	-0.000612096	0.000413996	0.152278	0.235232
OTOR	15432_1_OTOR_Otoraplin	LPA Variants	MR Egger	26	-0.000590195	0.000399331	0.152423	0.235374
TNFSF13B	3059_50_TNFSF13B_BAFF	LPA Variants	MR Egger	26	-0.000605831	0.000410052	0.152559	0.235559
GKN2	6416_8_GKN2_GKN2	LPA Variants	MR Egger	26	-0.000629413	0.000426115	0.152652	0.235635
GMPS	18184_28_GMPS_GUAA	LPA Variants	MR Egger	26	-0.000598025	0.000404869	0.152656	0.235635
NDRG1	19215_7_NDRG1_NDRG1	LPA Variants	MR Egger	26	-0.000595506	0.000403279	0.152769	0.235725
BCL2A1	3413_50_BCL2A1_BFL1	LPA Variants	MR Egger	26	-0.000595694	0.000403461	0.152822	0.235743
FAM19A3	7839_99_FAM19A3_F19A3	LPA Variants	MR Egger	26	-0.000587817	0.000398436	0.153128	0.236166
ERP27	9333_59_ERP27_ERP27	LPA Variants	MR Egger	26	-0.000578727	0.000392307	0.15316	0.23617
KLK14	15544_25_KLK14_kallikrein_14	LPA Variants	MR Egger	26	-0.000846298	0.000573859	0.153279	0.236224
LCT	9017_58_LCT_LPH	LPA Variants	MR Egger	26	0.000558196	0.000378522	0.153299	0.236232
NPTN	7194_36_NPTN_NPTN	LPA Variants	MR Egger	26	-0.000607691	0.0004122	0.153408	0.236337
ADH4	8325_37_ADH4_ADH4	LPA Variants	MR Egger	26	0.000605537	0.000410742	0.153411	0.236337
LRP1	9182_3_LRP1_sLRP1	LPA Variants	MR Egger	26	-0.000594881	0.000403776	0.153667	0.236602
KLK10	6227_1_KLK10_kallikrein_10	LPA Variants	MR Egger	26	-0.000641071	0.000435313	0.153835	0.236785
PVR	8064_125_PVR_Poliovirus_receptor	LPA Variants	MR Egger	26	-0.000584748	0.000397135	0.153902	0.236816
ERBB3	2617_56_ERBB3_ERBB3	LPA Variants	MR Egger	26	-0.000739024	0.000501961	0.153941	0.236848
GAS7	17721_82_GAS7_GAS7	LPA Variants	MR Egger	26	-0.000589883	0.000400708	0.153987	0.236894
POTEG	7960_53_POTEG_POTEG	LPA Variants	MR Egger	26	-0.000590368	0.000401233	0.154178	0.237104
CXCL9	9188_119_CXCL9_MIG	LPA Variants	MR Egger	26	-0.000736739	0.000500774	0.154228	0.237116
COL8A1	4807_13_COL8A1_CO8A1	LPA Variants	MR Egger	26	-0.00058167	0.000395391	0.154248	0.237117
MVD	18422_41_MVD_ERG19	LPA Variants	MR Egger	26	-0.000584174	0.000397105	0.15426	0.237117
GZMM	5704_74_GZMM_Granzyme_M	LPA Variants	MR Egger	26	-0.000711529	0.000483958	0.154489	0.237368
MAGEA6	18205_123_MAGEA6_MAGE_6	LPA Variants	MR Egger	26	-0.000724542	0.000492972	0.154619	0.237545
FLT1	16315_105_FLT1_VEGF_sR1	LPA Variants	MR Egger	26	-0.000707197	0.000481269	0.154701	0.23762
NFKBID	19123_6_NFKBID_IKBD	LPA Variants	MR Egger	26	-0.000716375	0.000487598	0.154768	0.237699
NATD1	18261_34_NATD1_NATD1	LPA Variants	MR Egger	26	-0.000580948	0.000395696	0.155043	0.238072
B3GALT1	9541_15_B3GALT1_B3GT1	LPA Variants	MR Egger	26	-0.000580958	0.000395765	0.155105	0.238142
RAB27B	13596_3_RAB27B_RB27B	LPA Variants	MR Egger	26	-0.000668621	0.000455819	0.155397	0.23854
UBE2D2	18842_24_UBE2D2_UB2D2	LPA Variants	MR Egger	26	-0.000738409	0.000503892	0.155788	0.239016
RAB2B	19253_82_RAB2B_RAB2B	LPA Variants	MR Egger	26	-0.000585976	0.00040007	0.155984	0.239224
RQCD1	8975_26_RQCD1_RCD1	LPA Variants	MR Egger	26	-0.000589371	0.000402391	0.155988	0.239224
GREM1	18878_15_GREM1_GREM1	LPA Variants	MR Egger	26	-0.000603008	0.000411969	0.156245	0.239542
NTMT1	12454_105_NTMT1_NTM1A	LPA Variants	MR Egger	26	-0.000576236	0.000393737	0.156305	0.239588
CDH3	2643_57_CDH3_P_Cadherin	LPA Variants	MR Egger	26	-0.000806155	0.000550965	0.156396	0.239673
HEBP1	18225_13_HEBP1_HEBP1	LPA Variants	MR Egger	26	-0.000610624	0.000417457	0.156517	0.239734
UTS2R	13530_5_UTS2R_UR2R	LPA Variants	MR Egger	26	-0.000589633	0.000403258	0.156666	0.239862
SPATA20	11117_2_SPATA20_SPT20	LPA Variants	MR Egger	26	-0.000601416	0.000411696	0.157032	0.240399
RAMP3	15437_11_RAMP3_RAMP3	LPA Variants	MR Egger	26	-0.000580321	0.00039739	0.157167	0.240579
IL1RL2	2994_71_IL1RL2_IL_1Rrp2	LPA Variants	MR Egger	26	-0.000595151	0.000407636	0.157256	0.240691
KLK4	2833_20_KLK4_Kallikrein_4	LPA Variants	MR Egger	26	-0.00058674	0.000401927	0.157307	0.240744
PTGES3	17154_2_PTGES3_TEBP	LPA Variants	MR Egger	26	-0.000771232	0.000528343	0.157334	0.24076
EPHA4	16288_17_EPHA4_EPHA4	LPA Variants	MR Egger	26	-0.000595191	0.000407904	0.157491	0.240925
HK3	19518_12_HK3_HXK3	LPA Variants	MR Egger	26	-0.000728799	0.000499622	0.157612	0.241032
DNAJA4	9744_139_DNAJA4_DNJA4	LPA Variants	MR Egger	26	-0.000583998	0.000400385	0.157641	0.241032
SLAMF6	5128_53_SLAMF6_SLAF6	LPA Variants	MR Egger	26	-0.000589352	0.000404204	0.157788	0.24118
LRP2	10618_190_LRP2_megalin	LPA Variants	MR Egger	26	-0.000583633	0.000400396	0.157902	0.241228
LAD1	6407_63_LAD1_LAD1	LPA Variants	MR Egger	26	-0.000578445	0.000396889	0.157954	0.241257
SEMA3G	5628_21_SEMA3G_SEM3G	LPA Variants	MR Egger	26	-0.00060764	0.000417113	0.158138	0.241439
NODAL	15692_300_NODAL_NODAL	LPA Variants	MR Egger	26	-0.000584751	0.000401438	0.158175	0.241469
HSD17B10	4217_49_HSD17B10_ERAB	LPA Variants	MR Egger	26	-0.000587767	0.000403777	0.15844	0.241828
LGALS3BP	5000_52_LGALS3BP_LG3BP	LPA Variants	MR Egger	26	-0.000614821	0.000422445	0.158519	0.241895
F10	4878_3_F10_Coagulation_Factor_X	LPA Variants	MR Egger	26	-0.000647893	0.000445253	0.158594	0.241951
NDRG3	18312_68_NDRG3_NDRG3	LPA Variants	MR Egger	26	-0.000582016	0.000400302	0.158915	0.242349
KLKB1	4152_58_KLKB1_Prekallikrein	LPA Variants	MR Egger	26	-0.000714927	0.000491827	0.159005	0.242461
RPS6KA1	12329_21_RPS6KA1_KS6A1	LPA Variants	MR Egger	26	-0.000599356	0.000412557	0.159235	0.242735
DNAJB11	7110_2_DNAJB11_DJB11	LPA Variants	MR Egger	26	-0.000592815	0.000408268	0.159444	0.242978
LYPD1	9327_3_LYPD1_LYPD1	LPA Variants	MR Egger	26	-0.000581354	0.000400412	0.159481	0.243009
XXYLT1	6375_75_XXYLT1_XXLT1	LPA Variants	MR Egger	26	-0.000598084	0.000412136	0.159676	0.243207
IL37	2723_9_IL37_IL_1F7	LPA Variants	MR Egger	26	-0.00081008	0.000558982	0.160222	0.243857
SOD2	5008_51_SOD2_Mn_SOD	LPA Variants	MR Egger	26	-0.000818434	0.000565193	0.160539	0.244142
PEX26	19366_8_PEX26_PEX26	LPA Variants	MR Egger	26	-0.000609146	0.000420724	0.160597	0.244205
C12orf10	8303_102_C12orf10_MYG1	LPA Variants	MR Egger	26	-0.000587424	0.000406182	0.161053	0.244747
DNAJC16	10454_99_DNAJC16_DJC16	LPA Variants	MR Egger	26	-0.000574257	0.000397256	0.161233	0.244995
GHRL	6518_85_GHRL_ghrelin	LPA Variants	MR Egger	26	-0.000584825	0.000404897	0.161561	0.245364
MEF2C	8933_84_MEF2C_MEF2C	LPA Variants	MR Egger	26	-0.000576752	0.000399322	0.161576	0.245364
ZNF34	18265_18_ZNF34_ZNF34	LPA Variants	MR Egger	26	-0.000571549	0.000395921	0.161781	0.245624
IL1R2	14133_93_IL1R2_IL_1_sRII	LPA Variants	MR Egger	26	-0.000590671	0.000409568	0.162175	0.246147
KRT16	18905_5_KRT16_Keratin_16	LPA Variants	MR Egger	26	-0.000569532	0.000395191	0.162461	0.246479
STX10	12842_43_STX10_STX10	LPA Variants	MR Egger	26	-0.000573016	0.000397642	0.162496	0.246506
UGT1A8	8899_75_UGT1A8_UD18	LPA Variants	MR Egger	26	-0.000570669	0.000396158	0.162643	0.246552
MANSC1	9557_5_MANSC1_MANS1	LPA Variants	MR Egger	26	-0.000610605	0.000424154	0.162902	0.246894
IARS	12815_9_IARS_SYIC	LPA Variants	MR Egger	26	-0.000575962	0.000400131	0.162945	0.246917
BIRC7	15504_39_BIRC7_Livin_B	LPA Variants	MR Egger	26	-0.000583006	0.000405106	0.163025	0.246979
VTN	13125_45_VTN_Vitronectin	LPA Variants	MR Egger	26	-0.000477756	0.000332338	0.16347	0.247475
WFIKKN2	3235_50_WFIKKN2_WFKN2	LPA Variants	MR Egger	26	-0.000598174	0.000416474	0.16383	0.247965
IL32	9051_13_IL32_IL32	LPA Variants	MR Egger	26	-0.000573789	0.000399525	0.16386	0.247965
RFESD	13603_7_RFESD_RFESD	LPA Variants	MR Egger	26	-0.000575554	0.000400756	0.163861	0.247965
EPYC	9278_9_EPYC_Epiphycan	LPA Variants	MR Egger	26	-0.000734637	0.000511571	0.163898	0.247996
COX7A1	8390_25_COX7A1_CX7A1	LPA Variants	MR Egger	26	-0.0005938	0.000413543	0.163942	0.248032
C11orf87	11116_16_C11orf87_CK087	LPA Variants	MR Egger	26	-0.000592998	0.000413085	0.16404	0.248071
CSNK2A1	5224_20_CSNK2A1_CSK21	LPA Variants	MR Egger	26	-0.000565385	0.000393858	0.164049	0.248071
ACE	10714_7_ACE_ACE	LPA Variants	MR Egger	26	-0.000572121	0.000399147	0.164655	0.248757
LY75	16620_26_LY75_LY75	LPA Variants	MR Egger	26	-0.000460153	0.000321357	0.165066	0.249173
IL9	5834_18_IL9_IL_9	LPA Variants	MR Egger	26	-0.000576195	0.000402465	0.165135	0.249251
MDM1	7898_29_MDM1_MDM1	LPA Variants	MR Egger	26	-0.000570127	0.000398306	0.165216	0.249315
KYNU	4559_64_KYNU_KYNU	LPA Variants	MR Egger	26	-0.000678159	0.000473809	0.165241	0.249315
VHL	17362_5_VHL_VHL	LPA Variants	MR Egger	26	-0.000607059	0.000424443	0.165536	0.249678
KIR3DL3	7944_1_KIR3DL3_KI3L3	LPA Variants	MR Egger	26	-0.000567059	0.000396749	0.165816	0.249968
SCUBE1	8989_40_SCUBE1_SCUB1	LPA Variants	MR Egger	26	-0.000621622	0.000434957	0.165847	0.249968
P4HB	4278_14_P4HB_Protein_disulfide_isomerase	LPA Variants	MR Egger	26	-0.000573771	0.000401635	0.166008	0.250132
CXCL8	3447_64_CXCL8_IL_8	LPA Variants	MR Egger	26	-0.000580663	0.000407063	0.166613	0.250772
VTI1B	8963_8_VTI1B_Vti1_rp1	LPA Variants	MR Egger	26	-0.000574111	0.000402476	0.166619	0.250772
TCP11	8334_65_TCP11_TCP11	LPA Variants	MR Egger	26	-0.000823848	0.000577796	0.166791	0.251005
SOS1	9923_6_SOS1_SOS1	LPA Variants	MR Egger	26	-0.000565297	0.000396595	0.166925	0.251144
ALKBH3	18401_18_ALKBH3_ALKB3	LPA Variants	MR Egger	26	-0.000592389	0.000415612	0.166935	0.251144
HEPACAM	8810_26_HEPACAM_HEPACAM	LPA Variants	MR Egger	26	-0.000558771	0.000392378	0.167301	0.251619
SERPIND1	3316_58_SERPIND1_Heparin_cofactor_II	LPA Variants	MR Egger	26	-0.000612253	0.000430267	0.167617	0.252042
FGF23	3807_1_FGF23_FGF23	LPA Variants	MR Egger	26	-0.000589985	0.000414752	0.167749	0.252189
SIGLEC14	8248_222_SIGLEC14_SIG14	LPA Variants	MR Egger	26	-0.000558739	0.000392955	0.167924	0.252382
GMFG	13062_4_GMFG_GMFG	LPA Variants	MR Egger	26	-0.000574116	0.000404323	0.168485	0.253011
LCK	3452_17_LCK_LCK	LPA Variants	MR Egger	26	-0.00056529	0.000398138	0.168516	0.253032
CCL21	2516_57_CCL21_6Ckine	LPA Variants	MR Egger	26	-0.000579566	0.000408441	0.168765	0.253328
TFF2	9191_8_TFF2_Trefoil_factor_2	LPA Variants	MR Egger	26	-0.000615046	0.000433511	0.168827	0.253396
NMB	9321_400_NMB_NMB	LPA Variants	MR Egger	26	-0.00057516	0.000405986	0.169421	0.25403
PCDHAC2	9361_7_PCDHAC2_PCDC2	LPA Variants	MR Egger	26	-0.000565599	0.000399429	0.169619	0.254237
ANXA6	5335_73_ANXA6_annexin_VI	LPA Variants	MR Egger	26	-0.000585512	0.000413503	0.16963	0.254237
SLC6A14	13053_6_SLC6A14_S6A14	LPA Variants	MR Egger	26	-0.000602604	0.000425679	0.169731	0.254363
B3GALT2	11638_42_B3GALT2_B3GT2	LPA Variants	MR Egger	26	-0.000576051	0.000407787	0.170603	0.255375
SMCO2	7925_18_SMCO2_CL070	LPA Variants	MR Egger	26	-0.000563476	0.000398896	0.170614	0.255375
GSTM4	18895_54_GSTM4_GSTM4	LPA Variants	MR Egger	26	-0.000568828	0.000402927	0.170861	0.255648
VSIG10	10825_12_VSIG10_VSI10	LPA Variants	MR Egger	26	-0.000567392	0.000402004	0.170958	0.255733
CASP10	5340_24_CASP10_Caspase_10	LPA Variants	MR Egger	26	-0.000565215	0.000400539	0.171037	0.255786
ARSB	3172_28_ARSB_ARSB	LPA Variants	MR Egger	26	-0.000557942	0.000395393	0.171045	0.255786
TREML2	5736_1_TREML2_TRML2	LPA Variants	MR Egger	26	-0.000635224	0.000450277	0.171153	0.255921
CD36	2973_15_CD36_CD36_ANTIGEN	LPA Variants	MR Egger	26	-0.00062492	0.000443053	0.171226	0.25598
PPIL1	9884_8_PPIL1_PPIL1	LPA Variants	MR Egger	26	-0.000686582	0.000486771	0.171227	0.25598
BIRC7	15412_40_BIRC7_KIAP	LPA Variants	MR Egger	26	-0.000561991	0.000398461	0.17125	0.255988
TRIO	11126_102_TRIO_TRIO	LPA Variants	MR Egger	26	-0.000552996	0.000392273	0.171449	0.256197
UBE2J1	6900_30_UBE2J1_UB2J1	LPA Variants	MR Egger	26	-0.000561956	0.000398656	0.171477	0.256197
NLGN1	15620_4_NLGN1_NLGN1	LPA Variants	MR Egger	26	-0.000682454	0.000484411	0.171709	0.25644
GUCA2B	6223_5_GUCA2B_GUC2B	LPA Variants	MR Egger	26	-0.000570457	0.00040494	0.171736	0.256454
DEFB118	9306_7_DEFB118_DB118	LPA Variants	MR Egger	26	-0.000566035	0.000401846	0.171781	0.256496
PPIF	5248_68_PPIF_Cyclophilin_F	LPA Variants	MR Egger	26	-0.000571454	0.000406558	0.17266	0.257468
VRK1	12553_5_VRK1_VRK1	LPA Variants	MR Egger	26	-0.000562063	0.000399917	0.172701	0.257504
NPTX2	6521_35_NPTX2_NPTX2	LPA Variants	MR Egger	26	-0.000640121	0.000455488	0.17273	0.257521
CCDC126	6388_21_CCDC126_CC126	LPA Variants	MR Egger	26	-0.000723704	0.00051507	0.172816	0.25757
TREM1	9266_1_TREM1_sTREM_1	LPA Variants	MR Egger	26	-0.000641722	0.000456772	0.172861	0.257606
UCMA	10977_55_UCMA_UCMA	LPA Variants	MR Egger	26	-0.000575997	0.000410106	0.172978	0.257726
C1orf186	8102_239_C1orf186_CA186	LPA Variants	MR Egger	26	-0.00055898	0.000398114	0.173107	0.257847
APLP2	10627_87_APLP2_APLP2	LPA Variants	MR Egger	26	-0.000580724	0.000414076	0.173583	0.258399
FASLG	3052_8_FASLG_Fas_ligand__soluble	LPA Variants	MR Egger	26	-0.0005512	0.000393064	0.173624	0.25843
CTSE	15376_134_CTSE_CATE	LPA Variants	MR Egger	26	-0.000601969	0.000429283	0.173639	0.25843
IL21R	9366_54_IL21R_IL_21_sR	LPA Variants	MR Egger	26	-0.000573343	0.000409068	0.17384	0.258678
GRHPR	18295_102_GRHPR_GRHPR	LPA Variants	MR Egger	26	-0.000570211	0.00040734	0.174356	0.25934
MMP12	4496_60_MMP12_MMP_12	LPA Variants	MR Egger	26	0.000569915	0.000407386	0.174617	0.259598
OLR1	16049_43_OLR1_OLR1	LPA Variants	MR Egger	26	-0.000561394	0.000401405	0.174731	0.259715
TREML1	11147_17_TREML1_TRML1	LPA Variants	MR Egger	26	-0.000561711	0.000401771	0.174875	0.25986
AXIN2	8429_16_AXIN2_AXIN2	LPA Variants	MR Egger	26	-0.000584791	0.000418426	0.175021	0.259996
CSMD2	9971_5_CSMD2_CSMD2	LPA Variants	MR Egger	26	-0.000562265	0.000402314	0.175026	0.259996
CEACAM20	10453_7_CEACAM20_CEA20	LPA Variants	MR Egger	26	-0.000550539	0.00039398	0.175086	0.260025
NQO1	9837_60_NQO1_NAD_P_H_dehydrogenase	LPA Variants	MR Egger	26	-0.000519752	0.000371975	0.175116	0.260025
GPT	16015_19_GPT_ALT	LPA Variants	MR Egger	26	-0.000690399	0.000494241	0.175231	0.260142
RPS7	3864_5_RPS7_RS7	LPA Variants	MR Egger	26	-0.00056366	0.000403631	0.175354	0.260273
MMAB	17783_9_MMAB_MMAB	LPA Variants	MR Egger	26	-0.000726405	0.000520383	0.175523	0.260472
PRSS8	15513_108_PRSS8_Prostasin	LPA Variants	MR Egger	26	-0.000582648	0.000417511	0.175635	0.26058
CD200	5112_73_CD200_OX2G	LPA Variants	MR Egger	26	-0.000558313	0.000400087	0.17565	0.26058
MAP2K4	5242_37_MAP2K4_MP2K4	LPA Variants	MR Egger	26	-0.00064789	0.000464827	0.176142	0.261229
MAP2K1	2864_2_MAP2K1_MEK1	LPA Variants	MR Egger	26	-0.000560924	0.000402449	0.176158	0.261229
KIF22	12734_112_KIF22_KIF22	LPA Variants	MR Egger	26	-0.000558096	0.000400891	0.176647	0.26189
LDHC	9828_86_LDHC_LDHC	LPA Variants	MR Egger	26	-0.000561796	0.000403576	0.176675	0.26189
HCAR2	13495_48_HCAR2_HCAR2	LPA Variants	MR Egger	26	-0.000561208	0.000403326	0.176854	0.262069
IDS	3198_4_IDS_IDS	LPA Variants	MR Egger	26	-0.000620039	0.000445719	0.176958	0.262178
HIST3H2BB	18823_52_HIST3H2BB_H2B3B	LPA Variants	MR Egger	26	0.000565917	0.000406916	0.177064	0.262251
SLC3A1	9000_177_SLC3A1_SLC31	LPA Variants	MR Egger	26	-0.000553536	0.000398027	0.177079	0.262251
PTN	3045_72_PTN_PTN	LPA Variants	MR Egger	26	-0.0011918	0.000857101	0.177137	0.262285
GPC1	8697_38_GPC1_Glypican_1	LPA Variants	MR Egger	26	-0.000609419	0.000438475	0.17733	0.26245
CCL19	4922_13_CCL19_MIP_3b	LPA Variants	MR Egger	26	-0.000563823	0.000405676	0.177338	0.26245
KIT	2475_1_KIT_SCF_sR	LPA Variants	MR Egger	26	-0.000677089	0.000487578	0.177685	0.262772
HMGB2	6913_189_HMGB2_HMG_2	LPA Variants	MR Egger	26	-0.000563596	0.000405863	0.177698	0.262772
PRDX3	8358_30_PRDX3_Peroxiredoxin_3	LPA Variants	MR Egger	26	-0.000553901	0.000399044	0.177868	0.262957
AZU1	14713_46_AZU1_Azurocidin	LPA Variants	MR Egger	26	-0.000553547	0.000398859	0.177941	0.263025
CMBL	19115_13_CMBL_CMBL	LPA Variants	MR Egger	26	-0.000560467	0.000404053	0.178156	0.263263
EPB41L1	13993_20_EPB41L1_E41L1	LPA Variants	MR Egger	26	-0.000553419	0.000399028	0.178214	0.263323
DCN	2666_53_DCN_Bone_proteoglycan_II	LPA Variants	MR Egger	26	-0.00056203	0.000405412	0.178395	0.263459
DKK4	3365_7_DKK4_Dkk_4	LPA Variants	MR Egger	26	-0.000575536	0.000415354	0.178596	0.263703
TCEAL8	19109_32_TCEAL8_TCAL8	LPA Variants	MR Egger	26	-0.000587113	0.00042388	0.178766	0.263863
F3	4931_59_F3_TF	LPA Variants	MR Egger	26	-0.000561328	0.000405448	0.178955	0.264021
PIP	6060_2_PIP_PIP	LPA Variants	MR Egger	26	-0.0005843	0.000422297	0.179209	0.264316
TP53I11	13022_20_TP53I11_P5I11	LPA Variants	MR Egger	26	-0.000614465	0.000444136	0.179244	0.264342
ACADM	17333_20_ACADM_ACADM	LPA Variants	MR Egger	26	-0.000553298	0.000400476	0.179821	0.265002
CT55	9363_11_CT55_CX048	LPA Variants	MR Egger	26	-0.000704666	0.000510083	0.17986	0.265002
UBE2L6	19190_4_UBE2L6_UB2L6	LPA Variants	MR Egger	26	-0.000701316	0.000507823	0.179997	0.265053
HAVCR2	11481_25_HAVCR2_TIMD3	LPA Variants	MR Egger	26	-0.000539197	0.000390453	0.180018	0.265057
S100Z	18928_10_S100Z_S100Z	LPA Variants	MR Egger	26	-0.000545723	0.000395278	0.180124	0.265161
C1QTNF9	16605_2_C1QTNF9_C1T9A	LPA Variants	MR Egger	26	-0.000555091	0.000402179	0.180244	0.265311
EPHA7	15580_2_EPHA7_EPHA7	LPA Variants	MR Egger	26	-0.000552107	0.000400045	0.180273	0.265313
RHOB	18166_4_RHOB_RHOB	LPA Variants	MR Egger	26	-0.00055994	0.000405915	0.180475	0.265544
ALPI	17441_4_ALPI_Alkaline_phosphatase__intestine	LPA Variants	MR Egger	26	-0.00056497	0.000409703	0.18062	0.265731
RSPO4	8464_31_RSPO4_RSPO4	LPA Variants	MR Egger	26	-0.00089583	0.000649844	0.180755	0.265834
DBNL	4978_54_DBNL_DBNL	LPA Variants	MR Egger	26	-0.000563104	0.000408499	0.180774	0.265834
TNFRSF18	11837_7_TNFRSF18_GITR	LPA Variants	MR Egger	26	-0.000543016	0.000394436	0.181316	0.266383
LTB4R	13477_65_LTB4R_LT4R1	LPA Variants	MR Egger	26	-0.000553409	0.000402023	0.181356	0.266414
NAB1	13933_276_NAB1_NAB1	LPA Variants	MR Egger	26	-0.000598692	0.000435078	0.181509	0.266587
CFAP45	6553_68_CFAP45_CCD19	LPA Variants	MR Egger	26	-0.000571129	0.000415272	0.181737	0.266868
BMPR1B	10550_37_BMPR1B_BMP_RIB	LPA Variants	MR Egger	26	-0.000684287	0.000498295	0.182367	0.267651
RBM22	12980_31_RBM22_RBM22	LPA Variants	MR Egger	26	-0.00053343	0.000388601	0.18254	0.267798
TEAD4	12516_13_TEAD4_TEAD4	LPA Variants	MR Egger	26	-0.000544543	0.000396712	0.182556	0.267798
NUP98	12772_8_NUP98_NUP98	LPA Variants	MR Egger	26	-0.000546905	0.000398447	0.18257	0.267798
STOM	8261_51_STOM_STOM	LPA Variants	MR Egger	26	-0.000643669	0.000468992	0.182614	0.267835
TLR2	3835_11_TLR2_TLR2	LPA Variants	MR Egger	26	-0.000544169	0.000396858	0.183002	0.268329
CLEC2D	7054_87_CLEC2D_CLC2D	LPA Variants	MR Egger	26	-0.000685912	0.000500235	0.183006	0.268329
PGLYRP2	5601_2_PGLYRP2_PGRP_L	LPA Variants	MR Egger	26	-0.000675982	0.000493374	0.183331	0.268725
ALPL	16926_44_ALPL_Alkaline_phosphatase__liver	LPA Variants	MR Egger	26	-0.000564513	0.000412218	0.183537	0.268948
FGF12	4392_54_FGF12_FGF_12	LPA Variants	MR Egger	26	-0.000547361	0.000399741	0.183587	0.268995
TRAPPC3	14337_1_TRAPPC3_TPPC3	LPA Variants	MR Egger	26	-0.000575658	0.000420442	0.183623	0.269021
SLC4A8	12798_46_SLC4A8_S4A8	LPA Variants	MR Egger	26	-0.000685093	0.000500483	0.183719	0.269134
U2AF2	13577_25_U2AF2_U2AF2	LPA Variants	MR Egger	26	-0.000541221	0.000395725	0.184088	0.26954
LTBR	2636_10_LTBR_Lymphotoxin_b_R	LPA Variants	MR Egger	26	-0.000758423	0.000554961	0.18441	0.269905
DAPK2	4355_13_DAPK2_DAPK2	LPA Variants	MR Egger	26	-0.000567428	0.000415375	0.184584	0.270052
LILRB3	15615_8_LILRB3_LIRB3	LPA Variants	MR Egger	26	-0.000519447	0.000380447	0.184803	0.270211
ADGRG5	4551_72_ADGRG5_GP114	LPA Variants	MR Egger	26	-0.000554694	0.000406719	0.185278	0.270627
CD27	5412_53_CD27_CD27	LPA Variants	MR Egger	26	-0.000662554	0.00048583	0.1853	0.270627
CCK	6918_183_CCK_CCKN	LPA Variants	MR Egger	26	0.0005629	0.000412866	0.185412	0.270725
CCL18	3044_3_CCL18_PARC	LPA Variants	MR Egger	26	0.000585225	0.000429274	0.185445	0.270747
MMP17	2838_53_MMP17_MMP_17	LPA Variants	MR Egger	26	-0.000729388	0.00053531	0.185674	0.271004
PSME1	5918_5_PSME1_PSME1	LPA Variants	MR Egger	26	-0.000554415	0.000407017	0.185802	0.271106
SORCS1	15636_49_SORCS1_SORC1	LPA Variants	MR Egger	26	-0.00056852	0.000417421	0.185852	0.271152
PDE2A	5246_64_PDE2A_cGMP_stimulated_PDE	LPA Variants	MR Egger	26	-0.000671681	0.000493612	0.186237	0.271552
GRAMD1C	8842_16_GRAMD1C_GRM1C	LPA Variants	MR Egger	26	-0.000552708	0.000406281	0.186342	0.271679
DKK2	15678_71_DKK2_DKK2	LPA Variants	MR Egger	26	-0.000566787	0.000416988	0.186706	0.272075
LRP10	16610_13_LRP10_LRP10	LPA Variants	MR Egger	26	-0.00056126	0.000412983	0.186769	0.27214
NCL	13655_34_NCL_Nucleolin	LPA Variants	MR Egger	26	-0.000539594	0.000397235	0.186977	0.272416
MAGEA4	10485_56_MAGEA4_MAGE_4	LPA Variants	MR Egger	26	-0.00052524	0.000386704	0.187017	0.272447
ARG2	17752_24_ARG2_Arginase	LPA Variants	MR Egger	26	-0.000554035	0.000408094	0.187214	0.272707
STAR	10085_25_STAR_STAR	LPA Variants	MR Egger	26	-0.000632766	0.000466341	0.187447	0.272996
PDE9A	5201_50_PDE9A_PDE9A	LPA Variants	MR Egger	26	-0.000537785	0.000396343	0.18745	0.272996
SUMO2	19555_1_SUMO2_SUMO2	LPA Variants	MR Egger	26	-0.000553013	0.00040788	0.187778	0.273285
SIRPB2	5669_26_SIRPB2_SIRB2	LPA Variants	MR Egger	26	-0.000543041	0.000400604	0.187861	0.273379
TMEM25	9014_18_TMEM25_TMM25	LPA Variants	MR Egger	26	-0.000535913	0.000395562	0.188094	0.273583
STX18	9037_1_STX18_STX18	LPA Variants	MR Egger	26	-0.000537612	0.000396942	0.188229	0.273752
CS	18309_18_CS_CISY	LPA Variants	MR Egger	26	-0.000581588	0.000429466	0.188283	0.273803
KLRG2	10693_43_KLRG2_KLRG2	LPA Variants	MR Egger	26	-0.000535449	0.000395615	0.18852	0.27404
CNTN4	3298_52_CNTN4_Contactin_4	LPA Variants	MR Egger	26	-0.000656868	0.000485441	0.188622	0.274134
BOC	4328_2_BOC_BOC	LPA Variants	MR Egger	26	-0.000778923	0.000575917	0.188825	0.274293
PEAR1	8275_31_PEAR1_PEAR1	LPA Variants	MR Egger	26	-0.000566417	0.000419933	0.189983	0.275649
BAMBI	8811_24_BAMBI_BAMBI	LPA Variants	MR Egger	26	-0.000536441	0.000397954	0.190246	0.275895
LCP1	17231_1_LCP1_L_plastin	LPA Variants	MR Egger	26	-0.000655659	0.000486424	0.190271	0.275905
HOMER1	19229_92_HOMER1_HOME1	LPA Variants	MR Egger	26	-0.000563494	0.000418103	0.190328	0.275932
YBX1	9751_72_YBX1_NSEP1	LPA Variants	MR Egger	26	-0.000550052	0.000408259	0.190463	0.276101
FCGR1A	3312_64_FCGR1A_FCGR1	LPA Variants	MR Egger	26	-0.000537414	0.000398961	0.190552	0.276203
SDF2	15333_11_SDF2_SDF2	LPA Variants	MR Egger	26	-0.000555844	0.000412706	0.190617	0.276243
KNG1	15343_337_KNG1_Kininogen__HMW__Two_Chain	LPA Variants	MR Egger	26	-0.000584628	0.000434242	0.190779	0.276423
EPOR	19575_4_EPOR_EPO_R	LPA Variants	MR Egger	26	-0.000578114	0.000429452	0.190827	0.276441
TMEM132C	7173_141_TMEM132C_T132C	LPA Variants	MR Egger	26	-0.000597796	0.00044412	0.190873	0.276471
SAA2	18832_65_SAA2_SAA2	LPA Variants	MR Egger	26	0.000550103	0.00040879	0.19098	0.276552
PXDNL	11324_3_PXDNL_PXDNL	LPA Variants	MR Egger	26	-0.00055791	0.000414592	0.190981	0.276552
IFNA10	14128_121_IFNA10_IFN10	LPA Variants	MR Egger	26	-0.000606637	0.000450852	0.191028	0.276579
CRIP2	9053_16_CRIP2_CRIP2	LPA Variants	MR Egger	26	-0.000550015	0.000408989	0.191257	0.276816
PPARGC1A	11825_27_PPARGC1A_PRGC1	LPA Variants	MR Egger	26	-0.000535305	0.000398228	0.191447	0.27701
RTP4	18315_38_RTP4_RTP4	LPA Variants	MR Egger	26	-0.000545582	0.000406011	0.191593	0.277166
PPP1R3B	12768_3_PPP1R3B_PPR3B	LPA Variants	MR Egger	26	-0.00052928	0.000394142	0.191878	0.27748
MCL1	10396_6_MCL1_Mcl_1	LPA Variants	MR Egger	26	-0.00052944	0.000394269	0.191886	0.27748
CHRDL1	3362_61_CHRDL1_CRDL1	LPA Variants	MR Egger	26	-0.000613424	0.000456829	0.191904	0.27748
PCDH9	10558_26_PCDH9_PCDH9	LPA Variants	MR Egger	26	-0.000589573	0.000439135	0.191971	0.277549
RAB26	6997_32_RAB26_RAB26	LPA Variants	MR Egger	26	-0.00060698	0.000452274	0.192135	0.277693
PDE1A	5253_1_PDE1A_PDE1A	LPA Variants	MR Egger	26	-0.000536903	0.000400611	0.192728	0.278397
SLIT2	18930_28_SLIT2_SLIT2	LPA Variants	MR Egger	26	-0.000907338	0.000677399	0.192974	0.278698
TNC	4155_3_TNC_Tenascin	LPA Variants	MR Egger	26	-0.000526482	0.000393785	0.193765	0.279698
APOM	10445_20_APOM_ApoM	LPA Variants	MR Egger	26	-0.000609676	0.00045606	0.193813	0.279698
ADAM11	6586_19_ADAM11_ADA11	LPA Variants	MR Egger	26	-0.000545017	0.000407921	0.194053	0.279927
EHF	13387_55_EHF_EHF	LPA Variants	MR Egger	26	-0.000676196	0.000506155	0.194098	0.27995
IDI1	17712_7_IDI1_IDI1	LPA Variants	MR Egger	26	-0.000552638	0.00041413	0.194579	0.28052
PQBP1	11432_11_PQBP1_PQBP1	LPA Variants	MR Egger	26	-0.000528323	0.000395969	0.194643	0.280586
GCK	12960_9_GCK_HXK4	LPA Variants	MR Egger	26	-0.000659774	0.000494721	0.194845	0.280756
IL6	4673_13_IL6_IL_6	LPA Variants	MR Egger	26	-0.000589728	0.000442389	0.195031	0.280945
TEX29	10557_6_TEX29_TEX29	LPA Variants	MR Egger	26	-0.00053548	0.000401707	0.195045	0.280945
TNFRSF13C	5383_14_TNFRSF13C_BAFF_Receptor	LPA Variants	MR Egger	26	-0.000534442	0.000401113	0.195244	0.281176
PQLC2L	7939_1_PQLC2L_CC055	LPA Variants	MR Egger	26	-0.00052643	0.000395139	0.195285	0.281209
GPR68	12503_5_GPR68_SPR1	LPA Variants	MR Egger	26	-0.000539476	0.000405123	0.19549	0.281356
AOC2	6434_18_AOC2_Amine_oxidase	LPA Variants	MR Egger	26	-0.000527048	0.000395802	0.195502	0.281356
EIF4EBP1	17372_5_EIF4EBP1_4EBP1	LPA Variants	MR Egger	26	-0.000521026	0.000391637	0.195897	0.281842
DCI	19367_34_DCI_D3D2	LPA Variants	MR Egger	26	-0.00054008	0.000406036	0.195979	0.281904
CTHRC1	15467_10_CTHRC1_CTHR1	LPA Variants	MR Egger	26	0.000682762	0.000513518	0.196158	0.282052
NAIF1	18301_10_NAIF1_NAIF1	LPA Variants	MR Egger	26	-0.000535614	0.00040309	0.19642	0.282318
PLTP	15475_4_PLTP_PLTP	LPA Variants	MR Egger	26	-0.000567544	0.000427461	0.196765	0.28273
TXNDC5	11212_7_TXNDC5_TXND5	LPA Variants	MR Egger	26	-0.000550048	0.000414642	0.197139	0.283114
MSRA	7137_8_MSRA_MSRA	LPA Variants	MR Egger	26	-0.000525003	0.000395981	0.197378	0.283391
NBR1	7696_3_NBR1_NBR1	LPA Variants	MR Egger	26	-0.000532661	0.000401895	0.197526	0.283548
DCP1B	12715_30_DCP1B_DCP1B	LPA Variants	MR Egger	26	-0.000544891	0.000411611	0.198041	0.284093
CLINT1	11659_31_CLINT1_EPN4	LPA Variants	MR Egger	26	-0.000537703	0.000406703	0.198597	0.284613
PGAM1	3896_5_PGAM1_Phosphoglycerate_mutase_1	LPA Variants	MR Egger	26	-0.000543453	0.000411274	0.198831	0.284902
H2AFZ	4163_5_H2AFZ_Histone_H2A_z	LPA Variants	MR Egger	26	-0.0005307	0.000401762	0.198981	0.284976
ARL6IP5	13503_19_ARL6IP5_PRAF3	LPA Variants	MR Egger	26	-0.000516552	0.000391271	0.199225	0.285244
AMBP	15453_3_AMBP_a1_Microglobulin	LPA Variants	MR Egger	26	-0.000551186	0.000417734	0.199463	0.285459
FAM19A2	6430_36_FAM19A2_F19A2	LPA Variants	MR Egger	26	-0.000525424	0.000398223	0.199478	0.285459
HRC	6584_1_HRC_SRCH	LPA Variants	MR Egger	26	-0.000525005	0.000398153	0.199748	0.285789
LYSMD4	9106_87_LYSMD4_LYSM4	LPA Variants	MR Egger	26	-0.000549342	0.000416861	0.20001	0.286081
RPS4X	9758_17_RPS4X_RS4X	LPA Variants	MR Egger	26	-0.000529485	0.000401813	0.200032	0.286084
PMP2	15422_12_PMP2_MYP2	LPA Variants	MR Egger	26	-0.000523438	0.000397419	0.200244	0.286277
CD177	13116_25_CD177_CD177	LPA Variants	MR Egger	26	-0.000468255	0.000355638	0.200386	0.286352
ZADH2	17345_12_ZADH2_ZADH2	LPA Variants	MR Egger	26	-0.000569935	0.000433209	0.200735	0.2867
CXCL6	3495_15_CXCL6_GCP_2	LPA Variants	MR Egger	26	-0.000518081	0.000394059	0.201026	0.28698
B4GALT3	6921_24_B4GALT3_B4GT3	LPA Variants	MR Egger	26	-0.00052502	0.00039953	0.201237	0.287147
ANGPTL4	3796_79_ANGPTL4_ANGL4	LPA Variants	MR Egger	26	-0.000536628	0.000408378	0.201253	0.287147
HTN1	10608_9_HTN1_HIS1	LPA Variants	MR Egger	26	-0.000533764	0.000406316	0.201378	0.287229
SLIT3	18931_40_SLIT3_SLIT3	LPA Variants	MR Egger	26	-0.000528904	0.000402812	0.20159	0.287475
SERF2	18274_2_SERF2_SERF2	LPA Variants	MR Egger	26	-0.0005685	0.000433016	0.201638	0.287516
OSTF1	19118_47_OSTF1_OSTF1	LPA Variants	MR Egger	26	-0.000530834	0.000404353	0.201667	0.287529
MRPL55	11135_5_MRPL55_RM55	LPA Variants	MR Egger	26	-0.000537066	0.000409141	0.201709	0.287561
CHST4	18876_77_CHST4_CHST4	LPA Variants	MR Egger	26	-0.000530868	0.000404742	0.202058	0.287975
S100A14	17828_3_S100A14_S100A14	LPA Variants	MR Egger	26	-0.00052739	0.000402652	0.202666	0.288702
FLT4	16035_8_FLT4_VEGF_sR3	LPA Variants	MR Egger	26	-0.000522752	0.00039949	0.20308	0.289264
CELF2	7245_2_CELF2_CELF2	LPA Variants	MR Egger	26	-0.000522997	0.000399719	0.203126	0.289302
FGF8	4394_71_FGF8_FGF_8A	LPA Variants	MR Egger	26	-0.000532279	0.000406974	0.203299	0.289492
AGT	3484_60_AGT_Angiotensinogen	LPA Variants	MR Egger	26	-0.00052293	0.000399885	0.203364	0.289556
PKD2	13486_9_PKD2_PKD2	LPA Variants	MR Egger	26	-0.000507924	0.000388622	0.203602	0.28976
CKMT2	18197_97_CKMT2_KCRS	LPA Variants	MR Egger	26	-0.000607344	0.000464786	0.203692	0.289804
GLO1	9883_29_GLO1_Glyoxalase_I	LPA Variants	MR Egger	26	-0.000534892	0.000409347	0.203699	0.289804
MFGE8	4455_89_MFGE8_MFGM	LPA Variants	MR Egger	26	-0.000693664	0.000530877	0.203719	0.289804
ABLIM3	13578_98_ABLIM3_ABLM3	LPA Variants	MR Egger	26	-0.000517851	0.000396853	0.204303	0.290416
LRP1	8601_167_LRP1_sLRP1	LPA Variants	MR Egger	26	-0.000527781	0.000404787	0.204653	0.290717
MAGI2	14066_49_MAGI2_MAGI2	LPA Variants	MR Egger	26	-0.000516561	0.000396439	0.204938	0.290849
COLGALT1	5638_23_COLGALT1_GT251	LPA Variants	MR Egger	26	-0.000541921	0.000415927	0.204964	0.290849
CASC4	8838_10_CASC4_CASC4	LPA Variants	MR Egger	26	-0.00053001	0.000406825	0.205006	0.290882
DSG2	9484_75_DSG2_Desmoglein_2	LPA Variants	MR Egger	26	-0.000539803	0.000414485	0.205158	0.291068
AXL	10574_10_AXL_AXL	LPA Variants	MR Egger	26	-0.000527114	0.000404913	0.205343	0.29129
CCNB1IP1	9728_4_CCNB1IP1_CIP1	LPA Variants	MR Egger	26	-0.000526503	0.000404453	0.205353	0.29129
KLK12	3199_54_KLK12_kallikrein_12	LPA Variants	MR Egger	26	-0.000719083	0.000552527	0.205462	0.291388
C6	4127_75_C6_C6	LPA Variants	MR Egger	26	-0.000793191	0.000609562	0.205528	0.291453
CAPSL	13688_2_CAPSL_CAPSL	LPA Variants	MR Egger	26	-0.000511524	0.00039313	0.205558	0.291457
OLFM3	10643_16_OLFM3_NOE3	LPA Variants	MR Egger	26	-0.000606368	0.000466197	0.205723	0.291617
VAMP7	19357_11_VAMP7_VAMP7	LPA Variants	MR Egger	26	-0.00053092	0.000408343	0.205887	0.291794
CFL2	15339_32_CFL2_COF2	LPA Variants	MR Egger	26	-0.000546166	0.000420137	0.205958	0.291866
TYMSOS	8263_64_TYMSOS_CR056	LPA Variants	MR Egger	26	-0.00051676	0.000397786	0.206256	0.292147
TMEM52	11186_12_TMEM52_TMM52	LPA Variants	MR Egger	26	-0.000511512	0.0003939	0.206426	0.292361
QPCT	7849_3_QPCT_Glutaminyl_cyclase	LPA Variants	MR Egger	26	-0.00054451	0.000419781	0.206919	0.292705
ACYP2	12812_25_ACYP2_ACYP2	LPA Variants	MR Egger	26	-0.00052433	0.000404641	0.207372	0.293164
COL23A1	4543_65_COL23A1_CONA1	LPA Variants	MR Egger	26	-0.000572268	0.000441676	0.207412	0.293193
NDUFS4	10584_7_NDUFS4_NDUS4	LPA Variants	MR Egger	26	-0.000465464	0.000359406	0.207608	0.293386
SORCS3	15637_38_SORCS3_SORC3	LPA Variants	MR Egger	26	-0.000508223	0.000392449	0.207639	0.293401
IGFBP7	3320_49_IGFBP7_IGFBP_7	LPA Variants	MR Egger	26	-0.000612573	0.00047332	0.20791	0.293587
NRXN3	16323_8_NRXN3_NRX3A	LPA Variants	MR Egger	26	-0.000533212	0.000412055	0.207969	0.293614
SH3GLB2	18222_34_SH3GLB2_SHLB2	LPA Variants	MR Egger	26	-0.000530788	0.000410206	0.207996	0.293623
GDF9	3067_67_GDF9_GDF_9	LPA Variants	MR Egger	26	-0.000518277	0.000400728	0.208204	0.293833
LILRA5	8766_29_LILRA5_LIRA5	LPA Variants	MR Egger	26	-0.000556578	0.000430439	0.208304	0.29389
CHGB	8235_48_CHGB_SCG1	LPA Variants	MR Egger	26	-0.00054218	0.000419458	0.208466	0.294061
TEAD3	12854_3_TEAD3_TEAD3	LPA Variants	MR Egger	26	-0.000515335	0.000398911	0.20871	0.294322
MDH2	15534_26_MDH2_Malate_dehydrogenase_2	LPA Variants	MR Egger	26	-0.000580699	0.000449703	0.208901	0.294534
TP53I3	17748_21_TP53I3_QORX	LPA Variants	MR Egger	26	-0.000521224	0.000403794	0.209064	0.294667
MTAP	9910_9_MTAP_MTAP	LPA Variants	MR Egger	26	-0.000608753	0.000471607	0.209068	0.294667
DGCR14	11356_19_DGCR14_DGC14	LPA Variants	MR Egger	26	-0.000506497	0.000392395	0.209075	0.294667
WISP1	13692_154_WISP1_WISP_1	LPA Variants	MR Egger	26	-0.000467047	0.000361975	0.209249	0.294855
FGR	3810_50_FGR_FGR	LPA Variants	MR Egger	26	-0.000526727	0.000409172	0.210266	0.296005
SIGLEC1	4464_10_SIGLEC1_Sialoadhesin	LPA Variants	MR Egger	26	-0.000505723	0.000393071	0.210509	0.296205
CADM1	3326_58_CADM1_Nectin_like_protein_2	LPA Variants	MR Egger	26	-0.000586313	0.000455955	0.210746	0.296419
ADAM17	8882_1_ADAM17_ADAM_17	LPA Variants	MR Egger	26	-0.000508374	0.000395369	0.210773	0.296419
LIPN	8097_77_LIPN_LIPN	LPA Variants	MR Egger	26	-0.000489188	0.000380455	0.210782	0.296419
MSMB	10620_21_MSMB_PSP_94	LPA Variants	MR Egger	26	-0.000451165	0.000350961	0.210879	0.296471
C3	4900_8_C3_C3a	LPA Variants	MR Egger	26	0.000525391	0.000408819	0.211006	0.296543
SCAND1	17800_33_SCAND1_SCAND1	LPA Variants	MR Egger	26	-0.000510846	0.000397571	0.211083	0.296617
MDM2	13228_75_MDM2_MDM2	LPA Variants	MR Egger	26	-0.000509569	0.000397044	0.211604	0.297207
SEMA6A	7945_10_SEMA6A_Semaphorin_6A	LPA Variants	MR Egger	26	-0.000537233	0.000418654	0.211662	0.29726
GFRA1	3314_74_GFRA1_GFRa_1	LPA Variants	MR Egger	26	-0.000529587	0.000412747	0.211717	0.297308
LOXL2	6504_65_LOXL2_Lysyl_oxidase_like_protein_2	LPA Variants	MR Egger	26	-0.000512727	0.000399792	0.211922	0.297539
COL13A1	6570_1_COL13A1_CODA1	LPA Variants	MR Egger	26	-0.000521219	0.000406909	0.212461	0.298182
TNFRSF10B	5534_49_TNFRSF10B_TRAIL_R2	LPA Variants	MR Egger	26	-0.000514737	0.000401891	0.212508	0.298192
FUT10	7156_2_FUT10_FUT10	LPA Variants	MR Egger	26	-0.000585601	0.000457744	0.213015	0.298676
CRIPT	19294_26_CRIPT_CRIPT	LPA Variants	MR Egger	26	-0.000585498	0.0004583	0.213631	0.299264
RGMB	3331_8_RGMB_RGMB	LPA Variants	MR Egger	26	-0.000531669	0.000416562	0.214053	0.299644
ILF3	12759_47_ILF3_DRBP76	LPA Variants	MR Egger	26	-0.000512314	0.000401803	0.214502	0.300074
CCL23	3028_36_CCL23_Ck_b_8_1	LPA Variants	MR Egger	26	-0.000611025	0.000479761	0.215001	0.300516
IL4R	3055_54_IL4R_IL_4_sR	LPA Variants	MR Egger	26	-0.000499832	0.000392799	0.21539	0.300974
SERPINA7	2706_69_SERPINA7_Thyroxine_Binding_Globulin	LPA Variants	MR Egger	26	-0.000519358	0.000409081	0.21641	0.302166
SCN4B	7911_29_SCN4B_SCN4B	LPA Variants	MR Egger	26	-0.000552653	0.000435324	0.216428	0.302166
CD97	18881_7_CD97_CD97	LPA Variants	MR Egger	26	-0.000569784	0.000448869	0.216478	0.302208
TXNDC15	6366_38_TXNDC15_TXD15	LPA Variants	MR Egger	26	-0.000534891	0.000421478	0.216581	0.302293
METTL24	9470_15_METTL24_MET24	LPA Variants	MR Egger	26	-0.000506473	0.000399309	0.21683	0.302584
BPI	4126_22_BPI_BPI	LPA Variants	MR Egger	26	-0.000542549	0.000427819	0.2169	0.302608
INTS3	11934_9_INTS3_INT3	LPA Variants	MR Egger	26	-0.000500771	0.000395358	0.217443	0.30321
ALKBH2	18400_52_ALKBH2_ALKB2	LPA Variants	MR Egger	26	-0.000495192	0.000391941	0.218569	0.304433
SPTLC1	7886_26_SPTLC1_SPTC1	LPA Variants	MR Egger	26	-0.000512102	0.000405404	0.218655	0.304524
PSMA1	3859_50_PSMA1_PSA1	LPA Variants	MR Egger	26	-0.000502897	0.000398208	0.218758	0.304639
CPXM1	6255_74_CPXM1_CPXM1	LPA Variants	MR Egger	26	-0.000527821	0.000418015	0.218834	0.304687
DEFB104A	5763_67_DEFB104A_HBD_4	LPA Variants	MR Egger	26	-0.000508379	0.000402713	0.21894	0.304748
IL18BP	3073_51_IL18BP_IL_18_BPa	LPA Variants	MR Egger	26	-0.000597266	0.000473641	0.219426	0.305318
ACP6	5742_14_ACP6_PPA6	LPA Variants	MR Egger	26	-0.000472291	0.000374552	0.219448	0.305318
GAPDHS	8004_15_GAPDHS_G3PT	LPA Variants	MR Egger	26	-0.000546144	0.000433126	0.219453	0.305318
ALCAM	5451_1_ALCAM_ALCAM	LPA Variants	MR Egger	26	-0.000524136	0.000416172	0.219989	0.30594
FN1	3434_34_FN1_FN1_3	LPA Variants	MR Egger	26	-0.000624295	0.000496084	0.220335	0.306314
NOP16	18228_30_NOP16_NOP16	LPA Variants	MR Egger	26	-0.000503009	0.000399906	0.220559	0.306595
IFNL2	4397_26_IFNL2_IFN_lambda_2	LPA Variants	MR Egger	26	-0.00050196	0.000399538	0.22108	0.307117
C5orf63	13378_80_C5orf63_YD286	LPA Variants	MR Egger	26	-0.000558682	0.000444697	0.221091	0.307117
ANGPTL1	11142_11_ANGPTL1_ANGL1	LPA Variants	MR Egger	26	-0.000512232	0.000407765	0.221137	0.307117
MST1	4407_10_MST1_MSP	LPA Variants	MR Egger	26	-0.000370982	0.00029533	0.221147	0.307117
HAPLN4	6455_52_HAPLN4_HPLN4	LPA Variants	MR Egger	26	-0.000565711	0.000450632	0.22143	0.307429
EPB41	4706_17_EPB41_41	LPA Variants	MR Egger	26	-0.000506092	0.000403215	0.221511	0.307455
DHX8	11601_26_DHX8_DHX8	LPA Variants	MR Egger	26	-0.000690237	0.000551245	0.222584	0.308594
PLA2G2A	2692_74_PLA2G2A_NPS_PLA2	LPA Variants	MR Egger	26	-0.000585154	0.000467665	0.222912	0.308991
GSR	19273_3_GSR_Glutathione_reductase	LPA Variants	MR Egger	26	-0.000535908	0.000428404	0.223014	0.309075
HPD	17509_6_HPD_HPPD	LPA Variants	MR Egger	26	-0.000505575	0.000404496	0.223392	0.309569
GDF11	14587_16_GDF11_GDF_11	LPA Variants	MR Egger	26	-0.000545057	0.000436226	0.223537	0.309712
IGSF8	6984_6_IGSF8_IGSF8	LPA Variants	MR Egger	26	-0.000504968	0.000404184	0.223584	0.309743
EIF4EBP2	4184_43_EIF4EBP2_4EBP2	LPA Variants	MR Egger	26	-0.000501711	0.000401592	0.223602	0.309743
SLC35G2	13501_10_SLC35G2_S35G2	LPA Variants	MR Egger	26	-0.000546928	0.000437821	0.223637	0.309763
CNTFR	14101_2_CNTFR_CNTFR_alpha	LPA Variants	MR Egger	26	-0.000519571	0.000416007	0.22373	0.309824
PDCD1	15623_1_PDCD1_PD_1	LPA Variants	MR Egger	26	-0.000623319	0.000499092	0.223744	0.309824
SHMT2	12691_44_SHMT2_GLYM	LPA Variants	MR Egger	26	-0.000550357	0.000440732	0.223806	0.309881
MFAP2	9294_45_MFAP2_MFAP2	LPA Variants	MR Egger	26	-0.000518187	0.000415321	0.224186	0.310348
TFF1	9185_15_TFF1_TFF1	LPA Variants	MR Egger	26	-0.000519181	0.000416226	0.224304	0.310453
PYGL	11441_11_PYGL_PYGL	LPA Variants	MR Egger	26	-0.000497492	0.000398923	0.224399	0.310526
TK1	4301_58_TK1_Thymidine_kinase	LPA Variants	MR Egger	26	-0.000545773	0.000437763	0.224527	0.310674
IL25	4137_57_IL25_IL_17E	LPA Variants	MR Egger	26	-0.000501711	0.000402652	0.224785	0.310905
CD7	12008_3_CD7_CD7	LPA Variants	MR Egger	26	-0.000588426	0.000472606	0.225128	0.311242
CALY	8924_55_CALY_CALY	LPA Variants	MR Egger	26	-0.00049807	0.000400068	0.225165	0.311242
ARAF	12583_77_ARAF_ARAF	LPA Variants	MR Egger	26	-0.000495386	0.000397982	0.225245	0.311316
PRG2	7258_5_PRG2_EMBP	LPA Variants	MR Egger	26	-0.000500028	0.000402026	0.225596	0.311714
PGRMC1	7863_50_PGRMC1_PGRC1	LPA Variants	MR Egger	26	-0.000528281	0.000424853	0.225714	0.311848
LDLRAD4	9004_24_LDLRAD4_CR001	LPA Variants	MR Egger	26	-0.000502166	0.000404251	0.226159	0.312346
HGD	9832_33_HGD_HGD	LPA Variants	MR Egger	26	-0.000510963	0.000411418	0.226253	0.312446
EFNA4	2614_28_EFNA4_Ephrin_A4	LPA Variants	MR Egger	26	-0.000505757	0.000407436	0.226485	0.312655
GP1BA	4990_87_GP1BA_GP1BA	LPA Variants	MR Egger	26	-0.000514557	0.000414802	0.226785	0.313034
NID2	16060_99_NID2_NID2	LPA Variants	MR Egger	26	-0.000500162	0.000403316	0.226917	0.31307
OPCML	15622_13_OPCML_OBCAM	LPA Variants	MR Egger	26	-0.000530352	0.000427728	0.226988	0.313109
SRGN	19251_56_SRGN_Platelet_proteoglycan	LPA Variants	MR Egger	26	-0.000500327	0.000403671	0.227165	0.313294
RNPEP	12386_11_RNPEP_AMPB	LPA Variants	MR Egger	26	0.000509748	0.000412205	0.228187	0.314497
APOA1BP	16621_77_APOA1BP_AIBP	LPA Variants	MR Egger	26	-0.000499768	0.000404318	0.228391	0.31469
PREP	14273_19_PREP_PPCE	LPA Variants	MR Egger	26	-0.000498324	0.000403518	0.228803	0.315199
IFNGR1	5825_49_IFNGR1_IFN_g_R1	LPA Variants	MR Egger	26	-0.000493876	0.00039999	0.228887	0.315271
KIAA1161	8068_43_KIAA1161_K1161	LPA Variants	MR Egger	26	-0.00048685	0.000394615	0.229248	0.315664
CTSZ	4971_1_CTSZ_CATZ	LPA Variants	MR Egger	26	-0.000676393	0.000548459	0.229421	0.315812
MRPL14	8021_59_MRPL14_RM14	LPA Variants	MR Egger	26	-0.000484554	0.000393174	0.229731	0.31609
BRAT1	10876_300_BRAT1_BRAT1	LPA Variants	MR Egger	26	-0.000602067	0.000488576	0.229778	0.316097
MASP1	3605_77_MASP1_MASP3	LPA Variants	MR Egger	26	-0.000628744	0.000510258	0.229807	0.316097
ADH1B	9834_62_ADH1B_ADH1B	LPA Variants	MR Egger	26	-0.000494134	0.000401163	0.229974	0.316279
HNRNPA1	12466_7_HNRNPA1_ROA1	LPA Variants	MR Egger	26	-0.000497122	0.000404038	0.230478	0.316864
CD48	3292_75_CD48_CD48	LPA Variants	MR Egger	26	-0.000521248	0.000423655	0.230485	0.316864
SVEP1	11178_21_SVEP1_SVEP1	LPA Variants	MR Egger	26	-0.000510785	0.000415306	0.230655	0.317037
CLEC12A	11187_11_CLEC12A_CL12A	LPA Variants	MR Egger	26	-0.000394776	0.000321146	0.230886	0.317266
GMFB	17784_23_GMFB_GMFB	LPA Variants	MR Egger	26	-0.000485013	0.000394966	0.23136	0.31774
RRM2	17750_8_RRM2_RIR2	LPA Variants	MR Egger	26	-0.000552037	0.000449611	0.231425	0.317769
CSF1	3738_54_CSF1_CSF_1	LPA Variants	MR Egger	26	-0.00048824	0.000398301	0.232164	0.318696
TIMM50	7743_5_TIMM50_TIM50	LPA Variants	MR Egger	26	-0.000589154	0.000480685	0.232221	0.318714
FTL	15324_58_FTL_Ferritin_light_chain	LPA Variants	MR Egger	26	-0.000537565	0.00043897	0.232609	0.319157
F13B	5658_64_F13B_coagulation_factor_XIII_B	LPA Variants	MR Egger	26	0.000490267	0.000400442	0.232716	0.319237
GSS	15526_33_GSS_GSHB	LPA Variants	MR Egger	26	-0.000500168	0.00040869	0.232895	0.319385
HSD17B14	13972_4_HSD17B14_DHB14	LPA Variants	MR Egger	26	-0.00057935	0.000473411	0.232915	0.319385
CER1	6230_56_CER1_CER1	LPA Variants	MR Egger	26	-0.000488541	0.000399218	0.232927	0.319385
CTSF	9212_22_CTSF_CATF	LPA Variants	MR Egger	26	-0.000608462	0.000497803	0.233465	0.319973
FAM162A	6531_29_FAM162A_F162A	LPA Variants	MR Egger	26	-0.000492491	0.000403105	0.23367	0.320165
C1QTNF1	6304_8_C1QTNF1_C1QT1	LPA Variants	MR Egger	26	-0.000535674	0.000438727	0.233956	0.320527
RAD51L3	12554_10_RAD51L3_RA51D	LPA Variants	MR Egger	26	-0.000495473	0.000405936	0.234106	0.320643
SIGLEC7	2742_68_SIGLEC7_Siglec_7	LPA Variants	MR Egger	26	-0.000557141	0.000456801	0.234445	0.321078
COCH	7227_75_COCH_COCH	LPA Variants	MR Egger	26	-0.000535911	0.000439543	0.234598	0.321194
NETO1	15298_199_NETO1_NETO1	LPA Variants	MR Egger	26	-0.000488266	0.000400488	0.234624	0.321194
APP	3171_57_APP_amyloid_precursor_protein	LPA Variants	MR Egger	26	-0.00050224	0.000412052	0.234737	0.321268
UBE2G1	17158_17_UBE2G1_UB2G1	LPA Variants	MR Egger	26	-0.000493208	0.000405499	0.235698	0.322251
ANXA9	13588_11_ANXA9_ANXA9	LPA Variants	MR Egger	26	-0.000474084	0.000389783	0.235707	0.322251
CLSTN1	15521_4_CLSTN1_Alcadein_alpha_1	LPA Variants	MR Egger	26	-0.000500074	0.000411162	0.235719	0.322251
DCUN1D2	19511_8_DCUN1D2_DCNL2	LPA Variants	MR Egger	26	-0.000479058	0.00039389	0.235727	0.322251
HBQ1	18198_51_HBQ1_HBAT	LPA Variants	MR Egger	26	-0.000487451	0.000400841	0.235783	0.322251
DMBT1	19212_4_DMBT1_DMBT1	LPA Variants	MR Egger	26	-0.000484868	0.0003989	0.235992	0.322477
EDN2	12574_36_EDN2_Endothelin_2	LPA Variants	MR Egger	26	-0.000485558	0.000399836	0.236412	0.322901
FAM171B	8061_102_FAM171B_F171B	LPA Variants	MR Egger	26	-0.000480016	0.000395334	0.236483	0.322968
MSH2	9739_4_MSH2_MSH2	LPA Variants	MR Egger	26	-0.000477667	0.000394596	0.237867	0.324447
RNASE1	7211_2_RNASE1_RNase_1	LPA Variants	MR Egger	26	-0.000532732	0.000440314	0.238103	0.324728
ANXA2	4961_17_ANXA2_annexin_II	LPA Variants	MR Egger	26	-0.000491849	0.000406643	0.238238	0.324791
LY6G6C	6256_9_LY6G6C_LY66C	LPA Variants	MR Egger	26	-0.000485985	0.000402218	0.238718	0.325266
LTF	2780_35_LTF_Lactoferrin	LPA Variants	MR Egger	26	-0.000501181	0.000414821	0.238747	0.325274
PXDN	13463_1_PXDN_PXDN	LPA Variants	MR Egger	26	-0.000500774	0.000414626	0.238903	0.325427
COG8	9543_131_COG8_COG8	LPA Variants	MR Egger	26	-0.000514132	0.000426084	0.239329	0.325856
JAG2	5093_47_JAG2_JAG2	LPA Variants	MR Egger	26	-0.000481015	0.000399248	0.240026	0.326654
HCN1	12774_12_HCN1_HCN1	LPA Variants	MR Egger	26	-0.00048033	0.000398831	0.2402	0.326861
ZDHHC14	11677_17_ZDHHC14_ZDH14	LPA Variants	MR Egger	26	-0.000479029	0.000398096	0.240596	0.32731
MFNG	5605_77_MFNG_MFNG	LPA Variants	MR Egger	26	-0.000479716	0.000398687	0.240619	0.32731
SUV420H2	12452_32_SUV420H2_SV422	LPA Variants	MR Egger	26	-0.000632673	0.000526374	0.241111	0.327767
UBXN4	9997_12_UBXN4_UBXN4	LPA Variants	MR Egger	26	-0.000479003	0.000398672	0.241282	0.32794
PSMD5	10716_35_PSMD5_PSMD5	LPA Variants	MR Egger	26	-0.000545652	0.00045546	0.242605	0.329495
ING4	17671_58_ING4_ING4	LPA Variants	MR Egger	26	-0.00053423	0.00044628	0.242969	0.329848
LRMP	10704_91_LRMP_LRMP	LPA Variants	MR Egger	26	-0.000463207	0.000386994	0.243021	0.329848
CCL16	4913_78_CCL16_HCC_4	LPA Variants	MR Egger	26	-0.000503507	0.000420685	0.243045	0.329848
EFNB3	2514_65_EFNB3_Ephrin_B3	LPA Variants	MR Egger	26	-0.000516113	0.000431414	0.243254	0.330071
CNRIP1	18218_48_CNRIP1_CB032	LPA Variants	MR Egger	26	-0.000490245	0.000409921	0.243399	0.330176
CCL25	2705_5_CCL25_TECK	LPA Variants	MR Egger	26	0.000490627	0.000411096	0.244354	0.331259
MINOS1	7956_11_MINOS1_MOS1	LPA Variants	MR Egger	26	-0.00043391	0.00036362	0.244412	0.331302
LILRA5	7787_25_LILRA5_LIRA5	LPA Variants	MR Egger	26	-0.000526465	0.000441461	0.244703	0.331609
SELM	15336_7_SELM_SELM	LPA Variants	MR Egger	26	-0.000485832	0.000407426	0.244745	0.331635
KRTAP2	14615_46_KRTAP2_4_KRA24	LPA Variants	MR Egger	26	-0.000493834	0.000414395	0.245031	0.331992
TFRC	8795_48_TFRC_TR	LPA Variants	MR Egger	26	0.000492956	0.000413918	0.245319	0.332264
POLD4	19159_9_POLD4_DNA_polymerase_subunit_delta_4	LPA Variants	MR Egger	26	-0.000462905	0.000389321	0.246069	0.333062
SPRED1	8318_13_SPRED1_SPRE1	LPA Variants	MR Egger	26	-0.000473949	0.000398654	0.24612	0.333069
RPL12	19183_164_RPL12_RL12	LPA Variants	MR Egger	26	-0.000481472	0.000405031	0.246176	0.333115
FRZB	13740_51_FRZB_sFRP_3	LPA Variants	MR Egger	26	-0.00049349	0.000415399	0.246462	0.33341
JMJD6	18322_15_JMJD6_JMJD6	LPA Variants	MR Egger	26	-0.000487454	0.000410535	0.246704	0.333645
GM2A	15441_6_GM2A_SAP3	LPA Variants	MR Egger	26	-0.000501021	0.000422112	0.246868	0.333776
LY9	3324_51_LY9_LY9	LPA Variants	MR Egger	26	-0.000526052	0.000443839	0.24753	0.334485
FAM24B	8775_61_FAM24B_FA24B	LPA Variants	MR Egger	26	-0.000469567	0.000396426	0.247813	0.334684
WBP2	17698_15_WBP2_WBP2	LPA Variants	MR Egger	26	-0.000472073	0.000398592	0.247871	0.334704
CDC25A	11548_84_CDC25A_MPIP1	LPA Variants	MR Egger	26	-0.000457369	0.00038729	0.249195	0.336137
EDDM3B	7782_34_EDDM3B_EP3B	LPA Variants	MR Egger	26	-0.000471452	0.000399227	0.249209	0.336137
SPA17	18242_8_SPA17_Sperm_protein_17	LPA Variants	MR Egger	26	-0.000480074	0.000406645	0.249341	0.336285
CXCL1	2985_35_CXCL1_Gro_a	LPA Variants	MR Egger	26	-0.000470174	0.000398319	0.24941	0.336347
CTSH	8465_52_CTSH_Cathepsin_H	LPA Variants	MR Egger	26	-0.000449121	0.000380716	0.249691	0.336634
CST6	14711_27_CST6_Cystatin_M	LPA Variants	MR Egger	26	-0.000511882	0.000433963	0.24974	0.336668
TICAM2	17696_1_TICAM2_TIRP	LPA Variants	MR Egger	26	-0.000471078	0.000399407	0.249782	0.336694
COL15A1	8974_172_COL15A1_COFA1	LPA Variants	MR Egger	26	-0.000496991	0.000421536	0.249955	0.336897
LEG1	7154_92_LEG1_CF058	LPA Variants	MR Egger	26	-0.000495984	0.000421247	0.250573	0.337645
MXRA7	8005_1_MXRA7_MXRA7	LPA Variants	MR Egger	26	-0.000480851	0.00040894	0.251188	0.338311
ARID1A	9898_161_ARID1A_ARI1A	LPA Variants	MR Egger	26	-0.00047575	0.000404831	0.251449	0.338539
VAPA	7167_102_VAPA_VAPA	LPA Variants	MR Egger	26	-0.000477159	0.000406052	0.251474	0.33854
FDCSP	17346_61_FDCSP_FDSCP	LPA Variants	MR Egger	26	-0.000478525	0.000407233	0.251496	0.33854
AHSG	3581_53_AHSG_a2_HS_Glycoprotein	LPA Variants	MR Egger	26	-0.000572128	0.000487348	0.251929	0.338998
APLP1	7210_25_APLP1_Amyloid_like_protein_1	LPA Variants	MR Egger	26	-0.000487281	0.000415217	0.252087	0.33918
ADSSL1	13998_26_ADSSL1_PURA1	LPA Variants	MR Egger	26	-0.000483198	0.000411902	0.252272	0.339398
TNFRSF10A	4832_75_TNFRSF10A_TRAIL_R1	LPA Variants	MR Egger	26	-0.000462775	0.000394549	0.252338	0.339457
SPARC	3043_49_SPARC_ON	LPA Variants	MR Egger	26	-0.000483678	0.000412449	0.252425	0.339511
HDGFRP2	4553_65_HDGFRP2_HDGR2	LPA Variants	MR Egger	26	-0.000469277	0.000400333	0.252616	0.339736
CD55	5069_9_CD55_DAF	LPA Variants	MR Egger	26	-0.000517852	0.000442033	0.252888	0.34001
TMOD2	12853_112_TMOD2_TMOD2	LPA Variants	MR Egger	26	-0.000467237	0.00039898	0.253063	0.340214
ANXA3	17163_117_ANXA3_Annexin_III	LPA Variants	MR Egger	26	-0.00046591	0.000397922	0.25315	0.34027
MANEA	8014_359_MANEA_MANEA	LPA Variants	MR Egger	26	-0.000463174	0.000395585	0.253151	0.34027
IGFBPL1	7815_49_IGFBPL1_IBPL1	LPA Variants	MR Egger	26	-0.000465347	0.000397624	0.253363	0.340461
IL26	16760_2_IL26_IL_26	LPA Variants	MR Egger	26	-0.000400388	0.00034221	0.253485	0.340533
IL21	7124_18_IL21_IL_21	LPA Variants	MR Egger	26	-0.000481145	0.000411432	0.25371	0.340783
UBE2C	12556_7_UBE2C_UBE2C	LPA Variants	MR Egger	26	-0.00045623	0.000390323	0.253942	0.341022
DARS2	12395_86_DARS2_SYDM	LPA Variants	MR Egger	26	-0.000485125	0.000415434	0.254376	0.341543
ABHD14A	5715_4_ABHD14A_ABHEA	LPA Variants	MR Egger	26	-0.00046961	0.000402182	0.254416	0.341565
NLGN2	9772_153_NLGN2_NLGN2	LPA Variants	MR Egger	26	-0.000495783	0.000424681	0.254508	0.341657
TCTN2	11433_11_TCTN2_TECT2	LPA Variants	MR Egger	26	-0.00058052	0.000497425	0.254655	0.341709
WARS	9870_17_WARS_SYWC	LPA Variants	MR Egger	26	-0.000479513	0.000410883	0.254663	0.341709
LCN2	2836_68_LCN2_Lipocalin_2	LPA Variants	MR Egger	26	-0.000489995	0.000420134	0.254959	0.342044
SUMF1	6941_11_SUMF1_SUMF1	LPA Variants	MR Egger	26	-0.000507744	0.000435535	0.255152	0.342272
CD80	13726_4_CD80_B7	LPA Variants	MR Egger	26	-0.000468955	0.000402372	0.255279	0.342412
TDGF1	5810_25_TDGF1_Cripto	LPA Variants	MR Egger	26	-0.000414693	0.000355983	0.255499	0.342586
VPS29	14318_1_VPS29_VPS29	LPA Variants	MR Egger	26	-0.000553045	0.000475267	0.256004	0.343203
NANOG	2732_58_NANOG_NANOG	LPA Variants	MR Egger	26	-0.00050228	0.000431646	0.256009	0.343203
DAPK1	13955_33_DAPK1_DAPK1	LPA Variants	MR Egger	26	-0.00047273	0.000406989	0.256849	0.344203
CXCL10	4141_79_CXCL10_IP_10	LPA Variants	MR Egger	26	-0.00047481	0.000408925	0.257013	0.344329
PSG4	5649_83_PSG4_PSG4	LPA Variants	MR Egger	26	-0.000450685	0.000388449	0.257372	0.344653
PNMT	17204_17_PNMT_PNMT	LPA Variants	MR Egger	26	-0.000458491	0.000395266	0.257477	0.344762
A2ML1	15482_12_A2ML1_A2ML1	LPA Variants	MR Egger	26	-0.000471194	0.0004063	0.257571	0.344826
APTX	17736_105_APTX_APTX	LPA Variants	MR Egger	26	-0.000465215	0.000401569	0.258061	0.345451
USB1	11328_9_USB1_USB1	LPA Variants	MR Egger	26	-0.000492561	0.000425251	0.258145	0.345468
RIPK2	8970_9_RIPK2_RIPK2	LPA Variants	MR Egger	26	-0.000471275	0.000407409	0.258754	0.346157
BAGE2	6294_11_BAGE2_BAGE2	LPA Variants	MR Egger	26	-0.00049211	0.000425674	0.259031	0.346465
AMY2B	15556_49_AMY2B_Alpha_amylase_2B	LPA Variants	MR Egger	26	0.000515534	0.000446002	0.2591	0.346513
NME4	16809_1_NME4_NDKM	LPA Variants	MR Egger	26	-0.000479314	0.000414891	0.259351	0.346704
TNFSF9	2599_51_TNFSF9_4_1BB_ligand	LPA Variants	MR Egger	26	-0.000452883	0.000392139	0.259499	0.346838
PPP1R8	13039_1_PPP1R8_PP1R8	LPA Variants	MR Egger	26	-0.0005374	0.000465695	0.259873	0.347268
CLTA	19257_11_CLTA_CLCA	LPA Variants	MR Egger	26	-0.000463142	0.000402129	0.260778	0.34803
SERPINB8	19130_81_SERPINB8_SPB8	LPA Variants	MR Egger	26	-0.000469893	0.000408017	0.260809	0.34803
GABARAP	17735_130_GABARAP_GBRAP	LPA Variants	MR Egger	26	-0.000467136	0.000405654	0.260844	0.348036
NRCAM	5109_24_NRCAM_Nr_CAM	LPA Variants	MR Egger	26	-0.000497919	0.000432858	0.261351	0.348586
RBKS	19467_3_RBKS_RBSK	LPA Variants	MR Egger	26	-0.000457326	0.000397668	0.261467	0.348646
PI3	4982_54_PI3_Elafin	LPA Variants	MR Egger	26	-0.000540013	0.000470112	0.262004	0.349235
CDH1	18429_10_CDH1_Cadherin_E	LPA Variants	MR Egger	26	-0.000447732	0.000390455	0.262814	0.350061
APBB3	12784_10_APBB3_APBB3	LPA Variants	MR Egger	26	-0.000472602	0.000412516	0.263233	0.350462
SCARF2	8956_96_SCARF2_SREC_II	LPA Variants	MR Egger	26	-0.000478822	0.000418276	0.263601	0.350888
MAPK13	5006_71_MAPK13_MK13	LPA Variants	MR Egger	26	-0.000462718	0.000404257	0.263657	0.35091
TAC1	9337_43_TAC1_TKN1	LPA Variants	MR Egger	26	0.000473113	0.000413617	0.26397	0.35122
DIMT1	12694_28_DIMT1_DIM1	LPA Variants	MR Egger	26	-0.000461934	0.000404002	0.264152	0.35143
AMH	4923_79_AMH_MIS	LPA Variants	MR Egger	26	-0.00047414	0.000414698	0.264175	0.35143
SLAMF1	7953_20_SLAMF1_SLAF1	LPA Variants	MR Egger	26	-0.000475321	0.000416012	0.26449	0.351689
PROK1	2247_20_PROK1_EG_VEGF	LPA Variants	MR Egger	26	-0.00045597	0.000399407	0.264875	0.352011
RSPO2	4566_24_RSPO2_RSPO2	LPA Variants	MR Egger	26	-0.000459674	0.000402726	0.264962	0.352095
MMP10	8479_4_MMP10_MMP_10	LPA Variants	MR Egger	26	-0.00048229	0.000423024	0.265495	0.352644
TNFRSF6B	5070_76_TNFRSF6B_DcR3	LPA Variants	MR Egger	26	-0.000455832	0.000400687	0.266508	0.353797
PTPRD	9296_15_PTPRD_PTPRD	LPA Variants	MR Egger	26	-0.000473626	0.000417433	0.267742	0.355244
PAXIP1	12894_3_PAXIP1_PAXI1	LPA Variants	MR Egger	26	-0.000534868	0.000471481	0.267813	0.355306
DLL1	5349_69_DLL1_DLL1	LPA Variants	MR Egger	26	-0.000478384	0.000421984	0.268138	0.355577
NXPH2	9511_61_NXPH2_NXPH2	LPA Variants	MR Egger	26	-0.000552033	0.000487247	0.268422	0.355907
HBZ	6919_3_HBZ_HBAZ	LPA Variants	MR Egger	26	-0.000477882	0.000422108	0.268765	0.356312
ZG16	8219_14_ZG16_ZG16	LPA Variants	MR Egger	26	-0.000478059	0.000422891	0.269455	0.357099
NPW	9986_14_NPW_Neuropeptide_W	LPA Variants	MR Egger	26	-0.000478755	0.000423714	0.269684	0.357338
NENF	9219_70_NENF_NENF	LPA Variants	MR Egger	26	-0.000444297	0.000393277	0.269755	0.357367
PDCD6	19488_1_PDCD6_PDCD6	LPA Variants	MR Egger	26	-0.000461811	0.000408909	0.269903	0.357466
S100A13	7223_60_S100A13_S100A13	LPA Variants	MR Egger	26	-0.000482364	0.000427461	0.270289	0.357882
BDNF	2421_7_BDNF_BDNF	LPA Variants	MR Egger	26	-0.000462248	0.000409733	0.270401	0.357988
IDO1	9759_13_IDO1_INDO	LPA Variants	MR Egger	26	-0.000459814	0.000407591	0.270418	0.357988
CPZ	6493_9_CPZ_CBPZ	LPA Variants	MR Egger	26	-0.000449299	0.00039858	0.270781	0.358436
CHL1	8958_51_CHL1_CHL1	LPA Variants	MR Egger	26	-0.000466505	0.000414112	0.271085	0.358709
GDI1	16810_3_GDI1_RhoGDI	LPA Variants	MR Egger	26	-0.000457875	0.000406711	0.271382	0.359071
PBRM1	12518_289_PBRM1_PB1	LPA Variants	MR Egger	26	-0.000449739	0.000399556	0.271467	0.359131
ALB	18380_78_ALB_Albumin	LPA Variants	MR Egger	26	-0.00045461	0.000403941	0.271533	0.359141
CD86	5337_64_CD86_B7_2	LPA Variants	MR Egger	26	-0.000450684	0.000400595	0.271699	0.359296
ARL6	18415_16_ARL6_ARL6	LPA Variants	MR Egger	26	-0.000451136	0.000401942	0.2728	0.360513
CD300A	5630_48_CD300A_CM35H	LPA Variants	MR Egger	26	-0.000539243	0.000480471	0.272829	0.360513
PCDHA7	8758_2_PCDHA7_PCDA7	LPA Variants	MR Egger	26	-0.000449687	0.000400998	0.273205	0.360898
PLA2G2D	16298_84_PLA2G2D_sPLA_2__IID	LPA Variants	MR Egger	26	-0.000532955	0.000475288	0.273242	0.360915
THBS1	3474_19_THBS1_Thrombospondin_1	LPA Variants	MR Egger	26	-0.000462482	0.000413084	0.273972	0.361716
IGLON5	6478_2_IGLON5_IGLO5	LPA Variants	MR Egger	26	-0.000464105	0.000414827	0.274303	0.362089
LRRTM2	6904_14_LRRTM2_LRRT2	LPA Variants	MR Egger	26	-0.000465513	0.000416251	0.274488	0.362236
DPYSL2	13567_1_DPYSL2_DPYL2	LPA Variants	MR Egger	26	-0.000440976	0.000394344	0.274528	0.362256
VTI1A	7952_2_VTI1A_VTI1A	LPA Variants	MR Egger	26	-0.00044519	0.000398311	0.274762	0.362435
KIR3DL2	5096_51_KIR3DL2_KI3L2	LPA Variants	MR Egger	26	-0.000443262	0.000396834	0.275054	0.362755
SEMA4C	7923_41_SEMA4C_SEM4C	LPA Variants	MR Egger	26	-0.000509944	0.000456737	0.275265	0.3629
CD3E	8069_85_CD3E_CD3E	LPA Variants	MR Egger	26	-0.00045945	0.000411877	0.27568	0.36332
RBP4	15633_6_RBP4_RBP	LPA Variants	MR Egger	26	-0.000542484	0.000486454	0.275815	0.363466
AMY1A	7918_114_AMY1A_Amylase__alpha_1A	LPA Variants	MR Egger	26	0.000432887	0.00038877	0.276531	0.364255
YWHAE	14157_21_YWHAE_14_3_3E	LPA Variants	MR Egger	26	-0.000437229	0.000392875	0.276776	0.364489
APBB2	12761_12_APBB2_APBB2	LPA Variants	MR Egger	26	-0.000449811	0.000404429	0.277064	0.364719
C2	3186_2_C2_C2	LPA Variants	MR Egger	26	-0.000469821	0.000422533	0.277188	0.364818
ERCC4	9895_77_ERCC4_XPF	LPA Variants	MR Egger	26	-0.000485531	0.000436814	0.277353	0.365002
B3GNT8	9297_12_B3GNT8_B3GN8	LPA Variants	MR Egger	26	-0.000431803	0.000388652	0.277564	0.365214
KPNA2	2860_19_KPNA2_Karyopherin_a2	LPA Variants	MR Egger	26	-0.000455601	0.000410129	0.277629	0.365264
COL18A1	2201_17_COL18A1_Endostatin	LPA Variants	MR Egger	26	-0.000500467	0.000450562	0.277676	0.365264
BGLAP	11067_13_BGLAP_Osteocalcin	LPA Variants	MR Egger	26	-0.000475994	0.000428794	0.277965	0.365579
FAM20B	7198_197_FAM20B_FA20B	LPA Variants	MR Egger	26	-0.000495215	0.000446222	0.278083	0.365702
TFPI	3336_50_TFPI_TFPI	LPA Variants	MR Egger	26	-0.000540456	0.00048753	0.278605	0.36629
CNDP1	5456_59_CNDP1_CNDP1	LPA Variants	MR Egger	26	-0.000463404	0.000418169	0.278768	0.366439
HK2	13130_150_HK2_HXK2	LPA Variants	MR Egger	26	-0.000468758	0.000423455	0.279273	0.366969
LMAN2	7638_30_LMAN2_Lectin__mannose_binding_2	LPA Variants	MR Egger	26	-0.000517628	0.000467692	0.279364	0.367025
TGM3	4471_50_TGM3_TGM3	LPA Variants	MR Egger	26	-0.000485467	0.00043959	0.280386	0.368204
SERPINC1	3344_60_SERPINC1_Antithrombin_III	LPA Variants	MR Egger	26	-0.000586983	0.000531608	0.280469	0.36828
FSTL4	9350_3_FSTL4_FSTL4	LPA Variants	MR Egger	26	-0.000453597	0.000411603	0.28138	0.369114
FCGR3B	3311_27_FCGR3B_FCG3B	LPA Variants	MR Egger	26	-0.000460018	0.000417557	0.281523	0.369268
CD3G	7924_7_CD3G_CD3G	LPA Variants	MR Egger	26	-0.00043908	0.000398754	0.281762	0.369549
SNPH	17343_6_SNPH_SNPH	LPA Variants	MR Egger	26	-0.000435434	0.000395609	0.281958	0.369773
HTATIP2	10630_5_HTATIP2_HTAI2	LPA Variants	MR Egger	26	-0.000450734	0.000409617	0.282082	0.369842
NDUFV2	7748_11_NDUFV2_NDUV2	LPA Variants	MR Egger	26	-0.000530127	0.000481772	0.282086	0.369842
MMP7	2789_26_MMP7_MMP_7	LPA Variants	MR Egger	26	-0.000462621	0.000421129	0.282873	0.37064
CLMP	10440_26_CLMP_ACAM	LPA Variants	MR Egger	26	-0.000454852	0.000414152	0.282982	0.37072
GAS1	5463_22_GAS1_GAS1	LPA Variants	MR Egger	26	-0.000574301	0.000523252	0.283287	0.371053
ATOX1	19233_75_ATOX1_ATOX1	LPA Variants	MR Egger	26	-0.000442791	0.000404075	0.284035	0.371769
SPINK7	10974_20_SPINK7_ISK7	LPA Variants	MR Egger	26	-0.00049411	0.000451109	0.284246	0.371978
FCN3	5462_62_FCN3_Ficolin_3	LPA Variants	MR Egger	26	-0.000523206	0.000479136	0.285684	0.373595
NCAN	15573_110_NCAN_CSPG3	LPA Variants	MR Egger	26	-0.000470511	0.00043142	0.286274	0.374178
PTP4A1	17812_2_PTP4A1_TP4A1	LPA Variants	MR Egger	26	-0.000398362	0.00036545	0.286512	0.374422
SEPT6	17693_2_SEPT6_Septin_6	LPA Variants	MR Egger	26	-0.000435891	0.000400559	0.287312	0.375223
A1CF	12423_38_A1CF_A1CF	LPA Variants	MR Egger	26	-0.00043644	0.000401259	0.28754	0.375455
ETHE1	3847_56_ETHE1_ETHE1	LPA Variants	MR Egger	26	-0.000434106	0.000399296	0.287756	0.375664
FABP3	5437_63_FABP3_FABP	LPA Variants	MR Egger	26	-0.000457279	0.000422025	0.289336	0.377367
GJD2	11678_105_GJD2_CXD2	LPA Variants	MR Egger	26	-0.000476388	0.000439686	0.289364	0.377367
PROC	2961_1_PROC_Protein_C	LPA Variants	MR Egger	26	-0.000606664	0.000560441	0.289798	0.377743
ST8SIA4	7038_45_ST8SIA4_SIA8D	LPA Variants	MR Egger	26	0.000432674	0.000399714	0.289805	0.377743
AMY2A	18917_53_AMY2A_Pancreatic_alpha_amylase	LPA Variants	MR Egger	26	0.000534666	0.000494001	0.289867	0.377789
IL5RA	13686_2_IL5RA_IL_5_Ra	LPA Variants	MR Egger	26	-0.00045393	0.000419917	0.290441	0.378336
BPGM	12020_39_BPGM_PMGE	LPA Variants	MR Egger	26	-0.000440758	0.000407801	0.29052	0.378406
PLXDC1	9235_3_PLXDC1_PXDC1	LPA Variants	MR Egger	26	-0.000448078	0.000414793	0.290769	0.378621
PGP	18235_16_PGP_PGP	LPA Variants	MR Egger	26	-0.000443226	0.000410305	0.290773	0.378621
BPIFB1	15367_38_BPIFB1_LPLC1	LPA Variants	MR Egger	26	-0.000447157	0.000414065	0.290911	0.378748
MFN1	11364_18_MFN1_MFN1	LPA Variants	MR Egger	26	-0.000434208	0.000402966	0.291956	0.379751
CECR1	6077_63_CECR1_CECR1	LPA Variants	MR Egger	26	-0.000477237	0.000443613	0.292715	0.380592
EDIL3	9360_33_EDIL3_EDIL3	LPA Variants	MR Egger	26	-0.000529736	0.000493039	0.293313	0.381336
NRP1	5542_22_NRP1_NRP1	LPA Variants	MR Egger	26	-0.000499891	0.00046569	0.293748	0.381632
FLNA	11171_25_FLNA_filamin_A	LPA Variants	MR Egger	26	-0.000426067	0.000397142	0.294016	0.381912
CHI3L1	11104_13_CHI3L1_YKL_40	LPA Variants	MR Egger	26	-0.000475242	0.000443057	0.294098	0.381952
PDGFRA	10366_11_PDGFRA_PDGFRA	LPA Variants	MR Egger	26	-0.000427939	0.000399317	0.294524	0.382369
NAAA	3173_49_NAAA_ASAHL	LPA Variants	MR Egger	26	-0.000453341	0.00042324	0.294769	0.38262
C1orf226	7989_5_C1orf226_CA226	LPA Variants	MR Egger	26	0.000425468	0.000397518	0.295125	0.382981
BCAT2	19365_11_BCAT2_BCAT2	LPA Variants	MR Egger	26	-0.00043781	0.000409088	0.29517	0.383006
WNT3A	13236_25_WNT3A_WNT3A	LPA Variants	MR Egger	26	-0.000477367	0.000446332	0.295469	0.383326
SCGB2A1	5001_6_SCGB2A1_Mammaglobin_2	LPA Variants	MR Egger	26	-0.000476081	0.000445173	0.295515	0.383352
CTSK	9443_137_CTSK_cathepsin_K	LPA Variants	MR Egger	26	-0.000414446	0.000387564	0.295544	0.383356
ELMO1	12764_3_ELMO1_ELMO1	LPA Variants	MR Egger	26	-0.000420885	0.00039395	0.295982	0.383823
GRN	4992_49_GRN_GRN	LPA Variants	MR Egger	26	-0.000464053	0.000434769	0.29643	0.384264
INSIG1	10663_42_INSIG1_INSI1	LPA Variants	MR Egger	26	-0.000422766	0.000396165	0.296522	0.384286
SIGLEC9	3007_7_SIGLEC9_Siglec_9	LPA Variants	MR Egger	26	-0.000455043	0.000426472	0.296591	0.384341
RPL30	12478_15_RPL30_RL30	LPA Variants	MR Egger	26	-0.000427503	0.000401069	0.29707	0.384826
A2M	3708_62_A2M_a2_Macroglobulin	LPA Variants	MR Egger	26	0.00044592	0.000418413	0.297145	0.384867
COL6A3	11196_31_COL6A3_Collagen_alpha_3_VI_	LPA Variants	MR Egger	26	-0.000450396	0.000423024	0.297604	0.385295
RBBP4	15331_47_RBBP4_RBBP4	LPA Variants	MR Egger	26	-0.000426777	0.000401066	0.297871	0.385552
DECR1	12687_2_DECR1_DECR	LPA Variants	MR Egger	26	-0.000452379	0.000425185	0.297935	0.385574
NHLRC3	9087_8_NHLRC3_NHLC3	LPA Variants	MR Egger	26	-0.000426633	0.000402121	0.29927	0.387029
JAG1	5092_51_JAG1_JAG1	LPA Variants	MR Egger	26	-0.000431979	0.000408269	0.300556	0.388249
TMPRSS6	11239_49_TMPRSS6_TMPS6	LPA Variants	MR Egger	26	-0.000463239	0.000439228	0.30208	0.389831
PTPN4	14254_27_PTPN4_PTN4	LPA Variants	MR Egger	26	-0.000462097	0.000438219	0.30216	0.389831
ICAM2	5486_73_ICAM2_sICAM_2	LPA Variants	MR Egger	26	-0.000425648	0.000403986	0.302549	0.390139
ROBO2	5116_62_ROBO2_ROBO2	LPA Variants	MR Egger	26	-0.000441192	0.000418794	0.30261	0.390184
KIAA1644	10432_3_KIAA1644_K1644	LPA Variants	MR Egger	26	-0.000414286	0.00039355	0.302967	0.390609
EFNA5	2615_60_EFNA5_Ephrin_A5	LPA Variants	MR Egger	26	-0.000427269	0.000406104	0.303224	0.390838
GUCA1A	10008_43_GUCA1A_GUC1A	LPA Variants	MR Egger	26	-0.000484059	0.00046013	0.303275	0.39087
ARHGAP30	12807_89_ARHGAP30_RHG30	LPA Variants	MR Egger	26	-0.000429247	0.000408423	0.303732	0.391219
IRF2	12801_33_IRF2_IRF2	LPA Variants	MR Egger	26	-0.000445222	0.000423747	0.303871	0.391364
SPOCK3	9906_21_SPOCK3_TICN3	LPA Variants	MR Egger	26	-0.00042712	0.000406595	0.303961	0.391411
CHCHD10	11270_17_CHCHD10_CHC10	LPA Variants	MR Egger	26	-0.00042346	0.000403241	0.304114	0.391539
SMNDC1	17805_35_SMNDC1_SPF30	LPA Variants	MR Egger	26	-0.000436916	0.000416128	0.304197	0.391612
NET1	14260_112_NET1_ARHG8	LPA Variants	MR Egger	26	-0.000425902	0.000405696	0.304265	0.391631
PCNA	19364_163_PCNA_PCNA	LPA Variants	MR Egger	26	-0.000417314	0.000398023	0.304867	0.392235
CCL4L1	2781_63_CCL4L1_LAG_1	LPA Variants	MR Egger	26	-0.000413868	0.000394776	0.304916	0.392263
TENM3	11107_25_TENM3_TEN3	LPA Variants	MR Egger	26	-0.000415811	0.000396724	0.305027	0.392372
RNASE2	8394_56_RNASE2_RNase_2	LPA Variants	MR Egger	26	-0.000426443	0.000407181	0.305392	0.392806
CFB	4129_72_CFB_Factor_B	LPA Variants	MR Egger	26	-0.000510384	0.000487773	0.305822	0.393256
S100A16	17836_17_S100A16_S100A16	LPA Variants	MR Egger	26	-0.000457205	0.000437059	0.305939	0.393374
NTM	10907_116_NTM_NTRI	LPA Variants	MR Egger	26	-0.000468992	0.000448469	0.30609	0.393532
GPX1	15591_28_GPX1_Glutathione_peroxidase	LPA Variants	MR Egger	26	-0.000428633	0.000410346	0.306631	0.394057
NCAM2	6507_16_NCAM2_NCAM2	LPA Variants	MR Egger	26	-0.00043408	0.000415918	0.307039	0.394272
BCAN	3461_58_BCAN_PGCB	LPA Variants	MR Egger	26	-0.000434146	0.000415982	0.30704	0.394272
ADAMTSL2	6379_62_ADAMTSL2_ATL2	LPA Variants	MR Egger	26	-0.000482141	0.000462111	0.307184	0.394423
CR2	15570_99_CR2_Complement_receptor_type_2	LPA Variants	MR Egger	26	-0.000448605	0.000430325	0.307578	0.39486
ESM1	3805_16_ESM1_Endocan	LPA Variants	MR Egger	26	-0.000426018	0.000408682	0.307605	0.39486
MPG	12438_127_MPG_3MG	LPA Variants	MR Egger	26	-0.000423887	0.000406905	0.307915	0.395116
PGK1	5020_50_PGK1_phosphoglycerate_kinase_1	LPA Variants	MR Egger	26	-0.000430103	0.000413115	0.308195	0.395307
ALOX15B	12422_143_ALOX15B_LX15B	LPA Variants	MR Egger	26	-0.000411894	0.000395728	0.308317	0.395394
CFP	2960_66_CFP_Properdin	LPA Variants	MR Egger	26	-0.000499629	0.000480526	0.308816	0.395835
NT5E	15452_5_NT5E_5__Nucleotidase	LPA Variants	MR Egger	26	-0.000429526	0.00041315	0.308869	0.395835
LSAMP	2999_6_LSAMP_LSAMP	LPA Variants	MR Egger	26	-0.000429454	0.000413187	0.308991	0.395949
DKK1	3535_84_DKK1_DKK1	LPA Variants	MR Egger	26	-0.000437054	0.000420713	0.309231	0.396187
GNMT	14006_36_GNMT_GNMT	LPA Variants	MR Egger	26	-0.000442961	0.000426638	0.309498	0.396494
CHST2	18863_176_CHST2_CHST2	LPA Variants	MR Egger	26	-0.000409251	0.000395213	0.310748	0.397646
ATRN	15499_11_ATRN_Attractin	LPA Variants	MR Egger	26	-0.000508224	0.000490862	0.310817	0.397699
CD59	11514_196_CD59_CD59	LPA Variants	MR Egger	26	-0.000423337	0.000408987	0.310947	0.397797
SEMA7A	7019_13_SEMA7A_Semaphorin_7A	LPA Variants	MR Egger	26	-0.000450896	0.000436156	0.311537	0.398448
GFRAL	6920_1_GFRAL_GFRAL	LPA Variants	MR Egger	26	-0.000420125	0.000406596	0.311776	0.398685
SPINK9	8042_88_SPINK9_ISK9	LPA Variants	MR Egger	26	-0.000421142	0.00040877	0.313156	0.400206
NAB2	13680_3_NAB2_NAB2	LPA Variants	MR Egger	26	-0.000413655	0.000401691	0.313379	0.400421
SERPINB13	18841_1_SERPINB13_SPB13	LPA Variants	MR Egger	26	-0.000527547	0.00051252	0.313592	0.400555
ASGR1	5452_71_ASGR1_ASGR1	LPA Variants	MR Egger	26	-0.000429756	0.000417636	0.31373	0.400654
C5	2381_52_C5_C5	LPA Variants	MR Egger	26	-0.000546821	0.000531454	0.313779	0.400654
LST1	9531_24_LST1_LST1	LPA Variants	MR Egger	26	-0.00041321	0.000402126	0.314401	0.401228
MYZAP	9964_10_MYZAP_MYZAP	LPA Variants	MR Egger	26	-0.000435446	0.000423876	0.314525	0.401262
VEGFA	19437_61_VEGFA_L_VEGF165	LPA Variants	MR Egger	26	-0.000457057	0.000444973	0.314589	0.401306
KIRREL2	16609_106_KIRREL2_KIRR2	LPA Variants	MR Egger	26	-0.000430191	0.000419454	0.315309	0.40205
CSNK2B	11330_15_CSNK2B_CSK2B	LPA Variants	MR Egger	26	-0.000406589	0.000396762	0.315692	0.402503
FDX1L	11231_12_FDX1L_ADXL	LPA Variants	MR Egger	26	-0.000399059	0.000389475	0.315765	0.402561
CADM3	3630_27_CADM3_Nectin_like_protein_1	LPA Variants	MR Egger	26	-0.000396824	0.000387496	0.316013	0.402808
ASAP2	13518_5_ASAP2_ASAP2	LPA Variants	MR Egger	26	-0.000438085	0.000427911	0.316149	0.402947
CSF2	4697_59_CSF2_GM_CSF	LPA Variants	MR Egger	26	-0.000408075	0.000399048	0.316685	0.403525
EGFL6	17454_15_EGFL6_EGFL6	LPA Variants	MR Egger	26	-0.000430843	0.000421375	0.316755	0.403567
APOC2	6350_43_APOC2_Apo_C_II	LPA Variants	MR Egger	26	-0.000427929	0.000418541	0.316773	0.403567
SLITRK1	15539_15_SLITRK1_SLIK1	LPA Variants	MR Egger	26	-0.000414908	0.000406305	0.317357	0.404076
FCGR3A	15388_24_FCGR3A_FcRIIIa	LPA Variants	MR Egger	26	-0.000368175	0.000360576	0.317402	0.404089
MTFR1	9095_5_MTFR1_MTFR1	LPA Variants	MR Egger	26	-0.000405758	0.000398059	0.318207	0.404871
FUT8	8244_16_FUT8_FUT8	LPA Variants	MR Egger	26	-0.000391947	0.000384512	0.318209	0.404871
LRP11	6713_4_LRP11_LRP11	LPA Variants	MR Egger	26	-0.000394075	0.000386642	0.318262	0.404903
BPIFA2	16302_11_BPIFA2_SPLC2	LPA Variants	MR Egger	26	-0.000496719	0.000487741	0.318642	0.405351
GOT1	4912_17_GOT1_GOT1	LPA Variants	MR Egger	26	-0.000427501	0.000419928	0.318815	0.405467
CGREF1	6257_56_CGREF1_CGRE1	LPA Variants	MR Egger	26	-0.000437081	0.000430118	0.319675	0.406225
CPOX	18241_18_CPOX_HEM6	LPA Variants	MR Egger	26	-0.00052043	0.00051221	0.319741	0.406225
LRP8	3323_37_LRP8_LRP8	LPA Variants	MR Egger	26	-0.000419421	0.000413452	0.320493	0.406968
AKR1D1	18398_1_AKR1D1_AK1D1	LPA Variants	MR Egger	26	0.000411207	0.00040546	0.320616	0.407031
GPC2	3315_15_GPC2_GPC2	LPA Variants	MR Egger	26	-0.000405834	0.000400598	0.321131	0.407638
SULT4A1	8357_43_SULT4A1_ST4A1	LPA Variants	MR Egger	26	-0.000399814	0.000395349	0.321962	0.408561
GAS6	15391_114_GAS6_GAS_6	LPA Variants	MR Egger	26	-0.000534824	0.000529088	0.322176	0.408752
VEGFB	9453_12_VEGFB_VEGF_B	LPA Variants	MR Egger	26	-0.000419258	0.000415058	0.322514	0.409054
CRLF1	14747_9_CRLF1_CRLF1	LPA Variants	MR Egger	26	-0.00042687	0.000423815	0.323882	0.410422
S100A10	15318_75_S100A10_Calpactin_I_light_chain	LPA Variants	MR Egger	26	-0.000426638	0.000423766	0.324084	0.410643
FCRL5	6103_70_FCRL5_FCRL5	LPA Variants	MR Egger	26	-0.000419649	0.000417977	0.325394	0.411983
PAICS	9841_197_PAICS_Multifunctional_protein_ADE2	LPA Variants	MR Egger	26	-0.000438713	0.000437434	0.325903	0.412439
EGFR	2677_1_EGFR_ERBB1	LPA Variants	MR Egger	26	-0.000515671	0.000514354	0.326074	0.41256
PSG9	9335_28_PSG9_PSG9	LPA Variants	MR Egger	26	-0.000416701	0.000415666	0.326107	0.412567
CD200R1L	8980_19_CD200R1L_MO2R2	LPA Variants	MR Egger	26	-0.000395022	0.000394276	0.32639	0.412867
CYB5R3	7215_18_CYB5R3_NADH_cytochrome_b5_reductase	LPA Variants	MR Egger	26	-0.000405784	0.000405026	0.326401	0.412867
FAM171A1	5610_32_FAM171A1_CJ038	LPA Variants	MR Egger	26	-0.000419742	0.000419062	0.326519	0.412946
APCS	2474_54_APCS_SAP	LPA Variants	MR Egger	26	-0.000415525	0.000414853	0.326519	0.412946
LYG1	9243_10_LYG1_LYG1	LPA Variants	MR Egger	26	-0.000394488	0.000394007	0.326709	0.41315
WISP1	3057_55_WISP1_WISP_1	LPA Variants	MR Egger	26	-0.000495082	0.000495062	0.327268	0.413609
TGFB3	3520_58_TGFB3_TGF_b3	LPA Variants	MR Egger	26	-0.000400684	0.000401739	0.328534	0.414817
PLIN3	14687_6_PLIN3_M6PBP	LPA Variants	MR Egger	26	-0.000396509	0.000397601	0.328591	0.414826
EHMT2	5843_60_EHMT2_NG36	LPA Variants	MR Egger	26	-0.000463215	0.000464497	0.328597	0.414826
PMEPA1	6936_7_PMEPA1_PMEPA	LPA Variants	MR Egger	26	-0.000403764	0.000404924	0.328647	0.414853
ICAM1	4342_10_ICAM1_sICAM_1	LPA Variants	MR Egger	26	-0.000361188	0.00036246	0.328954	0.415133
GGH	9370_69_GGH_GGH	LPA Variants	MR Egger	26	-0.000403161	0.000404632	0.329014	0.415173
GPR142	12766_33_GPR142_GP142	LPA Variants	MR Egger	26	-0.000391212	0.000393162	0.329644	0.415739
PDGFB	4149_8_PDGFB_PDGF_BB	LPA Variants	MR Egger	26	-0.000411349	0.000413413	0.32966	0.415739
CCNH	9848_22_CCNH_Cyclin_H	LPA Variants	MR Egger	26	-0.000396225	0.000398265	0.329722	0.415752
CST3	2609_59_CST3_Cystatin_C	LPA Variants	MR Egger	26	-0.000414614	0.000417326	0.330378	0.416344
CACNA2D3	8885_6_CACNA2D3_CA2D3	LPA Variants	MR Egger	26	-0.000407621	0.000410902	0.331087	0.416896
GBP1	15326_64_GBP1_GBP1	LPA Variants	MR Egger	26	-0.000415149	0.000419212	0.331904	0.417853
MAPK11	5004_69_MAPK11_MK11	LPA Variants	MR Egger	26	-0.000430811	0.000435404	0.332313	0.418151
VSIG2	8018_43_VSIG2_VSIG2	LPA Variants	MR Egger	26	-0.000397298	0.000401536	0.332316	0.418151
SHANK1	13240_170_SHANK1_SHAN1	LPA Variants	MR Egger	26	-0.000394697	0.000399098	0.332543	0.418272
UBE2B	9865_40_UBE2B_UBE2B	LPA Variants	MR Egger	26	-0.000419137	0.000424003	0.332758	0.418463
GLIPR2	15522_2_GLIPR2_GAPR1	LPA Variants	MR Egger	26	0.000408865	0.000416367	0.335905	0.421736
COL6A1	16828_8_COL6A1_Collagen_a1_VI_	LPA Variants	MR Egger	26	-0.000380564	0.000387702	0.336094	0.421902
HP	3054_3_HP_Haptoglobin__Mixed_Type	LPA Variants	MR Egger	26	-0.000445875	0.000455083	0.336976	0.422792
CD69	16618_7_CD69_CD69	LPA Variants	MR Egger	26	-0.000396681	0.000405144	0.337291	0.423116
GSN	16607_78_GSN_Gelsolin	LPA Variants	MR Egger	26	-0.000447995	0.000457743	0.33749	0.423293
ITIH4	4811_33_ITIH4_ITI_heavy_chain_H4	LPA Variants	MR Egger	26	-0.000417222	0.000427271	0.338567	0.42454
GNRH1	5627_53_GNRH1_GON1	LPA Variants	MR Egger	26	-0.000404207	0.000413946	0.338571	0.42454
KNG1	19631_13_KNG1_Kininostatin	LPA Variants	MR Egger	26	-0.000404807	0.000414619	0.338638	0.424589
SELE	3470_1_SELE_sE_Selectin	LPA Variants	MR Egger	26	-0.000398723	0.000408487	0.338753	0.424697
SEC13	14689_3_SEC13_SEC13	LPA Variants	MR Egger	26	-0.000393786	0.000404462	0.339965	0.425925
PDGFA	4499_21_PDGFA_PDGF_AA	LPA Variants	MR Egger	26	-0.000405833	0.00041707	0.34023	0.426222
GSTM3	9748_31_GSTM3_GSTM3_3	LPA Variants	MR Egger	26	-0.000400323	0.000411481	0.340314	0.426291
IFNW1	7196_21_IFNW1_IFN_w	LPA Variants	MR Egger	26	-0.00038971	0.000400933	0.340742	0.426717
BSG	3585_54_BSG_BASI	LPA Variants	MR Egger	26	-0.000388099	0.000399453	0.340952	0.426944
IL11RA	18216_22_IL11RA_IL_11_RA	LPA Variants	MR Egger	26	-0.000399442	0.000411715	0.341628	0.4275
MDGA1	16900_29_MDGA1_MDGA1	LPA Variants	MR Egger	26	0.000454162	0.000468919	0.342439	0.428224
NR5A2	12444_39_NR5A2_NR5A2	LPA Variants	MR Egger	26	-0.000387597	0.000400526	0.342836	0.428647
MAP3K3	12990_39_MAP3K3_MAP3K3	LPA Variants	MR Egger	26	-0.000387192	0.000400683	0.343517	0.429344
GRIA4	10760_107_GRIA4_GRIA4	LPA Variants	MR Egger	26	0.000401669	0.000415685	0.34354	0.429344
C7orf73	8927_6_C7orf73_CG073	LPA Variants	MR Egger	26	-0.000379703	0.000393269	0.343921	0.429785
GFER	15398_2_GFER_HERV1	LPA Variants	MR Egger	26	-0.000394429	0.000408877	0.344333	0.43014
DEFB136	9332_6_DEFB136_DB136	LPA Variants	MR Egger	26	-0.00042172	0.000437359	0.34454	0.430339
PCSK2	6117_4_PCSK2_NEC2	LPA Variants	MR Egger	26	-0.000387046	0.000401669	0.344858	0.4307
HRAS	18900_37_HRAS_H_ras__WT_	LPA Variants	MR Egger	26	-0.000409817	0.000425601	0.345193	0.431017
CALR	5264_65_CALR_calreticulin	LPA Variants	MR Egger	26	-0.000379511	0.00039456	0.345713	0.431548
FASN	8403_18_FASN_Fatty_acid_synthase	LPA Variants	MR Egger	26	-0.000396595	0.000412386	0.345785	0.431601
CST4	14076_74_CST4_Cystatin_S	LPA Variants	MR Egger	26	-0.000399434	0.000415528	0.346003	0.431771
CUTC	15315_64_CUTC_CUTC	LPA Variants	MR Egger	26	-0.000403919	0.00042045	0.346291	0.432012
CYTL1	8402_22_CYTL1_CYTL1	LPA Variants	MR Egger	26	-0.000398495	0.000415103	0.346633	0.432302
KLK7	3378_49_KLK7_Kallikrein_7	LPA Variants	MR Egger	26	-0.000413096	0.000430974	0.347359	0.433051
RORC	11827_7_RORC_RORG	LPA Variants	MR Egger	26	-0.00037654	0.000393416	0.348057	0.433848
GNPDA1	8909_77_GNPDA1_GNPI1	LPA Variants	MR Egger	26	-0.000392297	0.000410649	0.348945	0.434845
EPHA1	3431_54_EPHA1_EphA1	LPA Variants	MR Egger	26	-0.00041866	0.000439481	0.350277	0.436061
F7	3184_25_F7_Coagulation_Factor_VII	LPA Variants	MR Egger	26	-0.000467527	0.000490865	0.350361	0.436067
FAM20A	6433_57_FAM20A_FA20A	LPA Variants	MR Egger	26	-0.000394227	0.000414229	0.35073	0.436367
SLITRK6	16916_19_SLITRK6_SLIK6	LPA Variants	MR Egger	26	-0.000386831	0.000406972	0.351328	0.437037
FETUB	3367_8_FETUB_FETUB	LPA Variants	MR Egger	26	-0.000399324	0.000421405	0.352776	0.438468
IL36A	14150_7_IL36A_IL_1F6	LPA Variants	MR Egger	26	0.000394865	0.000417202	0.353347	0.439104
COMMD1	12509_115_COMMD1_COMD1	LPA Variants	MR Egger	26	-0.000373653	0.000395284	0.353937	0.439615
NUCB1	10451_11_NUCB1_NUCB1	LPA Variants	MR Egger	26	-0.000417257	0.000441866	0.354423	0.440033
PRRG4	9579_59_PRRG4_TMG4	LPA Variants	MR Egger	26	-0.000393466	0.00041687	0.354648	0.440209
TIGAR	12476_50_TIGAR_TIGAR	LPA Variants	MR Egger	26	-0.000376315	0.000398711	0.354662	0.440209
TMEM70	8074_32_TMEM70_TMM70	LPA Variants	MR Egger	26	-0.000381704	0.000406292	0.356843	0.442328
HCK	3374_49_HCK_HCK	LPA Variants	MR Egger	26	-0.000371584	0.000396245	0.357707	0.44325
CRISP2	9282_12_CRISP2_CRIS2	LPA Variants	MR Egger	26	-0.000469011	0.000501107	0.358622	0.444234
MBL2	3000_66_MBL2_MBL	LPA Variants	MR Egger	26	-0.000329252	0.000351838	0.358695	0.444249
HTN3	10603_1_HTN3_HIS3	LPA Variants	MR Egger	26	0.000394859	0.000422033	0.358793	0.444333
MATK	3823_9_MATK_MATK	LPA Variants	MR Egger	26	-0.00037292	0.000399111	0.359417	0.444919
CEACAM8	18873_8_CEACAM8_CEAM8	LPA Variants	MR Egger	26	-0.000392647	0.00042035	0.359559	0.445006
PCSK7	4459_68_PCSK7_PCSK7	LPA Variants	MR Egger	26	-0.000346838	0.00037144	0.359725	0.445113
SDHAF2	6420_4_SDHAF2_SDHF2	LPA Variants	MR Egger	26	-0.000370195	0.000396543	0.359831	0.445207
LGMN	3622_33_LGMN_LGMN	LPA Variants	MR Egger	26	-0.000424136	0.000454702	0.360224	0.445581
HSPD1	2682_68_HSPD1_HSP_60	LPA Variants	MR Egger	26	-0.000407144	0.000437193	0.360989	0.446265
KIAA1467	9981_18_KIAA1467_K1467	LPA Variants	MR Egger	26	-0.000376402	0.000404183	0.360989	0.446265
AGGF1	8051_10_AGGF1_AGGF1	LPA Variants	MR Egger	26	-0.00036973	0.000397051	0.361029	0.446274
SERPINF2	3024_18_SERPINF2_a2_Antiplasmin	LPA Variants	MR Egger	26	-0.000430694	0.000462549	0.361057	0.446274
ITGB7	11205_10_ITGB7_Integrin_beta_7	LPA Variants	MR Egger	26	-0.000368967	0.000396527	0.361379	0.446522
MATN4	7083_74_MATN4_MATN4	LPA Variants	MR Egger	26	-0.000376675	0.000405576	0.362272	0.447399
CHIT1	3600_2_CHIT1_Chitotriosidase_1	LPA Variants	MR Egger	26	-0.000389653	0.000419907	0.362672	0.447781
ST13	18387_7_ST13_suppression_of_tumorigenicity_13	LPA Variants	MR Egger	26	-0.000400241	0.000431839	0.363243	0.44826
HAVCR2	5134_52_HAVCR2_TIMD3	LPA Variants	MR Egger	26	-0.000387819	0.000418605	0.363432	0.448456
MYOM2	13534_20_MYOM2_MYOM2	LPA Variants	MR Egger	26	0.000388959	0.000420164	0.363801	0.448824
TBX3	13978_122_TBX3_Tbx3	LPA Variants	MR Egger	26	-0.000375249	0.000406164	0.364742	0.449771
ACVRL1	16318_12_ACVRL1_ALK_1	LPA Variants	MR Egger	26	-0.000374707	0.000406211	0.365478	0.450566
MAN2B2	9251_28_MAN2B2_MA2B2	LPA Variants	MR Egger	26	-0.000399605	0.000433243	0.365522	0.450582
ACTN2	9844_138_ACTN2_ACTN2	LPA Variants	MR Egger	26	0.000409043	0.000444037	0.366118	0.45109
HGFAC	3617_80_HGFAC_HGFA	LPA Variants	MR Egger	26	-0.000385327	0.000418825	0.366718	0.451792
TBCA	12501_10_TBCA_TBCA	LPA Variants	MR Egger	26	-0.000400049	0.000435734	0.367699	0.452773
KRT1	9931_20_KRT1_Keratin_1	LPA Variants	MR Egger	26	-0.000404255	0.000440546	0.367946	0.453001
EMC4	13516_46_EMC4_TMM85	LPA Variants	MR Egger	26	-0.000458859	0.000500568	0.368432	0.453562
CA10	13666_222_CA10_Carbonic_Anhydrase_X	LPA Variants	MR Egger	26	-0.000388044	0.000423391	0.368515	0.453626
WFDC1	9316_67_WFDC1_WFDC1	LPA Variants	MR Egger	26	-0.000390446	0.000426591	0.369154	0.454152
PEF1	19272_9_PEF1_PEF1	LPA Variants	MR Egger	26	0.000392225	0.000428571	0.369195	0.454152
C1orf43	6937_251_C1orf43_CA043	LPA Variants	MR Egger	26	-0.000361451	0.000395472	0.369822	0.454816
CLGN	10600_24_CLGN_CLGN	LPA Variants	MR Egger	26	-0.00045611	0.000499351	0.370115	0.455087
ITPA	18916_25_ITPA_Inosine_triphosphatase	LPA Variants	MR Egger	26	-0.000376287	0.000412171	0.370355	0.455319
CCDC25	18264_12_CCDC25_CCD25	LPA Variants	MR Egger	26	-0.000365671	0.000400797	0.370654	0.455611
SMEK1	10866_60_SMEK1_P4R3A	LPA Variants	MR Egger	26	-0.000375042	0.00041111	0.370701	0.455631
GIF	17672_184_GIF_Gastric_intrinsic_factor	LPA Variants	MR Egger	26	-0.000444496	0.000487502	0.370951	0.455888
MFAP5	6440_31_MFAP5_MFAP5	LPA Variants	MR Egger	26	-0.000456826	0.000501048	0.370972	0.455888
HMBS	11530_37_HMBS_HEM3	LPA Variants	MR Egger	26	-0.000365446	0.000401061	0.371253	0.456042
CYCS	2942_50_CYCS_Cytochrome_c	LPA Variants	MR Egger	26	-0.000363153	0.000398667	0.371397	0.456144
ACPP	19317_114_ACPP_Prostatic_acid_phosphatase	LPA Variants	MR Egger	26	-0.000359788	0.00039511	0.37156	0.456268
SEMA3C	6448_36_SEMA3C_Sema_E	LPA Variants	MR Egger	26	-0.000384498	0.000422423	0.371758	0.456465
SPON1	4297_62_SPON1_Spondin_1	LPA Variants	MR Egger	26	-0.000384124	0.000422035	0.371783	0.456465
HSPA8	5903_91_HSPA8_HSP70_protein_8	LPA Variants	MR Egger	26	-0.000369502	0.000406017	0.371837	0.456494
SLITRK5	4568_17_SLITRK5_SLIK5	LPA Variants	MR Egger	26	-0.000373773	0.000411129	0.372317	0.45693
PTGDS	10514_5_PTGDS_PGD2_synthase	LPA Variants	MR Egger	26	0.000374385	0.000411853	0.372375	0.456964
COL28A1	10702_1_COL28A1_COSA1	LPA Variants	MR Egger	26	-0.000376972	0.000415119	0.372852	0.457473
QSOX2	8397_147_QSOX2_QSOX2	LPA Variants	MR Egger	26	-0.000423409	0.000466539	0.373138	0.457708
FCRL4	8973_23_FCRL4_FCRL4	LPA Variants	MR Egger	26	-0.000334845	0.000369746	0.374146	0.458784
EPHB4	15530_33_EPHB4_EphB4	LPA Variants	MR Egger	26	-0.00048609	0.000538476	0.375648	0.460213
CAPN2	14684_17_CAPN2_CAN2	LPA Variants	MR Egger	26	0.000382134	0.000423527	0.375883	0.460423
PMM1	17408_2_PMM1_PMM1	LPA Variants	MR Egger	26	-0.000379977	0.000421952	0.376791	0.46142
CFI	2567_5_CFI_Factor_I	LPA Variants	MR Egger	26	-0.000483994	0.000537757	0.37705	0.461662
INHBB	16746_12_INHBB_Activin_B	LPA Variants	MR Egger	26	-0.000363882	0.000405307	0.378214	0.46274
ALDH1A3	9835_16_ALDH1A3_AL1A3	LPA Variants	MR Egger	26	-0.000374312	0.000417362	0.378706	0.463111
DDR2	15381_45_DDR2_Discoidin_domain_receptor_2	LPA Variants	MR Egger	26	-0.00035974	0.000401661	0.379344	0.463762
FJX1	7921_65_FJX1_FJX1	LPA Variants	MR Egger	26	-0.000372753	0.000416207	0.379364	0.463762
PYDC1	12835_101_PYDC1_PYDC1	LPA Variants	MR Egger	26	-0.000373518	0.000417148	0.379462	0.463804
COL11A2	11278_4_COL11A2_COL11A2	LPA Variants	MR Egger	26	-0.000371992	0.00041554	0.37957	0.46387
CAMK1	3592_4_CAMK1_CAMK1	LPA Variants	MR Egger	26	-0.000359585	0.000402049	0.38	0.46427
ECM1	3366_51_ECM1_ECM1	LPA Variants	MR Egger	26	-0.000375513	0.000419974	0.38013	0.46439
NOTUM	8252_2_NOTUM_NOTUM	LPA Variants	MR Egger	26	-0.000367668	0.000412023	0.381067	0.465341
CLEC7A	3603_60_CLEC7A_CLC7A	LPA Variants	MR Egger	26	-0.000357791	0.000401328	0.381502	0.465718
KIR2DL5A	8000_17_KIR2DL5A_KI2LA	LPA Variants	MR Egger	26	-0.000393437	0.000441409	0.381607	0.465807
CRTAC1	5632_6_CRTAC1_CRAC1	LPA Variants	MR Egger	26	-0.000386268	0.000433957	0.382245	0.46647
BDNF	14047_78_BDNF_BDNF	LPA Variants	MR Egger	26	-0.000369847	0.000415733	0.382497	0.466739
FTCD	9213_24_FTCD_FTCD	LPA Variants	MR Egger	26	0.000460272	0.000517657	0.382751	0.466933
CPB1	15375_49_CPB1_Carboxypeptidase_B1	LPA Variants	MR Egger	26	0.000466186	0.000524681	0.383084	0.467262
ERP44	6064_4_ERP44_TXNDC4	LPA Variants	MR Egger	26	-0.000366747	0.000413168	0.38354	0.467663
CLEC4G	10781_19_CLEC4G_CLC4G	LPA Variants	MR Egger	26	-0.000367679	0.000414422	0.383771	0.467867
PLXND1	19561_216_PLXND1_PLXD1	LPA Variants	MR Egger	26	-0.000362934	0.000409149	0.383856	0.467932
LRRC37A2	8897_3_LRRC37A2_L37A2	LPA Variants	MR Egger	26	-0.00044093	0.000497465	0.384222	0.468223
SLC22A16	9969_8_SLC22A16_S22AG	LPA Variants	MR Egger	26	-0.000429656	0.000485194	0.384655	0.468671
DNASE1L2	6324_11_DNASE1L2_DNSL2	LPA Variants	MR Egger	26	0.000355649	0.000401649	0.384688	0.468671
ROR1	2590_69_ROR1_ROR1	LPA Variants	MR Egger	26	-0.000367766	0.000415359	0.384717	0.468671
TFF3	8323_163_TFF3_TFF3	LPA Variants	MR Egger	26	-0.000356485	0.000403395	0.38562	0.469591
CRELD1	7628_40_CRELD1_CREL1	LPA Variants	MR Egger	26	-0.000370311	0.000419342	0.385956	0.469869
CYB5A	11287_14_CYB5A_Cytochrome_b5	LPA Variants	MR Egger	26	-0.000350031	0.000396407	0.385992	0.469874
F2	5316_54_F2_Prothrombin	LPA Variants	MR Egger	26	-0.000472605	0.000535282	0.386044	0.469898
TIMP1	2211_9_TIMP1_TIMP_1	LPA Variants	MR Egger	26	-0.000365363	0.000413915	0.386154	0.469954
NLGN3	17427_26_NLGN3_NLGN3	LPA Variants	MR Egger	26	-0.000348291	0.000394611	0.386198	0.46997
HNF1A	11193_27_HNF1A_HNF1A	LPA Variants	MR Egger	26	-0.000373682	0.000423862	0.38673	0.470474
INHBA	19622_7_INHBA_Activin_A	LPA Variants	MR Egger	26	-0.000360428	0.000408879	0.386789	0.470494
INSRR	6352_8_INSRR_INSRR	LPA Variants	MR Egger	26	-0.000386585	0.000439469	0.387765	0.471448
FAM177A1	8039_41_FAM177A1_F177A	LPA Variants	MR Egger	26	-0.000355891	0.000404647	0.387847	0.471469
SELL	4831_4_SELL_sL_Selectin	LPA Variants	MR Egger	26	-0.000402524	0.000457715	0.387894	0.471488
JUND	19602_36_JUND_jun_D	LPA Variants	MR Egger	26	-0.000348803	0.000397294	0.388677	0.472283
LRIG3	3322_52_LRIG3_LRIG3	LPA Variants	MR Egger	26	-0.000386847	0.000440968	0.389038	0.472488
LECT2	16763_11_LECT2_LECT2	LPA Variants	MR Egger	26	-0.000348002	0.000396818	0.389191	0.472596
LACRT	7163_26_LACRT_lacritin	LPA Variants	MR Egger	26	-0.000368788	0.000421283	0.390038	0.473429
CCL23	2913_1_CCL23_MPIF_1	LPA Variants	MR Egger	26	-0.000423303	0.000483783	0.390254	0.473653
GABARAPL1	12661_44_GABARAPL1_GBRL1	LPA Variants	MR Egger	26	-0.000354697	0.000405552	0.390458	0.473784
ZFP91	13651_54_ZFP91_ZFP91	LPA Variants	MR Egger	26	-0.00034294	0.000392325	0.390716	0.474018
MSTN	14583_49_MSTN_Myostatin	LPA Variants	MR Egger	26	-0.000349852	0.000400342	0.390843	0.474133
CLIC5	12475_48_CLIC5_CLIC5	LPA Variants	MR Egger	26	-0.00036725	0.000421775	0.392531	0.475631
ACP2	9237_54_ACP2_Lysosomal_acid_phosphatase	LPA Variants	MR Egger	26	-0.00034762	0.000399505	0.392851	0.475824
NTRK3	2658_27_NTRK3_TrkC	LPA Variants	MR Egger	26	-0.000374575	0.000430844	0.393242	0.476179
LIN7A	18910_45_LIN7A_LIN7A	LPA Variants	MR Egger	26	-0.000343607	0.000395607	0.393693	0.476687
CREB3L2	17336_54_CREB3L2_CR3L2	LPA Variants	MR Egger	26	-0.000356093	0.000410053	0.393773	0.476744
WBP1L	9532_5_WBP1L_WBP1L	LPA Variants	MR Egger	26	-0.000345256	0.000398311	0.394636	0.477671
GSTA3	4993_16_GSTA3_GSTA3	LPA Variants	MR Egger	26	-0.000344022	0.000397097	0.394881	0.477921
C1S	8840_61_C1S_C1s	LPA Variants	MR Egger	26	-0.000358979	0.000414502	0.395039	0.477986
C3	2683_1_C3_iC3b	LPA Variants	MR Egger	26	0.000358321	0.000414038	0.395372	0.478247
MIA	2687_2_MIA_MIA	LPA Variants	MR Egger	26	-0.000339833	0.000393131	0.395912	0.478743
MYOC	16558_2_MYOC_MYOC	LPA Variants	MR Egger	26	-0.000359033	0.000415488	0.396075	0.478901
ZNF23	11565_58_ZNF23_ZNF23	LPA Variants	MR Egger	26	-0.00033886	0.000392199	0.396142	0.478942
RPS27A	4474_19_RPS27A_Ubiquitin	LPA Variants	MR Egger	26	-0.000343713	0.000398009	0.396366	0.479096
PPIC	18819_21_PPIC_PPIC	LPA Variants	MR Egger	26	-0.000343067	0.000397866	0.397075	0.479873
RBP7	14208_3_RBP7_RET7	LPA Variants	MR Egger	26	-0.000438514	0.000508659	0.397166	0.479905
CFTR	7717_95_CFTR_CFTR	LPA Variants	MR Egger	26	-0.000356366	0.000413808	0.397657	0.480459
JUP	16768_3_JUP_PLAK	LPA Variants	MR Egger	26	0.000435815	0.000506595	0.398146	0.480881
TDO2	9880_33_TDO2_T23O	LPA Variants	MR Egger	26	-0.00123457	0.00143567	0.398338	0.481045
ADAM7	10753_31_ADAM7_ADAM7	LPA Variants	MR Egger	26	-0.000341593	0.000397805	0.399004	0.481572
ITIH2	9326_33_ITIH2_ITI_heavy_chain_H2	LPA Variants	MR Egger	26	-0.000481625	0.000561512	0.399527	0.482078
IGFBP1	2771_35_IGFBP1_IGFBP_1	LPA Variants	MR Egger	26	-0.000342588	0.000399485	0.399611	0.482078
ATP13A1	13659_36_ATP13A1_AT131	LPA Variants	MR Egger	26	-0.000356523	0.000415883	0.399777	0.482149
CHST5	7020_13_CHST5_CHST5	LPA Variants	MR Egger	26	-0.000334577	0.000391438	0.401148	0.483526
PTK7	9525_1_PTK7_PTK7	LPA Variants	MR Egger	26	-0.000351771	0.000411778	0.4014	0.483751
SCG3	7957_2_SCG3_SCG3	LPA Variants	MR Egger	26	-0.00034367	0.000402409	0.401531	0.483869
SLITRK4	7139_14_SLITRK4_SLIK4	LPA Variants	MR Egger	26	-0.000375253	0.000439509	0.401658	0.483952
GSTP1	4911_49_GSTP1_Glutathione_S_transferase_Pi	LPA Variants	MR Egger	26	-0.000344522	0.000403871	0.402065	0.484275
SMIM9	8888_33_SMIM9_CX068	LPA Variants	MR Egger	26	-0.000385514	0.00045206	0.402204	0.484402
TMPRSS11B	10895_28_TMPRSS11B_TM11B	LPA Variants	MR Egger	26	-0.000334776	0.000393117	0.402857	0.48503
ERBB4	2618_10_ERBB4_ERBB4	LPA Variants	MR Egger	26	-0.000335465	0.000394809	0.403895	0.486001
RNF215	7758_217_RNF215_RN215	LPA Variants	MR Egger	26	-0.000333534	0.000392913	0.404339	0.486432
FN1	4131_72_FN1_Fibronectin	LPA Variants	MR Egger	26	-0.000398677	0.000469667	0.404352	0.486432
SVEP1	11109_56_SVEP1_SVEP1	LPA Variants	MR Egger	26	-0.000353341	0.000416396	0.404506	0.486577
RORB	12483_62_RORB_RORB	LPA Variants	MR Egger	26	-0.000340598	0.000401735	0.404915	0.48703
MCEE	9388_18_MCEE_MCEE	LPA Variants	MR Egger	26	-0.0003508	0.000413923	0.40509	0.48716
PCBD1	11313_100_PCBD1_PHS	LPA Variants	MR Egger	26	0.000342598	0.000404704	0.405614	0.487751
PCOLCE	11237_49_PCOLCE_PCOC1	LPA Variants	MR Egger	26	0.00042701	0.000504458	0.40565	0.487754
KMT2C	11402_17_KMT2C_KMT2C	LPA Variants	MR Egger	26	-0.000335085	0.000396307	0.406173	0.488263
CPQ	9394_19_CPQ_Aminopeptidase	LPA Variants	MR Egger	26	-0.000427073	0.000505383	0.40643	0.488452
HLA	19636_23_HLA_G_HLA_G	LPA Variants	MR Egger	26	-0.000416862	0.000493992	0.407079	0.489113
EWSR1	12988_49_EWSR1_EWS	LPA Variants	MR Egger	26	-0.00034317	0.00040709	0.407561	0.489552
COL2A1	18875_125_COL2A1_Chondrocalcin	LPA Variants	MR Egger	26	-0.000364283	0.0004322	0.40763	0.489552
CRH	19637_9_CRH_CRH	LPA Variants	MR Egger	26	-0.000328749	0.000390581	0.408269	0.49011
IL18R1	14079_14_IL18R1_IL_18_Ra	LPA Variants	MR Egger	26	-0.000330554	0.000393209	0.408837	0.490625
RPN1	10490_3_RPN1_RPN1	LPA Variants	MR Egger	26	-0.000337686	0.000402664	0.409953	0.491763
NQO2	9754_33_NQO2_Quinone_reductase_2	LPA Variants	MR Egger	26	-0.000463079	0.000553244	0.410836	0.492471
TMPO	8265_225_TMPO_LAP2B	LPA Variants	MR Egger	26	-0.000332942	0.00039845	0.411625	0.493166
STC1	4930_21_STC1_Stanniocalcin_1	LPA Variants	MR Egger	26	-0.000342197	0.000409554	0.411658	0.493166
SCP2D1	14175_78_SCP2D1_SCP2D	LPA Variants	MR Egger	26	-0.000339362	0.00040621	0.411713	0.493191
HHLA2	14132_21_HHLA2_HHLA2	LPA Variants	MR Egger	26	-0.00033076	0.000396157	0.411996	0.493451
UAP1	13580_2_UAP1_Sperm_associated_antigen_2	LPA Variants	MR Egger	26	-0.000378892	0.000454482	0.412682	0.49391
HP	7905_30_HP_HPT	LPA Variants	MR Egger	26	-0.000379418	0.000455715	0.413292	0.494443
LMAN2L	8013_9_LMAN2L_LMA2L	LPA Variants	MR Egger	26	-0.000328277	0.000395219	0.414375	0.495409
A1BG	16561_9_A1BG_Alpha_1B_glycoprotein	LPA Variants	MR Egger	26	-0.000390769	0.000470555	0.414473	0.495409
TNFRSF11B	8304_50_TNFRSF11B_OPG	LPA Variants	MR Egger	26	-0.000342052	0.00041249	0.415142	0.496047
SPOCK2	5491_12_SPOCK2_Testican_2	LPA Variants	MR Egger	26	-0.000365632	0.000441196	0.415424	0.496224
TNS4	9927_96_TNS4_TENS4	LPA Variants	MR Egger	26	-0.000332702	0.00040281	0.416967	0.497824
ADSS	12644_63_ADSS_PURA2	LPA Variants	MR Egger	26	-0.000330466	0.000400743	0.417701	0.49866
ANTXR1	10464_6_ANTXR1_ANTR1	LPA Variants	MR Egger	26	-0.000400492	0.000486222	0.418231	0.499009
KREMEN1	17331_138_KREMEN1_KREM1	LPA Variants	MR Egger	26	-0.000349938	0.000426246	0.419739	0.500687
SPINK13	10624_45_SPINK13_ISK13	LPA Variants	MR Egger	26	-0.000337939	0.000411744	0.419866	0.500798
HS6ST2	13524_25_HS6ST2_H6ST2	LPA Variants	MR Egger	26	-0.000415271	0.000506814	0.420635	0.501553
MSMP	8080_24_MSMP_PSMP	LPA Variants	MR Egger	26	-0.000341405	0.000416806	0.420791	0.501657
ATP1B1	13392_13_ATP1B1_AT1B1	LPA Variants	MR Egger	26	-0.000390895	0.000477365	0.420924	0.501775
IL1B	3037_62_IL1B_IL_1b	LPA Variants	MR Egger	26	-0.000349194	0.000426486	0.420974	0.501794
SFTPB	10672_75_SFTPB_SP_B	LPA Variants	MR Egger	26	-0.000343105	0.000420516	0.422573	0.503456
CRTAM	7968_15_CRTAM_CRTAM	LPA Variants	MR Egger	26	-0.000332379	0.000407754	0.423004	0.503835
NPTXR	15511_37_NPTXR_NPTXR	LPA Variants	MR Egger	26	-0.000332477	0.000407895	0.423028	0.503835
GDA	12667_2_GDA_GUAD	LPA Variants	MR Egger	26	-0.000380549	0.00046829	0.424416	0.505324
RNASE4	5644_60_RNASE4_RNAS4	LPA Variants	MR Egger	26	-0.000341242	0.000420074	0.424582	0.505481
IFNA21	15404_3_IFNA21_IFN21	LPA Variants	MR Egger	26	-0.00031263	0.000385234	0.425035	0.505939
PGR	15693_9_PGR_PgR	LPA Variants	MR Egger	26	-0.000324853	0.000400545	0.42532	0.506135
KIAA2013	6538_90_KIAA2013_K2013	LPA Variants	MR Egger	26	-0.000322496	0.000397655	0.425338	0.506135
ADAMTSL1	16890_37_ADAMTSL1_ATL1	LPA Variants	MR Egger	26	-0.000384839	0.000476117	0.426865	0.507625
VWF	3050_7_VWF_vWF	LPA Variants	MR Egger	26	-0.000369233	0.000457573	0.427627	0.508407
GAA	9385_4_GAA_GAA	LPA Variants	MR Egger	26	-0.000345775	0.000428623	0.427755	0.508518
CDSN	7085_81_CDSN_CDSN	LPA Variants	MR Egger	26	-0.000338088	0.000420346	0.429114	0.509805
DNER	11442_1_DNER_DNER	LPA Variants	MR Egger	26	-0.000311584	0.000387748	0.429532	0.51026
ITGA2	15603_20_ITGA2_Integrin_alpha_2	LPA Variants	MR Egger	26	-0.000317007	0.000394715	0.429782	0.510516
TREM2	16300_4_TREM2_TREM2	LPA Variants	MR Egger	26	-0.000498419	0.000620647	0.42982	0.510519
SCARA5	10419_1_SCARA5_SCAR5	LPA Variants	MR Egger	26	0.00033399	0.000416454	0.430432	0.511122
GRPEL1	7113_1_GRPEL1_GRPE1	LPA Variants	MR Egger	26	-0.000353971	0.000441487	0.430554	0.511227
HAPLN1	3196_6_HAPLN1_HPLN1	LPA Variants	MR Egger	26	-0.000322227	0.000402088	0.430772	0.511444
UBB	6641_60_UBB_PolyUbiquitin_K48	LPA Variants	MR Egger	26	-0.000322665	0.000402987	0.431171	0.511711
HPGDS	12549_33_HPGDS_PTGD2	LPA Variants	MR Egger	26	-0.000352182	0.000440379	0.431714	0.512273
MENT	5744_12_MENT_CA056	LPA Variants	MR Egger	26	-0.000363107	0.00045409	0.431765	0.512293
PDHX	18319_7_PDHX_ODPX	LPA Variants	MR Egger	26	-0.000314479	0.000394005	0.432604	0.513206
LRP4	19558_10_LRP4_LRP4	LPA Variants	MR Egger	26	-0.000333967	0.000418734	0.432945	0.513505
MGP	6520_87_MGP_MGP	LPA Variants	MR Egger	26	-0.000391411	0.000490912	0.433087	0.513612
IL1RL1	4234_8_IL1RL1_IL_1_R4	LPA Variants	MR Egger	26	-0.000288184	0.00036163	0.43332	0.513765
CAMP	15481_45_CAMP_LL_37	LPA Variants	MR Egger	26	-0.000334325	0.000419784	0.433595	0.51405
STMN4	6267_51_STMN4_STMN4	LPA Variants	MR Egger	26	-0.000325463	0.000408888	0.433853	0.514231
EPHA3	3432_21_EPHA3_EPHA3	LPA Variants	MR Egger	26	-0.000312535	0.000392795	0.434025	0.514352
MYBPC1	7648_9_MYBPC1_MYPC1	LPA Variants	MR Egger	26	0.000378511	0.00047804	0.436235	0.516347
F11	2190_55_F11_Coagulation_Factor_XI	LPA Variants	MR Egger	26	-0.000335311	0.000424985	0.43784	0.518123
PSG7	5651_50_PSG7_PSG7	LPA Variants	MR Egger	26	-0.000310421	0.00039371	0.438152	0.51845
MDGA2	19372_7_MDGA2_MDGA2	LPA Variants	MR Egger	26	-0.000313	0.000397671	0.438937	0.519129
PCDHGA10	6321_65_PCDHGA10_PCDGA	LPA Variants	MR Egger	26	-0.000315294	0.000401051	0.439462	0.519541
ARL4D	18413_24_ARL4D_ARL4D	LPA Variants	MR Egger	26	-0.000313888	0.000399497	0.439727	0.519789
CDH15	11215_6_CDH15_CAD15	LPA Variants	MR Egger	26	-0.000344496	0.000439109	0.440403	0.520528
HSPA9	13492_44_HSPA9_HSPA9B	LPA Variants	MR Egger	26	0.000312819	0.0003992	0.440932	0.521111
HAAO	5861_78_HAAO_3HAO	LPA Variants	MR Egger	26	-0.000404879	0.000516951	0.441167	0.521305
TPPP2	12800_5_TPPP2_TPPP2	LPA Variants	MR Egger	26	-0.000388879	0.00049707	0.441664	0.521809
C7	2888_49_C7_C7	LPA Variants	MR Egger	26	-0.000414107	0.000529508	0.441827	0.521918
CILP2	8841_65_CILP2_CILP2	LPA Variants	MR Egger	26	-0.000323507	0.000413993	0.44219	0.522305
OAF	6414_8_OAF_OAF	LPA Variants	MR Egger	26	-0.000328274	0.000420158	0.44226	0.522345
RACGAP1	13587_10_RACGAP1_RGAP1	LPA Variants	MR Egger	26	-0.000440891	0.000567033	0.444438	0.524581
LPO	4801_13_LPO_PERL	LPA Variants	MR Egger	26	-0.000330827	0.000425707	0.444678	0.524704
SERPINA5	3389_7_SERPINA5_PCI	LPA Variants	MR Egger	26	-0.000404456	0.000520459	0.444685	0.524704
SYT5	9099_19_SYT5_SYT5	LPA Variants	MR Egger	26	-0.000309703	0.000399066	0.445289	0.525248
IFI16	13940_19_IFI16_IP16	LPA Variants	MR Egger	26	-0.00031225	0.000403188	0.446226	0.526185
LAT	10551_7_LAT_LAT	LPA Variants	MR Egger	26	-0.000302382	0.000390568	0.446367	0.526271
DEFB112	5689_1_DEFB112_DB112	LPA Variants	MR Egger	26	-0.000315288	0.000407301	0.446436	0.526271
CRP	4337_49_CRP_CRP	LPA Variants	MR Egger	26	-0.000319255	0.000412463	0.446478	0.526271
PGRMC2	10506_53_PGRMC2_PGRC2	LPA Variants	MR Egger	26	-0.000306229	0.000395808	0.446673	0.526424
DNAJB12	8006_12_DNAJB12_DJB12	LPA Variants	MR Egger	26	-0.000317333	0.000410703	0.447268	0.527033
C3	5803_24_C3_C3d	LPA Variants	MR Egger	26	0.000316546	0.000409996	0.44761	0.52731
GUSB	15562_24_GUSB_BGLR	LPA Variants	MR Egger	26	-0.000427912	0.000554376	0.447719	0.527396
STOML2	6555_58_STOML2_Stomatin_like_protein_2	LPA Variants	MR Egger	26	-0.000292617	0.000379225	0.447871	0.527533
ROR2	7861_9_ROR2_ROR2	LPA Variants	MR Egger	26	-0.000311748	0.000404648	0.44857	0.52823
SRSF6	11573_3_SRSF6_SRSF6	LPA Variants	MR Egger	26	-0.000311739	0.000404827	0.448782	0.528423
IL18	5661_15_IL18_IL_18	LPA Variants	MR Egger	26	-0.00031913	0.000414476	0.448837	0.528423
OLFM4	4769_10_OLFM4_Olfactomedin_4	LPA Variants	MR Egger	26	-0.000307665	0.000399699	0.448964	0.528524
SORD	15447_45_SORD_Sorbitol_dehydrogenase	LPA Variants	MR Egger	26	-0.000319361	0.000415243	0.449341	0.528883
RBM23	11590_5_RBM23_RBM23	LPA Variants	MR Egger	26	-0.000311717	0.000405477	0.449532	0.529066
CRISPLD2	5691_2_CRISPLD2_CRLD2	LPA Variants	MR Egger	26	-0.000327041	0.000425834	0.449978	0.529374
CFH	4159_130_CFH_Factor_H	LPA Variants	MR Egger	26	-0.000349379	0.000456386	0.451417	0.530606
RETN	3046_31_RETN_resistin	LPA Variants	MR Egger	26	-0.000335739	0.000438853	0.451706	0.530776
NBL1	2944_66_NBL1_DAN	LPA Variants	MR Egger	26	-0.000310196	0.000405801	0.452078	0.531001
C1QTNF5	7810_20_C1QTNF5_C1QTNF5	LPA Variants	MR Egger	26	-0.000321207	0.000420243	0.452116	0.531004
KLK11	2831_29_KLK11_Kallikrein_11	LPA Variants	MR Egger	26	-0.000326146	0.0004275	0.452948	0.531917
GNPTG	10666_7_GNPTG_GNPTG	LPA Variants	MR Egger	26	-0.000313265	0.000411082	0.453454	0.532363
CDH7	7959_34_CDH7_CADH7	LPA Variants	MR Egger	26	-0.000328372	0.000431494	0.454063	0.532942
MCTS1	12488_9_MCTS1_MCTS1	LPA Variants	MR Egger	26	-0.00031589	0.000415127	0.454101	0.532942
GLUL	19238_12_GLUL_GLNA	LPA Variants	MR Egger	26	-0.000310128	0.000407775	0.45434	0.533148
ADAM9	3795_6_ADAM9_ADAM_9	LPA Variants	MR Egger	26	-0.000308209	0.000405682	0.454814	0.533576
OLFM2	19377_14_OLFM2_NOE2	LPA Variants	MR Egger	26	-0.000313088	0.000412736	0.455497	0.53425
DKK3	3607_71_DKK3_DKK3	LPA Variants	MR Egger	26	-0.000357717	0.000472093	0.455992	0.534787
APOC1	15364_101_APOC1_Apo_C_I	LPA Variants	MR Egger	26	-0.000404944	0.000534866	0.456362	0.535009
PSAT1	18342_2_PSAT1_SERC	LPA Variants	MR Egger	26	0.000312702	0.000413502	0.456871	0.535521
PTPN6	4318_12_PTPN6_PTP_1C	LPA Variants	MR Egger	26	-0.000305991	0.000404872	0.45714	0.535793
MATN3	19361_78_MATN3_MATN3	LPA Variants	MR Egger	26	0.000288433	0.000382352	0.457968	0.536614
SERPINA1	3580_25_SERPINA1_a1_Antitrypsin	LPA Variants	MR Egger	26	-0.000311024	0.000412378	0.458054	0.536651
STX7	8274_64_STX7_Syntaxin_7	LPA Variants	MR Egger	26	-0.000304182	0.000404363	0.459216	0.537755
RGMA	5483_1_RGMA_RGMA	LPA Variants	MR Egger	26	-0.00037363	0.000497695	0.460118	0.53864
SIT1	11194_6_SIT1_SIT1	LPA Variants	MR Egger	26	-0.000295935	0.000394977	0.460989	0.539488
SEMG2	6373_54_SEMG2_SEMG2	LPA Variants	MR Egger	26	-0.000319617	0.000426624	0.461031	0.539494
LRRK2	10990_21_LRRK2_LRRK2	LPA Variants	MR Egger	26	-0.000336006	0.000448854	0.46138	0.539817
LRRC32	7551_33_LRRC32_LRC32	LPA Variants	MR Egger	26	-0.000343042	0.000458862	0.461968	0.540376
ST6GALNAC5	7927_16_ST6GALNAC5_SIA7E	LPA Variants	MR Egger	26	-0.000291987	0.000391503	0.463025	0.541311
MATN2	3325_2_MATN2_MATN2	LPA Variants	MR Egger	26	-0.000352877	0.000473888	0.463718	0.542036
BMP1	3348_49_BMP1_BMP_1	LPA Variants	MR Egger	26	-0.000315071	0.000423843	0.464475	0.542741
OMG	16908_5_OMG_OMGP	LPA Variants	MR Egger	26	-0.000308564	0.000416234	0.46569	0.543866
STAT5B	16551_14_STAT5B_STA5B	LPA Variants	MR Egger	26	-0.000338705	0.000457177	0.465965	0.54397
APEX1	9849_13_APEX1_APEX1	LPA Variants	MR Egger	26	-0.000301101	0.00040682	0.466399	0.54439
DEFB4A	13397_88_DEFB4A_HBD_2	LPA Variants	MR Egger	26	0.000343771	0.000464862	0.466769	0.54478
UGDH	17755_5_UGDH_UGDH	LPA Variants	MR Egger	26	-0.000308482	0.000417379	0.467017	0.545026
NEO1	8900_28_NEO1_NEO1	LPA Variants	MR Egger	26	-0.000377506	0.000512974	0.468914	0.546979
TMEM108	10583_1_TMEM108_TM108	LPA Variants	MR Egger	26	-0.000290498	0.000394947	0.46914	0.547133
CDH5	2819_23_CDH5_Cadherin_5	LPA Variants	MR Egger	26	-0.000362453	0.000492792	0.469157	0.547133
DSG3	16317_20_DSG3_Desmoglein_3	LPA Variants	MR Egger	26	-0.000300726	0.000409094	0.4694	0.547373
INHBC	15686_49_INHBC_INHBC	LPA Variants	MR Egger	26	-0.00024177	0.00032913	0.469716	0.547698
SRSF7	12987_12_SRSF7_SRSF7	LPA Variants	MR Egger	26	-0.0002996	0.000407987	0.469858	0.547777
CAT	3488_64_CAT_Catalase	LPA Variants	MR Egger	26	-0.000297367	0.000405086	0.47001	0.547911
SIGLEC6	2741_22_SIGLEC6_Siglec_6	LPA Variants	MR Egger	26	-0.000295069	0.000402137	0.470207	0.547968
TMEM2	8992_1_TMEM2_TMEM2	LPA Variants	MR Egger	26	-0.000297769	0.000405889	0.470286	0.548016
CAST	3026_5_CAST_Calpastatin	LPA Variants	MR Egger	26	0.000310917	0.000424402	0.470897	0.548597
CDH11	16305_10_CDH11_Cadherin_11	LPA Variants	MR Egger	26	-0.000314759	0.000429968	0.471225	0.548849
IRF4	19564_61_IRF4_IRF4	LPA Variants	MR Egger	26	-0.000328708	0.000449441	0.471634	0.549239
C1GALT1C1	5735_54_C1GALT1C1_C1GLC	LPA Variants	MR Egger	26	-0.000316127	0.000432685	0.472086	0.549475
IL13RA1	2633_52_IL13RA1_IL_13_Ra1	LPA Variants	MR Egger	26	-0.000310984	0.000425694	0.472136	0.549475
FABP2	15385_116_FABP2_FABP2	LPA Variants	MR Egger	26	-0.000266638	0.000365878	0.473201	0.550531
TIGIT	9638_2_TIGIT_TIGIT	LPA Variants	MR Egger	26	-0.000287618	0.000394913	0.473473	0.550726
UNC5C	5139_32_UNC5C_UNC5H3	LPA Variants	MR Egger	26	-0.000297257	0.000408436	0.473781	0.550997
DSC2	13126_52_DSC2_DSC2	LPA Variants	MR Egger	26	-0.000301382	0.00041428	0.473968	0.551128
CRABP2	11696_7_CRABP2_RABP2	LPA Variants	MR Egger	26	-0.000303954	0.000418415	0.474595	0.551726
PLXNB2	9216_100_PLXNB2_PLXB2	LPA Variants	MR Egger	26	-0.000302113	0.000416716	0.47547	0.552613
ALDH1A1	11265_8_ALDH1A1_Retinal_dehydrogenase_1	LPA Variants	MR Egger	26	-0.00029923	0.000413774	0.476564	0.55371
CLPS	5749_53_CLPS_COL	LPA Variants	MR Egger	26	-0.00034017	0.000471737	0.477813	0.55487
SEZ6L	19563_3_SEZ6L_SEZ6L	LPA Variants	MR Egger	26	-0.00034375	0.000477624	0.478655	0.555744
F2	4157_2_F2_Thrombin	LPA Variants	MR Egger	26	-0.000303721	0.000422406	0.479068	0.556136
TCN2	15560_52_TCN2_Apo_TC_II	LPA Variants	MR Egger	26	-0.000233463	0.000325038	0.479528	0.556537
DSTN	18883_4_DSTN_DEST	LPA Variants	MR Egger	26	-0.000290652	0.000404832	0.479715	0.556624
TGFBI	3283_21_TGFBI_BGH3	LPA Variants	MR Egger	26	-0.000307149	0.000428985	0.480907	0.557612
AKR7A3	18173_11_AKR7A3_ARK73	LPA Variants	MR Egger	26	0.000299195	0.000418167	0.48121	0.557786
CA1	4969_2_CA1_Carbonic_anhydrase_I	LPA Variants	MR Egger	26	-0.000287906	0.000402938	0.4818	0.558295
INHBB	13676_46_INHBB_Inhibin_bB_chain	LPA Variants	MR Egger	26	-0.00029765	0.000416811	0.482046	0.558492
NETO2	10562_42_NETO2_NETO2	LPA Variants	MR Egger	26	-0.00028173	0.000394897	0.482461	0.558929
SEMA5A	13132_14_SEMA5A_SEM5A	LPA Variants	MR Egger	26	-0.000286103	0.000401063	0.482502	0.558932
ENG	4908_6_ENG_Endoglin	LPA Variants	MR Egger	26	-0.000306589	0.000430277	0.483002	0.559379
HSF2BP	19139_3_HSF2BP_HSF2B	LPA Variants	MR Egger	26	-0.000281405	0.000395232	0.483329	0.559664
ADPRH	18395_5_ADPRH_ADPRH	LPA Variants	MR Egger	26	-0.000351595	0.000496048	0.485282	0.56171
LEPR	5400_52_LEPR_sLeptin_R	LPA Variants	MR Egger	26	-0.000225908	0.000319253	0.486	0.562453
NOTCH1	5107_7_NOTCH1_Notch_1	LPA Variants	MR Egger	26	0.000342119	0.000483778	0.486264	0.562715
ALDH5A1	17792_158_ALDH5A1_SSDH	LPA Variants	MR Egger	26	-0.000572944	0.000810712	0.486548	0.562955
HIST3H2A	14144_3_HIST3H2A_H2A3	LPA Variants	MR Egger	26	0.000284202	0.000402872	0.487327	0.563768
PRTN3	13720_95_PRTN3_Proteinase_3	LPA Variants	MR Egger	26	-0.000308755	0.000437747	0.487396	0.563803
GSTZ1	16872_248_GSTZ1_MAAI	LPA Variants	MR Egger	26	-0.000237047	0.000337087	0.488683	0.565158
CAPG	4968_50_CAPG_CAPG	LPA Variants	MR Egger	26	-0.00028399	0.00040405	0.488906	0.565372
KIR3DL1	18907_97_KIR3DL1_KI3L1	LPA Variants	MR Egger	26	0.00036656	0.000523864	0.490827	0.567195
GFRA2	2515_14_GFRA2_GFRa_2	LPA Variants	MR Egger	26	-0.000323178	0.000462275	0.491208	0.567455
ANGPT1	2811_27_ANGPT1_Angiopoietin_1	LPA Variants	MR Egger	26	-0.000283412	0.00040905	0.495051	0.571266
QKI	7253_6_QKI_QKI	LPA Variants	MR Egger	26	-0.000270215	0.000390977	0.496117	0.572327
LRIG1	18831_6_LRIG1_LRIG1	LPA Variants	MR Egger	26	-0.000276659	0.000400445	0.49627	0.572449
PDGFD	9341_1_PDGFD_PDGFD	LPA Variants	MR Egger	26	-0.000286854	0.00041539	0.496463	0.572486
PC	13990_1_PC_pyruvate_carboxylase	LPA Variants	MR Egger	26	-0.000275632	0.000399146	0.49647	0.572486
CSF2RA	10438_19_CSF2RA_CSF2R	LPA Variants	MR Egger	26	-0.000304185	0.000440562	0.496536	0.572486
NAALAD2	7986_98_NAALAD2_NALD2	LPA Variants	MR Egger	26	0.000281253	0.000407447	0.49664	0.572561
CKMT1A	15542_19_CKMT1A_KCRU	LPA Variants	MR Egger	26	0.000314585	0.000456094	0.496975	0.572858
CD300C	5066_134_CD300C_CLM6	LPA Variants	MR Egger	26	-0.000346552	0.0005028	0.497279	0.573119
KIR2DL3	17153_46_KIR2DL3_KI2L3	LPA Variants	MR Egger	26	-0.000315696	0.000458554	0.497765	0.573588
TCL1A	17210_2_TCL1A_TCL1A	LPA Variants	MR Egger	26	-0.000285274	0.000415371	0.498796	0.574642
TCN1	19614_8_TCN1_Holo_TC_I	LPA Variants	MR Egger	26	-0.000297264	0.000433353	0.499311	0.5751
PRSS2	5034_79_PRSS2_Trypsin_2	LPA Variants	MR Egger	26	0.000311847	0.000457678	0.502161	0.57775
HPGD	4995_16_HPGD_HPG_	LPA Variants	MR Egger	26	-0.000273128	0.000401281	0.502614	0.578155
IL17RA	2992_59_IL17RA_IL_17_sR	LPA Variants	MR Egger	26	-0.000244082	0.000358622	0.502631	0.578155
LAG3	9950_229_LAG3_LAG_3	LPA Variants	MR Egger	26	-0.000285328	0.000419546	0.502957	0.578432
UCN3	10756_34_UCN3_UCN3	LPA Variants	MR Egger	26	-0.000265861	0.000392033	0.504157	0.579548
CEBPA	18874_66_CEBPA_CEBPA	LPA Variants	MR Egger	26	-0.000268065	0.000396159	0.505092	0.580357
PLA2G12B	9380_2_PLA2G12B_sPLA_2__XIII	LPA Variants	MR Egger	26	-0.000354713	0.000524998	0.505723	0.58085
TTC9B	9386_42_TTC9B_TTC9B	LPA Variants	MR Egger	26	-0.000271129	0.000402213	0.506694	0.581828
PTGR1	19617_5_PTGR1_LTB4DH	LPA Variants	MR Egger	26	-0.000264753	0.000393025	0.506983	0.582095
HIST1H1C	2987_37_HIST1H1C_Histone_H1_2	LPA Variants	MR Egger	26	-0.000276416	0.000410444	0.507092	0.58215
MMP2	4160_49_MMP2_MMP_2	LPA Variants	MR Egger	26	0.000298802	0.000445031	0.508365	0.583247
NGF	5801_72_NGF_b_NGF	LPA Variants	MR Egger	26	-0.000265232	0.000395148	0.508489	0.583343
BMP10	3587_53_BMP10_BMP10	LPA Variants	MR Egger	26	-0.000270021	0.000402627	0.508848	0.583482
LILRA3	6391_52_LILRA3_LIRA3	LPA Variants	MR Egger	26	-0.000282796	0.000421676	0.508848	0.583482
FCRLB	15583_18_FCRLB_FCRLB	LPA Variants	MR Egger	26	-0.000272199	0.000407059	0.510069	0.584519
IGF1R	4232_19_IGF1R_IGF_I_sR	LPA Variants	MR Egger	26	-0.000278978	0.000417725	0.5106	0.585082
CLSTN2	18882_7_CLSTN2_CSTN2	LPA Variants	MR Egger	26	-0.000349253	0.000523135	0.510749	0.585206
ADGRE2	4546_27_ADGRE2_EMR2	LPA Variants	MR Egger	26	-0.00028926	0.000434263	0.511702	0.586162
HLA	6962_5_HLA_DRB3_DRB3	LPA Variants	MR Egger	26	-0.000273818	0.000411444	0.512073	0.586541
TGIF2	9847_21_TGIF2_TGIF2	LPA Variants	MR Egger	26	-0.000300349	0.000451586	0.51233	0.586788
EBI3	10851_77_EBI3_IL27B	LPA Variants	MR Egger	26	-0.000248134	0.000373114	0.512368	0.586788
MASP1	9125_23_MASP1_MASP3	LPA Variants	MR Egger	26	-0.000280588	0.000422139	0.512592	0.586953
CHAD	13460_4_CHAD_CHAD	LPA Variants	MR Egger	26	-0.000283369	0.00042689	0.513146	0.587451
PRSS1	3049_61_PRSS1_Trypsin	LPA Variants	MR Egger	26	0.000355555	0.000535836	0.513301	0.587582
ENPP7	4435_66_ENPP7_ENPP7	LPA Variants	MR Egger	26	-0.000267879	0.000404269	0.513884	0.588158
IGF2	15295_81_IGF2_IGF_II	LPA Variants	MR Egger	26	-0.000326297	0.000493785	0.515029	0.589102
GCDH	19258_24_GCDH_GCDH	LPA Variants	MR Egger	26	-0.000263774	0.00040144	0.517388	0.591387
TNXB	5698_60_TNXB_Tenascin_X	LPA Variants	MR Egger	26	-0.000280031	0.00042633	0.517532	0.59146
FAM151A	7856_51_FAM151A_F151A	LPA Variants	MR Egger	26	0.000273353	0.000416485	0.517853	0.591781
NRAS	10531_18_NRAS_RASN	LPA Variants	MR Egger	26	-0.00026579	0.00040547	0.518373	0.592243
IL17RC	5468_67_IL17RC_IL_17_RC	LPA Variants	MR Egger	26	-0.000258515	0.000394377	0.518378	0.592243
RHOD	12442_4_RHOD_RHOD	LPA Variants	MR Egger	26	-0.000257968	0.000394301	0.519177	0.593109
BST1	4535_50_BST1_BST1	LPA Variants	MR Egger	26	-0.000285445	0.000436727	0.519583	0.593435
PSTPIP1	19168_71_PSTPIP1_PPIP1	LPA Variants	MR Egger	26	-0.000287921	0.000440617	0.519678	0.593497
GCSH	10956_82_GCSH_GCSH	LPA Variants	MR Egger	26	-0.000259757	0.000397669	0.519837	0.593633
PTPRJ	8250_2_PTPRJ_PTPRJ	LPA Variants	MR Egger	26	-0.000332831	0.000509782	0.520033	0.593765
SRXN1	14268_4_SRXN1_SRXN1	LPA Variants	MR Egger	26	-0.000260855	0.000399645	0.520144	0.593845
SFRP4	17447_52_SFRP4_SFRP4	LPA Variants	MR Egger	26	-0.000329905	0.000505686	0.520349	0.593987
VAMP1	17711_13_VAMP1_VAMP1	LPA Variants	MR Egger	26	-0.000255681	0.00039346	0.521976	0.595475
TNNT2	5315_22_TNNT2_Troponin_T	LPA Variants	MR Egger	26	-0.000259712	0.000399995	0.522318	0.595765
PENK	9076_25_PENK_PENK	LPA Variants	MR Egger	26	-0.000257523	0.000396656	0.522351	0.595765
CEL	9796_4_CEL_CEL	LPA Variants	MR Egger	26	-0.000275999	0.000425254	0.522487	0.595873
CFHR5	16055_3_CFHR5_complement_factor_H_related_5	LPA Variants	MR Egger	26	-0.000283566	0.000438058	0.523566	0.596919
EFNB2	14131_37_EFNB2_EFNB2	LPA Variants	MR Egger	26	-0.000292031	0.000451573	0.523965	0.597282
COX6C	8903_1_COX6C_COX6C	LPA Variants	MR Egger	26	-0.000277646	0.000429934	0.524544	0.597849
AIF1L	18871_24_AIF1L_AIF1L	LPA Variants	MR Egger	26	-0.00027152	0.000420606	0.524699	0.597979
CR1	19556_12_CR1_Complement_receptor_type_1	LPA Variants	MR Egger	26	-0.000267446	0.000414934	0.525332	0.598561
PTGFRN	12727_7_PTGFRN_FPRP	LPA Variants	MR Egger	26	-0.000321216	0.000498442	0.525402	0.598595
CHST15	4469_78_CHST15_ST4S6	LPA Variants	MR Egger	26	-0.000299294	0.000465156	0.526048	0.599053
HN1	19335_2_HN1_HN1	LPA Variants	MR Egger	26	0.000261878	0.000407873	0.526921	0.599862
ALDH2	18381_16_ALDH2_ALDH_E2	LPA Variants	MR Egger	26	0.000261427	0.000407815	0.527569	0.600413
ASPRV1	10902_53_ASPRV1_APRV1	LPA Variants	MR Egger	26	-0.000260443	0.000406971	0.528264	0.601111
NR1D2	12885_42_NR1D2_NR1D2	LPA Variants	MR Egger	26	-0.000255155	0.000398778	0.528337	0.601148
ARRDC3	12352_70_ARRDC3_ARRD3	LPA Variants	MR Egger	26	-0.000253332	0.000396303	0.528722	0.601457
LILRB5	7015_8_LILRB5_LIRB5	LPA Variants	MR Egger	26	-0.000257296	0.000402579	0.528799	0.601457
BLVRB	17148_7_BLVRB_BLVRB	LPA Variants	MR Egger	26	-0.000258074	0.00040381	0.528813	0.601457
HNF4A	10041_3_HNF4A_HNF4A	LPA Variants	MR Egger	26	-0.000270528	0.000424778	0.530239	0.602799
RET	3220_40_RET_RET	LPA Variants	MR Egger	26	-0.000259765	0.000409611	0.531966	0.604576
RNASE13	6424_2_RNASE13_RNS13	LPA Variants	MR Egger	26	-0.000249721	0.000395182	0.533417	0.605944
CRYBB2	10000_28_CRYBB2_CRBB2	LPA Variants	MR Egger	26	-0.000249956	0.000395722	0.533589	0.606093
POR	2731_29_POR_NADPH_P450_Oxidoreductase	LPA Variants	MR Egger	26	0.000260325	0.000412977	0.534415	0.606937
TPSG1	3404_51_TPSG1_TPSG1	LPA Variants	MR Egger	26	-0.000247729	0.000393485	0.534921	0.607388
MARCKSL1	19175_18_MARCKSL1_MARCKSL1	LPA Variants	MR Egger	26	0.000258479	0.000410577	0.534936	0.607388
LEAP2	5708_1_LEAP2_LEAP2	LPA Variants	MR Egger	26	0.000258507	0.000411011	0.53532	0.607684
FAM171B	8786_6_FAM171B_F171B	LPA Variants	MR Egger	26	-0.000250681	0.000398796	0.535552	0.607854
IGFBP3	2571_12_IGFBP3_IGFBP_3	LPA Variants	MR Egger	26	0.000270596	0.000431023	0.536064	0.608388
FCGR2A	3309_2_FCGR2A_FCG2A	LPA Variants	MR Egger	26	0.000219672	0.000351524	0.537924	0.61017
DCUN1D1	17366_6_DCUN1D1_DCNL1	LPA Variants	MR Egger	26	-0.000259552	0.000415649	0.538223	0.610415
WNT7A	4889_82_WNT7A_WNT7A	LPA Variants	MR Egger	26	-0.000246697	0.000395148	0.538312	0.610468
RNASE6	5646_20_RNASE6_RNAS6	LPA Variants	MR Egger	26	-0.000307151	0.000493965	0.539931	0.61197
ARL9	18416_3_ARL9_ARL9	LPA Variants	MR Egger	26	-0.000243217	0.000391149	0.539936	0.61197
IGLL1	6485_59_IGLL1_IGLL1	LPA Variants	MR Egger	26	-0.000268243	0.000432148	0.540635	0.612537
DLK1	6496_60_DLK1_DLK1	LPA Variants	MR Egger	26	-0.000264246	0.00042656	0.541435	0.613302
ARL2BP	18407_36_ARL2BP_AR2BP	LPA Variants	MR Egger	26	-0.000243469	0.000394621	0.543064	0.614841
CD209	3029_52_CD209_DC_SIGN	LPA Variants	MR Egger	26	-0.000245568	0.000398375	0.543418	0.615027
TST	12663_1_TST_THTR	LPA Variants	MR Egger	26	-0.000315473	0.000514703	0.545693	0.617222
PRG3	9015_1_PRG3_PRG3	LPA Variants	MR Egger	26	-0.000276832	0.000452515	0.546446	0.618027
GDF15	4374_45_GDF15_MIC_1	LPA Variants	MR Egger	26	-0.000253482	0.000415426	0.547482	0.619055
DEFA5	16785_45_DEFA5_HD_5	LPA Variants	MR Egger	26	-0.000263219	0.000432259	0.548287	0.619728
S100A4	14116_129_S100A4_S100A4	LPA Variants	MR Egger	26	-0.000250969	0.000413302	0.549401	0.620889
TYMS	5035_7_TYMS_TS	LPA Variants	MR Egger	26	-0.000242988	0.000400199	0.549441	0.620889
MUTYH	10030_8_MUTYH_MutY_homolog	LPA Variants	MR Egger	26	-0.000237798	0.000391732	0.549523	0.620934
THBS3	8982_65_THBS3_TSP3	LPA Variants	MR Egger	26	0.000274362	0.00045427	0.551536	0.622922
NRXN1	8971_9_NRXN1_NRX1A	LPA Variants	MR Egger	26	-0.000201173	0.000333334	0.551825	0.623153
EPHA10	5076_53_EPHA10_EPHAA	LPA Variants	MR Egger	26	-0.000240358	0.000399418	0.552971	0.624255
ARTN	2939_10_ARTN_Artemin	LPA Variants	MR Egger	26	-0.000256142	0.000427281	0.554478	0.625668
COL3A1	18880_81_COL3A1_Collagen_Type_III	LPA Variants	MR Egger	26	0.000252446	0.000423809	0.556979	0.628106
ADIPOQ	3554_24_ADIPOQ_Adiponectin	LPA Variants	MR Egger	26	0.000257644	0.000433102	0.557491	0.628538
HSPA1B	18901_26_HSPA1B_HS71B	LPA Variants	MR Egger	26	0.000238909	0.00040248	0.558339	0.62935
DDX39B	9742_59_DDX39B_BAT1	LPA Variants	MR Egger	26	-0.000239212	0.000405916	0.561158	0.631753
PLA2R1	10916_44_PLA2R1_PLA2R	LPA Variants	MR Egger	26	-0.000246875	0.000419434	0.561634	0.632096
ATP5J	7788_1_ATP5J_CF6	LPA Variants	MR Egger	26	-0.000248987	0.000424081	0.562605	0.633092
EPHA2	4834_61_EPHA2_Epithelial_cell_kinase	LPA Variants	MR Egger	26	-0.000242025	0.000412275	0.562654	0.633099
DPEP2	8327_26_DPEP2_DPEP2	LPA Variants	MR Egger	26	-0.000244496	0.000417492	0.56359	0.634007
GZMA	3440_7_GZMA_granzyme_A	LPA Variants	MR Egger	26	-0.000240361	0.000411555	0.56465	0.634908
FGFR2	3808_76_FGFR2_FGFR_2	LPA Variants	MR Egger	26	-0.00023039	0.000395075	0.56523	0.635317
KITLG	9377_25_KITLG_SCF	LPA Variants	MR Egger	26	-0.000292442	0.000501772	0.565453	0.635519
NPPA	5443_62_NPPA_ANP	LPA Variants	MR Egger	26	-0.000234798	0.000403965	0.566503	0.63631
THTPA	13595_20_THTPA_THTPA	LPA Variants	MR Egger	26	-0.000231684	0.000398663	0.566555	0.636321
NCF2	10047_12_NCF2_NCF_2	LPA Variants	MR Egger	26	-0.00023228	0.000401701	0.568488	0.638151
HNRNPA2B1	5351_52_HNRNPA2B1_hnRNP_A2_B1	LPA Variants	MR Egger	26	-0.000236426	0.000410635	0.570138	0.639536
MDM4	13229_20_MDM4_MDM4	LPA Variants	MR Egger	26	-0.000233376	0.000406171	0.570925	0.640194
NPS	6390_18_NPS_NPS	LPA Variants	MR Egger	26	-0.00038859	0.000678795	0.572328	0.641434
NHP2L1	13602_6_NHP2L1_NH2L1	LPA Variants	MR Egger	26	-0.000222953	0.000393039	0.575809	0.644845
NCR1	8360_169_NCR1_NKp46	LPA Variants	MR Egger	26	-0.000230071	0.000405837	0.576044	0.64501
WFIKKN1	3191_50_WFIKKN1_WFKN1	LPA Variants	MR Egger	26	-0.000235144	0.000415718	0.576893	0.645813
TGFBR3	3009_3_TGFBR3_TGF_b_R_III	LPA Variants	MR Egger	26	-0.000259477	0.00046011	0.578024	0.646976
DLD	15527_90_DLD_DLDH	LPA Variants	MR Egger	26	-0.000226278	0.000403066	0.579736	0.648502
GATM	18188_12_GATM_GATM	LPA Variants	MR Egger	26	-0.000229138	0.000408594	0.580134	0.648899
LARGE	7935_26_LARGE_LARGE	LPA Variants	MR Egger	26	-0.000256438	0.000458397	0.581056	0.649881
FGG	4989_7_FGG_Fibrinogen_g_chain_dimer	LPA Variants	MR Egger	26	0.000230604	0.000413179	0.581931	0.65076
PPP2R3A	13665_35_PPP2R3A_PP2A__subunit_B	LPA Variants	MR Egger	26	-0.000227092	0.000409309	0.584152	0.652947
BAIAP2	19331_18_BAIAP2_BAIP2	LPA Variants	MR Egger	26	-0.000221309	0.00040043	0.585595	0.65441
ARHGAP1	9815_5_ARHGAP1_RHG01	LPA Variants	MR Egger	26	-0.000222784	0.000404495	0.586882	0.655599
PLXNC1	4564_2_PLXNC1_PLXC1	LPA Variants	MR Egger	26	-0.000245673	0.000448647	0.589033	0.657554
HAMP	3504_58_HAMP_LEAP_1	LPA Variants	MR Egger	26	-0.000249854	0.000457818	0.590275	0.65869
DVL2	13575_40_DVL2_DVL2	LPA Variants	MR Egger	26	0.000228796	0.000420184	0.591112	0.659524
BMP7	2972_57_BMP7_BMP_7	LPA Variants	MR Egger	26	-0.000273011	0.000502555	0.591971	0.660322
CD248	15491_20_CD248_CD248	LPA Variants	MR Egger	26	0.000280701	0.000516918	0.592119	0.660397
SNX1	8807_13_SNX1_SNX1	LPA Variants	MR Egger	26	-0.000214978	0.000396117	0.592331	0.660584
CNTN1	2974_61_CNTN1_contactin_1	LPA Variants	MR Egger	26	-0.00025087	0.000463204	0.593088	0.661178
ASB9	19601_15_ASB9_ASB9	LPA Variants	MR Egger	26	0.000219988	0.000406333	0.593225	0.66128
FIGF	14705_1_FIGF_VEGF_D	LPA Variants	MR Egger	26	-0.00022091	0.000408206	0.593376	0.661399
IGFBP5	19581_15_IGFBP5_IGFBP_5	LPA Variants	MR Egger	26	-0.000283855	0.000524645	0.593465	0.661448
QPCTL	8866_53_QPCTL_QPCTL	LPA Variants	MR Egger	26	-0.000226116	0.000418314	0.593806	0.661777
DCLK1	17156_72_DCLK1_DCAK1	LPA Variants	MR Egger	26	-0.000219149	0.00040555	0.593917	0.661801
SMTN	12546_1_SMTN_SMTN	LPA Variants	MR Egger	26	-0.000217738	0.000404028	0.594907	0.662753
PZP	6580_29_PZP_Pregnancy_zone_protein	LPA Variants	MR Egger	26	0.000215401	0.00039976	0.594971	0.662775
CTRB2	5648_28_CTRB2_CTRB2	LPA Variants	MR Egger	26	0.000201479	0.000374093	0.595138	0.662911
RBP5	19241_31_RBP5_RBP_III	LPA Variants	MR Egger	26	0.000225119	0.000418726	0.595783	0.663529
COLEC11	4430_44_COLEC11_Collectin_Kidney_1	LPA Variants	MR Egger	26	-0.000232214	0.000432999	0.596692	0.66429
FOLR2	15587_20_FOLR2_FOLR2	LPA Variants	MR Egger	26	-0.000241857	0.000451461	0.597083	0.664534
VASN	5682_13_VASN_VASN	LPA Variants	MR Egger	26	-0.000227727	0.000425422	0.59737	0.664793
REG1B	16770_3_REG1B_REG1B	LPA Variants	MR Egger	26	-0.000245237	0.000458888	0.597971	0.665261
KRT20	12975_11_KRT20_Keratin_20	LPA Variants	MR Egger	26	-0.000214386	0.000402043	0.59877	0.665991
SFTPD	19590_46_SFTPD_SP_D	LPA Variants	MR Egger	26	-0.000223597	0.00041936	0.598808	0.665991
PNLIPRP2	15471_29_PNLIPRP2_LIPR2	LPA Variants	MR Egger	26	-0.000215935	0.000406548	0.600202	0.667289
B4GALT2	9595_11_B4GALT2_B4GT2	LPA Variants	MR Egger	26	-0.00021741	0.000409679	0.600515	0.667536
LGR4	16304_6_LGR4_LGR4	LPA Variants	MR Egger	26	-0.000211358	0.000399158	0.601315	0.668237
CCL2	2578_67_CCL2_MCP_1	LPA Variants	MR Egger	26	-0.000241744	0.00045666	0.601409	0.668237
SERPINA3	4153_11_SERPINA3_alpha_1_antichymotrypsin_complex	LPA Variants	MR Egger	26	-0.000218136	0.000412126	0.601463	0.668237
PLAT	2212_69_PLAT_tPA	LPA Variants	MR Egger	26	0.000220572	0.000416902	0.601614	0.668354
NTS	7857_22_NTS_NEUT	LPA Variants	MR Egger	26	0.000230355	0.000436484	0.602518	0.669257
NOG	8778_3_NOG_Noggin	LPA Variants	MR Egger	26	-0.000221319	0.000419643	0.602759	0.669474
ALDOC	9876_20_ALDOC_aldolase_C	LPA Variants	MR Egger	26	0.000217041	0.000412387	0.603506	0.670153
ACAT1	19197_95_ACAT1_THIL	LPA Variants	MR Egger	26	-0.000209682	0.000399049	0.604089	0.670564
TMEM9	8597_1_TMEM9_TMEM9	LPA Variants	MR Egger	26	-0.000221958	0.000422448	0.60412	0.670564
GRAP2	5265_12_GRAP2_GRB2_related_adapter_protein_2	LPA Variants	MR Egger	26	-0.000204735	0.000389701	0.60415	0.670564
PTPN13	12664_19_PTPN13_PTN13	LPA Variants	MR Egger	26	-0.000209956	0.000399851	0.604341	0.670675
APOA5	15363_32_APOA5_Apo_A_V	LPA Variants	MR Egger	26	-0.000226641	0.000433129	0.605588	0.671805
GLRX5	16597_11_GLRX5_GLRX5	LPA Variants	MR Egger	26	-0.000206992	0.000399459	0.609077	0.675066
IGF1	8406_17_IGF1_IGF_I	LPA Variants	MR Egger	26	-0.000204835	0.000395484	0.609246	0.675202
LRP11	15472_16_LRP11_LRP11	LPA Variants	MR Egger	26	-0.000213152	0.00041172	0.609399	0.675321
WFDC11	7969_163_WFDC11_WFD11	LPA Variants	MR Egger	26	-0.000202993	0.000392565	0.609824	0.675661
ALDOB	18185_118_ALDOB_ALDOB	LPA Variants	MR Egger	26	0.000225079	0.000436686	0.610971	0.676604
H1FX	12709_63_H1FX_H1X	LPA Variants	MR Egger	26	-0.000209937	0.000408591	0.612085	0.677661
NCF1	17766_5_NCF1_NCF_1	LPA Variants	MR Egger	26	0.000212036	0.000413667	0.612934	0.678523
FGFR3	13669_6_FGFR3_FGFR_3	LPA Variants	MR Egger	26	-0.000226319	0.000443521	0.614517	0.68002
FLT1	8231_122_FLT1_VEGF_sR1	LPA Variants	MR Egger	26	-0.000216342	0.000428	0.617838	0.683119
CA11	8859_51_CA11_CAH11	LPA Variants	MR Egger	26	-0.000200046	0.000400519	0.621999	0.686854
GPNMB	8606_39_GPNMB_GPNMB	LPA Variants	MR Egger	26	-0.000204527	0.000409624	0.622111	0.686926
SAA4	15516_12_SAA4_SAA_4	LPA Variants	MR Egger	26	-0.000222703	0.00044723	0.623045	0.687668
ARG1	5867_60_ARG1_ARGI1	LPA Variants	MR Egger	26	-0.000222497	0.000446834	0.623057	0.687668
FSTL1	13112_179_FSTL1_FSTL1	LPA Variants	MR Egger	26	-0.000206123	0.00041436	0.6234	0.687857
FMOD	6367_66_FMOD_fibromodulin	LPA Variants	MR Egger	26	-0.000208877	0.000420029	0.623509	0.687902
CA3	3799_11_CA3_Carbonic_anhydrase_III	LPA Variants	MR Egger	26	-0.000205785	0.000414794	0.624328	0.68865
IL6ST	2620_4_IL6ST_gp130__soluble	LPA Variants	MR Egger	26	-0.000207296	0.0004195	0.625693	0.689835
PLG	4151_6_PLG_Plasminogen	LPA Variants	MR Egger	26	-0.000665017	0.00134754	0.626143	0.690032
HS6ST1	5465_32_HS6ST1_H6ST1	LPA Variants	MR Egger	26	-0.000229702	0.000468287	0.628224	0.691963
GHDC	9730_22_GHDC_GHDC	LPA Variants	MR Egger	26	-0.000194081	0.000396088	0.628587	0.692259
PEX14	8300_82_PEX14_PEX14	LPA Variants	MR Egger	26	-0.000202893	0.000416264	0.630388	0.693983
IGHG4	13231_90_IGHG4_IgG4__Kappa	LPA Variants	MR Egger	26	-0.000198392	0.000408566	0.631668	0.695133
CSF1R	13682_47_CSF1R_M_CSF_R	LPA Variants	MR Egger	26	-0.000211434	0.00043591	0.632045	0.695488
GHR	2948_58_GHR_Growth_hormone_receptor	LPA Variants	MR Egger	26	-0.000221505	0.000457426	0.632604	0.695862
CFHR1	15468_14_CFHR1_FHR1	LPA Variants	MR Egger	26	0.000210492	0.000434697	0.632615	0.695862
TINAGL1	11192_168_TINAGL1_TINAL	LPA Variants	MR Egger	26	0.000203792	0.000421155	0.632852	0.695967
FCN2	13717_15_FCN2_FCN2	LPA Variants	MR Egger	26	0.000204151	0.000422765	0.633546	0.696626
IFNL3	5713_9_IFNL3_IFN_lambda_3	LPA Variants	MR Egger	26	-0.000189721	0.000393454	0.634036	0.697061
SELPLG	11266_8_SELPLG_SELPL	LPA Variants	MR Egger	26	0.000203284	0.000421792	0.634205	0.697116
FAP	5029_3_FAP_SEPR	LPA Variants	MR Egger	26	-0.000197933	0.00041141	0.634796	0.697584
CD109	3290_50_CD109_CD109	LPA Variants	MR Egger	26	-0.000232489	0.000483395	0.634907	0.697654
IGDCC4	9793_145_IGDCC4_IGDC4	LPA Variants	MR Egger	26	-0.00018745	0.000390328	0.635406	0.69815
COL9A1	15466_30_COL9A1_CO9A1	LPA Variants	MR Egger	26	-0.000187731	0.000393085	0.637267	0.699725
FAS	9459_7_FAS_Fas__soluble	LPA Variants	MR Egger	26	-0.000196705	0.000413781	0.638812	0.70116
SMC3	14324_52_SMC3_CSPG6	LPA Variants	MR Egger	26	-0.000191433	0.00040397	0.639868	0.702214
MRPL33	13453_2_MRPL33_RM33	LPA Variants	MR Egger	26	-0.00019121	0.000403867	0.640172	0.702495
FABP4	15386_7_FABP4_FABPA	LPA Variants	MR Egger	26	-0.000214123	0.000452527	0.640367	0.702657
FKBP6	12529_32_FKBP6_FKBP6	LPA Variants	MR Egger	26	-0.000201728	0.000426644	0.64061	0.702764
ELL2	11494_4_ELL2_ELL2	LPA Variants	MR Egger	26	-0.000189438	0.000401431	0.641256	0.703318
CPM	9416_77_CPM_CBPM	LPA Variants	MR Egger	26	0.000197762	0.000419342	0.641471	0.703384
BDH2	17329_2_BDH2_BDH2	LPA Variants	MR Egger	26	-0.000189663	0.000403169	0.642294	0.704142
GOLM1	17456_53_GOLM1_GOLM1	LPA Variants	MR Egger	26	-0.00020074	0.000426782	0.642346	0.704146
KLRG2	10762_2_KLRG2_KLRG2	LPA Variants	MR Egger	26	0.000191668	0.000409137	0.643677	0.705395
RARRES2	3079_62_RARRES2_TIG2	LPA Variants	MR Egger	26	-0.000193082	0.000412263	0.643763	0.705437
TMEM132A	7871_16_TMEM132A_T132A	LPA Variants	MR Egger	26	-0.00018898	0.000404253	0.644374	0.706
SCMH1	12604_16_SCMH1_SCMH1	LPA Variants	MR Egger	26	-0.000187932	0.000402615	0.644868	0.706436
CPA4	9267_2_CPA4_CBPA4	LPA Variants	MR Egger	26	-0.000158208	0.000338984	0.644915	0.706436
ARFIP2	12630_8_ARFIP2_ARFP2	LPA Variants	MR Egger	26	-0.000198163	0.000426499	0.646386	0.707679
HMGA2	19516_10_HMGA2_HMGA2	LPA Variants	MR Egger	26	-0.000185482	0.00039933	0.646488	0.707738
LTA4H	3204_2_LTA4H_LKHA4	LPA Variants	MR Egger	26	-0.000210061	0.000454301	0.647972	0.709041
CREBBP	13614_6_CREBBP_CREB_binding_protein	LPA Variants	MR Egger	26	-0.000192382	0.000416544	0.648346	0.70935
OGN	17224_12_OGN_MIME	LPA Variants	MR Egger	26	-0.00019013	0.000412338	0.648876	0.709824
REN	3396_54_REN_Renin	LPA Variants	MR Egger	26	0.000189999	0.000412242	0.649026	0.709883
CENPV	8817_29_CENPV_CENPV	LPA Variants	MR Egger	26	-0.000214719	0.000466303	0.649323	0.710103
ABHD14B	19325_21_ABHD14B_ABHEB	LPA Variants	MR Egger	26	-0.000203117	0.000442265	0.650176	0.710824
ENGASE	16781_2_ENGASE_ENASE	LPA Variants	MR Egger	26	0.000187134	0.000407999	0.650603	0.711185
BTD	15644_1_BTD_Biotinidase	LPA Variants	MR Egger	26	-0.000253503	0.000554991	0.651944	0.712333
HYAL1	8309_12_HYAL1_HYAL1	LPA Variants	MR Egger	26	-0.00018381	0.000403179	0.652559	0.712847
PTPRS	6049_64_PTPRS_PTPRS	LPA Variants	MR Egger	26	-0.00020709	0.000455686	0.653584	0.71386
SET	5364_7_SET_SET	LPA Variants	MR Egger	26	-0.000201592	0.000445617	0.655051	0.715251
FAIM3	6574_11_FAIM3_FAIM3	LPA Variants	MR Egger	26	-0.000193559	0.000430048	0.656687	0.716824
GMPR	19254_125_GMPR_GMPR1	LPA Variants	MR Egger	26	-0.000196425	0.000438411	0.658143	0.718254
F5	4906_35_F5_Coagulation_Factor_V	LPA Variants	MR Egger	26	-0.000224368	0.000500996	0.658283	0.718322
CLEC11A	4500_50_CLEC11A_SCGF_alpha	LPA Variants	MR Egger	26	-0.000187818	0.000419691	0.658516	0.718501
ENPP5	6556_5_ENPP5_ENPP5	LPA Variants	MR Egger	26	-0.000189364	0.000424125	0.659252	0.719251
CFHR2	15584_9_CFHR2_FHR2	LPA Variants	MR Egger	26	-0.00013657	0.000306219	0.659603	0.71958
SULT2A1	9829_91_SULT2A1_SULT_2A1	LPA Variants	MR Egger	26	0.00018415	0.000415141	0.661317	0.721168
HSPA5	16588_10_HSPA5_BiP	LPA Variants	MR Egger	26	-0.000216356	0.0004892	0.662258	0.721888
OLFML3	8660_5_OLFML3_OLFL3	LPA Variants	MR Egger	26	-0.000229347	0.000518974	0.662502	0.7221
GNLY	3195_50_GNLY_Granulysin	LPA Variants	MR Egger	26	-0.00018058	0.000408954	0.662756	0.722324
CXCL13	3487_32_CXCL13_BLC	LPA Variants	MR Egger	26	-0.00017901	0.000405478	0.662817	0.722338
B2M	3485_28_B2M_b2_Microglobulin	LPA Variants	MR Egger	26	-0.000180897	0.000410823	0.66364	0.723127
ECHS1	17787_1_ECHS1_Enoyl_CoA_hydratase	LPA Variants	MR Egger	26	-0.000195845	0.000446261	0.664691	0.724004
CHRDL2	6086_15_CHRDL2_CRDL2	LPA Variants	MR Egger	26	0.000214214	0.000488662	0.665039	0.724276
WFDC8	7147_35_WFDC8_WFDC8	LPA Variants	MR Egger	26	-0.000179832	0.000410875	0.665531	0.724668
PRSS57	8351_17_PRSS57_PRS57	LPA Variants	MR Egger	26	-0.000197745	0.000451824	0.665546	0.724668
CCL3	3040_59_CCL3_MIP_1a	LPA Variants	MR Egger	26	-0.000179283	0.000410983	0.666569	0.725513
IGF1	2952_75_IGF1_IGF_I	LPA Variants	MR Egger	26	0.00021797	0.000500873	0.66732	0.725963
HSPA1A	4124_24_HSPA1A_HSP_70	LPA Variants	MR Egger	26	-0.000184075	0.000423238	0.667507	0.726104
SERPINA10	13119_26_SERPINA10_protein_Z_inhibitor	LPA Variants	MR Egger	26	-0.00017816	0.000409894	0.667701	0.726168
CCL14	2900_53_CCL14_HCC_1	LPA Variants	MR Egger	26	-0.000183009	0.00042107	0.667715	0.726168
THYN1	12424_107_THYN1_THYN1	LPA Variants	MR Egger	26	-0.000171289	0.000394132	0.667737	0.726168
ADAM10	8405_108_ADAM10_ADAM_10	LPA Variants	MR Egger	26	-0.000170173	0.00039178	0.667907	0.72617
IL2RB	9343_16_IL2RB_IL_2_sRb	LPA Variants	MR Egger	26	0.000191787	0.000441808	0.668097	0.726317
NTM	8428_102_NTM_NTRI	LPA Variants	MR Egger	26	-0.000198734	0.000457885	0.668146	0.726317
ACAA1	17782_23_ACAA1_THIK	LPA Variants	MR Egger	26	-0.000177644	0.000411472	0.669792	0.727891
GMDS	18337_4_GMDS_GMDS	LPA Variants	MR Egger	26	0.000166121	0.000386629	0.671273	0.729083
SH2D1A	4567_82_SH2D1A_SH21A	LPA Variants	MR Egger	26	0.00017978	0.000418918	0.671639	0.72936
TIMD4	15449_33_TIMD4_TIM_4	LPA Variants	MR Egger	26	-0.000180591	0.000423288	0.673445	0.731159
XRCC6	2835_1_XRCC6_Ku70	LPA Variants	MR Egger	26	-0.000171233	0.000401768	0.673762	0.731449
SEC22A	13713_164_SEC22A_SC22A	LPA Variants	MR Egger	26	-0.000168066	0.000396136	0.675153	0.732767
CCL28	2890_59_CCL28_CCL28	LPA Variants	MR Egger	26	-0.000173328	0.000410344	0.676495	0.733929
CTSD	5508_62_CTSD_Cathepsin_D	LPA Variants	MR Egger	26	-0.000173506	0.000411324	0.676909	0.734303
PLG	3710_49_PLG_Angiostatin	LPA Variants	MR Egger	26	-0.000791589	0.00187678	0.676939	0.734303
ST6GALNAC3	10705_14_ST6GALNAC3_SIA7C	LPA Variants	MR Egger	26	-0.000168554	0.000399805	0.677076	0.734397
FCRL1	5728_60_FCRL1_FCRL1	LPA Variants	MR Egger	26	-0.000173646	0.000412227	0.67733	0.734618
CLEC11A	2966_65_CLEC11A_SCGF_beta	LPA Variants	MR Egger	26	-0.000174737	0.000415727	0.677993	0.735175
AGRP	2813_11_AGRP_ART	LPA Variants	MR Egger	26	0.000197813	0.000471624	0.678632	0.735793
HSPE1	17150_8_HSPE1_HSP_10	LPA Variants	MR Egger	26	-0.000186083	0.000444052	0.678902	0.735997
CBLN4	5688_65_CBLN4_CBLN4	LPA Variants	MR Egger	26	-0.000175526	0.000425331	0.683503	0.74009
FBLN5	15585_304_FBLN5_fibulin_5	LPA Variants	MR Egger	26	-0.000176433	0.000427864	0.683738	0.740259
PNLIP	15613_16_PNLIP_LIPP	LPA Variants	MR Egger	26	0.00023529	0.000571287	0.684097	0.740593
LUM	13114_50_LUM_Lumican	LPA Variants	MR Egger	26	-0.000178589	0.000434764	0.684884	0.741298
IL6R	15602_43_IL6R_IL_6_sRa	LPA Variants	MR Egger	26	-0.000144492	0.00035418	0.686917	0.743419
TNNI3	5441_67_TNNI3_Troponin_I	LPA Variants	MR Egger	26	-0.0001633	0.000400338	0.686959	0.743419
REG3A	15304_1_REG3A_PAP1	LPA Variants	MR Egger	26	-0.000172171	0.000422261	0.687082	0.743497
CD46	17682_1_CD46_CD46	LPA Variants	MR Egger	26	-0.000169053	0.000416615	0.688501	0.744776
DRAXIN	7084_1_DRAXIN_DRAXI	LPA Variants	MR Egger	26	-0.000160881	0.000396607	0.688598	0.744809
FBP1	7206_20_FBP1_F16P1	LPA Variants	MR Egger	26	0.000180335	0.000444725	0.688704	0.744869
APOL1	11510_31_APOL1_Apo_L1	LPA Variants	MR Egger	26	-0.000162565	0.000403367	0.690501	0.746648
B4GALT6	10832_24_B4GALT6_B4GT6	LPA Variants	MR Egger	26	0.000163597	0.000406526	0.690932	0.746895
MFAP1	5606_24_MFAP1_MFAP1	LPA Variants	MR Egger	26	-0.000158113	0.000395801	0.693075	0.748991
NADK	13624_17_NADK_NADK	LPA Variants	MR Egger	26	-0.000161746	0.000405851	0.693759	0.749617
RAET1L	10589_7_RAET1L_RET1L	LPA Variants	MR Egger	26	-0.000165391	0.000416257	0.694636	0.750292
ESD	4984_83_ESD_Esterase_D	LPA Variants	MR Egger	26	-0.000178565	0.000452851	0.696832	0.752389
MMP9	2579_17_MMP9_MMP_9	LPA Variants	MR Egger	26	-0.000168981	0.000428885	0.69706	0.752469
GNS	3616_3_GNS_GNS	LPA Variants	MR Egger	26	-0.000164647	0.000419807	0.698374	0.753611
PIGR	3216_2_PIGR_PIGR	LPA Variants	MR Egger	26	-0.000163356	0.000417147	0.698807	0.753968
NELL2	6022_57_NELL2_NELL2	LPA Variants	MR Egger	26	-0.000170254	0.000435257	0.699133	0.754211
CD93	14136_234_CD93_C1QR1	LPA Variants	MR Egger	26	-0.000180538	0.000468022	0.703082	0.757747
LILRB2	5091_28_LILRB2_ILT_4	LPA Variants	MR Egger	26	0.000169816	0.000440344	0.703157	0.757773
FAM3D	13102_1_FAM3D_FAM3D	LPA Variants	MR Egger	26	0.000151722	0.000394209	0.703718	0.758266
FOLR3	15495_9_FOLR3_FOLR3	LPA Variants	MR Egger	26	-0.000140056	0.000366186	0.705476	0.759889
OTC	15431_31_OTC_OTCase	LPA Variants	MR Egger	26	0.000160446	0.000420171	0.705927	0.760313
B4GALT1	13381_49_B4GALT1_B4GT1	LPA Variants	MR Egger	26	-0.000157866	0.000414147	0.70642	0.760788
C5	2851_63_C5_C5a	LPA Variants	MR Egger	26	0.000152855	0.00040417	0.708611	0.762726
TF	4162_54_TF_Transferrin	LPA Variants	MR Egger	26	0.000151804	0.000402496	0.709372	0.763304
CD163	5028_59_CD163_sCD163	LPA Variants	MR Egger	26	-0.000157817	0.000419804	0.710272	0.764098
RNASEH1	8470_213_RNASEH1_RNase_H1	LPA Variants	MR Egger	26	-0.000146519	0.000392103	0.711928	0.765599
IMPAD1	9231_23_IMPAD1_IMPA3	LPA Variants	MR Egger	26	-0.000180382	0.000484929	0.713175	0.766772
NNMT	19376_74_NNMT_NNMT	LPA Variants	MR Egger	26	0.000149855	0.000403476	0.713591	0.767143
NRP2	15387_44_NRP2_Neuropilin_2	LPA Variants	MR Egger	26	-0.000196459	0.000534959	0.716657	0.769786
LRRC15	6557_50_LRRC15_LRC15	LPA Variants	MR Egger	26	0.000153576	0.000419146	0.717274	0.770308
KIR2DS2	10428_1_KIR2DS2_KI2S2	LPA Variants	MR Egger	26	0.000156575	0.000427372	0.717301	0.770308
MRC1	2637_77_MRC1_Macrophage_mannose_receptor	LPA Variants	MR Egger	26	-0.000146875	0.000402621	0.718459	0.771099
SPINT3	7926_13_SPINT3_SPIT3	LPA Variants	MR Egger	26	-0.000143567	0.000394114	0.71884	0.771398
ARPC5	18419_20_ARPC5_p16_ARC	LPA Variants	MR Egger	26	0.000150049	0.000414514	0.720529	0.77303
IGSF11	10700_10_IGSF11_IGS11	LPA Variants	MR Egger	26	-0.000141956	0.000395161	0.722559	0.774712
COX7A2L	9590_10_COX7A2L_COX7R	LPA Variants	MR Egger	26	-0.00015531	0.000432792	0.72284	0.7749
UBE2M	19111_10_UBE2M_UBC12	LPA Variants	MR Egger	26	-0.000151949	0.000423991	0.723193	0.775166
GDF2	4880_21_GDF2_GDF2	LPA Variants	MR Egger	26	-0.000145518	0.000406901	0.723749	0.775592
GOLM1	8983_7_GOLM1_GOLM1	LPA Variants	MR Egger	26	-0.00015466	0.000434195	0.724803	0.776496
ITIH1	7955_195_ITIH1_ITI_heavy_chain_H1	LPA Variants	MR Egger	26	-0.000183881	0.000518653	0.726034	0.777645
LILRA2	15614_168_LILRA2_LIRA2	LPA Variants	MR Egger	26	-0.000169908	0.000479942	0.726417	0.777941
L1CAM	4246_40_L1CAM_NCAM_L1	LPA Variants	MR Egger	26	-0.000199857	0.000566125	0.72715	0.778501
ASAH2	3212_30_ASAH2_ASAH2	LPA Variants	MR Egger	26	-0.000145223	0.000413121	0.72826	0.779462
GSTA1	17138_8_GSTA1_GST_A1_1	LPA Variants	MR Egger	26	0.000146169	0.000416358	0.728603	0.779715
PLVAP	8565_160_PLVAP_PLVAP	LPA Variants	MR Egger	26	-0.000138899	0.000398065	0.730181	0.781176
SCGN	15305_7_SCGN_Secretagogin	LPA Variants	MR Egger	26	0.000138478	0.000400063	0.732254	0.78311
APOL3	16823_75_APOL3_APOL3	LPA Variants	MR Egger	26	-0.00014329	0.000414521	0.732598	0.783421
ICAM4	6550_4_ICAM4_ICAM4	LPA Variants	MR Egger	26	0.000144391	0.000419612	0.733763	0.784382
INSR	3448_13_INSR_IR	LPA Variants	MR Egger	26	-0.00014858	0.000434065	0.735105	0.785703
CELA1	6107_3_CELA1_ELA1	LPA Variants	MR Egger	26	-0.000129332	0.000381668	0.737663	0.787948
DLL4	3305_6_DLL4_DLL4	LPA Variants	MR Egger	26	-0.000137793	0.000406923	0.737839	0.788053
CRYZ	13983_27_CRYZ_QOR	LPA Variants	MR Egger	26	-0.000127239	0.000379864	0.740566	0.790289
PAM	5620_13_PAM_AMD	LPA Variants	MR Egger	26	-0.000122485	0.000366808	0.741339	0.790906
ACADSB	17403_14_ACADSB_acyl_Coenzyme_A_dehydrogenase	LPA Variants	MR Egger	26	-0.000146674	0.000439643	0.741562	0.791054
ROBO4	16297_14_ROBO4_ROBO4	LPA Variants	MR Egger	26	-0.000128116	0.000388458	0.744407	0.793742
ZNF382	14616_16_ZNF382_ZN382	LPA Variants	MR Egger	26	-0.000131493	0.000398845	0.744499	0.793784
OIT3	6296_36_OIT3_OIT3	LPA Variants	MR Egger	26	-0.000131101	0.000397754	0.744558	0.793789
MYL3	18376_19_MYL3_Myosin_light_chain_1	LPA Variants	MR Egger	26	0.000158217	0.000480713	0.744913	0.794052
CDCP1	16818_200_CDCP1_CDCP1	LPA Variants	MR Egger	26	-0.00017603	0.000540169	0.747339	0.79631
HSPH1	17704_74_HSPH1_HS105	LPA Variants	MR Egger	26	-0.000128291	0.000396872	0.749302	0.798037
CCL15	18289_16_CCL15_MIP_5	LPA Variants	MR Egger	26	-0.000131844	0.000408228	0.749517	0.798209
CDON	4541_49_CDON_CDON	LPA Variants	MR Egger	26	-0.000132786	0.000413066	0.750642	0.799096
NCAM1	4498_62_NCAM1_NCAM_120	LPA Variants	MR Egger	26	0.000136629	0.000425082	0.750675	0.799096
CDKN1B	3719_2_CDKN1B_p27Kip1	LPA Variants	MR Egger	26	0.000129172	0.000402884	0.751274	0.799472
RAB7B	12409_90_RAB7B_RAB7B	LPA Variants	MR Egger	26	-0.000127455	0.000398027	0.751575	0.799648
PAF	19158_1_PAF_PAF	LPA Variants	MR Egger	26	-0.000134972	0.000422705	0.752257	0.800085
RRM1	11360_39_RRM1_RRM1	LPA Variants	MR Egger	26	0.000129763	0.000406504	0.752325	0.800099
GIP	16292_288_GIP_GIP	LPA Variants	MR Egger	26	0.000145308	0.00045545	0.752455	0.80018
NGFR	8374_5_NGFR_NGF_R	LPA Variants	MR Egger	26	-0.000131199	0.000414918	0.754581	0.802266
IL27RA	5132_71_IL27RA_TCCR	LPA Variants	MR Egger	26	0.000151763	0.000480285	0.754745	0.802325
HTRA1	15594_47_HTRA1_HTRA1	LPA Variants	MR Egger	26	0.000131561	0.000416815	0.755008	0.802547
CTSO	9264_11_CTSO_CATO	LPA Variants	MR Egger	26	-0.000183784	0.000584186	0.755785	0.803257
HRSP12	14636_25_HRSP12_Ribonuclease_UK114	LPA Variants	MR Egger	26	0.00013721	0.000439237	0.757447	0.804908
SDCBP	17806_6_SDCBP_Syntenin_1	LPA Variants	MR Egger	26	-0.000127466	0.000412275	0.759854	0.807346
LYVE1	3206_4_LYVE1_LYVE1	LPA Variants	MR Egger	26	0.000130469	0.000423018	0.760421	0.807718
PYY	3727_35_PYY_PYY	LPA Variants	MR Egger	26	0.00013526	0.000438664	0.76048	0.807722
IL20RB	13435_31_IL20RB_IL_20_Rb	LPA Variants	MR Egger	26	-0.000125829	0.000410713	0.761967	0.809067
GPNMB	8289_8_GPNMB_GPNMB	LPA Variants	MR Egger	26	-0.000134524	0.000439542	0.762203	0.80926
BAGE3	6442_6_BAGE3_BAGE3	LPA Variants	MR Egger	26	-0.000196869	0.000645468	0.762994	0.809808
SPACA3	8076_4_SPACA3_SACA3	LPA Variants	MR Egger	26	-0.0001216	0.000399208	0.763295	0.81001
GCA	12594_5_GCA_GRAN	LPA Variants	MR Egger	26	-0.000134787	0.000443322	0.763719	0.810344
SORCS2	4569_52_SORCS2_SORC2	LPA Variants	MR Egger	26	-0.000139214	0.000458641	0.764097	0.810686
PUF60	10575_31_PUF60_PUF60	LPA Variants	MR Egger	26	0.000122479	0.000405263	0.765087	0.811678
GSTT1	19230_12_GSTT1_GSTT1	LPA Variants	MR Egger	26	0.00012392	0.000410614	0.765411	0.811905
PDXK	11098_1_PDXK_PDXK	LPA Variants	MR Egger	26	-0.000122762	0.000407723	0.765938	0.812288
DNAJB9	11214_40_DNAJB9_DNJB9	LPA Variants	MR Egger	26	0.000124156	0.00041436	0.767037	0.813395
PDGFD	17140_57_PDGFD_PDGFD	LPA Variants	MR Egger	26	-0.000123394	0.000413501	0.767956	0.814135
PSMA5	18925_24_PSMA5_Proteasome_subunit_alpha_type_5	LPA Variants	MR Egger	26	0.000123111	0.000414323	0.768918	0.814862
CCL11	5301_7_CCL11_Eotaxin	LPA Variants	MR Egger	26	0.000121665	0.000412029	0.770318	0.81611
ICT1	6380_23_ICT1_ICT1	LPA Variants	MR Egger	26	-0.000117618	0.000400219	0.771373	0.816875
GLTPD2	7948_129_GLTPD2_GLTD2	LPA Variants	MR Egger	26	-0.000124341	0.000423923	0.771806	0.817216
MXRA8	10521_10_MXRA8_MXRA8	LPA Variants	MR Egger	26	-0.000140341	0.000479022	0.77206	0.817367
REG1A	13095_51_REG1A_PSP	LPA Variants	MR Egger	26	-0.000121314	0.000417519	0.773884	0.818945
NAMPT	5011_11_NAMPT_PBEF	LPA Variants	MR Egger	26	0.000116416	0.000401501	0.774343	0.819343
CELA2A	7140_1_CELA2A_ELA2A	LPA Variants	MR Egger	26	0.000150338	0.000521596	0.775647	0.820221
HMOX1	17398_55_HMOX1_HO_1	LPA Variants	MR Egger	26	-0.000133222	0.000466504	0.777655	0.821878
MLN	5631_83_MLN_MOTI	LPA Variants	MR Egger	26	0.000120517	0.000422649	0.777979	0.822096
TGM2	18934_50_TGM2_Tissue_transglutaminase	LPA Variants	MR Egger	26	-0.000113719	0.000399159	0.778167	0.822177
NT5DC3	9126_171_NT5DC3_NT5D3	LPA Variants	MR Egger	26	0.000109061	0.000385792	0.779836	0.823527
NTRK2	4866_59_NTRK2_TrkB	LPA Variants	MR Egger	26	-0.000117615	0.00041752	0.780589	0.824204
BCHE	15514_26_BCHE_Pseudocholinesterase	LPA Variants	MR Egger	26	-0.000143154	0.000517936	0.784612	0.827384
FURIN	6276_16_FURIN_Furin	LPA Variants	MR Egger	26	-0.000111201	0.00040458	0.785779	0.828317
APOC3	6461_54_APOC3_Apo_C_III	LPA Variants	MR Egger	26	0.000137314	0.000500886	0.78632	0.828769
GZMK	9545_156_GZMK_Granzyme_K	LPA Variants	MR Egger	26	-0.000132553	0.000484559	0.786769	0.829005
HAVCR1	9021_1_HAVCR1_TIM_1	LPA Variants	MR Egger	26	0.00012554	0.000459758	0.787145	0.829223
PODXL2	10616_67_PODXL2_PDXL2	LPA Variants	MR Egger	26	0.000107079	0.000392955	0.78757	0.829611
CD5L	3293_2_CD5L_CD5L	LPA Variants	MR Egger	26	-0.000118121	0.000434467	0.788042	0.83005
ABO	9253_52_ABO_BGAT	LPA Variants	MR Egger	26	-8.45982e-05	0.000313513	0.78959	0.831442
MPO	2580_83_MPO_Myeloperoxidase	LPA Variants	MR Egger	26	-0.000109483	0.000410756	0.7921	0.833726
CBLN1	9313_27_CBLN1_CBLN1	LPA Variants	MR Egger	26	-0.000103741	0.000391146	0.793102	0.834662
PARP1	8893_29_PARP1_PARP	LPA Variants	MR Egger	26	0.000106531	0.000402343	0.793442	0.83496
SIRPB1	6247_9_SIRPB1_SIRB1	LPA Variants	MR Egger	26	-9.19429e-05	0.000348549	0.794195	0.83565
GCG	4891_50_GCG_Glucagon	LPA Variants	MR Egger	26	0.000105979	0.000404411	0.795513	0.836781
LILRA6	7059_14_LILRA6_LIRA6	LPA Variants	MR Egger	26	-9.23209e-05	0.000354129	0.796549	0.8378
CDH12	19388_2_CDH12_Cadherin_12	LPA Variants	MR Egger	26	0.00010167	0.000390083	0.796596	0.8378
PMEL	6472_40_PMEL_GP100	LPA Variants	MR Egger	26	-0.000111557	0.000429822	0.797431	0.83852
OMD	5358_3_OMD_OMD	LPA Variants	MR Egger	26	-0.00011062	0.000427801	0.798165	0.839151
UNC5B	15394_79_UNC5B_UNC5B	LPA Variants	MR Egger	26	-0.000107172	0.000415158	0.798494	0.839406
IL12B	13733_5_IL12B_IL_12_p40	LPA Variants	MR Egger	26	-0.00010595	0.00041377	0.800086	0.84075
NRG1	9178_30_NRG1_NEUREGULIN_1	LPA Variants	MR Egger	26	-0.000101386	0.000396728	0.800471	0.84095
MIF	8221_19_MIF_MIF	LPA Variants	MR Egger	26	-0.000101986	0.000401021	0.801419	0.84173
SPON2	8099_42_SPON2_SPON2	LPA Variants	MR Egger	26	-0.000102552	0.000403801	0.801685	0.841889
PLXNA1	9005_16_PLXNA1_PLXA1	LPA Variants	MR Egger	26	-0.000109217	0.000432194	0.802649	0.842661
POSTN	3457_57_POSTN_Periostin	LPA Variants	MR Egger	26	-0.000129382	0.000515984	0.804144	0.843987
MB	3042_7_MB_Myoglobin	LPA Variants	MR Egger	26	-0.000103589	0.000415109	0.805062	0.844712
HSPB6	19127_1_HSPB6_HSPB6	LPA Variants	MR Egger	26	0.000104459	0.000419129	0.805304	0.844846
RNASE3	15576_158_RNASE3_ECP	LPA Variants	MR Egger	26	0.000102788	0.000412667	0.805416	0.844903
BMP6	8459_10_BMP6_BMP_6	LPA Variants	MR Egger	26	0.000106754	0.000429167	0.805673	0.845053
EIF4EBP3	18859_7_EIF4EBP3_4EBP3	LPA Variants	MR Egger	26	9.68101e-05	0.000389974	0.806055	0.845393
MUC16	15565_102_MUC16_CA125	LPA Variants	MR Egger	26	-0.00012592	0.000512206	0.807897	0.847023
LEFTY2	15503_20_LEFTY2_Lefty_A	LPA Variants	MR Egger	26	-9.76801e-05	0.000400388	0.809332	0.848165
TPSB2	3403_1_TPSB2_TPSB2	LPA Variants	MR Egger	26	-8.51526e-05	0.000350031	0.809862	0.84866
EEF2K	12332_7_EEF2K_EF2K	LPA Variants	MR Egger	26	-9.87601e-05	0.000408085	0.810829	0.849492
TMOD1	12595_11_TMOD1_TMOD1	LPA Variants	MR Egger	26	9.49292e-05	0.000393442	0.811389	0.849776
IL22RA2	5087_5_IL22RA2_IL_22BP	LPA Variants	MR Egger	26	-0.000101807	0.000424444	0.812476	0.850794
INHBC	6408_2_INHBC_INHBC	LPA Variants	MR Egger	26	9.88002e-05	0.000420509	0.816237	0.854125
PEA15	18833_76_PEA15_PEA15	LPA Variants	MR Egger	26	-9.62336e-05	0.000410635	0.816698	0.854547
CBR1	12381_26_CBR1_CBR1	LPA Variants	MR Egger	26	9.64748e-05	0.000413698	0.817583	0.855168
GSTM1	15395_15_GSTM1_GST_M1_1	LPA Variants	MR Egger	26	-9.40238e-05	0.000404897	0.818339	0.855776
CYP3A4	2943_5_CYP3A4_Cytochrome_P450_3A4	LPA Variants	MR Egger	26	-0.000118415	0.000513603	0.819612	0.856804
GALNT16	8923_94_GALNT16_GLTL1	LPA Variants	MR Egger	26	-9.21542e-05	0.000411966	0.824889	0.861464
CHGA	8476_11_CHGA_CgA	LPA Variants	MR Egger	26	9.2406e-05	0.000414107	0.825311	0.861843
A4GALT	8759_29_A4GALT_a1_4_Galactosyltransferase	LPA Variants	MR Egger	26	9.1614e-05	0.000412209	0.825999	0.862255
SULT1B1	12671_35_SULT1B1_ST1B1	LPA Variants	MR Egger	26	0.000102169	0.000464939	0.827926	0.863839
ANXA1	4960_72_ANXA1_annexin_I	LPA Variants	MR Egger	26	8.87402e-05	0.000405699	0.828707	0.86453
VIM	15540_6_VIM_Vimentin	LPA Variants	MR Egger	26	-8.82983e-05	0.000404054	0.828863	0.864633
STX3	7186_111_STX3_STX3	LPA Variants	MR Egger	26	-8.63247e-05	0.000399513	0.830755	0.866361
ZG16B	8310_6_ZG16B_U773	LPA Variants	MR Egger	26	-8.37969e-05	0.000390565	0.831928	0.8674
EFNA2	14124_6_EFNA2_Ephrin_A2	LPA Variants	MR Egger	26	-8.73487e-05	0.000407881	0.832237	0.867599
S100A9	5339_49_S100A9_calgranulin_B	LPA Variants	MR Egger	26	8.77388e-05	0.000413198	0.833634	0.868563
NSDHL	8038_41_NSDHL_NSDHL	LPA Variants	MR Egger	26	-8.56067e-05	0.000403736	0.833869	0.868747
SIGLEC12	8352_26_SIGLEC12_SIG12	LPA Variants	MR Egger	26	-8.56747e-05	0.000414901	0.838147	0.872277
ACP5	3232_28_ACP5_TrATPase	LPA Variants	MR Egger	26	9.19349e-05	0.000448881	0.839448	0.873319
SURF1	8009_121_SURF1_SURF1	LPA Variants	MR Egger	26	-8.90167e-05	0.000436469	0.840114	0.873686
ADAMTS13	3175_51_ADAMTS13_ATS13	LPA Variants	MR Egger	26	8.05693e-05	0.000399985	0.842059	0.875482
HAO1	17768_50_HAO1_HAOX1	LPA Variants	MR Egger	26	-8.05748e-05	0.000401643	0.842692	0.876078
LGALS3	3066_12_LGALS3_Galectin_3	LPA Variants	MR Egger	26	8.25037e-05	0.000412695	0.843232	0.876578
FLRT2	13122_19_FLRT2_FLRT2	LPA Variants	MR Egger	26	8.07496e-05	0.000411409	0.846047	0.878759
EPHB2	8225_86_EPHB2_EPHB2	LPA Variants	MR Egger	26	-8.10874e-05	0.000415089	0.846764	0.879318
CTSS	3181_50_CTSS_Cathepsin_S	LPA Variants	MR Egger	26	-8.37641e-05	0.000430259	0.84728	0.879791
TNFRSF21	5404_53_TNFRSF21_DR6	LPA Variants	MR Egger	26	-9.06949e-05	0.000470896	0.848892	0.881183
CST1	5459_33_CST1_CYTN	LPA Variants	MR Egger	26	-9.55442e-05	0.00050021	0.850126	0.882
DAO	19120_33_DAO_OXDA	LPA Variants	MR Egger	26	7.54662e-05	0.00039947	0.851747	0.883496
C3	2754_50_C3_C3	LPA Variants	MR Egger	26	7.6565e-05	0.000411646	0.85401	0.885406
DEFB1	6629_3_DEFB1_HBD_1	LPA Variants	MR Egger	26	-7.75595e-05	0.000422369	0.855847	0.886873
IL16	2774_10_IL16_IL_16	LPA Variants	MR Egger	26	7.5777e-05	0.000415693	0.856885	0.887584
S100A12	5852_6_S100A12_S100A12	LPA Variants	MR Egger	26	-7.50162e-05	0.000415309	0.858177	0.888725
PSG2	6405_74_PSG2_PSG2	LPA Variants	MR Egger	26	7.97697e-05	0.000441931	0.858274	0.888762
BMP4	15667_39_BMP4_BMP_4	LPA Variants	MR Egger	26	9.08145e-05	0.000508243	0.859686	0.8901
MICB	5102_55_MICB_MICB	LPA Variants	MR Egger	26	-7.65861e-05	0.000429481	0.859966	0.890327
CA6	3352_80_CA6_Carbonic_anhydrase_6	LPA Variants	MR Egger	26	7.32503e-05	0.000413284	0.860807	0.891073
PCOLCE2	6081_52_PCOLCE2_PCOC2	LPA Variants	MR Egger	26	8.84913e-05	0.000502455	0.861679	0.89185
CLSTN3	6291_55_CLSTN3_Alcadein_beta	LPA Variants	MR Egger	26	7.00809e-05	0.000400397	0.862526	0.892516
PNLIPRP1	6627_25_PNLIPRP1_LIPR1	LPA Variants	MR Egger	26	-8.47806e-05	0.00048474	0.862626	0.892516
NELL1	6544_33_NELL1_NELL1	LPA Variants	MR Egger	26	-7.51318e-05	0.000431468	0.863223	0.892946
GPC6	5350_14_GPC6_GPC6	LPA Variants	MR Egger	26	-7.13407e-05	0.00041021	0.863393	0.892996
MFAP4	5636_10_MFAP4_MFAP4	LPA Variants	MR Egger	26	7.67605e-05	0.000448043	0.865405	0.8947
IL19	3035_80_IL19_IL_19	LPA Variants	MR Egger	26	-7.41478e-05	0.00043613	0.866425	0.895502
PLA2G1B	4910_21_PLA2G1B_GIB	LPA Variants	MR Egger	26	6.65595e-05	0.000403675	0.870416	0.899249
UROD	19289_29_UROD_DCUP	LPA Variants	MR Egger	26	7.13558e-05	0.000433245	0.870559	0.899326
GBP2	18891_98_GBP2_GBP2	LPA Variants	MR Egger	26	-6.81234e-05	0.000414515	0.870836	0.899435
VWC2	15308_108_VWC2_VWC2	LPA Variants	MR Egger	26	6.90674e-05	0.000421253	0.871138	0.899679
ADH1C	15525_294_ADH1C_ADH1G	LPA Variants	MR Egger	26	6.62958e-05	0.000412776	0.873745	0.902118
TFRC	6895_1_TFRC_TR	LPA Variants	MR Egger	26	-6.593e-05	0.000411853	0.874157	0.902417
CRHBP	6039_24_CRHBP_CRHBP	LPA Variants	MR Egger	26	-6.6955e-05	0.000421756	0.875192	0.903295
UNC5B	7776_20_UNC5B_UNC5B	LPA Variants	MR Egger	26	-6.08738e-05	0.000384503	0.875531	0.903536
ARHGAP1	11955_1_ARHGAP1_RHG01	LPA Variants	MR Egger	26	-6.38679e-05	0.00040347	0.875548	0.903536
REG4	11102_22_REG4_REG4	LPA Variants	MR Egger	26	6.53985e-05	0.000420102	0.877593	0.905329
RTN4R	5105_2_RTN4R_Nogo_Receptor	LPA Variants	MR Egger	26	6.05659e-05	0.000391495	0.878348	0.905902
TPST1	7928_183_TPST1_TPST1	LPA Variants	MR Egger	26	-6.44618e-05	0.000416853	0.878399	0.905902
F8	13499_30_F8_Coagulation_Factor_VIII	LPA Variants	MR Egger	26	6.79926e-05	0.000439894	0.878456	0.905902
POMGNT2	6359_50_POMGNT2_AGO61	LPA Variants	MR Egger	26	-5.76581e-05	0.000373624	0.878647	0.906035
ATP1B4	9933_49_ATP1B4_AT1B4	LPA Variants	MR Egger	26	6.06411e-05	0.000394771	0.879201	0.90648
TPSAB1	9409_11_TPSAB1_TRYB1	LPA Variants	MR Egger	26	-7.51736e-05	0.000497963	0.881267	0.908014
NPPB	16751_15_NPPB_BNP	LPA Variants	MR Egger	26	5.87295e-05	0.000390053	0.881575	0.9081
A4GNT	10835_25_A4GNT_A4GCT	LPA Variants	MR Egger	26	-5.95839e-05	0.000396996	0.88195	0.908309
NEU1	15426_5_NEU1_NEUR1	LPA Variants	MR Egger	26	-8.51262e-05	0.000568674	0.882258	0.90855
TNNI2	5440_26_TNNI2_Troponin_I__skeletal__fast_twitch	LPA Variants	MR Egger	26	-6.78048e-05	0.000456499	0.883164	0.909419
SIGLEC12	10037_98_SIGLEC12_SIG12	LPA Variants	MR Egger	26	-6.03514e-05	0.000415245	0.885657	0.91154
BGN	3284_75_BGN_BGN	LPA Variants	MR Egger	26	-7.52011e-05	0.000520207	0.886265	0.911911
CLEC3B	5701_81_CLEC3B_Tetranectin	LPA Variants	MR Egger	26	-7.56471e-05	0.000524751	0.886579	0.912043
LILRB1	5090_49_LILRB1_ILT_2	LPA Variants	MR Egger	26	-5.62463e-05	0.000391189	0.886872	0.912217
FCN2	3313_21_FCN2_FCN2	LPA Variants	MR Egger	26	-6.05451e-05	0.000425886	0.888138	0.913306
MAN1C1	13427_66_MAN1C1_MA1C1	LPA Variants	MR Egger	26	5.95678e-05	0.000419401	0.888241	0.913306
ARL5B	17404_5_ARL5B_ARL5B	LPA Variants	MR Egger	26	-5.8851e-05	0.000418932	0.889454	0.914425
ENO3	16616_137_ENO3_ENOB	LPA Variants	MR Egger	26	5.70822e-05	0.000408196	0.889953	0.914811
UBC	6647_55_UBC_PolyUbiquitin_K63	LPA Variants	MR Egger	26	6.01537e-05	0.000435377	0.891263	0.916013
IGFBP6	14088_38_IGFBP6_IGFBP_6	LPA Variants	MR Egger	26	-5.75582e-05	0.000417313	0.89145	0.916029
CTSV	3364_76_CTSV_Cathepsin_V	LPA Variants	MR Egger	26	5.71805e-05	0.000416822	0.892031	0.916525
ACAT2	17341_89_ACAT2_THIC	LPA Variants	MR Egger	26	-0.000122361	0.000892173	0.892056	0.916525
NMNAT1	18932_84_NMNAT1_NMNA1	LPA Variants	MR Egger	26	5.39318e-05	0.000394326	0.892354	0.916657
FBXO3	14628_72_FBXO3_FBX3	LPA Variants	MR Egger	26	-5.3629e-05	0.000392395	0.892431	0.916657
FH	13384_110_FH_FUMH	LPA Variants	MR Egger	26	5.47716e-05	0.000400769	0.892435	0.916657
EFEMP1	8480_29_EFEMP1_FBLN3	LPA Variants	MR Egger	26	5.56569e-05	0.000413497	0.89405	0.91806
TIMP2	2278_61_TIMP2_TIMP_2	LPA Variants	MR Egger	26	6.64801e-05	0.000497642	0.89484	0.918744
FOLH1	5478_50_FOLH1_PSMA	LPA Variants	MR Egger	26	-5.5413e-05	0.0004156	0.895042	0.918887
INS	4883_56_INS_Insulin	LPA Variants	MR Egger	26	5.4064e-05	0.000406409	0.89528	0.918907
TNFRSF1B	8368_102_TNFRSF1B_TNF_sR_II	LPA Variants	MR Egger	26	5.61904e-05	0.000422559	0.895321	0.918907
FSTL3	3438_10_FSTL3_FSTL3	LPA Variants	MR Egger	26	5.96707e-05	0.000451814	0.89603	0.919324
IGFLR1	7244_16_IGFLR1_TM149	LPA Variants	MR Egger	26	-5.21287e-05	0.00041554	0.901214	0.923934
HPX	15347_12_HPX_Hemopexin	LPA Variants	MR Egger	26	-5.3521e-05	0.000427827	0.901487	0.924085
SERPINF1	9211_19_SERPINF1_PEDF	LPA Variants	MR Egger	26	-5.2051e-05	0.000419906	0.90238	0.924937
C3	4480_59_C3_C3b	LPA Variants	MR Egger	26	4.65944e-05	0.000376615	0.902568	0.925012
COLEC12	5457_5_COLEC12_COLEC12	LPA Variants	MR Egger	26	-5.63203e-05	0.000456585	0.902856	0.925231
ACY1	3343_1_ACY1_Aminoacylase_1	LPA Variants	MR Egger	26	5.13696e-05	0.000423503	0.904466	0.926687
TNFRSF1A	2654_19_TNFRSF1A_TNF_sR_I	LPA Variants	MR Egger	26	-5.08752e-05	0.000421235	0.904874	0.92702
AFM	4763_31_AFM_Afamin	LPA Variants	MR Egger	26	-5.03684e-05	0.000427794	0.907254	0.929113
SDCBP2	19261_12_SDCBP2_SDCB2	LPA Variants	MR Egger	26	4.72563e-05	0.000409955	0.909189	0.93057
HMGCS2	13704_5_HMGCS2_HMCS2	LPA Variants	MR Egger	26	-4.67767e-05	0.000405864	0.909204	0.93057
PRSS3	18864_7_PRSS3_TRY3	LPA Variants	MR Egger	26	4.63074e-05	0.000413163	0.911692	0.932533
RBM19	11468_15_RBM19_RBM19	LPA Variants	MR Egger	26	4.94506e-05	0.000441685	0.911787	0.932566
CTRB1	5671_1_CTRB1_Chymotrypsin	LPA Variants	MR Egger	26	-4.8225e-05	0.000436663	0.912979	0.933525
LEP	8484_24_LEP_Leptin	LPA Variants	MR Egger	26	4.65225e-05	0.000428489	0.914443	0.934893
MMP19	6425_87_MMP19_MMP19	LPA Variants	MR Egger	26	4.64274e-05	0.000428079	0.914536	0.934923
GPD1	13697_51_GPD1_GPDA	LPA Variants	MR Egger	26	-4.17645e-05	0.000399145	0.917535	0.937598
PSMB1	12612_37_PSMB1_PSB1	LPA Variants	MR Egger	26	4.16292e-05	0.000399982	0.917973	0.937918
DNER	9769_48_DNER_DNER	LPA Variants	MR Egger	26	-4.2283e-05	0.000413188	0.919342	0.938988
SERPINA4	3449_58_SERPINA4_Kallistatin	LPA Variants	MR Egger	26	-5.91677e-05	0.000579219	0.919486	0.93907
TRA2B	12373_73_TRA2B_TRA2B	LPA Variants	MR Egger	26	4.1148e-05	0.000405846	0.920085	0.93948
GRID2	12758_47_GRID2_GRID2	LPA Variants	MR Egger	26	4.44157e-05	0.000438396	0.920143	0.93948
CDH17	16613_3_CDH17_CAD17	LPA Variants	MR Egger	26	4.06834e-05	0.00040449	0.92072	0.939939
CLIC2	17837_5_CLIC2_CLIC2	LPA Variants	MR Egger	26	-3.96747e-05	0.000398885	0.921596	0.940576
LAMC2	9580_5_LAMC2_Laminin_gamma_2	LPA Variants	MR Egger	26	-4.26167e-05	0.000428482	0.921599	0.940576
THSD7A	11174_8_THSD7A_THS7A	LPA Variants	MR Egger	26	-3.97927e-05	0.000401412	0.921857	0.940774
TFF3	4721_54_TFF3_TFF3	LPA Variants	MR Egger	26	3.94105e-05	0.000406476	0.923566	0.942126
ADH1A	17396_23_ADH1A_ADH1A	LPA Variants	MR Egger	26	-3.97336e-05	0.000411624	0.923902	0.942207
CDYL2	10752_8_CDYL2_CDYL2	LPA Variants	MR Egger	26	3.99295e-05	0.000415026	0.924153	0.942398
ASL	11241_8_ASL_ARLY	LPA Variants	MR Egger	26	-4.00224e-05	0.000416528	0.92425	0.942432
CYR61	6264_9_CYR61_CYR61	LPA Variants	MR Egger	26	3.94035e-05	0.000420392	0.926101	0.943862
PKLR	15607_56_PKLR_KPYR	LPA Variants	MR Egger	26	3.87532e-05	0.000423158	0.927791	0.945387
PSMB4	18340_2_PSMB4_Proteasome_beta_chain	LPA Variants	MR Egger	26	-3.56605e-05	0.000396754	0.929128	0.946226
PRCP	5722_78_PRCP_Prolylcarboxypeptidase	LPA Variants	MR Egger	26	-4.32907e-05	0.000483357	0.929378	0.946415
ASPN	6451_64_ASPN_ASPN	LPA Variants	MR Egger	26	3.60387e-05	0.000407421	0.930248	0.946974
SUB1	19236_24_SUB1_TCP4	LPA Variants	MR Egger	26	3.63029e-05	0.000413044	0.930692	0.947323
APOH	8288_27_APOH_b2_Glycoprotein_I	LPA Variants	MR Egger	26	-4.05585e-05	0.000461647	0.93072	0.947323
DCXR	17758_79_DCXR_DCXR	LPA Variants	MR Egger	26	-3.51709e-05	0.000415901	0.933308	0.949432
CRNN	17738_7_CRNN_CRNN	LPA Variants	MR Egger	26	3.30167e-05	0.000391248	0.933448	0.949501
NPPB	7655_11_NPPB_N_terminal_pro_BNP	LPA Variants	MR Egger	26	3.88217e-05	0.000468632	0.934665	0.950616
APOA4	17685_9_APOA4_Apo_A_IV	LPA Variants	MR Egger	26	4.37886e-05	0.000530545	0.934906	0.950794
ARHGAP36	6289_78_ARHGAP36_RHG36	LPA Variants	MR Egger	26	3.33434e-05	0.000410953	0.936006	0.951519
GPX5	9475_22_GPX5_GPX5	LPA Variants	MR Egger	26	-3.17636e-05	0.000396469	0.936809	0.952017
SNRPB2	17364_8_SNRPB2_RU2B	LPA Variants	MR Egger	26	3.17861e-05	0.000409234	0.938733	0.953632
FCER2	3291_30_FCER2_CD23	LPA Variants	MR Egger	26	3.47436e-05	0.000469374	0.941607	0.955959
B3GNT2	7980_72_B3GNT2_B3GN2	LPA Variants	MR Egger	26	-3.35925e-05	0.000460873	0.942499	0.956732
COMP	8043_153_COMP_COMP	LPA Variants	MR Egger	26	3.10609e-05	0.000427696	0.942707	0.956788
C1R	3285_23_C1R_C1r	LPA Variants	MR Egger	26	-3.42708e-05	0.000485567	0.944318	0.958116
REG3G	15476_6_REG3G_REG3G	LPA Variants	MR Egger	26	-2.81534e-05	0.000409722	0.945787	0.959474
IL1R1	2991_9_IL1R1_IL_1_sRI	LPA Variants	MR Egger	26	-2.70384e-05	0.000410566	0.948038	0.961339
SERPINA3	2879_9_SERPINA3_a1_Antichymotrypsin	LPA Variants	MR Egger	26	2.9859e-05	0.000462301	0.949037	0.962042
PGLYRP1	3329_14_PGLYRP1_PGRP_S	LPA Variants	MR Egger	26	-2.64486e-05	0.000415376	0.949757	0.962573
C1QTNF3	7251_64_C1QTNF3_C1QT3	LPA Variants	MR Egger	26	-2.80931e-05	0.000447083	0.950417	0.963057
HFE2	3332_57_HFE2_RGM_C	LPA Variants	MR Egger	26	2.79814e-05	0.000448246	0.950742	0.963306
MRC2	3041_55_MRC2_MRC2	LPA Variants	MR Egger	26	-2.59968e-05	0.000420535	0.951219	0.963657
PAPPA	4148_49_PAPPA_PAPP_A	LPA Variants	MR Egger	26	-2.54133e-05	0.00042903	0.953256	0.965322
TMEM8B	12742_160_TMEM8B_TMM8B	LPA Variants	MR Egger	26	-2.72983e-05	0.00046786	0.953955	0.965897
AOC1	15486_126_AOC1_ABP1	LPA Variants	MR Egger	26	2.06644e-05	0.00038026	0.957112	0.968294
TALDO1	11347_9_TALDO1_Transaldolase	LPA Variants	MR Egger	26	2.17725e-05	0.000403296	0.957393	0.968512
THBS4	3340_53_THBS4_TSP4	LPA Variants	MR Egger	26	-2.19912e-05	0.000417499	0.958428	0.969154
ELANE	13671_40_ELANE_Elastase	LPA Variants	MR Egger	26	-2.27128e-05	0.000431914	0.958497	0.969154
MUL1	9315_16_MUL1_MUL1	LPA Variants	MR Egger	26	2.12016e-05	0.000403559	0.958536	0.969154
HBB	17137_160_HBB_Beta_globin	LPA Variants	MR Egger	26	2.1165e-05	0.000404079	0.958661	0.969154
PTPN11	3397_7_PTPN11_SHP_2	LPA Variants	MR Egger	26	2.05254e-05	0.000402999	0.959802	0.970015
VCAM1	2967_8_VCAM1_VCAM_1	LPA Variants	MR Egger	26	-2.66073e-05	0.000540854	0.961171	0.970999
CASC4	10613_33_CASC4_CASC4	LPA Variants	MR Egger	26	-1.9688e-05	0.00040936	0.962039	0.971809
FTMT	8048_9_FTMT_FTMT	LPA Variants	MR Egger	26	1.96969e-05	0.000415054	0.962542	0.972051
TAGLN	15640_54_TAGLN_TAGL	LPA Variants	MR Egger	26	1.9017e-05	0.000413739	0.963719	0.973039
CST5	3803_10_CST5_CYTD	LPA Variants	MR Egger	26	2.2118e-05	0.000504197	0.965373	0.974508
COPS7B	12384_92_COPS7B_CSN7B	LPA Variants	MR Egger	26	-1.63911e-05	0.000387232	0.966587	0.9756
SOD3	5660_51_SOD3_SOD3	LPA Variants	MR Egger	26	1.95256e-05	0.000466451	0.966957	0.975779
FGL1	5581_28_FGL1_FGL1	LPA Variants	MR Egger	26	-1.62653e-05	0.000392109	0.967255	0.976007
PRL	2585_2_PRL_PRL	LPA Variants	MR Egger	26	-1.64409e-05	0.000398456	0.967429	0.976113
GLYAT	19506_6_GLYAT_GLYAT	LPA Variants	MR Egger	26	1.67214e-05	0.00040903	0.967729	0.976232
DPT	4979_34_DPT_DERM	LPA Variants	MR Egger	26	-1.6965e-05	0.000415534	0.967772	0.976232
PTPRU	8337_65_PTPRU_PTPRU	LPA Variants	MR Egger	26	1.70633e-05	0.000418441	0.96781	0.976232
ANTXR2	15559_5_ANTXR2_ANTR2	LPA Variants	MR Egger	26	-1.68752e-05	0.000457987	0.970912	0.978624
ATP5O	9202_309_ATP5O_ATPO	LPA Variants	MR Egger	26	1.76518e-05	0.000490114	0.971568	0.97915
PROS1	2700_56_PROS1_Protein_S	LPA Variants	MR Egger	26	-1.60092e-05	0.000452391	0.972063	0.979405
DCTPP1	4314_12_DCTPP1_XTP3A	LPA Variants	MR Egger	26	1.57225e-05	0.00044462	0.972084	0.979405
AGR3	17342_13_AGR3_AGR3	LPA Variants	MR Egger	26	1.44572e-05	0.000415952	0.972561	0.97981
PDGFRB	3459_49_PDGFRB_PDGF_Rb	LPA Variants	MR Egger	26	1.36188e-05	0.000417726	0.974261	0.98126
TNFRSF1B	3152_57_TNFRSF1B_TNF_sR_II	LPA Variants	MR Egger	26	-1.22006e-05	0.00041522	0.976802	0.982945
SUMF2	6069_71_SUMF2_SUMF2	LPA Variants	MR Egger	26	-1.11334e-05	0.000404374	0.978263	0.984213
NOTCH3	5108_72_NOTCH3_Notch_3	LPA Variants	MR Egger	26	-1.15636e-05	0.000488289	0.981302	0.986732
FBLN1	6470_19_FBLN1_fibulin_1	LPA Variants	MR Egger	26	-9.78248e-06	0.000460399	0.983224	0.988258
LRRC3	6917_49_LRRC3_LRRC3	LPA Variants	MR Egger	26	-8.30318e-06	0.000395952	0.983443	0.988258
IGFALS	6605_17_IGFALS_IGFALS	LPA Variants	MR Egger	26	1.11373e-05	0.00054152	0.983761	0.988394
LYZ	4920_10_LYZ_Lysozyme	LPA Variants	MR Egger	26	-7.49419e-06	0.000402629	0.985304	0.989673
NXT1	9942_2_NXT1_NXT1	LPA Variants	MR Egger	26	-7.45334e-06	0.000405907	0.985502	0.989737
CST2	4324_33_CST2_CYTT	LPA Variants	MR Egger	26	-6.93859e-06	0.000409536	0.986623	0.990728
LBP	3074_6_LBP_LBP	LPA Variants	MR Egger	26	-6.95127e-06	0.000445388	0.987677	0.991651
KLB	19557_3_KLB_KLOTB	LPA Variants	MR Egger	26	-4.47984e-06	0.000400716	0.991173	0.994415
TOR1AIP1	9039_47_TOR1AIP1_TOIP1	LPA Variants	MR Egger	26	4.90889e-06	0.000467781	0.991714	0.994687
CD8A	15462_28_CD8A_CD8A	LPA Variants	MR Egger	26	3.42026e-06	0.000420155	0.993572	0.996144
FOLR1	17455_42_FOLR1_FOLR1	LPA Variants	MR Egger	26	3.05744e-06	0.000412661	0.99415	0.996587
TPMT	11218_84_TPMT_TPMT	LPA Variants	MR Egger	26	-2.92229e-06	0.000406647	0.994326	0.996617
C4BPA	9449_150_C4BPA_C4b_binding_protein_alpha_chain	LPA Variants	MR Egger	26	-2.954e-06	0.00041625	0.994396	0.996617
LMAN2	9468_8_LMAN2_Lectin__mannose_binding_2	LPA Variants	MR Egger	26	-2.88513e-06	0.000417604	0.994545	0.996617
FCGR2B	3310_62_FCGR2B_FCG2B	LPA Variants	MR Egger	26	2.40979e-06	0.00035281	0.994607	0.996617
MSR1	15533_97_MSR1_Macrophage_scavenger_receptor	LPA Variants	MR Egger	26	-3.35039e-06	0.00050115	0.994721	0.996617
FAS	5392_73_FAS_Fas__soluble	LPA Variants	MR Egger	26	2.29659e-06	0.000413016	0.995609	0.997235
ENPEP	15558_63_ENPEP_AMPE	LPA Variants	MR Egger	26	-1.85328e-06	0.000410289	0.996433	0.997857
FAM3B	9177_6_FAM3B_FAM3B	LPA Variants	MR Egger	26	-2.05035e-06	0.000463365	0.996506	0.997862
BIN1	9574_11_BIN1_BIN1	LPA Variants	MR Egger	26	1.67927e-06	0.00040296	0.996709	0.997862
ANG	4874_3_ANG_Angiogenin	LPA Variants	MR Egger	26	8.97118e-07	0.00040628	0.998256	0.999027
NAGLU	15509_2_NAGLU_NAG	LPA Variants	MR Egger	26	-7.49279e-07	0.000358182	0.998348	0.999027
PTH	5954_62_PTH_PTH	LPA Variants	MR Egger	26	-5.69092e-07	0.000472223	0.999048	0.999524

### Sheet: Lamina-Olink
protein	outcome	exposure	method	nsnp	b	se	pval	FDR
SNCA	SNCA_P37840_OID30645_v1_Inflammation_II	LPA Variants	MR Egger	27	0.00325132	0.000293326	3.86064e-11	4.6645e-09
LPA	LPA_P08519_OID30747_v1_Inflammation_II	LPA Variants	MR Egger	27	0.0275185	0.00295356	1.31037e-09	1.32844e-07
DEFB4A	DEFB4A_DEFB4B_O15263_OID21373_v1_Oncology	LPA Variants	MR Egger	27	0.00242688	0.000294953	1.40231e-08	1.18927e-06
AGRP	AGRP_O00253_OID20658_v1_Inflammation	LPA Variants	MR Egger	27	0.00385666	0.000494602	3.73776e-08	2.84198e-06
CCN1	CCN1_O00622_OID21368_v1_Oncology	LPA Variants	MR Egger	27	0.00323088	0.000416736	4.14388e-08	3.07135e-06
CXCL13	CXCL13_O43927_OID21024_v1_Neurology	LPA Variants	MR Egger	27	0.00285558	0.000371517	4.83457e-08	3.52404e-06
TNFRSF12A	TNFRSF12A_Q9NP84_OID21482_v1_Oncology	LPA Variants	MR Egger	27	0.0020333	0.000269255	6.61601e-08	4.67096e-06
ASPN	ASPN_Q9BXN1_OID30315_v1_Cardiometabolic_II	LPA Variants	MR Egger	27	-0.00294349	0.000389798	6.61984e-08	4.67096e-06
NPY	NPY_P01303_OID21388_v1_Oncology	LPA Variants	MR Egger	27	0.00278729	0.000406547	3.46941e-07	2.12501e-05
CD4	CD4_P01730_OID20584_v1_Inflammation	LPA Variants	MR Egger	27	0.00193006	0.000282732	3.72753e-07	2.25184e-05
PLA2G7	PLA2G7_Q13093_OID21105_v1_Neurology	LPA Variants	MR Egger	27	0.0024588	0.000373637	6.79579e-07	3.74618e-05
PAMR1	PAMR1_Q6UXH9_OID21153_v1_Neurology	LPA Variants	MR Egger	27	0.00186687	0.000286434	7.93799e-07	4.29222e-05
FGFBP1	FGFBP1_Q14512_OID21507_v1_Oncology	LPA Variants	MR Egger	27	-0.00207999	0.000319693	8.16479e-07	4.36445e-05
GCG	GCG_P01275_OID21263_v1_Oncology	LPA Variants	MR Egger	27	0.00193443	0.000316532	2.18093e-06	0.000100187
APOH	APOH_P02749_OID21072_v1_Neurology	LPA Variants	MR Egger	27	-0.00230075	0.000381182	2.63649e-06	0.00011804
B4GALT1	B4GALT1_P15291_OID20780_v1_Inflammation	LPA Variants	MR Egger	27	0.0016496	0.000278462	3.49542e-06	0.000151126
CCL27	CCL27_Q9Y4X3_OID20121_v1_Cardiometabolic	LPA Variants	MR Egger	27	0.00339351	0.000584002	4.65551e-06	0.000191877
CCL23	CCL23_P55773_OID20693_v1_Inflammation	LPA Variants	MR Egger	27	0.00209056	0.000359947	4.68886e-06	0.000192352
FIS1	FIS1_Q9Y3D6_OID20722_v1_Inflammation	LPA Variants	MR Egger	27	0.00168194	0.000291091	5.0589e-06	0.00020562
LGALS4	LGALS4_P56470_OID20748_v1_Inflammation	LPA Variants	MR Egger	27	0.00164756	0.000293031	7.51744e-06	0.000292087
PLA2G10	PLA2G10_O15496_OID21002_v1_Neurology	LPA Variants	MR Egger	27	0.00205372	0.000367792	8.29544e-06	0.000318112
CRH	CRH_P06850_OID21257_v1_Oncology	LPA Variants	MR Egger	27	0.0018136	0.000328113	9.58579e-06	0.000358112
ATRN	ATRN_O75882-2_OID30735_v1_Inflammation_II	LPA Variants	MR Egger	27	-0.00144456	0.000262575	1.02418e-05	0.000376386
GPR37	GPR37_O15354_OID20095_v1_Cardiometabolic	LPA Variants	MR Egger	27	0.00156319	0.000284286	1.03178e-05	0.000377604
HSD17B14	HSD17B14_Q9BPX1_OID31098_v1_Neurology_II	LPA Variants	MR Egger	27	0.00202043	0.000369409	1.1121e-05	0.000401998
GHRL	GHRL_Q9UBU3_OID20175_v1_Cardiometabolic	LPA Variants	MR Egger	27	0.0014812	0.000275026	1.37854e-05	0.000486348
KLK10	KLK10_O43240_OID21523_v1_Oncology	LPA Variants	MR Egger	27	0.00142398	0.000270848	1.91696e-05	0.000650293
RTBDN	RTBDN_Q9BSG5_OID21343_v1_Oncology	LPA Variants	MR Egger	27	0.00148132	0.000284201	2.15425e-05	0.000722452
SERPINA4	SERPINA4_P29622_OID30774_v1_Inflammation_II	LPA Variants	MR Egger	27	-0.00130608	0.000265015	4.48701e-05	0.00133094
F13B	F13B_P05160_OID30781_v1_Inflammation_II	LPA Variants	MR Egger	27	0.00135333	0.000275257	4.62516e-05	0.00136434
C9	C9_P02748_OID30698_v1_Inflammation_II	LPA Variants	MR Egger	27	-0.00178808	0.000364973	4.83839e-05	0.00140377
CELSR2	CELSR2_Q9HCU4_OID30593_v1_Inflammation_II	LPA Variants	MR Egger	27	0.00135834	0.00027905	5.24938e-05	0.00149837
CCL22	CCL22_O00626_OID20765_v1_Inflammation	LPA Variants	MR Egger	27	0.00138837	0.000289299	6.27139e-05	0.00173397
MLN	MLN_P12872_OID20541_v1_Inflammation	LPA Variants	MR Egger	27	0.00127202	0.0002675	7.02695e-05	0.00190701
PON1	PON1_P27169_OID30704_v1_Inflammation_II	LPA Variants	MR Egger	27	-0.00107215	0.000227491	7.8407e-05	0.00208927
IL17D	IL17D_Q8TAD2_OID20481_v1_Inflammation	LPA Variants	MR Egger	27	0.00120635	0.000258333	8.77007e-05	0.00229421
CRIP2	CRIP2_P52943_OID20901_v1_Neurology	LPA Variants	MR Egger	27	0.0014667	0.000315392	9.22124e-05	0.00238508
REG4	REG4_Q9BYZ8_OID20784_v1_Inflammation	LPA Variants	MR Egger	27	0.00140857	0.000308721	0.000115784	0.00293451
SMOC1	SMOC1_Q9H4F8_OID21461_v1_Oncology	LPA Variants	MR Egger	27	0.0019302	0.000425154	0.000122775	0.00305036
BPIFA2	BPIFA2_Q96DR5_OID30279_v1_Cardiometabolic_II	LPA Variants	MR Egger	27	0.00126065	0.000282017	0.000147156	0.00355593
PADI4	PADI4_Q9UM07_OID20832_v1_Neurology	LPA Variants	MR Egger	27	0.00210826	0.000475165	0.000160379	0.00382666
GDNF	GDNF_P39905_OID20861_v1_Neurology	LPA Variants	MR Egger	27	0.00129334	0.000291519	0.000160529	0.00382666
CXCL10	CXCL10_P02778_OID20697_v1_Inflammation	LPA Variants	MR Egger	27	0.00123801	0.000279722	0.000165029	0.00391277
MEGF10	MEGF10_Q96KG7_OID20746_v1_Inflammation	LPA Variants	MR Egger	27	0.00113828	0.000257386	0.0001665	0.00392654
GRP	GRP_P07492_OID30264_v1_Cardiometabolic_II	LPA Variants	MR Egger	27	0.00123905	0.000283668	0.000191726	0.00442676
MAD1L1	MAD1L1_Q9Y6D9_OID20904_v1_Neurology	LPA Variants	MR Egger	27	0.0012338	0.00028282	0.000194463	0.00447823
IL7R	IL7R_P16871_OID21136_v1_Neurology	LPA Variants	MR Egger	27	-0.0009884	0.000228018	0.00020895	0.00472481
CLUL1	CLUL1_Q15846_OID20198_v1_Cardiometabolic	LPA Variants	MR Egger	27	-0.00104772	0.00024259	0.000217679	0.00487292
ADAMTS15	ADAMTS15_Q8TE58_OID21275_v1_Oncology	LPA Variants	MR Egger	27	0.00131397	0.000306233	0.000234119	0.00520488
C4BPB	C4BPB_P20851_OID21481_v1_Oncology	LPA Variants	MR Egger	27	0.00127518	0.0002981	0.000242173	0.00533991
HHEX	HHEX_Q03014_OID31107_v1_Neurology_II	LPA Variants	MR Egger	27	0.00123511	0.000290091	0.000255029	0.00554028
KLK4	KLK4_Q9Y5K2_OID21391_v1_Oncology	LPA Variants	MR Egger	27	0.000962744	0.000227225	0.000269053	0.00580206
SYAP1	SYAP1_Q96A49_OID30636_v1_Inflammation_II	LPA Variants	MR Egger	27	0.0012344	0.000293162	0.000287988	0.00616517
NCS1	NCS1_P62166_OID21458_v1_Oncology	LPA Variants	MR Egger	27	0.00109196	0.000260167	0.000298196	0.00632233
RARRES2	RARRES2_Q99969_OID20373_v1_Cardiometabolic	LPA Variants	MR Egger	27	0.00117979	0.000283876	0.000331574	0.00691367
SPON1	SPON1_Q9HCB6_OID20759_v1_Inflammation	LPA Variants	MR Egger	27	0.00109532	0.000265186	0.000354247	0.00735166
SORT1	SORT1_Q99523_OID20213_v1_Cardiometabolic	LPA Variants	MR Egger	27	-0.00117083	0.000284065	0.000362246	0.00746497
CD207	CD207_Q9UJ71_OID21298_v1_Oncology	LPA Variants	MR Egger	27	0.00128989	0.000316251	0.000404684	0.00809508
WNT9A	WNT9A_O14904_OID20460_v1_Inflammation	LPA Variants	MR Egger	27	-0.00131989	0.000323612	0.000404754	0.00809508
SERPINA6	SERPINA6_P08185_OID30743_v1_Inflammation_II	LPA Variants	MR Egger	27	-0.00104485	0.000260692	0.000485373	0.0094295
DNAJB1	DNAJB1_P25685_OID21363_v1_Oncology	LPA Variants	MR Egger	27	0.00113172	0.000287341	0.000579992	0.0109775
PPY	PPY_P01298_OID21516_v1_Oncology	LPA Variants	MR Egger	27	0.00110524	0.0002807	0.000581682	0.0109859
MMP3	MMP3_P08254_OID21083_v1_Neurology	LPA Variants	MR Egger	27	-0.000968227	0.000246342	0.00059226	0.0111318
INPP5J	INPP5J_Q15735_OID30975_v1_Neurology_II	LPA Variants	MR Egger	27	-0.0011415	0.000290564	0.000595091	0.0111437
LRG1	LRG1_P02750_OID30751_v1_Inflammation_II	LPA Variants	MR Egger	27	0.00102539	0.000261569	0.000608053	0.0113355
LGALS9	LGALS9_O00182_OID20781_v1_Inflammation	LPA Variants	MR Egger	27	0.00101442	0.000260459	0.000648923	0.0118745
LEFTY2	LEFTY2_O00292_OID21454_v1_Oncology	LPA Variants	MR Egger	27	0.000988183	0.000258453	0.000778583	0.01376
PTH	PTH_P01270_OID30963_v1_Neurology_II	LPA Variants	MR Egger	27	0.00172809	0.000452629	0.000789688	0.0138504
MGLL	MGLL_Q99685_OID20711_v1_Inflammation	LPA Variants	MR Egger	27	0.00110898	0.000290832	0.000799352	0.0139887
CHMP6	CHMP6_Q96FZ7_OID30327_v1_Cardiometabolic_II	LPA Variants	MR Egger	27	0.00110546	0.000290282	0.000809395	0.0141084
IL16	IL16_Q14005_OID20633_v1_Inflammation	LPA Variants	MR Egger	27	0.00100508	0.000265844	0.000868199	0.0149354
CCL16	CCL16_O15467_OID20334_v1_Cardiometabolic	LPA Variants	MR Egger	27	0.000875728	0.000233503	0.000937855	0.0158465
APOA1	APOA1_P02647_OID30769_v1_Inflammation_II	LPA Variants	MR Egger	27	-0.00102317	0.000274086	0.000980181	0.0164259
DNER	DNER_Q8NFT8_OID20712_v1_Inflammation	LPA Variants	MR Egger	27	0.00109318	0.000293262	0.000993596	0.0165976
CTSB	CTSB_P07858_OID20276_v1_Cardiometabolic	LPA Variants	MR Egger	27	-0.00135751	0.000365543	0.00102954	0.0170048
CD38	CD38_P28907_OID21316_v1_Oncology	LPA Variants	MR Egger	27	0.000914293	0.000246822	0.00105443	0.0173185
DTYMK	DTYMK_P23919_OID30308_v1_Cardiometabolic_II	LPA Variants	MR Egger	27	0.00105055	0.000286895	0.0011743	0.0189347
BNIP2	BNIP2_Q12982_OID30292_v1_Cardiometabolic_II	LPA Variants	MR Egger	27	-0.00107312	0.000294292	0.00122075	0.019612
SOD2	SOD2_P04179_OID21114_v1_Neurology	LPA Variants	MR Egger	27	0.00108031	0.000296649	0.00123556	0.0197779
CEP20	CEP20_Q96NB1_OID21209_v1_Oncology	LPA Variants	MR Egger	27	0.00107819	0.000296161	0.00123911	0.0197988
GNLY	GNLY_P22749_OID21132_v1_Neurology	LPA Variants	MR Egger	27	0.000936076	0.000257815	0.00127006	0.0202567
PTPRZ1	PTPRZ1_P23471_OID30343_v1_Cardiometabolic_II	LPA Variants	MR Egger	27	0.000932474	0.000259662	0.00140394	0.021901
IDS	IDS_P22304_OID20619_v1_Inflammation	LPA Variants	MR Egger	27	-0.00103191	0.000289773	0.00151417	0.0231994
NAGA	NAGA_P17050_OID30509_v1_Inflammation_II	LPA Variants	MR Egger	27	-0.00107248	0.000302673	0.00158327	0.0240766
APOA2	APOA2_P02652_OID30686_v1_Inflammation_II	LPA Variants	MR Egger	27	-0.00124509	0.00035169	0.00159559	0.0241472
CCL17	CCL17_Q92583_OID20745_v1_Inflammation	LPA Variants	MR Egger	27	0.000966138	0.000276361	0.00178359	0.0262188
FN1	FN1_P02751_OID30787_v1_Inflammation_II	LPA Variants	MR Egger	27	-0.000982427	0.000282245	0.00185271	0.0270098
EEF1D	EEF1D_P29692_OID30335_v1_Cardiometabolic_II	LPA Variants	MR Egger	27	0.000994235	0.000286361	0.00189398	0.0274966
PAXX	PAXX_Q9BUH6_OID30591_v1_Inflammation_II	LPA Variants	MR Egger	27	0.00100168	0.000289059	0.00192574	0.0277987
LRRC37A2	LRRC37A2_A6NM11_OID31440_v1_Oncology_II	LPA Variants	MR Egger	27	0.000650309	0.000187883	0.00194547	0.0279919
MTSS1	MTSS1_O43312_OID31492_v1_Oncology_II	LPA Variants	MR Egger	27	0.00113962	0.000329917	0.00197978	0.0283469
CCL24	CCL24_O00175_OID20772_v1_Inflammation	LPA Variants	MR Egger	27	0.000700495	0.000202956	0.00199365	0.0284072
VPS37A	VPS37A_Q8NEZ2_OID21355_v1_Oncology	LPA Variants	MR Egger	27	0.0010974	0.00031867	0.00203272	0.0287779
EPS8L2	EPS8L2_Q9H6S3_OID21397_v1_Oncology	LPA Variants	MR Egger	27	0.000956188	0.000277994	0.0020536	0.0289341
CHRDL1	CHRDL1_Q9BU40_OID20771_v1_Inflammation	LPA Variants	MR Egger	27	0.00113584	0.000330527	0.00206982	0.0291162
MVK	MVK_Q03426_OID20459_v1_Inflammation	LPA Variants	MR Egger	27	0.000997047	0.00029063	0.00210008	0.0294479
SNAP29	SNAP29_O95721_OID21506_v1_Oncology	LPA Variants	MR Egger	27	0.000995822	0.000292509	0.00224205	0.0308519
LDLR	LDLR_P01130_OID20240_v1_Cardiometabolic	LPA Variants	MR Egger	27	0.00118785	0.000349579	0.00227851	0.0311091
GM2A	GM2A_P17900_OID30413_v1_Cardiometabolic_II	LPA Variants	MR Egger	27	-0.0010065	0.000296557	0.00230118	0.0313216
C5	C5_P01031_OID30744_v1_Inflammation_II	LPA Variants	MR Egger	27	-0.00116303	0.000342757	0.00230572	0.031335
VWC2	VWC2_Q2TAL6_OID20936_v1_Neurology	LPA Variants	MR Egger	27	0.000940687	0.000277576	0.00233009	0.0316175
MRC1	MRC1_P22897_OID30694_v1_Inflammation_II	LPA Variants	MR Egger	27	0.000968141	0.000287978	0.0024924	0.0331568
PCSK9	PCSK9_Q8NBP7_OID20235_v1_Cardiometabolic	LPA Variants	MR Egger	27	0.000996898	0.000296657	0.0025012	0.0331852
PCOLCE	PCOLCE_Q15113_OID20384_v1_Cardiometabolic	LPA Variants	MR Egger	27	0.00152182	0.000452882	0.00250206	0.0331852
WDR46	WDR46_O15213_OID31389_v1_Oncology_II	LPA Variants	MR Egger	27	0.000978359	0.000292152	0.00257447	0.0340432
PROK1	PROK1_P58294_OID20543_v1_Inflammation	LPA Variants	MR Egger	27	0.000947786	0.000283306	0.00259599	0.034174
ANGPTL3	ANGPTL3_Q9Y5C1_OID20407_v1_Cardiometabolic	LPA Variants	MR Egger	27	-0.00108613	0.000325992	0.00268557	0.0351436
SLC16A1	SLC16A1_P53985_OID20799_v1_Neurology	LPA Variants	MR Egger	27	-0.00100958	0.000303793	0.0027429	0.0356294
PRDX1	PRDX1_Q06830_OID20962_v1_Neurology	LPA Variants	MR Egger	27	-0.00153498	0.000462854	0.00279017	0.0359785
DUSP13	DUSP13_Q6B8I1_OID31394_v1_Oncology_II	LPA Variants	MR Egger	27	0.00111331	0.000335818	0.00279788	0.0360252
KLKB1	KLKB1_P03952_OID30760_v1_Inflammation_II	LPA Variants	MR Egger	27	-0.000856999	0.000259304	0.0028696	0.0367343
CPOX	CPOX_P36551_OID30495_v1_Inflammation_II	LPA Variants	MR Egger	27	-0.00097649	0.000295707	0.00288929	0.0369085
DDX4	DDX4_Q9NQI0_OID30431_v1_Inflammation_II	LPA Variants	MR Egger	27	-0.00100904	0.000305592	0.00289158	0.0369085
PRDX6	PRDX6_P30041_OID21404_v1_Oncology	LPA Variants	MR Egger	27	-0.00122757	0.000372826	0.00295869	0.0377105
KRT19	KRT19_P08727_OID20596_v1_Inflammation	LPA Variants	MR Egger	27	0.000934187	0.000286348	0.00318757	0.0399352
TNFRSF6B	TNFRSF6B_O95407_OID20964_v1_Neurology	LPA Variants	MR Egger	27	0.000976095	0.000299307	0.0031973	0.0399436
CCN5	CCN5_O76076_OID21068_v1_Neurology	LPA Variants	MR Egger	27	0.000913916	0.000280319	0.00320447	0.0399765
LBP	LBP_P18428_OID20355_v1_Cardiometabolic	LPA Variants	MR Egger	27	-0.000886559	0.000274784	0.00348299	0.0426666
COL18A1	COL18A1_P39060_OID20332_v1_Cardiometabolic	LPA Variants	MR Egger	27	0.000871579	0.000270431	0.00351281	0.0427941
SCG3	SCG3_Q8WXD2_OID20728_v1_Inflammation	LPA Variants	MR Egger	27	0.000985303	0.000306732	0.00360592	0.0435674
SMAD1	SMAD1_Q15797_OID21180_v1_Oncology	LPA Variants	MR Egger	27	0.000942821	0.000293623	0.00361719	0.0436438
FGA	FGA_P02671_OID30788_v1_Inflammation_II	LPA Variants	MR Egger	27	0.00112951	0.000352127	0.00364673	0.0439401
MMP7	MMP7_P09237_OID20087_v1_Cardiometabolic	LPA Variants	MR Egger	27	0.000887552	0.00027713	0.00369186	0.0443627
CXCL17	CXCL17_Q6UXB2_OID20622_v1_Inflammation	LPA Variants	MR Egger	27	0.00106601	0.000334385	0.00382706	0.0456144
VGF	VGF_O15240_OID31067_v1_Neurology_II	LPA Variants	MR Egger	27	0.00106585	0.00033497	0.00388415	0.0462324
ERP44	ERP44_Q9BS26_OID21338_v1_Oncology	LPA Variants	MR Egger	27	-0.000897651	0.00028242	0.00391751	0.0463449
SPON2	SPON2_Q9BUD6_OID20221_v1_Cardiometabolic	LPA Variants	MR Egger	27	-0.00129129	0.000406367	0.00392513	0.0463449
IFNG	IFNG_P01579_OID20495_v1_Inflammation	LPA Variants	MR Egger	27	0.000932688	0.000296653	0.00426071	0.0492522
AHNAK	AHNAK_Q09666_OID30260_v1_Cardiometabolic_II	LPA Variants	MR Egger	27	0.000888517	0.000284025	0.00442719	0.0503843
METAP1	METAP1_P53582_OID20815_v1_Neurology	LPA Variants	MR Egger	27	-0.000941563	0.000301224	0.00445433	0.0505627
TNFRSF13B	TNFRSF13B_O14836_OID20702_v1_Inflammation	LPA Variants	MR Egger	27	0.000878	0.000281777	0.00456234	0.0514576
S100A4	S100A4_P26447_OID21519_v1_Oncology	LPA Variants	MR Egger	27	0.00100358	0.000322566	0.00461492	0.0517857
PDIA5	PDIA5_Q14554_OID31209_v1_Oncology_II	LPA Variants	MR Egger	27	-0.000922166	0.000297662	0.00476526	0.0528971
FGL1	FGL1_Q08830_OID30702_v1_Inflammation_II	LPA Variants	MR Egger	27	0.00079734	0.000258319	0.00489873	0.0538333
BAX	BAX_Q07812_OID20856_v1_Neurology	LPA Variants	MR Egger	27	-0.000918907	0.000297838	0.00491516	0.05392
LDLRAP1	LDLRAP1_Q5SW96_OID31068_v1_Neurology_II	LPA Variants	MR Egger	27	0.000897232	0.00029131	0.00497831	0.0542753
TBR1	TBR1_Q16650_OID30923_v1_Neurology_II	LPA Variants	MR Egger	27	-0.000944018	0.000307344	0.0050814	0.0551945
LGALS7	LGALS7_LGALS7B_P47929_OID21406_v1_Oncology	LPA Variants	MR Egger	27	0.00114323	0.000373267	0.00519021	0.0557473
SMPDL3A	SMPDL3A_Q92484_OID20676_v1_Inflammation	LPA Variants	MR Egger	27	-0.000986863	0.000322256	0.0051955	0.0557473
CDKN1A	CDKN1A_P38936_OID21319_v1_Oncology	LPA Variants	MR Egger	27	0.00088653	0.000289987	0.00526136	0.0562487
FAM3B	FAM3B_P58499_OID21372_v1_Oncology	LPA Variants	MR Egger	27	0.000806613	0.000264137	0.00530444	0.0565721
EP300	EP300_Q09472_OID30438_v1_Inflammation_II	LPA Variants	MR Egger	27	-0.00092584	0.000304094	0.00542335	0.0575492
MZB1	MZB1_Q8WU39_OID20732_v1_Inflammation	LPA Variants	MR Egger	27	0.000857294	0.000282147	0.00550407	0.0581388
CALCA	CALCA_P01258_OID20983_v1_Neurology	LPA Variants	MR Egger	27	0.000714477	0.000236791	0.00579172	0.0604862
EIF5A	EIF5A_P63241_OID20423_v1_Inflammation	LPA Variants	MR Egger	27	-0.00090707	0.000300684	0.00580074	0.0604862
IL12RB2	IL12RB2_Q99665_OID30422_v1_Inflammation_II	LPA Variants	MR Egger	27	-0.00090019	0.000298793	0.00585591	0.0608352
ARF6	ARF6_P62330_OID31523_v1_Oncology_II	LPA Variants	MR Egger	27	0.000877096	0.000291427	0.00589962	0.0610735
GPC5	GPC5_P78333_OID20944_v1_Neurology	LPA Variants	MR Egger	27	-0.00070724	0.000236267	0.00613476	0.0628857
PAG1	PAG1_Q9NWQ8_OID20108_v1_Cardiometabolic	LPA Variants	MR Egger	27	-0.00093518	0.000312494	0.00614597	0.0628857
FGF16	FGF16_O43320_OID30535_v1_Inflammation_II	LPA Variants	MR Egger	27	-0.000889081	0.000300081	0.00660154	0.0660903
HMOX1	HMOX1_P09601_OID20217_v1_Cardiometabolic	LPA Variants	MR Egger	27	-0.000837586	0.000282953	0.0066434	0.066434
PTGR1	PTGR1_Q14914_OID30297_v1_Cardiometabolic_II	LPA Variants	MR Egger	27	0.000885258	0.000299283	0.00667892	0.0666381
REN	REN_P00797_OID20201_v1_Cardiometabolic	LPA Variants	MR Egger	27	0.000820539	0.000277553	0.00670446	0.0668173
FGF20	FGF20_Q9NP95_OID30459_v1_Inflammation_II	LPA Variants	MR Egger	27	-0.000887171	0.0003008	0.00681697	0.067633
KLF4	KLF4_O43474_OID30808_v1_Neurology_II	LPA Variants	MR Egger	27	0.000865716	0.000295069	0.00707268	0.0693893
TFPI	TFPI_P10646_OID20388_v1_Cardiometabolic	LPA Variants	MR Egger	27	0.00093386	0.000320373	0.00740057	0.0718866
MSR1	MSR1_P21757_OID21063_v1_Neurology	LPA Variants	MR Egger	27	0.000754693	0.000259186	0.00745605	0.072187
PENK	PENK_P01210_OID30666_v1_Inflammation_II	LPA Variants	MR Egger	27	0.00100658	0.000347628	0.00774885	0.0743241
LAMTOR5	LAMTOR5_O43504_OID31396_v1_Oncology_II	LPA Variants	MR Egger	27	-0.000970296	0.00033512	0.00775262	0.0743241
ADAMTS4	ADAMTS4_O75173_OID30471_v1_Inflammation_II	LPA Variants	MR Egger	27	-0.000855283	0.000297881	0.00820938	0.0767889
GAGE2A	GAGE2A_Q6NT46_OID31199_v1_Oncology_II	LPA Variants	MR Egger	27	-0.000926596	0.000324368	0.00849787	0.078813
SELENOP	SELENOP_P49908_OID30745_v1_Inflammation_II	LPA Variants	MR Egger	27	-0.000832799	0.000291755	0.00854162	0.0791356
CLU	CLU_P10909_OID30732_v1_Inflammation_II	LPA Variants	MR Egger	27	-0.000912805	0.000319976	0.00857629	0.0793206
CD300E	CD300E_Q496F6_OID21418_v1_Oncology	LPA Variants	MR Egger	27	0.000826978	0.000290056	0.00860933	0.0793461
EPO	EPO_P01588_OID20522_v1_Inflammation	LPA Variants	MR Egger	27	0.00100773	0.000354183	0.00872951	0.0799567
NOS3	NOS3_P29474_OID20834_v1_Neurology	LPA Variants	MR Egger	27	0.000824444	0.000290103	0.00879827	0.0801661
KEL	KEL_P23276_OID20881_v1_Neurology	LPA Variants	MR Egger	27	-0.000739444	0.000260363	0.00883689	0.0803519
FLI1	FLI1_Q01543_OID21239_v1_Oncology	LPA Variants	MR Egger	27	0.000838676	0.000295677	0.00891189	0.0807841
CSF1	CSF1_P09603_OID20719_v1_Inflammation	LPA Variants	MR Egger	27	0.00080385	0.000283948	0.00902787	0.0814133
CFHR5	CFHR5_Q9BXR6_OID30716_v1_Inflammation_II	LPA Variants	MR Egger	27	0.000855568	0.000302526	0.00908951	0.0818056
GLB1	GLB1_P16278_OID20949_v1_Neurology	LPA Variants	MR Egger	27	-0.000782759	0.000276892	0.00911389	0.0818579
NOTCH2	NOTCH2_Q04721_OID30407_v1_Cardiometabolic_II	LPA Variants	MR Egger	27	0.000910196	0.000322915	0.00929275	0.0828736
BDNF	BDNF_P23560_OID30373_v1_Cardiometabolic_II	LPA Variants	MR Egger	27	-0.00080765	0.000287906	0.0095907	0.0851863
YTHDF3	YTHDF3_Q7Z739_OID20478_v1_Inflammation	LPA Variants	MR Egger	27	0.000896842	0.000320761	0.00980167	0.0865372
VSTM2B	VSTM2B_A6NLU5_OID31272_v1_Oncology_II	LPA Variants	MR Egger	27	-0.000832794	0.00029896	0.0100423	0.0881321
MYL1	MYL1_P05976_OID30120_v1_Cardiometabolic_II	LPA Variants	MR Egger	27	0.000823423	0.000295812	0.0100903	0.0884653
GAD2	GAD2_Q05329_OID30449_v1_Inflammation_II	LPA Variants	MR Egger	27	-0.000834041	0.000301015	0.0103978	0.0904455
GLI2	GLI2_P10070_OID30429_v1_Inflammation_II	LPA Variants	MR Egger	27	-0.000830215	0.000300328	0.0105545	0.091278
SOST	SOST_Q9BQB4_OID20204_v1_Cardiometabolic	LPA Variants	MR Egger	27	0.00130193	0.000470973	0.0105551	0.091278
APOF	APOF_Q13790_OID30701_v1_Inflammation_II	LPA Variants	MR Egger	27	0.000741338	0.000268432	0.0106195	0.0917372
MARCO	MARCO_Q9UEW3_OID20210_v1_Cardiometabolic	LPA Variants	MR Egger	27	0.000768058	0.000278284	0.0106631	0.0919341
LACRT	LACRT_Q9GZZ8_OID31367_v1_Oncology_II	LPA Variants	MR Egger	27	0.000797057	0.000288844	0.0106756	0.0919518
FCRL2	FCRL2_Q96LA5_OID20639_v1_Inflammation	LPA Variants	MR Egger	27	0.000836485	0.000303362	0.010728	0.0923128
CLEC3B	CLEC3B_P05452_OID30756_v1_Inflammation_II	LPA Variants	MR Egger	27	0.000782736	0.000284011	0.0107624	0.092519
CCL19	CCL19_Q99731_OID21030_v1_Neurology	LPA Variants	MR Egger	27	0.000907033	0.000329484	0.0108408	0.0929461
FABP1	FABP1_P07148_OID20778_v1_Inflammation	LPA Variants	MR Egger	27	0.000772618	0.000280754	0.0108648	0.0929461
LCAT	LCAT_P04180_OID30677_v1_Inflammation_II	LPA Variants	MR Egger	27	0.000768712	0.000283621	0.0119678	0.100092
GC	GC_P02774_OID30780_v1_Inflammation_II	LPA Variants	MR Egger	27	0.000499741	0.000184394	0.0119725	0.100092
NPPC	NPPC_P23582_OID20568_v1_Inflammation	LPA Variants	MR Egger	27	0.000690932	0.000255296	0.0120781	0.100745
NUDT16	NUDT16_Q96DE0_OID31484_v1_Oncology_II	LPA Variants	MR Egger	27	0.000782497	0.000289393	0.0121473	0.101075
APCS	APCS_P02743_OID30778_v1_Inflammation_II	LPA Variants	MR Egger	27	0.000758647	0.000281789	0.01248	0.103355
ERMAP	ERMAP_Q96PL5_OID30539_v1_Inflammation_II	LPA Variants	MR Egger	27	-0.000722091	0.00026899	0.0127069	0.104547
MIA	MIA_Q16674_OID21531_v1_Oncology	LPA Variants	MR Egger	27	0.000666476	0.000248567	0.0128006	0.10522
LILRB4	LILRB4_Q8NHJ6_OID20429_v1_Inflammation	LPA Variants	MR Egger	27	0.000755699	0.000282216	0.0129055	0.105983
DTX3	DTX3_Q8N9I9_OID21349_v1_Oncology	LPA Variants	MR Egger	27	0.000708572	0.000264904	0.0129925	0.106599
ROBO1	ROBO1_Q9Y6N7_OID20734_v1_Inflammation	LPA Variants	MR Egger	27	0.000753588	0.000282325	0.0131615	0.107083
CPA2	CPA2_P48052_OID21060_v1_Neurology	LPA Variants	MR Egger	27	0.000756475	0.00028403	0.0133402	0.107981
CD226	CD226_Q15762_OID30556_v1_Inflammation_II	LPA Variants	MR Egger	27	-0.000771915	0.000289865	0.0133508	0.107981
BOC	BOC_Q9BWV1_OID20116_v1_Cardiometabolic	LPA Variants	MR Egger	27	0.000764434	0.000287077	0.0133568	0.107981
PTH1R	PTH1R_Q03431_OID20571_v1_Inflammation	LPA Variants	MR Egger	27	0.00077361	0.000290875	0.0134564	0.108587
XCL1	XCL1_P47992_OID21398_v1_Oncology	LPA Variants	MR Egger	27	0.000655597	0.00024659	0.0134857	0.108724
CCL20	CCL20_P78556_OID20671_v1_Inflammation	LPA Variants	MR Egger	27	0.00104123	0.00039248	0.0136635	0.109618
AAMDC	AAMDC_Q9H7C9_OID30236_v1_Cardiometabolic_II	LPA Variants	MR Egger	27	0.000692892	0.000261389	0.0137311	0.109799
CC2D1A	CC2D1A_Q6P1N0_OID20958_v1_Neurology	LPA Variants	MR Egger	27	0.000874093	0.00032993	0.0137777	0.110056
ANG	ANG_P03950_OID20403_v1_Cardiometabolic	LPA Variants	MR Egger	27	0.000810754	0.00030606	0.0137882	0.110056
GCC1	GCC1_Q96CN9_OID31147_v1_Neurology_II	LPA Variants	MR Egger	27	0.000786212	0.000297486	0.0139843	0.11142
FEN1	FEN1_P39748_OID21192_v1_Oncology	LPA Variants	MR Egger	27	0.00076824	0.000290919	0.0140525	0.111761
PLB1	PLB1_Q6P1J6_OID31110_v1_Neurology_II	LPA Variants	MR Egger	27	0.000542435	0.000205677	0.0141633	0.112439
LRP11	LRP11_Q86VZ4_OID20185_v1_Cardiometabolic	LPA Variants	MR Egger	27	0.000755322	0.000286914	0.0143182	0.113363
ATP6AP2	ATP6AP2_O75787_OID21178_v1_Oncology	LPA Variants	MR Egger	27	0.000780676	0.000297616	0.0146322	0.114909
DYNLT1	DYNLT1_P63172_OID30925_v1_Neurology_II	LPA Variants	MR Egger	27	0.000659923	0.00025326	0.0152254	0.118004
PIGR	PIGR_P01833_OID21102_v1_Neurology	LPA Variants	MR Egger	27	0.000750873	0.000288921	0.0154644	0.119227
TPR	TPR_P12270_OID30143_v1_Cardiometabolic_II	LPA Variants	MR Egger	27	0.000765405	0.00029496	0.015604	0.120198
RICTOR	RICTOR_Q6R327_OID30433_v1_Inflammation_II	LPA Variants	MR Egger	27	-0.000779945	0.000300794	0.015675	0.120535
PSME1	PSME1_Q06323_OID20969_v1_Neurology	LPA Variants	MR Egger	27	0.000822189	0.000317392	0.0157645	0.120746
PARP1	PARP1_P09874_OID20500_v1_Inflammation	LPA Variants	MR Egger	27	0.000739739	0.000285583	0.0157709	0.120746
FCAMR	FCAMR_Q8WWV6_OID30332_v1_Cardiometabolic_II	LPA Variants	MR Egger	27	0.000812455	0.000313967	0.0158634	0.121243
IDO1	IDO1_P14902_OID30563_v1_Inflammation_II	LPA Variants	MR Egger	27	0.000735015	0.000284581	0.0160419	0.121974
NPR1	NPR1_P16066_OID30116_v1_Cardiometabolic_II	LPA Variants	MR Egger	27	-0.000778176	0.000301346	0.0160587	0.121996
CINP	CINP_Q9BW66_OID31328_v1_Oncology_II	LPA Variants	MR Egger	27	-0.00077018	0.000298301	0.0160748	0.122013
CA6	CA6_P23280_OID21096_v1_Neurology	LPA Variants	MR Egger	27	0.000612259	0.000237384	0.0161737	0.122343
LILRA2	LILRA2_Q8N149_OID21152_v1_Neurology	LPA Variants	MR Egger	27	0.000658879	0.000256146	0.0164299	0.123739
CHGA	CHGA_P10645_OID30403_v1_Cardiometabolic_II	LPA Variants	MR Egger	27	-0.00114692	0.000445888	0.0164322	0.123739
YOD1	YOD1_Q5VVQ6_OID30181_v1_Cardiometabolic_II	LPA Variants	MR Egger	27	0.000732122	0.00028523	0.0166363	0.124632
PHOSPHO1	PHOSPHO1_Q8TCT1_OID20922_v1_Neurology	LPA Variants	MR Egger	27	0.000718345	0.000279907	0.016652	0.124632
ADAMTS1	ADAMTS1_Q9UHI8_OID30528_v1_Inflammation_II	LPA Variants	MR Egger	27	-0.000845567	0.000329481	0.0166522	0.124632
SH3BP1	SH3BP1_Q9Y3L3_OID31439_v1_Oncology_II	LPA Variants	MR Egger	27	0.000753176	0.00029349	0.0166556	0.124632
PAM	PAM_P19021_OID20291_v1_Cardiometabolic	LPA Variants	MR Egger	27	0.00066113	0.000257662	0.0166705	0.124632
MMP12	MMP12_P39900_OID21439_v1_Oncology	LPA Variants	MR Egger	27	0.00105831	0.000413986	0.0170334	0.126354
PROS1	PROS1_P07225_OID30737_v1_Inflammation_II	LPA Variants	MR Egger	27	0.000843983	0.000330713	0.0172028	0.127289
GOLM2	GOLM2_Q6P4E1_OID21044_v1_Neurology	LPA Variants	MR Egger	27	0.000724251	0.000284169	0.0173335	0.128041
CLGN	CLGN_O14967_OID30957_v1_Neurology_II	LPA Variants	MR Egger	27	-0.000661311	0.000259629	0.0173934	0.128269
IGLC2	IGLC2_P0DOY2_OID30740_v1_Inflammation_II	LPA Variants	MR Egger	27	0.00082408	0.000323598	0.0174141	0.128315
RNASE4	RNASE4_P34096_OID30705_v1_Inflammation_II	LPA Variants	MR Egger	27	0.000913909	0.000360019	0.0177363	0.129929
LILRB2	LILRB2_Q8N423_OID20301_v1_Cardiometabolic	LPA Variants	MR Egger	27	0.000548161	0.000216446	0.0179765	0.131047
CD74	CD74_P04233_OID21040_v1_Neurology	LPA Variants	MR Egger	27	0.000689441	0.000274412	0.0188101	0.135876
STX5	STX5_Q13190_OID30432_v1_Inflammation_II	LPA Variants	MR Egger	27	-0.000752387	0.000300149	0.0190538	0.136963
PSG1	PSG1_P11464_OID20916_v1_Neurology	LPA Variants	MR Egger	27	0.00058224	0.000232684	0.0192446	0.137741
CD8A	CD8A_P01732_OID21018_v1_Neurology	LPA Variants	MR Egger	27	-0.000742412	0.000297114	0.0193976	0.138521
ADGRE5	ADGRE5_P48960_OID20260_v1_Cardiometabolic	LPA Variants	MR Egger	27	-0.000693658	0.000277638	0.0194117	0.138521
BRD2	BRD2_P25440_OID30826_v1_Neurology_II	LPA Variants	MR Egger	27	-0.000750793	0.000300758	0.0195029	0.138985
CHRDL2	CHRDL2_Q6WN34_OID20223_v1_Cardiometabolic	LPA Variants	MR Egger	27	0.000849762	0.000340859	0.0196494	0.139877
PRR4	PRR4_Q16378_OID30607_v1_Inflammation_II	LPA Variants	MR Egger	27	0.000606938	0.000243713	0.0197649	0.140185
KIAA1549L	KIAA1549L_Q6ZVL6_OID31312_v1_Oncology_II	LPA Variants	MR Egger	27	-0.000743263	0.000298511	0.0197862	0.140185
TXNL1	TXNL1_O43396_OID30872_v1_Neurology_II	LPA Variants	MR Egger	27	-0.000778744	0.000312811	0.0198039	0.140185
IL6	IL6_P05231_OID21276_v1_Oncology	LPA Variants	MR Egger	27	0.000703899	0.000283551	0.0201197	0.141738
FZD8	FZD8_Q9H461_OID30818_v1_Neurology_II	LPA Variants	MR Egger	27	-0.000745031	0.000301063	0.0204729	0.143029
HSPB6	HSPB6_O14558_OID21408_v1_Oncology	LPA Variants	MR Egger	27	0.000624032	0.000252187	0.0204813	0.143029
SCRIB	SCRIB_Q14160_OID31046_v1_Neurology_II	LPA Variants	MR Egger	27	0.000726539	0.000293978	0.0206227	0.143675
CD2AP	CD2AP_Q9Y5K6_OID20177_v1_Cardiometabolic	LPA Variants	MR Egger	27	0.000733601	0.000297362	0.020825	0.144465
YY1	YY1_P25490_OID30446_v1_Inflammation_II	LPA Variants	MR Egger	27	-0.000744637	0.000301846	0.0208289	0.144465
KITLG	KITLG_P21583_OID20196_v1_Cardiometabolic	LPA Variants	MR Egger	27	0.0007959	0.000322729	0.0208658	0.144465
ARHGEF1	ARHGEF1_Q92888_OID31133_v1_Neurology_II	LPA Variants	MR Egger	27	0.000717115	0.000290984	0.0209453	0.144892
PHACTR2	PHACTR2_O75167_OID31009_v1_Neurology_II	LPA Variants	MR Egger	27	0.000717401	0.000291333	0.0210375	0.145302
IL21R	IL21R_Q9HBE5_OID30441_v1_Inflammation_II	LPA Variants	MR Egger	27	-0.000849556	0.000345402	0.0211724	0.145949
IDO1	IDO1_P14902_OID31050_v1_Neurology_II	LPA Variants	MR Egger	27	0.000758192	0.000308278	0.0211808	0.145949
PEPD	PEPD_P12955_OID30688_v1_Inflammation_II	LPA Variants	MR Egger	27	0.000703753	0.000286894	0.0214864	0.147824
CSNK2A1	CSNK2A1_P68400_OID31053_v1_Neurology_II	LPA Variants	MR Egger	27	0.000848863	0.000346543	0.0216542	0.148533
ZBTB17	ZBTB17_Q13105_OID20082_v1_Cardiometabolic	LPA Variants	MR Egger	27	0.000712422	0.000291024	0.0217281	0.148681
PDCD5	PDCD5_O14737_OID21021_v1_Neurology	LPA Variants	MR Egger	27	0.000722341	0.000296261	0.0222066	0.150896
PLCB1	PLCB1_Q9NQ66_OID30484_v1_Inflammation_II	LPA Variants	MR Egger	27	-0.000730124	0.000299702	0.0223066	0.151109
ST6GAL1	ST6GAL1_P15907_OID20302_v1_Cardiometabolic	LPA Variants	MR Egger	27	0.000688873	0.000283117	0.0224555	0.151884
VAMP5	VAMP5_O95183_OID20071_v1_Cardiometabolic	LPA Variants	MR Egger	27	-0.000721728	0.000296758	0.022512	0.15215
CPA4	CPA4_Q9UI42_OID30606_v1_Inflammation_II	LPA Variants	MR Egger	27	0.000640286	0.000263689	0.0227054	0.152988
IL13	IL13_P35225_OID20430_v1_Inflammation	LPA Variants	MR Egger	27	-0.000727638	0.000299979	0.0228342	0.153387
PPM1A	PPM1A_P35813_OID21184_v1_Oncology	LPA Variants	MR Egger	27	-0.000766084	0.000316595	0.0231332	0.154806
GALNT3	GALNT3_Q14435_OID20471_v1_Inflammation	LPA Variants	MR Egger	27	0.000674856	0.000279022	0.0231904	0.155071
MFAP5	MFAP5_Q13361_OID20239_v1_Cardiometabolic	LPA Variants	MR Egger	27	0.000858551	0.000355453	0.0233592	0.155663
NME1	NME1_P15531_OID30451_v1_Inflammation_II	LPA Variants	MR Egger	27	-0.000724739	0.000300715	0.0236357	0.156742
TNC	TNC_P24821_OID20359_v1_Cardiometabolic	LPA Variants	MR Egger	27	-0.00066869	0.000278424	0.024076	0.158826
KLK7	KLK7_P49862_OID30652_v1_Inflammation_II	LPA Variants	MR Egger	27	0.000803666	0.000335123	0.0242667	0.159958
POLR2A	POLR2A_P24928_OID30440_v1_Inflammation_II	LPA Variants	MR Egger	27	-0.000832058	0.000347176	0.0243458	0.160127
HSD11B1	HSD11B1_P28845_OID20575_v1_Inflammation	LPA Variants	MR Egger	27	-0.000809754	0.000338581	0.0246175	0.161192
CFHR2	CFHR2_P36980_OID30720_v1_Inflammation_II	LPA Variants	MR Egger	27	0.000451439	0.000188821	0.02466	0.161351
MENT	MENT_Q9BUN1_OID30595_v1_Inflammation_II	LPA Variants	MR Egger	27	0.000613551	0.000257586	0.0251481	0.163321
LILRA3	LILRA3_Q8N6C8_OID30376_v1_Cardiometabolic_II	LPA Variants	MR Egger	27	0.000438358	0.000184054	0.0251618	0.163321
HYAL1	HYAL1_Q12794_OID20357_v1_Cardiometabolic	LPA Variants	MR Egger	27	0.000684253	0.000287343	0.0251822	0.163321
ERCC1	ERCC1_P07992_OID31223_v1_Oncology_II	LPA Variants	MR Egger	27	-0.00074945	0.000314773	0.0252035	0.163321
APOE	APOE_P02649_OID30727_v1_Inflammation_II	LPA Variants	MR Egger	27	0.000766255	0.000322851	0.0256239	0.164953
BAG6	BAG6_P46379_OID20114_v1_Cardiometabolic	LPA Variants	MR Egger	27	0.00071081	0.000299657	0.0256984	0.165204
POSTN	POSTN_Q15063_OID30410_v1_Cardiometabolic_II	LPA Variants	MR Egger	27	-0.000661501	0.000279233	0.0258731	0.166085
LAMA4	LAMA4_Q16363_OID20769_v1_Inflammation	LPA Variants	MR Egger	27	0.000688389	0.000292296	0.0266722	0.170297
PRCP	PRCP_P42785_OID20337_v1_Cardiometabolic	LPA Variants	MR Egger	27	-0.000646935	0.000274717	0.0266838	0.170297
AGER	AGER_Q15109_OID20756_v1_Inflammation	LPA Variants	MR Egger	27	0.000657307	0.000279217	0.026731	0.170475
NFATC3	NFATC3_Q12968_OID20470_v1_Inflammation	LPA Variants	MR Egger	27	0.000697947	0.000297073	0.0270069	0.171313
NPDC1	NPDC1_Q9NQX5_OID20205_v1_Cardiometabolic	LPA Variants	MR Egger	27	0.000647446	0.000275599	0.0270177	0.171313
NPC2	NPC2_P61916_OID30418_v1_Cardiometabolic_II	LPA Variants	MR Egger	27	0.000809839	0.000344798	0.0270468	0.171374
RARRES1	RARRES1_P49788_OID21177_v1_Oncology	LPA Variants	MR Egger	27	0.000780127	0.000332401	0.0271529	0.171676
DCTN1	DCTN1_Q14203_OID21399_v1_Oncology	LPA Variants	MR Egger	27	0.000682673	0.000290956	0.0271908	0.171718
COLEC12	COLEC12_Q5KU26_OID20738_v1_Inflammation	LPA Variants	MR Egger	27	0.00061833	0.000263751	0.0273063	0.171943
ARID3A	ARID3A_Q99856_OID30861_v1_Neurology_II	LPA Variants	MR Egger	27	-0.000737108	0.000314429	0.027312	0.171943
SPRR3	SPRR3_Q9UBC9_OID31131_v1_Neurology_II	LPA Variants	MR Egger	27	0.000623369	0.000266202	0.0274649	0.172617
PDCD6	PDCD6_O75340_OID20163_v1_Cardiometabolic	LPA Variants	MR Egger	27	-0.000494631	0.000211339	0.0275403	0.172764
SBSN	SBSN_Q6UWP8_OID30398_v1_Cardiometabolic_II	LPA Variants	MR Egger	27	-0.000917427	0.00039363	0.0281339	0.175862
PSRC1	PSRC1_Q6PGN9_OID21169_v1_Oncology	LPA Variants	MR Egger	27	0.000685104	0.000294487	0.0283956	0.176996
ICAM2	ICAM2_P13598_OID20248_v1_Cardiometabolic	LPA Variants	MR Egger	27	-0.000503313	0.000216808	0.028704	0.178414
CXCL6	CXCL6_P80162_OID20613_v1_Inflammation	LPA Variants	MR Egger	27	0.00062886	0.000270998	0.0287628	0.178528
AHNAK2	AHNAK2_Q8IVF2_OID30244_v1_Cardiometabolic_II	LPA Variants	MR Egger	27	-0.000665216	0.000286858	0.0288605	0.17891
FOLH1	FOLH1_Q04609_OID30430_v1_Inflammation_II	LPA Variants	MR Egger	27	-0.000714048	0.000308867	0.0293118	0.18016
MYCBP2	MYCBP2_O75592_OID30996_v1_Neurology_II	LPA Variants	MR Egger	27	0.000670078	0.000290088	0.0294341	0.180786
CXCL12	CXCL12_P48061_OID20464_v1_Inflammation	LPA Variants	MR Egger	27	0.00077885	0.000337446	0.0295516	0.181129
OBP2B	OBP2B_Q9NPH6_OID20980_v1_Neurology	LPA Variants	MR Egger	27	0.000491069	0.00021339	0.0299906	0.183183
SULT1A1	SULT1A1_P50225_OID21031_v1_Neurology	LPA Variants	MR Egger	27	-0.000659478	0.000287932	0.0307049	0.186513
STAB2	STAB2_Q8WWQ8_OID30401_v1_Cardiometabolic_II	LPA Variants	MR Egger	27	-0.000655155	0.000286287	0.0308344	0.187042
BCL2	BCL2_P10415_OID31454_v1_Oncology_II	LPA Variants	MR Egger	27	0.000660712	0.000288856	0.0309087	0.187236
AOC1	AOC1_P19801_OID20452_v1_Inflammation	LPA Variants	MR Egger	27	-0.000670652	0.000293902	0.0312746	0.188881
HEG1	HEG1_Q9ULI3_OID30579_v1_Inflammation_II	LPA Variants	MR Egger	27	0.00080729	0.000354002	0.031371	0.189126
NPTX2	NPTX2_P47972_OID30390_v1_Cardiometabolic_II	LPA Variants	MR Egger	27	0.000549096	0.000240863	0.0314226	0.189308
NTF3	NTF3_P20783_OID20591_v1_Inflammation	LPA Variants	MR Egger	27	0.000731146	0.000320785	0.0314538	0.189367
ADAMTS13	ADAMTS13_Q76LX8_OID20249_v1_Cardiometabolic	LPA Variants	MR Egger	27	0.000625242	0.000274982	0.0318282	0.191195
PPP1R14A	PPP1R14A_Q96A00_OID31011_v1_Neurology_II	LPA Variants	MR Egger	27	0.000660808	0.000290762	0.0319027	0.191286
IGF2R	IGF2R_P11717_OID21146_v1_Neurology	LPA Variants	MR Egger	27	-0.00211135	0.000931683	0.0323526	0.193195
ACAN	ACAN_P16112_OID20159_v1_Cardiometabolic	LPA Variants	MR Egger	27	0.000613479	0.000270785	0.032395	0.193318
CDH6	CDH6_P55285_OID20157_v1_Cardiometabolic	LPA Variants	MR Egger	27	-0.000668204	0.000295096	0.0324789	0.193407
TGFBR1	TGFBR1_P36897_OID30502_v1_Inflammation_II	LPA Variants	MR Egger	27	-0.000833763	0.000368292	0.0325134	0.193407
SLC27A4	SLC27A4_Q6P1M0_OID20814_v1_Neurology	LPA Variants	MR Egger	27	0.000669668	0.000295871	0.0325474	0.193407
COQ7	COQ7_Q99807_OID30217_v1_Cardiometabolic_II	LPA Variants	MR Egger	27	-0.000660592	0.0002919	0.0325687	0.193407
PPP1R14D	PPP1R14D_Q9NXH3_OID30997_v1_Neurology_II	LPA Variants	MR Egger	27	0.000685036	0.000304015	0.0332606	0.196095
EXTL1	EXTL1_Q92935_OID30114_v1_Cardiometabolic_II	LPA Variants	MR Egger	27	0.000652013	0.000289704	0.0334522	0.196238
DAPK2	DAPK2_Q9UIK4_OID30505_v1_Inflammation_II	LPA Variants	MR Egger	27	-0.000677528	0.000301112	0.0334902	0.196268
SEZ6L	SEZ6L_Q9BYH1_OID21488_v1_Oncology	LPA Variants	MR Egger	27	0.000758642	0.00033735	0.0335809	0.196653
EIF4G1	EIF4G1_Q04637_OID20625_v1_Inflammation	LPA Variants	MR Egger	27	0.000645193	0.000287115	0.0337015	0.196983
MST1	MST1_P26927_OID30713_v1_Inflammation_II	LPA Variants	MR Egger	27	0.000424613	0.000189019	0.0337557	0.197159
VAT1	VAT1_Q99536_OID21382_v1_Oncology	LPA Variants	MR Egger	27	0.000709696	0.000316015	0.0338022	0.197159
CD40	CD40_P25942_OID20724_v1_Inflammation	LPA Variants	MR Egger	27	0.000632334	0.000281838	0.0339585	0.197438
SNAP25	SNAP25_P60880_OID30811_v1_Neurology_II	LPA Variants	MR Egger	27	0.000755479	0.000336925	0.0340555	0.197742
FOLR2	FOLR2_P14207_OID21062_v1_Neurology	LPA Variants	MR Egger	27	0.000617165	0.000275423	0.0341647	0.197985
CEBPA	CEBPA_P49715_OID30458_v1_Inflammation_II	LPA Variants	MR Egger	27	-0.00067007	0.000299465	0.0344017	0.198705
RFC4	RFC4_P35249_OID31376_v1_Oncology_II	LPA Variants	MR Egger	27	0.000656903	0.000293732	0.0344867	0.19902
FOSB	FOSB_P53539_OID20791_v1_Neurology	LPA Variants	MR Egger	27	-0.000731125	0.000327028	0.0345409	0.199118
C1RL	C1RL_Q9NZP8_OID30721_v1_Inflammation_II	LPA Variants	MR Egger	27	0.000610748	0.00027398	0.0350243	0.201247
FGFR4	FGFR4_P22455_OID30646_v1_Inflammation_II	LPA Variants	MR Egger	27	-0.000559251	0.000251043	0.0351332	0.20161
BAP18	BAP18_Q8IXM2_OID31150_v1_Neurology_II	LPA Variants	MR Egger	27	0.000637941	0.00028695	0.0354747	0.203305
VCAN	VCAN_P13611_OID21026_v1_Neurology	LPA Variants	MR Egger	27	0.000555959	0.000250396	0.0356918	0.204284
REXO2	REXO2_Q9Y3B8_OID30075_v1_Cardiometabolic_II	LPA Variants	MR Egger	27	-0.0006673	0.000300992	0.0359456	0.205218
ENO3	ENO3_P13929_OID30209_v1_Cardiometabolic_II	LPA Variants	MR Egger	27	0.000607009	0.000274318	0.036269	0.206476
AMDHD2	AMDHD2_Q9Y303_OID30366_v1_Cardiometabolic_II	LPA Variants	MR Egger	27	-0.000654665	0.000295881	0.0362845	0.206476
MAP2K1	MAP2K1_Q02750_OID31468_v1_Oncology_II	LPA Variants	MR Egger	27	0.00078523	0.00035552	0.0365877	0.20726
CDHR5	CDHR5_Q9HBB8_OID20193_v1_Cardiometabolic	LPA Variants	MR Egger	27	0.000715628	0.000324405	0.0367992	0.207924
INHBB	INHBB_P09529_OID30625_v1_Inflammation_II	LPA Variants	MR Egger	27	0.000830386	0.000376715	0.0369318	0.208406
VWF	VWF_P04275_OID20256_v1_Cardiometabolic	LPA Variants	MR Egger	27	-0.000643984	0.000292422	0.037092	0.209176
TERF1	TERF1_P54274_OID30480_v1_Inflammation_II	LPA Variants	MR Egger	27	-0.000690538	0.000313769	0.0372072	0.209554
KRT5	KRT5_P13647_OID20860_v1_Neurology	LPA Variants	MR Egger	27	0.00150592	0.000684542	0.037277	0.209554
CD244	CD244_Q9BZW8_OID20628_v1_Inflammation	LPA Variants	MR Egger	27	-0.000611779	0.000278127	0.0372978	0.209554
RNASE1	RNASE1_P07998_OID30672_v1_Inflammation_II	LPA Variants	MR Egger	27	0.00060302	0.000274256	0.0373684	0.209796
SERPINF1	SERPINF1_P36955_OID30757_v1_Inflammation_II	LPA Variants	MR Egger	27	0.000613995	0.000279897	0.0377749	0.211538
GDF2	GDF2_Q9UK05_OID20202_v1_Cardiometabolic	LPA Variants	MR Egger	27	0.000588479	0.000268283	0.0377871	0.211538
GOLGA3	GOLGA3_Q08378_OID31026_v1_Neurology_II	LPA Variants	MR Egger	27	0.000710523	0.000323943	0.0377986	0.211538
GAST	GAST_P01350_OID31083_v1_Neurology_II	LPA Variants	MR Egger	27	-0.000776772	0.00035472	0.0380828	0.2127
NOTCH1	NOTCH1_P46531_OID20311_v1_Cardiometabolic	LPA Variants	MR Egger	27	0.000616706	0.000281943	0.0382833	0.213426
LETM1	LETM1_O95202_OID31018_v1_Neurology_II	LPA Variants	MR Egger	27	0.000641964	0.000293753	0.0384423	0.213772
NEDD9	NEDD9_Q14511_OID30503_v1_Inflammation_II	LPA Variants	MR Egger	27	-0.000651048	0.000298391	0.0387299	0.214572
PRELP	PRELP_P51888_OID20766_v1_Inflammation	LPA Variants	MR Egger	27	0.000564882	0.000259316	0.0390183	0.215358
MTPN	MTPN_P58546_OID20080_v1_Cardiometabolic	LPA Variants	MR Egger	27	-0.000651179	0.00029938	0.0392882	0.216306
SMAD5	SMAD5_Q99717_OID21353_v1_Oncology	LPA Variants	MR Egger	27	0.000704877	0.000324169	0.0393448	0.216482
TNFRSF10A	TNFRSF10A_O00220_OID20967_v1_Neurology	LPA Variants	MR Egger	27	0.000585037	0.000269989	0.0399741	0.218853
DKK4	DKK4_Q9UBT3_OID20934_v1_Neurology	LPA Variants	MR Egger	27	0.000691027	0.000319149	0.0401156	0.219444
TNFSF11	TNFSF11_O14788_OID20592_v1_Inflammation	LPA Variants	MR Egger	27	-0.000702744	0.00032479	0.0402452	0.219927
TPK1	TPK1_Q9H3S4_OID30338_v1_Cardiometabolic_II	LPA Variants	MR Egger	27	0.000603055	0.000279015	0.0404424	0.220411
PODXL2	PODXL2_Q9NZ53_OID21487_v1_Oncology	LPA Variants	MR Egger	27	0.000720169	0.000333866	0.040811	0.22181
CCL21	CCL21_O00585_OID20686_v1_Inflammation	LPA Variants	MR Egger	27	0.000631389	0.000292756	0.0408412	0.22181
EDNRB	EDNRB_P24530_OID30421_v1_Inflammation_II	LPA Variants	MR Egger	27	-0.0006459	0.000301301	0.0419728	0.225457
OSTN	OSTN_P61366_OID30909_v1_Neurology_II	LPA Variants	MR Egger	27	-0.000638263	0.000298077	0.0421877	0.226106
CTSF	CTSF_Q9UBX1_OID21500_v1_Oncology	LPA Variants	MR Egger	27	0.000591288	0.000276151	0.0421961	0.226106
RLN2	RLN2_P04090_OID30601_v1_Inflammation_II	LPA Variants	MR Egger	27	0.000662747	0.000309709	0.0423084	0.226432
DAND5	DAND5_Q8N907_OID30420_v1_Inflammation_II	LPA Variants	MR Egger	27	-0.000643437	0.000301187	0.0426258	0.227855
MTSS2	MTSS2_Q765P7_OID31409_v1_Oncology_II	LPA Variants	MR Egger	27	0.000616892	0.000289435	0.043072	0.229575
SULT2A1	SULT2A1_Q06520_OID20508_v1_Inflammation	LPA Variants	MR Egger	27	0.000605977	0.000284453	0.0431665	0.229908
FGF12	FGF12_P61328_OID30454_v1_Inflammation_II	LPA Variants	MR Egger	27	-0.000637859	0.00030004	0.0435661	0.231224
FLT4	FLT4_P35916_OID21491_v1_Oncology	LPA Variants	MR Egger	27	-0.00051754	0.000243908	0.0439364	0.232465
MAPT	MAPT_P10636_OID20830_v1_Neurology	LPA Variants	MR Egger	27	-0.000692832	0.000327531	0.0445406	0.234117
RAB6B	RAB6B_Q9NRW1_OID20817_v1_Neurology	LPA Variants	MR Egger	27	-0.000755154	0.00035706	0.0445778	0.234173
QSOX1	QSOX1_O00391_OID30729_v1_Inflammation_II	LPA Variants	MR Egger	27	0.000558007	0.000263945	0.0446539	0.234433
PAK4	PAK4_O96013_OID20819_v1_Neurology	LPA Variants	MR Egger	27	0.000626001	0.00029686	0.0451556	0.236223
IFI30	IFI30_P13284_OID31505_v1_Oncology_II	LPA Variants	MR Egger	27	0.000599384	0.000284382	0.045256	0.236509
RTN4IP1	RTN4IP1_Q8WWV3_OID31030_v1_Neurology_II	LPA Variants	MR Egger	27	0.000616425	0.000292681	0.0454018	0.236885
FUT3	FUT3_FUT5_P21217_Q11128_OID21013_v1_Neurology	LPA Variants	MR Egger	27	0.000829256	0.000394977	0.0460317	0.238964
PODXL	PODXL_O00592_OID21358_v1_Oncology	LPA Variants	MR Egger	27	0.000604111	0.000287832	0.0460962	0.239015
MKI67	MKI67_P46013_OID30455_v1_Inflammation_II	LPA Variants	MR Egger	27	-0.000644425	0.000307081	0.0461228	0.239015
TIMP3	TIMP3_P35625_OID20684_v1_Inflammation	LPA Variants	MR Egger	27	0.000538978	0.000256876	0.0461561	0.239047
NPTXR	NPTXR_O95502_OID20191_v1_Cardiometabolic	LPA Variants	MR Egger	27	0.000562272	0.000268188	0.0463137	0.239677
SLC4A1	SLC4A1_P02730_OID30369_v1_Cardiometabolic_II	LPA Variants	MR Egger	27	-0.000601787	0.000287062	0.046333	0.239677
DUT	DUT_P33316_OID31457_v1_Oncology_II	LPA Variants	MR Egger	27	0.00060814	0.000290653	0.0467234	0.241038
IL17C	IL17C_Q9P0M4_OID20477_v1_Inflammation	LPA Variants	MR Egger	27	0.00060663	0.00029101	0.0474805	0.243617
HJV	HJV_Q6ZVN8_OID31006_v1_Neurology_II	LPA Variants	MR Egger	27	0.000636107	0.000305312	0.0475888	0.243989
TREML1	TREML1_Q86YW5_OID30682_v1_Inflammation_II	LPA Variants	MR Egger	27	-0.000608965	0.000292312	0.0476084	0.243989
GSR	GSR_P00390_OID30700_v1_Inflammation_II	LPA Variants	MR Egger	27	0.000677503	0.000326325	0.0483137	0.246459
EDAR	EDAR_Q9UNE0_OID20525_v1_Inflammation	LPA Variants	MR Egger	27	-0.000574028	0.000276567	0.0483755	0.246513
LBR	LBR_Q14739_OID21034_v1_Neurology	LPA Variants	MR Egger	27	0.000593421	0.000285918	0.0483802	0.246513
IGBP1	IGBP1_P78318_OID31059_v1_Neurology_II	LPA Variants	MR Egger	27	0.000595619	0.000287154	0.0485086	0.246739
C1QTNF9	C1QTNF9_P0C862_OID30620_v1_Inflammation_II	LPA Variants	MR Egger	27	0.000465082	0.000224609	0.0488688	0.247714
RELB	RELB_Q01201_OID30463_v1_Inflammation_II	LPA Variants	MR Egger	27	-0.000703553	0.000340098	0.0490667	0.248575
SCGB3A2	SCGB3A2_Q96PL1_OID20723_v1_Inflammation	LPA Variants	MR Egger	27	0.000626479	0.000303264	0.0493605	0.249633
ADIPOQ	ADIPOQ_Q15848_OID30748_v1_Inflammation_II	LPA Variants	MR Egger	27	0.000503538	0.000244101	0.0496621	0.250124
NGF	NGF_P01138_OID20920_v1_Neurology	LPA Variants	MR Egger	27	-0.000698692	0.000338747	0.0496879	0.250124
LAIR1	LAIR1_Q6GTX8_OID20737_v1_Inflammation	LPA Variants	MR Egger	27	0.000521016	0.000253538	0.0504713	0.253074
CHEK2	CHEK2_O96017_OID20054_v1_Cardiometabolic	LPA Variants	MR Egger	27	-0.000615164	0.000300641	0.0513932	0.256585
CEACAM16	CEACAM16_Q2WEN9_OID31495_v1_Oncology_II	LPA Variants	MR Egger	27	0.000597692	0.000292555	0.0517286	0.257475
SLAMF8	SLAMF8_Q9P0V8_OID21214_v1_Oncology	LPA Variants	MR Egger	27	0.000555588	0.000272382	0.0520766	0.258478
MAPK9	MAPK9_P45984_OID20557_v1_Inflammation	LPA Variants	MR Egger	27	0.000613247	0.000300691	0.0521063	0.25848
VEGFA	VEGFA_P15692_OID20650_v1_Inflammation	LPA Variants	MR Egger	27	0.000600101	0.00029445	0.0522581	0.258942
STC1	STC1_P52823_OID21014_v1_Neurology	LPA Variants	MR Egger	27	0.000727274	0.000357104	0.0524137	0.259002
VTA1	VTA1_Q9NP79_OID21016_v1_Neurology	LPA Variants	MR Egger	27	-0.000629819	0.00030934	0.0524757	0.259002
CLEC4G	CLEC4G_Q6UXB4_OID20590_v1_Inflammation	LPA Variants	MR Egger	27	0.000572693	0.000281539	0.0526761	0.259845
SMNDC1	SMNDC1_O75940_OID31471_v1_Oncology_II	LPA Variants	MR Egger	27	0.000569834	0.000280271	0.0527837	0.2599
AKR1C4	AKR1C4_P17516_OID20062_v1_Cardiometabolic	LPA Variants	MR Egger	27	0.000607769	0.000299143	0.0529411	0.260197
TJAP1	TJAP1_Q5JTD0_OID21477_v1_Oncology	LPA Variants	MR Egger	27	0.000579692	0.000286526	0.0538717	0.263532
ADAM9	ADAM9_Q13443_OID31488_v1_Oncology_II	LPA Variants	MR Egger	27	-0.000744186	0.000367995	0.0539716	0.263728
KLK6	KLK6_Q92876_OID21526_v1_Oncology	LPA Variants	MR Egger	27	0.000673443	0.000333142	0.0540576	0.263856
ECI2	ECI2_O75521_OID30142_v1_Cardiometabolic_II	LPA Variants	MR Egger	27	0.000604608	0.000299778	0.0545715	0.26533
RASGRF1	RASGRF1_Q13972_OID31213_v1_Oncology_II	LPA Variants	MR Egger	27	-0.000652526	0.000324267	0.0550789	0.267176
AMIGO2	AMIGO2_Q86SJ2_OID21370_v1_Oncology	LPA Variants	MR Egger	27	-0.000574958	0.000285856	0.0551868	0.267329
SORD	SORD_Q00796_OID21453_v1_Oncology	LPA Variants	MR Egger	27	0.000573014	0.000284911	0.0552034	0.267329
PRAP1	PRAP1_Q96NZ9_OID30391_v1_Cardiometabolic_II	LPA Variants	MR Egger	27	0.00055791	0.000277623	0.0553848	0.267405
SAP18	SAP18_O00422_OID31323_v1_Oncology_II	LPA Variants	MR Egger	27	0.000813286	0.000404856	0.0554709	0.267405
NFKB1	NFKB1_P19838_OID30160_v1_Cardiometabolic_II	LPA Variants	MR Egger	27	0.000670288	0.000333705	0.0554943	0.267405
LZTFL1	LZTFL1_Q9NQ48_OID30637_v1_Inflammation_II	LPA Variants	MR Egger	27	0.000589211	0.000293402	0.0555417	0.267405
CHI3L1	CHI3L1_P36222_OID20399_v1_Cardiometabolic	LPA Variants	MR Egger	27	-0.000507302	0.000252649	0.0555728	0.267405
CELA2A	CELA2A_P08217_OID30411_v1_Cardiometabolic_II	LPA Variants	MR Egger	27	0.000598727	0.000298631	0.0559157	0.268468
TNFRSF13C	TNFRSF13C_Q96RJ3_OID20480_v1_Inflammation	LPA Variants	MR Egger	27	0.000547452	0.000273353	0.0561639	0.269367
TIGAR	TIGAR_Q9NQ88_OID20894_v1_Neurology	LPA Variants	MR Egger	27	-0.000659622	0.00033013	0.0566977	0.270938
CCL15	CCL15_Q16663_OID20328_v1_Cardiometabolic	LPA Variants	MR Egger	27	0.000599332	0.000299967	0.0567066	0.270938
RAP1A	RAP1A_P62834_OID30452_v1_Inflammation_II	LPA Variants	MR Egger	27	-0.000597305	0.000299036	0.056771	0.270953
VIM	VIM_P08670_OID20053_v1_Cardiometabolic	LPA Variants	MR Egger	27	0.000597259	0.000299412	0.0570784	0.271978
CPXM2	CPXM2_Q8N436_OID30322_v1_Cardiometabolic_II	LPA Variants	MR Egger	27	0.000530242	0.000265964	0.0572076	0.272211
TINAGL1	TINAGL1_Q9GZM7_OID20180_v1_Cardiometabolic	LPA Variants	MR Egger	27	0.000754322	0.000378431	0.0572507	0.272211
GPR15L	GPR15L_Q6UWK7_OID31511_v1_Oncology_II	LPA Variants	MR Egger	27	0.000609115	0.000305651	0.0573023	0.27231
ADAM8	ADAM8_P78325_OID21039_v1_Neurology	LPA Variants	MR Egger	27	0.00054801	0.000275641	0.0578521	0.274183
ATP6V1G2	ATP6V1G2_O95670_OID30167_v1_Cardiometabolic_II	LPA Variants	MR Egger	27	0.000598573	0.000301327	0.0580489	0.274673
FCRLB	FCRLB_Q6BAA4_OID21193_v1_Oncology	LPA Variants	MR Egger	27	0.000474748	0.000239132	0.0581849	0.275022
OGT	OGT_O15294_OID31300_v1_Oncology_II	LPA Variants	MR Egger	27	-0.000592473	0.000298774	0.0584544	0.276
FOLR3	FOLR3_P41439_OID21485_v1_Oncology	LPA Variants	MR Egger	27	0.000436839	0.00022038	0.0585502	0.276304
BCHE	BCHE_P06276_OID30717_v1_Inflammation_II	LPA Variants	MR Egger	27	0.000587437	0.000296673	0.0588024	0.27705
GAPDH	GAPDH_P04406_OID30600_v1_Inflammation_II	LPA Variants	MR Egger	27	0.000653979	0.000330881	0.0592319	0.27833
PIK3AP1	PIK3AP1_Q6ZUJ8_OID20587_v1_Inflammation	LPA Variants	MR Egger	27	0.000628571	0.000318183	0.0593484	0.278581
CPM	CPM_P14384_OID21054_v1_Neurology	LPA Variants	MR Egger	27	-0.000535775	0.000272736	0.060687	0.283506
AGR3	AGR3_Q8TD06_OID21243_v1_Oncology	LPA Variants	MR Egger	27	-0.000577867	0.000294283	0.060785	0.283663
CTSO	CTSO_P43234_OID20660_v1_Inflammation	LPA Variants	MR Egger	27	0.000743495	0.000379085	0.0610742	0.284463
ADAM23	ADAM23_O75077_OID20651_v1_Inflammation	LPA Variants	MR Egger	27	-0.000554119	0.000282579	0.0611177	0.284463
DTNB	DTNB_O60941_OID31395_v1_Oncology_II	LPA Variants	MR Egger	27	0.000540203	0.000275994	0.0615657	0.285795
THOP1	THOP1_P52888_OID20194_v1_Cardiometabolic	LPA Variants	MR Egger	27	0.000542177	0.00027729	0.0618171	0.286802
NUDT10	NUDT10_Q8NFP7_OID30198_v1_Cardiometabolic_II	LPA Variants	MR Egger	27	-0.000585831	0.000299654	0.0618477	0.286802
ADAM12	ADAM12_O43184_OID30491_v1_Inflammation_II	LPA Variants	MR Egger	27	-0.000630603	0.000322634	0.0619075	0.286818
IPCEF1	IPCEF1_Q8WWN9_OID20977_v1_Neurology	LPA Variants	MR Egger	27	0.00057026	0.000291807	0.061946	0.286818
ADH4	ADH4_P08319_OID20117_v1_Cardiometabolic	LPA Variants	MR Egger	27	0.000550265	0.000281704	0.0620569	0.287017
CCL25	CCL25_O15444_OID20674_v1_Inflammation	LPA Variants	MR Egger	27	0.000957938	0.000491513	0.0626064	0.288349
CCL18	CCL18_P55774_OID20395_v1_Cardiometabolic	LPA Variants	MR Egger	27	0.000522404	0.000268154	0.0627079	0.288607
SCG2	SCG2_P13521_OID21400_v1_Oncology	LPA Variants	MR Egger	27	0.000555848	0.000285756	0.0630816	0.289809
SDC1	SDC1_P18827_OID20169_v1_Cardiometabolic	LPA Variants	MR Egger	27	0.000567707	0.000292659	0.0637632	0.292303
EIF2S2	EIF2S2_P20042_OID30270_v1_Cardiometabolic_II	LPA Variants	MR Egger	27	-0.000577558	0.00029807	0.0640398	0.293419
LTO1	LTO1_Q8WV07_OID20434_v1_Inflammation	LPA Variants	MR Egger	27	-0.000582581	0.000300835	0.0641817	0.293764
IDO1	IDO1_P14902_OID31474_v1_Oncology_II	LPA Variants	MR Egger	27	0.00054247	0.000280697	0.0646928	0.294423
NT5C1A	NT5C1A_Q9BXI3_OID31102_v1_Neurology_II	LPA Variants	MR Egger	27	0.00052528	0.000271976	0.064853	0.294654
FCAR	FCAR_P24071_OID20564_v1_Inflammation	LPA Variants	MR Egger	27	0.00046231	0.00023939	0.0648722	0.294654
AP2B1	AP2B1_P63010_OID30949_v1_Neurology_II	LPA Variants	MR Egger	27	0.000570744	0.000295604	0.0649275	0.294709
MYO9B	MYO9B_Q13459_OID20451_v1_Inflammation	LPA Variants	MR Egger	27	0.000605046	0.000313545	0.0650675	0.295062
SLMAP	SLMAP_Q14BN4_OID31441_v1_Oncology_II	LPA Variants	MR Egger	27	0.000556546	0.000288466	0.0651142	0.295076
HEPH	HEPH_Q9BQS7_OID30337_v1_Cardiometabolic_II	LPA Variants	MR Egger	27	0.00055749	0.000288993	0.065147	0.295076
IL6	IL6_P05231_OID20911_v1_Neurology	LPA Variants	MR Egger	27	0.000557779	0.00028917	0.065171	0.295076
CACNB3	CACNB3_P54284_OID31039_v1_Neurology_II	LPA Variants	MR Egger	27	0.000560579	0.00029083	0.0653509	0.295587
AP3B1	AP3B1_O00203_OID31478_v1_Oncology_II	LPA Variants	MR Egger	27	0.000558161	0.000289633	0.0654013	0.295609
PCDH9	PCDH9_Q9HC56_OID31516_v1_Oncology_II	LPA Variants	MR Egger	27	-0.000689749	0.000358107	0.0655361	0.295969
PAIP2B	PAIP2B_Q9ULR5_OID31228_v1_Oncology_II	LPA Variants	MR Egger	27	-0.000579405	0.000301654	0.0662369	0.297938
TGFA	TGFA_P01135_OID20600_v1_Inflammation	LPA Variants	MR Egger	27	0.000552504	0.000287929	0.0664842	0.298417
CDON	CDON_Q4KMG0_OID20754_v1_Inflammation	LPA Variants	MR Egger	27	0.000539444	0.000281257	0.0666057	0.298659
BABAM1	BABAM1_Q9NWV8_OID30466_v1_Inflammation_II	LPA Variants	MR Egger	27	-0.000631652	0.000329501	0.0667352	0.298936
LPCAT2	LPCAT2_Q7L5N7_OID21290_v1_Oncology	LPA Variants	MR Egger	27	0.000567575	0.000296539	0.0671346	0.300157
DIPK2B	DIPK2B_Q9H7Y0_OID30582_v1_Inflammation_II	LPA Variants	MR Egger	27	0.000531448	0.000277737	0.067202	0.300157
MET	MET_P08581_OID20269_v1_Cardiometabolic	LPA Variants	MR Egger	27	-0.000787975	0.000412674	0.0677462	0.301264
NAPRT	NAPRT_Q6XQN6_OID31114_v1_Neurology_II	LPA Variants	MR Egger	27	-0.00054076	0.000283283	0.0678177	0.301264
CLNS1A	CLNS1A_P54105_OID30929_v1_Neurology_II	LPA Variants	MR Egger	27	-0.000614026	0.000321845	0.0679631	0.301652
TADA3	TADA3_O75528_OID31422_v1_Oncology_II	LPA Variants	MR Egger	27	0.000654218	0.000343847	0.0686663	0.303198
SOX2	SOX2_P48431_OID30981_v1_Neurology_II	LPA Variants	MR Egger	27	0.00056555	0.000297363	0.0687691	0.303423
IL24	IL24_Q13007_OID20440_v1_Inflammation	LPA Variants	MR Egger	27	-0.000689012	0.000362508	0.0689336	0.303544
LRCH4	LRCH4_O75427_OID30191_v1_Cardiometabolic_II	LPA Variants	MR Egger	27	0.000551996	0.000290503	0.0690078	0.303544
IL6	IL6_P05231_OID20101_v1_Cardiometabolic	LPA Variants	MR Egger	27	0.000637355	0.000335446	0.0690239	0.303544
ATG16L1	ATG16L1_Q676U5_OID31466_v1_Oncology_II	LPA Variants	MR Egger	27	0.000549088	0.000289472	0.0694572	0.304046
ABL1	ABL1_P00519_OID21280_v1_Oncology	LPA Variants	MR Egger	27	0.000546884	0.000288703	0.0698132	0.304795
NDUFB7	NDUFB7_P17568_OID31521_v1_Oncology_II	LPA Variants	MR Egger	27	0.000553428	0.000292188	0.0698402	0.304795
PDLIM7	PDLIM7_Q9NR12_OID20729_v1_Inflammation	LPA Variants	MR Egger	27	0.000543265	0.000287899	0.070825	0.307722
IL17F	IL17F_Q96PD4_OID20456_v1_Inflammation	LPA Variants	MR Egger	27	0.000595464	0.000315727	0.0709636	0.308173
PZP	PZP_P20742_OID30730_v1_Inflammation_II	LPA Variants	MR Egger	27	0.000374722	0.00019923	0.0716891	0.310549
EIF4G3	EIF4G3_O43432_OID31022_v1_Neurology_II	LPA Variants	MR Egger	27	0.000543448	0.000289393	0.0721099	0.310855
TOMM20	TOMM20_Q15388_OID30353_v1_Cardiometabolic_II	LPA Variants	MR Egger	27	0.000559503	0.00029806	0.072215	0.311009
TYRO3	TYRO3_Q06418_OID20161_v1_Cardiometabolic	LPA Variants	MR Egger	27	-0.000483866	0.000257811	0.0722606	0.311049
MTIF3	MTIF3_Q9H2K0_OID31513_v1_Oncology_II	LPA Variants	MR Egger	27	0.00054881	0.000292993	0.0727904	0.312788
HRG	HRG_P04196_OID30770_v1_Inflammation_II	LPA Variants	MR Egger	27	-0.000659371	0.000352085	0.0728417	0.312788
SUGP1	SUGP1_Q8IWZ8_OID31524_v1_Oncology_II	LPA Variants	MR Egger	27	0.000536334	0.000287173	0.07358	0.315496
BSG	BSG_P35613_OID20626_v1_Inflammation	LPA Variants	MR Egger	27	-0.000606418	0.000324887	0.0737368	0.315915
MRPL28	MRPL28_Q13084_OID31023_v1_Neurology_II	LPA Variants	MR Egger	27	0.000581522	0.000312115	0.0742282	0.31735
ADD1	ADD1_P35611_OID30655_v1_Inflammation_II	LPA Variants	MR Egger	27	0.000554497	0.000297856	0.0744528	0.318002
NRP2	NRP2_O60462_OID21081_v1_Neurology	LPA Variants	MR Egger	27	0.000512531	0.000275534	0.0746713	0.318626
ARHGEF12	ARHGEF12_Q9NZN5_OID20554_v1_Inflammation	LPA Variants	MR Egger	27	0.000578983	0.000311365	0.0747641	0.318714
DDT	DDT_P30046_OID30372_v1_Cardiometabolic_II	LPA Variants	MR Egger	27	0.000519655	0.000280258	0.0755443	0.321109
AP3S2	AP3S2_P59780_OID31117_v1_Neurology_II	LPA Variants	MR Egger	27	0.000537987	0.000290197	0.0755938	0.321165
ENPP2	ENPP2_Q13822_OID20288_v1_Cardiometabolic	LPA Variants	MR Egger	27	-0.00055223	0.00029844	0.0761106	0.322894
MAN1A2	MAN1A2_O60476_OID30262_v1_Cardiometabolic_II	LPA Variants	MR Egger	27	0.000630192	0.000340757	0.0762595	0.32337
IL19	IL19_Q9UHD0_OID20158_v1_Cardiometabolic	LPA Variants	MR Egger	27	0.000508589	0.000275481	0.0767386	0.324734
CREG1	CREG1_O75629_OID21515_v1_Oncology	LPA Variants	MR Egger	27	-0.000508439	0.000275452	0.076791	0.324734
DNAJA2	DNAJA2_O60884_OID20627_v1_Inflammation	LPA Variants	MR Egger	27	0.000534445	0.000289726	0.0769684	0.324814
IL1RL2	IL1RL2_Q9HB29_OID20487_v1_Inflammation	LPA Variants	MR Egger	27	-0.000614782	0.000333457	0.0771179	0.325282
CDH5	CDH5_P33151_OID20243_v1_Cardiometabolic	LPA Variants	MR Egger	27	-0.000636603	0.000345363	0.0771746	0.325282
WFDC12	WFDC12_Q8WWY7_OID21462_v1_Oncology	LPA Variants	MR Egger	27	0.000423928	0.000229998	0.07719	0.325282
TP53BP1	TP53BP1_Q12888_OID30470_v1_Inflammation_II	LPA Variants	MR Egger	27	-0.000546692	0.000296838	0.0774113	0.325748
PINLYP	PINLYP_A6NC86_OID30651_v1_Inflammation_II	LPA Variants	MR Egger	27	0.000449986	0.000244434	0.0775301	0.326092
FAP	FAP_Q12884_OID20330_v1_Cardiometabolic	LPA Variants	MR Egger	27	0.000516463	0.000280734	0.0777189	0.326697
LILRA5	LILRA5_A6NI73_OID20209_v1_Cardiometabolic	LPA Variants	MR Egger	27	0.000502502	0.000273321	0.0778984	0.326729
PSIP1	PSIP1_O75475_OID20534_v1_Inflammation	LPA Variants	MR Egger	27	0.000527176	0.000287033	0.0781814	0.327738
PROCR	PROCR_Q9UNN8_OID30149_v1_Cardiometabolic_II	LPA Variants	MR Egger	27	-0.000533275	0.000290472	0.0782961	0.328057
MAP1LC3A	MAP1LC3A_Q9H492_OID30868_v1_Neurology_II	LPA Variants	MR Egger	27	-0.000584511	0.000319443	0.0792333	0.330732
ITIH3	ITIH3_Q06033_OID20352_v1_Cardiometabolic	LPA Variants	MR Egger	27	0.000562917	0.000307968	0.0795323	0.331628
SHD	SHD_Q96IW2_OID30098_v1_Cardiometabolic_II	LPA Variants	MR Egger	27	-0.000555334	0.000303982	0.0796844	0.331987
KLK14	KLK14_Q9P0G3_OID21407_v1_Oncology	LPA Variants	MR Egger	27	0.000790643	0.000433924	0.0804286	0.334456
MAP2	MAP2_P11137_OID31138_v1_Neurology_II	LPA Variants	MR Egger	27	0.00053694	0.000295079	0.0808094	0.335564
LATS1	LATS1_O95835_OID30523_v1_Inflammation_II	LPA Variants	MR Egger	27	0.000536875	0.000295358	0.081113	0.335876
LELP1	LELP1_Q5T871_OID30845_v1_Neurology_II	LPA Variants	MR Egger	27	0.000545465	0.000301073	0.0820581	0.337786
LEG1	LEG1_Q6P5S2_OID30608_v1_Inflammation_II	LPA Variants	MR Egger	27	0.000511738	0.000282509	0.0821104	0.337786
CMIP	CMIP_Q8IY22_OID31406_v1_Oncology_II	LPA Variants	MR Egger	27	0.000526441	0.000291211	0.0826914	0.339211
GAS6	GAS6_Q14393_OID20318_v1_Cardiometabolic	LPA Variants	MR Egger	27	0.000528853	0.000292792	0.0829349	0.33991
SERPINB9	SERPINB9_P50453_OID20932_v1_Neurology	LPA Variants	MR Egger	27	-0.000531383	0.000294355	0.0830948	0.340407
IL12RB1	IL12RB1_P42701_OID20486_v1_Inflammation	LPA Variants	MR Egger	27	0.000516276	0.000286947	0.0840702	0.343605
SHBG	SHBG_P04278_OID30685_v1_Inflammation_II	LPA Variants	MR Egger	27	-0.000485886	0.000270174	0.0841975	0.343896
PNLIPRP2	PNLIPRP2_P54317_OID20775_v1_Inflammation	LPA Variants	MR Egger	27	0.00033191	0.000184571	0.0842195	0.343896
CTSL	CTSL_P07711_OID20228_v1_Cardiometabolic	LPA Variants	MR Egger	27	0.000503639	0.000280267	0.0844288	0.344273
HNRNPUL1	HNRNPUL1_Q9BUJ2_OID31037_v1_Neurology_II	LPA Variants	MR Egger	27	0.000509032	0.000283834	0.0850138	0.345893
PRKRA	PRKRA_O75569_OID21225_v1_Oncology	LPA Variants	MR Egger	27	0.000526992	0.00029399	0.0851559	0.345893
PPP1R12A	PPP1R12A_O14974_OID21475_v1_Oncology	LPA Variants	MR Egger	27	0.000521489	0.000290946	0.0851818	0.345893
FLT3	FLT3_P36888_OID21272_v1_Oncology	LPA Variants	MR Egger	27	-0.000553462	0.000308864	0.0852576	0.345893
IGSF8	IGSF8_Q969P0_OID20167_v1_Cardiometabolic	LPA Variants	MR Egger	27	0.000517564	0.000289311	0.0857468	0.347399
RRM2	RRM2_P31350_OID21187_v1_Oncology	LPA Variants	MR Egger	27	0.000535188	0.000299476	0.086057	0.348175
PRSS8	PRSS8_Q16651_OID20763_v1_Inflammation	LPA Variants	MR Egger	27	0.000475152	0.000266241	0.086456	0.349149
CSRP3	CSRP3_P50461_OID30176_v1_Cardiometabolic_II	LPA Variants	MR Egger	27	0.000524055	0.000294181	0.0870013	0.350549
PYY	PYY_P10082_OID30150_v1_Cardiometabolic_II	LPA Variants	MR Egger	27	0.00051117	0.000287032	0.0870882	0.350579
SMOC2	SMOC2_Q9H3U7_OID20730_v1_Inflammation	LPA Variants	MR Egger	27	0.000748947	0.000422137	0.0882146	0.353821
BCL7B	BCL7B_Q9BQE9_OID31421_v1_Oncology_II	LPA Variants	MR Egger	27	-0.000526606	0.00029698	0.0883795	0.354174
EBI3	EBI3_IL27_Q14213_Q8NEV9_OID21389_v1_Oncology	LPA Variants	MR Egger	27	0.000540282	0.000304736	0.088423	0.354174
NFYA	NFYA_P23511_OID30134_v1_Cardiometabolic_II	LPA Variants	MR Egger	27	0.000527469	0.000297562	0.0884766	0.354228
PEAR1	PEAR1_Q5VY43_OID20257_v1_Cardiometabolic	LPA Variants	MR Egger	27	-0.000620164	0.000350053	0.0886472	0.354428
IL1RAP	IL1RAP_Q9NPH3_OID21126_v1_Neurology	LPA Variants	MR Egger	27	-0.000330795	0.000186801	0.0887799	0.354637
UFD1	UFD1_Q92890_OID31486_v1_Oncology_II	LPA Variants	MR Egger	27	0.000515638	0.000291478	0.0890865	0.355067
LRP2BP	LRP2BP_Q9P2M1_OID30907_v1_Neurology_II	LPA Variants	MR Egger	27	-0.000529709	0.000299434	0.0890888	0.355067
RPS10	RPS10_P46783_OID30070_v1_Cardiometabolic_II	LPA Variants	MR Egger	27	-0.000531797	0.000301101	0.0895773	0.35653
MASP1	MASP1_P48740_OID20954_v1_Neurology	LPA Variants	MR Egger	27	-0.000486795	0.000276583	0.0906343	0.359218
BRME1	BRME1_Q0VDD7_OID30847_v1_Neurology_II	LPA Variants	MR Egger	27	-0.00053033	0.00030145	0.0907677	0.359323
CA5A	CA5A_P35218_OID20075_v1_Cardiometabolic	LPA Variants	MR Egger	27	0.000442421	0.000251727	0.0910661	0.359697
NBN	NBN_O60934_OID20442_v1_Inflammation	LPA Variants	MR Egger	27	0.000505893	0.000287977	0.0912101	0.359943
PALLD	PALLD_Q8WX93_OID30444_v1_Inflammation_II	LPA Variants	MR Egger	27	-0.000588609	0.000335166	0.091304	0.360153
NRXN3	NRXN3_Q9Y4C0_OID30901_v1_Neurology_II	LPA Variants	MR Egger	27	-0.000565577	0.000322105	0.0913558	0.360196
RASA1	RASA1_P20936_OID20826_v1_Neurology	LPA Variants	MR Egger	27	-0.000539944	0.000308045	0.0918912	0.36143
SSC4D	SSC4D_Q8WTU2_OID20182_v1_Cardiometabolic	LPA Variants	MR Egger	27	0.000599929	0.000342363	0.0919772	0.36143
IST1	IST1_P53990_OID31497_v1_Oncology_II	LPA Variants	MR Egger	27	0.000511336	0.00029187	0.0920456	0.36143
WFIKKN2	WFIKKN2_Q8TEU8_OID20785_v1_Inflammation	LPA Variants	MR Egger	27	0.000545963	0.000312303	0.092705	0.36303
PIKFYVE	PIKFYVE_Q9Y2I7_OID30465_v1_Inflammation_II	LPA Variants	MR Egger	27	-0.000580252	0.000332087	0.0928625	0.363214
S100A16	S100A16_Q96FQ6_OID20878_v1_Neurology	LPA Variants	MR Egger	27	-0.000523067	0.00029943	0.0929353	0.363337
PRKAR2A	PRKAR2A_P13861_OID31119_v1_Neurology_II	LPA Variants	MR Egger	27	0.000513488	0.000294333	0.0933419	0.364281
IL1RL1	IL1RL1_Q01638_OID20250_v1_Cardiometabolic	LPA Variants	MR Egger	27	-0.000378035	0.000216959	0.0937244	0.36551
RABEPK	RABEPK_Q7Z6M1_OID21163_v1_Oncology	LPA Variants	MR Egger	27	-0.00054761	0.000315392	0.0948233	0.36827
CCL11	CCL11_P51671_OID20668_v1_Inflammation	LPA Variants	MR Egger	27	0.000467345	0.00026984	0.0956088	0.370943
KRT18	KRT18_P05783_OID21296_v1_Oncology	LPA Variants	MR Egger	27	0.000479497	0.000277277	0.0960858	0.371506
IL6	IL6_P05231_OID20563_v1_Inflammation	LPA Variants	MR Egger	27	0.000591366	0.000342332	0.0964204	0.372179
CTRB1	CTRB1_P17538_OID21150_v1_Neurology	LPA Variants	MR Egger	27	0.000514749	0.000298414	0.0968804	0.373153
CLEC4A	CLEC4A_Q9UMR7_OID20573_v1_Inflammation	LPA Variants	MR Egger	27	-0.000521505	0.000302573	0.0971333	0.373746
RABEP1	RABEP1_Q15276_OID30647_v1_Inflammation_II	LPA Variants	MR Egger	27	0.00052029	0.000302001	0.0972738	0.373776
SHPK	SHPK_Q9UHJ6_OID31292_v1_Oncology_II	LPA Variants	MR Egger	27	-0.000514047	0.000298586	0.0974951	0.373873
IDO1	IDO1_P14902_OID30230_v1_Cardiometabolic_II	LPA Variants	MR Egger	27	0.0005006	0.000290865	0.0975922	0.374082
EDN1	EDN1_P05305_OID30224_v1_Cardiometabolic_II	LPA Variants	MR Egger	27	0.0004933	0.000286727	0.0977073	0.374106
LILRB1	LILRB1_Q8NHL6_OID20323_v1_Cardiometabolic	LPA Variants	MR Egger	27	0.000425764	0.000247677	0.0979696	0.374228
HS3ST3B1	HS3ST3B1_Q9Y662_OID21303_v1_Oncology	LPA Variants	MR Egger	27	0.000481847	0.000280557	0.0982592	0.374685
CD101	CD101_Q93033_OID31480_v1_Oncology_II	LPA Variants	MR Egger	27	0.000425487	0.000247889	0.0984493	0.375069
ATP1B2	ATP1B2_P14415_OID30118_v1_Cardiometabolic_II	LPA Variants	MR Egger	27	-0.000516845	0.000301242	0.0985849	0.375278
CST6	CST6_Q15828_OID20293_v1_Cardiometabolic	LPA Variants	MR Egger	27	0.000504064	0.000294106	0.0989241	0.37592
APOM	APOM_O95445_OID20374_v1_Cardiometabolic	LPA Variants	MR Egger	27	0.000489105	0.000285926	0.0995381	0.377278
SIT1	SIT1_Q9Y3P8_OID20462_v1_Inflammation	LPA Variants	MR Egger	27	0.000497581	0.00029176	0.100508	0.379648
ATP5IF1	ATP5IF1_Q9UII2_OID20760_v1_Inflammation	LPA Variants	MR Egger	27	0.00049834	0.000292584	0.100926	0.38074
CDAN1	CDAN1_Q8IWY9_OID31076_v1_Neurology_II	LPA Variants	MR Egger	27	-0.000505368	0.000296835	0.101062	0.380874
VSIG10	VSIG10_Q8N0Z9_OID31400_v1_Oncology_II	LPA Variants	MR Egger	27	0.00041728	0.000245735	0.101906	0.381806
SIGLEC10	SIGLEC10_Q96LC7_OID20537_v1_Inflammation	LPA Variants	MR Egger	27	0.000457689	0.000269958	0.102419	0.382579
DMP1	DMP1_Q13316_OID30213_v1_Cardiometabolic_II	LPA Variants	MR Egger	27	-0.000479561	0.000282967	0.102544	0.382579
SLA2	SLA2_Q9H6Q3_OID31017_v1_Neurology_II	LPA Variants	MR Egger	27	0.000494204	0.000291625	0.102564	0.382579
KLK15	KLK15_Q9H2R5_OID31427_v1_Oncology_II	LPA Variants	MR Egger	27	0.00041699	0.000246256	0.102822	0.383117
SCARA5	SCARA5_Q6ZMJ2_OID21058_v1_Neurology	LPA Variants	MR Egger	27	0.000443429	0.000261901	0.102859	0.383117
MYL4	MYL4_P12829_OID30245_v1_Cardiometabolic_II	LPA Variants	MR Egger	27	-0.000485838	0.000287228	0.103178	0.383978
ENTR1	ENTR1_Q96C92_OID30231_v1_Cardiometabolic_II	LPA Variants	MR Egger	27	0.000484587	0.000286651	0.103362	0.384341
COL28A1	COL28A1_Q2UY09_OID30969_v1_Neurology_II	LPA Variants	MR Egger	27	-0.000481416	0.000284852	0.103451	0.384345
MDGA1	MDGA1_Q8NFP4_OID20951_v1_Neurology	LPA Variants	MR Egger	27	0.000485026	0.000287286	0.10379	0.384863
CDSN	CDSN_Q15517_OID20667_v1_Inflammation	LPA Variants	MR Egger	27	0.000564382	0.000334335	0.103835	0.384863
RAB44	RAB44_Q7Z6P3_OID31346_v1_Oncology_II	LPA Variants	MR Egger	27	-0.000487046	0.000289707	0.105184	0.386873
GCHFR	GCHFR_P30047_OID30631_v1_Inflammation_II	LPA Variants	MR Egger	27	0.000478059	0.000284634	0.1055	0.387276
FAM20A	FAM20A_Q96MK3_OID30348_v1_Cardiometabolic_II	LPA Variants	MR Egger	27	0.000534333	0.000318183	0.105545	0.387276
LMOD1	LMOD1_P29536_OID30547_v1_Inflammation_II	LPA Variants	MR Egger	27	-0.000448013	0.00026679	0.105557	0.387276
TPT1	TPT1_P13693_OID20476_v1_Inflammation	LPA Variants	MR Egger	27	-0.000503724	0.000300317	0.105943	0.387888
TAFA5	TAFA5_Q7Z5A7_OID21321_v1_Oncology	LPA Variants	MR Egger	27	0.0004958	0.000295758	0.106129	0.388246
IL17RB	IL17RB_Q9NRM6_OID20585_v1_Inflammation	LPA Variants	MR Egger	27	-0.000544069	0.000325486	0.107084	0.389958
RELT	RELT_Q969Z4_OID21142_v1_Neurology	LPA Variants	MR Egger	27	0.000427733	0.000256787	0.108254	0.392922
MAPRE3	MAPRE3_Q9UPY8_OID31177_v1_Oncology_II	LPA Variants	MR Egger	27	-0.000499857	0.000300276	0.108467	0.393376
LILRB5	LILRB5_O75023_OID20324_v1_Cardiometabolic	LPA Variants	MR Egger	27	0.000254979	0.000153233	0.108599	0.393689
UNC5D	UNC5D_Q6UXZ4_OID30447_v1_Inflammation_II	LPA Variants	MR Egger	27	-0.000511676	0.000307704	0.108825	0.394344
EFNB2	EFNB2_P52799_OID30954_v1_Neurology_II	LPA Variants	MR Egger	27	-0.000526005	0.000316628	0.10915	0.395361
ID4	ID4_P47928_OID31284_v1_Oncology_II	LPA Variants	MR Egger	27	-0.000495393	0.000298325	0.10929	0.395639
CGREF1	CGREF1_Q99674_OID20152_v1_Cardiometabolic	LPA Variants	MR Egger	27	0.000423106	0.000254902	0.109433	0.395897
GBP2	GBP2_P32456_OID20489_v1_Inflammation	LPA Variants	MR Egger	27	0.000495379	0.000298941	0.109994	0.397512
SELPLG	SELPLG_Q14242_OID20560_v1_Inflammation	LPA Variants	MR Egger	27	-0.000513759	0.000310051	0.110014	0.397512
LRP1	LRP1_Q07954_OID21293_v1_Oncology	LPA Variants	MR Egger	27	0.00054037	0.000326376	0.110291	0.397858
GUK1	GUK1_Q16774_OID30148_v1_Cardiometabolic_II	LPA Variants	MR Egger	27	-0.000507114	0.000306386	0.110396	0.397914
IGF2BP3	IGF2BP3_O00425_OID30112_v1_Cardiometabolic_II	LPA Variants	MR Egger	27	-0.000547415	0.00033113	0.1108	0.399043
EHBP1	EHBP1_Q8NDI1_OID30302_v1_Cardiometabolic_II	LPA Variants	MR Egger	27	0.000492787	0.000298889	0.111715	0.401355
CFH	CFH_P08603_OID30790_v1_Inflammation_II	LPA Variants	MR Egger	27	0.000493315	0.000299339	0.111862	0.401579
GET3	GET3_O43681_OID30303_v1_Cardiometabolic_II	LPA Variants	MR Egger	27	-0.000514267	0.000312121	0.111937	0.401579
CNTN3	CNTN3_Q9P232_OID21092_v1_Neurology	LPA Variants	MR Egger	27	-0.000539509	0.000327544	0.112044	0.401579
OTUD7B	OTUD7B_Q6GQQ9_OID31064_v1_Neurology_II	LPA Variants	MR Egger	27	0.000477312	0.000289784	0.112045	0.401579
ST13	ST13_P50502_OID30624_v1_Inflammation_II	LPA Variants	MR Egger	27	0.000470581	0.000285913	0.112302	0.401828
GPHA2	GPHA2_Q96T91_OID31437_v1_Oncology_II	LPA Variants	MR Egger	27	0.000521332	0.000317026	0.112602	0.402491
CEACAM3	CEACAM3_P40198_OID21245_v1_Oncology	LPA Variants	MR Egger	27	-0.000554014	0.000337225	0.112932	0.4031
RANGAP1	RANGAP1_P46060_OID21203_v1_Oncology	LPA Variants	MR Egger	27	-0.000494696	0.000301252	0.113083	0.403314
BTN3A2	BTN3A2_P78410_OID20540_v1_Inflammation	LPA Variants	MR Egger	27	0.000507227	0.000309106	0.11333	0.403868
IL34	IL34_Q6ZMJ4_OID20809_v1_Neurology	LPA Variants	MR Egger	27	-0.000425348	0.000259544	0.113774	0.40496
RNF31	RNF31_Q96EP0_OID30473_v1_Inflammation_II	LPA Variants	MR Egger	27	-0.000491512	0.000300089	0.113972	0.405501
FSTL3	FSTL3_O95633_OID20782_v1_Inflammation	LPA Variants	MR Egger	27	0.000529378	0.00032364	0.114433	0.406155
VPS53	VPS53_Q5VIR6_OID21281_v1_Oncology	LPA Variants	MR Egger	27	0.000474386	0.000290652	0.115184	0.408657
RNF168	RNF168_Q8IYW5_OID30506_v1_Inflammation_II	LPA Variants	MR Egger	27	-0.000537883	0.000329636	0.115267	0.408789
ALDH3A1	ALDH3A1_P30838_OID20512_v1_Inflammation	LPA Variants	MR Egger	27	0.00046148	0.000283084	0.115599	0.409079
TP53INP1	TP53INP1_Q96A56_OID20120_v1_Cardiometabolic	LPA Variants	MR Egger	27	-0.000550842	0.000338032	0.115732	0.409079
ITGAL	ITGAL_P20701_OID30537_v1_Inflammation_II	LPA Variants	MR Egger	27	-0.000542407	0.000332908	0.115786	0.409079
HMCN2	HMCN2_Q8NDA2_OID30592_v1_Inflammation_II	LPA Variants	MR Egger	27	0.000412623	0.00025327	0.115813	0.409079
GDF15	GDF15_Q99988_OID20251_v1_Cardiometabolic	LPA Variants	MR Egger	27	0.000380015	0.000233851	0.116698	0.411382
PNLIP	PNLIP_P16233_OID30693_v1_Inflammation_II	LPA Variants	MR Egger	27	0.000583474	0.000359665	0.117291	0.412764
CASQ2	CASQ2_O14958_OID30063_v1_Cardiometabolic_II	LPA Variants	MR Egger	27	-0.000530867	0.000327285	0.117342	0.412764
SEMA3F	SEMA3F_Q13275_OID20186_v1_Cardiometabolic	LPA Variants	MR Egger	27	0.000482797	0.00029821	0.118	0.414316
MNAT1	MNAT1_P51948_OID31327_v1_Oncology_II	LPA Variants	MR Egger	27	-0.000494127	0.000305399	0.118218	0.414685
AFP	AFP_P02771_OID20978_v1_Neurology	LPA Variants	MR Egger	27	0.000541213	0.000334596	0.118317	0.414756
AMBP	AMBP_P02760_OID21413_v1_Oncology	LPA Variants	MR Egger	27	0.000463696	0.000286956	0.118663	0.415322
CIRBP	CIRBP_Q14011_OID31503_v1_Oncology_II	LPA Variants	MR Egger	27	0.00046879	0.0002906	0.119259	0.416633
IFNGR2	IFNGR2_P38484_OID20941_v1_Neurology	LPA Variants	MR Egger	27	-0.000329085	0.000204399	0.11995	0.417882
DPEP2	DPEP2_Q9H4A9_OID21305_v1_Oncology	LPA Variants	MR Egger	27	0.000511957	0.000318029	0.120002	0.417882
RBP2	RBP2_P50120_OID21365_v1_Oncology	LPA Variants	MR Egger	27	0.000595624	0.000370261	0.120248	0.417882
NGRN	NGRN_Q9NPE2_OID31115_v1_Neurology_II	LPA Variants	MR Egger	27	0.000481378	0.000299261	0.12027	0.417882
APOB	APOB_P04114_OID30673_v1_Inflammation_II	LPA Variants	MR Egger	27	-0.000475796	0.000295812	0.120296	0.417882
DDX39A	DDX39A_O00148_OID30494_v1_Inflammation_II	LPA Variants	MR Egger	27	-0.000483205	0.000300422	0.1203	0.417882
SHMT1	SHMT1_P34896_OID20714_v1_Inflammation	LPA Variants	MR Egger	27	0.000400473	0.000249263	0.120695	0.418382
NAA80	NAA80_Q93015_OID30893_v1_Neurology_II	LPA Variants	MR Egger	27	0.000469818	0.000292449	0.120724	0.418382
GPNMB	GPNMB_Q14956_OID20173_v1_Cardiometabolic	LPA Variants	MR Egger	27	0.00045144	0.000281109	0.12085	0.418437
ITPR1	ITPR1_Q14643_OID30216_v1_Cardiometabolic_II	LPA Variants	MR Egger	27	0.000496878	0.000309862	0.121374	0.419291
PTPN9	PTPN9_P43378_OID30437_v1_Inflammation_II	LPA Variants	MR Egger	27	-0.000630222	0.000393061	0.121414	0.419291
JAM2	JAM2_P57087_OID21064_v1_Neurology	LPA Variants	MR Egger	27	0.000492738	0.000307526	0.121658	0.419688
IDI2	IDI2_Q9BXS1_OID20823_v1_Neurology	LPA Variants	MR Egger	27	-0.000449465	0.000280564	0.121716	0.419688
JMJD1C	JMJD1C_Q15652_OID31172_v1_Oncology_II	LPA Variants	MR Egger	27	-0.000483979	0.000302182	0.121802	0.419688
TNFSF10	TNFSF10_P50591_OID20611_v1_Inflammation	LPA Variants	MR Egger	27	0.000523248	0.000328091	0.123317	0.423047
REG3A	REG3A_Q06141_OID20258_v1_Cardiometabolic	LPA Variants	MR Egger	27	0.00044726	0.000280691	0.123631	0.423631
ZNF830	ZNF830_Q96NB3_OID31350_v1_Oncology_II	LPA Variants	MR Egger	27	0.000465234	0.000292397	0.124153	0.424758
GZMA	GZMA_P12544_OID20663_v1_Inflammation	LPA Variants	MR Egger	27	0.000479931	0.000302076	0.124679	0.426227
SIGLEC8	SIGLEC8_Q9NYZ4_OID30261_v1_Cardiometabolic_II	LPA Variants	MR Egger	27	-0.000406241	0.000255818	0.124854	0.42634
CKMT1A	CKMT1A_CKMT1B_P12532_OID20721_v1_Inflammation	LPA Variants	MR Egger	27	0.000462926	0.000291556	0.124905	0.42634
CFI	CFI_P05156_OID30772_v1_Inflammation_II	LPA Variants	MR Egger	27	0.000446187	0.000281163	0.125097	0.426665
TNFSF12	TNFSF12_O43508_OID20624_v1_Inflammation	LPA Variants	MR Egger	27	-0.000442151	0.000278803	0.125334	0.427296
CD209	CD209_Q9NNX6_OID20262_v1_Cardiometabolic	LPA Variants	MR Egger	27	-0.000360864	0.000227605	0.125425	0.427296
EFHD1	EFHD1_Q9BUP0_OID31044_v1_Neurology_II	LPA Variants	MR Egger	27	0.000429419	0.000270908	0.125511	0.427296
CTHRC1	CTHRC1_Q96CG8_OID30393_v1_Cardiometabolic_II	LPA Variants	MR Egger	27	0.000408721	0.00025786	0.125524	0.427296
ECHS1	ECHS1_P30084_OID30239_v1_Cardiometabolic_II	LPA Variants	MR Egger	27	0.000462211	0.000292185	0.12624	0.428575
PM20D1	PM20D1_Q6GTS8_OID20149_v1_Cardiometabolic	LPA Variants	MR Egger	27	0.000357401	0.000226058	0.126445	0.428858
IL1R2	IL1R2_P27930_OID20757_v1_Inflammation	LPA Variants	MR Egger	27	-0.000446833	0.000282757	0.126615	0.428858
ELN	ELN_P15502_OID30301_v1_Cardiometabolic_II	LPA Variants	MR Egger	27	0.00101474	0.00064312	0.127173	0.429599
NINJ1	NINJ1_Q92982_OID21167_v1_Oncology	LPA Variants	MR Egger	27	-0.000488379	0.000309525	0.127175	0.429599
SERPINA9	SERPINA9_Q86WD7_OID21284_v1_Oncology	LPA Variants	MR Egger	27	-0.000464032	0.000294235	0.127348	0.430019
IFNL1	IFNL1_Q8IU54_OID20795_v1_Neurology	LPA Variants	MR Egger	27	-0.000469163	0.000297541	0.127413	0.430072
FGF6	FGF6_P10767_OID30443_v1_Inflammation_II	LPA Variants	MR Egger	27	-0.000517636	0.000328794	0.12798	0.431204
STX7	STX7_O15400_OID30560_v1_Inflammation_II	LPA Variants	MR Egger	27	-0.000450711	0.000286454	0.128194	0.431554
NEDD4L	NEDD4L_Q96PU5_OID30521_v1_Inflammation_II	LPA Variants	MR Egger	27	-0.000525147	0.000333944	0.128393	0.432013
TOP1MT	TOP1MT_Q969P6_OID31233_v1_Oncology_II	LPA Variants	MR Egger	27	-0.000474063	0.000302126	0.129199	0.433282
AREG	AREG_P15514_OID21357_v1_Oncology	LPA Variants	MR Egger	27	0.000450989	0.000287566	0.129383	0.433394
SGSH	SGSH_P51688_OID30341_v1_Cardiometabolic_II	LPA Variants	MR Egger	27	-0.000357132	0.000227832	0.129564	0.433612
B4GAT1	B4GAT1_O43505_OID21127_v1_Neurology	LPA Variants	MR Egger	27	0.000517301	0.000330037	0.129592	0.433612
CDCP1	CDCP1_Q9H5V8_OID20940_v1_Neurology	LPA Variants	MR Egger	27	0.000391838	0.000250121	0.129782	0.433909
CLSPN	CLSPN_Q9HAW4_OID20831_v1_Neurology	LPA Variants	MR Egger	27	-0.000470178	0.000300612	0.130372	0.435067
PSAP	PSAP_P07602_OID30419_v1_Cardiometabolic_II	LPA Variants	MR Egger	27	-0.000451536	0.000289131	0.13093	0.43627
ARSA	ARSA_P15289_OID21138_v1_Neurology	LPA Variants	MR Egger	27	-0.000380952	0.00024413	0.131225	0.43704
DUSP3	DUSP3_P51452_OID20827_v1_Neurology	LPA Variants	MR Egger	27	0.000466171	0.000298771	0.131261	0.43704
PRKD2	PRKD2_Q9BZL6_OID30140_v1_Cardiometabolic_II	LPA Variants	MR Egger	27	0.000465406	0.000298932	0.132065	0.438137
CCAR2	CCAR2_Q8N163_OID31077_v1_Neurology_II	LPA Variants	MR Egger	27	-0.000460702	0.000295943	0.132107	0.438137
APRT	APRT_P07741_OID20927_v1_Neurology	LPA Variants	MR Egger	27	0.000470407	0.000302243	0.132186	0.438137
GNGT1	GNGT1_P63211_OID30920_v1_Neurology_II	LPA Variants	MR Egger	27	-0.00058061	0.000373063	0.132199	0.438137
PCYT2	PCYT2_Q99447_OID31519_v1_Oncology_II	LPA Variants	MR Egger	27	0.000454475	0.000292065	0.13226	0.438137
TP73	TP73_O15350_OID30879_v1_Neurology_II	LPA Variants	MR Egger	27	-0.00046581	0.000299975	0.133033	0.439453
BRD1	BRD1_O95696_OID31259_v1_Oncology_II	LPA Variants	MR Egger	27	-0.000469399	0.000302426	0.133204	0.439453
CEACAM20	CEACAM20_Q6UY09_OID31308_v1_Oncology_II	LPA Variants	MR Egger	27	0.000453851	0.000292413	0.133209	0.439453
ZBTB16	ZBTB16_Q05516_OID21205_v1_Oncology	LPA Variants	MR Egger	27	0.000442829	0.000285685	0.133695	0.440324
MRPS16	MRPS16_Q9Y3D3_OID30489_v1_Inflammation_II	LPA Variants	MR Egger	27	-0.000580077	0.000374475	0.13394	0.440801
TMEM132A	TMEM132A_Q24JP5_OID30287_v1_Cardiometabolic_II	LPA Variants	MR Egger	27	-0.000413506	0.000267107	0.134167	0.441222
RBFOX3	RBFOX3_A6NFN3_OID30984_v1_Neurology_II	LPA Variants	MR Egger	27	0.000410415	0.000265418	0.134599	0.442146
SEZ6L2	SEZ6L2_Q6UXD5_OID21289_v1_Oncology	LPA Variants	MR Egger	27	0.000430616	0.000278761	0.134973	0.442766
FCRL5	FCRL5_Q96RD9_OID21111_v1_Neurology	LPA Variants	MR Egger	27	0.000397112	0.00025733	0.135346	0.443608
NID2	NID2_Q14112_OID21085_v1_Neurology	LPA Variants	MR Egger	27	-0.000406075	0.000263365	0.135668	0.444101
IGFBP4	IGFBP4_P22692_OID21158_v1_Neurology	LPA Variants	MR Egger	27	0.000479138	0.00031122	0.136234	0.444373
PDE1C	PDE1C_Q14123_OID31201_v1_Oncology_II	LPA Variants	MR Egger	27	-0.000529181	0.000344005	0.136539	0.445067
SSH3	SSH3_Q8TE77_OID31216_v1_Oncology_II	LPA Variants	MR Egger	27	-0.000503036	0.00032794	0.137607	0.447528
DDR1	DDR1_Q08345_OID21009_v1_Neurology	LPA Variants	MR Egger	27	-0.000435666	0.000284435	0.138157	0.448788
FCRL1	FCRL1_Q96LA6_OID20172_v1_Cardiometabolic	LPA Variants	MR Egger	27	0.000473428	0.000309107	0.138179	0.448788
PRAME	PRAME_P78395_OID31165_v1_Oncology_II	LPA Variants	MR Egger	27	-0.000462063	0.000301816	0.13834	0.44908
ELOA	ELOA_Q14241_OID21337_v1_Oncology	LPA Variants	MR Egger	27	0.000433603	0.000283263	0.13839	0.44908
RAB6A	RAB6A_P20340_OID20608_v1_Inflammation	LPA Variants	MR Egger	27	-0.000425584	0.000278792	0.139432	0.450393
TSPAN7	TSPAN7_P41732_OID30810_v1_Neurology_II	LPA Variants	MR Egger	27	-0.000458127	0.000300215	0.139565	0.450571
ECE1	ECE1_P42892_OID20891_v1_Neurology	LPA Variants	MR Egger	27	-0.000447326	0.000293611	0.140176	0.451789
BCR	BCR_P11274_OID20558_v1_Inflammation	LPA Variants	MR Egger	27	0.000476526	0.000313023	0.140474	0.452167
SRP14	SRP14_P37108_OID21324_v1_Oncology	LPA Variants	MR Egger	27	0.000434089	0.000285181	0.14052	0.452167
KIAA0319	KIAA0319_Q5VV43_OID31094_v1_Neurology_II	LPA Variants	MR Egger	27	0.00050959	0.000335434	0.14126	0.453793
NACC1	NACC1_Q96RE7_OID31393_v1_Oncology_II	LPA Variants	MR Egger	27	0.000459459	0.000302454	0.141283	0.453793
SPAG1	SPAG1_Q07617_OID30979_v1_Neurology_II	LPA Variants	MR Egger	27	0.000385786	0.000254038	0.141405	0.45402
SIGLEC1	SIGLEC1_Q9BZZ2_OID20690_v1_Inflammation	LPA Variants	MR Egger	27	0.000416658	0.000274462	0.141538	0.454281
KYNU	KYNU_Q16719_OID20669_v1_Inflammation	LPA Variants	MR Egger	27	0.000421679	0.000278068	0.141947	0.455097
PDIA3	PDIA3_P30101_OID30573_v1_Inflammation_II	LPA Variants	MR Egger	27	-0.000464385	0.000306814	0.142675	0.456603
TARM1	TARM1_B6A8C7_OID30937_v1_Neurology_II	LPA Variants	MR Egger	27	0.000551651	0.000364611	0.142824	0.456912
IL36G	IL36G_Q9NZH8_OID30551_v1_Inflammation_II	LPA Variants	MR Egger	27	0.000511166	0.000338475	0.143528	0.458833
MCAM	MCAM_P43121_OID20343_v1_Cardiometabolic	LPA Variants	MR Egger	27	-0.000414332	0.000274591	0.143858	0.459388
PYDC1	PYDC1_Q8WXC3_OID30202_v1_Cardiometabolic_II	LPA Variants	MR Egger	27	0.000378433	0.000251082	0.144291	0.46027
AZU1	AZU1_P20160_OID20309_v1_Cardiometabolic	LPA Variants	MR Egger	27	-0.000431777	0.000286532	0.144368	0.460348
IGFL4	IGFL4_Q6B9Z1_OID30500_v1_Inflammation_II	LPA Variants	MR Egger	27	-0.000453094	0.000300846	0.144582	0.460699
DNAJC6	DNAJC6_O75061_OID30247_v1_Cardiometabolic_II	LPA Variants	MR Egger	27	0.000435972	0.000289551	0.14468	0.460845
CSF1R	CSF1R_P07333_OID30681_v1_Inflammation_II	LPA Variants	MR Egger	27	0.000431088	0.000286964	0.145564	0.462282
SCN2B	SCN2B_O60939_OID30948_v1_Neurology_II	LPA Variants	MR Egger	27	-0.000533384	0.000355124	0.145633	0.462282
ITIH5	ITIH5_Q86UX2_OID31430_v1_Oncology_II	LPA Variants	MR Egger	27	0.000452566	0.000302014	0.146527	0.463546
PLAT	PLAT_P00750_OID20247_v1_Cardiometabolic	LPA Variants	MR Egger	27	0.000426169	0.000284642	0.146858	0.463663
FGF3	FGF3_P11487_OID30544_v1_Inflammation_II	LPA Variants	MR Egger	27	-0.000457046	0.000305295	0.146896	0.463663
TMOD4	TMOD4_Q9NZQ9_OID31246_v1_Oncology_II	LPA Variants	MR Egger	27	-0.000451878	0.000301911	0.146984	0.463663
HTR1B	HTR1B_P28222_OID30866_v1_Neurology_II	LPA Variants	MR Egger	27	-0.000529107	0.000354	0.147522	0.464529
STX3	STX3_Q13277_OID31090_v1_Neurology_II	LPA Variants	MR Egger	27	-0.000439271	0.000294077	0.147762	0.464785
SLAMF6	SLAMF6_Q96DU3_OID21254_v1_Oncology	LPA Variants	MR Egger	27	0.000461484	0.000309328	0.14824	0.465626
DEFB103A	DEFB103A_DEFB103B_P81534_OID30534_v1_Inflammation_II	LPA Variants	MR Egger	27	0.0004488	0.000301078	0.148565	0.465808
NUMB	NUMB_P49757_OID30568_v1_Inflammation_II	LPA Variants	MR Egger	27	0.000434851	0.000292007	0.148948	0.466047
CRLF1	CRLF1_O75462_OID20699_v1_Inflammation	LPA Variants	MR Egger	27	0.00041892	0.000281457	0.149154	0.466145
SEPTIN3	SEPTIN3_Q9UH03_OID31025_v1_Neurology_II	LPA Variants	MR Egger	27	0.000423947	0.000284865	0.149195	0.466145
CLIP2	CLIP2_Q9UDT6_OID20559_v1_Inflammation	LPA Variants	MR Egger	27	0.000430112	0.000289097	0.149315	0.466145
ASPSCR1	ASPSCR1_Q9BZE9_OID31055_v1_Neurology_II	LPA Variants	MR Egger	27	0.000452629	0.000304264	0.149357	0.466145
CST7	CST7_O76096_OID20704_v1_Inflammation	LPA Variants	MR Egger	27	0.000339823	0.000229076	0.150453	0.467912
NMRK2	NMRK2_Q9NPI5_OID31163_v1_Oncology_II	LPA Variants	MR Egger	27	-0.000446772	0.00030144	0.150803	0.467978
PTGDS	PTGDS_P41222_OID20408_v1_Cardiometabolic	LPA Variants	MR Egger	27	0.000404527	0.000272964	0.150843	0.467978
ANGPTL4	ANGPTL4_Q9BY76_OID20703_v1_Inflammation	LPA Variants	MR Egger	27	0.000459312	0.000310451	0.151498	0.469506
EIF1AX	EIF1AX_P47813_OID31125_v1_Neurology_II	LPA Variants	MR Egger	27	-0.000436085	0.000295399	0.15236	0.470688
IL20RB	IL20RB_Q6UXL0_OID30461_v1_Inflammation_II	LPA Variants	MR Egger	27	-0.00044177	0.000299856	0.153158	0.471831
SARG	SARG_Q9BW04_OID30331_v1_Cardiometabolic_II	LPA Variants	MR Egger	27	0.000429464	0.000291971	0.153791	0.473158
LIPF	LIPF_P07098_OID30266_v1_Cardiometabolic_II	LPA Variants	MR Egger	27	0.000415444	0.000282449	0.153803	0.473158
CPVL	CPVL_Q9H3G5_OID21435_v1_Oncology	LPA Variants	MR Egger	27	0.000359186	0.000244244	0.153873	0.473209
ACHE	ACHE_P22303_OID30585_v1_Inflammation_II	LPA Variants	MR Egger	27	-0.000414933	0.000282524	0.154395	0.474316
CD14	CD14_P08571_OID20378_v1_Cardiometabolic	LPA Variants	MR Egger	27	0.000460009	0.000313355	0.154571	0.474527
LGALS3	LGALS3_P17931_OID20284_v1_Cardiometabolic	LPA Variants	MR Egger	27	0.000444517	0.000302863	0.154652	0.474527
ESYT2	ESYT2_A0FGR8_OID31134_v1_Neurology_II	LPA Variants	MR Egger	27	0.000424046	0.000289102	0.154906	0.474838
PSME2	PSME2_Q9UL46_OID20989_v1_Neurology	LPA Variants	MR Egger	27	0.000502615	0.000342855	0.155122	0.475062
HDAC8	HDAC8_Q9BY41_OID30436_v1_Inflammation_II	LPA Variants	MR Egger	27	-0.000519512	0.000355139	0.15597	0.476436
SNX18	SNX18_Q96RF0_OID31476_v1_Oncology_II	LPA Variants	MR Egger	27	0.000429106	0.000293563	0.156276	0.476436
PSMG4	PSMG4_Q5JS54_OID30514_v1_Inflammation_II	LPA Variants	MR Egger	27	-0.000512404	0.000350997	0.156783	0.476436
MTHFSD	MTHFSD_Q2M296_OID31305_v1_Oncology_II	LPA Variants	MR Egger	27	0.000401219	0.000274837	0.156786	0.476436
PPM1B	PPM1B_O75688_OID30548_v1_Inflammation_II	LPA Variants	MR Egger	27	-0.000510618	0.00034993	0.156961	0.476436
CEMIP2	CEMIP2_Q9UHN6_OID30499_v1_Inflammation_II	LPA Variants	MR Egger	27	-0.000449561	0.000308402	0.157368	0.477464
ADA	ADA_P00813_OID20645_v1_Inflammation	LPA Variants	MR Egger	27	0.000419469	0.00028792	0.157592	0.477887
GSTA1	GSTA1_P08263_OID20166_v1_Cardiometabolic	LPA Variants	MR Egger	27	0.000418124	0.000287092	0.157724	0.477887
BECN1	BECN1_Q14457_OID30220_v1_Cardiometabolic_II	LPA Variants	MR Egger	27	0.000423068	0.00029184	0.159584	0.480937
PSTPIP2	PSTPIP2_Q9H939_OID30596_v1_Inflammation_II	LPA Variants	MR Egger	27	-0.0004297	0.000296444	0.159623	0.480937
CLTA	CLTA_P09496_OID20118_v1_Cardiometabolic	LPA Variants	MR Egger	27	-0.000429432	0.000296429	0.159852	0.480937
GAMT	GAMT_Q14353_OID30133_v1_Cardiometabolic_II	LPA Variants	MR Egger	27	-0.000436501	0.000301355	0.159916	0.480937
ENG	ENG_P17813_OID20287_v1_Cardiometabolic	LPA Variants	MR Egger	27	-0.000388293	0.00026854	0.160615	0.482049
KIRREL1	KIRREL1_Q96J84_OID30806_v1_Neurology_II	LPA Variants	MR Egger	27	-0.00054393	0.000376524	0.160986	0.482288
BANK1	BANK1_Q8NDB2_OID20594_v1_Inflammation	LPA Variants	MR Egger	27	0.000414985	0.000287419	0.161201	0.482288
RANBP2	RANBP2_P49792_OID30812_v1_Neurology_II	LPA Variants	MR Egger	27	-0.000534716	0.000370347	0.161204	0.482288
BMP10	BMP10_O95393_OID30575_v1_Inflammation_II	LPA Variants	MR Egger	27	0.000423541	0.000293692	0.161679	0.483015
ACADM	ACADM_P11310_OID31277_v1_Oncology_II	LPA Variants	MR Egger	27	0.000431725	0.000299435	0.16177	0.483015
PNMA2	PNMA2_Q9UL42_OID30842_v1_Neurology_II	LPA Variants	MR Egger	27	-0.000471266	0.000327479	0.162534	0.484469
OSCAR	OSCAR_Q8IYS5_OID20776_v1_Inflammation	LPA Variants	MR Egger	27	0.000384174	0.000267944	0.164023	0.487127
DPT	DPT_Q07507_OID20278_v1_Cardiometabolic	LPA Variants	MR Egger	27	0.000364402	0.000254462	0.164515	0.487738
DENR	DENR_O43583_OID30493_v1_Inflammation_II	LPA Variants	MR Egger	27	-0.000421597	0.000294552	0.164723	0.487778
ALPP	ALPP_P05187_OID21383_v1_Oncology	LPA Variants	MR Egger	27	0.000370396	0.000258929	0.164957	0.487901
SRPK2	SRPK2_P78362_OID20502_v1_Inflammation	LPA Variants	MR Egger	27	0.000416845	0.000291495	0.165091	0.488067
MTHFD2	MTHFD2_P13995_OID31078_v1_Neurology_II	LPA Variants	MR Egger	27	-0.000422433	0.000295454	0.16516	0.488067
ESR1	ESR1_P03372_OID30434_v1_Inflammation_II	LPA Variants	MR Egger	27	-0.000428713	0.000300053	0.16544	0.488388
CALB2	CALB2_P22676_OID20801_v1_Neurology	LPA Variants	MR Egger	27	-0.000478245	0.000334846	0.165594	0.488474
IVD	IVD_P26440_OID20833_v1_Neurology	LPA Variants	MR Egger	27	-0.000430289	0.00030137	0.16573	0.48855
ARMCX2	ARMCX2_Q7L311_OID30792_v1_Neurology_II	LPA Variants	MR Egger	27	-0.00042853	0.000300505	0.166228	0.489198
BPIFB1	BPIFB1_Q8TDL5_OID20308_v1_Cardiometabolic	LPA Variants	MR Egger	27	0.000392098	0.000275206	0.166597	0.489957
INPPL1	INPPL1_O15357_OID21314_v1_Oncology	LPA Variants	MR Egger	27	0.000410063	0.000287954	0.166793	0.490273
C1S	C1S_P09871_OID30731_v1_Inflammation_II	LPA Variants	MR Egger	27	0.000395559	0.000277784	0.166815	0.490273
IGFBPL1	IGFBPL1_Q8WX77_OID20155_v1_Cardiometabolic	LPA Variants	MR Egger	27	-0.000443202	0.000311421	0.16705	0.490479
SH3GLB2	SH3GLB2_Q9NR46_OID31145_v1_Neurology_II	LPA Variants	MR Egger	27	0.000399322	0.000280737	0.167267	0.490684
PARD3	PARD3_Q8TEW0_OID31301_v1_Oncology_II	LPA Variants	MR Egger	27	0.000421771	0.000296554	0.167314	0.490684
CD300LG	CD300LG_Q6UXG3_OID21130_v1_Neurology	LPA Variants	MR Egger	27	-0.0005223	0.000367477	0.16758	0.491212
CFHR4	CFHR4_Q92496_OID30758_v1_Inflammation_II	LPA Variants	MR Egger	27	-0.000260942	0.000184057	0.168614	0.492678
NME3	NME3_Q13232_OID20789_v1_Inflammation	LPA Variants	MR Egger	27	0.000456382	0.00032193	0.168639	0.492678
PCSK7	PCSK7_Q16549_OID31410_v1_Oncology_II	LPA Variants	MR Egger	27	-0.000408069	0.000288094	0.168987	0.493204
PLA2G2A	PLA2G2A_P14555_OID20274_v1_Cardiometabolic	LPA Variants	MR Egger	27	0.000362021	0.000256076	0.169776	0.494709
CDH2	CDH2_P19022_OID20170_v1_Cardiometabolic	LPA Variants	MR Egger	27	-0.000375559	0.000265657	0.169783	0.494709
ANGPTL2	ANGPTL2_Q9UKU9_OID20726_v1_Inflammation	LPA Variants	MR Egger	27	0.000400242	0.000283406	0.170202	0.495275
INPP5D	INPP5D_Q92835_OID30259_v1_Cardiometabolic_II	LPA Variants	MR Egger	27	0.000397387	0.000282261	0.171484	0.496965
RNASE6	RNASE6_Q93091_OID30689_v1_Inflammation_II	LPA Variants	MR Egger	27	0.000426832	0.000303346	0.171715	0.496965
CHM	CHM_P24386_OID30972_v1_Neurology_II	LPA Variants	MR Egger	27	-0.000417027	0.000296448	0.171813	0.496965
MOG	MOG_Q16653_OID21384_v1_Oncology	LPA Variants	MR Egger	27	0.000515734	0.000366645	0.171847	0.496965
FABP6	FABP6_P51161_OID20076_v1_Cardiometabolic	LPA Variants	MR Egger	27	0.000411724	0.000292812	0.172002	0.497234
UBXN1	UBXN1_Q04323_OID30654_v1_Inflammation_II	LPA Variants	MR Egger	27	0.000406748	0.000289716	0.172634	0.498244
TNFRSF9	TNFRSF9_Q07011_OID20985_v1_Neurology	LPA Variants	MR Egger	27	0.000435168	0.00031082	0.173782	0.499921
ITIH1	ITIH1_P19827_OID30722_v1_Inflammation_II	LPA Variants	MR Egger	27	-0.000412284	0.000294709	0.174111	0.500048
SPRED2	SPRED2_Q7Z698_OID30423_v1_Inflammation_II	LPA Variants	MR Egger	27	-0.000438544	0.000313607	0.17428	0.500048
RALY	RALY_Q9UKM9_OID31382_v1_Oncology_II	LPA Variants	MR Egger	27	0.00041033	0.000293678	0.174629	0.500664
SH3GL3	SH3GL3_Q99963_OID31334_v1_Oncology_II	LPA Variants	MR Egger	27	-0.000417337	0.000299019	0.175083	0.501049
SSC5D	SSC5D_A1L4H1_OID20351_v1_Cardiometabolic	LPA Variants	MR Egger	27	0.000368409	0.000264116	0.175324	0.50143
CCT5	CCT5_P48643_OID21200_v1_Oncology	LPA Variants	MR Egger	27	0.000408702	0.000293007	0.17533	0.50143
CALB1	CALB1_P05937_OID21306_v1_Oncology	LPA Variants	MR Egger	27	0.000457406	0.000328023	0.175456	0.501466
CD36	CD36_P16671_OID30485_v1_Inflammation_II	LPA Variants	MR Egger	27	-0.000422869	0.000303499	0.175791	0.502259
TSHB	TSHB_P01222_OID20129_v1_Cardiometabolic	LPA Variants	MR Egger	27	-0.000451155	0.000324046	0.176106	0.502835
SEMA3G	SEMA3G_Q9NS98_OID30599_v1_Inflammation_II	LPA Variants	MR Egger	27	-0.000404291	0.000290626	0.176453	0.503247
FABP9	FABP9_Q0Z7S8_OID20501_v1_Inflammation	LPA Variants	MR Egger	27	0.000376027	0.000270326	0.176479	0.503247
TTR	TTR_P02766_OID30782_v1_Inflammation_II	LPA Variants	MR Egger	27	-0.00038157	0.000274718	0.177098	0.50409
CYTH3	CYTH3_O43739_OID31208_v1_Oncology_II	LPA Variants	MR Egger	27	-0.000418571	0.000301372	0.177117	0.50409
GMPR2	GMPR2_Q9P2T1_OID30623_v1_Inflammation_II	LPA Variants	MR Egger	27	0.000415663	0.000299391	0.177274	0.504211
SART1	SART1_O43290_OID30113_v1_Cardiometabolic_II	LPA Variants	MR Egger	27	0.000409233	0.000295396	0.178177	0.504643
ZBP1	ZBP1_Q9H171_OID30526_v1_Inflammation_II	LPA Variants	MR Egger	27	-0.000419298	0.000302665	0.178181	0.504643
ANGPT1	ANGPT1_Q15389_OID20740_v1_Inflammation	LPA Variants	MR Egger	27	-0.000397562	0.000287485	0.178925	0.505734
CD72	CD72_P21854_OID30641_v1_Inflammation_II	LPA Variants	MR Egger	27	0.000464074	0.000335879	0.179296	0.506369
USO1	USO1_O60763_OID21367_v1_Oncology	LPA Variants	MR Egger	27	0.000402297	0.000291487	0.179757	0.507096
CASP10	CASP10_Q92851_OID20893_v1_Neurology	LPA Variants	MR Egger	27	0.000405455	0.000294089	0.180205	0.507635
ENDOU	ENDOU_P21128_OID31498_v1_Oncology_II	LPA Variants	MR Egger	27	0.00040957	0.000297298	0.180523	0.507809
GALNT2	GALNT2_Q10471_OID21423_v1_Oncology	LPA Variants	MR Egger	27	0.000372931	0.000270711	0.180537	0.507809
SOD1	SOD1_P00441_OID20386_v1_Cardiometabolic	LPA Variants	MR Egger	27	0.000401695	0.000291691	0.180681	0.507841
BLOC1S2	BLOC1S2_Q6QNY1_OID30856_v1_Neurology_II	LPA Variants	MR Egger	27	-0.00041529	0.000301827	0.181049	0.508227
MYH4	MYH4_Q9Y623_OID30061_v1_Cardiometabolic_II	LPA Variants	MR Egger	27	0.000414468	0.00030141	0.181301	0.508775
TP53	TP53_P04637_OID21232_v1_Oncology	LPA Variants	MR Egger	27	-0.000411181	0.00029919	0.18154	0.508904
PFDN6	PFDN6_O15212_OID30938_v1_Neurology_II	LPA Variants	MR Egger	27	-0.000474876	0.000345548	0.181554	0.508904
NECTIN4	NECTIN4_Q96NY8_OID21490_v1_Oncology	LPA Variants	MR Egger	27	0.000509364	0.000370745	0.18167	0.508904
APOC1	APOC1_P02654_OID30749_v1_Inflammation_II	LPA Variants	MR Egger	27	-0.000371738	0.000270588	0.181694	0.508904
RIDA	RIDA_P52758_OID30635_v1_Inflammation_II	LPA Variants	MR Egger	27	0.000382233	0.000278309	0.181817	0.509087
DKKL1	DKKL1_Q9UK85_OID21313_v1_Oncology	LPA Variants	MR Egger	27	0.000220481	0.000160663	0.182153	0.509645
MOCS2	MOCS2_O96007_OID30638_v1_Inflammation_II	LPA Variants	MR Egger	27	0.000384555	0.000280276	0.182234	0.509645
DSG2	DSG2_Q14126_OID21113_v1_Neurology	LPA Variants	MR Egger	27	-0.000490634	0.000357707	0.182371	0.509645
HYOU1	HYOU1_Q9Y4L1_OID20300_v1_Cardiometabolic	LPA Variants	MR Egger	27	0.000458927	0.000335181	0.183115	0.510981
NDRG1	NDRG1_Q92597_OID20792_v1_Neurology	LPA Variants	MR Egger	27	-0.000421353	0.00030775	0.18313	0.510981
TRAF3	TRAF3_Q13114-2_OID30479_v1_Inflammation_II	LPA Variants	MR Egger	27	-0.00045988	0.000336229	0.183558	0.511689
CREBZF	CREBZF_Q9NS37_OID31206_v1_Oncology_II	LPA Variants	MR Egger	27	-0.000421422	0.000308374	0.183918	0.512212
CCL2	CCL2_P13500_OID21004_v1_Neurology	LPA Variants	MR Egger	27	-0.000387206	0.000283508	0.184174	0.512525
TP53I3	TP53I3_Q53FA7_OID30632_v1_Inflammation_II	LPA Variants	MR Egger	27	0.000384295	0.0002815	0.184359	0.512708
CDC42BPB	CDC42BPB_Q9Y5S2_OID31485_v1_Oncology_II	LPA Variants	MR Egger	27	0.000390376	0.000285985	0.184405	0.512708
LYPD3	LYPD3_O95274_OID21530_v1_Oncology	LPA Variants	MR Egger	27	0.000359755	0.000263968	0.185074	0.513964
CRHR1	CRHR1_P34998_OID20055_v1_Cardiometabolic	LPA Variants	MR Egger	27	-0.000459214	0.000337137	0.185314	0.513974
ERC2	ERC2_O15083_OID30880_v1_Neurology_II	LPA Variants	MR Egger	27	0.000407233	0.000299013	0.185369	0.513974
NDST1	NDST1_P52848_OID31369_v1_Oncology_II	LPA Variants	MR Egger	27	0.000403674	0.00029673	0.185841	0.515122
TLR4	TLR4_O00206_OID30428_v1_Inflammation_II	LPA Variants	MR Egger	27	-0.000523993	0.00038553	0.186235	0.51532
NCAM1	NCAM1_P13591_OID20354_v1_Cardiometabolic	LPA Variants	MR Egger	27	0.000357005	0.000263083	0.186907	0.516293
ISM2	ISM2_Q6H9L7_OID30365_v1_Cardiometabolic_II	LPA Variants	MR Egger	27	-0.000427295	0.000315068	0.187159	0.516697
ACTN2	ACTN2_P35609_OID30192_v1_Cardiometabolic_II	LPA Variants	MR Egger	27	0.000393223	0.000290063	0.187333	0.516697
PPP1R9B	PPP1R9B_Q96SB3_OID20643_v1_Inflammation	LPA Variants	MR Egger	27	0.000387397	0.000285893	0.187522	0.516697
TREML2	TREML2_Q5T2D2_OID21120_v1_Neurology	LPA Variants	MR Egger	27	-0.000389904	0.000287814	0.187626	0.516822
CXCL11	CXCL11_O14625_OID21042_v1_Neurology	LPA Variants	MR Egger	27	0.000384625	0.000284039	0.18781	0.516957
TMPRSS11D	TMPRSS11D_O60235_OID31103_v1_Neurology_II	LPA Variants	MR Egger	27	0.000387358	0.000286098	0.187871	0.516957
ENPP7	ENPP7_Q6UWV6_OID20689_v1_Inflammation	LPA Variants	MR Egger	27	-0.000302357	0.000223337	0.18791	0.516957
CR2	CR2_P20023_OID20393_v1_Cardiometabolic	LPA Variants	MR Egger	27	-0.000377704	0.000279635	0.18889	0.518843
PVALB	PVALB_P20472_OID21420_v1_Oncology	LPA Variants	MR Egger	27	-0.000325203	0.000241041	0.189379	0.519541
EGFL7	EGFL7_Q9UHF1_OID21252_v1_Oncology	LPA Variants	MR Egger	27	0.00042624	0.00031681	0.19057	0.521219
PAPPA	PAPPA_Q13219_OID20421_v1_Inflammation	LPA Variants	MR Egger	27	-0.000375324	0.000278974	0.190582	0.521219
PAEP	PAEP_P09466_OID20925_v1_Neurology	LPA Variants	MR Egger	27	-0.000318378	0.000236687	0.190655	0.521258
NCK2	NCK2_O43639_OID20683_v1_Inflammation	LPA Variants	MR Egger	27	0.000391782	0.000291425	0.190902	0.521465
TNNI3	TNNI3_P19429_OID20050_v1_Cardiometabolic	LPA Variants	MR Egger	27	0.000411651	0.000306211	0.190913	0.521465
TPSG1	TPSG1_Q9NRR2_OID30424_v1_Inflammation_II	LPA Variants	MR Egger	27	-0.000403906	0.000300545	0.191048	0.521524
VSIG4	VSIG4_Q9Y279_OID21144_v1_Neurology	LPA Variants	MR Egger	27	0.000457614	0.000340638	0.19121	0.521614
FOXJ3	FOXJ3_Q9UPW0_OID30445_v1_Inflammation_II	LPA Variants	MR Egger	27	-0.000396018	0.00029498	0.19149	0.521614
BCAT2	BCAT2_O15382_OID30844_v1_Neurology_II	LPA Variants	MR Egger	27	-0.000450195	0.000335371	0.191536	0.521614
CARHSP1	CARHSP1_Q9Y2V2_OID20859_v1_Neurology	LPA Variants	MR Egger	27	0.000509452	0.000379634	0.191672	0.521614
DPP4	DPP4_P27487_OID20406_v1_Cardiometabolic	LPA Variants	MR Egger	27	0.000407197	0.000303737	0.192098	0.522338
PLA2G1B	PLA2G1B_P04054_OID20252_v1_Cardiometabolic	LPA Variants	MR Egger	27	0.000415997	0.000310544	0.192435	0.5224
CDC27	CDC27_P30260_OID21238_v1_Oncology	LPA Variants	MR Egger	27	0.000474736	0.00035481	0.192939	0.523125
IGDCC3	IGDCC3_Q8IVU1_OID30862_v1_Neurology_II	LPA Variants	MR Egger	27	-0.000422827	0.000317028	0.19432	0.524923
SLK	SLK_Q9H2G2_OID31282_v1_Oncology_II	LPA Variants	MR Egger	27	-0.000397381	0.000298205	0.19469	0.525247
C1QA	C1QA_P02745_OID20654_v1_Inflammation	LPA Variants	MR Egger	27	-0.00036302	0.000273439	0.196303	0.527541
AP1G2	AP1G2_O75843_OID31348_v1_Oncology_II	LPA Variants	MR Egger	27	0.000381001	0.000287662	0.197327	0.52935
EDEM2	EDEM2_Q9BV94_OID30136_v1_Cardiometabolic_II	LPA Variants	MR Egger	27	-0.000398861	0.000301497	0.19783	0.529871
ARHGEF5	ARHGEF5_Q12774_OID30871_v1_Neurology_II	LPA Variants	MR Egger	27	0.000408067	0.000308617	0.198057	0.529995
B3GAT3	B3GAT3_O94766_OID30165_v1_Cardiometabolic_II	LPA Variants	MR Egger	27	-0.000453194	0.000343704	0.199269	0.531907
CBX2	CBX2_Q14781_OID30177_v1_Cardiometabolic_II	LPA Variants	MR Egger	27	-0.000396124	0.000301552	0.200904	0.534505
NPTX1	NPTX1_Q15818_OID21074_v1_Neurology	LPA Variants	MR Egger	27	0.000337742	0.000257138	0.200954	0.534505
CLPP	CLPP_Q16740_OID20910_v1_Neurology	LPA Variants	MR Egger	27	0.000386423	0.000294616	0.201568	0.535653
MORF4L1	MORF4L1_Q9UBU8_OID31257_v1_Oncology_II	LPA Variants	MR Egger	27	-0.00039165	0.000298779	0.201828	0.536019
DCDC2C	DCDC2C_A8MYV0_OID31235_v1_Oncology_II	LPA Variants	MR Egger	27	0.000395262	0.000301588	0.201906	0.536066
SERPINA12	SERPINA12_Q8IW75_OID20219_v1_Cardiometabolic	LPA Variants	MR Egger	27	-0.000316227	0.000241565	0.202414	0.536786
IL1R1	IL1R1_P14778_OID21116_v1_Neurology	LPA Variants	MR Egger	27	-0.000400379	0.000305895	0.202481	0.536786
PON2	PON2_Q15165_OID20088_v1_Cardiometabolic	LPA Variants	MR Egger	27	-0.000305323	0.000233323	0.202578	0.536809
CD58	CD58_P19256_OID20716_v1_Inflammation	LPA Variants	MR Egger	27	-0.000365348	0.000279215	0.202612	0.536809
TEK	TEK_Q02763_OID21496_v1_Oncology	LPA Variants	MR Egger	27	-0.000334585	0.000256208	0.203471	0.538438
ATXN3	ATXN3_P54252_OID31149_v1_Neurology_II	LPA Variants	MR Egger	27	0.000372218	0.000285396	0.20404	0.539307
TNIP1	TNIP1_Q15025_OID31120_v1_Neurology_II	LPA Variants	MR Egger	27	0.00040269	0.000308818	0.204123	0.539307
NLGN1	NLGN1_Q8N2Q7_OID30900_v1_Neurology_II	LPA Variants	MR Egger	27	0.00049919	0.000383307	0.204677	0.540009
CHGB	CHGB_P05060_OID21038_v1_Neurology	LPA Variants	MR Egger	27	0.000414589	0.000318466	0.204843	0.540125
CASP8	CASP8_Q14790_OID21414_v1_Oncology	LPA Variants	MR Egger	27	-0.000399069	0.000306748	0.205134	0.540254
ITPA	ITPA_Q9BY32_OID30082_v1_Cardiometabolic_II	LPA Variants	MR Egger	27	0.000352806	0.000271271	0.205268	0.540254
CSNK1D	CSNK1D_P48730_OID30492_v1_Inflammation_II	LPA Variants	MR Egger	27	-0.000404354	0.000311313	0.205843	0.540777
COL2A1	COL2A1_P02458_OID30286_v1_Cardiometabolic_II	LPA Variants	MR Egger	27	-0.000313732	0.000241553	0.205862	0.540777
CTRL	CTRL_P40313_OID31157_v1_Neurology_II	LPA Variants	MR Egger	27	0.000392119	0.000302773	0.207121	0.542857
SCRIB	SCRIB_Q14160_OID30558_v1_Inflammation_II	LPA Variants	MR Egger	27	0.000385789	0.000298081	0.20741	0.54293
HSDL2	HSDL2_Q6YN16_OID30256_v1_Cardiometabolic_II	LPA Variants	MR Egger	27	0.000338724	0.000262433	0.208616	0.544698
COL24A1	COL24A1_Q17RW2_OID31464_v1_Oncology_II	LPA Variants	MR Egger	27	-0.000372571	0.000288944	0.209054	0.54545
BAG3	BAG3_O95817_OID20972_v1_Neurology	LPA Variants	MR Egger	27	0.000396032	0.000307364	0.209377	0.545765
AHSP	AHSP_Q9NZD4_OID21078_v1_Neurology	LPA Variants	MR Egger	27	0.00042064	0.000326522	0.209457	0.545765
AIDA	AIDA_Q96BJ3_OID30956_v1_Neurology_II	LPA Variants	MR Egger	27	-0.000415697	0.00032279	0.2096	0.545976
ZP3	ZP3_P21754_OID30265_v1_Cardiometabolic_II	LPA Variants	MR Egger	27	-0.000227282	0.000176536	0.209729	0.545988
LXN	LXN_Q9BS40_OID21003_v1_Neurology	LPA Variants	MR Egger	27	-0.000432433	0.000336049	0.209946	0.546231
HIP1	HIP1_O00291_OID30071_v1_Cardiometabolic_II	LPA Variants	MR Egger	27	0.000403759	0.000313811	0.210011	0.546238
CFP	CFP_P27918_OID30784_v1_Inflammation_II	LPA Variants	MR Egger	27	0.000410732	0.000319333	0.210152	0.546358
KLK13	KLK13_Q9UKR3_OID21291_v1_Oncology	LPA Variants	MR Egger	27	0.00034472	0.000268028	0.210181	0.546358
VWC2L	VWC2L_B2RUY7_OID31002_v1_Neurology_II	LPA Variants	MR Egger	27	0.00049351	0.000384367	0.21093	0.547227
USP8	USP8_P40818_OID20110_v1_Cardiometabolic	LPA Variants	MR Egger	27	-0.000373807	0.00029115	0.210949	0.547227
ACRV1	ACRV1_P26436_OID30513_v1_Inflammation_II	LPA Variants	MR Egger	27	-0.000243118	0.000189712	0.211775	0.548343
MEGF9	MEGF9_Q9H1U4_OID20285_v1_Cardiometabolic	LPA Variants	MR Egger	27	0.000367623	0.000286934	0.211876	0.548343
ITGA6	ITGA6_P23229_OID20528_v1_Inflammation	LPA Variants	MR Egger	27	-0.000368581	0.000287682	0.211877	0.548343
DIPK1C	DIPK1C_Q0P6D2_OID30932_v1_Neurology_II	LPA Variants	MR Egger	27	-0.000390379	0.000304758	0.211968	0.548419
MINK1	MINK1_Q8N4C8_OID31156_v1_Neurology_II	LPA Variants	MR Egger	27	0.00037174	0.000290762	0.212815	0.549321
IKBKG	IKBKG_Q9Y6K9_OID20544_v1_Inflammation	LPA Variants	MR Egger	27	0.000396599	0.000310538	0.21329	0.550256
OXCT1	OXCT1_P55809_OID30227_v1_Cardiometabolic_II	LPA Variants	MR Egger	27	0.000377296	0.000295859	0.213942	0.550952
TNFRSF17	TNFRSF17_Q02223_OID30589_v1_Inflammation_II	LPA Variants	MR Egger	27	0.000396185	0.000310724	0.214018	0.550974
ADRA2A	ADRA2A_P08913_OID30067_v1_Cardiometabolic_II	LPA Variants	MR Egger	27	-0.000386126	0.000303039	0.214317	0.550982
PRTN3	PRTN3_P24158_OID20329_v1_Cardiometabolic	LPA Variants	MR Egger	27	-0.000358792	0.000281608	0.214351	0.550982
INSL4	INSL4_Q14641_OID31370_v1_Oncology_II	LPA Variants	MR Egger	27	0.000441664	0.000346736	0.214458	0.550982
NMI	NMI_Q13287_OID31378_v1_Oncology_II	LPA Variants	MR Egger	27	-0.000372639	0.000292938	0.215051	0.551764
HGS	HGS_O14964_OID21175_v1_Oncology	LPA Variants	MR Egger	27	0.000375104	0.000295577	0.216109	0.552734
HNMT	HNMT_P50135_OID20975_v1_Neurology	LPA Variants	MR Egger	27	0.000314491	0.000247866	0.2162	0.552734
SEMA6C	SEMA6C_Q9H3T2_OID30531_v1_Inflammation_II	LPA Variants	MR Egger	27	-0.000407797	0.000321418	0.21622	0.552734
GLO1	GLO1_Q04760_OID20107_v1_Cardiometabolic	LPA Variants	MR Egger	27	0.00040635	0.000320488	0.216512	0.552855
UPB1	UPB1_Q9UBR1_OID30352_v1_Cardiometabolic_II	LPA Variants	MR Egger	27	0.000363539	0.000286855	0.216717	0.552855
RAC3	RAC3_P60763_OID30958_v1_Neurology_II	LPA Variants	MR Egger	27	0.000380097	0.000299975	0.216797	0.552855
PDGFRB	PDGFRB_P09619_OID20268_v1_Cardiometabolic	LPA Variants	MR Egger	27	-0.000241523	0.000190618	0.216812	0.552855
SDC4	SDC4_P31431_OID20216_v1_Cardiometabolic	LPA Variants	MR Egger	27	-0.000374581	0.000295634	0.216817	0.552855
KIF20B	KIF20B_Q96Q89_OID30816_v1_Neurology_II	LPA Variants	MR Egger	27	-0.000446923	0.000353381	0.21764	0.553884
MYOM1	MYOM1_P52179_OID30834_v1_Neurology_II	LPA Variants	MR Egger	27	-0.00038088	0.0003012	0.217698	0.553884
GADD45B	GADD45B_O75293_OID31261_v1_Oncology_II	LPA Variants	MR Egger	27	-0.000377085	0.000298554	0.218228	0.554908
PLAUR	PLAUR_Q03405_OID20764_v1_Inflammation	LPA Variants	MR Egger	27	0.000349224	0.00027651	0.218251	0.554908
TRIM58	TRIM58_Q8NG06_OID31429_v1_Oncology_II	LPA Variants	MR Egger	27	0.000362617	0.000287267	0.218489	0.554911
GPR158	GPR158_Q5T848_OID31013_v1_Neurology_II	LPA Variants	MR Egger	27	0.00036381	0.000288764	0.219345	0.555673
PCDH7	PCDH7_O60245_OID31456_v1_Oncology_II	LPA Variants	MR Egger	27	0.000361914	0.000287568	0.219826	0.55616
RPA2	RPA2_P15927_OID30453_v1_Inflammation_II	LPA Variants	MR Egger	27	-0.000409214	0.00032519	0.219879	0.55616
NID1	NID1_P14543_OID20362_v1_Cardiometabolic	LPA Variants	MR Egger	27	-0.000354826	0.000282074	0.220044	0.556333
VTI1A	VTI1A_Q96AJ9_OID30640_v1_Inflammation_II	LPA Variants	MR Egger	27	0.000365717	0.000290796	0.220143	0.556333
TPD52L2	TPD52L2_O43399_OID30609_v1_Inflammation_II	LPA Variants	MR Egger	27	0.000370947	0.000294992	0.220199	0.556333
CD48	CD48_P09326_OID20692_v1_Inflammation	LPA Variants	MR Egger	27	0.0003683	0.000293008	0.220385	0.556642
DAAM1	DAAM1_Q9Y4D1_OID30664_v1_Inflammation_II	LPA Variants	MR Egger	27	0.000367433	0.00029319	0.221719	0.559212
IL1A	IL1A_P01583_OID20488_v1_Inflammation	LPA Variants	MR Egger	27	-0.000375921	0.000300392	0.22236	0.560187
SRC	SRC_P12931_OID21521_v1_Oncology	LPA Variants	MR Egger	27	-0.000363963	0.000290902	0.22246	0.56028
RGS8	RGS8_P57771_OID20454_v1_Inflammation	LPA Variants	MR Egger	27	-0.000372902	0.000298254	0.222772	0.560749
APOBR	APOBR_Q0VD83_OID30246_v1_Cardiometabolic_II	LPA Variants	MR Egger	27	0.000242782	0.000194402	0.223283	0.561229
SFRP4	SFRP4_Q6FHJ7_OID30648_v1_Inflammation_II	LPA Variants	MR Egger	27	0.00035651	0.000285618	0.22352	0.561666
CD84	CD84_Q9UIB8_OID20607_v1_Inflammation	LPA Variants	MR Egger	27	-0.000360768	0.000289185	0.223761	0.561952
NIT2	NIT2_Q9NQR4_OID30336_v1_Cardiometabolic_II	LPA Variants	MR Egger	27	0.000363882	0.000291814	0.223966	0.561986
SEC31A	SEC31A_O94979_OID30269_v1_Cardiometabolic_II	LPA Variants	MR Egger	27	0.000367229	0.000295089	0.224869	0.56329
PLXNA4	PLXNA4_Q9HCM2_OID20597_v1_Inflammation	LPA Variants	MR Egger	27	0.000363071	0.000292042	0.225321	0.56395
CRYGD	CRYGD_P07320_OID31144_v1_Neurology_II	LPA Variants	MR Egger	27	-0.000299707	0.000241261	0.22567	0.564335
LCP1	LCP1_P13796_OID30367_v1_Cardiometabolic_II	LPA Variants	MR Egger	27	0.000288548	0.000232447	0.225997	0.564723
KIR3DL1	KIR3DL1_P43629_OID21185_v1_Oncology	LPA Variants	MR Egger	27	-0.000265998	0.00021432	0.226081	0.564723
A1BG	A1BG_P04217_OID30771_v1_Inflammation_II	LPA Variants	MR Egger	27	0.000337471	0.000271947	0.226146	0.564724
PHLDB1	PHLDB1_Q86UU1_OID31467_v1_Oncology_II	LPA Variants	MR Egger	27	0.000386203	0.000311987	0.22726	0.566469
XPNPEP2	XPNPEP2_O43895_OID21508_v1_Oncology	LPA Variants	MR Egger	27	-0.000426102	0.000344306	0.227375	0.566469
DUSP29	DUSP29_Q68J44_OID30935_v1_Neurology_II	LPA Variants	MR Egger	27	0.000412181	0.000333212	0.227583	0.566469
ACP5	ACP5_P13686_OID20314_v1_Cardiometabolic	LPA Variants	MR Egger	27	0.000365513	0.000295505	0.227615	0.566469
LAG3	LAG3_P18627_OID21315_v1_Oncology	LPA Variants	MR Egger	27	0.000345852	0.000280064	0.228347	0.567551
NUBP1	NUBP1_P53384_OID31412_v1_Oncology_II	LPA Variants	MR Egger	27	-0.000365414	0.000296227	0.22884	0.567914
SMAD2	SMAD2_Q15796_OID31353_v1_Oncology_II	LPA Variants	MR Egger	27	0.000379749	0.000308074	0.229172	0.568099
BGLAP	BGLAP_P02818_OID30389_v1_Cardiometabolic_II	LPA Variants	MR Egger	27	-0.000343496	0.000279463	0.230468	0.57019
CSTB	CSTB_P04080_OID20294_v1_Cardiometabolic	LPA Variants	MR Egger	27	0.000328615	0.000267472	0.230664	0.570355
PDZD2	PDZD2_O15018_OID30151_v1_Cardiometabolic_II	LPA Variants	MR Egger	27	-0.000377905	0.00030775	0.230898	0.570455
CD248	CD248_Q9HCU0_OID30394_v1_Cardiometabolic_II	LPA Variants	MR Egger	27	0.000340115	0.000277039	0.231002	0.570551
USP25	USP25_Q9UHP3_OID31428_v1_Oncology_II	LPA Variants	MR Egger	27	0.000375072	0.00030566	0.23122	0.570769
ARHGEF10	ARHGEF10_O15013_OID30994_v1_Neurology_II	LPA Variants	MR Egger	27	0.000348378	0.000284104	0.231536	0.571391
EGLN1	EGLN1_Q9GZT9_OID20572_v1_Inflammation	LPA Variants	MR Egger	27	0.000346892	0.000282982	0.231679	0.571582
SYNGAP1	SYNGAP1_Q96PV0_OID30797_v1_Neurology_II	LPA Variants	MR Egger	27	-0.000374384	0.000305499	0.231813	0.571645
FSTL1	FSTL1_Q12841_OID30254_v1_Cardiometabolic_II	LPA Variants	MR Egger	27	-0.000406478	0.000331857	0.232045	0.571686
CLEC7A	CLEC7A_Q9BXN2_OID20636_v1_Inflammation	LPA Variants	MR Egger	27	0.00027762	0.000226749	0.232234	0.571832
CTSD	CTSD_P07339_OID20358_v1_Cardiometabolic	LPA Variants	MR Egger	27	-0.000341636	0.00027915	0.23242	0.571972
GZMH	GZMH_P20718_OID20096_v1_Cardiometabolic	LPA Variants	MR Egger	27	0.000345325	0.000282922	0.233639	0.573894
RBP7	RBP7_Q96R05_OID31526_v1_Oncology_II	LPA Variants	MR Egger	27	-0.000332689	0.00027262	0.233721	0.573894
CXCL3	CXCL3_P19876_OID20788_v1_Inflammation	LPA Variants	MR Egger	27	0.000357415	0.000293135	0.234115	0.574123
ECSCR	ECSCR_Q19T08_OID30831_v1_Neurology_II	LPA Variants	MR Egger	27	-0.000415557	0.000341033	0.2344	0.57428
MATN3	MATN3_O15232_OID20979_v1_Neurology	LPA Variants	MR Egger	27	0.000315414	0.000259083	0.234811	0.574893
AIFM1	AIFM1_O95831_OID21287_v1_Oncology	LPA Variants	MR Egger	27	0.000356942	0.000293218	0.234846	0.574893
BOLA1	BOLA1_Q9Y3E2_OID30837_v1_Neurology_II	LPA Variants	MR Egger	27	0.000353886	0.00029075	0.234913	0.574897
SOD3	SOD3_P08294_OID30683_v1_Inflammation_II	LPA Variants	MR Egger	27	0.000315818	0.000259589	0.235116	0.575076
KLB	KLB_Q86Z14_OID20888_v1_Neurology	LPA Variants	MR Egger	27	0.00029639	0.000243787	0.235427	0.575677
SAT2	SAT2_Q96F10_OID31306_v1_Oncology_II	LPA Variants	MR Egger	27	0.000320434	0.000263682	0.235632	0.5757
WFIKKN1	WFIKKN1_Q96NZ8_OID20939_v1_Neurology	LPA Variants	MR Egger	27	-0.000380104	0.00031296	0.235887	0.575891
MANEAL	MANEAL_Q5VSG8_OID31244_v1_Oncology_II	LPA Variants	MR Egger	27	0.000368396	0.000303381	0.235978	0.575907
SNRPB2	SNRPB2_P08579_OID31132_v1_Neurology_II	LPA Variants	MR Egger	27	0.000346642	0.000285515	0.236057	0.575939
ITGA2	ITGA2_P17301_OID30570_v1_Inflammation_II	LPA Variants	MR Egger	27	0.000303699	0.000250236	0.236223	0.576187
DPP10	DPP10_Q8N608_OID20527_v1_Inflammation	LPA Variants	MR Egger	27	-0.000335825	0.000277093	0.236859	0.577417
IL2	IL2_P60568_OID20419_v1_Inflammation	LPA Variants	MR Egger	27	-0.000391852	0.000324448	0.238445	0.580002
SDCCAG8	SDCCAG8_Q86SQ7_OID31423_v1_Oncology_II	LPA Variants	MR Egger	27	0.000402438	0.000333604	0.238981	0.580504
PROC	PROC_P04070_OID20402_v1_Cardiometabolic	LPA Variants	MR Egger	27	-0.000321638	0.00026733	0.240189	0.582156
OPHN1	OPHN1_O60890_OID31087_v1_Neurology_II	LPA Variants	MR Egger	27	0.00034412	0.000286193	0.240472	0.582439
FAM3C	FAM3C_Q92520_OID20233_v1_Cardiometabolic	LPA Variants	MR Egger	27	0.000421149	0.00035028	0.240504	0.582439
NFX1	NFX1_Q12986_OID30158_v1_Cardiometabolic_II	LPA Variants	MR Egger	27	0.000348354	0.000289934	0.24082	0.582793
HBEGF	HBEGF_Q99075_OID21465_v1_Oncology	LPA Variants	MR Egger	27	-0.000342025	0.000284685	0.240848	0.582793
DSG4	DSG4_Q86SJ6_OID21325_v1_Oncology	LPA Variants	MR Egger	27	0.000337485	0.000281069	0.241115	0.582959
ARTN	ARTN_Q5T4W7_OID20446_v1_Inflammation	LPA Variants	MR Egger	27	0.000360245	0.000300714	0.242165	0.584245
DECR1	DECR1_Q16698_OID20579_v1_Inflammation	LPA Variants	MR Egger	27	0.000350851	0.00029288	0.242177	0.584245
DNMBP	DNMBP_Q6XZF7_OID20956_v1_Neurology	LPA Variants	MR Egger	27	0.000370615	0.000310173	0.243354	0.586183
PPP3R1	PPP3R1_P63098_OID20902_v1_Neurology	LPA Variants	MR Egger	27	0.000369051	0.000308898	0.243403	0.586183
IL22RA1	IL22RA1_Q8N6P7_OID20449_v1_Inflammation	LPA Variants	MR Egger	27	-0.000432543	0.000362075	0.243445	0.586183
DOCK9	DOCK9_Q9BZ29_OID30836_v1_Neurology_II	LPA Variants	MR Egger	27	-0.000358403	0.000300151	0.243656	0.586531
NFAT5	NFAT5_O94916_OID30522_v1_Inflammation_II	LPA Variants	MR Egger	27	-0.000391103	0.000327883	0.244141	0.586897
SCGB1A1	SCGB1A1_P11684_OID20688_v1_Inflammation	LPA Variants	MR Egger	27	-0.000356604	0.000299119	0.244385	0.587162
IL2RG	IL2RG_P31785_OID31361_v1_Oncology_II	LPA Variants	MR Egger	27	0.000374737	0.000314472	0.244592	0.587341
BCL2L15	BCL2L15_Q5TBC7_OID30498_v1_Inflammation_II	LPA Variants	MR Egger	27	-0.000402309	0.000338056	0.245199	0.588157
CSF3	CSF3_P09919_OID20491_v1_Inflammation	LPA Variants	MR Egger	27	0.000369433	0.000310817	0.245771	0.58851
BHLHE40	BHLHE40_O14503_OID30873_v1_Neurology_II	LPA Variants	MR Egger	27	-0.000357463	0.000300907	0.246015	0.58851
TMED1	TMED1_Q13445_OID31278_v1_Oncology_II	LPA Variants	MR Egger	27	0.000354897	0.000298947	0.246324	0.58851
HSPA1A	HSPA1A_P0DMV8_OID20718_v1_Inflammation	LPA Variants	MR Egger	27	0.000343462	0.000289337	0.246359	0.58851
CRYM	CRYM_Q14894_OID30815_v1_Neurology_II	LPA Variants	MR Egger	27	-0.000345575	0.000291131	0.246382	0.58851
CACNA1H	CACNA1H_O95180_OID30064_v1_Cardiometabolic_II	LPA Variants	MR Egger	27	-0.000357878	0.000301573	0.246498	0.58851
ORM1	ORM1_P02763_OID30768_v1_Inflammation_II	LPA Variants	MR Egger	27	0.000335528	0.000283381	0.247543	0.58961
CEP85	CEP85_Q6P2H3_OID21241_v1_Oncology	LPA Variants	MR Egger	27	0.000344054	0.000290779	0.247854	0.589894
SPINK8	SPINK8_P0C7L1_OID30153_v1_Cardiometabolic_II	LPA Variants	MR Egger	27	-0.000341702	0.000288999	0.248185	0.590343
F12	F12_P00748_OID30739_v1_Inflammation_II	LPA Variants	MR Egger	27	0.00023632	0.000200034	0.248561	0.5906
GIPC2	GIPC2_Q8TF65_OID31153_v1_Neurology_II	LPA Variants	MR Egger	27	0.000322242	0.000272861	0.248727	0.590807
LYVE1	LYVE1_Q9Y5Y7_OID30728_v1_Inflammation_II	LPA Variants	MR Egger	27	-0.000331746	0.000281421	0.249567	0.592192
RCC1	RCC1_P18754_OID31356_v1_Oncology_II	LPA Variants	MR Egger	27	0.000424504	0.000360281	0.249787	0.592397
MRPL58	MRPL58_Q14197_OID31036_v1_Neurology_II	LPA Variants	MR Egger	27	0.000346859	0.000294505	0.24998	0.592534
IFIT3	IFIT3_O14879_OID31283_v1_Oncology_II	LPA Variants	MR Egger	27	-0.000347217	0.000294901	0.250123	0.592714
VNN1	VNN1_O95497_OID30711_v1_Inflammation_II	LPA Variants	MR Egger	27	-0.000350635	0.000298656	0.251441	0.594306
IFNAR1	IFNAR1_P17181_OID31491_v1_Oncology_II	LPA Variants	MR Egger	27	-0.000324003	0.000275988	0.251468	0.594306
IMMT	IMMT_Q16891_OID31397_v1_Oncology_II	LPA Variants	MR Egger	27	0.000334257	0.000284928	0.251801	0.594748
MUC2	MUC2_Q02817_OID30377_v1_Cardiometabolic_II	LPA Variants	MR Egger	27	0.000277116	0.000236249	0.251857	0.594748
LILRA6	LILRA6_Q6PI73_OID30346_v1_Cardiometabolic_II	LPA Variants	MR Egger	27	0.000262437	0.000223852	0.252099	0.595039
TNF	TNF_P01375_OID21237_v1_Oncology	LPA Variants	MR Egger	27	-0.000369551	0.000315234	0.252124	0.595039
HIF1A	HIF1A_Q16665_OID30425_v1_Inflammation_II	LPA Variants	MR Egger	27	-0.000455308	0.000388464	0.252216	0.595039
PI3	PI3_P19957_OID20326_v1_Cardiometabolic	LPA Variants	MR Egger	27	0.000318039	0.000271407	0.252318	0.595039
PGF	PGF_P49763_OID20673_v1_Inflammation	LPA Variants	MR Egger	27	0.00035542	0.000303708	0.252929	0.595683
CD99L2	CD99L2_Q8TCZ2_OID21122_v1_Neurology	LPA Variants	MR Egger	27	-0.000429303	0.000366999	0.253127	0.595936
OGFR	OGFR_Q9NZT2_OID21360_v1_Oncology	LPA Variants	MR Egger	27	0.000331244	0.000283776	0.254113	0.597038
SCRG1	SCRG1_O75711_OID30333_v1_Cardiometabolic_II	LPA Variants	MR Egger	27	0.000296401	0.000254015	0.254275	0.597144
GCLM	GCLM_P48507_OID30059_v1_Cardiometabolic_II	LPA Variants	MR Egger	27	0.000345343	0.000295985	0.254317	0.597144
SLAMF1	SLAMF1_Q13291_OID20496_v1_Inflammation	LPA Variants	MR Egger	27	-0.000388502	0.000333082	0.254465	0.597144
TSNAX	TSNAX_Q99598_OID30185_v1_Cardiometabolic_II	LPA Variants	MR Egger	27	0.000342424	0.000294023	0.255167	0.597584
CCL28	CCL28_Q9NRJ3_OID20569_v1_Inflammation	LPA Variants	MR Egger	27	0.000339383	0.000291835	0.255839	0.59854
CHCHD6	CHCHD6_Q9BRQ6_OID31426_v1_Oncology_II	LPA Variants	MR Egger	27	0.000426827	0.000367247	0.256115	0.598711
ALPI	ALPI_P09923_OID30497_v1_Inflammation_II	LPA Variants	MR Egger	27	-0.000277327	0.000238698	0.256276	0.598769
ITM2A	ITM2A_O43736_OID20504_v1_Inflammation	LPA Variants	MR Egger	27	-0.000391667	0.000337272	0.256497	0.599114
ADAMTSL4	ADAMTSL4_Q6UY14_OID30275_v1_Cardiometabolic_II	LPA Variants	MR Egger	27	-0.000328956	0.000283646	0.257111	0.599114
NFKBIE	NFKBIE_O00221_OID21212_v1_Oncology	LPA Variants	MR Egger	27	0.000344114	0.000296772	0.257197	0.599114
CASP4	CASP4_P49662_OID31276_v1_Oncology_II	LPA Variants	MR Egger	27	-0.000345499	0.000298011	0.257267	0.599114
TARBP2	TARBP2_Q15633_OID20870_v1_Neurology	LPA Variants	MR Egger	27	0.000368488	0.000319055	0.259037	0.601873
S100P	S100P_P25815_OID20103_v1_Cardiometabolic	LPA Variants	MR Egger	27	0.000331243	0.000287068	0.25946	0.602221
ART5	ART5_Q96L15_OID30828_v1_Neurology_II	LPA Variants	MR Egger	27	-0.000346022	0.000300008	0.259665	0.602353
QDPR	QDPR_P09417_OID20174_v1_Cardiometabolic	LPA Variants	MR Egger	27	0.000323628	0.000280745	0.259919	0.602651
SCRIB	SCRIB_Q14160_OID31455_v1_Oncology_II	LPA Variants	MR Egger	27	0.000336903	0.000292798	0.260772	0.603972
HBZ	HBZ_P02008_OID30307_v1_Cardiometabolic_II	LPA Variants	MR Egger	27	0.000235526	0.000204952	0.26136	0.604685
PRR5	PRR5_P85299_OID30457_v1_Inflammation_II	LPA Variants	MR Egger	27	-0.000348099	0.000302992	0.261483	0.604689
CTSV	CTSV_O60911_OID21405_v1_Oncology	LPA Variants	MR Egger	27	0.000353151	0.000307544	0.261718	0.605072
MTUS1	MTUS1_Q9ULD2_OID31315_v1_Oncology_II	LPA Variants	MR Egger	27	0.000445087	0.00038801	0.262199	0.605392
SCRIB	SCRIB_Q14160_OID30225_v1_Cardiometabolic_II	LPA Variants	MR Egger	27	0.000339669	0.000296999	0.263594	0.607598
IL9	IL9_P15248_OID31298_v1_Oncology_II	LPA Variants	MR Egger	27	0.000341181	0.000298337	0.263618	0.607598
FAM13A	FAM13A_O94988_OID31463_v1_Oncology_II	LPA Variants	MR Egger	27	0.000326775	0.000285787	0.263694	0.607598
REST	REST_Q13127_OID31248_v1_Oncology_II	LPA Variants	MR Egger	27	-0.00039909	0.000349204	0.263925	0.60779
THBS2	THBS2_P35442_OID21104_v1_Neurology	LPA Variants	MR Egger	27	-0.000329223	0.000288071	0.263927	0.60779
TSLP	TSLP_Q969D9_OID20056_v1_Cardiometabolic	LPA Variants	MR Egger	27	-0.000343079	0.000300308	0.264102	0.608035
TNFAIP2	TNFAIP2_Q03169_OID31446_v1_Oncology_II	LPA Variants	MR Egger	27	0.000333238	0.000292076	0.264711	0.608946
CMC1	CMC1_Q7Z7K0_OID30360_v1_Cardiometabolic_II	LPA Variants	MR Egger	27	0.000331544	0.000290631	0.264774	0.608946
BTN1A1	BTN1A1_Q13410_OID31363_v1_Oncology_II	LPA Variants	MR Egger	27	0.000338631	0.000297245	0.265406	0.609294
RTKN2	RTKN2_Q8IZC4_OID30049_v1_Cardiometabolic_II	LPA Variants	MR Egger	27	-0.000343251	0.000301378	0.265525	0.609294
PCBP2	PCBP2_Q15366_OID31003_v1_Neurology_II	LPA Variants	MR Egger	27	0.000330753	0.000290652	0.265921	0.609836
FUOM	FUOM_A2VDF0_OID30626_v1_Inflammation_II	LPA Variants	MR Egger	27	0.000334717	0.000294269	0.266134	0.610165
C8B	C8B_P07358_OID30719_v1_Inflammation_II	LPA Variants	MR Egger	27	0.000294232	0.000258834	0.266418	0.610509
CD163	CD163_Q86VB7_OID20360_v1_Cardiometabolic	LPA Variants	MR Egger	27	0.000310725	0.000273451	0.266602	0.610509
S100A11	S100A11_P31949_OID20130_v1_Cardiometabolic	LPA Variants	MR Egger	27	0.000329688	0.000290207	0.266712	0.610509
KIF1C	KIF1C_O43896_OID30163_v1_Cardiometabolic_II	LPA Variants	MR Egger	27	-0.00033786	0.000297865	0.267441	0.611013
TYRP1	TYRP1_P17643_OID30517_v1_Inflammation_II	LPA Variants	MR Egger	27	-0.000332909	0.000294378	0.268833	0.612848
PDGFA	PDGFA_P04085_OID20313_v1_Cardiometabolic	LPA Variants	MR Egger	27	-0.000323396	0.000286175	0.269176	0.613428
CRIM1	CRIM1_Q9NZV1_OID20701_v1_Inflammation	LPA Variants	MR Egger	27	0.000386505	0.000342109	0.269296	0.613428
ITGA5	ITGA5_P08648_OID21139_v1_Neurology	LPA Variants	MR Egger	27	0.000317118	0.000281799	0.271135	0.615707
GFRAL	GFRAL_Q6UXV0_OID31091_v1_Neurology_II	LPA Variants	MR Egger	27	-0.000318204	0.000282841	0.271262	0.615839
CCL7	CCL7_P80098_OID20523_v1_Inflammation	LPA Variants	MR Egger	27	0.000310847	0.000276383	0.2714	0.615993
DLL1	DLL1_O00548_OID21525_v1_Oncology	LPA Variants	MR Egger	27	0.000395737	0.000352051	0.271653	0.616249
MMP10	MMP10_P09238_OID20687_v1_Inflammation	LPA Variants	MR Egger	27	-0.000414101	0.000368631	0.271961	0.616647
COMMD9	COMMD9_Q9P000_OID31390_v1_Oncology_II	LPA Variants	MR Egger	27	0.000453636	0.000403887	0.272034	0.616647
CRELD2	CRELD2_Q6UXH1_OID20751_v1_Inflammation	LPA Variants	MR Egger	27	0.000307461	0.000274198	0.272811	0.61713
NRCAM	NRCAM_Q92823_OID20229_v1_Cardiometabolic	LPA Variants	MR Egger	27	0.000343891	0.000307634	0.274255	0.619338
SCAMP3	SCAMP3_O14828_OID21332_v1_Oncology	LPA Variants	MR Egger	27	0.000324278	0.000290163	0.274376	0.619338
TRIM24	TRIM24_O15164_OID31271_v1_Oncology_II	LPA Variants	MR Egger	27	0.000327656	0.000293257	0.274488	0.619338
LAMA1	LAMA1_P25391_OID30057_v1_Cardiometabolic_II	LPA Variants	MR Egger	27	-0.000337127	0.000301825	0.274631	0.619338
CLASP1	CLASP1_Q7Z460_OID31192_v1_Oncology_II	LPA Variants	MR Egger	27	0.000335991	0.000300882	0.274746	0.619338
CSPG4	CSPG4_Q6UVK1_OID30397_v1_Cardiometabolic_II	LPA Variants	MR Egger	27	0.000304629	0.000273015	0.275121	0.619338
SLURP1	SLURP1_P55000_OID30404_v1_Cardiometabolic_II	LPA Variants	MR Egger	27	-0.000305001	0.000274127	0.276453	0.62107
ITGAV	ITGAV_P06756_OID21416_v1_Oncology	LPA Variants	MR Egger	27	-0.000306217	0.000275525	0.276973	0.621762
DNAJC9	DNAJC9_Q8WXX5_OID31472_v1_Oncology_II	LPA Variants	MR Egger	27	0.000329293	0.000296668	0.277573	0.622634
DPY30	DPY30_Q9C005_OID21410_v1_Oncology	LPA Variants	MR Egger	27	0.00032236	0.000291067	0.278617	0.624232
CLEC11A	CLEC11A_Q9Y240_OID21112_v1_Neurology	LPA Variants	MR Egger	27	-0.000319582	0.000288787	0.278987	0.624375
SERPINA11	SERPINA11_Q86U17_OID20281_v1_Cardiometabolic	LPA Variants	MR Egger	27	-0.000347407	0.000314218	0.279416	0.624997
ANKRD54	ANKRD54_Q6NXT1_OID21162_v1_Oncology	LPA Variants	MR Egger	27	0.000320882	0.000290309	0.279548	0.624997
GGA1	GGA1_Q9UJY5_OID20838_v1_Neurology	LPA Variants	MR Egger	27	-0.000399107	0.000361606	0.28023	0.625459
KDR	KDR_P35968_OID21497_v1_Oncology	LPA Variants	MR Egger	27	-0.000382864	0.000347118	0.280541	0.625585
LILRA4	LILRA4_P59901_OID30162_v1_Cardiometabolic_II	LPA Variants	MR Egger	27	-0.000417345	0.000378816	0.281083	0.625847
PRSS27	PRSS27_Q9BQR3_OID20212_v1_Cardiometabolic	LPA Variants	MR Egger	27	-0.00030254	0.000274681	0.281205	0.625847
MYBPC1	MYBPC1_Q00872_OID30296_v1_Cardiometabolic_II	LPA Variants	MR Egger	27	0.000295263	0.000268314	0.281625	0.626126
PFDN2	PFDN2_Q9UHV9_OID20892_v1_Neurology	LPA Variants	MR Egger	27	-0.000420683	0.000382336	0.281686	0.626126
IL18BP	IL18BP_O95998_OID20348_v1_Cardiometabolic	LPA Variants	MR Egger	27	-0.000302234	0.00027491	0.282072	0.626602
FLRT2	FLRT2_O43155_OID20946_v1_Neurology	LPA Variants	MR Egger	27	-0.000300854	0.000274061	0.282769	0.627744
SCARF1	SCARF1_Q14162_OID20297_v1_Cardiometabolic	LPA Variants	MR Egger	27	-0.00030541	0.00027828	0.282885	0.627843
NDUFA5	NDUFA5_Q16718_OID30520_v1_Inflammation_II	LPA Variants	MR Egger	27	-0.000379271	0.000345937	0.283371	0.628609
ERBB2	ERBB2_P04626_OID21520_v1_Oncology	LPA Variants	MR Egger	27	-0.000297433	0.00027151	0.283749	0.629003
SSBP1	SSBP1_Q04837_OID30468_v1_Inflammation_II	LPA Variants	MR Egger	27	-0.000358626	0.000328025	0.284691	0.630297
WASF3	WASF3_Q9UPY6_OID20882_v1_Neurology	LPA Variants	MR Egger	27	-0.000325831	0.000298036	0.284702	0.630297
MPRIP	MPRIP_Q6WCQ1_OID31420_v1_Oncology_II	LPA Variants	MR Egger	27	-0.00032282	0.000295674	0.285327	0.630815
ST8SIA1	ST8SIA1_Q92185_OID30442_v1_Inflammation_II	LPA Variants	MR Egger	27	-0.000328474	0.000300879	0.285369	0.630815
RILP	RILP_Q96NA2_OID21436_v1_Oncology	LPA Variants	MR Egger	27	0.000310266	0.000284417	0.285726	0.631288
ERBB3	ERBB3_P21860_OID20705_v1_Inflammation	LPA Variants	MR Egger	27	-0.000295267	0.000270698	0.28578	0.631288
DCBLD2	DCBLD2_Q96PD2_OID21474_v1_Oncology	LPA Variants	MR Egger	27	-0.000385927	0.00035436	0.286505	0.632059
EDA2R	EDA2R_Q9HAV5_OID21451_v1_Oncology	LPA Variants	MR Egger	27	0.000245733	0.000225722	0.286689	0.632187
CES3	CES3_Q6UWW8_OID21340_v1_Oncology	LPA Variants	MR Egger	27	-0.000335597	0.000308325	0.286778	0.632187
STEAP4	STEAP4_Q687X5_OID30846_v1_Neurology_II	LPA Variants	MR Egger	27	-0.000363249	0.000333851	0.286947	0.632358
TCP11	TCP11_Q8WWU5_OID31267_v1_Oncology_II	LPA Variants	MR Egger	27	-0.000324809	0.000298554	0.286999	0.632358
HADH	HADH_Q16836_OID30132_v1_Cardiometabolic_II	LPA Variants	MR Egger	27	-0.000327558	0.000301234	0.287239	0.632594
F7	F7_P08709_OID20372_v1_Cardiometabolic	LPA Variants	MR Egger	27	0.000286585	0.00026356	0.287249	0.632594
SMPD3	SMPD3_Q9NY59_OID30477_v1_Inflammation_II	LPA Variants	MR Egger	27	-0.000324249	0.000298458	0.28766	0.632731
ARSB	ARSB_P15848_OID21331_v1_Oncology	LPA Variants	MR Egger	27	-0.000307489	0.000283074	0.287732	0.632731
PHYKPL	PHYKPL_Q8IUZ5_OID30634_v1_Inflammation_II	LPA Variants	MR Egger	27	0.000348711	0.000321105	0.287852	0.632731
SLC13A1	SLC13A1_Q9BZW2_OID31388_v1_Oncology_II	LPA Variants	MR Egger	27	0.00034552	0.000318189	0.287886	0.632731
PON3	PON3_Q15166_OID20777_v1_Inflammation	LPA Variants	MR Egger	27	-0.000394635	0.000363903	0.288513	0.63332
RNASET2	RNASET2_O00584_OID20321_v1_Cardiometabolic	LPA Variants	MR Egger	27	-0.000304289	0.000280705	0.288701	0.633484
EPHA1	EPHA1_P21709_OID20677_v1_Inflammation	LPA Variants	MR Egger	27	-0.00031903	0.000294365	0.2888	0.633484
GKN1	GKN1_Q9NS71_OID20885_v1_Neurology	LPA Variants	MR Egger	27	-0.000360387	0.000332919	0.289359	0.633856
KRT8	KRT8_P05787_OID30865_v1_Neurology_II	LPA Variants	MR Egger	27	-0.000323235	0.000298754	0.289605	0.633856
PTEN	PTEN_P60484_OID20794_v1_Neurology	LPA Variants	MR Egger	27	-0.000323931	0.00029945	0.289686	0.633856
LTBP2	LTBP2_Q14767_OID20254_v1_Cardiometabolic	LPA Variants	MR Egger	27	0.000259959	0.000240579	0.290209	0.634203
LHPP	LHPP_Q9H008_OID20749_v1_Inflammation	LPA Variants	MR Egger	27	-0.000331293	0.000307162	0.291081	0.635794
MAGEA3	MAGEA3_P43357_OID31331_v1_Oncology_II	LPA Variants	MR Egger	27	-0.000363498	0.000337096	0.291185	0.635864
ACADSB	ACADSB_P45954_OID30356_v1_Cardiometabolic_II	LPA Variants	MR Egger	27	0.000314769	0.000292099	0.291496	0.636385
DPEP1	DPEP1_P16444_OID20897_v1_Neurology	LPA Variants	MR Egger	27	-0.000249698	0.000231835	0.291742	0.636763
LY96	LY96_Q9Y6Y9_OID20945_v1_Neurology	LPA Variants	MR Egger	27	0.000307196	0.000285498	0.292203	0.637016
YJU2	YJU2_Q9BW85_OID31404_v1_Oncology_II	LPA Variants	MR Egger	27	0.000323704	0.000301552	0.293317	0.638622
FST	FST_P19883_OID20770_v1_Inflammation	LPA Variants	MR Egger	27	0.000306011	0.000285209	0.293548	0.63881
SLC39A5	SLC39A5_Q6ZMH5_OID20539_v1_Inflammation	LPA Variants	MR Egger	27	-0.000307317	0.000287676	0.295603	0.641372
MUC13	MUC13_Q9H3R2_OID20866_v1_Neurology	LPA Variants	MR Egger	27	0.000308424	0.000288753	0.295671	0.641372
NECTIN1	NECTIN1_Q15223_OID30545_v1_Inflammation_II	LPA Variants	MR Egger	27	-0.00031854	0.000298441	0.296014	0.641836
PMVK	PMVK_Q15126_OID20850_v1_Neurology	LPA Variants	MR Egger	27	0.000315262	0.000295495	0.296213	0.641917
NARS1	NARS1_O43776_OID31035_v1_Neurology_II	LPA Variants	MR Egger	27	-0.000308754	0.000290553	0.298102	0.643853
IGFBP6	IGFBP6_P24592_OID20413_v1_Cardiometabolic	LPA Variants	MR Egger	27	0.000292237	0.000275576	0.299074	0.644521
GIT1	GIT1_Q9Y2X7_OID30533_v1_Inflammation_II	LPA Variants	MR Egger	27	0.000307404	0.000290085	0.29941	0.644521
IL1RN	IL1RN_P18510_OID20700_v1_Inflammation	LPA Variants	MR Egger	27	0.000311996	0.000294451	0.299464	0.644521
ACAA1	ACAA1_P09110_OID21269_v1_Oncology	LPA Variants	MR Egger	27	0.000354386	0.000334503	0.299528	0.644521
GSTP1	GSTP1_P09211_OID20876_v1_Neurology	LPA Variants	MR Egger	27	-0.000364506	0.000344145	0.299651	0.644521
PRSS22	PRSS22_Q9GZN4_OID30483_v1_Inflammation_II	LPA Variants	MR Egger	27	0.000378929	0.000357917	0.299856	0.644521
LMOD2	LMOD2_Q6P5Q4_OID30864_v1_Neurology_II	LPA Variants	MR Egger	27	-0.00031846	0.00030095	0.300089	0.644521
SPACA5	SPACA5_SPACA5B_Q96QH8_OID30990_v1_Neurology_II	LPA Variants	MR Egger	27	0.000321474	0.000303842	0.300159	0.644521
PGLYRP2	PGLYRP2_Q96PD5_OID30742_v1_Inflammation_II	LPA Variants	MR Egger	27	-0.000231662	0.000218971	0.300192	0.644521
CELA3A	CELA3A_P09093_OID20298_v1_Cardiometabolic	LPA Variants	MR Egger	27	0.000355757	0.000336396	0.300372	0.64475
OMD	OMD_Q99983_OID20725_v1_Inflammation	LPA Variants	MR Egger	27	0.000292872	0.000277017	0.300514	0.644863
TXN	TXN_P10599_OID30670_v1_Inflammation_II	LPA Variants	MR Egger	27	0.000325256	0.000307787	0.300728	0.644863
TCOF1	TCOF1_Q13428_OID30316_v1_Cardiometabolic_II	LPA Variants	MR Egger	27	0.00030544	0.000289241	0.301065	0.644863
PRKCQ	PRKCQ_Q04759_OID20468_v1_Inflammation	LPA Variants	MR Egger	27	-0.000316361	0.000299665	0.301194	0.644946
PEBP1	PEBP1_P30086_OID21087_v1_Neurology	LPA Variants	MR Egger	27	0.000354352	0.000335872	0.301505	0.645268
KIF22	KIF22_Q14807_OID30175_v1_Cardiometabolic_II	LPA Variants	MR Egger	27	-0.000311649	0.000295576	0.301793	0.645268
CNTN1	CNTN1_Q12860_OID20307_v1_Cardiometabolic	LPA Variants	MR Egger	27	0.00032903	0.000312091	0.301839	0.645268
RAB37	RAB37_Q96AX2_OID20425_v1_Inflammation	LPA Variants	MR Egger	27	-0.000313963	0.000297804	0.301847	0.645268
MYL6B	MYL6B_P14649_OID30936_v1_Neurology_II	LPA Variants	MR Egger	27	-0.000315302	0.00029908	0.301857	0.645268
SPINK5	SPINK5_Q9NQ38_OID21148_v1_Neurology	LPA Variants	MR Egger	27	0.000323993	0.000307631	0.302329	0.645414
SERPINA5	SERPINA5_P05154_OID30763_v1_Inflammation_II	LPA Variants	MR Egger	27	-0.000296016	0.00028112	0.302419	0.645414
CD3D	CD3D_P04234_OID30827_v1_Neurology_II	LPA Variants	MR Egger	27	-0.000417656	0.000396986	0.302832	0.645736
TPRKB	TPRKB_Q9Y3C4_OID31234_v1_Oncology_II	LPA Variants	MR Egger	27	-0.00035869	0.000340943	0.302839	0.645736
MAX	MAX_P61244_OID20877_v1_Neurology	LPA Variants	MR Egger	27	0.000324586	0.000309046	0.303636	0.646774
BLMH	BLMH_Q13867_OID20336_v1_Cardiometabolic	LPA Variants	MR Egger	27	0.000304931	0.000290376	0.303706	0.646774
IL5RA	IL5RA_Q01344_OID20601_v1_Inflammation	LPA Variants	MR Egger	27	0.000279559	0.000266357	0.303959	0.646774
GAD1	GAD1_Q99259_OID31166_v1_Oncology_II	LPA Variants	MR Egger	27	0.000316324	0.000301391	0.303967	0.646774
CNTF	CNTF_P26441_OID30807_v1_Neurology_II	LPA Variants	MR Egger	27	-0.000373612	0.000356201	0.304268	0.646966
CXCL5	CXCL5_P42830_OID20207_v1_Cardiometabolic	LPA Variants	MR Egger	27	0.000282029	0.000268997	0.304464	0.647026
GPRC5C	GPRC5C_Q9NQ84_OID31340_v1_Oncology_II	LPA Variants	MR Egger	27	0.000307011	0.000292931	0.304635	0.647026
MECR	MECR_Q9BV79_OID30274_v1_Cardiometabolic_II	LPA Variants	MR Egger	27	0.000332098	0.0003173	0.305282	0.648035
AXIN1	AXIN1_O15169_OID20582_v1_Inflammation	LPA Variants	MR Egger	27	0.000299136	0.000286272	0.306051	0.648983
STAU1	STAU1_O95793_OID31210_v1_Oncology_II	LPA Variants	MR Egger	27	0.000313886	0.000300505	0.306236	0.648983
IL2RA	IL2RA_P01589_OID20267_v1_Cardiometabolic	LPA Variants	MR Egger	27	0.000270551	0.000259021	0.306243	0.648983
RBPMS	RBPMS_Q93062_OID30507_v1_Inflammation_II	LPA Variants	MR Egger	27	-0.000395837	0.00037957	0.306995	0.649861
ESAM	ESAM_Q96AP7_OID20270_v1_Cardiometabolic	LPA Variants	MR Egger	27	-0.00038598	0.000370849	0.307929	0.650991
RAPGEF2	RAPGEF2_Q9Y4G8_OID31337_v1_Oncology_II	LPA Variants	MR Egger	27	0.000334665	0.000321873	0.308412	0.651009
DCXR	DCXR_Q7Z4W1_OID21480_v1_Oncology	LPA Variants	MR Egger	27	0.000285831	0.000274912	0.308422	0.651009
SKAP2	SKAP2_O75563_OID20761_v1_Inflammation	LPA Variants	MR Egger	27	0.000301928	0.000290407	0.308443	0.651009
C19orf12	C19orf12_Q9NSK7_OID20804_v1_Neurology	LPA Variants	MR Egger	27	0.000305276	0.000293634	0.308454	0.651009
PGR	PGR_P06401_OID30460_v1_Inflammation_II	LPA Variants	MR Egger	27	-0.000310399	0.000299176	0.309429	0.652086
SMPD1	SMPD1_P17405_OID21028_v1_Neurology	LPA Variants	MR Egger	27	-0.000275315	0.00026547	0.309624	0.652086
CPE	CPE_P16870_OID21392_v1_Oncology	LPA Variants	MR Egger	27	-0.000300716	0.000289963	0.309625	0.652086
PLA2G15	PLA2G15_Q8NCC3_OID21473_v1_Oncology	LPA Variants	MR Egger	27	-0.000290152	0.000279893	0.309822	0.652086
NTRK3	NTRK3_Q16288_OID21057_v1_Neurology	LPA Variants	MR Egger	27	-0.000289389	0.000279217	0.309924	0.652086
PSAPL1	PSAPL1_Q6NUJ1_OID31473_v1_Oncology_II	LPA Variants	MR Egger	27	0.00033621	0.000324996	0.310804	0.653341
SERPINI1	SERPINI1_Q99574_OID30604_v1_Inflammation_II	LPA Variants	MR Egger	27	0.000297494	0.00028774	0.311083	0.65343
PRKAB1	PRKAB1_Q9Y478_OID20444_v1_Inflammation	LPA Variants	MR Egger	27	0.000319918	0.000309536	0.311247	0.653551
DNAJB8	DNAJB8_Q8NHS0_OID20093_v1_Cardiometabolic	LPA Variants	MR Egger	27	-0.000308037	0.000298127	0.311382	0.653592
ROBO4	ROBO4_Q8WZ75_OID30226_v1_Cardiometabolic_II	LPA Variants	MR Egger	27	-0.000316925	0.00030716	0.31205	0.654043
TREH	TREH_O43280_OID30388_v1_Cardiometabolic_II	LPA Variants	MR Egger	27	-0.00021013	0.000203685	0.312117	0.654043
QPCT	QPCT_Q16769_OID20320_v1_Cardiometabolic	LPA Variants	MR Egger	27	0.000285075	0.000277067	0.313378	0.655597
AKAP12	AKAP12_Q02952_OID30571_v1_Inflammation_II	LPA Variants	MR Egger	27	-0.000305427	0.000297523	0.314456	0.657124
DKK3	DKK3_Q9UBP4_OID20264_v1_Cardiometabolic	LPA Variants	MR Egger	27	0.000293318	0.000285886	0.314719	0.65728
RGMB	RGMB_Q6NW40_OID21045_v1_Neurology	LPA Variants	MR Egger	27	0.000287293	0.000280027	0.314741	0.65728
CGB3	CGB3_CGB5_CGB8_P0DN86_OID30671_v1_Inflammation_II	LPA Variants	MR Egger	27	-0.00027867	0.000271726	0.314923	0.657425
MCFD2	MCFD2_Q8NI22_OID20171_v1_Cardiometabolic	LPA Variants	MR Egger	27	0.000299092	0.000292173	0.315791	0.65825
EGFLAM	EGFLAM_Q63HQ2_OID31496_v1_Oncology_II	LPA Variants	MR Egger	27	-0.000264711	0.000258762	0.31611	0.65825
ACP1	ACP1_P24666_OID30524_v1_Inflammation_II	LPA Variants	MR Egger	27	-0.00028854	0.000282223	0.316391	0.65825
BIN2	BIN2_Q9UBW5_OID21067_v1_Neurology	LPA Variants	MR Egger	27	-0.00029504	0.000288656	0.316515	0.65825
C7orf50	C7orf50_Q9BRJ6_OID31095_v1_Neurology_II	LPA Variants	MR Egger	27	0.000285782	0.000279655	0.316611	0.65825
DCN	DCN_P07585_OID20106_v1_Cardiometabolic	LPA Variants	MR Egger	27	0.000377465	0.000369399	0.316645	0.65825
CD79B	CD79B_P40259_OID20635_v1_Inflammation	LPA Variants	MR Egger	27	0.000284725	0.000279692	0.318432	0.660063
SERPINB8	SERPINB8_P50452_OID20630_v1_Inflammation	LPA Variants	MR Egger	27	0.00023815	0.000234073	0.3187	0.660068
REG3G	REG3G_Q6UW15_OID31408_v1_Oncology_II	LPA Variants	MR Egger	27	0.000329757	0.000324152	0.318759	0.660068
IL13RA2	IL13RA2_Q14627_OID30841_v1_Neurology_II	LPA Variants	MR Egger	27	-0.00036951	0.000363267	0.318808	0.660068
RBM17	RBM17_Q96I25_OID31034_v1_Neurology_II	LPA Variants	MR Egger	27	0.000296947	0.000291976	0.318883	0.660068
LPL	LPL_P06858_OID20188_v1_Cardiometabolic	LPA Variants	MR Egger	27	-0.000394323	0.000387818	0.319001	0.660158
ADCYAP1R1	ADCYAP1R1_P41586_OID21188_v1_Oncology	LPA Variants	MR Egger	27	-0.000306282	0.000301432	0.319319	0.660351
TXLNA	TXLNA_P40222_OID20952_v1_Neurology	LPA Variants	MR Egger	27	0.000337191	0.000331975	0.319497	0.660563
IFNLR1	IFNLR1_Q8IU57_OID20506_v1_Inflammation	LPA Variants	MR Egger	27	0.000290096	0.000285908	0.319994	0.66103
DNAJC21	DNAJC21_Q5F1R6_OID31104_v1_Neurology_II	LPA Variants	MR Egger	27	-0.000294386	0.000290154	0.320023	0.66103
ITGB5	ITGB5_P18084_OID21522_v1_Oncology	LPA Variants	MR Egger	27	0.000286974	0.000283033	0.320332	0.661514
IFNGR1	IFNGR1_P15260_OID20678_v1_Inflammation	LPA Variants	MR Egger	27	0.000290109	0.000286491	0.320938	0.661896
LAMB1	LAMB1_P07942_OID30280_v1_Cardiometabolic_II	LPA Variants	MR Egger	27	0.000252021	0.000248972	0.321117	0.661896
PDCL2	PDCL2_Q8N4E4_OID31168_v1_Oncology_II	LPA Variants	MR Egger	27	0.000304934	0.000301482	0.321491	0.662358
UBQLN3	UBQLN3_Q9H347_OID30096_v1_Cardiometabolic_II	LPA Variants	MR Egger	27	-0.000304317	0.000301129	0.321897	0.662419
ENOX2	ENOX2_Q16206_OID30152_v1_Cardiometabolic_II	LPA Variants	MR Egger	27	-0.000300598	0.000297822	0.322491	0.663179
SERPINB5	SERPINB5_P36952_OID20064_v1_Cardiometabolic	LPA Variants	MR Egger	27	-0.000301834	0.000299599	0.323366	0.664812
SERPINA7	SERPINA7_P05543_OID30724_v1_Inflammation_II	LPA Variants	MR Egger	27	0.000291848	0.00028973	0.323436	0.664812
SNX5	SNX5_Q9Y5X3_OID30215_v1_Cardiometabolic_II	LPA Variants	MR Egger	27	-0.000300664	0.000298868	0.324049	0.664895
CSF3R	CSF3R_Q99062_OID30527_v1_Inflammation_II	LPA Variants	MR Egger	27	-0.000325131	0.000323191	0.324052	0.664895
KLRF1	KLRF1_Q9NZS2_OID30464_v1_Inflammation_II	LPA Variants	MR Egger	27	-0.000327457	0.000325527	0.324087	0.664895
CAMSAP1	CAMSAP1_Q5T5Y3_OID31070_v1_Neurology_II	LPA Variants	MR Egger	27	0.000287215	0.000285567	0.324161	0.664895
TNFRSF14	TNFRSF14_Q92956_OID20783_v1_Inflammation	LPA Variants	MR Egger	27	0.000302494	0.00030085	0.324306	0.664895
VSNL1	VSNL1_P62760_OID31105_v1_Neurology_II	LPA Variants	MR Egger	27	0.000256394	0.000255173	0.324628	0.665245
APLP1	APLP1_P51693_OID20164_v1_Cardiometabolic	LPA Variants	MR Egger	27	0.000289522	0.000288494	0.325204	0.665533
FUT1	FUT1_P19526_OID31295_v1_Oncology_II	LPA Variants	MR Egger	27	0.000424885	0.000423391	0.325221	0.665533
NLGN2	NLGN2_Q8NFZ4_OID30878_v1_Neurology_II	LPA Variants	MR Egger	27	-0.000349638	0.000348605	0.325489	0.665753
IL6R	IL6R_P08887_OID20385_v1_Cardiometabolic	LPA Variants	MR Egger	27	-0.000183859	0.000183942	0.327105	0.66753
ENO1	ENO1_P06733_OID21037_v1_Neurology	LPA Variants	MR Egger	27	-0.000291818	0.0002921	0.327351	0.667568
PLG	PLG_P00747_OID30785_v1_Inflammation_II	LPA Variants	MR Egger	27	0.00171985	0.00172296	0.327748	0.66788
THPO	THPO_P40225_OID20098_v1_Cardiometabolic	LPA Variants	MR Egger	27	0.000290407	0.000290968	0.327807	0.66788
MDM1	MDM1_Q8TC05_OID30945_v1_Neurology_II	LPA Variants	MR Egger	27	-0.000331871	0.0003327	0.328076	0.668132
LCN15	LCN15_Q6UWW0_OID31032_v1_Neurology_II	LPA Variants	MR Egger	27	0.000338836	0.000339687	0.328082	0.668132
IL3RA	IL3RA_P26951_OID20461_v1_Inflammation	LPA Variants	MR Egger	27	-0.000295029	0.000296006	0.328461	0.668597
TNF	TNF_P01375_OID20848_v1_Neurology	LPA Variants	MR Egger	27	-0.000291693	0.000292882	0.328822	0.669177
LEO1	LEO1_Q8WVC0_OID30991_v1_Neurology_II	LPA Variants	MR Egger	27	0.000293886	0.000295511	0.329508	0.670108
CD274	CD274_Q9NZQ7_OID20966_v1_Neurology	LPA Variants	MR Egger	27	0.000274328	0.000275992	0.329762	0.67047
LRRN1	LRRN1_Q6UXK5_OID20438_v1_Inflammation	LPA Variants	MR Egger	27	-0.000295817	0.000297843	0.330129	0.670549
NUDT5	NUDT5_Q9UKK9_OID21115_v1_Neurology	LPA Variants	MR Egger	27	0.000304155	0.000306345	0.330296	0.670549
FRZB	FRZB_Q92765_OID20968_v1_Neurology	LPA Variants	MR Egger	27	0.00030818	0.000310463	0.330394	0.670549
TIMD4	TIMD4_Q96H15_OID20375_v1_Cardiometabolic	LPA Variants	MR Egger	27	0.000273354	0.000275413	0.330452	0.670549
MGMT	MGMT_P16455_OID20588_v1_Inflammation	LPA Variants	MR Egger	27	-0.000274071	0.000276237	0.330627	0.670549
PLTP	PLTP_P55058_OID20238_v1_Cardiometabolic	LPA Variants	MR Egger	27	-0.000267034	0.000269557	0.331353	0.671064
EPPK1	EPPK1_P58107_OID30250_v1_Cardiometabolic_II	LPA Variants	MR Egger	27	0.000296082	0.000299061	0.331642	0.671064
CHP1	CHP1_Q99653_OID30869_v1_Neurology_II	LPA Variants	MR Egger	27	-0.00035158	0.000355215	0.331772	0.671154
AARSD1	AARSD1_Q9BTE6_OID21311_v1_Oncology	LPA Variants	MR Egger	27	0.000304164	0.000308111	0.333008	0.672833
PACS2	PACS2_Q86VP3_OID30186_v1_Cardiometabolic_II	LPA Variants	MR Egger	27	0.000310481	0.000314544	0.33306	0.672833
ICAM3	ICAM3_P32942_OID20277_v1_Cardiometabolic	LPA Variants	MR Egger	27	0.000320655	0.000325056	0.333358	0.673128
CASP9	CASP9_P55211_OID30530_v1_Inflammation_II	LPA Variants	MR Egger	27	-0.000294179	0.000298429	0.333696	0.673656
CRTAC1	CRTAC1_Q9NQ79_OID20279_v1_Cardiometabolic	LPA Variants	MR Egger	27	0.000225235	0.000228527	0.333776	0.673662
CLEC12A	CLEC12A_Q5QGZ9_OID30552_v1_Inflammation_II	LPA Variants	MR Egger	27	-0.000280649	0.000284936	0.334084	0.673975
SIRT1	SIRT1_Q96EB6_OID30439_v1_Inflammation_II	LPA Variants	MR Egger	27	-0.00029399	0.000299035	0.334962	0.674938
HEPACAM2	HEPACAM2_A8MVW5_OID31151_v1_Neurology_II	LPA Variants	MR Egger	27	-0.000288219	0.000293678	0.335793	0.675512
RAB33A	RAB33A_Q14088_OID30122_v1_Cardiometabolic_II	LPA Variants	MR Egger	27	-0.000297059	0.000302741	0.33588	0.675512
CD80	CD80_P33681_OID30291_v1_Cardiometabolic_II	LPA Variants	MR Egger	27	0.000260934	0.000265946	0.335918	0.675512
BGN	BGN_P21810_OID21198_v1_Oncology	LPA Variants	MR Egger	27	0.000298197	0.000304111	0.336209	0.675887
EDIL3	EDIL3_O43854_OID20081_v1_Cardiometabolic	LPA Variants	MR Egger	27	0.000387849	0.00039595	0.336698	0.676259
THSD1	THSD1_Q9NS62_OID30476_v1_Inflammation_II	LPA Variants	MR Egger	27	-0.000337777	0.000344885	0.33677	0.676259
PTRHD1	PTRHD1_Q6GMV3_OID30659_v1_Inflammation_II	LPA Variants	MR Egger	27	0.000294257	0.000300522	0.336886	0.676259
TMED4	TMED4_Q7Z7H5_OID30154_v1_Cardiometabolic_II	LPA Variants	MR Egger	27	-0.000294809	0.000301423	0.337417	0.676829
KIAA1549	KIAA1549_Q9HCM3_OID31307_v1_Oncology_II	LPA Variants	MR Egger	27	-0.000373422	0.000382546	0.338342	0.677653
NCAM2	NCAM2_O15394_OID21095_v1_Neurology	LPA Variants	MR Egger	27	0.000250432	0.000256605	0.338443	0.677653
TBCA	TBCA_O75347_OID30616_v1_Inflammation_II	LPA Variants	MR Egger	27	0.00031303	0.000320996	0.338812	0.678085
BAG4	BAG4_O95429_OID30474_v1_Inflammation_II	LPA Variants	MR Egger	27	-0.000338993	0.000348095	0.339459	0.678341
CALCB	CALCB_P10092_OID31100_v1_Neurology_II	LPA Variants	MR Egger	27	0.000282066	0.000289651	0.339478	0.678341
WARS	WARS_P23381_OID21084_v1_Neurology	LPA Variants	MR Egger	27	0.000281581	0.000289358	0.339815	0.678707
GMPR	GMPR_P36959_OID20641_v1_Inflammation	LPA Variants	MR Egger	27	0.000275204	0.000283558	0.341075	0.680293
KLK11	KLK11_Q9UBX7_OID21518_v1_Oncology	LPA Variants	MR Egger	27	0.000269123	0.000277335	0.341149	0.680293
SERPINC1	SERPINC1_P01008_OID30789_v1_Inflammation_II	LPA Variants	MR Egger	27	-0.000326766	0.00033693	0.34142	0.680427
EPB41L5	EPB41L5_Q9HCM4_OID30886_v1_Neurology_II	LPA Variants	MR Egger	27	-0.000368002	0.00037995	0.342044	0.680899
CTSE	CTSE_P14091_OID30628_v1_Inflammation_II	LPA Variants	MR Egger	27	0.000262184	0.000270893	0.34239	0.68138
JAM3	JAM3_Q9BX67_OID30586_v1_Inflammation_II	LPA Variants	MR Egger	27	0.00035239	0.000364365	0.34274	0.68177
PCBD1	PCBD1_P61457_OID30610_v1_Inflammation_II	LPA Variants	MR Egger	27	0.000274689	0.00028436	0.343302	0.682426
CASP2	CASP2_P42575_OID20555_v1_Inflammation	LPA Variants	MR Egger	27	-0.000280845	0.000291397	0.344384	0.683652
GLT8D2	GLT8D2_Q9H1C3_OID20825_v1_Neurology	LPA Variants	MR Egger	27	-0.000291808	0.000303561	0.345617	0.684866
GPIHBP1	GPIHBP1_Q8IV16_OID31469_v1_Oncology_II	LPA Variants	MR Egger	27	0.000277468	0.000288813	0.345895	0.684956
PDCD1LG2	PDCD1LG2_Q9BQ51_OID21273_v1_Oncology	LPA Variants	MR Egger	27	-0.000230066	0.000239514	0.345976	0.684963
MPO	MPO_P05164_OID21100_v1_Neurology	LPA Variants	MR Egger	27	-0.000288797	0.000302137	0.348302	0.688171
PMM2	PMM2_O15305_OID30125_v1_Cardiometabolic_II	LPA Variants	MR Egger	27	0.000281765	0.000294973	0.348611	0.688171
PIBF1	PIBF1_Q8WXW3-4_OID31061_v1_Neurology_II	LPA Variants	MR Egger	27	0.000277243	0.000290477	0.349	0.688477
NCAN	NCAN_O14594_OID21055_v1_Neurology	LPA Variants	MR Egger	27	0.000305584	0.000320528	0.349527	0.689069
CST1	CST1_P01037_OID30581_v1_Inflammation_II	LPA Variants	MR Egger	27	0.000285825	0.000300062	0.349936	0.689521
CD6	CD6_P30203_OID20649_v1_Inflammation	LPA Variants	MR Egger	27	0.000275411	0.000289167	0.349998	0.689521
SHH	SHH_Q15465_OID30516_v1_Inflammation_II	LPA Variants	MR Egger	27	-0.000311616	0.000327495	0.350453	0.690108
FABP5	FABP5_Q01469_OID21043_v1_Neurology	LPA Variants	MR Egger	27	0.000314927	0.000331533	0.351251	0.690797
PDE4D	PDE4D_Q08499_OID30084_v1_Cardiometabolic_II	LPA Variants	MR Egger	27	-0.000290969	0.000306394	0.351378	0.690797
ARNT	ARNT_P27540_OID20432_v1_Inflammation	LPA Variants	MR Egger	27	-0.000283945	0.000299604	0.352338	0.69135
MRPL24	MRPL24_Q96A35_OID30178_v1_Cardiometabolic_II	LPA Variants	MR Egger	27	-0.00028542	0.000301226	0.35244	0.691397
NEFL	NEFL_P07196_OID20871_v1_Neurology	LPA Variants	MR Egger	27	0.000240567	0.000253943	0.352539	0.691406
UXS1	UXS1_Q8NBZ7_OID21189_v1_Oncology	LPA Variants	MR Egger	27	-0.000277008	0.000292746	0.353084	0.691406
PRC1	PRC1_O43663_OID31345_v1_Oncology_II	LPA Variants	MR Egger	27	-0.000298786	0.000315776	0.353105	0.691406
NUDT2	NUDT2_P50583_OID21308_v1_Oncology	LPA Variants	MR Egger	27	-0.000272275	0.00028777	0.353124	0.691406
PGA4	PGA4_P0DJD7_OID30699_v1_Inflammation_II	LPA Variants	MR Egger	27	0.00027048	0.000285935	0.353228	0.691406
PRRT3	PRRT3_Q5FWE3_OID30276_v1_Cardiometabolic_II	LPA Variants	MR Egger	27	0.00030274	0.000320191	0.353454	0.691541
CKB	CKB_P12277_OID30400_v1_Cardiometabolic_II	LPA Variants	MR Egger	27	-0.000334755	0.000354388	0.353905	0.692269
BLNK	BLNK_Q8WV28_OID30541_v1_Inflammation_II	LPA Variants	MR Egger	27	-0.000279962	0.00029675	0.354491	0.692511
COL3A1	COL3A1_P02461_OID30379_v1_Cardiometabolic_II	LPA Variants	MR Egger	27	0.000288618	0.000306082	0.354735	0.692511
CCL26	CCL26_Q9Y258_OID20546_v1_Inflammation	LPA Variants	MR Egger	27	0.000270745	0.000287212	0.354873	0.692511
MB	MB_P02144_OID20263_v1_Cardiometabolic	LPA Variants	MR Egger	27	-0.000262121	0.000278826	0.356168	0.693925
RTN4R	RTN4R_Q9BZR6_OID21424_v1_Oncology	LPA Variants	MR Egger	27	0.000256086	0.000272555	0.356425	0.694155
NSFL1C	NSFL1C_Q9UNZ2_OID21022_v1_Neurology	LPA Variants	MR Egger	27	0.000264846	0.000281943	0.356534	0.694178
CEP43	CEP43_O95684_OID20084_v1_Cardiometabolic	LPA Variants	MR Egger	27	0.000276514	0.00029442	0.356624	0.694201
CCDC80	CCDC80_Q76M96_OID20226_v1_Cardiometabolic	LPA Variants	MR Egger	27	0.000752173	0.000801584	0.357038	0.694329
SATB1	SATB1_Q01826_OID31038_v1_Neurology_II	LPA Variants	MR Egger	27	0.000276445	0.000294992	0.357659	0.694667
ANXA3	ANXA3_P12429_OID21036_v1_Neurology	LPA Variants	MR Egger	27	-0.000269662	0.00028785	0.357815	0.694667
FTCD	FTCD_O95954_OID31137_v1_Neurology_II	LPA Variants	MR Egger	27	0.000267201	0.000285462	0.358214	0.694994
KLRC1	KLRC1_P26715_OID30855_v1_Neurology_II	LPA Variants	MR Egger	27	-0.000349151	0.000373265	0.358532	0.695127
PDGFRA	PDGFRA_P16234_OID20133_v1_Cardiometabolic	LPA Variants	MR Egger	27	0.000260584	0.00027862	0.358597	0.695127
PSMD9	PSMD9_O00233_OID21304_v1_Oncology	LPA Variants	MR Egger	27	0.000322581	0.000345276	0.359102	0.695435
SCN4B	SCN4B_Q8IWT1_OID30277_v1_Cardiometabolic_II	LPA Variants	MR Egger	27	-0.000230835	0.000247599	0.360101	0.695811
FLT1	FLT1_P17948_OID21301_v1_Oncology	LPA Variants	MR Egger	27	-0.000271323	0.000291047	0.360134	0.695811
PARK7	PARK7_Q99497_OID21160_v1_Neurology	LPA Variants	MR Egger	27	0.000267115	0.000286761	0.36051	0.696148
SFTPA2	SFTPA2_Q8IWL1_OID21218_v1_Oncology	LPA Variants	MR Egger	27	0.000238775	0.000256388	0.360603	0.696148
CD2	CD2_P06729_OID30097_v1_Cardiometabolic_II	LPA Variants	MR Egger	27	-0.00040877	0.000439694	0.361433	0.697355
H2AP	H2AP_O75409_OID31232_v1_Oncology_II	LPA Variants	MR Egger	27	-0.000287787	0.000309594	0.361486	0.697355
SDHB	SDHB_P21912_OID31436_v1_Oncology_II	LPA Variants	MR Egger	27	-0.000271351	0.000292137	0.36185	0.697752
DRAXIN	DRAXIN_Q8NBI3_OID20917_v1_Neurology	LPA Variants	MR Egger	27	0.000257981	0.00027854	0.363202	0.699746
SYTL4	SYTL4_Q96C24_OID30339_v1_Cardiometabolic_II	LPA Variants	MR Egger	27	0.000270491	0.000292086	0.363264	0.699746
ERBB4	ERBB4_Q15303_OID21510_v1_Oncology	LPA Variants	MR Egger	27	0.000255008	0.000275399	0.363319	0.699746
CHIT1	CHIT1_Q13231_OID20312_v1_Cardiometabolic	LPA Variants	MR Egger	27	0.000192982	0.000208424	0.363345	0.699746
PRSS2	PRSS2_P07478_OID20364_v1_Cardiometabolic	LPA Variants	MR Egger	27	0.000345521	0.000374502	0.365027	0.701883
DNAJA1	DNAJA1_P31689_OID31204_v1_Oncology_II	LPA Variants	MR Egger	27	-0.000278627	0.000302289	0.365483	0.702118
KAZN	KAZN_Q674X7_OID31481_v1_Oncology_II	LPA Variants	MR Egger	27	0.000285174	0.000309475	0.36561	0.702118
FGF19	FGF19_O95750_OID20715_v1_Inflammation	LPA Variants	MR Egger	27	-0.000276644	0.000300312	0.365757	0.702118
TMED10	TMED10_P49755_OID30068_v1_Cardiometabolic_II	LPA Variants	MR Egger	27	-0.000277265	0.00030103	0.365826	0.702118
CASC3	CASC3_O15234_OID30921_v1_Neurology_II	LPA Variants	MR Egger	27	0.000272634	0.000296137	0.36604	0.702118
OGN	OGN_P20774_OID21123_v1_Neurology	LPA Variants	MR Egger	27	0.000223379	0.000242994	0.366736	0.702363
GRHPR	GRHPR_Q9UBQ7_OID30289_v1_Cardiometabolic_II	LPA Variants	MR Egger	27	0.000261655	0.000284669	0.366799	0.702363
FGF2	FGF2_P09038_OID20503_v1_Inflammation	LPA Variants	MR Egger	27	0.000245539	0.000267242	0.366987	0.702435
ITGAM	ITGAM_P11215_OID21071_v1_Neurology	LPA Variants	MR Egger	27	-0.000259851	0.000283137	0.367517	0.702622
CERT	CERT_Q9Y5P4_OID20857_v1_Neurology	LPA Variants	MR Egger	27	-0.000318262	0.000346998	0.367809	0.702922
ANXA2	ANXA2_P07355_OID30263_v1_Cardiometabolic_II	LPA Variants	MR Egger	27	-0.000249638	0.000272854	0.368978	0.703906
CTNNA1	CTNNA1_P35221_OID30800_v1_Neurology_II	LPA Variants	MR Egger	27	-0.00028064	0.000306931	0.369271	0.703906
DLGAP5	DLGAP5_Q15398_OID30976_v1_Neurology_II	LPA Variants	MR Egger	27	0.000271089	0.000296591	0.36944	0.704075
IZUMO1	IZUMO1_Q8IYV9_OID31159_v1_Oncology_II	LPA Variants	MR Egger	27	-0.000271195	0.00029709	0.370047	0.705053
SPINT3	SPINT3_P49223_OID31509_v1_Oncology_II	LPA Variants	MR Egger	27	0.000165024	0.000180965	0.370528	0.705539
CXCL1	CXCL1_P09341_OID20762_v1_Inflammation	LPA Variants	MR Egger	27	0.000239987	0.000263313	0.370783	0.705568
SIGLEC15	SIGLEC15_Q6ZMC9_OID20812_v1_Neurology	LPA Variants	MR Egger	27	-0.000273589	0.000300345	0.371039	0.705903
ABCA2	ABCA2_Q9BZC7_OID30146_v1_Cardiometabolic_II	LPA Variants	MR Egger	27	-0.00027177	0.000298464	0.371224	0.70609
MMP8	MMP8_P22894_OID21019_v1_Neurology	LPA Variants	MR Egger	27	0.000273032	0.000300227	0.371813	0.706231
PPL	PPL_O60437_OID30564_v1_Inflammation_II	LPA Variants	MR Egger	27	0.000361502	0.000398097	0.372509	0.706413
MMP1	MMP1_P03956_OID20672_v1_Inflammation	LPA Variants	MR Egger	27	0.000237753	0.00026197	0.372778	0.706488
FMNL1	FMNL1_O95466_OID20884_v1_Neurology	LPA Variants	MR Egger	27	0.000273818	0.000301756	0.372852	0.706488
UHRF2	UHRF2_Q96PU4_OID30171_v1_Cardiometabolic_II	LPA Variants	MR Egger	27	0.000273553	0.000301555	0.372992	0.706488
CRADD	CRADD_P78560_OID20923_v1_Neurology	LPA Variants	MR Egger	27	0.000280138	0.00030887	0.373078	0.706488
IRAK1	IRAK1_P51617_OID20485_v1_Inflammation	LPA Variants	MR Egger	27	0.00026642	0.000293833	0.373218	0.706488
CTSC	CTSC_P53634_OID20679_v1_Inflammation	LPA Variants	MR Egger	27	-0.000218852	0.000241466	0.373405	0.706488
DAB2	DAB2_P98082_OID21428_v1_Oncology	LPA Variants	MR Egger	27	0.000263476	0.000290789	0.373547	0.706488
PRKG1	PRKG1_Q13976_OID30621_v1_Inflammation_II	LPA Variants	MR Egger	27	0.000262412	0.000289916	0.374037	0.706497
KIR2DL2	KIR2DL2_P43627_OID31431_v1_Oncology_II	LPA Variants	MR Egger	27	0.000243289	0.000268861	0.374163	0.706502
PTPRN2	PTPRN2_Q92932_OID20912_v1_Neurology	LPA Variants	MR Egger	27	0.000322459	0.000356588	0.374473	0.706502
LGALS3BP	LGALS3BP_Q08380_OID30765_v1_Inflammation_II	LPA Variants	MR Egger	27	0.000300278	0.000332117	0.374556	0.706502
PKD2	PKD2_Q13563_OID30184_v1_Cardiometabolic_II	LPA Variants	MR Egger	27	0.000267407	0.000296007	0.374947	0.706812
AGRN	AGRN_O00468_OID20786_v1_Inflammation	LPA Variants	MR Egger	27	0.000248536	0.000275221	0.375123	0.706812
VMO1	VMO1_Q7Z5L0_OID21381_v1_Oncology	LPA Variants	MR Egger	27	0.000199548	0.000221128	0.375453	0.707282
PSMA1	PSMA1_P25786_OID21221_v1_Oncology	LPA Variants	MR Egger	27	-0.000304548	0.00033816	0.376393	0.707778
CST3	CST3_P01034_OID20400_v1_Cardiometabolic	LPA Variants	MR Egger	27	0.000258142	0.000286679	0.376469	0.707778
ATP2B4	ATP2B4_P23634_OID30062_v1_Cardiometabolic_II	LPA Variants	MR Egger	27	-0.000280434	0.000311767	0.37697	0.708325
CETN2	CETN2_P41208_OID20836_v1_Neurology	LPA Variants	MR Egger	27	0.000293359	0.000326478	0.377461	0.708556
PCNA	PCNA_P12004_OID31161_v1_Oncology_II	LPA Variants	MR Egger	27	-0.0002714	0.000302056	0.377487	0.708556
ITGB2	ITGB2_P05107_OID20315_v1_Cardiometabolic	LPA Variants	MR Egger	27	-0.000250176	0.000278476	0.377556	0.708556
DCTN2	DCTN2_Q13561_OID21334_v1_Oncology	LPA Variants	MR Egger	27	-0.000306106	0.000340752	0.377583	0.708556
NRP1	NRP1_O14786_OID20390_v1_Cardiometabolic	LPA Variants	MR Egger	27	0.000248958	0.000277206	0.377702	0.708556
CDH23	CDH23_Q9H251_OID31074_v1_Neurology_II	LPA Variants	MR Egger	27	-0.000282024	0.000314472	0.378372	0.709377
ANXA4	ANXA4_P09525_OID20123_v1_Cardiometabolic	LPA Variants	MR Egger	27	-0.000261846	0.000291999	0.378415	0.709377
CD3E	CD3E_P07766_OID31302_v1_Oncology_II	LPA Variants	MR Egger	27	0.000267972	0.000298955	0.378611	0.709419
ECM1	ECM1_Q16610_OID30736_v1_Inflammation_II	LPA Variants	MR Egger	27	-0.000263814	0.000294499	0.378902	0.709419
TGFBR3	TGFBR3_Q03167_OID20255_v1_Cardiometabolic	LPA Variants	MR Egger	27	0.000367576	0.000410557	0.379161	0.709419
STAT5B	STAT5B_P51692_OID21277_v1_Oncology	LPA Variants	MR Egger	27	0.000261398	0.000292089	0.379363	0.709646
GP5	GP5_P40197_OID30611_v1_Inflammation_II	LPA Variants	MR Egger	27	-0.000262767	0.000294267	0.380397	0.710977
ATF2	ATF2_P15336_OID20798_v1_Neurology	LPA Variants	MR Egger	27	0.000268538	0.000300848	0.380581	0.711082
KIR2DL3	KIR2DL3_P43628_OID21196_v1_Oncology	LPA Variants	MR Egger	27	0.000254437	0.00028507	0.380614	0.711082
ANPEP	ANPEP_P15144_OID20350_v1_Cardiometabolic	LPA Variants	MR Egger	27	0.000253867	0.000284835	0.381278	0.712171
BEX3	BEX3_Q00994_OID31202_v1_Oncology_II	LPA Variants	MR Egger	27	-0.000287503	0.000322788	0.381591	0.712453
SWAP70	SWAP70_Q9UH65_OID31477_v1_Oncology_II	LPA Variants	MR Egger	27	0.000257888	0.000289764	0.381955	0.712584
CLIC5	CLIC5_Q9NZA1_OID30890_v1_Neurology_II	LPA Variants	MR Egger	27	0.000359152	0.000403753	0.382197	0.712584
ADGRE2	ADGRE2_Q9UHX3_OID20755_v1_Inflammation	LPA Variants	MR Egger	27	-0.000241426	0.000272514	0.384103	0.715024
CD276	CD276_Q5ZPR3_OID20680_v1_Inflammation	LPA Variants	MR Egger	27	0.000218371	0.000246784	0.38466	0.715458
GNPDA2	GNPDA2_Q8TDQ7_OID30597_v1_Inflammation_II	LPA Variants	MR Egger	27	0.000262427	0.00029666	0.384799	0.715566
PTPN1	PTPN1_P18031_OID20908_v1_Neurology	LPA Variants	MR Egger	27	0.000256856	0.00029056	0.385116	0.715705
EIF5	EIF5_P55010_OID30156_v1_Cardiometabolic_II	LPA Variants	MR Egger	27	-0.000265319	0.000300237	0.38528	0.715705
ARHGAP45	ARHGAP45_Q92619_OID30653_v1_Inflammation_II	LPA Variants	MR Egger	27	-0.000256458	0.000290728	0.386114	0.71665
SETMAR	SETMAR_Q53H47_OID20948_v1_Neurology	LPA Variants	MR Egger	27	0.000244156	0.000276994	0.386472	0.716794
WASL	WASL_O00401_OID30467_v1_Inflammation_II	LPA Variants	MR Egger	27	-0.000320655	0.000363875	0.38659	0.716794
MMP13	MMP13_P45452_OID20807_v1_Neurology	LPA Variants	MR Egger	27	-0.000260413	0.000295966	0.387307	0.717147
PBXIP1	PBXIP1_Q96AQ6_OID31435_v1_Oncology_II	LPA Variants	MR Egger	27	0.00029105	0.000330828	0.387367	0.717147
GP2	GP2_P55259_OID20090_v1_Cardiometabolic	LPA Variants	MR Egger	27	0.000253103	0.000287739	0.387438	0.717147
IFNW1	IFNW1_P05000_OID30129_v1_Cardiometabolic_II	LPA Variants	MR Egger	27	0.000282913	0.000322094	0.388115	0.717988
CDH15	CDH15_P55291_OID21005_v1_Neurology	LPA Variants	MR Egger	27	0.000207608	0.000236371	0.388137	0.717988
VCAM1	VCAM1_P19320_OID20396_v1_Cardiometabolic	LPA Variants	MR Egger	27	-0.000247354	0.000281884	0.388569	0.718459
GAL	GAL_P22466_OID20727_v1_Inflammation	LPA Variants	MR Egger	27	0.000283883	0.000324102	0.389419	0.718701
TFPI2	TFPI2_P48307_OID21512_v1_Oncology	LPA Variants	MR Egger	27	0.000344661	0.00039426	0.390331	0.720091
GUCA2A	GUCA2A_Q02747_OID21101_v1_Neurology	LPA Variants	MR Egger	27	0.000246165	0.000281648	0.390429	0.720114
GUCY2C	GUCY2C_P25092_OID31318_v1_Oncology_II	LPA Variants	MR Egger	27	-0.000259761	0.000297488	0.390875	0.720152
PRDX5	PRDX5_P30044_OID20644_v1_Inflammation	LPA Variants	MR Egger	27	-0.000252163	0.00028917	0.391494	0.720927
DEFB104A	DEFB104A_DEFB104B_Q8WTQ1_OID30849_v1_Neurology_II	LPA Variants	MR Egger	27	-0.000252609	0.000289751	0.391605	0.720927
KCTD5	KCTD5_Q9NXV2_OID31148_v1_Neurology_II	LPA Variants	MR Egger	27	0.000251481	0.000288871	0.392274	0.721856
RRAS	RRAS_P10301_OID30961_v1_Neurology_II	LPA Variants	MR Egger	27	-0.000258706	0.000297287	0.392457	0.722019
ENSA	ENSA_O43768_OID31355_v1_Oncology_II	LPA Variants	MR Egger	27	-0.000320408	0.000368487	0.392832	0.72228
CORO1A	CORO1A_P31146_OID20286_v1_Cardiometabolic	LPA Variants	MR Egger	27	-0.000271919	0.000313498	0.393989	0.723653
PF4	PF4_P02776_OID30764_v1_Inflammation_II	LPA Variants	MR Egger	27	-0.000251962	0.000290925	0.394686	0.724179
MAEA	MAEA_Q7L5Y9_OID21206_v1_Oncology	LPA Variants	MR Egger	27	-0.000270155	0.000312089	0.394922	0.72431
GOPC	GOPC_Q9HD26_OID20551_v1_Inflammation	LPA Variants	MR Egger	27	0.000251768	0.000290862	0.394944	0.72431
TK1	TK1_P04183_OID31294_v1_Oncology_II	LPA Variants	MR Egger	27	-0.000258252	0.000298604	0.395336	0.72477
GADD45GIP1	GADD45GIP1_Q8TAE8_OID30237_v1_Cardiometabolic_II	LPA Variants	MR Egger	27	0.000260188	0.00030122	0.39592	0.725407
KRT14	KRT14_P02533_OID20800_v1_Neurology	LPA Variants	MR Egger	27	-0.000278198	0.000322424	0.396431	0.72577
APOD	APOD_P05090_OID30746_v1_Inflammation_II	LPA Variants	MR Egger	27	0.000248305	0.000287831	0.396515	0.72577
ARG2	ARG2_P78540_OID31339_v1_Oncology_II	LPA Variants	MR Egger	27	-0.000299656	0.000347691	0.396964	0.725989
TEX33	TEX33_O43247_OID31280_v1_Oncology_II	LPA Variants	MR Egger	27	-0.000257466	0.000298754	0.396989	0.725989
PCDH17	PCDH17_O14917_OID20132_v1_Cardiometabolic	LPA Variants	MR Egger	27	0.000230547	0.00026762	0.397167	0.726088
CD27	CD27_P26842_OID21527_v1_Oncology	LPA Variants	MR Egger	27	0.000254868	0.000296153	0.39764	0.726175
TRAF2	TRAF2_Q12933_OID20507_v1_Inflammation	LPA Variants	MR Egger	27	0.000283953	0.000329969	0.397667	0.726175
ROBO2	ROBO2_Q9HCK4_OID21007_v1_Neurology	LPA Variants	MR Egger	27	0.000234652	0.000272965	0.398154	0.726613
SCLY	SCLY_Q96I15_OID21425_v1_Oncology	LPA Variants	MR Egger	27	0.000239073	0.000278313	0.398497	0.726828
LONP1	LONP1_P36776_OID30219_v1_Cardiometabolic_II	LPA Variants	MR Egger	27	0.000252013	0.000293642	0.398918	0.727254
M6PR	M6PR_P20645_OID30208_v1_Cardiometabolic_II	LPA Variants	MR Egger	27	0.00025588	0.000298236	0.399055	0.727296
PPT1	PPT1_P50897_OID30947_v1_Neurology_II	LPA Variants	MR Egger	27	0.000274615	0.000320243	0.399304	0.727452
IGFBP3	IGFBP3_P17936_OID20398_v1_Cardiometabolic	LPA Variants	MR Egger	27	0.000254162	0.000296425	0.399356	0.727452
IFT20	IFT20_Q8IY31_OID30962_v1_Neurology_II	LPA Variants	MR Egger	27	-0.000259483	0.000302833	0.399666	0.72765
PSCA	PSCA_O43653_OID31493_v1_Oncology_II	LPA Variants	MR Egger	27	-0.000156278	0.000182396	0.399691	0.72765
SPINK1	SPINK1_P00995_OID21097_v1_Neurology	LPA Variants	MR Egger	27	0.000290898	0.00033953	0.399713	0.72765
ZHX2	ZHX2_Q9Y6X8_OID31140_v1_Neurology_II	LPA Variants	MR Egger	27	0.000245544	0.000286787	0.400025	0.727672
FGR	FGR_P09769_OID20828_v1_Neurology	LPA Variants	MR Egger	27	-0.000245862	0.00028717	0.400044	0.727672
CCND2	CCND2_P30279_OID31316_v1_Oncology_II	LPA Variants	MR Egger	27	-0.000254718	0.000297673	0.400292	0.727672
PSMC3	PSMC3_P17980_OID31200_v1_Oncology_II	LPA Variants	MR Egger	27	-0.000257867	0.000301583	0.400647	0.727785
AMY1A	AMY1A_AMY1B_AMY1C_P0DUB6_P0DTE7_P0DTE8_OID30707_v1_Inflammation_II	LPA Variants	MR Egger	27	0.000286906	0.000335864	0.401087	0.728166
AMN	AMN_Q9BXJ7_OID20492_v1_Inflammation	LPA Variants	MR Egger	27	0.000247559	0.000289842	0.401152	0.728166
PTGES2	PTGES2_Q9H7Z7_OID30561_v1_Inflammation_II	LPA Variants	MR Egger	27	-0.000253505	0.000297339	0.401987	0.728854
FZD10	FZD10_Q9ULW2_OID30931_v1_Neurology_II	LPA Variants	MR Egger	27	0.000255305	0.000299561	0.40216	0.728854
RIPK4	RIPK4_P57078_OID30138_v1_Cardiometabolic_II	LPA Variants	MR Egger	27	-0.000256921	0.000301482	0.402196	0.728854
CASP3	CASP3_P42574_OID20305_v1_Cardiometabolic	LPA Variants	MR Egger	27	-0.00024557	0.000288435	0.402635	0.728908
CCL14	CCL14_Q16627_OID20401_v1_Cardiometabolic	LPA Variants	MR Egger	27	-0.000294483	0.000346082	0.402899	0.729167
HMBS	HMBS_P08397_OID21385_v1_Oncology	LPA Variants	MR Egger	27	0.000251486	0.000296462	0.404325	0.730469
DNPH1	DNPH1_O43598_OID20744_v1_Inflammation	LPA Variants	MR Egger	27	0.000295791	0.000349847	0.405859	0.732103
SLC28A1	SLC28A1_O00337_OID31220_v1_Oncology_II	LPA Variants	MR Egger	27	-0.000255184	0.000301842	0.405894	0.732103
MRI1	MRI1_Q9BV20_OID30891_v1_Neurology_II	LPA Variants	MR Egger	27	0.000236758	0.000280137	0.406044	0.732223
FBN2	FBN2_P35556_OID30974_v1_Neurology_II	LPA Variants	MR Egger	27	0.000249091	0.000295193	0.40677	0.733083
LPO	LPO_P22079_OID20963_v1_Neurology	LPA Variants	MR Egger	27	0.000262528	0.000311486	0.407319	0.733101
TNFRSF19	TNFRSF19_Q9NS68_OID21446_v1_Oncology	LPA Variants	MR Egger	27	-0.000228562	0.000271369	0.407632	0.733139
TRAF3IP2	TRAF3IP2_O43734_OID30054_v1_Cardiometabolic_II	LPA Variants	MR Egger	27	-0.000253065	0.000300977	0.408424	0.734264
STK4	STK4_Q13043_OID20140_v1_Cardiometabolic	LPA Variants	MR Egger	27	-0.000246375	0.000293612	0.409354	0.735013
SCARB1	SCARB1_Q8WTV0_OID20805_v1_Neurology	LPA Variants	MR Egger	27	0.000252657	0.000301151	0.409436	0.735013
CAPN3	CAPN3_P20807_OID31384_v1_Oncology_II	LPA Variants	MR Egger	27	-0.000248997	0.000297209	0.41009	0.735013
TSC1	TSC1_Q92574_OID30478_v1_Inflammation_II	LPA Variants	MR Egger	27	-0.000331258	0.000395502	0.410212	0.735013
CANT1	CANT1_Q8WVQ1_OID20181_v1_Cardiometabolic	LPA Variants	MR Egger	27	0.000248514	0.000296861	0.410446	0.735013
SAA4	SAA4_P35542_OID30726_v1_Inflammation_II	LPA Variants	MR Egger	27	-0.000235871	0.000281864	0.41062	0.735013
PALM	PALM_O75781_OID31515_v1_Oncology_II	LPA Variants	MR Egger	27	0.000249124	0.000297737	0.410674	0.735013
MUC16	MUC16_Q8WXI7_OID21378_v1_Oncology	LPA Variants	MR Egger	27	0.000256036	0.000306393	0.411269	0.735482
TPM3	TPM3_P06753_OID30058_v1_Cardiometabolic_II	LPA Variants	MR Egger	27	0.000329584	0.000394789	0.411717	0.735794
OXT	OXT_P01178_OID21047_v1_Neurology	LPA Variants	MR Egger	27	-0.000272149	0.000326279	0.412124	0.735816
GTF2IRD1	GTF2IRD1_Q9UHL9_OID31264_v1_Oncology_II	LPA Variants	MR Egger	27	-0.000261433	0.00031369	0.412505	0.736123
CA8	CA8_P35219_OID30482_v1_Inflammation_II	LPA Variants	MR Egger	27	-0.000300525	0.000361258	0.413351	0.736963
OCLN	OCLN_Q16625_OID31069_v1_Neurology_II	LPA Variants	MR Egger	27	0.00023134	0.000278393	0.41385	0.737405
MZT1	MZT1_Q08AG7_OID21186_v1_Oncology	LPA Variants	MR Egger	27	-0.000286836	0.000346178	0.415184	0.738522
RRP15	RRP15_Q9Y3B9_OID30867_v1_Neurology_II	LPA Variants	MR Egger	27	-0.000249664	0.000301384	0.415287	0.738522
FKBPL	FKBPL_Q9UIM3_OID31499_v1_Oncology_II	LPA Variants	MR Egger	27	0.000240104	0.000289901	0.415379	0.738522
IL15	IL15_P40933_OID20562_v1_Inflammation	LPA Variants	MR Egger	27	-0.000284581	0.000344024	0.415943	0.738522
TMCO5A	TMCO5A_Q8N6Q1_OID30940_v1_Neurology_II	LPA Variants	MR Egger	27	0.000253517	0.000306516	0.416011	0.738522
MDH1	MDH1_P40925_OID30669_v1_Inflammation_II	LPA Variants	MR Egger	27	0.000241662	0.000292429	0.416399	0.738522
FABP2	FABP2_P12104_OID20200_v1_Cardiometabolic	LPA Variants	MR Egger	27	0.000280897	0.000340303	0.416934	0.738522
STC2	STC2_O76061_OID21157_v1_Neurology	LPA Variants	MR Egger	27	0.000231478	0.000280555	0.417134	0.738522
IL18	IL18_Q14116_OID20694_v1_Inflammation	LPA Variants	MR Egger	27	0.000226562	0.00027461	0.417156	0.738522
ILKAP	ILKAP_Q9H0C8_OID20855_v1_Neurology	LPA Variants	MR Egger	27	0.000272374	0.000330433	0.417568	0.738806
HEXIM1	HEXIM1_O94992_OID20589_v1_Inflammation	LPA Variants	MR Egger	27	0.000235548	0.000286126	0.418161	0.739004
HIP1R	HIP1R_O75146_OID31141_v1_Neurology_II	LPA Variants	MR Egger	27	0.000234723	0.000285138	0.418182	0.739004
TOP1	TOP1_P11387_OID31449_v1_Oncology_II	LPA Variants	MR Egger	27	0.000191442	0.000232812	0.41868	0.739378
ARID4B	ARID4B_Q4LE39_OID20803_v1_Neurology	LPA Variants	MR Egger	27	-0.000245393	0.000298656	0.419039	0.739378
NT5E	NT5E_P21589_OID21498_v1_Oncology	LPA Variants	MR Egger	27	0.00023549	0.000286662	0.419133	0.739378
PBK	PBK_Q96KB5_OID31158_v1_Oncology_II	LPA Variants	MR Egger	27	-0.000247365	0.000301236	0.419313	0.739378
NAMPT	NAMPT_P43490_OID21227_v1_Oncology	LPA Variants	MR Egger	27	0.00024352	0.000296605	0.419392	0.739378
COL6A3	COL6A3_P12111_OID20292_v1_Cardiometabolic	LPA Variants	MR Egger	27	0.000229429	0.00027986	0.420078	0.739378
GLP1R	GLP1R_P43220_OID30809_v1_Neurology_II	LPA Variants	MR Egger	27	-0.000266653	0.000325286	0.420105	0.739378
LAMP1	LAMP1_P11279_OID30416_v1_Cardiometabolic_II	LPA Variants	MR Egger	27	-0.000240683	0.000293606	0.420106	0.739378
EVI2B	EVI2B_P34910_OID31227_v1_Oncology_II	LPA Variants	MR Egger	27	0.000260575	0.000317878	0.420115	0.739378
HLA-E	HLA-E_P13747_OID20532_v1_Inflammation	LPA Variants	MR Egger	27	0.000230079	0.000281276	0.421094	0.740441
LRPAP1	LRPAP1_P30533_OID21059_v1_Neurology	LPA Variants	MR Egger	27	0.000231896	0.000283824	0.421623	0.740818
MORC3	MORC3_Q14149_OID31073_v1_Neurology_II	LPA Variants	MR Egger	27	-0.000241619	0.000295783	0.421714	0.740818
GFRA3	GFRA3_O60609_OID20933_v1_Neurology	LPA Variants	MR Egger	27	0.000226363	0.000277733	0.422747	0.741583
NBL1	NBL1_P41271_OID21486_v1_Oncology	LPA Variants	MR Egger	27	0.000246018	0.000302062	0.423071	0.741699
ABRAXAS2	ABRAXAS2_Q15018_OID30130_v1_Cardiometabolic_II	LPA Variants	MR Egger	27	0.000240627	0.000295656	0.423401	0.741983
EZR	EZR_P15311_OID21017_v1_Neurology	LPA Variants	MR Egger	27	0.000251885	0.00031011	0.42432	0.743214
AIF1	AIF1_P55008_OID21234_v1_Oncology	LPA Variants	MR Egger	27	-0.000241306	0.00029711	0.424357	0.743214
TNXB	TNXB_P22105_OID21107_v1_Neurology	LPA Variants	MR Egger	27	-0.000232658	0.000286579	0.424543	0.743274
GPD1	GPD1_P21695_OID31358_v1_Oncology_II	LPA Variants	MR Egger	27	0.000235708	0.000290562	0.4249	0.743574
GPC1	GPC1_P35052_OID21438_v1_Oncology	LPA Variants	MR Egger	27	0.000234268	0.000289628	0.426228	0.744768
SKAP1	SKAP1_Q86WV1_OID20906_v1_Neurology	LPA Variants	MR Egger	27	0.00023462	0.000290072	0.426242	0.744768
UPK3A	UPK3A_O75631_OID30794_v1_Neurology_II	LPA Variants	MR Egger	27	-0.000243504	0.000301258	0.426548	0.744817
IMPACT	IMPACT_Q9P2X3_OID31112_v1_Neurology_II	LPA Variants	MR Egger	27	0.000229962	0.000284904	0.42719	0.745231
GALNT5	GALNT5_Q7Z7M9_OID30295_v1_Cardiometabolic_II	LPA Variants	MR Egger	27	0.00022194	0.000275214	0.427602	0.745376
ARL2BP	ARL2BP_Q9Y2Y0_OID30121_v1_Cardiometabolic_II	LPA Variants	MR Egger	27	0.000239258	0.000297031	0.428127	0.745819
LRFN2	LRFN2_Q9ULH4_OID30895_v1_Neurology_II	LPA Variants	MR Egger	27	-0.000240646	0.000299487	0.429245	0.747148
GRAP2	GRAP2_O75791_OID20192_v1_Cardiometabolic	LPA Variants	MR Egger	27	-0.000234236	0.000291572	0.429341	0.747148
CD40LG	CD40LG_P29965_OID20616_v1_Inflammation	LPA Variants	MR Egger	27	-0.000233029	0.000290502	0.43002	0.747935
NHLRC3	NHLRC3_Q5JS37_OID30614_v1_Inflammation_II	LPA Variants	MR Egger	27	-0.0002293	0.000285955	0.430184	0.747976
SELP	SELP_P16109_OID20379_v1_Cardiometabolic	LPA Variants	MR Egger	27	-0.000227677	0.00028395	0.430213	0.747976
C1QTNF5	C1QTNF5_Q9BXJ0_OID30618_v1_Inflammation_II	LPA Variants	MR Egger	27	0.00031078	0.000387994	0.430683	0.748163
MRPL52	MRPL52_Q86TS9_OID31239_v1_Oncology_II	LPA Variants	MR Egger	27	-0.000242174	0.00030244	0.43083	0.748163
PLPBP	PLPBP_O94903_OID20144_v1_Cardiometabolic	LPA Variants	MR Egger	27	0.000231085	0.000288728	0.431046	0.748347
DCTPP1	DCTPP1_Q9H773_OID20148_v1_Cardiometabolic	LPA Variants	MR Egger	27	0.00022666	0.000283248	0.431124	0.748347
NCR3LG1	NCR3LG1_Q68D85_OID31490_v1_Oncology_II	LPA Variants	MR Egger	27	-0.00020376	0.000255142	0.432035	0.749223
TNPO1	TNPO1_Q92973_OID31330_v1_Oncology_II	LPA Variants	MR Egger	27	-0.000279663	0.000351106	0.433229	0.750294
LIF	LIF_P15018_OID20824_v1_Neurology	LPA Variants	MR Egger	27	-0.000261297	0.000328366	0.43367	0.750294
IL10	IL10_P22301_OID20431_v1_Inflammation	LPA Variants	MR Egger	27	0.000250261	0.000314536	0.433724	0.750294
NUDC	NUDC_Q9Y266_OID20623_v1_Inflammation	LPA Variants	MR Egger	27	-0.000230413	0.000289608	0.433753	0.750294
TMED8	TMED8_Q6PL24_OID31462_v1_Oncology_II	LPA Variants	MR Egger	27	-0.000230529	0.00028988	0.43395	0.750478
EPHB4	EPHB4_P54760_OID20242_v1_Cardiometabolic	LPA Variants	MR Egger	27	-0.000269687	0.000339332	0.434234	0.750822
ATP1B4	ATP1B4_Q9UN42_OID31230_v1_Oncology_II	LPA Variants	MR Egger	27	-0.000296085	0.000372828	0.434576	0.751267
BCL2L1	BCL2L1_Q07817_OID31152_v1_Neurology_II	LPA Variants	MR Egger	27	0.00023148	0.000291996	0.435383	0.752219
IL17A	IL17A_Q16552_OID20469_v1_Inflammation	LPA Variants	MR Egger	27	0.000251932	0.000318217	0.435986	0.752818
ADAM15	ADAM15_Q13444_OID20109_v1_Cardiometabolic	LPA Variants	MR Egger	27	0.000184659	0.000233409	0.436304	0.753001
MLLT1	MLLT1_Q03111_OID31211_v1_Oncology_II	LPA Variants	MR Egger	27	-0.000317447	0.000401443	0.436519	0.753001
VPS28	VPS28_Q9UK41_OID31273_v1_Oncology_II	LPA Variants	MR Egger	27	0.000260184	0.0003296	0.437305	0.753767
BST1	BST1_Q10588_OID21051_v1_Neurology	LPA Variants	MR Egger	27	0.000180565	0.000228932	0.437689	0.754207
SPINK4	SPINK4_O60575_OID20509_v1_Inflammation	LPA Variants	MR Egger	27	0.000247803	0.000314643	0.438352	0.754851
MXRA8	MXRA8_Q9BRK3_OID30583_v1_Inflammation_II	LPA Variants	MR Egger	27	0.000271156	0.000344301	0.438362	0.754851
FUT8	FUT8_Q9BYC5_OID20992_v1_Neurology	LPA Variants	MR Egger	27	0.000197078	0.000250479	0.438792	0.75515
MYH7B	MYH7B_A7E2Y1_OID31178_v1_Oncology_II	LPA Variants	MR Egger	27	-0.000238044	0.000303514	0.440236	0.756575
TNFRSF10B	TNFRSF10B_O14763_OID20981_v1_Neurology	LPA Variants	MR Egger	27	0.00019963	0.000254619	0.440387	0.756575
ANGPT2	ANGPT2_O15123_OID21463_v1_Oncology	LPA Variants	MR Egger	27	0.000220781	0.000281741	0.44062	0.756575
SCN3A	SCN3A_Q9NY46_OID30903_v1_Neurology_II	LPA Variants	MR Egger	27	-0.000266029	0.000339523	0.440672	0.756575
KCNIP4	KCNIP4_Q6PIL6_OID20813_v1_Neurology	LPA Variants	MR Egger	27	-0.000235534	0.000300617	0.440694	0.756575
TALDO1	TALDO1_P37837_OID30414_v1_Cardiometabolic_II	LPA Variants	MR Egger	27	0.000223054	0.000284757	0.4408	0.756575
HDGF	HDGF_P51858_OID21455_v1_Oncology	LPA Variants	MR Egger	27	-0.000169399	0.000216317	0.440921	0.756575
NECAP2	NECAP2_Q9NVZ3_OID30089_v1_Cardiometabolic_II	LPA Variants	MR Egger	27	0.000233245	0.00029822	0.441487	0.75688
CTBS	CTBS_Q01459_OID30710_v1_Inflammation_II	LPA Variants	MR Egger	27	0.000201433	0.000257551	0.441496	0.75688
MPIG6B	MPIG6B_O95866_OID20779_v1_Inflammation	LPA Variants	MR Egger	27	0.000229078	0.000292907	0.441511	0.75688
GALNT7	GALNT7_Q86SF2_OID21377_v1_Oncology	LPA Variants	MR Egger	27	0.000240946	0.000308156	0.441618	0.75688
TPPP2	TPPP2_P59282_OID31274_v1_Oncology_II	LPA Variants	MR Egger	27	0.000233469	0.000298624	0.441665	0.75688
DDX25	DDX25_Q9UHL0_OID30892_v1_Neurology_II	LPA Variants	MR Egger	27	-0.00023397	0.000299725	0.442359	0.75688
CCN3	CCN3_P48745_OID20299_v1_Cardiometabolic	LPA Variants	MR Egger	27	-0.000205177	0.000263014	0.442655	0.756925
LAP3	LAP3_P28838_OID20436_v1_Inflammation	LPA Variants	MR Egger	27	0.000230961	0.000296255	0.442942	0.757122
ING1	ING1_Q9UK53_OID20853_v1_Neurology	LPA Variants	MR Egger	27	-0.000232506	0.000298747	0.443713	0.757852
SNCG	SNCG_O76070_OID20971_v1_Neurology	LPA Variants	MR Egger	27	0.000174758	0.000224757	0.444136	0.758325
SPTBN2	SPTBN2_O15020_OID30876_v1_Neurology_II	LPA Variants	MR Egger	27	0.000259546	0.00033384	0.444186	0.758325
TRIM26	TRIM26_Q12899_OID31207_v1_Oncology_II	LPA Variants	MR Egger	27	-0.000234076	0.00030121	0.44438	0.758325
CEACAM8	CEACAM8_P31997_OID20102_v1_Cardiometabolic	LPA Variants	MR Egger	27	-0.000259974	0.000334693	0.444592	0.758325
DHRS4L2	DHRS4L2_Q6PKH6_OID31072_v1_Neurology_II	LPA Variants	MR Egger	27	0.000223831	0.000288292	0.444796	0.758328
GGACT	GGACT_Q9BVM4_OID30290_v1_Cardiometabolic_II	LPA Variants	MR Egger	27	0.00023668	0.000306362	0.447031	0.760742
MTR	MTR_Q99707_OID30110_v1_Cardiometabolic_II	LPA Variants	MR Egger	27	-0.00025073	0.000325262	0.448017	0.761627
ADA2	ADA2_Q9NZK5_OID20394_v1_Cardiometabolic	LPA Variants	MR Egger	27	0.000224322	0.000291046	0.448082	0.761627
NXPH1	NXPH1_P58417_OID20849_v1_Neurology	LPA Variants	MR Egger	27	0.000315787	0.000410118	0.44852	0.761714
PTPRB	PTPRB_P23467_OID30324_v1_Cardiometabolic_II	LPA Variants	MR Egger	27	0.00028944	0.000376314	0.449014	0.761714
PLEKHO1	PLEKHO1_Q53GL0_OID31088_v1_Neurology_II	LPA Variants	MR Egger	27	0.000220856	0.000287502	0.449571	0.761796
KIRREL2	KIRREL2_Q6UWL6_OID20873_v1_Neurology	LPA Variants	MR Egger	27	0.000217024	0.000282546	0.449623	0.761796
HSPA2	HSPA2_P54652_OID31424_v1_Oncology_II	LPA Variants	MR Egger	27	0.000221217	0.000288089	0.449753	0.761825
TACSTD2	TACSTD2_P09758_OID21447_v1_Oncology	LPA Variants	MR Egger	27	0.000248944	0.000324355	0.44997	0.7619
POF1B	POF1B_Q8WVV4_OID30504_v1_Inflammation_II	LPA Variants	MR Egger	27	-0.000244298	0.000318466	0.450201	0.761999
EDDM3B	EDDM3B_P56851_OID31365_v1_Oncology_II	LPA Variants	MR Egger	27	0.000150563	0.000196456	0.45062	0.762414
NCR1	NCR1_O76036_OID20566_v1_Inflammation	LPA Variants	MR Egger	27	0.000210549	0.000274871	0.450853	0.762664
PCDH12	PCDH12_Q9NPG4_OID31045_v1_Neurology_II	LPA Variants	MR Egger	27	-0.000213014	0.000278719	0.451864	0.763542
ECHDC3	ECHDC3_Q96DC8_OID30293_v1_Cardiometabolic_II	LPA Variants	MR Egger	27	0.00020308	0.000265738	0.451895	0.763542
BSND	BSND_Q8WZ55_OID31184_v1_Oncology_II	LPA Variants	MR Egger	27	-0.000230141	0.00030162	0.452594	0.763672
SMARCA2	SMARCA2_P51531_OID20796_v1_Neurology	LPA Variants	MR Egger	27	0.000228396	0.000299373	0.452654	0.763672
CD300LF	CD300LF_Q8TDQ1_OID21469_v1_Oncology	LPA Variants	MR Egger	27	0.000152709	0.000200244	0.45283	0.763672
TNFRSF4	TNFRSF4_P43489_OID20653_v1_Inflammation	LPA Variants	MR Egger	27	0.00021237	0.000278479	0.452835	0.763672
ASRGL1	ASRGL1_Q7L266_OID30283_v1_Cardiometabolic_II	LPA Variants	MR Egger	27	-0.000212372	0.000278622	0.453058	0.763902
MN1	MN1_Q10571_OID30908_v1_Neurology_II	LPA Variants	MR Egger	27	-0.000228328	0.000299721	0.453304	0.764055
CA3	CA3_P07451_OID20271_v1_Cardiometabolic	LPA Variants	MR Egger	27	0.000221055	0.000290328	0.453543	0.764085
CCNE1	CCNE1_P24864_OID30456_v1_Inflammation_II	LPA Variants	MR Egger	27	0.00022831	0.00029988	0.453577	0.764085
RNF5	RNF5_Q99942_OID30218_v1_Cardiometabolic_II	LPA Variants	MR Egger	27	0.000240392	0.000315881	0.453764	0.764216
DKK1	DKK1_O94907_OID21066_v1_Neurology	LPA Variants	MR Egger	27	0.000216984	0.000285219	0.453914	0.764322
CA1	CA1_P00915_OID20409_v1_Cardiometabolic	LPA Variants	MR Egger	27	0.000241947	0.000318403	0.454434	0.764761
ISLR2	ISLR2_Q6UXK2_OID20889_v1_Neurology	LPA Variants	MR Egger	27	-0.000203836	0.000268339	0.454585	0.764868
DPP6	DPP6_P42658_OID21354_v1_Oncology	LPA Variants	MR Egger	27	0.000271854	0.00035825	0.455045	0.765378
SCIN	SCIN_Q9Y6U3_OID30857_v1_Neurology_II	LPA Variants	MR Egger	27	-0.000228705	0.000301399	0.455061	0.765378
PRUNE2	PRUNE2_Q8WUY3_OID31270_v1_Oncology_II	LPA Variants	MR Egger	27	-0.000225853	0.000297847	0.455369	0.765581
VSTM1	VSTM1_Q6UX27_OID20851_v1_Neurology	LPA Variants	MR Egger	27	-0.000204976	0.000270508	0.455687	0.765581
FHIP2A	FHIP2A_Q5W0V3_OID30187_v1_Cardiometabolic_II	LPA Variants	MR Egger	27	0.000230256	0.000304017	0.455902	0.765581
PGLYRP4	PGLYRP4_Q96LB8_OID30101_v1_Cardiometabolic_II	LPA Variants	MR Egger	27	0.000212796	0.000281637	0.456969	0.765834
TRPV3	TRPV3_Q8NET8_OID30128_v1_Cardiometabolic_II	LPA Variants	MR Egger	27	-0.00022748	0.000301416	0.457476	0.765834
LECT2	LECT2_O14960_OID30320_v1_Cardiometabolic_II	LPA Variants	MR Egger	27	0.000626436	0.000830685	0.457822	0.765834
ALMS1	ALMS1_Q8TCU4_OID31275_v1_Oncology_II	LPA Variants	MR Egger	27	0.000245303	0.000325388	0.457964	0.765834
SLITRK2	SLITRK2_Q9H156_OID21409_v1_Oncology	LPA Variants	MR Egger	27	0.000232217	0.000308259	0.458295	0.765834
AFM	AFM_P43652_OID30741_v1_Inflammation_II	LPA Variants	MR Egger	27	-0.000240105	0.000318793	0.458383	0.765834
LARP1	LARP1_Q6PKG0_OID31372_v1_Oncology_II	LPA Variants	MR Egger	27	0.000218426	0.000290095	0.458514	0.765834
DPP7	DPP7_Q9UHL4_OID20142_v1_Cardiometabolic	LPA Variants	MR Egger	27	0.000197657	0.000262667	0.458777	0.765834
TFAP2A	TFAP2A_P05549_OID30848_v1_Neurology_II	LPA Variants	MR Egger	27	0.000237495	0.000315629	0.458808	0.765834
VNN2	VNN2_O95498_OID21310_v1_Oncology	LPA Variants	MR Egger	27	-0.000219183	0.000291358	0.458907	0.765834
STXBP1	STXBP1_P61764_OID31054_v1_Neurology_II	LPA Variants	MR Egger	27	0.000236173	0.000313966	0.45894	0.765834
ODAM	ODAM_A1E959_OID20793_v1_Neurology	LPA Variants	MR Egger	27	0.000217827	0.000289602	0.458979	0.765834
CBLIF	CBLIF_P27352_OID20179_v1_Cardiometabolic	LPA Variants	MR Egger	27	0.000260305	0.000346213	0.459154	0.765971
CTSH	CTSH_P09668_OID20113_v1_Cardiometabolic	LPA Variants	MR Egger	27	0.000150577	0.000200309	0.459235	0.765971
TYMP	TYMP_P19971_OID20234_v1_Cardiometabolic	LPA Variants	MR Egger	27	-0.000219293	0.000291849	0.459432	0.766046
STXBP3	STXBP3_O00186_OID21240_v1_Oncology	LPA Variants	MR Egger	27	-0.000223787	0.000298357	0.460217	0.766739
CA2	CA2_P00918_OID21149_v1_Neurology	LPA Variants	MR Egger	27	0.000262372	0.000350126	0.460631	0.767053
ARFIP1	ARFIP1_P53367_OID31024_v1_Neurology_II	LPA Variants	MR Egger	27	0.000241004	0.000321637	0.460667	0.767053
LSM1	LSM1_O15116_OID21210_v1_Oncology	LPA Variants	MR Egger	27	-0.000224976	0.000300401	0.460893	0.767286
CEND1	CEND1_Q8N111_OID30821_v1_Neurology_II	LPA Variants	MR Egger	27	0.000230008	0.000307275	0.461119	0.767517
TPMT	TPMT_P51580_OID21270_v1_Oncology	LPA Variants	MR Egger	27	0.000244035	0.000326231	0.461413	0.767682
ICOSLG	ICOSLG_O75144_OID21351_v1_Oncology	LPA Variants	MR Egger	27	-0.000224852	0.000300596	0.461427	0.767682
CRX	CRX_O43186_OID20070_v1_Cardiometabolic	LPA Variants	MR Egger	27	0.00022481	0.000300641	0.461575	0.767682
IL15RA	IL15RA_Q13261_OID20498_v1_Inflammation	LPA Variants	MR Egger	27	-0.000209916	0.000280773	0.461654	0.767682
SIRT5	SIRT5_Q9NXA8_OID20820_v1_Neurology	LPA Variants	MR Egger	27	-0.00022755	0.000304976	0.462551	0.76848
BRDT	BRDT_Q58F21_OID30179_v1_Cardiometabolic_II	LPA Variants	MR Egger	27	0.000221767	0.000297395	0.462804	0.768712
ADGRE1	ADGRE1_Q14246_OID31483_v1_Oncology_II	LPA Variants	MR Egger	27	0.000257798	0.000345927	0.463078	0.768745
EPHA10	EPHA10_Q5JZY3_OID20840_v1_Neurology	LPA Variants	MR Egger	27	0.000223823	0.000300627	0.463503	0.768762
DHPS	DHPS_P49366_OID31357_v1_Oncology_II	LPA Variants	MR Egger	27	-0.000227727	0.000305892	0.463534	0.768762
PRG3	PRG3_Q9Y2Y8_OID30383_v1_Cardiometabolic_II	LPA Variants	MR Egger	27	-0.000240572	0.000323531	0.464059	0.768822
GBP6	GBP6_Q6ZN66_OID30139_v1_Cardiometabolic_II	LPA Variants	MR Egger	27	-0.000286576	0.000385398	0.46406	0.768822
ANP32C	ANP32C_O43423_OID30203_v1_Cardiometabolic_II	LPA Variants	MR Egger	27	-0.000223044	0.000300237	0.464471	0.769213
CRYBB2	CRYBB2_P43320_OID31081_v1_Neurology_II	LPA Variants	MR Egger	27	-0.000209776	0.000282392	0.464493	0.769213
SMC3	SMC3_Q9UQE7_OID31195_v1_Oncology_II	LPA Variants	MR Egger	27	0.000223946	0.000301811	0.464998	0.769368
GH2	GH2_P01242_OID21168_v1_Oncology	LPA Variants	MR Egger	27	0.000221793	0.000299099	0.465278	0.769368
CKAP4	CKAP4_Q07065_OID20617_v1_Inflammation	LPA Variants	MR Egger	27	0.000254565	0.000343433	0.465456	0.769368
CRNN	CRNN_Q9UBG3_OID21427_v1_Oncology	LPA Variants	MR Egger	27	0.000215899	0.000291511	0.465823	0.769682
NFKB2	NFKB2_Q00653_OID31258_v1_Oncology_II	LPA Variants	MR Egger	27	0.000220704	0.0002984	0.466417	0.770375
MAVS	MAVS_Q7Z434_OID21204_v1_Oncology	LPA Variants	MR Egger	27	0.000214756	0.000290503	0.466636	0.770448
PI16	PI16_Q6UXB8_OID30676_v1_Inflammation_II	LPA Variants	MR Egger	27	0.00020369	0.000275644	0.466814	0.770486
TGFB2	TGFB2_P61812_OID31417_v1_Oncology_II	LPA Variants	MR Egger	27	-0.000290379	0.000393219	0.467108	0.770486
OFD1	OFD1_O75665_OID31268_v1_Oncology_II	LPA Variants	MR Egger	27	0.000220593	0.000298819	0.467258	0.770486
TNFSF13B	TNFSF13B_Q9Y275_OID20272_v1_Cardiometabolic	LPA Variants	MR Egger	27	0.000201306	0.000272903	0.467597	0.770486
APEX1	APEX1_P27695_OID21434_v1_Oncology	LPA Variants	MR Egger	27	-0.000200112	0.000271397	0.46778	0.770486
XRCC4	XRCC4_Q13426_OID20869_v1_Neurology	LPA Variants	MR Egger	27	-0.000221436	0.000300619	0.468223	0.770759
CCDC134	CCDC134_Q9H6E4_OID31413_v1_Oncology_II	LPA Variants	MR Egger	27	0.000217012	0.000294677	0.468318	0.770771
TIMP4	TIMP4_Q99727_OID21147_v1_Neurology	LPA Variants	MR Egger	27	0.000245335	0.000333207	0.468411	0.770781
TDRKH	TDRKH_Q9Y2W6_OID20875_v1_Neurology	LPA Variants	MR Egger	27	0.000211492	0.00028743	0.468697	0.771108
SIRPB1	SIRPB1_O00241_OID20739_v1_Inflammation	LPA Variants	MR Egger	27	0.00017194	0.000233746	0.468828	0.771179
SCGB3A1	SCGB3A1_Q96QR1_OID30577_v1_Inflammation_II	LPA Variants	MR Egger	27	0.000205349	0.000279438	0.46926	0.771448
GLRX5	GLRX5_Q86SX6_OID30663_v1_Inflammation_II	LPA Variants	MR Egger	27	0.000224406	0.00030594	0.470079	0.772372
CRYBB1	CRYBB1_P53674_OID30319_v1_Cardiometabolic_II	LPA Variants	MR Egger	27	0.000220988	0.000301728	0.47073	0.77276
MICALL2	MICALL2_Q8IY33_OID30889_v1_Neurology_II	LPA Variants	MR Egger	27	0.000244691	0.000335382	0.472421	0.774346
TST	TST_Q16762_OID20868_v1_Neurology	LPA Variants	MR Egger	27	0.000232501	0.000319067	0.472963	0.774715
COL5A1	COL5A1_P20908_OID30587_v1_Inflammation_II	LPA Variants	MR Egger	27	-0.000243263	0.000333954	0.473118	0.774715
AGT	AGT_P01019_OID30709_v1_Inflammation_II	LPA Variants	MR Egger	27	-0.000200195	0.000274971	0.473343	0.774715
EFCAB14	EFCAB14_O75071_OID31460_v1_Oncology_II	LPA Variants	MR Egger	27	-0.000221276	0.000303991	0.473437	0.774715
PPM1F	PPM1F_P49593_OID30350_v1_Cardiometabolic_II	LPA Variants	MR Egger	27	-0.00021148	0.00029066	0.473628	0.77474
PAGR1	PAGR1_Q9BTK6_OID30206_v1_Cardiometabolic_II	LPA Variants	MR Egger	27	-0.000215143	0.000295919	0.473959	0.774929
CCL8	CCL8_P80075_OID21466_v1_Oncology	LPA Variants	MR Egger	27	0.000202373	0.000279057	0.47506	0.775767
LRRC25	LRRC25_Q8N386_OID21333_v1_Oncology	LPA Variants	MR Egger	27	0.000197829	0.000272837	0.475135	0.775767
LYZL2	LYZL2_Q7Z4W2_OID31180_v1_Oncology_II	LPA Variants	MR Egger	27	-0.000231299	0.000319492	0.475811	0.77644
CD55	CD55_P08174_OID20377_v1_Cardiometabolic	LPA Variants	MR Egger	27	-0.000200195	0.000276644	0.475994	0.77647
EIF2AK3	EIF2AK3_Q9NZJ5_OID30060_v1_Cardiometabolic_II	LPA Variants	MR Egger	27	-0.000240257	0.000332099	0.476118	0.776509
TMPRSS5	TMPRSS5_Q9H3S3_OID20947_v1_Neurology	LPA Variants	MR Egger	27	0.00017062	0.000236382	0.477117	0.777608
TUBB3	TUBB3_Q13509_OID30799_v1_Neurology_II	LPA Variants	MR Egger	27	-0.000294481	0.000408153	0.477299	0.77766
ZFYVE19	ZFYVE19_Q96K21_OID31452_v1_Oncology_II	LPA Variants	MR Egger	27	0.000204349	0.000283443	0.477626	0.77766
SCT	SCT_P09683_OID30951_v1_Neurology_II	LPA Variants	MR Egger	27	0.000244638	0.000339514	0.477867	0.77766
SPTLC1	SPTLC1_O15269_OID31086_v1_Neurology_II	LPA Variants	MR Egger	27	0.000211551	0.0002938	0.478171	0.777837
ICAM1	ICAM1_P05362_OID20411_v1_Cardiometabolic	LPA Variants	MR Egger	27	-0.000192567	0.000267743	0.478673	0.777863
PTS	PTS_Q03393_OID20847_v1_Neurology	LPA Variants	MR Egger	27	-0.00020793	0.000289119	0.478696	0.777863
MORF4L2	MORF4L2_Q15014_OID31160_v1_Oncology_II	LPA Variants	MR Egger	27	-0.000227478	0.000316512	0.47899	0.778027
TRIM25	TRIM25_Q14258_OID31482_v1_Oncology_II	LPA Variants	MR Egger	27	0.000205941	0.000286607	0.479083	0.778036
TXNDC9	TXNDC9_O14530_OID31121_v1_Neurology_II	LPA Variants	MR Egger	27	0.000210465	0.000292985	0.479204	0.778088
LTA4H	LTA4H_P09960_OID21452_v1_Oncology	LPA Variants	MR Egger	27	0.00020589	0.000287008	0.479798	0.778304
MMP15	MMP15_P51511_OID30299_v1_Cardiometabolic_II	LPA Variants	MR Egger	27	-0.00021202	0.000295719	0.480041	0.778304
DCTN6	DCTN6_O00399_OID20879_v1_Neurology	LPA Variants	MR Egger	27	-0.000213636	0.000298372	0.480622	0.778489
ITPRIP	ITPRIP_Q8IWB1_OID30860_v1_Neurology_II	LPA Variants	MR Egger	27	-0.000265265	0.000370598	0.480762	0.778489
NFATC1	NFATC1_O95644_OID20545_v1_Inflammation	LPA Variants	MR Egger	27	0.000244192	0.000341166	0.480774	0.778489
TRIM40	TRIM40_Q6P9F5_OID30885_v1_Neurology_II	LPA Variants	MR Egger	27	-0.000241478	0.000338106	0.481715	0.779385
CLEC4M	CLEC4M_Q9H2X3_OID30405_v1_Cardiometabolic_II	LPA Variants	MR Egger	27	-0.000159491	0.000223673	0.482415	0.78
KDM3A	KDM3A_Q9Y4C1_OID30426_v1_Inflammation_II	LPA Variants	MR Egger	27	-0.000213199	0.000299125	0.482604	0.780019
ERI1	ERI1_Q8IV48_OID31317_v1_Oncology_II	LPA Variants	MR Egger	27	0.00020982	0.000294562	0.482866	0.780158
DENND2B	DENND2B_P78524_OID30050_v1_Cardiometabolic_II	LPA Variants	MR Egger	27	-0.000216154	0.000304354	0.48415	0.781658
PMCH	PMCH_P20382_OID30172_v1_Cardiometabolic_II	LPA Variants	MR Egger	27	0.000252213	0.000355207	0.484248	0.781674
APP	APP_P05067_OID21070_v1_Neurology	LPA Variants	MR Egger	27	-0.000205408	0.000290371	0.485861	0.782994
FABP3	FABP3_P05413_OID30351_v1_Cardiometabolic_II	LPA Variants	MR Egger	27	0.000209165	0.00029573	0.485932	0.782994
SCARB2	SCARB2_Q14108_OID20943_v1_Neurology	LPA Variants	MR Egger	27	0.000191199	0.000270977	0.486965	0.783212
STX6	STX6_O43752_OID21219_v1_Oncology	LPA Variants	MR Egger	27	0.000219018	0.000310449	0.487029	0.783212
LACTB2	LACTB2_Q53H82_OID20150_v1_Cardiometabolic	LPA Variants	MR Egger	27	0.000204691	0.000290166	0.487066	0.783212
IL7	IL7_P13232_OID20535_v1_Inflammation	LPA Variants	MR Egger	27	-0.000206578	0.000293274	0.487703	0.783872
AGR2	AGR2_O95994_OID20896_v1_Neurology	LPA Variants	MR Egger	27	-0.00024458	0.000347456	0.48799	0.784126
GFRA1	GFRA1_P56159_OID21457_v1_Oncology	LPA Variants	MR Egger	27	0.000205775	0.000292631	0.488435	0.784179
ACOT13	ACOT13_Q9NPJ3_OID31522_v1_Oncology_II	LPA Variants	MR Egger	27	0.000205802	0.000292681	0.488454	0.784179
COMP	COMP_P49747_OID20405_v1_Cardiometabolic	LPA Variants	MR Egger	27	0.000193397	0.000275511	0.48919	0.78484
FOXO1	FOXO1_Q12778_OID20515_v1_Inflammation	LPA Variants	MR Egger	27	0.000218541	0.000311442	0.489343	0.784871
EFEMP1	EFEMP1_Q12805_OID20414_v1_Cardiometabolic	LPA Variants	MR Egger	27	-0.000222192	0.000317291	0.49022	0.785706
CDA	CDA_P32320_OID30345_v1_Cardiometabolic_II	LPA Variants	MR Egger	27	-0.000222652	0.000318606	0.491108	0.78645
IGF1R	IGF1R_P08069_OID21274_v1_Oncology	LPA Variants	MR Egger	27	0.000189026	0.00027132	0.492426	0.788238
EPHA4	EPHA4_P54764_OID30622_v1_Inflammation_II	LPA Variants	MR Egger	27	-0.000190699	0.000273934	0.492757	0.788483
TNFSF8	TNFSF8_P32971_OID30384_v1_Cardiometabolic_II	LPA Variants	MR Egger	27	-0.000196922	0.000283398	0.493551	0.789038
EPHX2	EPHX2_P34913_OID20119_v1_Cardiometabolic	LPA Variants	MR Egger	27	0.000215804	0.0003116	0.494965	0.790153
MMUT	MMUT_P22033_OID30159_v1_Cardiometabolic_II	LPA Variants	MR Egger	27	-0.000207854	0.000300358	0.495302	0.790162
SYT1	SYT1_P21579_OID31089_v1_Neurology_II	LPA Variants	MR Egger	27	0.000242891	0.00035107	0.495401	0.790162
VEGFD	VEGFD_O43915_OID20662_v1_Inflammation	LPA Variants	MR Egger	27	0.000197531	0.000285585	0.495517	0.790162
RGS10	RGS10_O43665_OID30999_v1_Neurology_II	LPA Variants	MR Egger	27	0.000214521	0.000310182	0.495564	0.790162
SRPX	SRPX_P78539_OID30310_v1_Cardiometabolic_II	LPA Variants	MR Egger	27	0.000186375	0.000269568	0.495694	0.790162
GRSF1	GRSF1_Q12849_OID31224_v1_Oncology_II	LPA Variants	MR Egger	27	-0.000207628	0.000300366	0.495778	0.790162
RNASE3	RNASE3_P12724_OID20203_v1_Cardiometabolic	LPA Variants	MR Egger	27	0.000195889	0.000283908	0.496567	0.790706
CSF2RA	CSF2RA_P15509_OID20915_v1_Neurology	LPA Variants	MR Egger	27	-0.000203853	0.000295563	0.496729	0.790821
ARAF	ARAF_P10398_OID31260_v1_Oncology_II	LPA Variants	MR Egger	27	0.000203205	0.000295158	0.497502	0.791423
TXK	TXK_P42681_OID31262_v1_Oncology_II	LPA Variants	MR Egger	27	-0.000205557	0.000298686	0.497661	0.791438
FCGR3B	FCGR3B_O75015_OID20387_v1_Cardiometabolic	LPA Variants	MR Egger	27	-0.00020706	0.000301112	0.498004	0.791565
PTK7	PTK7_Q13308_OID20880_v1_Neurology	LPA Variants	MR Egger	27	-0.000219888	0.000320176	0.498549	0.792028
GPA33	GPA33_Q99795_OID21376_v1_Oncology	LPA Variants	MR Egger	27	-0.000190833	0.000278198	0.49905	0.792226
ENPP6	ENPP6_Q6UWR7_OID30273_v1_Cardiometabolic_II	LPA Variants	MR Egger	27	0.000187128	0.000273013	0.499388	0.792226
RLN1	RLN1_P04808_OID30995_v1_Neurology_II	LPA Variants	MR Egger	27	0.000199575	0.000291311	0.499589	0.792352
LHB	LHB_P01229_OID21248_v1_Oncology	LPA Variants	MR Egger	27	0.000191343	0.000279405	0.499757	0.792352
ICAM4	ICAM4_Q14773_OID20578_v1_Inflammation	LPA Variants	MR Egger	27	-0.000169421	0.000247596	0.500102	0.792614
BAMBI	BAMBI_Q13145_OID21267_v1_Oncology	LPA Variants	MR Egger	27	-0.000200323	0.000293034	0.500503	0.792828
FAS	FAS_P25445_OID20316_v1_Cardiometabolic	LPA Variants	MR Egger	27	-0.000220797	0.000323137	0.500705	0.792859
IGSF3	IGSF3_O75054_OID21312_v1_Oncology	LPA Variants	MR Egger	27	0.000236023	0.000345865	0.501252	0.793582
VIPR1	VIPR1_P32241_OID30193_v1_Cardiometabolic_II	LPA Variants	MR Egger	27	-0.000203784	0.00029947	0.502453	0.794628
PER3	PER3_P56645_OID30511_v1_Inflammation_II	LPA Variants	MR Egger	27	-0.000188206	0.000276931	0.502993	0.795144
PDGFB	PDGFB_P01127_OID20741_v1_Inflammation	LPA Variants	MR Egger	27	0.000195311	0.000287423	0.50305	0.795144
MRPL46	MRPL46_Q9H2W6_OID20858_v1_Neurology	LPA Variants	MR Egger	27	-0.000214238	0.000315776	0.50372	0.795245
NPM1	NPM1_P06748_OID20961_v1_Neurology	LPA Variants	MR Egger	27	0.000435332	0.000641686	0.503738	0.795245
CDKL5	CDKL5_O76039_OID30796_v1_Neurology_II	LPA Variants	MR Egger	27	-0.00020365	0.000300447	0.504109	0.795391
NOTCH3	NOTCH3_Q9UM47_OID20253_v1_Cardiometabolic	LPA Variants	MR Egger	27	-0.000189765	0.000280319	0.504647	0.795814
GGT5	GGT5_P36269_OID20909_v1_Neurology	LPA Variants	MR Egger	27	-0.00019008	0.000280942	0.504883	0.795857
SUMF1	SUMF1_Q8NBK3_OID30486_v1_Inflammation_II	LPA Variants	MR Egger	27	0.000205484	0.000303762	0.504958	0.795857
PLXNB3	PLXNB3_Q9ULL4_OID20160_v1_Cardiometabolic	LPA Variants	MR Egger	27	0.000197714	0.00029235	0.505064	0.795857
EBAG9	EBAG9_O00559_OID20918_v1_Neurology	LPA Variants	MR Egger	27	0.000197605	0.000292402	0.505371	0.795857
FETUB	FETUB_Q9UGM5_OID20404_v1_Cardiometabolic	LPA Variants	MR Egger	27	-0.00019167	0.000283634	0.505394	0.795857
CXCL9	CXCL9_Q07325_OID20675_v1_Inflammation	LPA Variants	MR Egger	27	0.000434214	0.000642727	0.505508	0.795857
RALB	RALB_P11234_OID30567_v1_Inflammation_II	LPA Variants	MR Egger	27	0.000202241	0.000299409	0.505579	0.795857
PTPRR	PTPRR_Q15256_OID31099_v1_Neurology_II	LPA Variants	MR Egger	27	0.000227587	0.000337245	0.505971	0.795857
HMGCS1	HMGCS1_Q01581_OID30157_v1_Cardiometabolic_II	LPA Variants	MR Egger	27	-0.000223482	0.000331312	0.506161	0.795857
DHODH	DHODH_Q02127_OID30137_v1_Cardiometabolic_II	LPA Variants	MR Egger	27	-0.000203286	0.000301376	0.506167	0.795857
ARL13B	ARL13B_Q3SXY8_OID30166_v1_Cardiometabolic_II	LPA Variants	MR Egger	27	0.000219918	0.00032634	0.506564	0.796062
CD82	CD82_P27701_OID31256_v1_Oncology_II	LPA Variants	MR Egger	27	-0.000201069	0.0002987	0.507031	0.79644
NFIC	NFIC_P08651_OID30988_v1_Neurology_II	LPA Variants	MR Egger	27	-0.000207333	0.00030823	0.507336	0.796492
SCPEP1	SCPEP1_Q9HB40_OID30278_v1_Cardiometabolic_II	LPA Variants	MR Egger	27	0.000192457	0.000286175	0.507425	0.796492
GHR	GHR_P10912_OID30574_v1_Inflammation_II	LPA Variants	MR Egger	27	-0.000226169	0.000337357	0.50874	0.797138
DBI	DBI_P07108_OID21143_v1_Neurology	LPA Variants	MR Egger	27	0.0002057	0.000307006	0.508988	0.797243
MAG	MAG_P20916_OID30967_v1_Neurology_II	LPA Variants	MR Egger	27	0.000200747	0.000300062	0.509615	0.797599
CPA1	CPA1_P15085_OID20280_v1_Cardiometabolic	LPA Variants	MR Egger	27	0.000240618	0.000359751	0.509723	0.797599
GART	GART_P22102_OID31004_v1_Neurology_II	LPA Variants	MR Egger	27	-0.000195946	0.000293191	0.510052	0.797918
UBE2B	UBE2B_P63146_OID31368_v1_Oncology_II	LPA Variants	MR Egger	27	-0.000196043	0.000293662	0.510517	0.798362
IGHMBP2	IGHMBP2_P38935_OID30123_v1_Cardiometabolic_II	LPA Variants	MR Egger	27	-0.00019984	0.000299434	0.510634	0.798404
CDC123	CDC123_O75794_OID31242_v1_Oncology_II	LPA Variants	MR Egger	27	0.000212169	0.000318373	0.511247	0.799021
CIAPIN1	CIAPIN1_Q6FI81_OID21501_v1_Oncology	LPA Variants	MR Egger	27	0.000192635	0.000289326	0.511633	0.799209
DNAJB14	DNAJB14_Q8TBM8_OID31434_v1_Oncology_II	LPA Variants	MR Egger	27	0.000193929	0.000291284	0.511653	0.799209
HSP90B1	HSP90B1_P14625_OID20829_v1_Neurology	LPA Variants	MR Egger	27	-0.000218602	0.000328375	0.511693	0.799209
MME	MME_P08473_OID21307_v1_Oncology	LPA Variants	MR Egger	27	-0.000174185	0.000261888	0.512067	0.79958
DNAJB2	DNAJB2_P25686_OID30661_v1_Inflammation_II	LPA Variants	MR Egger	27	-0.000190045	0.000285887	0.512293	0.79958
SCGB2A2	SCGB2A2_Q13296_OID30104_v1_Cardiometabolic_II	LPA Variants	MR Egger	27	-0.000200361	0.000301699	0.512699	0.79993
CA14	CA14_Q9ULX7_OID21401_v1_Oncology	LPA Variants	MR Egger	27	-0.000234657	0.000354813	0.514435	0.801221
IL36A	IL36A_Q9UHA7_OID30472_v1_Inflammation_II	LPA Variants	MR Egger	27	0.00020922	0.000317413	0.51583	0.802544
ACP6	ACP6_Q9NPH0_OID21432_v1_Oncology	LPA Variants	MR Egger	27	-0.00013008	0.000197601	0.516364	0.802809
TLR1	TLR1_Q15399_OID30532_v1_Inflammation_II	LPA Variants	MR Egger	27	-0.000224938	0.000341826	0.516522	0.802846
VCPKMT	VCPKMT_Q9H867_OID31179_v1_Oncology_II	LPA Variants	MR Egger	27	-0.000197474	0.000300251	0.516743	0.802846
THRAP3	THRAP3_Q9Y2W1_OID30053_v1_Cardiometabolic_II	LPA Variants	MR Egger	27	0.000202844	0.000308618	0.517015	0.802846
MANSC4	MANSC4_A6NHS7_OID30141_v1_Cardiometabolic_II	LPA Variants	MR Egger	27	-0.000164724	0.000250681	0.517116	0.802846
GBP1	GBP1_P32455_OID31128_v1_Neurology_II	LPA Variants	MR Egger	27	0.000183191	0.000279139	0.517646	0.803385
SERPINE2	SERPINE2_P07093_OID30359_v1_Cardiometabolic_II	LPA Variants	MR Egger	27	-0.000183216	0.000279259	0.517766	0.80343
CEP164	CEP164_Q9UPV0_OID20441_v1_Inflammation	LPA Variants	MR Egger	27	0.000205283	0.000312986	0.51789	0.80348
HSD17B3	HSD17B3_P37058_OID30145_v1_Cardiometabolic_II	LPA Variants	MR Egger	27	-0.00021118	0.000322401	0.518436	0.803967
CNTN2	CNTN2_Q02246_OID21426_v1_Oncology	LPA Variants	MR Egger	27	0.00015475	0.000236397	0.518691	0.803967
HRC	HRC_P23327_OID30211_v1_Cardiometabolic_II	LPA Variants	MR Egger	27	-0.000229388	0.000350624	0.518939	0.803967
CEACAM1	CEACAM1_P13688_OID21528_v1_Oncology	LPA Variants	MR Egger	27	-0.000182234	0.000278603	0.51902	0.803967
CBS	CBS_P35520_OID30200_v1_Cardiometabolic_II	LPA Variants	MR Egger	27	0.00019218	0.000294083	0.519407	0.804173
GYS1	GYS1_P13807_OID20097_v1_Cardiometabolic	LPA Variants	MR Egger	27	0.000205343	0.000314432	0.519678	0.804173
NGFR	NGFR_P08138_OID30300_v1_Cardiometabolic_II	LPA Variants	MR Egger	27	-0.000196188	0.000300566	0.519888	0.804173
WIF1	WIF1_Q9Y5W5_OID21464_v1_Oncology	LPA Variants	MR Egger	27	-0.000180938	0.000277428	0.520226	0.804275
CLINT1	CLINT1_Q14677_OID31182_v1_Oncology_II	LPA Variants	MR Egger	27	-0.000225562	0.000346041	0.520456	0.804381
DCUN1D1	DCUN1D1_Q96GG9_OID30830_v1_Neurology_II	LPA Variants	MR Egger	27	-0.000195856	0.000300538	0.520552	0.804381
ADAMTS8	ADAMTS8_Q9UP79_OID21502_v1_Oncology	LPA Variants	MR Egger	27	0.000200606	0.000308146	0.520979	0.804734
MARS1	MARS1_P56192_OID30658_v1_Inflammation_II	LPA Variants	MR Egger	27	-0.00019003	0.000292085	0.521242	0.804843
ERN1	ERN1_O75460_OID31391_v1_Oncology_II	LPA Variants	MR Egger	27	0.00024571	0.000377959	0.521559	0.804843
DEFA1	DEFA1_DEFA1B_P59665_OID20344_v1_Cardiometabolic	LPA Variants	MR Egger	27	-0.000250246	0.000385066	0.521698	0.804843
FGD3	FGD3_Q5JSP0_OID31040_v1_Neurology_II	LPA Variants	MR Egger	27	0.000188476	0.000290198	0.521955	0.804843
DBNL	DBNL_Q9UJU6_OID20681_v1_Inflammation	LPA Variants	MR Egger	27	0.000187587	0.000289035	0.522249	0.805004
KHDC3L	KHDC3L_Q587J8_OID31245_v1_Oncology_II	LPA Variants	MR Egger	27	-0.000195726	0.000301968	0.522785	0.805268
ATF4	ATF4_P18848_OID31162_v1_Oncology_II	LPA Variants	MR Egger	27	-0.000195375	0.000301616	0.523045	0.805528
ANXA5	ANXA5_P08758_OID20810_v1_Neurology	LPA Variants	MR Egger	27	-0.000220714	0.000341198	0.523605	0.805726
ANGPTL1	ANGPTL1_O95841_OID20211_v1_Cardiometabolic	LPA Variants	MR Egger	27	0.000239651	0.000370566	0.523709	0.805726
AKT3	AKT3_Q9Y243_OID21197_v1_Oncology	LPA Variants	MR Egger	27	-0.000192088	0.00029704	0.523737	0.805726
TEX101	TEX101_Q9BY14_OID30971_v1_Neurology_II	LPA Variants	MR Egger	27	-0.000132037	0.000204261	0.523904	0.805726
LRRC59	LRRC59_Q96AG4_OID30361_v1_Cardiometabolic_II	LPA Variants	MR Egger	27	0.000188012	0.000291957	0.525459	0.807311
SEPTIN7	SEPTIN7_Q16181_OID31288_v1_Oncology_II	LPA Variants	MR Egger	27	-0.000191839	0.0002982	0.525873	0.807346
CRHBP	CRHBP_P24387_OID20747_v1_Inflammation	LPA Variants	MR Egger	27	0.000169403	0.000263847	0.526684	0.808036
FCRL3	FCRL3_Q96P31_OID20443_v1_Inflammation	LPA Variants	MR Egger	27	0.000159208	0.000248278	0.527197	0.808036
IRAK4	IRAK4_Q9NWZ3_OID20577_v1_Inflammation	LPA Variants	MR Egger	27	0.000187152	0.000292008	0.527412	0.808036
FLT3LG	FLT3LG_P49771_OID20661_v1_Inflammation	LPA Variants	MR Egger	27	0.000178568	0.000278635	0.52744	0.808036
FGF9	FGF9_P31371_OID31193_v1_Oncology_II	LPA Variants	MR Egger	27	-0.000193288	0.00030172	0.527598	0.808036
FAM3D	FAM3D_Q96BQ1_OID31514_v1_Oncology_II	LPA Variants	MR Egger	27	0.000166242	0.000259617	0.52778	0.808153
SLC39A14	SLC39A14_Q15043_OID20852_v1_Neurology	LPA Variants	MR Egger	27	-0.000272905	0.000426653	0.528225	0.808153
NTRK2	NTRK2_Q16620_OID20136_v1_Cardiometabolic	LPA Variants	MR Egger	27	-0.000182311	0.000285089	0.528323	0.808153
RGCC	RGCC_Q9H4X1_OID31060_v1_Neurology_II	LPA Variants	MR Egger	27	0.000184941	0.00028983	0.529209	0.80872
CFB	CFB_P00751_OID30755_v1_Inflammation_II	LPA Variants	MR Egger	27	-0.000182982	0.000287234	0.529883	0.809155
TAGLN3	TAGLN3_Q9UI15_OID31225_v1_Oncology_II	LPA Variants	MR Egger	27	0.000192022	0.000301716	0.530278	0.809155
CRACR2A	CRACR2A_Q9BSW2_OID21249_v1_Oncology	LPA Variants	MR Egger	27	0.000188338	0.000296241	0.530711	0.809279
IL4R	IL4R_P24394_OID20576_v1_Inflammation	LPA Variants	MR Egger	27	-0.000199368	0.000313954	0.531183	0.809636
CRTAP	CRTAP_O75718_OID30902_v1_Neurology_II	LPA Variants	MR Egger	27	-0.000188017	0.000296335	0.531535	0.809636
F2	F2_P00734_OID30723_v1_Inflammation_II	LPA Variants	MR Egger	27	0.000206539	0.00032564	0.531677	0.809636
EPCAM	EPCAM_P16422_OID20743_v1_Inflammation	LPA Variants	MR Egger	27	-0.00017726	0.00027965	0.531926	0.809636
ITGAX	ITGAX_P20702_OID31325_v1_Oncology_II	LPA Variants	MR Egger	27	0.000225556	0.000355867	0.531954	0.809636
REPS1	REPS1_Q96D71_OID30496_v1_Inflammation_II	LPA Variants	MR Egger	27	-0.000205664	0.000324698	0.532225	0.809667
ISM1	ISM1_B1AKI9_OID20538_v1_Inflammation	LPA Variants	MR Egger	27	-0.000176541	0.000278738	0.532251	0.809667
UGDH	UGDH_O60701_OID30081_v1_Cardiometabolic_II	LPA Variants	MR Egger	27	-0.00019058	0.000301204	0.532657	0.809943
MYLPF	MYLPF_Q96A32_OID30917_v1_Neurology_II	LPA Variants	MR Egger	27	0.000209381	0.000331583	0.533471	0.810447
WFDC2	WFDC2_Q14508_OID21505_v1_Oncology	LPA Variants	MR Egger	27	0.000228015	0.000361127	0.533511	0.810447
PLAU	PLAU_P00749_OID21124_v1_Neurology	LPA Variants	MR Egger	27	0.000175144	0.000277476	0.533637	0.810447
RBP5	RBP5_P82980_OID21369_v1_Oncology	LPA Variants	MR Egger	27	0.000172502	0.000273383	0.533774	0.810447
CDC26	CDC26_Q8NHZ8_OID31508_v1_Oncology_II	LPA Variants	MR Egger	27	-0.000204881	0.000325074	0.534243	0.81102
BLOC1S3	BLOC1S3_Q6QNY0_OID31106_v1_Neurology_II	LPA Variants	MR Egger	27	0.000182392	0.000289576	0.534503	0.811151
PPIB	PPIB_P23284_OID20331_v1_Cardiometabolic	LPA Variants	MR Egger	27	-0.000184255	0.000292543	0.534513	0.811151
KLK8	KLK8_O60259_OID21517_v1_Oncology	LPA Variants	MR Egger	27	0.000173845	0.000276515	0.535248	0.811887
GRN	GRN_P28799_OID21159_v1_Neurology	LPA Variants	MR Egger	27	0.000206959	0.000329208	0.535275	0.811887
ENPEP	ENPEP_Q07075_OID30135_v1_Cardiometabolic_II	LPA Variants	MR Egger	27	-0.000226761	0.000360993	0.535596	0.811927
PITHD1	PITHD1_Q9GZP4_OID31215_v1_Oncology_II	LPA Variants	MR Egger	27	-0.000193384	0.000308289	0.536162	0.812204
LRP2	LRP2_P98164_OID30960_v1_Neurology_II	LPA Variants	MR Egger	27	-0.000188297	0.000300682	0.536839	0.812583
CXCL8	CXCL8_P10145_OID20997_v1_Neurology	LPA Variants	MR Egger	27	0.000225336	0.000359922	0.536944	0.812602
MATN2	MATN2_O00339_OID20767_v1_Inflammation	LPA Variants	MR Egger	27	0.000168206	0.000268845	0.537208	0.812862
TCTN3	TCTN3_Q6NUS6_OID30326_v1_Cardiometabolic_II	LPA Variants	MR Egger	27	0.000150263	0.000240348	0.537511	0.813042
ANKRA2	ANKRA2_Q9H9E1_OID31173_v1_Oncology_II	LPA Variants	MR Egger	27	0.000188771	0.000302574	0.538354	0.814038
RBM25	RBM25_P49756_OID31236_v1_Oncology_II	LPA Variants	MR Egger	27	-0.000188059	0.000302031	0.539153	0.814403
PRL	PRL_P01236_OID21033_v1_Neurology	LPA Variants	MR Egger	27	0.000203458	0.000326782	0.539178	0.814403
CACNB1	CACNB1_Q02641_OID30820_v1_Neurology_II	LPA Variants	MR Egger	27	-0.000220348	0.000355005	0.540421	0.815871
CA13	CA13_Q8N1Q1_OID20225_v1_Cardiometabolic	LPA Variants	MR Egger	27	-0.000179084	0.00028871	0.540681	0.816018
RNASE10	RNASE10_Q5GAN6_OID30238_v1_Cardiometabolic_II	LPA Variants	MR Egger	27	0.000153429	0.000248224	0.542095	0.816754
ADGRD1	ADGRD1_Q6QNK2_OID30588_v1_Inflammation_II	LPA Variants	MR Egger	27	-0.000149499	0.00024207	0.542435	0.816986
BOLA2	BOLA2_BOLA2B_Q9H3K6_OID30267_v1_Cardiometabolic_II	LPA Variants	MR Egger	27	0.000219432	0.000355584	0.542747	0.817318
CDH4	CDH4_P55283_OID30875_v1_Neurology_II	LPA Variants	MR Egger	27	0.000210684	0.000341613	0.542987	0.817366
PTPN6	PTPN6_P29350_OID20717_v1_Inflammation	LPA Variants	MR Egger	27	0.000180537	0.000292782	0.543057	0.817366
ADGRG1	ADGRG1_Q9Y653_OID21294_v1_Oncology	LPA Variants	MR Egger	27	-0.000181478	0.0002944	0.543181	0.817404
GFOD2	GFOD2_Q3B7J2_OID21216_v1_Oncology	LPA Variants	MR Egger	27	0.000221223	0.000359197	0.543539	0.817404
TFRC	TFRC_P02786_OID20369_v1_Cardiometabolic	LPA Variants	MR Egger	27	0.000183287	0.000297698	0.543672	0.817404
CTLA4	CTLA4_P16410_OID30363_v1_Cardiometabolic_II	LPA Variants	MR Egger	27	-0.000182688	0.000296822	0.5438	0.817404
MAPK13	MAPK13_O15264_OID31205_v1_Oncology_II	LPA Variants	MR Egger	27	-0.000230988	0.000375562	0.544083	0.817511
GSTM4	GSTM4_Q03013_OID30164_v1_Cardiometabolic_II	LPA Variants	MR Egger	27	-0.000181205	0.000294687	0.544173	0.817511
GLRX	GLRX_P35754_OID20195_v1_Cardiometabolic	LPA Variants	MR Egger	27	0.000161846	0.000264364	0.545928	0.819568
CPB1	CPB1_P15086_OID20289_v1_Cardiometabolic	LPA Variants	MR Egger	27	0.000202162	0.000330294	0.546021	0.819568
ACOX1	ACOX1_Q15067_OID20124_v1_Cardiometabolic	LPA Variants	MR Egger	27	0.000180946	0.000295807	0.546257	0.819568
PLSCR3	PLSCR3_Q9NRY6_OID31146_v1_Neurology_II	LPA Variants	MR Egger	27	-0.000178108	0.000291267	0.546395	0.819568
FURIN	FURIN_P09958_OID21514_v1_Oncology	LPA Variants	MR Egger	27	-0.000173937	0.000285288	0.547571	0.820099
CDH1	CDH1_P12830_OID20353_v1_Cardiometabolic	LPA Variants	MR Egger	27	-0.000168961	0.000277293	0.547809	0.820099
TNFAIP8L2	TNFAIP8L2_Q6P589_OID30629_v1_Inflammation_II	LPA Variants	MR Egger	27	-0.000179232	0.000294672	0.548512	0.820814
HGF	HGF_P14210_OID20656_v1_Inflammation	LPA Variants	MR Egger	27	-0.000169885	0.000279525	0.548826	0.820866
TMSB10	TMSB10_P63313_OID21118_v1_Neurology	LPA Variants	MR Egger	27	0.000214153	0.000352387	0.548855	0.820866
P4HB	P4HB_P07237_OID21509_v1_Oncology	LPA Variants	MR Egger	27	0.000177415	0.000291983	0.548919	0.820866
CLMP	CLMP_Q9H6B4_OID21419_v1_Oncology	LPA Variants	MR Egger	27	-0.000201681	0.000332639	0.549777	0.821643
YARS1	YARS1_P54577_OID31494_v1_Oncology_II	LPA Variants	MR Egger	27	0.000176185	0.000291143	0.550534	0.821878
RCOR1	RCOR1_Q9UKL0_OID20073_v1_Cardiometabolic	LPA Variants	MR Egger	27	0.000184027	0.00030413	0.550572	0.821878
CTAG1A	CTAG1A_CTAG1B_P78358_OID31299_v1_Oncology_II	LPA Variants	MR Egger	27	0.000180299	0.000298276	0.550976	0.821991
CRYZL1	CRYZL1_O95825_OID30272_v1_Cardiometabolic_II	LPA Variants	MR Egger	27	-0.000175751	0.000291526	0.552028	0.822961
MYH9	MYH9_P35579_OID30382_v1_Cardiometabolic_II	LPA Variants	MR Egger	27	0.000207903	0.000344997	0.552186	0.822961
FXN	FXN_Q16595_OID21442_v1_Oncology	LPA Variants	MR Egger	27	0.000175805	0.000291923	0.552445	0.823193
PILRB	PILRB_Q9UKJ0_OID20197_v1_Cardiometabolic	LPA Variants	MR Egger	27	0.000119584	0.000198758	0.552821	0.823193
CA11	CA11_O75493_OID21195_v1_Oncology	LPA Variants	MR Egger	27	-0.000201439	0.000335281	0.553377	0.823193
SEMA7A	SEMA7A_O75326_OID20283_v1_Cardiometabolic	LPA Variants	MR Egger	27	-0.000201062	0.000334779	0.553525	0.823193
HS6ST2	HS6ST2_Q96MM7_OID30481_v1_Inflammation_II	LPA Variants	MR Egger	27	-0.000182515	0.000304074	0.553754	0.823193
IGFBP2	IGFBP2_P18065_OID20325_v1_Cardiometabolic	LPA Variants	MR Egger	27	-0.000219391	0.000365847	0.554116	0.823193
PDIA2	PDIA2_Q13087_OID31214_v1_Oncology_II	LPA Variants	MR Egger	27	-0.000180767	0.000301902	0.554719	0.823674
KLHL41	KLHL41_O60662_OID30986_v1_Neurology_II	LPA Variants	MR Egger	27	-0.000187752	0.000314063	0.55534	0.82404
TNFRSF21	TNFRSF21_O75509_OID21052_v1_Neurology	LPA Variants	MR Egger	27	0.000191538	0.000320624	0.555618	0.824106
TNF	TNF_P01375_OID20473_v1_Inflammation	LPA Variants	MR Egger	27	-0.000173565	0.000290558	0.555645	0.824106
ICAM5	ICAM5_Q9UMF0_OID20145_v1_Cardiometabolic	LPA Variants	MR Egger	27	-0.000135268	0.000226458	0.555664	0.824106
PDE5A	PDE5A_O76074_OID30584_v1_Inflammation_II	LPA Variants	MR Egger	27	0.000173237	0.000290352	0.556109	0.824626
EIF4EBP1	EIF4EBP1_Q13541_OID20162_v1_Cardiometabolic	LPA Variants	MR Egger	27	0.000171011	0.000287057	0.556706	0.825235
MSMB	MSMB_P08118_OID20275_v1_Cardiometabolic	LPA Variants	MR Egger	27	0.000170068	0.000285503	0.556745	0.825235
BNIP3L	BNIP3L_O60238_OID30525_v1_Inflammation_II	LPA Variants	MR Egger	27	-0.000173946	0.000292055	0.5568	0.825235
FCER2	FCER2_P06734_OID21133_v1_Neurology	LPA Variants	MR Egger	27	0.00017452	0.000293181	0.557018	0.825328
SCP2	SCP2_P22307_OID21161_v1_Oncology	LPA Variants	MR Egger	27	-0.000178249	0.000299469	0.55705	0.825328
DDAH1	DDAH1_O94760_OID21299_v1_Oncology	LPA Variants	MR Egger	27	0.00017173	0.000288703	0.557301	0.825562
ALCAM	ALCAM_Q13740_OID20273_v1_Cardiometabolic	LPA Variants	MR Egger	27	-0.000158486	0.000266593	0.557529	0.825623
C1GALT1C1	C1GALT1C1_Q96EU7_OID30180_v1_Cardiometabolic_II	LPA Variants	MR Egger	27	0.000178255	0.00030054	0.558432	0.826282
GORASP2	GORASP2_Q9H8Y8_OID31438_v1_Oncology_II	LPA Variants	MR Egger	27	0.000173141	0.000291985	0.558522	0.826282
ARNTL	ARNTL_O00327_OID30168_v1_Cardiometabolic_II	LPA Variants	MR Egger	27	-0.000178325	0.000301244	0.559192	0.826534
ACY1	ACY1_Q03154_OID20137_v1_Cardiometabolic	LPA Variants	MR Egger	27	0.000162525	0.000274827	0.559581	0.826534
VASP	VASP_P50552_OID30692_v1_Inflammation_II	LPA Variants	MR Egger	27	0.000172054	0.000290987	0.559644	0.826534
PKD1	PKD1_P98161_OID30328_v1_Cardiometabolic_II	LPA Variants	MR Egger	27	0.00015505	0.00026245	0.559971	0.826726
VSTM2L	VSTM2L_Q96N03_OID20067_v1_Cardiometabolic	LPA Variants	MR Egger	27	0.000191397	0.000324114	0.560141	0.826726
TMPRSS15	TMPRSS15_P98073_OID21364_v1_Oncology	LPA Variants	MR Egger	27	-0.000172434	0.000292008	0.560149	0.826726
RNASEH2A	RNASEH2A_O75792_OID31027_v1_Neurology_II	LPA Variants	MR Egger	27	0.000179317	0.000304263	0.560915	0.827504
NPL	NPL_Q9BXD5_OID30329_v1_Cardiometabolic_II	LPA Variants	MR Egger	27	0.000189025	0.000320942	0.561166	0.827607
CD28	CD28_P10747_OID21265_v1_Oncology	LPA Variants	MR Egger	27	0.000202687	0.000344935	0.562065	0.828584
AIF1L	AIF1L_Q9BQI0_OID30204_v1_Cardiometabolic_II	LPA Variants	MR Egger	27	0.000170737	0.000290841	0.562438	0.828994
HGFAC	HGFAC_Q04756_OID30718_v1_Inflammation_II	LPA Variants	MR Egger	27	0.000176857	0.00030251	0.564035	0.83
CEP170	CEP170_Q5SW79_OID30240_v1_Cardiometabolic_II	LPA Variants	MR Egger	27	-0.000170195	0.000291147	0.564079	0.83
VASH1	VASH1_Q7L8A9_OID20516_v1_Inflammation	LPA Variants	MR Egger	27	0.000198908	0.000340541	0.564391	0.83
SIGLEC6	SIGLEC6_O43699_OID21394_v1_Oncology	LPA Variants	MR Egger	27	-0.000151768	0.000260134	0.564834	0.83
CD34	CD34_P28906_OID21025_v1_Neurology	LPA Variants	MR Egger	27	0.0001656	0.000283846	0.564842	0.83
TXNRD1	TXNRD1_Q16881_OID21135_v1_Neurology	LPA Variants	MR Egger	27	0.000169142	0.000289957	0.564894	0.83
GFAP	GFAP_P14136_OID21247_v1_Oncology	LPA Variants	MR Egger	27	0.000158479	0.000271687	0.564908	0.83
RGMA	RGMA_Q96B86_OID21065_v1_Neurology	LPA Variants	MR Egger	27	0.000170606	0.000292652	0.56514	0.830064
CAMLG	CAMLG_P49069_OID30952_v1_Neurology_II	LPA Variants	MR Egger	27	0.000173049	0.000297265	0.565688	0.830592
NMNAT1	NMNAT1_Q9HAN9_OID20913_v1_Neurology	LPA Variants	MR Egger	27	-0.000162497	0.000280402	0.567429	0.831626
MBL2	MBL2_P11226_OID30759_v1_Inflammation_II	LPA Variants	MR Egger	27	-0.000113393	0.000196058	0.568193	0.831777
FRMD4B	FRMD4B_Q9Y2L6_OID30155_v1_Cardiometabolic_II	LPA Variants	MR Egger	27	-0.000168082	0.000291572	0.569453	0.832518
MYL3	MYL3_P08590_OID30251_v1_Cardiometabolic_II	LPA Variants	MR Egger	27	-0.000179345	0.000311438	0.569857	0.832669
ABO	ABO_P16442_OID30675_v1_Inflammation_II	LPA Variants	MR Egger	27	-0.000106676	0.000185453	0.570285	0.832754
BCAT1	BCAT1_P54687_OID30312_v1_Cardiometabolic_II	LPA Variants	MR Egger	27	0.000159199	0.000277408	0.571176	0.833414
LY9	LY9_Q9HBG7_OID20670_v1_Inflammation	LPA Variants	MR Egger	27	-0.000155263	0.000270777	0.571499	0.833435
CBLN4	CBLN4_Q9NTU7_OID21386_v1_Oncology	LPA Variants	MR Egger	27	-0.00016176	0.000282738	0.572349	0.834262
SERPINF2	SERPINF2_P08697_OID30779_v1_Inflammation_II	LPA Variants	MR Egger	27	-0.000222915	0.000389906	0.572621	0.834422
DGKA	DGKA_P23743_OID30546_v1_Inflammation_II	LPA Variants	MR Egger	27	0.000167813	0.000293691	0.572836	0.834558
AZI2	AZI2_Q9H6S1_OID31056_v1_Neurology_II	LPA Variants	MR Egger	27	0.000163894	0.000287354	0.573528	0.835004
ZNF174	ZNF174_Q15697_OID30508_v1_Inflammation_II	LPA Variants	MR Egger	27	-0.000171301	0.000300498	0.573726	0.835004
THBS4	THBS4_P35443_OID20368_v1_Cardiometabolic	LPA Variants	MR Egger	27	-0.000160078	0.000281035	0.574031	0.835004
MCEE	MCEE_Q96PE7_OID31033_v1_Neurology_II	LPA Variants	MR Egger	27	-0.000167984	0.000295062	0.574221	0.835004
TBC1D5	TBC1D5_Q92609_OID20521_v1_Inflammation	LPA Variants	MR Egger	27	0.000163303	0.000286883	0.574278	0.835004
LAMP2	LAMP2_P13473_OID21035_v1_Neurology	LPA Variants	MR Egger	27	-0.000164823	0.000289796	0.574596	0.835328
ESM1	ESM1_Q9NQ30_OID20758_v1_Inflammation	LPA Variants	MR Egger	27	0.000159834	0.000281327	0.575005	0.835546
TSPAN8	TSPAN8_P19075_OID31470_v1_Oncology_II	LPA Variants	MR Egger	27	-0.000149632	0.000263388	0.57503	0.835546
DYNC1H1	DYNC1H1_Q14204_OID31341_v1_Oncology_II	LPA Variants	MR Egger	27	0.000168011	0.000296134	0.575538	0.836147
GRPEL1	GRPEL1_Q9HAV7_OID21309_v1_Oncology	LPA Variants	MR Egger	27	0.000212213	0.000374452	0.575951	0.836195
FCGR2A	FCGR2A_P12318_OID20391_v1_Cardiometabolic	LPA Variants	MR Egger	27	0.000124989	0.000220675	0.576177	0.836248
CILP	CILP_O75339_OID30399_v1_Cardiometabolic_II	LPA Variants	MR Egger	27	-0.00017208	0.000303991	0.576393	0.836287
KCNC4	KCNC4_Q03721_OID30813_v1_Neurology_II	LPA Variants	MR Egger	27	-0.000179634	0.000318531	0.577816	0.837799
FKBP1B	FKBP1B_P68106_OID20618_v1_Inflammation	LPA Variants	MR Egger	27	0.000169776	0.000301992	0.578996	0.838684
FAM171B	FAM171B_Q6P995_OID31338_v1_Oncology_II	LPA Variants	MR Egger	27	-0.000161435	0.000287401	0.579317	0.838873
CADPS	CADPS_Q9ULU8_OID30915_v1_Neurology_II	LPA Variants	MR Egger	27	-0.000168533	0.000300129	0.579433	0.838904
TMEM25	TMEM25_Q86YD3_OID31015_v1_Neurology_II	LPA Variants	MR Egger	27	0.000161172	0.000287401	0.579931	0.839349
PVR	PVR_P15151_OID21011_v1_Neurology	LPA Variants	MR Egger	27	-0.000132989	0.000237474	0.580453	0.839638
B2M	B2M_P61769_OID30725_v1_Inflammation_II	LPA Variants	MR Egger	27	-0.000170528	0.000304515	0.580465	0.839638
ST3GAL1	ST3GAL1_Q11201_OID21322_v1_Oncology	LPA Variants	MR Egger	27	0.0001556	0.000278122	0.580822	0.839722
NCF2	NCF2_P19878_OID20567_v1_Inflammation	LPA Variants	MR Egger	27	-0.000168531	0.000301263	0.580855	0.839722
MAP1LC3B2	MAP1LC3B2_A6NCE7_OID30074_v1_Cardiometabolic_II	LPA Variants	MR Egger	27	0.0001867	0.000333827	0.580952	0.839725
WASHC3	WASHC3_Q9Y3C0_OID31123_v1_Neurology_II	LPA Variants	MR Egger	27	0.000163296	0.000292077	0.581078	0.839769
TFF3	TFF3_Q07654_OID20371_v1_Cardiometabolic	LPA Variants	MR Egger	27	0.000159137	0.00028487	0.581385	0.839937
STAMBP	STAMBP_O95630_OID20955_v1_Neurology	LPA Variants	MR Egger	27	0.000179218	0.000321022	0.581623	0.840144
NELL2	NELL2_Q99435_OID20706_v1_Inflammation	LPA Variants	MR Egger	27	0.000193608	0.000347489	0.58237	0.840671
TFF1	TFF1_P04155_OID21154_v1_Neurology	LPA Variants	MR Egger	27	-0.00017108	0.000307164	0.582504	0.840691
ENPP5	ENPP5_Q9UJA9_OID20736_v1_Inflammation	LPA Variants	MR Egger	27	-0.000150964	0.000271157	0.582654	0.840691
NT5C3A	NT5C3A_Q9H0P0_OID20553_v1_Inflammation	LPA Variants	MR Egger	27	-0.000161968	0.000291239	0.583063	0.840942
PTPRM	PTPRM_P28827_OID20598_v1_Inflammation	LPA Variants	MR Egger	27	0.000137502	0.00024729	0.583129	0.840942
NCLN	NCLN_Q969V3_OID20448_v1_Inflammation	LPA Variants	MR Egger	27	-0.000208398	0.000375319	0.583656	0.841505
DOK1	DOK1_Q99704_OID31111_v1_Neurology_II	LPA Variants	MR Egger	27	-0.000165074	0.000297523	0.583942	0.841564
PDP1	PDP1_Q9P0J1_OID21176_v1_Oncology	LPA Variants	MR Egger	27	-0.000174054	0.000314059	0.58436	0.841811
CGA	CGA_P01215_OID21069_v1_Neurology	LPA Variants	MR Egger	27	-0.00011926	0.000215233	0.584435	0.841811
SNX15	SNX15_Q9NRS6_OID30644_v1_Inflammation_II	LPA Variants	MR Egger	27	0.00015143	0.000273324	0.58448	0.841811
ARHGAP25	ARHGAP25_P42331_OID21255_v1_Oncology	LPA Variants	MR Egger	27	-0.000166461	0.000300467	0.584496	0.841811
CASP1	CASP1_P29466_OID20854_v1_Neurology	LPA Variants	MR Egger	27	0.000161638	0.000292165	0.585012	0.842142
HCG22	HCG22_E2RYF7_OID30088_v1_Cardiometabolic_II	LPA Variants	MR Egger	27	0.00018212	0.000329488	0.585353	0.842277
PSMD1	PSMD1_Q99460_OID31058_v1_Neurology_II	LPA Variants	MR Egger	27	0.000194811	0.000352524	0.585433	0.842277
CNDP1	CNDP1_Q96KN2_OID20347_v1_Cardiometabolic	LPA Variants	MR Egger	27	0.000163972	0.000296911	0.585675	0.842277
FRMD7	FRMD7_Q6ZUT3_OID30898_v1_Neurology_II	LPA Variants	MR Egger	27	0.000173165	0.00031356	0.585678	0.842277
PLIN1	PLIN1_O60240_OID20835_v1_Neurology	LPA Variants	MR Egger	27	-0.000160988	0.000292326	0.586718	0.84294
CETN3	CETN3_O15182_OID31525_v1_Oncology_II	LPA Variants	MR Egger	27	0.000158486	0.000288076	0.587096	0.84294
F3	F3_P13726_OID21440_v1_Oncology	LPA Variants	MR Egger	27	-0.000178336	0.000324503	0.587493	0.84294
LEPR	LEPR_P48357_OID20128_v1_Cardiometabolic	LPA Variants	MR Egger	27	-0.000169321	0.000308567	0.588057	0.84294
CSF2RB	CSF2RB_P32927_OID30553_v1_Inflammation_II	LPA Variants	MR Egger	27	-0.000101393	0.000184885	0.588276	0.84294
PNLIPRP1	PNLIPRP1_P54315_OID31122_v1_Neurology_II	LPA Variants	MR Egger	27	0.000174217	0.000317801	0.588419	0.84294
TNFAIP8	TNFAIP8_O95379_OID20433_v1_Inflammation	LPA Variants	MR Egger	27	0.000179313	0.000327147	0.588476	0.84294
SLC1A4	SLC1A4_P43007_OID30926_v1_Neurology_II	LPA Variants	MR Egger	27	-0.000186416	0.00034014	0.588512	0.84294
PDRG1	PDRG1_Q9NUG6_OID30912_v1_Neurology_II	LPA Variants	MR Egger	27	0.000164118	0.000299581	0.588669	0.84294
HAGH	HAGH_Q16775_OID21459_v1_Oncology	LPA Variants	MR Egger	27	0.000175917	0.000321769	0.589419	0.843021
CEP152	CEP152_O94986_OID31249_v1_Oncology_II	LPA Variants	MR Egger	27	-0.000164658	0.000301197	0.589446	0.843021
RBKS	RBKS_Q9H477_OID20986_v1_Neurology	LPA Variants	MR Egger	27	0.000151543	0.00027792	0.590395	0.843279
ATP6V1G1	ATP6V1G1_O75348_OID30242_v1_Cardiometabolic_II	LPA Variants	MR Egger	27	0.000171627	0.00031485	0.590511	0.843279
HMOX2	HMOX2_P30519_OID20887_v1_Neurology	LPA Variants	MR Egger	27	0.00015979	0.000293442	0.590897	0.843407
PRDX3	PRDX3_P30048_OID20483_v1_Inflammation	LPA Variants	MR Egger	27	0.00016176	0.000297303	0.5912	0.843478
TIMP1	TIMP1_P01033_OID20418_v1_Cardiometabolic	LPA Variants	MR Egger	27	-0.000157106	0.000289727	0.592443	0.844706
CYP24A1	CYP24A1_Q07973_OID30091_v1_Cardiometabolic_II	LPA Variants	MR Egger	27	0.000190053	0.000351162	0.593151	0.845044
KRT6C	KRT6C_P48668_OID30169_v1_Cardiometabolic_II	LPA Variants	MR Egger	27	-0.000168352	0.000311289	0.593417	0.845138
CDHR1	CDHR1_Q96JP9_OID20808_v1_Neurology	LPA Variants	MR Egger	27	0.000158135	0.000292713	0.593812	0.845564
DOK2	DOK2_O60496_OID20138_v1_Cardiometabolic	LPA Variants	MR Egger	27	0.000156317	0.000289957	0.594585	0.846119
AKR1B10	AKR1B10_O60218_OID30955_v1_Neurology_II	LPA Variants	MR Egger	27	0.000177826	0.000330133	0.594892	0.846346
BCAN	BCAN_Q96GW7_OID20998_v1_Neurology	LPA Variants	MR Egger	27	0.000175331	0.000325747	0.595168	0.846538
SMTN	SMTN_P53814_OID31154_v1_Neurology_II	LPA Variants	MR Egger	27	0.000172056	0.000319969	0.595521	0.846557
CENPF	CENPF_P49454_OID31329_v1_Oncology_II	LPA Variants	MR Egger	27	-0.00015203	0.000282837	0.595661	0.846557
GP1BA	GP1BA_P07359_OID20381_v1_Cardiometabolic	LPA Variants	MR Egger	27	-0.000154569	0.000287906	0.596102	0.846658
CD160	CD160_O95971_OID20647_v1_Inflammation	LPA Variants	MR Egger	27	-0.000159308	0.000296823	0.596212	0.846658
AKR7L	AKR7L_Q8NHP1_OID30488_v1_Inflammation_II	LPA Variants	MR Egger	27	0.000156248	0.000291403	0.596565	0.846715
SPINK2	SPINK2_P20155_OID30627_v1_Inflammation_II	LPA Variants	MR Egger	27	0.000138114	0.000257805	0.59688	0.846715
EREG	EREG_O14944_OID20905_v1_Neurology	LPA Variants	MR Egger	27	-0.000157168	0.000293995	0.597653	0.846795
PPP1R2	PPP1R2_P41236_OID20176_v1_Cardiometabolic	LPA Variants	MR Egger	27	-0.000155275	0.000291088	0.598446	0.847511
EGFR	EGFR_P00533_OID20319_v1_Cardiometabolic	LPA Variants	MR Egger	27	-0.000147872	0.000277584	0.598937	0.848044
HBQ1	HBQ1_P09105_OID21433_v1_Oncology	LPA Variants	MR Egger	27	-0.000167144	0.000313829	0.599015	0.848044
BID	BID_P55957_OID20517_v1_Inflammation	LPA Variants	MR Egger	27	0.000154924	0.000291657	0.59998	0.848576
ASGR1	ASGR1_P07306_OID20990_v1_Neurology	LPA Variants	MR Egger	27	0.000150601	0.000283544	0.60001	0.848576
TAB2	TAB2_Q9NYJ8_OID31319_v1_Oncology_II	LPA Variants	MR Egger	27	0.00016388	0.000308665	0.600152	0.848576
RUVBL1	RUVBL1_Q9Y265_OID21211_v1_Oncology	LPA Variants	MR Egger	27	-0.000158383	0.000298506	0.600388	0.848625
SEL1L	SEL1L_Q9UBV2_OID30196_v1_Cardiometabolic_II	LPA Variants	MR Egger	27	0.000153254	0.000289395	0.601084	0.8489
OPTC	OPTC_Q9UBM4_OID21362_v1_Oncology	LPA Variants	MR Egger	27	0.000147006	0.000277966	0.601565	0.8489
DLG4	DLG4_P78352_OID31071_v1_Neurology_II	LPA Variants	MR Egger	27	-0.000153331	0.000290005	0.601662	0.8489
FUCA1	FUCA1_P04066_OID20261_v1_Cardiometabolic	LPA Variants	MR Egger	27	-0.000148709	0.000281677	0.602195	0.8489
FBLN2	FBLN2_P98095_OID30378_v1_Cardiometabolic_II	LPA Variants	MR Egger	27	0.000157603	0.00029862	0.602311	0.8489
AKT2	AKT2_P31751_OID31052_v1_Neurology_II	LPA Variants	MR Egger	27	0.000153741	0.000291443	0.602487	0.848942
SNED1	SNED1_Q8TER0_OID30205_v1_Cardiometabolic_II	LPA Variants	MR Egger	27	0.000153378	0.000291259	0.603111	0.849252
CD7	CD7_P09564_OID30543_v1_Inflammation_II	LPA Variants	MR Egger	27	0.000147263	0.000279821	0.603336	0.849252
HLA-DRA	HLA-DRA_P01903_OID20520_v1_Inflammation	LPA Variants	MR Egger	27	0.000155015	0.000294614	0.603412	0.849252
CDH17	CDH17_Q12864_OID20134_v1_Cardiometabolic	LPA Variants	MR Egger	27	-0.000151622	0.000288181	0.603431	0.849252
CRTAM	CRTAM_O95727_OID20914_v1_Neurology	LPA Variants	MR Egger	27	-0.0001629	0.000310006	0.603885	0.849619
ERVV-1	ERVV-1_B6SEH8_OID30094_v1_Cardiometabolic_II	LPA Variants	MR Egger	27	-0.000158357	0.000301547	0.604107	0.849719
CD46	CD46_P15529_OID20380_v1_Cardiometabolic	LPA Variants	MR Egger	27	0.000151603	0.000288727	0.604157	0.849719
SUGT1	SUGT1_Q9Y2Z0_OID21229_v1_Oncology	LPA Variants	MR Egger	27	-0.000155155	0.000295714	0.60443	0.849719
FGF23	FGF23_Q9GZV9_OID21411_v1_Oncology	LPA Variants	MR Egger	27	0.000150201	0.000286278	0.604436	0.849719
TNFRSF1B	TNFRSF1B_P20333_OID21145_v1_Neurology	LPA Variants	MR Egger	27	0.000153983	0.000293788	0.604805	0.84983
AMBN	AMBN_Q9NP70_OID20437_v1_Inflammation	LPA Variants	MR Egger	27	-0.000156743	0.000299489	0.605326	0.849964
STX16	STX16_O14662_OID21170_v1_Oncology	LPA Variants	MR Egger	27	0.000155432	0.000297111	0.605479	0.849964
CALY	CALY_Q9NYX4_OID30144_v1_Cardiometabolic_II	LPA Variants	MR Egger	27	-0.000157587	0.00030146	0.605753	0.850138
NEK7	NEK7_Q8TDX7_OID31250_v1_Oncology_II	LPA Variants	MR Egger	27	0.000154431	0.000295458	0.605795	0.850138
F9	F9_P00740_OID20349_v1_Cardiometabolic	LPA Variants	MR Egger	27	-0.000150669	0.000288524	0.606125	0.850311
UROD	UROD_P06132_OID30603_v1_Inflammation_II	LPA Variants	MR Egger	27	-0.000144421	0.000276798	0.606432	0.85049
FXYD5	FXYD5_Q96DB9_OID20463_v1_Inflammation	LPA Variants	MR Egger	27	-0.000159451	0.000306553	0.60754	0.850549
DCLRE1C	DCLRE1C_Q96SD1_OID31240_v1_Oncology_II	LPA Variants	MR Egger	27	-0.000164715	0.000316681	0.607549	0.850549
DBN1	DBN1_Q16643_OID30549_v1_Inflammation_II	LPA Variants	MR Egger	27	-0.000152446	0.000293098	0.607557	0.850549
IL6ST	IL6ST_P40189_OID20147_v1_Cardiometabolic	LPA Variants	MR Egger	27	0.000146615	0.000281946	0.607631	0.850549
CNPY4	CNPY4_Q8N129_OID21317_v1_Oncology	LPA Variants	MR Egger	27	-0.00015078	0.000291122	0.609062	0.852145
F11R	F11R_Q9Y624_OID21151_v1_Neurology	LPA Variants	MR Egger	27	0.000151097	0.00029224	0.60968	0.852604
CUZD1	CUZD1_Q86UP6_OID30914_v1_Neurology_II	LPA Variants	MR Egger	27	0.000153292	0.000296756	0.610005	0.852923
RNF43	RNF43_Q68DV7_OID31291_v1_Oncology_II	LPA Variants	MR Egger	27	-0.000165758	0.00032119	0.610337	0.853187
GAS2	GAS2_O43903_OID31285_v1_Oncology_II	LPA Variants	MR Egger	27	-0.000153426	0.000297527	0.610615	0.85337
AGXT	AGXT_P21549_OID20139_v1_Cardiometabolic	LPA Variants	MR Egger	27	0.000144961	0.000281935	0.611654	0.85401
SLC12A2	SLC12A2_P55011_OID30077_v1_Cardiometabolic_II	LPA Variants	MR Egger	27	-0.000154904	0.000301719	0.612177	0.85447
SERPINB6	SERPINB6_P35237_OID21023_v1_Neurology	LPA Variants	MR Egger	27	-0.000148743	0.000290289	0.612872	0.855171
MIF	MIF_P14174_OID21073_v1_Neurology	LPA Variants	MR Egger	27	0.000163902	0.000320424	0.613478	0.855481
IL12A	IL12A_IL12B_P29459_P29460_OID21327_v1_Oncology	LPA Variants	MR Egger	27	0.000140927	0.000275687	0.613708	0.855481
C2CD2L	C2CD2L_O14523_OID20864_v1_Neurology	LPA Variants	MR Egger	27	0.000199721	0.000392313	0.615156	0.856038
F10	F10_P00742_OID30684_v1_Inflammation_II	LPA Variants	MR Egger	27	0.000145085	0.000285266	0.615495	0.856038
GSN	GSN_P06396_OID30714_v1_Inflammation_II	LPA Variants	MR Egger	27	0.000146465	0.000288328	0.615921	0.856038
CIT	CIT_O14578_OID30970_v1_Neurology_II	LPA Variants	MR Egger	27	-0.000147804	0.000291206	0.616213	0.85604
NFE2	NFE2_Q16621_OID30268_v1_Cardiometabolic_II	LPA Variants	MR Egger	27	0.000147303	0.00029025	0.61625	0.85604
GIMAP7	GIMAP7_Q8NHV1_OID30639_v1_Inflammation_II	LPA Variants	MR Egger	27	-0.000137576	0.000271281	0.616504	0.85604
BPIFB2	BPIFB2_Q8N4F0_OID30311_v1_Cardiometabolic_II	LPA Variants	MR Egger	27	-0.000162808	0.000322275	0.617855	0.856969
SNAP23	SNAP23_O00161_OID20218_v1_Cardiometabolic	LPA Variants	MR Egger	27	0.000146595	0.000290214	0.617893	0.856969
REG1B	REG1B_P48304_OID20266_v1_Cardiometabolic	LPA Variants	MR Egger	27	0.000159865	0.000316536	0.617951	0.856969
PNMA1	PNMA1_Q8ND90_OID30194_v1_Cardiometabolic_II	LPA Variants	MR Egger	27	-0.000181668	0.000360119	0.618352	0.857218
KIR3DL2	KIR3DL2_P43630_OID31191_v1_Oncology_II	LPA Variants	MR Egger	27	0.00016174	0.000321358	0.619157	0.85763
SNX9	SNX9_Q9Y5X1_OID20135_v1_Cardiometabolic	LPA Variants	MR Egger	27	-0.000145307	0.000288746	0.619205	0.85763
CXCL16	CXCL16_Q9H2A7_OID20282_v1_Cardiometabolic	LPA Variants	MR Egger	27	0.000160641	0.000319521	0.619535	0.857818
HARS1	HARS1_P12081_OID21086_v1_Neurology	LPA Variants	MR Egger	27	0.000154883	0.000308181	0.619664	0.857862
CDC25A	CDC25A_P30304_OID31189_v1_Oncology_II	LPA Variants	MR Egger	27	0.000151708	0.000302517	0.620417	0.858038
ART3	ART3_Q13508_OID20346_v1_Cardiometabolic	LPA Variants	MR Egger	27	-0.000167272	0.000333583	0.620449	0.858038
CD3G	CD3G_P09693_OID30448_v1_Inflammation_II	LPA Variants	MR Egger	27	-0.00016803	0.000335235	0.620594	0.858038
LPP	LPP_Q93052_OID30190_v1_Cardiometabolic_II	LPA Variants	MR Egger	27	0.000155068	0.000309495	0.620731	0.858038
S100A14	S100A14_Q9HCY8_OID30987_v1_Neurology_II	LPA Variants	MR Egger	27	-0.000146036	0.00029158	0.620862	0.858038
ARHGAP1	ARHGAP1_Q07960_OID21202_v1_Oncology	LPA Variants	MR Egger	27	-0.000147911	0.000295618	0.621209	0.85825
IFIT1	IFIT1_P09914_OID31310_v1_Oncology_II	LPA Variants	MR Egger	27	-0.000148913	0.000298665	0.622423	0.859064
PXDNL	PXDNL_A1KZ92_OID31405_v1_Oncology_II	LPA Variants	MR Egger	27	-0.000172815	0.000346679	0.622498	0.859064
ATP1B1	ATP1B1_P05026_OID30124_v1_Cardiometabolic_II	LPA Variants	MR Egger	27	-0.000149726	0.00030088	0.623095	0.859509
TRDMT1	TRDMT1_O14717_OID31335_v1_Oncology_II	LPA Variants	MR Egger	27	0.00014605	0.000293643	0.623273	0.859619
MILR1	MILR1_Q7Z6M3_OID20482_v1_Inflammation	LPA Variants	MR Egger	27	-0.00013502	0.000271997	0.623947	0.86028
NPPB	NPPB_P16860_OID20049_v1_Cardiometabolic	LPA Variants	MR Egger	27	0.000147511	0.000297663	0.62453	0.860815
LEP	LEP_P41159_OID20187_v1_Cardiometabolic	LPA Variants	MR Egger	27	0.000144926	0.000292625	0.624739	0.860834
DSG3	DSG3_P32926_OID21460_v1_Oncology	LPA Variants	MR Egger	27	-0.000140784	0.000284495	0.625024	0.861022
MMP9	MMP9_P14780_OID21103_v1_Neurology	LPA Variants	MR Egger	27	-0.000180259	0.000364554	0.625295	0.861093
CDH22	CDH22_Q9UJ99_OID31332_v1_Oncology_II	LPA Variants	MR Egger	27	-0.000147557	0.000298759	0.625687	0.861093
MPI	MPI_P34949_OID21288_v1_Oncology	LPA Variants	MR Egger	27	0.000142251	0.000288125	0.625819	0.861093
CA12	CA12_O43570_OID21344_v1_Oncology	LPA Variants	MR Egger	27	-0.000139588	0.000282837	0.625947	0.861093
CDK5RAP3	CDK5RAP3_Q96JB5_OID30985_v1_Neurology_II	LPA Variants	MR Egger	27	0.000144901	0.000293648	0.626001	0.861093
CD164	CD164_Q04900_OID21080_v1_Neurology	LPA Variants	MR Egger	27	-0.000146046	0.000296701	0.626848	0.861855
CCL5	CCL5_P13501_OID20412_v1_Cardiometabolic	LPA Variants	MR Egger	27	0.000140386	0.000285327	0.626999	0.861928
ENOPH1	ENOPH1_Q9UHY7_OID31349_v1_Oncology_II	LPA Variants	MR Egger	27	-0.000151701	0.000308414	0.6271	0.861932
LTB	LTB_Q06643_OID31383_v1_Oncology_II	LPA Variants	MR Egger	27	0.000150941	0.000307747	0.628077	0.862469
LYPLA2	LYPLA2_O95372_OID30817_v1_Neurology_II	LPA Variants	MR Egger	27	0.000147608	0.000301571	0.62878	0.862494
SPINT2	SPINT2_O43291_OID20720_v1_Inflammation	LPA Variants	MR Egger	27	-0.000155258	0.000317995	0.629634	0.863255
VAMP8	VAMP8_Q9BV40_OID30555_v1_Inflammation_II	LPA Variants	MR Egger	27	0.0001435	0.0002943	0.630083	0.863438
PILRA	PILRA_Q9UKJ1_OID21129_v1_Neurology	LPA Variants	MR Egger	27	0.00011537	0.000236953	0.630577	0.863438
CCL13	CCL13_Q99616_OID20655_v1_Inflammation	LPA Variants	MR Egger	27	0.000151228	0.000310602	0.63058	0.863438
IFNL2	IFNL2_Q8IZJ0_OID30791_v1_Neurology_II	LPA Variants	MR Egger	27	-0.000145754	0.000300692	0.632089	0.864747
BTLA	BTLA_Q7Z6A9_OID31237_v1_Oncology_II	LPA Variants	MR Egger	27	-0.000147693	0.00030481	0.632219	0.864791
RAB2B	RAB2B_Q8WUD1_OID31362_v1_Oncology_II	LPA Variants	MR Egger	27	0.000140609	0.00029074	0.632862	0.865134
MANSC1	MANSC1_Q9H8J5_OID21492_v1_Oncology	LPA Variants	MR Egger	27	0.000183988	0.000380607	0.633014	0.865207
DGKZ	DGKZ_Q13574_OID20466_v1_Inflammation	LPA Variants	MR Egger	27	-0.000146664	0.000303584	0.633223	0.865225
DAPP1	DAPP1_Q9UN19_OID20524_v1_Inflammation	LPA Variants	MR Egger	27	-0.000141336	0.000292807	0.633513	0.865378
SELL	SELL_P14151_OID30752_v1_Inflammation_II	LPA Variants	MR Egger	27	0.000128016	0.000265272	0.633591	0.865378
GIMAP8	GIMAP8_Q8ND71_OID31194_v1_Oncology_II	LPA Variants	MR Egger	27	0.000142623	0.000296079	0.634204	0.865664
APOA4	APOA4_P06727_OID30733_v1_Inflammation_II	LPA Variants	MR Egger	27	0.000201182	0.000417768	0.634304	0.865664
OLFM4	OLFM4_Q6UX06_OID30665_v1_Inflammation_II	LPA Variants	MR Egger	27	0.000128594	0.000267186	0.634496	0.865757
FCGR2B	FCGR2B_P31994_OID21215_v1_Oncology	LPA Variants	MR Egger	27	0.000135352	0.000281376	0.634673	0.865865
CTSZ	CTSZ_Q9UBR2_OID20365_v1_Cardiometabolic	LPA Variants	MR Egger	27	-0.000133545	0.000277815	0.634912	0.865941
FGF21	FGF21_Q9NSA1_OID21402_v1_Oncology	LPA Variants	MR Egger	27	-0.000137658	0.000286467	0.635023	0.865941
TPSD1	TPSD1_Q9BZJ3_OID30982_v1_Neurology_II	LPA Variants	MR Egger	27	-0.000136388	0.000285065	0.636491	0.867137
GBP4	GBP4_Q96PP9_OID20845_v1_Neurology	LPA Variants	MR Egger	27	-0.000118876	0.000248624	0.636707	0.867142
PRTG	PRTG_Q2VWP7_OID21443_v1_Oncology	LPA Variants	MR Egger	27	-0.000126935	0.000266466	0.63795	0.867735
TNN	TNN_Q9UQP3_OID30412_v1_Cardiometabolic_II	LPA Variants	MR Egger	27	0.000114299	0.000240113	0.638192	0.867735
SSNA1	SSNA1_O43805_OID31453_v1_Oncology_II	LPA Variants	MR Egger	27	0.000137903	0.000289982	0.638518	0.867735
CD109	CD109_Q6YHK3_OID21108_v1_Neurology	LPA Variants	MR Egger	27	0.00013678	0.000288062	0.63903	0.867735
C1QBP	C1QBP_Q07021_OID31007_v1_Neurology_II	LPA Variants	MR Egger	27	-0.000140153	0.000295264	0.639141	0.867735
RRM2B	RRM2B_Q7LG56_OID21174_v1_Oncology	LPA Variants	MR Egger	27	-0.000144453	0.000304324	0.639144	0.867735
BHMT2	BHMT2_Q9H2M3_OID30051_v1_Cardiometabolic_II	LPA Variants	MR Egger	27	-0.000143332	0.000301974	0.639157	0.867735
CPPED1	CPPED1_Q9BRF8_OID21053_v1_Neurology	LPA Variants	MR Egger	27	0.000112349	0.000236842	0.63936	0.867735
OSM	OSM_P13725_OID20574_v1_Inflammation	LPA Variants	MR Egger	27	0.000157165	0.00033133	0.63937	0.867735
ACY3	ACY3_Q96HD9_OID30086_v1_Cardiometabolic_II	LPA Variants	MR Egger	27	0.000135273	0.000285369	0.639593	0.867735
MYOM3	MYOM3_Q5VTT5_OID30633_v1_Inflammation_II	LPA Variants	MR Egger	27	-0.000157064	0.000331352	0.639606	0.867735
RAB27B	RAB27B_O00194_OID30354_v1_Cardiometabolic_II	LPA Variants	MR Egger	27	0.000137971	0.000291424	0.640009	0.867735
AGBL2	AGBL2_Q5U5Z8_OID30793_v1_Neurology_II	LPA Variants	MR Egger	27	-0.000147415	0.00031203	0.640713	0.867735
PPP1CC	PPP1CC_P36873_OID31360_v1_Oncology_II	LPA Variants	MR Egger	27	0.000137081	0.000290168	0.640726	0.867735
RPE	RPE_Q96AT9_OID31324_v1_Oncology_II	LPA Variants	MR Egger	27	0.00013853	0.000293304	0.640804	0.867735
NPTN	NPTN_Q9Y639_OID21235_v1_Oncology	LPA Variants	MR Egger	27	-0.000141469	0.00029958	0.640863	0.867735
SNX2	SNX2_O60749_OID31374_v1_Oncology_II	LPA Variants	MR Egger	27	0.000138413	0.000293332	0.641115	0.867735
SERPIND1	SERPIND1_P05546_OID30767_v1_Inflammation_II	LPA Variants	MR Egger	27	0.000131634	0.000278993	0.641149	0.867735
FCN2	FCN2_Q15485_OID20382_v1_Cardiometabolic	LPA Variants	MR Egger	27	-0.000128445	0.000272382	0.641329	0.867735
IL10RB	IL10RB_Q08334_OID20696_v1_Inflammation	LPA Variants	MR Egger	27	0.000137218	0.000291016	0.641362	0.867735
SEMA4C	SEMA4C_Q9C0C4_OID21329_v1_Oncology	LPA Variants	MR Egger	27	-0.000169084	0.000359053	0.641783	0.867735
MAP2K6	MAP2K6_P52564_OID20552_v1_Inflammation	LPA Variants	MR Egger	27	0.000137222	0.000291397	0.641788	0.867735
SERPING1	SERPING1_P05155_OID30777_v1_Inflammation_II	LPA Variants	MR Egger	27	0.000131268	0.000278931	0.641999	0.867735
AMFR	AMFR_Q9UKV5_OID20806_v1_Neurology	LPA Variants	MR Egger	27	-0.00014066	0.000299244	0.642394	0.867735
NEXN	NEXN_Q0ZGT2_OID30678_v1_Inflammation_II	LPA Variants	MR Egger	27	0.000136074	0.000289766	0.642712	0.867735
PSPN	PSPN_O60542_OID20511_v1_Inflammation	LPA Variants	MR Egger	27	0.000101722	0.000216647	0.642763	0.867735
EXOSC10	EXOSC10_Q01780_OID30083_v1_Cardiometabolic_II	LPA Variants	MR Egger	27	-0.000141571	0.000301672	0.642932	0.867735
ANKMY2	ANKMY2_Q8IV38_OID30518_v1_Inflammation_II	LPA Variants	MR Egger	27	-0.000152612	0.000325268	0.643	0.867735
CYTL1	CYTL1_Q9NRR1_OID30374_v1_Cardiometabolic_II	LPA Variants	MR Egger	27	-0.000125368	0.000267235	0.643041	0.867735
TSPAN15	TSPAN15_O95858_OID30095_v1_Cardiometabolic_II	LPA Variants	MR Egger	27	0.000152719	0.000325588	0.643093	0.867735
SEPTIN9	SEPTIN9_Q9UHD8_OID21279_v1_Oncology	LPA Variants	MR Egger	27	0.000164956	0.000351895	0.6433	0.867735
IL10RA	IL10RA_Q13651_OID20420_v1_Inflammation	LPA Variants	MR Egger	27	-0.000139564	0.000298438	0.644087	0.868232
CHRM1	CHRM1_P11229_OID30930_v1_Neurology_II	LPA Variants	MR Egger	27	-0.000168821	0.000361382	0.644436	0.868343
BST2	BST2_Q10589_OID21029_v1_Neurology	LPA Variants	MR Egger	27	0.00013675	0.000293241	0.64501	0.868426
FGFBP3	FGFBP3_Q8TAT2_OID31108_v1_Neurology_II	LPA Variants	MR Egger	27	0.00122823	0.00263512	0.645179	0.86851
EVI5	EVI5_O60447_OID30519_v1_Inflammation_II	LPA Variants	MR Egger	27	0.000136131	0.000293154	0.646402	0.868806
CTRC	CTRC_Q99895_OID20752_v1_Inflammation	LPA Variants	MR Egger	27	0.000156842	0.00033782	0.646468	0.868806
MYOM2	MYOM2_P54296_OID30131_v1_Cardiometabolic_II	LPA Variants	MR Egger	27	0.000164269	0.000353831	0.64648	0.868806
SFTPA1	SFTPA1_Q8IWL2_OID21165_v1_Oncology	LPA Variants	MR Egger	27	0.000149642	0.000322412	0.646568	0.868806
DYNLT3	DYNLT3_P51808_OID31415_v1_Oncology_II	LPA Variants	MR Egger	27	-0.000133341	0.000287332	0.646615	0.868806
CXADR	CXADR_P78310_OID20561_v1_Inflammation	LPA Variants	MR Egger	27	-0.000132044	0.000284592	0.646679	0.868806
MTDH	MTDH_Q86UE4_OID30538_v1_Inflammation_II	LPA Variants	MR Egger	27	0.000136291	0.00029558	0.648717	0.870138
CPXM1	CPXM1_Q96SM3_OID21479_v1_Oncology	LPA Variants	MR Egger	27	-0.000128757	0.000279329	0.648819	0.870138
VWA1	VWA1_Q6PCB0_OID21421_v1_Oncology	LPA Variants	MR Egger	27	0.000130565	0.000283466	0.649067	0.870138
TNFSF13	TNFSF13_O75888_OID20733_v1_Inflammation	LPA Variants	MR Egger	27	0.00013157	0.000285709	0.649135	0.870138
IL18R1	IL18R1_Q13478_OID20652_v1_Inflammation	LPA Variants	MR Egger	27	-0.000107002	0.000232513	0.649351	0.870138
GRIK2	GRIK2_Q13002_OID30977_v1_Neurology_II	LPA Variants	MR Egger	27	-0.000135824	0.000295204	0.64942	0.870138
VAV3	VAV3_Q9UKW4_OID30795_v1_Neurology_II	LPA Variants	MR Egger	27	0.000135031	0.000293598	0.649549	0.870138
CLPS	CLPS_P04118_OID21156_v1_Neurology	LPA Variants	MR Egger	27	-0.000135384	0.000294371	0.649555	0.870138
KLRB1	KLRB1_Q12918_OID20629_v1_Inflammation	LPA Variants	MR Egger	27	0.000129562	0.000282206	0.650126	0.870387
STK24	STK24_Q9Y6E0_OID20837_v1_Neurology	LPA Variants	MR Egger	27	-0.00015374	0.000336355	0.651562	0.871516
TRIM5	TRIM5_Q9C035_OID20526_v1_Inflammation	LPA Variants	MR Egger	27	0.000129106	0.000282556	0.651672	0.871531
ASAH2	ASAH2_Q9NR71_OID20996_v1_Neurology	LPA Variants	MR Egger	27	-0.000116368	0.000255048	0.652141	0.871894
APBB1IP	APBB1IP_Q7Z5R6_OID21359_v1_Oncology	LPA Variants	MR Egger	27	-0.000155136	0.000340704	0.652796	0.872505
FNTA	FNTA_P49354_OID31381_v1_Oncology_II	LPA Variants	MR Egger	27	0.000146831	0.000322711	0.653041	0.8727
IL32	IL32_P24001_OID20605_v1_Inflammation	LPA Variants	MR Egger	27	-0.000127355	0.00028024	0.653428	0.872725
ARHGAP5	ARHGAP5_Q13017_OID31190_v1_Oncology_II	LPA Variants	MR Egger	27	0.000134736	0.000296622	0.653579	0.872725
IL13RA1	IL13RA1_P78552_OID21504_v1_Oncology	LPA Variants	MR Egger	27	-0.000139555	0.000307293	0.653644	0.872725
OSMR	OSMR_Q99650_OID20356_v1_Cardiometabolic	LPA Variants	MR Egger	27	0.00011207	0.000246828	0.653716	0.872725
TSPAN1	TSPAN1_O60635_OID20078_v1_Cardiometabolic	LPA Variants	MR Egger	27	0.000122863	0.000271237	0.654476	0.872926
ATXN10	ATXN10_Q9UBB4_OID20865_v1_Neurology	LPA Variants	MR Egger	27	0.000134118	0.000296589	0.655022	0.872926
L1CAM	L1CAM_P32004_OID21484_v1_Oncology	LPA Variants	MR Egger	27	0.000122291	0.000270601	0.655221	0.872926
HLA-A	HLA-A_P04439_OID31048_v1_Neurology_II	LPA Variants	MR Egger	27	-0.000132899	0.000294125	0.655275	0.872926
PRDX2	PRDX2_P32119_OID30668_v1_Inflammation_II	LPA Variants	MR Egger	27	-0.000126312	0.00027968	0.655428	0.872926
NENF	NENF_Q9UMX5_OID31354_v1_Oncology_II	LPA Variants	MR Egger	27	-0.000133615	0.000296079	0.655677	0.872926
CD300C	CD300C_Q08708_OID21010_v1_Neurology	LPA Variants	MR Egger	27	0.000141995	0.000314879	0.655912	0.872926
MFAP4	MFAP4_P55083_OID30598_v1_Inflammation_II	LPA Variants	MR Egger	27	0.000127427	0.000282948	0.656336	0.872926
CA7	CA7_P43166_OID31265_v1_Oncology_II	LPA Variants	MR Egger	27	-0.000134554	0.000298798	0.656363	0.872926
TAP1	TAP1_Q03518_OID31289_v1_Oncology_II	LPA Variants	MR Egger	27	-0.000134315	0.000298981	0.657126	0.873461
ESPL1	ESPL1_Q14674_OID31176_v1_Oncology_II	LPA Variants	MR Egger	27	-0.000140473	0.000312922	0.657366	0.873461
RBP1	RBP1_P09455_OID30913_v1_Neurology_II	LPA Variants	MR Egger	27	-0.00016514	0.000368207	0.657657	0.873461
SUSD5	SUSD5_O60279_OID30650_v1_Inflammation_II	LPA Variants	MR Egger	27	0.000117803	0.000262763	0.657779	0.873461
FHIT	FHIT_P49789_OID20872_v1_Neurology	LPA Variants	MR Egger	27	0.000147337	0.000328731	0.657869	0.873461
TNR	TNR_Q92752_OID20957_v1_Neurology	LPA Variants	MR Egger	27	-0.000136331	0.00030489	0.658618	0.873667
INSR	INSR_P06213_OID30566_v1_Inflammation_II	LPA Variants	MR Egger	27	-0.000151041	0.00033816	0.658969	0.873929
ERP29	ERP29_P30040_OID30578_v1_Inflammation_II	LPA Variants	MR Egger	27	0.000131416	0.000294451	0.659216	0.873965
TBC1D17	TBC1D17_Q9HA65_OID20844_v1_Neurology	LPA Variants	MR Egger	27	0.000123609	0.000276979	0.659239	0.873965
CD200R1	CD200R1_Q8TD46_OID20595_v1_Inflammation	LPA Variants	MR Egger	27	-0.000100958	0.000226451	0.659561	0.87426
FCN1	FCN1_O00602_OID30690_v1_Inflammation_II	LPA Variants	MR Egger	27	-0.000118409	0.000265833	0.659844	0.874295
LY75	LY75_O60449_OID20580_v1_Inflammation	LPA Variants	MR Egger	27	8.94035e-05	0.000200802	0.659984	0.874295
TFF2	TFF2_Q03403_OID20787_v1_Inflammation	LPA Variants	MR Egger	27	-0.000123194	0.000277621	0.661041	0.874554
ITGB1BP2	ITGB1BP2_Q9UKP3_OID20112_v1_Cardiometabolic	LPA Variants	MR Egger	27	-0.00013064	0.000294596	0.661251	0.874624
AMPD3	AMPD3_Q01432_OID31139_v1_Neurology_II	LPA Variants	MR Egger	27	-0.000123852	0.000279353	0.661324	0.874624
SERPINE1	SERPINE1_P05121_OID20342_v1_Cardiometabolic	LPA Variants	MR Egger	27	-0.000126365	0.000285459	0.66181	0.874772
CPTP	CPTP_Q5TA50_OID30106_v1_Cardiometabolic_II	LPA Variants	MR Egger	27	-0.000132321	0.000300149	0.663109	0.875674
GGCT	GGCT_O75223_OID30304_v1_Cardiometabolic_II	LPA Variants	MR Egger	27	0.000149414	0.000340237	0.664328	0.876495
BTN2A1	BTN2A1_Q7KYR7_OID20713_v1_Inflammation	LPA Variants	MR Egger	27	0.000135951	0.000309831	0.664582	0.8767
PNPT1	PNPT1_Q8TCS8_OID20445_v1_Inflammation	LPA Variants	MR Egger	27	-0.000136343	0.000310839	0.664698	0.876721
PSMG3	PSMG3_Q9BT73_OID20549_v1_Inflammation	LPA Variants	MR Egger	27	0.000141407	0.000322752	0.665055	0.876931
UBE2L6	UBE2L6_O14933_OID30321_v1_Cardiometabolic_II	LPA Variants	MR Egger	27	0.000128988	0.000295174	0.665871	0.877681
MFAP3L	MFAP3L_O75121_OID30933_v1_Neurology_II	LPA Variants	MR Egger	27	0.000144761	0.000331401	0.665996	0.877681
TSPYL1	TSPYL1_Q9H0U9_OID30512_v1_Inflammation_II	LPA Variants	MR Egger	27	0.000129965	0.000297554	0.666023	0.877681
RAB10	RAB10_P61026_OID30357_v1_Cardiometabolic_II	LPA Variants	MR Egger	27	-0.000127625	0.000292455	0.666298	0.877876
HSPB1	HSPB1_P04792_OID20230_v1_Cardiometabolic	LPA Variants	MR Egger	27	-0.000120926	0.000277386	0.666616	0.877876
DCTD	DCTD_P32321_OID30657_v1_Inflammation_II	LPA Variants	MR Egger	27	0.000128111	0.000293896	0.666646	0.877876
MICB	MICB_MICA_Q29980_Q29983_OID20593_v1_Inflammation	LPA Variants	MR Egger	27	0.000128409	0.0002946	0.666668	0.877876
C1QL2	C1QL2_Q7Z5L3_OID30515_v1_Inflammation_II	LPA Variants	MR Egger	27	0.00014616	0.000336063	0.667354	0.878385
PTPRK	PTPRK_Q15262_OID31461_v1_Oncology_II	LPA Variants	MR Egger	27	-0.000127526	0.00029452	0.668731	0.879296
TNFRSF8	TNFRSF8_P28908_OID21049_v1_Neurology	LPA Variants	MR Egger	27	0.000123384	0.000284966	0.668743	0.879296
MAPKAPK2	MAPKAPK2_P49137_OID31293_v1_Oncology_II	LPA Variants	MR Egger	27	-0.000125445	0.000291189	0.670304	0.880297
FKBP14	FKBP14_Q9NWM8_OID31065_v1_Neurology_II	LPA Variants	MR Egger	27	0.000131477	0.000305493	0.670609	0.880334
CXCL8	CXCL8_P10145_OID20153_v1_Cardiometabolic	LPA Variants	MR Egger	27	0.000149705	0.000348026	0.670769	0.880384
EFNA4	EFNA4_P52798_OID20935_v1_Neurology	LPA Variants	MR Egger	27	0.000128354	0.000298753	0.671143	0.880414
NRN1	NRN1_Q9NPD7_OID30983_v1_Neurology_II	LPA Variants	MR Egger	27	-0.000145167	0.000338501	0.671704	0.880526
SHISA5	SHISA5_Q8N114_OID30387_v1_Cardiometabolic_II	LPA Variants	MR Egger	27	-0.000115611	0.000269641	0.67177	0.880526
LYPD8	LYPD8_Q6UX82_OID21251_v1_Oncology	LPA Variants	MR Egger	27	-0.000116154	0.000271469	0.672408	0.881093
SORCS2	SORCS2_Q96PQ0_OID21262_v1_Oncology	LPA Variants	MR Egger	27	0.000134014	0.000313375	0.67257	0.881102
TSC22D1	TSC22D1_Q15714_OID31016_v1_Neurology_II	LPA Variants	MR Egger	27	0.000123965	0.000290243	0.672957	0.881289
CAPG	CAPG_P40121_OID21431_v1_Oncology	LPA Variants	MR Egger	27	-9.51006e-05	0.000222833	0.673192	0.881448
GSTA3	GSTA3_Q16772_OID21242_v1_Oncology	LPA Variants	MR Egger	27	0.000132583	0.000310747	0.673279	0.881448
TACC3	TACC3_Q9Y6A5_OID21285_v1_Oncology	LPA Variants	MR Egger	27	-0.000123176	0.000289268	0.673882	0.881548
CPQ	CPQ_Q9Y646_OID30406_v1_Cardiometabolic_II	LPA Variants	MR Egger	27	-0.000134464	0.000315835	0.673939	0.881548
IKZF2	IKZF2_Q9UKS7_OID21213_v1_Oncology	LPA Variants	MR Egger	27	-0.000177927	0.000417942	0.673954	0.881548
PDAP1	PDAP1_Q13442_OID30323_v1_Cardiometabolic_II	LPA Variants	MR Egger	27	0.000124227	0.00029241	0.674588	0.882065
SLC34A3	SLC34A3_Q8N130_OID31203_v1_Oncology_II	LPA Variants	MR Egger	27	-0.000127984	0.000301609	0.67495	0.882065
SPRING1	SPRING1_Q9H741_OID31197_v1_Oncology_II	LPA Variants	MR Egger	27	-0.000127434	0.000300652	0.675295	0.882065
DGCR6	DGCR6_Q14129_OID30859_v1_Neurology_II	LPA Variants	MR Egger	27	0.00012659	0.000298857	0.675493	0.882065
ROR1	ROR1_Q01973_OID20224_v1_Cardiometabolic	LPA Variants	MR Egger	27	0.000119635	0.00028249	0.675551	0.882065
TNFRSF10C	TNFRSF10C_O14798_OID20265_v1_Cardiometabolic	LPA Variants	MR Egger	27	-0.000104935	0.000247785	0.675557	0.882065
TGFBI	TGFBI_Q15582_OID20417_v1_Cardiometabolic	LPA Variants	MR Egger	27	-0.000121801	0.000287706	0.675657	0.882065
TMEM106A	TMEM106A_Q96A25_OID31411_v1_Oncology_II	LPA Variants	MR Egger	27	-0.000122123	0.000289332	0.676571	0.882578
HEBP1	HEBP1_Q9NRV9_OID20063_v1_Cardiometabolic	LPA Variants	MR Egger	27	0.000126192	0.00029934	0.676943	0.882578
SCN2A	SCN2A_Q99250_OID30833_v1_Neurology_II	LPA Variants	MR Egger	27	-0.000126615	0.000301202	0.677808	0.882825
PDXDC1	PDXDC1_Q6P996_OID31226_v1_Oncology_II	LPA Variants	MR Egger	27	-0.000126612	0.000301717	0.678333	0.883215
ASAH1	ASAH1_Q13510_OID30415_v1_Cardiometabolic_II	LPA Variants	MR Egger	27	-0.000114426	0.000273273	0.678993	0.883599
GPKOW	GPKOW_Q92917_OID20890_v1_Neurology	LPA Variants	MR Egger	27	0.000123755	0.000296557	0.680016	0.884101
IL11	IL11_P20809_OID20455_v1_Inflammation	LPA Variants	MR Egger	27	-0.000124976	0.00030035	0.680887	0.884565
PTP4A3	PTP4A3_O75365_OID30469_v1_Inflammation_II	LPA Variants	MR Egger	27	-0.000141104	0.000339484	0.681218	0.884582
CSPG5	CSPG5_O95196_OID30843_v1_Neurology_II	LPA Variants	MR Egger	27	0.000142205	0.000342214	0.681289	0.884582
GLOD4	GLOD4_Q9HC38_OID20710_v1_Inflammation	LPA Variants	MR Egger	27	0.000128846	0.000310407	0.681619	0.884751
RETN	RETN_Q9HD89_OID20327_v1_Cardiometabolic	LPA Variants	MR Egger	27	0.000115209	0.000278705	0.682859	0.886099
CLSTN3	CLSTN3_Q9BQT9_OID31092_v1_Neurology_II	LPA Variants	MR Egger	27	-0.000111698	0.000270404	0.683072	0.886115
SEMA4D	SEMA4D_Q92854_OID21020_v1_Neurology	LPA Variants	MR Egger	27	-0.000120389	0.000291912	0.683551	0.886517
NELL1	NELL1_Q92832_OID21494_v1_Oncology	LPA Variants	MR Egger	27	-0.000151454	0.000367277	0.683583	0.886517
CXCL14	CXCL14_O95715_OID20458_v1_Inflammation	LPA Variants	MR Egger	27	0.00023687	0.000574897	0.683835	0.886714
DSC2	DSC2_Q02487_OID21079_v1_Neurology	LPA Variants	MR Egger	27	-0.000126916	0.000308745	0.684523	0.887154
CD33	CD33_P20138_OID21472_v1_Oncology	LPA Variants	MR Egger	27	-5.99616e-05	0.000145873	0.684536	0.887154
SAMD9L	SAMD9L_Q8IVG5_OID20536_v1_Inflammation	LPA Variants	MR Egger	27	0.000116522	0.000284319	0.685423	0.887729
TNFRSF1A	TNFRSF1A_P19438_OID21155_v1_Neurology	LPA Variants	MR Egger	27	0.000126451	0.000309265	0.686111	0.88838
HK2	HK2_P52789_OID20065_v1_Cardiometabolic	LPA Variants	MR Egger	27	0.000136673	0.00033441	0.68624	0.88838
CLEC2L	CLEC2L_P0C7M8_OID30884_v1_Neurology_II	LPA Variants	MR Egger	27	-0.000122324	0.000299492	0.68643	0.88838
TGFBR2	TGFBR2_P37173_OID21493_v1_Oncology	LPA Variants	MR Egger	27	0.000111448	0.00027353	0.68715	0.888661
FGFR2	FGFR2_P21802_OID21478_v1_Oncology	LPA Variants	MR Egger	27	-0.000110681	0.000272628	0.688214	0.889776
DTD1	DTD1_Q8TEA8_OID30580_v1_Inflammation_II	LPA Variants	MR Egger	27	0.000118498	0.000292229	0.688561	0.889832
ACYP1	ACYP1_P07311_OID30642_v1_Inflammation_II	LPA Variants	MR Egger	27	0.00011481	0.0002836	0.689044	0.890327
GMFG	GMFG_O60234_OID30340_v1_Cardiometabolic_II	LPA Variants	MR Egger	27	-0.000117662	0.000291368	0.689775	0.890717
NDUFS6	NDUFS6_O75380_OID21224_v1_Oncology	LPA Variants	MR Egger	27	0.000120159	0.000298019	0.690235	0.891082
MYBPC2	MYBPC2_Q14324_OID30199_v1_Cardiometabolic_II	LPA Variants	MR Egger	27	0.00011416	0.000283509	0.690615	0.891178
SNAPIN	SNAPIN_O95295_OID31019_v1_Neurology_II	LPA Variants	MR Egger	27	0.000151614	0.000376747	0.690789	0.891178
GGT1	GGT1_P19440_OID21075_v1_Neurology	LPA Variants	MR Egger	27	0.00010627	0.000264136	0.690859	0.891178
GABRA4	GABRA4_P48169_OID30803_v1_Neurology_II	LPA Variants	MR Egger	27	-0.000155288	0.000387097	0.691711	0.891421
LTA	LTA_P01374_OID20586_v1_Inflammation	LPA Variants	MR Egger	27	0.000114719	0.000286423	0.692174	0.891758
PTPRC	PTPRC_P08575_OID30380_v1_Cardiometabolic_II	LPA Variants	MR Egger	27	0.00015221	0.000380379	0.692443	0.891974
AKT1S1	AKT1S1_Q96B36_OID20895_v1_Neurology	LPA Variants	MR Egger	27	0.000117029	0.000292884	0.692863	0.892153
CDH3	CDH3_P22223_OID21008_v1_Neurology	LPA Variants	MR Egger	27	0.000115404	0.000289407	0.693455	0.892595
CD5L	CD5L_O43866_OID30775_v1_Inflammation_II	LPA Variants	MR Egger	27	-0.00012463	0.000313653	0.694483	0.893167
SOX9	SOX9_P48436_OID30905_v1_Neurology_II	LPA Variants	MR Egger	27	0.000154921	0.000390593	0.695006	0.893649
CRISP2	CRISP2_P16562_OID21456_v1_Oncology	LPA Variants	MR Egger	27	-9.92492e-05	0.000250278	0.69506	0.893649
PDGFC	PDGFC_Q9NRA1_OID21183_v1_Oncology	LPA Variants	MR Egger	27	0.000117009	0.000295443	0.695431	0.893995
LRIG3	LRIG3_Q6UXM1_OID30450_v1_Inflammation_II	LPA Variants	MR Egger	27	-0.000116636	0.000294624	0.695552	0.894021
CLC	CLC_Q05315_OID20126_v1_Cardiometabolic	LPA Variants	MR Egger	27	-0.000127256	0.000321843	0.695903	0.894035
CD1C	CD1C_P29017_OID21483_v1_Oncology	LPA Variants	MR Egger	27	0.000110356	0.000279158	0.695961	0.894035
GH1	GH1_P01241_OID20220_v1_Cardiometabolic	LPA Variants	MR Egger	27	0.000131149	0.000331999	0.696172	0.894035
CNTN5	CNTN5_O94779_OID21006_v1_Neurology	LPA Variants	MR Egger	27	0.000100709	0.000256225	0.697614	0.895461
PRKAG3	PRKAG3_Q9UGI9_OID30941_v1_Neurology_II	LPA Variants	MR Egger	27	-0.000118043	0.000300402	0.697688	0.895461
OGA	OGA_O60502_OID31465_v1_Oncology_II	LPA Variants	MR Egger	27	0.000118296	0.000301492	0.698111	0.895743
MCEMP1	MCEMP1_Q8IX19_OID30501_v1_Inflammation_II	LPA Variants	MR Egger	27	-0.000112512	0.000287294	0.698654	0.895788
MSLNL	MSLNL_Q96KJ4_OID30939_v1_Neurology_II	LPA Variants	MR Egger	27	-0.000126865	0.000325801	0.700281	0.896962
GCNT1	GCNT1_Q02742_OID21379_v1_Oncology	LPA Variants	MR Egger	27	-0.00010345	0.000266321	0.700977	0.897095
COL15A1	COL15A1_P39059_OID30396_v1_Cardiometabolic_II	LPA Variants	MR Egger	27	0.000113802	0.000293678	0.701661	0.897686
LRRFIP1	LRRFIP1_Q32MZ4_OID31344_v1_Oncology_II	LPA Variants	MR Egger	27	0.000133639	0.000346926	0.703341	0.898985
CFC1	CFC1_P0CG37_OID21261_v1_Oncology	LPA Variants	MR Egger	27	-0.000113549	0.000295113	0.703665	0.899207
EPN1	EPN1_Q9Y6I3_OID31252_v1_Oncology_II	LPA Variants	MR Egger	27	-0.000122073	0.000318161	0.704457	0.899728
KLK1	KLK1_P06870_OID21499_v1_Oncology	LPA Variants	MR Egger	27	8.22551e-05	0.000214618	0.704765	0.899767
ADM	ADM_P35318_OID21467_v1_Oncology	LPA Variants	MR Egger	27	-0.000137284	0.00035857	0.705057	0.899767
ADAM22	ADAM22_Q9P0K1_OID21001_v1_Neurology	LPA Variants	MR Egger	27	-9.89542e-05	0.000258718	0.705339	0.899767
EGF	EGF_P01133_OID20698_v1_Inflammation	LPA Variants	MR Egger	27	-0.000111685	0.000292174	0.705504	0.899767
FCER1A	FCER1A_P12319_OID30992_v1_Neurology_II	LPA Variants	MR Egger	27	-0.000146186	0.000382511	0.705561	0.899767
GASK1A	GASK1A_Q9UFP1_OID30109_v1_Cardiometabolic_II	LPA Variants	MR Egger	27	-9.37888e-05	0.000245471	0.705633	0.899767
CNTN4	CNTN4_Q8IWV2_OID21117_v1_Neurology	LPA Variants	MR Egger	27	-0.000102596	0.000268648	0.705764	0.899803
MINDY1	MINDY1_Q8N5J2_OID31399_v1_Oncology_II	LPA Variants	MR Egger	27	0.000110126	0.00028885	0.706233	0.900179
TNF	TNF_P01375_OID20074_v1_Cardiometabolic	LPA Variants	MR Egger	27	-0.000110608	0.00029049	0.706596	0.900473
DSCAM	DSCAM_O60469_OID30993_v1_Neurology_II	LPA Variants	MR Egger	27	-0.000105512	0.000278154	0.707646	0.901108
AK2	AK2_P54819_OID31142_v1_Neurology_II	LPA Variants	MR Egger	27	-0.000110866	0.000292296	0.707672	0.901108
SAG	SAG_P10523_OID30874_v1_Neurology_II	LPA Variants	MR Egger	27	-0.000114095	0.000301129	0.707968	0.901108
KIT	KIT_P10721_OID20370_v1_Cardiometabolic	LPA Variants	MR Egger	27	0.000108683	0.00028755	0.708649	0.901527
STOML2	STOML2_Q9UJZ1_OID31183_v1_Oncology_II	LPA Variants	MR Egger	27	-0.000113795	0.000301296	0.708853	0.901541
RNF149	RNF149_Q8NC42_OID30235_v1_Cardiometabolic_II	LPA Variants	MR Egger	27	-0.000106302	0.000281471	0.708865	0.901541
CD177	CD177_Q8N6Q3_OID21119_v1_Neurology	LPA Variants	MR Egger	27	-0.000124271	0.000329514	0.709258	0.901781
MEP1A	MEP1A_Q16819_OID31459_v1_Oncology_II	LPA Variants	MR Egger	27	0.000102283	0.000271515	0.709566	0.902036
THAP12	THAP12_O43422_OID31238_v1_Oncology_II	LPA Variants	MR Egger	27	0.000134588	0.000357972	0.710109	0.902036
LYN	LYN_P07948_OID21350_v1_Oncology	LPA Variants	MR Egger	27	-0.000109638	0.000291776	0.710265	0.902036
MPHOSPH8	MPHOSPH8_Q99549_OID20092_v1_Cardiometabolic	LPA Variants	MR Egger	27	-0.000115106	0.000307674	0.711471	0.902643
EVPL	EVPL_Q92817_OID31309_v1_Oncology_II	LPA Variants	MR Egger	27	-0.000111559	0.000298423	0.711682	0.902781
TIE1	TIE1_P35590_OID20303_v1_Cardiometabolic	LPA Variants	MR Egger	27	0.000100565	0.000269641	0.712322	0.903203
ITGA11	ITGA11_Q9UKX5_OID20581_v1_Inflammation	LPA Variants	MR Egger	27	0.000104638	0.000282382	0.714091	0.903976
GP1BB	GP1BB_P13224_OID30174_v1_Cardiometabolic_II	LPA Variants	MR Egger	27	0.000112343	0.000303349	0.714247	0.903976
EIF4E	EIF4E_P06730_OID30557_v1_Inflammation_II	LPA Variants	MR Egger	27	-0.000108941	0.000294307	0.714381	0.903976
RHOC	RHOC_P08134_OID20950_v1_Neurology	LPA Variants	MR Egger	27	-0.000108749	0.000293906	0.71449	0.903976
RPL14	RPL14_P50914_OID30284_v1_Cardiometabolic_II	LPA Variants	MR Egger	27	0.000110021	0.000297515	0.714646	0.903976
HPGDS	HPGDS_O60760_OID21266_v1_Oncology	LPA Variants	MR Egger	27	0.000101061	0.000273452	0.714812	0.903976
SLC9A3R2	SLC9A3R2_Q15599_OID31445_v1_Oncology_II	LPA Variants	MR Egger	27	-0.000106772	0.000289285	0.715168	0.903976
BRSK2	BRSK2_Q8IWQ3_OID31042_v1_Neurology_II	LPA Variants	MR Egger	27	0.000106945	0.00028983	0.715241	0.903976
YAP1	YAP1_P46937_OID31113_v1_Neurology_II	LPA Variants	MR Egger	27	0.000121791	0.000330124	0.715289	0.903976
CLEC1B	CLEC1B_Q9P126_OID21061_v1_Neurology	LPA Variants	MR Egger	27	0.000106723	0.000289669	0.715654	0.904099
TPP1	TPP1_O14773_OID20750_v1_Inflammation	LPA Variants	MR Egger	27	-0.00010505	0.000285279	0.715796	0.904099
GNE	GNE_Q9Y223_OID21231_v1_Oncology	LPA Variants	MR Egger	27	0.000108333	0.000295107	0.716634	0.904353
EFCAB2	EFCAB2_Q5VUJ9_OID31313_v1_Oncology_II	LPA Variants	MR Egger	27	0.000104884	0.00028577	0.71669	0.904353
HAO1	HAO1_Q9UJM8_OID21395_v1_Oncology	LPA Variants	MR Egger	27	-0.000102887	0.000280355	0.716715	0.904353
ANXA1	ANXA1_P04083_OID30617_v1_Inflammation_II	LPA Variants	MR Egger	27	-0.00010622	0.000289668	0.716931	0.904495
UPK3BL1	UPK3BL1_B0FP48_OID31281_v1_Oncology_II	LPA Variants	MR Egger	27	0.000109533	0.000298912	0.717122	0.904495
NFU1	NFU1_Q9UMS0_OID31510_v1_Oncology_II	LPA Variants	MR Egger	27	0.000106894	0.000292358	0.717719	0.904864
DDX53	DDX53_Q86TM3_OID30944_v1_Neurology_II	LPA Variants	MR Egger	27	-0.000137159	0.00037552	0.717997	0.904864
VSIR	VSIR_Q9H7M9_OID20131_v1_Cardiometabolic	LPA Variants	MR Egger	27	0.000103935	0.000284825	0.718249	0.904864
COL1A1	COL1A1_P02452_OID20335_v1_Cardiometabolic	LPA Variants	MR Egger	27	-0.000106589	0.000292133	0.71828	0.904864
STK11	STK11_Q15831_OID20077_v1_Cardiometabolic	LPA Variants	MR Egger	27	-0.000106629	0.00029257	0.718583	0.904864
UMOD	UMOD_P07911_OID20237_v1_Cardiometabolic	LPA Variants	MR Egger	27	-8.59595e-05	0.000235889	0.718619	0.904864
CSF2	CSF2_P04141_OID30072_v1_Cardiometabolic_II	LPA Variants	MR Egger	27	-0.000106628	0.000294421	0.720275	0.906066
ARHGAP30	ARHGAP30_Q7Z6I6_OID31336_v1_Oncology_II	LPA Variants	MR Egger	27	-0.000118613	0.000327854	0.720551	0.906105
GUSB	GUSB_P08236_OID20296_v1_Cardiometabolic	LPA Variants	MR Egger	27	0.000104605	0.000289598	0.720978	0.906361
CEACAM19	CEACAM19_Q7Z692_OID31443_v1_Oncology_II	LPA Variants	MR Egger	27	0.000114266	0.00031654	0.721143	0.906439
CNST	CNST_Q6PJW8_OID20127_v1_Cardiometabolic	LPA Variants	MR Egger	27	0.000104842	0.000291164	0.721811	0.906927
TRIM21	TRIM21_P19474_OID20533_v1_Inflammation	LPA Variants	MR Egger	27	-0.000103278	0.000286891	0.721877	0.906927
VPS4B	VPS4B_O75351_OID31386_v1_Oncology_II	LPA Variants	MR Egger	27	0.000105197	0.000292293	0.721943	0.906927
IRAG2	IRAG2_Q12912_OID20085_v1_Cardiometabolic	LPA Variants	MR Egger	27	-0.000121591	0.000339567	0.723291	0.907591
CD200	CD200_P41217_OID20603_v1_Inflammation	LPA Variants	MR Egger	27	0.000116874	0.00032653	0.723403	0.907591
CD93	CD93_Q9NPY3_OID20397_v1_Cardiometabolic	LPA Variants	MR Egger	27	-0.000115478	0.000322874	0.723603	0.907591
UNG	UNG_P13051_OID31419_v1_Oncology_II	LPA Variants	MR Egger	27	0.000105744	0.000296094	0.723992	0.907821
BMP4	BMP4_P12644_OID20994_v1_Neurology	LPA Variants	MR Egger	27	-0.000110457	0.000309551	0.724214	0.907841
AHCY	AHCY_P23526_OID20199_v1_Cardiometabolic	LPA Variants	MR Egger	27	0.000100894	0.000283829	0.725216	0.907964
PKN3	PKN3_Q6P5Z2_OID31311_v1_Oncology_II	LPA Variants	MR Egger	27	0.000130364	0.000366809	0.725271	0.907964
DDI2	DDI2_Q5TDH0_OID30602_v1_Inflammation_II	LPA Variants	MR Egger	27	-0.000100269	0.000282614	0.725723	0.907964
VEGFC	VEGFC_P49767_OID21524_v1_Oncology	LPA Variants	MR Egger	27	0.000102508	0.000289624	0.726354	0.907964
HRAS	HRAS_P01112_OID31263_v1_Oncology_II	LPA Variants	MR Egger	27	-0.000121576	0.000343741	0.72654	0.907964
METAP1D	METAP1D_Q6UB28_OID20519_v1_Inflammation	LPA Variants	MR Egger	27	0.000103811	0.000293792	0.726789	0.907964
SESTD1	SESTD1_Q86VW0_OID20790_v1_Neurology	LPA Variants	MR Egger	27	-0.000106309	0.000301998	0.727773	0.908686
HS6ST1	HS6ST1_O60243_OID21441_v1_Oncology	LPA Variants	MR Egger	27	9.85325e-05	0.0002813	0.729066	0.909656
SLAMF7	SLAMF7_Q9NQ25_OID20602_v1_Inflammation	LPA Variants	MR Egger	27	9.07017e-05	0.000259333	0.729455	0.909746
BMP6	BMP6_P22004_OID20111_v1_Cardiometabolic	LPA Variants	MR Egger	27	-0.000101607	0.00029062	0.72955	0.909746
NUP50	NUP50_Q9UKX7_OID30100_v1_Cardiometabolic_II	LPA Variants	MR Egger	27	-0.000109459	0.000313393	0.729812	0.909861
SIGLEC7	SIGLEC7_Q9Y286_OID20190_v1_Cardiometabolic	LPA Variants	MR Egger	27	0.000106044	0.000304253	0.730353	0.910199
SMS	SMS_P52788_OID30853_v1_Neurology_II	LPA Variants	MR Egger	27	-0.00010396	0.000298363	0.73043	0.910199
STAM	STAM_Q92783_OID31425_v1_Oncology_II	LPA Variants	MR Egger	27	0.000107652	0.000309628	0.73099	0.9104
PPIF	PPIF_P30405_OID30385_v1_Cardiometabolic_II	LPA Variants	MR Egger	27	-0.000104516	0.000300864	0.73121	0.9104
EIF2AK2	EIF2AK2_P19525_OID31442_v1_Oncology_II	LPA Variants	MR Egger	27	9.98464e-05	0.000287787	0.731536	0.9104
ANXA11	ANXA11_P50995_OID20583_v1_Inflammation	LPA Variants	MR Egger	27	0.000101751	0.000293595	0.731815	0.9104
CLSTN1	CLSTN1_O94985_OID20874_v1_Neurology	LPA Variants	MR Egger	27	0.000103708	0.000300057	0.732513	0.910993
F11	F11_P03951_OID30773_v1_Inflammation_II	LPA Variants	MR Egger	27	-8.7664e-05	0.000254666	0.733551	0.91177
HCLS1	HCLS1_P14317_OID20648_v1_Inflammation	LPA Variants	MR Egger	27	0.000104526	0.000304079	0.733911	0.9118
DNM1	DNM1_Q05193_OID31458_v1_Oncology_II	LPA Variants	MR Egger	27	9.85838e-05	0.000286901	0.734008	0.9118
C7	C7_P10643_OID30766_v1_Inflammation_II	LPA Variants	MR Egger	27	8.84399e-05	0.000258006	0.734628	0.912209
CACNA1C	CACNA1C_Q13936_OID30840_v1_Neurology_II	LPA Variants	MR Egger	27	-0.000117742	0.000344761	0.735567	0.912982
SPESP1	SPESP1_Q6UW49_OID30298_v1_Cardiometabolic_II	LPA Variants	MR Egger	27	-9.33531e-05	0.000273362	0.735581	0.912982
NT5C	NT5C_Q8TCD5_OID30294_v1_Cardiometabolic_II	LPA Variants	MR Egger	27	9.24448e-05	0.000270791	0.735664	0.912982
TTN	TTN_Q8WZ42_OID30108_v1_Cardiometabolic_II	LPA Variants	MR Egger	27	-0.000117075	0.000344381	0.736729	0.91312
DCUN1D2	DCUN1D2_Q6PH85_OID31231_v1_Oncology_II	LPA Variants	MR Egger	27	0.000102096	0.000301274	0.73753	0.913754
PAFAH2	PAFAH2_Q99487_OID31286_v1_Oncology_II	LPA Variants	MR Egger	27	0.000100049	0.000295569	0.737815	0.913978
METAP2	METAP2_P50579_OID21437_v1_Oncology	LPA Variants	MR Egger	27	9.70388e-05	0.000288179	0.73913	0.91454
LTBR	LTBR_P36941_OID20768_v1_Inflammation	LPA Variants	MR Egger	27	0.000112423	0.000334008	0.739237	0.91454
NOMO1	NOMO1_Q15155_OID21106_v1_Neurology	LPA Variants	MR Egger	27	9.08084e-05	0.000270264	0.739676	0.91487
UROS	UROS_P10746_OID30964_v1_Neurology_II	LPA Variants	MR Egger	27	0.000102682	0.000305881	0.739905	0.915025
SMAD3	SMAD3_P84022_OID31418_v1_Oncology_II	LPA Variants	MR Egger	27	9.57965e-05	0.000285981	0.740438	0.915359
TBCB	TBCB_Q99426_OID20993_v1_Neurology	LPA Variants	MR Egger	27	9.80375e-05	0.000292805	0.740553	0.915359
TF	TF_P02787_OID30783_v1_Inflammation_II	LPA Variants	MR Egger	27	0.000108405	0.000323863	0.740624	0.915359
STX4	STX4_Q12846_OID21326_v1_Oncology	LPA Variants	MR Egger	27	9.67721e-05	0.000289368	0.740848	0.915359
SIGLEC9	SIGLEC9_Q9Y336_OID21390_v1_Oncology	LPA Variants	MR Egger	27	7.7565e-05	0.000231962	0.740877	0.915359
TBCC	TBCC_Q15814_OID20942_v1_Neurology	LPA Variants	MR Egger	27	9.71818e-05	0.000292173	0.742196	0.916279
RILPL2	RILPL2_Q969X0_OID30342_v1_Cardiometabolic_II	LPA Variants	MR Egger	27	-9.6287e-05	0.000289838	0.742501	0.916279
ADGRB3	ADGRB3_O60242_OID20974_v1_Neurology	LPA Variants	MR Egger	27	9.73129e-05	0.000293277	0.742797	0.916279
IL31RA	IL31RA_Q8NI17_OID30475_v1_Inflammation_II	LPA Variants	MR Egger	27	8.48053e-05	0.000255585	0.7428	0.916279
RANBP1	RANBP1_P43487_OID30258_v1_Cardiometabolic_II	LPA Variants	MR Egger	27	-0.000113962	0.000344642	0.74365	0.916279
CES1	CES1_P23141_OID20244_v1_Cardiometabolic	LPA Variants	MR Egger	27	8.72099e-05	0.000263873	0.743776	0.916279
C1QTNF1	C1QTNF1_Q9BXJ1_OID20367_v1_Cardiometabolic	LPA Variants	MR Egger	27	9.49729e-05	0.000287388	0.743799	0.916279
CDK1	CDK1_P06493_OID31164_v1_Oncology_II	LPA Variants	MR Egger	27	-9.94363e-05	0.000300928	0.743826	0.916279
CSH1	CSH1_P0DML2_OID30667_v1_Inflammation_II	LPA Variants	MR Egger	27	-9.79678e-05	0.000296518	0.743855	0.916279
SAT1	SAT1_P21673_OID30111_v1_Cardiometabolic_II	LPA Variants	MR Egger	27	-0.000128956	0.000390411	0.743918	0.916279
PLXDC1	PLXDC1_Q8IUK5_OID21258_v1_Oncology	LPA Variants	MR Egger	27	-9.66702e-05	0.000293065	0.744254	0.916279
OPLAH	OPLAH_O14841_OID30201_v1_Cardiometabolic_II	LPA Variants	MR Egger	27	-9.59143e-05	0.000290933	0.744389	0.916279
PDIA4	PDIA4_P13667_OID30375_v1_Cardiometabolic_II	LPA Variants	MR Egger	27	-9.60732e-05	0.000291779	0.744696	0.916279
SNU13	SNU13_P55769_OID30052_v1_Cardiometabolic_II	LPA Variants	MR Egger	27	9.86568e-05	0.000300601	0.745494	0.916279
BLVRB	BLVRB_P30043_OID21141_v1_Neurology	LPA Variants	MR Egger	27	0.000113694	0.000346645	0.745655	0.916279
CGN	CGN_Q9P2M7_OID30894_v1_Neurology_II	LPA Variants	MR Egger	27	9.81539e-05	0.000299644	0.745965	0.916279
KHK	KHK_P50053_OID30241_v1_Cardiometabolic_II	LPA Variants	MR Egger	27	9.19548e-05	0.000280916	0.746137	0.916279
AMIGO1	AMIGO1_Q86WK6_OID30881_v1_Neurology_II	LPA Variants	MR Egger	27	9.81746e-05	0.00030027	0.746425	0.916406
FAM171A2	FAM171A2_A8MVW0_OID31005_v1_Neurology_II	LPA Variants	MR Egger	27	-0.000119262	0.000365518	0.746927	0.91671
IL1B	IL1B_P01584_OID20427_v1_Inflammation	LPA Variants	MR Egger	27	-0.000100124	0.000309506	0.74901	0.918472
CTSS	CTSS_P25774_OID21056_v1_Neurology	LPA Variants	MR Egger	27	0.000104991	0.000324596	0.749044	0.918472
PLXNB2	PLXNB2_O15031_OID20317_v1_Cardiometabolic	LPA Variants	MR Egger	27	8.83763e-05	0.000274352	0.750034	0.91865
LGALS8	LGALS8_O00214_OID21041_v1_Neurology	LPA Variants	MR Egger	27	-8.88547e-05	0.000276554	0.750659	0.91892
CWC15	CWC15_Q9P013_OID31479_v1_Oncology_II	LPA Variants	MR Egger	27	9.29137e-05	0.000289855	0.751214	0.91898
LCN2	LCN2_P80188_OID20392_v1_Cardiometabolic	LPA Variants	MR Egger	27	0.000123593	0.000385822	0.751374	0.91898
SPARCL1	SPARCL1_Q14515_OID20361_v1_Cardiometabolic	LPA Variants	MR Egger	27	7.91026e-05	0.000247107	0.751541	0.91898
DBH	DBH_P09172_OID30703_v1_Inflammation_II	LPA Variants	MR Egger	27	6.53233e-05	0.000204382	0.751917	0.919311
BRK1	BRK1_Q8WUW1_OID20883_v1_Neurology	LPA Variants	MR Egger	27	9.89604e-05	0.000309941	0.752161	0.919354
PPP1R12B	PPP1R12B_O60237_OID31304_v1_Oncology_II	LPA Variants	MR Egger	27	-9.44796e-05	0.000296632	0.752746	0.919941
FGF7	FGF7_P21781_OID31241_v1_Oncology_II	LPA Variants	MR Egger	27	-9.57789e-05	0.000301569	0.753424	0.92017
DLL4	DLL4_Q9NR61_OID30255_v1_Cardiometabolic_II	LPA Variants	MR Egger	27	-9.47466e-05	0.000298356	0.753454	0.92017
AK1	AK1_P00568_OID20122_v1_Cardiometabolic	LPA Variants	MR Egger	27	9.23275e-05	0.000292043	0.754518	0.920959
MANF	MANF_P55145_OID20707_v1_Inflammation	LPA Variants	MR Egger	27	9.21038e-05	0.00029228	0.755284	0.921463
VWA5A	VWA5A_O00534_OID31198_v1_Oncology_II	LPA Variants	MR Egger	27	9.50761e-05	0.000302106	0.755593	0.921577
MEGF11	MEGF11_A6BM72_OID30099_v1_Cardiometabolic_II	LPA Variants	MR Egger	27	-9.43682e-05	0.00030206	0.757316	0.92259
INSL5	INSL5_Q9Y5Q6_OID31448_v1_Oncology_II	LPA Variants	MR Egger	27	8.6697e-05	0.000277564	0.757366	0.92259
OMP	OMP_P47874_OID30835_v1_Neurology_II	LPA Variants	MR Egger	27	-0.00013532	0.000433441	0.757477	0.92259
FKBP5	FKBP5_Q13451_OID20937_v1_Neurology	LPA Variants	MR Egger	27	-9.09027e-05	0.000291973	0.758124	0.92259
INHBC	INHBC_P55103_OID21093_v1_Neurology	LPA Variants	MR Egger	27	8.51791e-05	0.000273944	0.758427	0.92259
UBAC1	UBAC1_Q9BSL1_OID21336_v1_Oncology	LPA Variants	MR Egger	27	8.80327e-05	0.000283128	0.758432	0.92259
TAX1BP1	TAX1BP1_Q86VP1_OID31075_v1_Neurology_II	LPA Variants	MR Egger	27	-0.000106382	0.000342198	0.758469	0.92259
NEB	NEB_P20929_OID30105_v1_Cardiometabolic_II	LPA Variants	MR Egger	27	0.000104758	0.000338098	0.759247	0.923154
CREB3	CREB3_O43889_OID31188_v1_Oncology_II	LPA Variants	MR Egger	27	9.36164e-05	0.000302505	0.759528	0.923297
ITGB7	ITGB7_P26010_OID21393_v1_Oncology	LPA Variants	MR Egger	27	-8.32877e-05	0.000269982	0.760263	0.923551
SCRN1	SCRN1_Q12765_OID20542_v1_Inflammation	LPA Variants	MR Egger	27	9.40905e-05	0.000305057	0.760306	0.923551
PRKAR1A	PRKAR1A_P10644_OID20146_v1_Cardiometabolic	LPA Variants	MR Egger	27	8.98084e-05	0.000291559	0.760613	0.923796
LMOD1	LMOD1_P29536_OID30212_v1_Cardiometabolic_II	LPA Variants	MR Egger	27	-8.348e-05	0.000271807	0.761288	0.92398
GGH	GGH_Q92820_OID20416_v1_Cardiometabolic	LPA Variants	MR Egger	27	8.25897e-05	0.000270166	0.762364	0.925019
IL33	IL33_O95760_OID20428_v1_Inflammation	LPA Variants	MR Egger	27	9.16489e-05	0.000299824	0.762382	0.925019
VASN	VASN_Q6EMK4_OID20345_v1_Cardiometabolic	LPA Variants	MR Egger	27	-8.44621e-05	0.000276404	0.762459	0.925019
RASSF2	RASSF2_P50749_OID21194_v1_Oncology	LPA Variants	MR Egger	27	-9.28421e-05	0.000304907	0.763272	0.925242
ITGB6	ITGB6_P18564_OID20493_v1_Inflammation	LPA Variants	MR Egger	27	8.77453e-05	0.000288541	0.763568	0.925474
CNPY2	CNPY2_Q9Y2B0_OID20069_v1_Cardiometabolic	LPA Variants	MR Egger	27	0.000102056	0.000335881	0.763761	0.92558
SERPINI2	SERPINI2_O75830_OID31504_v1_Oncology_II	LPA Variants	MR Egger	27	8.82016e-05	0.000290647	0.764046	0.925671
CNP	CNP_P09543_OID30285_v1_Cardiometabolic_II	LPA Variants	MR Egger	27	-8.81459e-05	0.000290672	0.764209	0.925742
MELTF	MELTF_P08582_OID30347_v1_Cardiometabolic_II	LPA Variants	MR Egger	27	8.90892e-05	0.000294647	0.764879	0.926043
PALM2	PALM2_Q8IXS6_OID31096_v1_Neurology_II	LPA Variants	MR Egger	27	8.46559e-05	0.000280179	0.765037	0.926043
FMR1	FMR1_Q06787_OID21233_v1_Oncology	LPA Variants	MR Egger	27	-0.000100067	0.000331256	0.765088	0.926043
FADD	FADD_Q13158_OID20151_v1_Cardiometabolic	LPA Variants	MR Egger	27	-8.78569e-05	0.000291182	0.765357	0.926149
RAB39B	RAB39B_Q96DA2_OID30069_v1_Cardiometabolic_II	LPA Variants	MR Egger	27	9.08868e-05	0.000301261	0.765386	0.926149
CALCOCO2	CALCOCO2_Q13137_OID30249_v1_Cardiometabolic_II	LPA Variants	MR Egger	27	-9.59833e-05	0.000318585	0.765692	0.926183
ZNF75D	ZNF75D_P51815_OID31303_v1_Oncology_II	LPA Variants	MR Egger	27	8.99102e-05	0.000299099	0.766203	0.926502
GABARAPL1	GABARAPL1_Q9H0R8_OID31253_v1_Oncology_II	LPA Variants	MR Egger	27	-9.1353e-05	0.000304369	0.766553	0.926763
IL5	IL5_P05113_OID20472_v1_Inflammation	LPA Variants	MR Egger	27	0.000118249	0.000394662	0.766944	0.926763
PAFAH1B3	PAFAH1B3_Q15102_OID30998_v1_Neurology_II	LPA Variants	MR Egger	27	-9.69453e-05	0.000323864	0.767155	0.926778
SUMF2	SUMF2_Q8NBJ7_OID21032_v1_Neurology	LPA Variants	MR Egger	27	-9.09654e-05	0.000303902	0.767167	0.926778
DEFB118	DEFB118_Q96PH6_OID30858_v1_Neurology_II	LPA Variants	MR Egger	27	-9.0175e-05	0.00030145	0.767308	0.926822
KLRD1	KLRD1_Q13241_OID20632_v1_Inflammation	LPA Variants	MR Egger	27	-7.96487e-05	0.00026654	0.767544	0.92686
IGLON5	IGLON5_A6NGN9_OID31169_v1_Oncology_II	LPA Variants	MR Egger	27	9.90131e-05	0.000331458	0.767623	0.92686
PQBP1	PQBP1_O60828_OID21172_v1_Oncology	LPA Variants	MR Egger	27	-8.88589e-05	0.00029789	0.767944	0.926913
LMOD1	LMOD1_P29536_OID31014_v1_Neurology_II	LPA Variants	MR Egger	27	7.73e-05	0.000259621	0.76836	0.926913
AMOTL2	AMOTL2_Q9Y2J4_OID31351_v1_Oncology_II	LPA Variants	MR Egger	27	-9.05334e-05	0.000304924	0.768992	0.926913
SPINT1	SPINT1_O43278_OID21109_v1_Neurology	LPA Variants	MR Egger	27	8.43885e-05	0.000285209	0.769763	0.926913
PTTG1	PTTG1_O95997_OID31326_v1_Oncology_II	LPA Variants	MR Egger	27	9.90253e-05	0.000334727	0.769796	0.926913
CBLN1	CBLN1_P23435_OID30851_v1_Neurology_II	LPA Variants	MR Egger	27	0.000124269	0.000420717	0.770147	0.926913
SIRPA	SIRPA_P78324_OID20304_v1_Cardiometabolic	LPA Variants	MR Egger	27	5.08021e-05	0.000172053	0.770227	0.926913
IGSF21	IGSF21_Q96ID5_OID30210_v1_Cardiometabolic_II	LPA Variants	MR Egger	27	-8.27889e-05	0.000280397	0.770237	0.926913
KAZALD1	KAZALD1_Q96I82_OID21339_v1_Oncology	LPA Variants	MR Egger	27	-8.12116e-05	0.000275364	0.770487	0.926913
SIL1	SIL1_Q9H173_OID30207_v1_Cardiometabolic_II	LPA Variants	MR Egger	27	-8.88723e-05	0.000301799	0.770826	0.926913
CD22	CD22_P20273_OID20637_v1_Inflammation	LPA Variants	MR Egger	27	9.15214e-05	0.000310933	0.770925	0.926913
HSBP1	HSBP1_O75506_OID30232_v1_Cardiometabolic_II	LPA Variants	MR Egger	27	8.06185e-05	0.000273929	0.770955	0.926913
CNTNAP4	CNTNAP4_Q9C0A0_OID30911_v1_Neurology_II	LPA Variants	MR Egger	27	-8.78459e-05	0.000298755	0.771155	0.926913
CAPS	CAPS_Q13938_OID31126_v1_Neurology_II	LPA Variants	MR Egger	27	9.07503e-05	0.000308795	0.771272	0.926913
RP2	RP2_O75695_OID21302_v1_Oncology	LPA Variants	MR Egger	27	-8.62044e-05	0.000293734	0.771579	0.92703
CCN4	CCN4_O95388_OID21444_v1_Oncology	LPA Variants	MR Egger	27	-8.31394e-05	0.000283681	0.771885	0.927081
IL18RAP	IL18RAP_O95256_OID20900_v1_Neurology	LPA Variants	MR Egger	27	-0.000106276	0.000362709	0.771937	0.927081
C1QTNF6	C1QTNF6_Q9BXI9_OID31049_v1_Neurology_II	LPA Variants	MR Egger	27	-9.45128e-05	0.000324377	0.773174	0.927935
EHD3	EHD3_Q9NZN3_OID30229_v1_Cardiometabolic_II	LPA Variants	MR Egger	27	8.56953e-05	0.000294518	0.773476	0.928171
CLEC5A	CLEC5A_Q9NY25_OID20165_v1_Cardiometabolic	LPA Variants	MR Egger	27	9.31995e-05	0.000321129	0.774038	0.928363
HTR1A	HTR1A_P08908_OID30824_v1_Neurology_II	LPA Variants	MR Egger	27	-9.58679e-05	0.000330809	0.77436	0.928363
CCL3	CCL3_P10147_OID20610_v1_Inflammation	LPA Variants	MR Egger	27	7.84111e-05	0.000270586	0.774372	0.928363
HAVCR2	HAVCR2_Q8TDQ0_OID21137_v1_Neurology	LPA Variants	MR Egger	27	8.59992e-05	0.000297777	0.775113	0.928997
GNPDA1	GNPDA1_P46926_OID30197_v1_Cardiometabolic_II	LPA Variants	MR Egger	27	-9.12511e-05	0.000316904	0.775762	0.929452
TET2	TET2_Q6N021_OID31266_v1_Oncology_II	LPA Variants	MR Egger	27	8.5827e-05	0.000298238	0.775887	0.929452
MCTS1	MCTS1_Q9ULC4_OID31444_v1_Oncology_II	LPA Variants	MR Egger	27	-8.39608e-05	0.00029324	0.776992	0.929609
COL4A1	COL4A1_P02462_OID20208_v1_Cardiometabolic	LPA Variants	MR Egger	27	-0.00010397	0.000363477	0.777203	0.929609
VSIG10L	VSIG10L_Q86VR7_OID30189_v1_Cardiometabolic_II	LPA Variants	MR Egger	27	8.49415e-05	0.000297406	0.777532	0.92976
DNAJB6	DNAJB6_O75190_OID30613_v1_Inflammation_II	LPA Variants	MR Egger	27	8.35768e-05	0.000292808	0.777664	0.92976
DDX1	DDX1_Q92499_OID31518_v1_Oncology_II	LPA Variants	MR Egger	27	8.41765e-05	0.000295243	0.777909	0.92976
NRTN	NRTN_Q99748_OID20465_v1_Inflammation	LPA Variants	MR Egger	27	-8.82091e-05	0.000310257	0.778515	0.92976
XG	XG_P55808_OID20259_v1_Cardiometabolic	LPA Variants	MR Egger	27	7.69179e-05	0.000270569	0.778535	0.92976
GRK5	GRK5_P34947_OID20066_v1_Cardiometabolic	LPA Variants	MR Egger	27	-9.10645e-05	0.000320366	0.778559	0.92976
FAM172A	FAM172A_Q8WUF8_OID30248_v1_Cardiometabolic_II	LPA Variants	MR Egger	27	-8.32501e-05	0.000293135	0.77875	0.929819
SLITRK6	SLITRK6_Q9H5Y7_OID20094_v1_Cardiometabolic	LPA Variants	MR Egger	27	-0.000101073	0.000357161	0.779514	0.930353
WAS	WAS_P42768_OID20479_v1_Inflammation	LPA Variants	MR Egger	27	-8.39607e-05	0.000297093	0.779804	0.930523
FES	FES_P07332_OID21207_v1_Oncology	LPA Variants	MR Egger	27	9.19777e-05	0.000325959	0.780132	0.930604
OTUD6B	OTUD6B_Q8N6M0_OID31487_v1_Oncology_II	LPA Variants	MR Egger	27	8.15992e-05	0.000289299	0.780221	0.930604
RAD51	RAD51_Q06609_OID31254_v1_Oncology_II	LPA Variants	MR Egger	27	9.2645e-05	0.000328689	0.78037	0.930604
CD63	CD63_P08962_OID20988_v1_Neurology	LPA Variants	MR Egger	27	-8.18722e-05	0.000290898	0.780684	0.930604
CLSTN2	CLSTN2_Q9H4D0_OID20664_v1_Inflammation	LPA Variants	MR Egger	27	7.48574e-05	0.000266	0.780706	0.930604
IMPG1	IMPG1_Q17R60_OID30814_v1_Neurology_II	LPA Variants	MR Egger	27	-9.21029e-05	0.000327874	0.781092	0.930604
IDUA	IDUA_P35475_OID21468_v1_Oncology	LPA Variants	MR Egger	27	7.10919e-05	0.000253083	0.781096	0.930604
HMGCL	HMGCL_P35914_OID30214_v1_Cardiometabolic_II	LPA Variants	MR Egger	27	8.60452e-05	0.00030739	0.781841	0.931099
TOP2B	TOP2B_Q02880_OID30559_v1_Inflammation_II	LPA Variants	MR Egger	27	8.14597e-05	0.000291135	0.781933	0.931099
C1R	C1R_P00736_OID30753_v1_Inflammation_II	LPA Variants	MR Egger	27	-7.96151e-05	0.000285057	0.782316	0.931176
CFD	CFD_P00746_OID30738_v1_Inflammation_II	LPA Variants	MR Egger	27	9.69861e-05	0.000347675	0.782573	0.931176
EFNA1	EFNA1_P20827_OID21125_v1_Neurology	LPA Variants	MR Egger	27	-8.80563e-05	0.000316027	0.782816	0.931176
CCDC28A	CCDC28A_Q8IWP9_OID30973_v1_Neurology_II	LPA Variants	MR Egger	27	-8.52161e-05	0.000306206	0.783074	0.931176
ASGR2	ASGR2_P07307_OID30679_v1_Inflammation_II	LPA Variants	MR Egger	27	-8.80812e-05	0.000316669	0.783186	0.931176
PPCDC	PPCDC_Q96CD2_OID21027_v1_Neurology	LPA Variants	MR Egger	27	7.71588e-05	0.000277622	0.783354	0.931176
ACRBP	ACRBP_Q8NEB7_OID31385_v1_Oncology_II	LPA Variants	MR Egger	27	8.07131e-05	0.000290579	0.783476	0.931176
MITD1	MITD1_Q8WV92_OID20959_v1_Neurology	LPA Variants	MR Egger	27	8.50247e-05	0.00030669	0.78388	0.93128
HDGFL2	HDGFL2_Q7Z4V5_OID31136_v1_Neurology_II	LPA Variants	MR Egger	27	7.98678e-05	0.000289544	0.784938	0.932035
HMMR	HMMR_O75330_OID31175_v1_Oncology_II	LPA Variants	MR Egger	27	8.33006e-05	0.000302295	0.785151	0.932162
NMT1	NMT1_P30419_OID31021_v1_Neurology_II	LPA Variants	MR Egger	27	-8.06206e-05	0.0002932	0.7856	0.932202
TANK	TANK_Q92844_OID20474_v1_Inflammation	LPA Variants	MR Egger	27	8.55128e-05	0.000311002	0.785607	0.932202
DNM3	DNM3_Q9UQ16_OID31000_v1_Neurology_II	LPA Variants	MR Egger	27	8.65474e-05	0.00031504	0.78579	0.93222
CCDC50	CCDC50_Q8IVM0_OID31001_v1_Neurology_II	LPA Variants	MR Egger	27	-8.97562e-05	0.00032679	0.785834	0.93222
PCDH1	PCDH1_Q08174_OID20614_v1_Inflammation	LPA Variants	MR Egger	27	8.30475e-05	0.000302857	0.786173	0.932246
LY6D	LY6D_Q14210_OID20708_v1_Inflammation	LPA Variants	MR Egger	27	7.89247e-05	0.000288908	0.786957	0.932645
CAT	CAT_P04040_OID30712_v1_Inflammation_II	LPA Variants	MR Egger	27	-7.51038e-05	0.000275123	0.787109	0.932645
LRIG1	LRIG1_Q96JA1_OID21429_v1_Oncology	LPA Variants	MR Egger	27	8.1896e-05	0.000300231	0.787266	0.932645
STX1B	STX1B_P61266_OID30934_v1_Neurology_II	LPA Variants	MR Egger	27	-8.15146e-05	0.000299677	0.78785	0.932855
PMS1	PMS1_P54277_OID30943_v1_Neurology_II	LPA Variants	MR Egger	27	8.93571e-05	0.000329888	0.788715	0.933753
C3	C3_P01024_OID30776_v1_Inflammation_II	LPA Variants	MR Egger	27	8.02088e-05	0.000296939	0.789286	0.934036
GID8	GID8_Q9NWU2_OID31041_v1_Neurology_II	LPA Variants	MR Egger	27	-7.98374e-05	0.000296475	0.789918	0.934425
ENO2	ENO2_P09104_OID21046_v1_Neurology	LPA Variants	MR Egger	27	-7.71867e-05	0.000287367	0.790441	0.934611
AMY2B	AMY2B_P19961_OID20340_v1_Cardiometabolic	LPA Variants	MR Egger	27	-7.94952e-05	0.000297526	0.791517	0.935188
MEP1B	MEP1B_Q16820_OID20168_v1_Cardiometabolic	LPA Variants	MR Egger	27	-4.87366e-05	0.000183178	0.792374	0.935449
IL25	IL25_Q9H293_OID31243_v1_Oncology_II	LPA Variants	MR Egger	27	8.45471e-05	0.000318571	0.792882	0.935449
PRTFDC1	PRTFDC1_Q9NRG1_OID20867_v1_Neurology	LPA Variants	MR Egger	27	-7.78339e-05	0.000293463	0.79301	0.935449
GATA3	GATA3_P23771_OID31219_v1_Oncology_II	LPA Variants	MR Egger	27	7.9821e-05	0.000302021	0.793724	0.935537
GALNT10	GALNT10_Q86SR1_OID21371_v1_Oncology	LPA Variants	MR Egger	27	7.17331e-05	0.000271538	0.793812	0.935537
DUOX2	DUOX2_Q9NRD8_OID20059_v1_Cardiometabolic	LPA Variants	MR Egger	27	-7.94242e-05	0.000300856	0.793948	0.935537
GPI	GPI_P06744_OID30680_v1_Inflammation_II	LPA Variants	MR Egger	27	8.54291e-05	0.000324335	0.794403	0.935537
RECK	RECK_O95980_OID30234_v1_Cardiometabolic_II	LPA Variants	MR Egger	27	8.37353e-05	0.000319025	0.795108	0.935701
CHAC2	CHAC2_Q8WUX2_OID21230_v1_Oncology	LPA Variants	MR Egger	27	-8.09028e-05	0.000308437	0.79524	0.935701
CXCL8	CXCL8_P10145_OID21430_v1_Oncology	LPA Variants	MR Egger	27	-9.08898e-05	0.000347485	0.7958	0.935841
ALDH2	ALDH2_P05091_OID31380_v1_Oncology_II	LPA Variants	MR Egger	27	8.32307e-05	0.000318228	0.795816	0.935841
CSDE1	CSDE1_O75534_OID30183_v1_Cardiometabolic_II	LPA Variants	MR Egger	27	-7.76102e-05	0.000298033	0.796682	0.936056
FKBP7	FKBP7_Q9Y680_OID20846_v1_Neurology	LPA Variants	MR Egger	27	7.79558e-05	0.000299657	0.796879	0.936056
CCER2	CCER2_I3L3R5_OID30221_v1_Cardiometabolic_II	LPA Variants	MR Egger	27	7.29463e-05	0.000280611	0.797027	0.936056
SPP1	SPP1_P10451_OID20322_v1_Cardiometabolic	LPA Variants	MR Egger	27	-7.1288e-05	0.000277419	0.799306	0.937778
STIP1	STIP1_P31948_OID21077_v1_Neurology	LPA Variants	MR Egger	27	7.37456e-05	0.000287012	0.799326	0.937778
FBP1	FBP1_P09467_OID20227_v1_Cardiometabolic	LPA Variants	MR Egger	27	7.28474e-05	0.000283816	0.799533	0.937778
RAD23B	RAD23B_P54727_OID21166_v1_Oncology	LPA Variants	MR Egger	27	-7.53277e-05	0.000297028	0.801875	0.938769
GIPC3	GIPC3_Q8TF64_OID31507_v1_Oncology_II	LPA Variants	MR Egger	27	7.43615e-05	0.000293903	0.802326	0.938879
NOS1	NOS1_P29475_OID20863_v1_Neurology	LPA Variants	MR Egger	27	7.15876e-05	0.000283022	0.802383	0.938879
ACE2	ACE2_Q9BYF1_OID20105_v1_Cardiometabolic	LPA Variants	MR Egger	27	-6.65821e-05	0.000263247	0.802393	0.938879
SH2D1A	SH2D1A_O60880_OID20514_v1_Inflammation	LPA Variants	MR Egger	27	7.39995e-05	0.000292954	0.802644	0.938879
SCARF2	SCARF2_Q96GP6_OID21048_v1_Neurology	LPA Variants	MR Egger	27	-6.17816e-05	0.000245093	0.803044	0.938879
NTproBNP	NTproBNP_NTproBNP_OID20125_v1_Cardiometabolic	LPA Variants	MR Egger	27	-6.71818e-05	0.000266662	0.80315	0.938879
ATP6V1D	ATP6V1D_Q9Y5K8_OID21341_v1_Oncology	LPA Variants	MR Egger	27	7.4691e-05	0.000297929	0.804095	0.939354
SORBS1	SORBS1_Q9BX66_OID30978_v1_Neurology_II	LPA Variants	MR Egger	27	7.89949e-05	0.000315977	0.804629	0.939603
RABGAP1L	RABGAP1L_Q5R372_OID20447_v1_Inflammation	LPA Variants	MR Egger	27	7.38985e-05	0.000296023	0.804907	0.939734
HTRA2	HTRA2_O43464_OID21471_v1_Oncology	LPA Variants	MR Egger	27	7.26994e-05	0.000291616	0.805167	0.939734
OMG	OMG_P23515_OID21352_v1_Oncology	LPA Variants	MR Egger	27	8.93217e-05	0.000359207	0.805652	0.939802
ACSL1	ACSL1_P33121_OID30080_v1_Cardiometabolic_II	LPA Variants	MR Egger	27	7.46612e-05	0.000300358	0.805721	0.939802
CPB2	CPB2_Q96IY4_OID30734_v1_Inflammation_II	LPA Variants	MR Egger	27	-8.71452e-05	0.00035073	0.805802	0.939802
KRT17	KRT17_Q04695_OID30092_v1_Cardiometabolic_II	LPA Variants	MR Egger	27	7.47989e-05	0.000301138	0.805864	0.939802
REEP4	REEP4_Q9H6H4_OID31028_v1_Neurology_II	LPA Variants	MR Egger	27	7.14925e-05	0.000288399	0.806241	0.940059
CABP2	CABP2_Q9NPB3_OID30916_v1_Neurology_II	LPA Variants	MR Egger	27	7.33248e-05	0.00029683	0.806905	0.940146
TXNDC5	TXNDC5_Q8NBS9_OID21012_v1_Neurology	LPA Variants	MR Egger	27	7.1127e-05	0.000290179	0.808369	0.94075
MED21	MED21_Q13503_OID30066_v1_Cardiometabolic_II	LPA Variants	MR Egger	27	-8.50405e-05	0.000347167	0.80849	0.94075
TARS1	TARS1_P26639_OID31343_v1_Oncology_II	LPA Variants	MR Egger	27	-7.36665e-05	0.000300927	0.80861	0.940765
TDP1	TDP1_Q9NUW8_OID31403_v1_Oncology_II	LPA Variants	MR Egger	27	7.12378e-05	0.000291174	0.808718	0.940767
MYOC	MYOC_Q99972_OID21121_v1_Neurology	LPA Variants	MR Egger	27	6.50129e-05	0.000266862	0.809513	0.941392
THTPA	THTPA_Q9BU02_OID31375_v1_Oncology_II	LPA Variants	MR Egger	27	7.10931e-05	0.000292836	0.810161	0.941392
CA4	CA4_P22748_OID20241_v1_Cardiometabolic	LPA Variants	MR Egger	27	8.43853e-05	0.000347827	0.810289	0.941392
PPBP	PPBP_P02775_OID30761_v1_Inflammation_II	LPA Variants	MR Egger	27	-7.03981e-05	0.000290276	0.810355	0.941392
GFRA2	GFRA2_O00451_OID21330_v1_Oncology	LPA Variants	MR Egger	27	-6.83471e-05	0.000281902	0.81041	0.941392
TMPRSS11B	TMPRSS11B_Q86T26_OID30852_v1_Neurology_II	LPA Variants	MR Egger	27	7.28581e-05	0.000301136	0.810797	0.941392
NPHS1	NPHS1_O60500_OID30540_v1_Inflammation_II	LPA Variants	MR Egger	27	-7.21361e-05	0.000298221	0.81084	0.941392
CYB5R2	CYB5R2_Q6BCY4_OID31512_v1_Oncology_II	LPA Variants	MR Egger	27	-6.99361e-05	0.000289313	0.81096	0.941392
MAMDC2	MAMDC2_Q7Z304_OID30309_v1_Cardiometabolic_II	LPA Variants	MR Egger	27	-7.23226e-05	0.000299294	0.811027	0.941392
STX8	STX8_Q9UNK0_OID20531_v1_Inflammation	LPA Variants	MR Egger	27	7.01879e-05	0.000291031	0.81139	0.941392
POMC	POMC_P01189_OID30282_v1_Cardiometabolic_II	LPA Variants	MR Egger	27	6.72004e-05	0.000279539	0.811983	0.941689
CACYBP	CACYBP_Q9HB71_OID30649_v1_Inflammation_II	LPA Variants	MR Egger	27	7.04109e-05	0.000293081	0.8121	0.941689
ITGBL1	ITGBL1_O95965_OID30408_v1_Cardiometabolic_II	LPA Variants	MR Egger	27	6.69956e-05	0.000279147	0.812286	0.941689
NXPE4	NXPE4_Q6UWF7_OID30076_v1_Cardiometabolic_II	LPA Variants	MR Egger	27	-7.44204e-05	0.000310447	0.812502	0.941719
POLR2F	POLR2F_P61218_OID21283_v1_Oncology	LPA Variants	MR Egger	27	6.85016e-05	0.000285893	0.81259	0.941719
ANXA10	ANXA10_Q9UJ72_OID20886_v1_Neurology	LPA Variants	MR Egger	27	-7.2213e-05	0.000302084	0.813016	0.941792
PLIN3	PLIN3_O60664_OID20143_v1_Cardiometabolic	LPA Variants	MR Egger	27	-7.32635e-05	0.000306979	0.813315	0.942014
COX6B1	COX6B1_P14854_OID30317_v1_Cardiometabolic_II	LPA Variants	MR Egger	27	-7.49489e-05	0.000314509	0.813587	0.942206
EIF4B	EIF4B_P23588_OID21000_v1_Neurology	LPA Variants	MR Egger	27	6.93662e-05	0.000291383	0.813776	0.942301
GFER	GFER_P55789_OID21259_v1_Oncology	LPA Variants	MR Egger	27	6.90616e-05	0.00029075	0.814182	0.942538
FDX2	FDX2_Q6P4F2_OID30147_v1_Cardiometabolic_II	LPA Variants	MR Egger	27	7.11895e-05	0.000300214	0.814489	0.942538
SLC44A4	SLC44A4_Q53GD3_OID30897_v1_Neurology_II	LPA Variants	MR Egger	27	7.13024e-05	0.000300733	0.814515	0.942538
RPGR	RPGR_Q92834_OID30959_v1_Neurology_II	LPA Variants	MR Egger	27	7.50641e-05	0.000319215	0.816006	0.943644
SIRT2	SIRT2_Q8IXJ6_OID21375_v1_Oncology	LPA Variants	MR Egger	27	6.8167e-05	0.000291741	0.817155	0.944365
C2orf69	C2orf69_Q8N8R5_OID30883_v1_Neurology_II	LPA Variants	MR Egger	27	6.88783e-05	0.000296602	0.818254	0.944757
TWF2	TWF2_Q6IBS0_OID30386_v1_Cardiometabolic_II	LPA Variants	MR Egger	27	6.71027e-05	0.000289918	0.818846	0.945069
DLK1	DLK1_P80370_OID20295_v1_Cardiometabolic	LPA Variants	MR Egger	27	-6.05547e-05	0.000262106	0.819171	0.945288
TCL1A	TCL1A_P56279_OID20987_v1_Neurology	LPA Variants	MR Egger	27	6.3346e-05	0.000274974	0.819679	0.945288
ZCCHC8	ZCCHC8_Q6NZY4_OID30117_v1_Cardiometabolic_II	LPA Variants	MR Egger	27	-6.89021e-05	0.000301166	0.820898	0.945775
TJP3	TJP3_O95049_OID30798_v1_Neurology_II	LPA Variants	MR Egger	27	-7.81809e-05	0.000341842	0.820959	0.945775
CPLX2	CPLX2_Q6PUV4_OID31186_v1_Oncology_II	LPA Variants	MR Egger	27	8.75834e-05	0.000383756	0.821326	0.946075
GABARAP	GABARAP_O95166_OID31414_v1_Oncology_II	LPA Variants	MR Egger	27	7.60518e-05	0.000334889	0.822196	0.946438
DXO	DXO_O77932_OID31080_v1_Neurology_II	LPA Variants	MR Egger	27	-6.87585e-05	0.0003029	0.822269	0.946438
ICA1	ICA1_Q05084_OID20484_v1_Inflammation	LPA Variants	MR Egger	27	6.58848e-05	0.000290579	0.822473	0.946438
GJA8	GJA8_P48165_OID31187_v1_Oncology_II	LPA Variants	MR Egger	27	-8.22164e-05	0.000362828	0.822578	0.946438
HNRNPK	HNRNPK_P61978_OID20051_v1_Cardiometabolic	LPA Variants	MR Egger	27	6.62701e-05	0.000293427	0.823155	0.946698
MSRA	MSRA_Q9UJ68_OID21513_v1_Oncology	LPA Variants	MR Egger	27	6.57637e-05	0.000291513	0.823351	0.946732
TGFB1	TGFB1_P01137_OID20621_v1_Inflammation	LPA Variants	MR Egger	27	-6.36755e-05	0.000282755	0.823657	0.946905
INPP1	INPP1_P49441_OID21345_v1_Oncology	LPA Variants	MR Egger	27	-6.56692e-05	0.000291845	0.823798	0.946943
GSAP	GSAP_A4D1B5_OID21173_v1_Oncology	LPA Variants	MR Egger	27	-6.7061e-05	0.000299713	0.82477	0.947508
COPB2	COPB2_P35606_OID30173_v1_Cardiometabolic_II	LPA Variants	MR Egger	27	6.7632e-05	0.000302364	0.824826	0.947508
ELOB	ELOB_Q15370_OID30127_v1_Cardiometabolic_II	LPA Variants	MR Egger	27	7.21121e-05	0.00032337	0.825346	0.947724
PADI2	PADI2_Q9Y2J8_OID20467_v1_Inflammation	LPA Variants	MR Egger	27	7.03618e-05	0.000315675	0.82543	0.947724
KCNH2	KCNH2_Q12809_OID30899_v1_Neurology_II	LPA Variants	MR Egger	27	7.04147e-05	0.000317806	0.826453	0.948362
BIRC2	BIRC2_Q13490_OID21217_v1_Oncology	LPA Variants	MR Egger	27	-6.54346e-05	0.00029557	0.826592	0.948362
CEACAM18	CEACAM18_A8MTB9_OID31251_v1_Oncology_II	LPA Variants	MR Egger	27	6.61125e-05	0.000298726	0.826645	0.948362
CASP7	CASP7_P55210_OID31135_v1_Neurology_II	LPA Variants	MR Egger	27	6.4264e-05	0.00029135	0.827216	0.948768
COL9A1	COL9A1_P20849_OID20550_v1_Inflammation	LPA Variants	MR Egger	27	-6.21247e-05	0.000281818	0.827317	0.948768
CX3CL1	CX3CL1_P78423_OID20976_v1_Neurology	LPA Variants	MR Egger	27	-7.06991e-05	0.000323263	0.828656	0.949434
SPRR1B	SPRR1B_P22528_OID31296_v1_Oncology_II	LPA Variants	MR Egger	27	6.47476e-05	0.000298198	0.82987	0.949873
NTF4	NTF4_P34130_OID21208_v1_Oncology	LPA Variants	MR Egger	27	-7.97674e-05	0.000368755	0.830497	0.949931
DFFA	DFFA_O00273_OID20620_v1_Inflammation	LPA Variants	MR Egger	27	6.26418e-05	0.000289674	0.830548	0.949931
FOLR1	FOLR1_P15328_OID21529_v1_Oncology	LPA Variants	MR Egger	27	5.90066e-05	0.000274965	0.831823	0.950135
TBL1X	TBL1X_O60907_OID21220_v1_Oncology	LPA Variants	MR Egger	27	-6.30581e-05	0.000294051	0.831939	0.950135
GLA	GLA_P06280_OID30594_v1_Inflammation_II	LPA Variants	MR Egger	27	6.15357e-05	0.000287816	0.832435	0.950135
KLRK1	KLRK1_P26718_OID31082_v1_Neurology_II	LPA Variants	MR Egger	27	-5.83256e-05	0.000273926	0.833112	0.950135
GRIN2B	GRIN2B_Q13224_OID30802_v1_Neurology_II	LPA Variants	MR Egger	27	6.39772e-05	0.000300725	0.833252	0.950135
NUCB2	NUCB2_P80303_OID21448_v1_Oncology	LPA Variants	MR Egger	27	-5.87722e-05	0.000276926	0.833648	0.950135
FKBP4	FKBP4_Q02790_OID20960_v1_Neurology	LPA Variants	MR Egger	27	6.22049e-05	0.000293116	0.833657	0.950135
OTOA	OTOA_Q7RTW8_OID30825_v1_Neurology_II	LPA Variants	MR Egger	27	7.7949e-05	0.000367351	0.833678	0.950135
GPR101	GPR101_Q96P66_OID30819_v1_Neurology_II	LPA Variants	MR Egger	27	-8.71944e-05	0.000411127	0.83376	0.950135
GSTT2B	GSTT2B_P0CG30_OID31097_v1_Neurology_II	LPA Variants	MR Egger	27	-4.07652e-05	0.000192352	0.83388	0.950135
CYB5A	CYB5A_P00167_OID31171_v1_Oncology_II	LPA Variants	MR Egger	27	-6.94334e-05	0.000328238	0.834186	0.950135
HS1BP3	HS1BP3_Q53T59_OID30243_v1_Cardiometabolic_II	LPA Variants	MR Egger	27	-6.29302e-05	0.000297856	0.834384	0.950135
GZMB	GZMB_P10144_OID20604_v1_Inflammation	LPA Variants	MR Egger	27	-5.78719e-05	0.000275459	0.835298	0.950135
CNTNAP2	CNTNAP2_Q9UHC6_OID20556_v1_Inflammation	LPA Variants	MR Egger	27	6.48232e-05	0.000309884	0.835999	0.950685
PPIE	PPIE_Q9UNP9_OID31279_v1_Oncology_II	LPA Variants	MR Egger	27	6.20355e-05	0.000297791	0.836668	0.950879
RGL2	RGL2_O15211_OID31297_v1_Oncology_II	LPA Variants	MR Egger	27	-7.58242e-05	0.000364367	0.836838	0.950879
BRAP	BRAP_Q7Z569_OID31506_v1_Oncology_II	LPA Variants	MR Egger	27	-6.00975e-05	0.000289497	0.837229	0.950917
S100G	S100G_P29377_OID31051_v1_Neurology_II	LPA Variants	MR Egger	27	-7.15601e-05	0.000344896	0.837314	0.950917
UNC79	UNC79_Q9P2D8_OID31181_v1_Oncology_II	LPA Variants	MR Egger	27	-6.20043e-05	0.00029911	0.837458	0.950917
NADK	NADK_O95544_OID20178_v1_Cardiometabolic	LPA Variants	MR Egger	27	-5.72142e-05	0.000277945	0.838578	0.951531
CD70	CD70_P32970_OID20599_v1_Inflammation	LPA Variants	MR Egger	27	5.19172e-05	0.000252782	0.838936	0.951609
LMOD1	LMOD1_P29536_OID31416_v1_Oncology_II	LPA Variants	MR Egger	27	5.37978e-05	0.000262049	0.839003	0.951609
MAP4K5	MAP4K5_Q9Y4K4_OID20899_v1_Neurology	LPA Variants	MR Egger	27	-6.08965e-05	0.000296766	0.839077	0.951609
TRIAP1	TRIAP1_O43715_OID21403_v1_Oncology	LPA Variants	MR Egger	27	-5.89784e-05	0.000289169	0.840037	0.951801
SDK2	SDK2_Q58EX2_OID30662_v1_Inflammation_II	LPA Variants	MR Egger	27	-5.65698e-05	0.000277487	0.84011	0.951801
TG	TG_P01266_OID31359_v1_Oncology_II	LPA Variants	MR Egger	27	-7.2323e-05	0.000356403	0.840836	0.952309
ACE	ACE_P12821_OID30696_v1_Inflammation_II	LPA Variants	MR Egger	27	5.5924e-05	0.000276649	0.841437	0.952693
CRELD1	CRELD1_Q96HD1_OID30619_v1_Inflammation_II	LPA Variants	MR Egger	27	4.9195e-05	0.000245197	0.842607	0.953773
NXPH3	NXPH3_O95157_OID30565_v1_Inflammation_II	LPA Variants	MR Egger	27	5.89743e-05	0.000295101	0.843219	0.954017
AHSA1	AHSA1_O95433_OID31379_v1_Oncology_II	LPA Variants	MR Egger	27	-5.88609e-05	0.000294705	0.843309	0.954017
IGDCC4	IGDCC4_Q8TDY8_OID30402_v1_Cardiometabolic_II	LPA Variants	MR Egger	27	-5.30449e-05	0.000265866	0.843472	0.954017
LIFR	LIFR_P42702_OID20606_v1_Inflammation	LPA Variants	MR Egger	27	-6.85199e-05	0.000345287	0.844303	0.954831
PLCB2	PLCB2_Q00722_OID31155_v1_Neurology_II	LPA Variants	MR Egger	27	6.53961e-05	0.000334232	0.846457	0.956538
PTX3	PTX3_P26022_OID20570_v1_Inflammation	LPA Variants	MR Egger	27	-5.57794e-05	0.000285123	0.846479	0.956538
HPCAL1	HPCAL1_P37235_OID20615_v1_Inflammation	LPA Variants	MR Egger	27	-5.67375e-05	0.000290192	0.846568	0.956538
IL4	IL4_P05112_OID20426_v1_Inflammation	LPA Variants	MR Egger	27	-6.08301e-05	0.00031169	0.846844	0.956726
IL17RA	IL17RA_Q96F46_OID21089_v1_Neurology	LPA Variants	MR Egger	27	-4.22807e-05	0.000217346	0.847332	0.957155
S100A12	S100A12_P80511_OID21374_v1_Oncology	LPA Variants	MR Egger	27	-5.53877e-05	0.000285299	0.847636	0.957376
MEPE	MEPE_Q9NQ76_OID20753_v1_Inflammation	LPA Variants	MR Egger	27	5.24782e-05	0.000270737	0.847872	0.957519
FGF5	FGF5_P12034_OID20490_v1_Inflammation	LPA Variants	MR Egger	27	4.69304e-05	0.000242587	0.848163	0.957522
ELAVL4	ELAVL4_P26378_OID30854_v1_Neurology_II	LPA Variants	MR Egger	27	-7.31716e-05	0.000378646	0.848328	0.957522
HAVCR1	HAVCR1_Q96D42_OID21422_v1_Oncology	LPA Variants	MR Egger	27	-4.52732e-05	0.000235246	0.848944	0.95775
EDF1	EDF1_O60869_OID31010_v1_Neurology_II	LPA Variants	MR Egger	27	5.65487e-05	0.000294876	0.849471	0.958221
DOC2B	DOC2B_Q14184_OID30927_v1_Neurology_II	LPA Variants	MR Egger	27	-7.13778e-05	0.000373698	0.850065	0.958248
WFDC1	WFDC1_Q9HC57_OID31366_v1_Oncology_II	LPA Variants	MR Egger	27	5.55048e-05	0.000290608	0.850072	0.958248
PSMD5	PSMD5_Q16401_OID30918_v1_Neurology_II	LPA Variants	MR Egger	27	5.72309e-05	0.000300874	0.850676	0.958248
ADGRG2	ADGRG2_Q8IZP9_OID20189_v1_Cardiometabolic	LPA Variants	MR Egger	27	-5.09373e-05	0.000268127	0.850863	0.958248
TPPP3	TPPP3_Q9BW30_OID20842_v1_Neurology	LPA Variants	MR Egger	27	-5.69496e-05	0.000299958	0.850953	0.958248
LGALS1	LGALS1_P09382_OID20154_v1_Cardiometabolic	LPA Variants	MR Egger	27	-6.23003e-05	0.00032828	0.851016	0.958248
ENTPD2	ENTPD2_Q9Y5L3_OID21260_v1_Oncology	LPA Variants	MR Egger	27	5.08937e-05	0.000268602	0.85125	0.958389
CENPJ	CENPJ_Q9HC77_OID31314_v1_Oncology_II	LPA Variants	MR Egger	27	5.60444e-05	0.000297546	0.852119	0.958878
MED18	MED18_Q9BUE0_OID21236_v1_Oncology	LPA Variants	MR Egger	27	-5.56913e-05	0.000295899	0.852231	0.958882
FDX1	FDX1_P10109_OID30078_v1_Cardiometabolic_II	LPA Variants	MR Egger	27	5.5967e-05	0.000300452	0.853732	0.959799
SIGLEC5	SIGLEC5_O15389_OID21082_v1_Neurology	LPA Variants	MR Egger	27	-4.30073e-05	0.000231808	0.854311	0.960242
DARS1	DARS1_P14868_OID20903_v1_Neurology	LPA Variants	MR Egger	27	6.53011e-05	0.000352817	0.854656	0.960508
TNFRSF11B	TNFRSF11B_O00300_OID20735_v1_Inflammation	LPA Variants	MR Egger	27	7.10574e-05	0.000385404	0.85521	0.960763
CLEC4C	CLEC4C_Q8WTT0_OID20547_v1_Inflammation	LPA Variants	MR Egger	27	4.51864e-05	0.000246131	0.855818	0.961079
CHL1	CHL1_O00533_OID20366_v1_Cardiometabolic	LPA Variants	MR Egger	27	-5.08054e-05	0.000277586	0.856254	0.961194
NEO1	NEO1_Q92859_OID31066_v1_Neurology_II	LPA Variants	MR Egger	27	6.64496e-05	0.000363349	0.856366	0.961194
VEGFB	VEGFB_P49765_OID30554_v1_Inflammation_II	LPA Variants	MR Egger	27	5.73796e-05	0.000315082	0.856965	0.961194
CEACAM6	CEACAM6_P40199_OID30362_v1_Cardiometabolic_II	LPA Variants	MR Egger	27	-5.16623e-05	0.000283734	0.856988	0.961194
JPT2	JPT2_Q9H910_OID31520_v1_Oncology_II	LPA Variants	MR Egger	27	-5.60252e-05	0.000307832	0.857051	0.961194
DCC	DCC_P43146_OID30953_v1_Neurology_II	LPA Variants	MR Egger	27	7.06876e-05	0.000389915	0.857602	0.961194
COX5B	COX5B_P10606_OID21297_v1_Oncology	LPA Variants	MR Egger	27	5.43283e-05	0.000300375	0.857929	0.961194
COL9A2	COL9A2_Q14055_OID31255_v1_Oncology_II	LPA Variants	MR Egger	27	5.38785e-05	0.000298483	0.858209	0.961194
B3GNT7	B3GNT7_Q8NFL0_OID30281_v1_Cardiometabolic_II	LPA Variants	MR Egger	27	-4.76175e-05	0.000264142	0.858392	0.961229
CD5	CD5_P06127_OID21449_v1_Oncology	LPA Variants	MR Egger	27	5.07285e-05	0.000283195	0.85928	0.961481
ADH1B	ADH1B_P00325_OID30612_v1_Inflammation_II	LPA Variants	MR Egger	27	5.08447e-05	0.000286069	0.860363	0.961847
SMPDL3B	SMPDL3B_Q92485_OID31387_v1_Oncology_II	LPA Variants	MR Egger	27	5.26024e-05	0.000296573	0.860649	0.961847
SH2B3	SH2B3_Q9UQQ2_OID21222_v1_Oncology	LPA Variants	MR Egger	27	5.19703e-05	0.000293131	0.860706	0.961847
FYB1	FYB1_O15117_OID21140_v1_Neurology	LPA Variants	MR Egger	27	5.15991e-05	0.000291602	0.860973	0.961847
CD86	CD86_P42081_OID31500_v1_Oncology_II	LPA Variants	MR Egger	27	4.97401e-05	0.000281312	0.861079	0.961847
BMPER	BMPER_Q8N8U9_OID30615_v1_Inflammation_II	LPA Variants	MR Egger	27	6.04982e-05	0.000342815	0.861343	0.961847
FNDC1	FNDC1_Q4ZHG4_OID31127_v1_Neurology_II	LPA Variants	MR Egger	27	-7.02318e-05	0.000398159	0.861408	0.961847
GBA	GBA_P04062_OID30966_v1_Neurology_II	LPA Variants	MR Egger	27	-5.64014e-05	0.000319774	0.861417	0.961847
BRD3	BRD3_Q15059_OID30093_v1_Cardiometabolic_II	LPA Variants	MR Egger	27	5.34751e-05	0.000303407	0.861519	0.961847
BCAM	BCAM_P50895_OID21076_v1_Neurology	LPA Variants	MR Egger	27	4.75125e-05	0.000270453	0.861962	0.961915
CD99	CD99_P14209_OID21110_v1_Neurology	LPA Variants	MR Egger	27	4.67556e-05	0.000266248	0.862016	0.961915
UBE2Z	UBE2Z_Q9H832_OID30427_v1_Inflammation_II	LPA Variants	MR Egger	27	-5.19248e-05	0.000298835	0.863456	0.963157
NAA10	NAA10_P41227_OID30188_v1_Cardiometabolic_II	LPA Variants	MR Egger	27	5.66648e-05	0.00032662	0.863665	0.963268
APPL2	APPL2_Q8NEU8_OID30590_v1_Inflammation_II	LPA Variants	MR Egger	27	-5.02128e-05	0.00029004	0.863948	0.96334
CEACAM21	CEACAM21_Q3KPI0_OID20548_v1_Inflammation	LPA Variants	MR Egger	27	3.22551e-05	0.000188487	0.865502	0.964587
SLIT2	SLIT2_O94813_OID20862_v1_Neurology	LPA Variants	MR Egger	27	-5.13418e-05	0.000300878	0.86588	0.964763
MYO6	MYO6_Q9UM54_OID30989_v1_Neurology_II	LPA Variants	MR Egger	27	5.04789e-05	0.000296329	0.866108	0.964895
FASLG	FASLG_P48023_OID20665_v1_Inflammation	LPA Variants	MR Egger	27	-4.56647e-05	0.000269592	0.866857	0.965193
ENTPD5	ENTPD5_O75356_OID20104_v1_Cardiometabolic	LPA Variants	MR Egger	27	4.67191e-05	0.000276684	0.867271	0.965318
NRGN	NRGN_Q92686_OID30674_v1_Inflammation_II	LPA Variants	MR Egger	27	-4.9877e-05	0.00029592	0.867508	0.965318
OSBPL2	OSBPL2_Q9H1P3_OID31085_v1_Neurology_II	LPA Variants	MR Egger	27	4.98132e-05	0.000296201	0.8678	0.965438
ACTN4	ACTN4_O43707_OID20435_v1_Inflammation	LPA Variants	MR Egger	27	-5.34604e-05	0.000318226	0.867939	0.965471
SV2A	SV2A_Q7L0J3_OID30965_v1_Neurology_II	LPA Variants	MR Egger	27	5.41853e-05	0.000323829	0.868459	0.965575
CEP350	CEP350_Q5VT06_OID31247_v1_Oncology_II	LPA Variants	MR Egger	27	-5.14085e-05	0.000308481	0.868986	0.965994
SUSD4	SUSD4_Q5VX71_OID31398_v1_Oncology_II	LPA Variants	MR Egger	27	-4.61377e-05	0.000278432	0.869722	0.966117
FGFBP2	FGFBP2_Q9BYJ0_OID30395_v1_Cardiometabolic_II	LPA Variants	MR Egger	27	4.11745e-05	0.000248486	0.869725	0.966117
TNFRSF11A	TNFRSF11A_Q9Y6Q6_OID20646_v1_Inflammation	LPA Variants	MR Egger	27	4.80191e-05	0.000292368	0.870861	0.966556
MSLN	MSLN_Q13421_OID21380_v1_Oncology	LPA Variants	MR Egger	27	4.31446e-05	0.000263127	0.871074	0.966592
LTBP3	LTBP3_Q9NS15_OID21191_v1_Oncology	LPA Variants	MR Egger	27	-4.93403e-05	0.000302548	0.871764	0.9668
VTCN1	VTCN1_Q7Z7D3_OID21164_v1_Oncology	LPA Variants	MR Egger	27	-4.84873e-05	0.000298269	0.87217	0.966912
CD59	CD59_P13987_OID20339_v1_Cardiometabolic	LPA Variants	MR Egger	27	5.58959e-05	0.000344281	0.872331	0.966912
CLEC14A	CLEC14A_Q86T13_OID21090_v1_Neurology	LPA Variants	MR Egger	27	-4.83886e-05	0.000300629	0.87342	0.966934
CCS	CCS_O14618_OID20973_v1_Neurology	LPA Variants	MR Egger	27	-6.12672e-05	0.000382845	0.874142	0.967166
MNDA	MNDA_P41218_OID20156_v1_Cardiometabolic	LPA Variants	MR Egger	27	4.46904e-05	0.000280234	0.874576	0.967166
HDDC2	HDDC2_Q7Z4H3_OID31447_v1_Oncology_II	LPA Variants	MR Egger	27	-4.58391e-05	0.000288934	0.87522	0.967505
NOP56	NOP56_O00567_OID30055_v1_Cardiometabolic_II	LPA Variants	MR Egger	27	-4.72468e-05	0.000301449	0.876715	0.968333
SCGN	SCGN_O76038_OID20457_v1_Inflammation	LPA Variants	MR Egger	27	-4.57341e-05	0.000292719	0.877099	0.968333
ITGB1	ITGB1_P05556_OID20376_v1_Cardiometabolic	LPA Variants	MR Egger	27	-4.35444e-05	0.000280596	0.877921	0.968635
KLK12	KLK12_Q9UKR0_OID21201_v1_Oncology	LPA Variants	MR Egger	27	2.94657e-05	0.000192473	0.879556	0.968679
ZPR1	ZPR1_O75312_OID30801_v1_Neurology_II	LPA Variants	MR Egger	27	4.58444e-05	0.000301073	0.880196	0.968679
LRTM1	LRTM1_Q9HBL6_OID30906_v1_Neurology_II	LPA Variants	MR Egger	27	-5.76453e-05	0.000379494	0.880484	0.968679
SLC51B	SLC51B_Q86UW2_OID30107_v1_Cardiometabolic_II	LPA Variants	MR Egger	27	-4.38093e-05	0.00028906	0.880752	0.968679
BTC	BTC_P35070_OID21199_v1_Oncology	LPA Variants	MR Egger	27	4.51328e-05	0.000298813	0.881156	0.968679
SPART	SPART_Q8N0X7_OID30656_v1_Inflammation_II	LPA Variants	MR Egger	27	-4.3738e-05	0.000290215	0.881415	0.968679
EPHB6	EPHB6_O15197_OID20982_v1_Neurology	LPA Variants	MR Egger	27	4.60312e-05	0.000305929	0.881606	0.968679
SFTPD	SFTPD_P35247_OID20214_v1_Cardiometabolic	LPA Variants	MR Egger	27	4.40286e-05	0.000293718	0.882046	0.968679
ADAMTS16	ADAMTS16_Q8TE57_OID20089_v1_Cardiometabolic	LPA Variants	MR Egger	27	6.83228e-05	0.000459198	0.882915	0.969053
EPHA2	EPHA2_P29317_OID21342_v1_Oncology	LPA Variants	MR Egger	27	4.13948e-05	0.000280069	0.883684	0.969692
STAT2	STAT2_P52630_OID30536_v1_Inflammation_II	LPA Variants	MR Egger	27	4.38888e-05	0.000297786	0.884012	0.969692
PLXDC2	PLXDC2_Q6UX71_OID31101_v1_Neurology_II	LPA Variants	MR Egger	27	-4.24384e-05	0.000288702	0.884313	0.969692
NOS2	NOS2_P35228_OID30087_v1_Cardiometabolic_II	LPA Variants	MR Egger	27	-4.72625e-05	0.000324396	0.885331	0.970227
SCN3B	SCN3B_Q9NY72_OID30804_v1_Neurology_II	LPA Variants	MR Egger	27	6.19671e-05	0.000425744	0.885444	0.970227
FABP4	FABP4_P15090_OID20245_v1_Cardiometabolic	LPA Variants	MR Egger	27	-4.35705e-05	0.000300818	0.885999	0.970227
RWDD1	RWDD1_Q9H446_OID21015_v1_Neurology	LPA Variants	MR Egger	27	-4.16194e-05	0.000287965	0.886241	0.970227
KIR2DS4	KIR2DS4_P43632_OID31432_v1_Oncology_II	LPA Variants	MR Egger	27	-2.69644e-05	0.000186811	0.886389	0.970227
KIAA2013	KIAA2013_Q8IYS2_OID31392_v1_Oncology_II	LPA Variants	MR Egger	27	-4.27443e-05	0.000296352	0.886471	0.970227
PREB	PREB_Q9HCU5_OID20439_v1_Inflammation	LPA Variants	MR Egger	27	4.84009e-05	0.0003363	0.886716	0.970227
LSP1	LSP1_P33241_OID20530_v1_Inflammation	LPA Variants	MR Egger	27	-4.06158e-05	0.000283569	0.887256	0.970227
DEFB116	DEFB116_Q30KQ4_OID30823_v1_Neurology_II	LPA Variants	MR Egger	27	-4.29213e-05	0.000300319	0.8875	0.970227
PECAM1	PECAM1_P16284_OID21131_v1_Neurology	LPA Variants	MR Egger	27	3.9275e-05	0.000275044	0.887597	0.970227
CLEC6A	CLEC6A_Q6EIG7_OID21228_v1_Oncology	LPA Variants	MR Egger	27	-5.0553e-05	0.000355628	0.8881	0.970227
PXN	PXN_P49023_OID20822_v1_Neurology	LPA Variants	MR Egger	27	4.09136e-05	0.000288176	0.888238	0.970227
FARSA	FARSA_Q9Y285_OID30887_v1_Neurology_II	LPA Variants	MR Egger	27	4.19943e-05	0.000295811	0.888247	0.970227
PRG2	PRG2_P13727_OID30381_v1_Cardiometabolic_II	LPA Variants	MR Egger	27	4.22321e-05	0.000298853	0.888755	0.970227
PTN	PTN_P21246_OID20083_v1_Cardiometabolic	LPA Variants	MR Egger	27	9.79718e-05	0.00069344	0.888778	0.970227
MFGE8	MFGE8_Q08431_OID21134_v1_Neurology	LPA Variants	MR Egger	27	-3.92038e-05	0.000277808	0.888908	0.970227
RET	RET_P07949_OID21346_v1_Oncology	LPA Variants	MR Egger	27	-4.39394e-05	0.000311659	0.889011	0.970227
GTPBP2	GTPBP2_Q9BX10_OID30946_v1_Neurology_II	LPA Variants	MR Egger	27	-4.13243e-05	0.000293199	0.889045	0.970227
IL22	IL22_Q9GZX6_OID31407_v1_Oncology_II	LPA Variants	MR Egger	27	3.92268e-05	0.000279922	0.889676	0.97047
TOR1AIP1	TOR1AIP1_Q5JTV8_OID30195_v1_Cardiometabolic_II	LPA Variants	MR Egger	27	-3.77339e-05	0.000270288	0.89009	0.97047
GNAS	GNAS_O95467_OID31008_v1_Neurology_II	LPA Variants	MR Egger	27	4.00509e-05	0.000290526	0.891458	0.97054
ATP5PO	ATP5PO_P48047_OID20811_v1_Neurology	LPA Variants	MR Egger	27	4.13977e-05	0.00030061	0.891571	0.97054
SERPINA3	SERPINA3_P01011_OID30786_v1_Inflammation_II	LPA Variants	MR Egger	27	-4.68562e-05	0.000340566	0.891672	0.97054
CEBPB	CEBPB_P17676_OID20052_v1_Cardiometabolic	LPA Variants	MR Egger	27	-3.98543e-05	0.000290169	0.891856	0.97054
IL2RB	IL2RB_P14784_OID20450_v1_Inflammation	LPA Variants	MR Egger	27	4.1195e-05	0.000300175	0.891943	0.97054
YWHAQ	YWHAQ_P27348_OID30605_v1_Inflammation_II	LPA Variants	MR Egger	27	4.00815e-05	0.000292093	0.891955	0.97054
PFKFB2	PFKFB2_O60825_OID21356_v1_Oncology	LPA Variants	MR Egger	27	-3.92382e-05	0.000285994	0.891972	0.97054
CHMP1A	CHMP1A_Q9HD42_OID20930_v1_Neurology	LPA Variants	MR Egger	27	4.03624e-05	0.000294538	0.8921	0.970559
BTD	BTD_P43251_OID30754_v1_Inflammation_II	LPA Variants	MR Egger	27	4.14524e-05	0.000303183	0.892344	0.970585
MAN2B2	MAN2B2_Q9Y2E5_OID30306_v1_Cardiometabolic_II	LPA Variants	MR Egger	27	2.91521e-05	0.000215093	0.893276	0.970913
BCL2L11	BCL2L11_O43521-2_OID20513_v1_Inflammation	LPA Variants	MR Egger	27	-4.38532e-05	0.000324012	0.893423	0.970913
NAAA	NAAA_Q02083_OID20931_v1_Neurology	LPA Variants	MR Egger	27	-3.35434e-05	0.00024811	0.89354	0.970913
FOS	FOS_P01100_OID31221_v1_Oncology_II	LPA Variants	MR Egger	27	4.52104e-05	0.000335554	0.893901	0.970913
JCHAIN	JCHAIN_P01591_OID20494_v1_Inflammation	LPA Variants	MR Egger	27	4.24611e-05	0.000316997	0.894516	0.970913
CEP112	CEP112_Q8N8E3_OID30115_v1_Cardiometabolic_II	LPA Variants	MR Egger	27	-3.98061e-05	0.000297366	0.894583	0.970913
RYR1	RYR1_P21817_OID30085_v1_Cardiometabolic_II	LPA Variants	MR Egger	27	-4.02268e-05	0.00030155	0.894945	0.970913
IMPA1	IMPA1_P29218_OID20907_v1_Neurology	LPA Variants	MR Egger	27	-4.20063e-05	0.000317026	0.895649	0.970913
MDK	MDK_P21741_OID21489_v1_Oncology	LPA Variants	MR Egger	27	5.54498e-05	0.000419077	0.895795	0.970913
CAMKK1	CAMKK1_Q8N5S9_OID21182_v1_Oncology	LPA Variants	MR Egger	27	-4.2953e-05	0.000324725	0.895826	0.970913
C9orf40	C9orf40_Q8IXQ3_OID31489_v1_Oncology_II	LPA Variants	MR Egger	27	-4.05375e-05	0.000306473	0.895829	0.970913
IL12B	IL12B_P29460_OID20666_v1_Inflammation	LPA Variants	MR Egger	27	3.77241e-05	0.00028597	0.896106	0.970913
ULBP2	ULBP2_Q9BZM5_OID20919_v1_Neurology	LPA Variants	MR Egger	27	-3.66338e-05	0.000278167	0.896278	0.970913
ACTA2	ACTA2_P62736_OID20079_v1_Cardiometabolic	LPA Variants	MR Egger	27	3.43069e-05	0.000261832	0.896803	0.971218
KIFBP	KIFBP_Q96EK5_OID21320_v1_Oncology	LPA Variants	MR Egger	27	-3.79844e-05	0.000292902	0.897855	0.971816
KYAT1	KYAT1_Q16773_OID20232_v1_Cardiometabolic	LPA Variants	MR Egger	27	3.76073e-05	0.00029029	0.897959	0.971816
NUDT15	NUDT15_Q9NV35_OID30102_v1_Cardiometabolic_II	LPA Variants	MR Egger	27	-3.88694e-05	0.000300136	0.897994	0.971816
PRND	PRND_Q9UKY0_OID31124_v1_Neurology_II	LPA Variants	MR Egger	27	3.62881e-05	0.000281316	0.898394	0.971934
CD300A	CD300A_Q9UGN4_OID30576_v1_Inflammation_II	LPA Variants	MR Egger	27	-3.87091e-05	0.000300118	0.898406	0.971934
CNGB3	CNGB3_Q9NQW8_OID30805_v1_Neurology_II	LPA Variants	MR Egger	27	-5.16358e-05	0.000400447	0.898433	0.971934
CR1	CR1_P17927_OID30697_v1_Inflammation_II	LPA Variants	MR Egger	27	-3.59864e-05	0.00028109	0.899154	0.972326
COMT	COMT_P21964_OID20086_v1_Cardiometabolic	LPA Variants	MR Egger	27	3.59485e-05	0.000281155	0.899283	0.972326
CDKN2D	CDKN2D_P55273_OID21295_v1_Oncology	LPA Variants	MR Egger	27	-3.69814e-05	0.000292549	0.900418	0.973007
LAMP3	LAMP3_Q9UQV4_OID20638_v1_Inflammation	LPA Variants	MR Egger	27	3.73612e-05	0.000297053	0.900918	0.97319
PPP2R5A	PPP2R5A_Q15172_OID31502_v1_Oncology_II	LPA Variants	MR Egger	27	3.63634e-05	0.000291263	0.901643	0.973377
HDAC9	HDAC9_Q9UKV0_OID30832_v1_Neurology_II	LPA Variants	MR Egger	27	-3.74012e-05	0.0003018	0.902364	0.973559
RNF4	RNF4_P78317_OID31321_v1_Oncology_II	LPA Variants	MR Egger	27	3.68787e-05	0.000298377	0.902622	0.973559
L3HYPDH	L3HYPDH_Q96EM0_OID30314_v1_Cardiometabolic_II	LPA Variants	MR Egger	27	3.62106e-05	0.000293054	0.902649	0.973559
DDX58	DDX58_O95786_OID21226_v1_Oncology	LPA Variants	MR Egger	27	-3.55074e-05	0.000287987	0.902859	0.973559
CLEC4D	CLEC4D_Q8WXI8_OID20609_v1_Inflammation	LPA Variants	MR Egger	27	4.07592e-05	0.000333624	0.90374	0.973854
CEP290	CEP290_O15078_OID31287_v1_Oncology_II	LPA Variants	MR Egger	27	-3.63538e-05	0.000298364	0.903997	0.973892
OLR1	OLR1_P78380_OID20183_v1_Cardiometabolic	LPA Variants	MR Egger	27	3.48041e-05	0.00028768	0.904672	0.973988
SUOX	SUOX_P51687_OID31031_v1_Neurology_II	LPA Variants	MR Egger	27	3.47666e-05	0.000287938	0.904859	0.973988
COL4A4	COL4A4_P53420_OID31333_v1_Oncology_II	LPA Variants	MR Egger	27	3.79376e-05	0.000315822	0.905346	0.97424
USP28	USP28_Q96RU2_OID31084_v1_Neurology_II	LPA Variants	MR Egger	27	3.78157e-05	0.0003155	0.905553	0.974259
NUB1	NUB1_Q9Y5A7_OID20510_v1_Inflammation	LPA Variants	MR Egger	27	-3.47141e-05	0.000290382	0.905798	0.974302
IL20	IL20_Q9NYY1_OID20453_v1_Inflammation	LPA Variants	MR Egger	27	-3.9698e-05	0.000332351	0.905877	0.974302
PCARE	PCARE_A6NGG8_OID30838_v1_Neurology_II	LPA Variants	MR Egger	27	-3.58186e-05	0.000300264	0.905999	0.974302
ATP6V1F	ATP6V1F_Q16864_OID20843_v1_Neurology	LPA Variants	MR Egger	27	-4.18751e-05	0.000353053	0.906533	0.974463
TTF2	TTF2_Q9UNY4_OID30942_v1_Neurology_II	LPA Variants	MR Egger	27	-3.39008e-05	0.000286737	0.90683	0.974463
KLK3	KLK3_P07288_OID30364_v1_Cardiometabolic_II	LPA Variants	MR Egger	27	-2.09566e-05	0.000182162	0.90933	0.975836
RNF41	RNF41_Q9H4P4_OID21179_v1_Oncology	LPA Variants	MR Egger	27	3.34498e-05	0.000292333	0.909816	0.97599
WWP2	WWP2_O00308_OID20926_v1_Neurology	LPA Variants	MR Egger	27	3.57274e-05	0.000315023	0.91061	0.976014
DMD	DMD_P11532_OID30223_v1_Cardiometabolic_II	LPA Variants	MR Egger	27	-3.79586e-05	0.00033562	0.910855	0.976014
SUSD2	SUSD2_Q9UGT4_OID21098_v1_Neurology	LPA Variants	MR Egger	27	2.93847e-05	0.000259868	0.910874	0.976014
F2R	F2R_P25116_OID20691_v1_Inflammation	LPA Variants	MR Egger	27	3.38101e-05	0.000300406	0.911288	0.976014
HNF1A	HNF1A_P20823_OID30919_v1_Neurology_II	LPA Variants	MR Egger	27	-3.37324e-05	0.00030018	0.911424	0.976014
GIGYF2	GIGYF2_Q6Y7W6_OID31062_v1_Neurology_II	LPA Variants	MR Egger	27	3.39541e-05	0.000302799	0.911613	0.976014
PRSS53	PRSS53_Q2L4Q9_OID31093_v1_Neurology_II	LPA Variants	MR Egger	27	2.96462e-05	0.000265042	0.911832	0.976014
SF3B4	SF3B4_Q15427_OID21278_v1_Oncology	LPA Variants	MR Egger	27	3.68348e-05	0.000329687	0.911932	0.976014
LMNB2	LMNB2_Q03252_OID31109_v1_Neurology_II	LPA Variants	MR Egger	27	3.11164e-05	0.00027882	0.912032	0.976014
S100A13	S100A13_Q99584_OID30529_v1_Inflammation_II	LPA Variants	MR Egger	27	3.31601e-05	0.000302034	0.913453	0.97671
CRKL	CRKL_P46109_OID20742_v1_Inflammation	LPA Variants	MR Egger	27	-3.16293e-05	0.000290198	0.914079	0.97671
SHC1	SHC1_P29353_OID31222_v1_Oncology_II	LPA Variants	MR Egger	27	3.27248e-05	0.000300528	0.914158	0.97671
FOXO3	FOXO3_O43524_OID21271_v1_Oncology	LPA Variants	MR Egger	27	-3.22181e-05	0.000296532	0.914348	0.97671
ENAH	ENAH_Q8N8S7_OID20497_v1_Inflammation	LPA Variants	MR Egger	27	-3.19685e-05	0.000294831	0.91452	0.97671
NFASC	NFASC_O94856_OID20634_v1_Inflammation	LPA Variants	MR Egger	27	-3.42904e-05	0.000317572	0.914876	0.97671
ATP5F1D	ATP5F1D_P30049_OID30079_v1_Cardiometabolic_II	LPA Variants	MR Egger	27	3.25204e-05	0.000301486	0.914962	0.97671
PTPRS	PTPRS_Q13332_OID20306_v1_Cardiometabolic	LPA Variants	MR Egger	27	-3.19609e-05	0.00030006	0.916024	0.97671
GP6	GP6_Q9HCN6_OID21091_v1_Neurology	LPA Variants	MR Egger	27	-3.05168e-05	0.000287346	0.91627	0.97671
MAMDC4	MAMDC4_Q6UXC1_OID31342_v1_Oncology_II	LPA Variants	MR Egger	27	2.98969e-05	0.000281752	0.916341	0.97671
HPSE	HPSE_Q9Y251_OID30409_v1_Cardiometabolic_II	LPA Variants	MR Egger	27	-3.10621e-05	0.00029276	0.916349	0.97671
TDO2	TDO2_P48775_OID30910_v1_Neurology_II	LPA Variants	MR Egger	27	-3.18508e-05	0.000300201	0.916351	0.97671
REG1A	REG1A_P05451_OID20415_v1_Cardiometabolic	LPA Variants	MR Egger	27	-3.60444e-05	0.000339752	0.916357	0.97671
RAB3GAP1	RAB3GAP1_Q15042_OID30829_v1_Neurology_II	LPA Variants	MR Egger	27	-3.17408e-05	0.000301045	0.916872	0.976741
IL3	IL3_P08700_OID31229_v1_Oncology_II	LPA Variants	MR Egger	27	3.14112e-05	0.000301904	0.917965	0.977478
CLEC1A	CLEC1A_Q8NC01_OID20099_v1_Cardiometabolic	LPA Variants	MR Egger	27	-3.58868e-05	0.000347497	0.918571	0.977572
CHCHD10	CHCHD10_Q8WYQ3_OID31116_v1_Neurology_II	LPA Variants	MR Egger	27	-3.28322e-05	0.000318186	0.918639	0.977572
SKIV2L	SKIV2L_Q15477_OID30056_v1_Cardiometabolic_II	LPA Variants	MR Egger	27	-4.60931e-05	0.000449588	0.91916	0.977806
YES1	YES1_P07947_OID21348_v1_Oncology	LPA Variants	MR Egger	27	2.96882e-05	0.000290513	0.919419	0.977846
SAFB2	SAFB2_Q14151_OID31012_v1_Neurology_II	LPA Variants	MR Egger	27	2.96544e-05	0.000295668	0.920909	0.978605
MAGED1	MAGED1_Q9Y5V3_OID21181_v1_Oncology	LPA Variants	MR Egger	27	-3.00054e-05	0.00030108	0.92141	0.978992
LMNB1	LMNB1_P20700_OID31501_v1_Oncology_II	LPA Variants	MR Egger	27	2.88009e-05	0.000289383	0.921515	0.978992
NPHS2	NPHS2_Q9NP85_OID30462_v1_Inflammation_II	LPA Variants	MR Egger	27	2.99384e-05	0.000301164	0.921606	0.978992
FSHB	FSHB_P01225_OID30233_v1_Cardiometabolic_II	LPA Variants	MR Egger	27	1.93326e-05	0.000195842	0.922151	0.979371
TCN1	TCN1_P20061_OID30687_v1_Inflammation_II	LPA Variants	MR Egger	27	-2.51408e-05	0.000255512	0.922404	0.979371
BAIAP2	BAIAP2_Q9UQB8_OID21250_v1_Oncology	LPA Variants	MR Egger	27	2.88092e-05	0.000293815	0.922673	0.979373
GOT1	GOT1_P17174_OID30417_v1_Cardiometabolic_II	LPA Variants	MR Egger	27	-2.77346e-05	0.000283114	0.922743	0.979373
CLEC10A	CLEC10A_Q8IUN9_OID20928_v1_Neurology	LPA Variants	MR Egger	27	-3.02677e-05	0.000309557	0.922889	0.97941
ENTPD6	ENTPD6_O75354_OID20100_v1_Cardiometabolic	LPA Variants	MR Egger	27	2.96078e-05	0.000304785	0.923387	0.979765
SLIRP	SLIRP_Q9GZT3_OID31174_v1_Oncology_II	LPA Variants	MR Egger	27	4.20217e-05	0.000435921	0.923973	0.97998
ACVRL1	ACVRL1_P37023_OID20999_v1_Neurology	LPA Variants	MR Egger	27	2.85275e-05	0.000302046	0.925507	0.97998
TREM2	TREM2_Q9NZC2_OID20731_v1_Inflammation	LPA Variants	MR Egger	27	-2.42543e-05	0.000258002	0.925852	0.97998
CTF1	CTF1_Q16619_OID20061_v1_Cardiometabolic	LPA Variants	MR Egger	27	2.78727e-05	0.000296959	0.925968	0.97998
DNLZ	DNLZ_Q5SXM8_OID30822_v1_Neurology_II	LPA Variants	MR Egger	27	2.90057e-05	0.000309414	0.92606	0.97998
SLITRK1	SLITRK1_Q96PX8_OID30510_v1_Inflammation_II	LPA Variants	MR Egger	27	-2.88398e-05	0.000307698	0.926073	0.97998
PPME1	PPME1_Q9Y570_OID21347_v1_Oncology	LPA Variants	MR Egger	27	-3.48741e-05	0.000372155	0.926088	0.97998
EPGN	EPGN_Q6UW88_OID31373_v1_Oncology_II	LPA Variants	MR Egger	27	-2.76552e-05	0.000296323	0.926387	0.980057
WASF1	WASF1_Q92558_OID20091_v1_Cardiometabolic	LPA Variants	MR Egger	27	2.70618e-05	0.000291283	0.926719	0.980137
LRRC38	LRRC38_Q5VT99_OID30924_v1_Neurology_II	LPA Variants	MR Egger	27	-3.17946e-05	0.000342586	0.926796	0.980137
MORN4	MORN4_Q8NDC4_OID31217_v1_Oncology_II	LPA Variants	MR Egger	27	3.19915e-05	0.00034576	0.927018	0.980176
DTX2	DTX2_Q86UW9_OID30882_v1_Neurology_II	LPA Variants	MR Egger	27	-2.76107e-05	0.000298659	0.927078	0.980176
CRISP3	CRISP3_P54108_OID30715_v1_Inflammation_II	LPA Variants	MR Egger	27	2.96866e-05	0.00032257	0.927406	0.980312
IL20RA	IL20RA_Q9UHF4_OID20422_v1_Inflammation	LPA Variants	MR Egger	27	-3.12459e-05	0.000345451	0.928651	0.980434
C2	C2_P06681_OID20410_v1_Cardiometabolic	LPA Variants	MR Egger	27	2.61272e-05	0.000289148	0.928722	0.980434
ANGPTL7	ANGPTL7_O43827_OID21412_v1_Oncology	LPA Variants	MR Egger	27	-2.45897e-05	0.000272605	0.928845	0.980434
SERPINB1	SERPINB1_P30740_OID21088_v1_Neurology	LPA Variants	MR Egger	27	2.61816e-05	0.000290628	0.928936	0.980434
CDHR2	CDHR2_Q9BYE9_OID21282_v1_Oncology	LPA Variants	MR Egger	27	2.68933e-05	0.00029942	0.929148	0.980434
THBD	THBD_P07204_OID20231_v1_Cardiometabolic	LPA Variants	MR Egger	27	-2.46027e-05	0.000274314	0.92925	0.980434
NAP1L4	NAP1L4_Q99733_OID31475_v1_Oncology_II	LPA Variants	MR Egger	27	2.52748e-05	0.000281915	0.929277	0.980434
GIP	GIP_P09681_OID30288_v1_Cardiometabolic_II	LPA Variants	MR Egger	27	2.50943e-05	0.000280536	0.929436	0.980434
ADAMTSL2	ADAMTSL2_Q86TH1_OID30370_v1_Cardiometabolic_II	LPA Variants	MR Egger	27	-2.53399e-05	0.00028665	0.930263	0.980434
MAP3K5	MAP3K5_Q99683_OID21253_v1_Oncology	LPA Variants	MR Egger	27	2.60668e-05	0.000295605	0.930435	0.980434
DNAJA4	DNAJA4_Q8WW22_OID31130_v1_Neurology_II	LPA Variants	MR Egger	27	-2.47679e-05	0.000280973	0.930459	0.980434
INSL3	INSL3_P51460_OID31129_v1_Neurology_II	LPA Variants	MR Egger	27	1.60727e-05	0.000183318	0.930833	0.980434
TEF	TEF_Q10587_OID30103_v1_Cardiometabolic_II	LPA Variants	MR Egger	27	2.75005e-05	0.000314011	0.93091	0.980434
LYPD1	LYPD1_Q8N2G4_OID20821_v1_Neurology	LPA Variants	MR Egger	27	2.70745e-05	0.00031943	0.933128	0.981482
LGMN	LGMN_Q99538_OID20773_v1_Inflammation	LPA Variants	MR Egger	27	-2.39326e-05	0.000284788	0.933697	0.981784
CORO6	CORO6_Q6QEF8_OID30870_v1_Neurology_II	LPA Variants	MR Egger	27	-3.55356e-05	0.000426584	0.934274	0.981848
CXCL8	CXCL8_P10145_OID20631_v1_Inflammation	LPA Variants	MR Egger	27	2.85331e-05	0.000342886	0.934344	0.981848
ZNRF4	ZNRF4_Q8WWF5_OID31347_v1_Oncology_II	LPA Variants	MR Egger	27	2.44404e-05	0.00029407	0.934425	0.981848
DRG2	DRG2_P55039_OID21335_v1_Oncology	LPA Variants	MR Egger	27	-2.41969e-05	0.000292261	0.934676	0.981968
ATOX1	ATOX1_O00244_OID21476_v1_Oncology	LPA Variants	MR Egger	27	-2.4034e-05	0.000291032	0.934842	0.981968
RSPO1	RSPO1_Q2MKA7_OID20938_v1_Neurology	LPA Variants	MR Egger	27	3.45976e-05	0.000421318	0.935207	0.981968
PTPRH	PTPRH_Q9HD43_OID31433_v1_Oncology_II	LPA Variants	MR Egger	27	2.16893e-05	0.000267062	0.935918	0.982109
AHSG	AHSG_P02765_OID30706_v1_Inflammation_II	LPA Variants	MR Egger	27	2.0661e-05	0.000254767	0.93601	0.982109
CHAD	CHAD_O15335_OID30660_v1_Inflammation_II	LPA Variants	MR Egger	27	2.25394e-05	0.000283574	0.937281	0.982815
SPINK6	SPINK6_Q6UWN8_OID21450_v1_Oncology	LPA Variants	MR Egger	27	-2.42297e-05	0.000305184	0.937351	0.982815
TDGF1	TDGF1_P13385_OID20816_v1_Neurology	LPA Variants	MR Egger	27	1.49931e-05	0.000189296	0.937501	0.982855
TIMP2	TIMP2_P16035_OID30318_v1_Cardiometabolic_II	LPA Variants	MR Egger	27	-2.27418e-05	0.000291422	0.93842	0.983584
MYDGF	MYDGF_Q969H8_OID30313_v1_Cardiometabolic_II	LPA Variants	MR Egger	27	-2.21127e-05	0.000291829	0.940203	0.984591
IGFBP7	IGFBP7_Q16270_OID20236_v1_Cardiometabolic	LPA Variants	MR Egger	27	1.9806e-05	0.000264385	0.94088	0.984759
CD69	CD69_Q07108_OID20206_v1_Cardiometabolic	LPA Variants	MR Egger	27	2.18262e-05	0.000292833	0.941178	0.984954
LAIR2	LAIR2_Q6ISS4_OID20965_v1_Neurology	LPA Variants	MR Egger	27	-1.64682e-05	0.000221523	0.941331	0.984988
SPARC	SPARC_P09486_OID21511_v1_Oncology	LPA Variants	MR Egger	27	-2.12023e-05	0.000290649	0.942428	0.985677
XIAP	XIAP_P98170_OID30490_v1_Inflammation_II	LPA Variants	MR Egger	27	-2.12825e-05	0.00029313	0.942699	0.985727
BATF	BATF_Q16520_OID30896_v1_Neurology_II	LPA Variants	MR Egger	27	-2.26273e-05	0.000316055	0.943496	0.98605
TLR3	TLR3_O15455_OID20612_v1_Inflammation	LPA Variants	MR Egger	27	-1.02838e-05	0.000143679	0.94351	0.98605
ATXN2L	ATXN2L_Q8WWM7_OID30980_v1_Neurology_II	LPA Variants	MR Egger	27	2.08592e-05	0.000292112	0.943641	0.98605
MERTK	MERTK_Q12866_OID20657_v1_Inflammation	LPA Variants	MR Egger	27	2.99318e-05	0.000420169	0.943776	0.98605
TGM2	TGM2_P21980_OID20141_v1_Cardiometabolic	LPA Variants	MR Egger	27	-2.30907e-05	0.000327097	0.944283	0.986214
ALDH1A1	ALDH1A1_P00352_OID21128_v1_Neurology	LPA Variants	MR Egger	27	1.92662e-05	0.000278728	0.945443	0.987191
SEZ6	SEZ6_Q53EL9_OID30968_v1_Neurology_II	LPA Variants	MR Egger	27	2.01305e-05	0.000295052	0.946148	0.987694
ADGRF5	ADGRF5_Q8IZF2_OID30349_v1_Cardiometabolic_II	LPA Variants	MR Egger	27	-1.92878e-05	0.000284977	0.946577	0.987881
CES2	CES2_O00748_OID21366_v1_Oncology	LPA Variants	MR Egger	27	-2.00686e-05	0.000306404	0.948299	0.989073
PDZK1	PDZK1_Q5T2W1_OID30550_v1_Inflammation_II	LPA Variants	MR Egger	27	-1.91855e-05	0.000293903	0.948472	0.989073
CDC37	CDC37_Q16543_OID21470_v1_Oncology	LPA Variants	MR Egger	27	-1.9011e-05	0.000291285	0.948481	0.989073
CEACAM5	CEACAM5_P06731_OID21171_v1_Oncology	LPA Variants	MR Egger	27	-1.82155e-05	0.000281114	0.948851	0.989073
AOC3	AOC3_Q16853_OID20389_v1_Cardiometabolic	LPA Variants	MR Egger	27	1.65388e-05	0.000255541	0.948911	0.989073
GATD3	GATD3_P0DPI2_OID30253_v1_Cardiometabolic_II	LPA Variants	MR Egger	27	1.8958e-05	0.000296572	0.949539	0.989073
ADGRV1	ADGRV1_Q8WXG9_OID30877_v1_Neurology_II	LPA Variants	MR Egger	27	-1.9128e-05	0.000308343	0.951029	0.990094
S100A3	S100A3_P33764_OID31352_v1_Oncology_II	LPA Variants	MR Egger	27	1.8025e-05	0.000295963	0.951921	0.990407
ALDH5A1	ALDH5A1_P51649_OID31047_v1_Neurology_II	LPA Variants	MR Egger	27	-1.87179e-05	0.000308931	0.952168	0.990407
RBM19	RBM19_Q9Y4C8_OID30090_v1_Cardiometabolic_II	LPA Variants	MR Egger	27	-1.82166e-05	0.000301013	0.952224	0.990407
MFAP3	MFAP3_P55082_OID20057_v1_Cardiometabolic	LPA Variants	MR Egger	27	1.80939e-05	0.000300726	0.952501	0.990407
SELE	SELE_P16581_OID20290_v1_Cardiometabolic	LPA Variants	MR Egger	27	1.43268e-05	0.000239791	0.952832	0.990407
DDC	DDC_P20711_OID20215_v1_Cardiometabolic	LPA Variants	MR Egger	27	-1.67427e-05	0.000280554	0.952887	0.990407
FH	FH_P07954_OID30839_v1_Neurology_II	LPA Variants	MR Egger	27	2.09951e-05	0.000351937	0.952904	0.990407
DIABLO	DIABLO_Q9NR28_OID20184_v1_Cardiometabolic	LPA Variants	MR Egger	27	1.7334e-05	0.00029243	0.953204	0.990416
TGOLN2	TGOLN2_O43493_OID30691_v1_Inflammation_II	LPA Variants	MR Egger	27	1.62896e-05	0.000275589	0.953336	0.990416
PFDN4	PFDN4_Q9NQP4_OID31212_v1_Oncology_II	LPA Variants	MR Egger	27	-1.77892e-05	0.000301611	0.953436	0.990416
ATRAID	ATRAID_Q6UW56_OID31451_v1_Oncology_II	LPA Variants	MR Egger	27	-1.63443e-05	0.000279387	0.953815	0.990656
AXL	AXL_P30530_OID20363_v1_Cardiometabolic	LPA Variants	MR Egger	27	-1.6021e-05	0.000282302	0.955195	0.9911
ITGB1BP1	ITGB1BP1_O14713_OID21268_v1_Oncology	LPA Variants	MR Egger	27	-1.68531e-05	0.000303303	0.95613	0.991542
ZP4	ZP4_Q12836_OID31185_v1_Oncology_II	LPA Variants	MR Egger	27	1.94295e-05	0.000356523	0.956972	0.991571
DDA1	DDA1_Q9BW61_OID30126_v1_Cardiometabolic_II	LPA Variants	MR Egger	27	1.6372e-05	0.000300871	0.957037	0.991571
SH3BGRL2	SH3BGRL2_Q9UJC5_OID30863_v1_Neurology_II	LPA Variants	MR Egger	27	-1.61597e-05	0.000300647	0.957562	0.991799
BCL7A	BCL7A_Q4VC05_OID31218_v1_Oncology_II	LPA Variants	MR Egger	27	-1.82001e-05	0.000341137	0.957876	0.991799
NAGK	NAGK_Q9UJ70_OID30271_v1_Cardiometabolic_II	LPA Variants	MR Egger	27	-1.63542e-05	0.000315349	0.959052	0.991799
LRTM2	LRTM2_Q8N967_OID31020_v1_Neurology_II	LPA Variants	MR Egger	27	1.63698e-05	0.000317538	0.959295	0.991799
SERPINA1	SERPINA1_P01009_OID30750_v1_Inflammation_II	LPA Variants	MR Egger	27	1.51509e-05	0.000295915	0.959573	0.991859
PDCD1	PDCD1_Q15116_OID21396_v1_Oncology	LPA Variants	MR Egger	27	1.64003e-05	0.00032781	0.960496	0.992014
GHRHR	GHRHR_Q02643_OID20841_v1_Neurology	LPA Variants	MR Egger	27	1.49407e-05	0.000301423	0.960861	0.992014
BTNL10	BTNL10_A8MVZ5_OID31196_v1_Oncology_II	LPA Variants	MR Egger	27	1.48407e-05	0.000301836	0.961176	0.992014
LYAR	LYAR_Q9NX58_OID21264_v1_Oncology	LPA Variants	MR Egger	27	1.48109e-05	0.000301386	0.961196	0.992014
TPSAB1	TPSAB1_Q15661_OID20642_v1_Inflammation	LPA Variants	MR Egger	27	-1.03314e-05	0.000211234	0.96138	0.992019
DDHD2	DDHD2_O94830_OID31043_v1_Neurology_II	LPA Variants	MR Egger	27	1.41314e-05	0.000294819	0.962151	0.992073
NECTIN2	NECTIN2_Q92692_OID20222_v1_Cardiometabolic	LPA Variants	MR Egger	27	-1.32411e-05	0.000283293	0.963092	0.992403
SSB	SSB_P05455_OID20818_v1_Neurology	LPA Variants	MR Egger	27	1.40615e-05	0.000301247	0.963141	0.992403
IGSF9	IGSF9_Q9P2J2_OID30330_v1_Cardiometabolic_II	LPA Variants	MR Egger	27	-1.45013e-05	0.000311253	0.96321	0.992403
DAG1	DAG1_Q14118_OID20774_v1_Inflammation	LPA Variants	MR Egger	27	1.35002e-05	0.000290742	0.963334	0.992403
PIK3IP1	PIK3IP1_Q96FE7_OID21094_v1_Neurology	LPA Variants	MR Egger	27	1.51661e-05	0.000330276	0.963739	0.992548
SPOCK1	SPOCK1_Q08629_OID20924_v1_Neurology	LPA Variants	MR Egger	27	1.24179e-05	0.000284295	0.965507	0.993008
ABHD14B	ABHD14B_Q96IU4_OID20921_v1_Neurology	LPA Variants	MR Egger	27	-1.64277e-05	0.000376426	0.965537	0.993008
PHLDB2	PHLDB2_Q86SQ0_OID31167_v1_Oncology_II	LPA Variants	MR Egger	27	-1.50735e-05	0.000347758	0.965771	0.993087
PDLIM5	PDLIM5_Q96HC4_OID31063_v1_Neurology_II	LPA Variants	MR Egger	27	-1.22839e-05	0.000289265	0.966465	0.993087
AMOT	AMOT_Q4VCS5_OID30572_v1_Inflammation_II	LPA Variants	MR Egger	27	-1.48402e-05	0.000352456	0.966749	0.993087
HSPG2	HSPG2_P98160_OID20383_v1_Cardiometabolic	LPA Variants	MR Egger	27	1.17909e-05	0.000280037	0.96675	0.993087
IL31	IL31_Q6EBC2_OID30487_v1_Inflammation_II	LPA Variants	MR Egger	27	-1.5384e-05	0.000366213	0.966826	0.993087
NAGPA	NAGPA_Q9UK23_OID30643_v1_Inflammation_II	LPA Variants	MR Egger	27	-1.44313e-05	0.000348354	0.967284	0.993108
TIA1	TIA1_P31483_OID20068_v1_Cardiometabolic	LPA Variants	MR Egger	27	1.20511e-05	0.000297281	0.967986	0.993195
TLR2	TLR2_O60603_OID31290_v1_Oncology_II	LPA Variants	MR Egger	27	-1.3213e-05	0.000326721	0.968063	0.993195
CD302	CD302_Q8IX05_OID21328_v1_Oncology	LPA Variants	MR Egger	27	1.23734e-05	0.000306115	0.968079	0.993195
MESD	MESD_Q14696_OID21099_v1_Neurology	LPA Variants	MR Egger	27	1.16012e-05	0.000292637	0.968692	0.993266
DNPEP	DNPEP_Q9ULA0_OID31118_v1_Neurology_II	LPA Variants	MR Egger	27	-1.1354e-05	0.000288817	0.968954	0.993266
PECR	PECR_Q9BY49_OID30228_v1_Cardiometabolic_II	LPA Variants	MR Egger	27	1.15296e-05	0.000293298	0.968955	0.993266
TBC1D23	TBC1D23_Q9NUY8_OID21286_v1_Oncology	LPA Variants	MR Egger	27	1.13452e-05	0.000289275	0.969027	0.993266
PKLR	PKLR_P30613_OID20682_v1_Inflammation	LPA Variants	MR Egger	27	1.23735e-05	0.000318284	0.969298	0.993401
IQGAP2	IQGAP2_Q13576_OID21361_v1_Oncology	LPA Variants	MR Egger	27	1.18238e-05	0.000319052	0.970732	0.993485
TIMM10	TIMM10_P62072_OID30358_v1_Cardiometabolic_II	LPA Variants	MR Egger	27	-1.11499e-05	0.000307228	0.971338	0.993759
CD164L2	CD164L2_Q6UWJ8_OID30922_v1_Neurology_II	LPA Variants	MR Egger	27	1.03388e-05	0.000287747	0.971623	0.99377
CST5	CST5_P28325_OID20995_v1_Neurology	LPA Variants	MR Egger	27	-8.15428e-06	0.00023128	0.972155	0.993888
PGM2	PGM2_Q96G03_OID30904_v1_Neurology_II	LPA Variants	MR Egger	27	-1.10524e-05	0.000321431	0.972843	0.994101
AKR1B1	AKR1B1_P15121_OID21244_v1_Oncology	LPA Variants	MR Egger	27	-1.02099e-05	0.000297684	0.972912	0.994101
PGD	PGD_P52209_OID30344_v1_Cardiometabolic_II	LPA Variants	MR Egger	27	9.68866e-06	0.000289856	0.973601	0.994459
SEPTIN8	SEPTIN8_Q92599_OID31079_v1_Neurology_II	LPA Variants	MR Egger	27	9.91979e-06	0.000300159	0.973898	0.994648
USP47	USP47_Q96K76_OID30119_v1_Cardiometabolic_II	LPA Variants	MR Egger	27	-9.53875e-06	0.000322142	0.976613	0.995667
CALCOCO1	CALCOCO1_Q9P1Z2_OID21387_v1_Oncology	LPA Variants	MR Egger	27	-8.80832e-06	0.00030286	0.977029	0.995667
SUSD1	SUSD1_Q6UWL2_OID20072_v1_Cardiometabolic	LPA Variants	MR Egger	27	8.45615e-06	0.000295593	0.977405	0.995667
LUZP2	LUZP2_Q86TE4_OID31402_v1_Oncology_II	LPA Variants	MR Egger	27	-7.8653e-06	0.000283199	0.978064	0.995667
CD83	CD83_Q01151_OID20565_v1_Inflammation	LPA Variants	MR Egger	27	7.78809e-06	0.000283175	0.978277	0.995667
PBLD	PBLD_P30039_OID20839_v1_Neurology	LPA Variants	MR Egger	27	7.54586e-06	0.000277195	0.978499	0.995667
AMY2A	AMY2A_P04746_OID20333_v1_Cardiometabolic	LPA Variants	MR Egger	27	7.81034e-06	0.000288091	0.978587	0.995667
SERPINH1	SERPINH1_P50454_OID31322_v1_Oncology_II	LPA Variants	MR Egger	27	-7.83727e-06	0.000291527	0.978766	0.995667
CA9	CA9_Q16790_OID21417_v1_Oncology	LPA Variants	MR Egger	27	7.53801e-06	0.000285523	0.979147	0.995667
SFRP1	SFRP1_Q8N474_OID20984_v1_Neurology	LPA Variants	MR Egger	27	-6.98077e-06	0.000274448	0.979909	0.995667
PCDHB15	PCDHB15_Q9Y5E8_OID31377_v1_Oncology_II	LPA Variants	MR Egger	27	7.69132e-06	0.000303808	0.980004	0.995667
CCN2	CCN2_P29279_OID20709_v1_Inflammation	LPA Variants	MR Egger	27	-7.18161e-06	0.000289887	0.980432	0.995667
LAT2	LAT2_Q9GZY6_OID21292_v1_Oncology	LPA Variants	MR Egger	27	7.18146e-06	0.00028993	0.980435	0.995667
ELAC1	ELAC1_Q9H777_OID31029_v1_Neurology_II	LPA Variants	MR Egger	27	7.16129e-06	0.000290679	0.980541	0.995667
THY1	THY1_P04216_OID21050_v1_Neurology	LPA Variants	MR Egger	27	-7.61044e-06	0.000320263	0.98123	0.995674
ATXN2	ATXN2_Q99700_OID30850_v1_Neurology_II	LPA Variants	MR Egger	27	-7.03133e-06	0.0002994	0.98145	0.995674
ZNRD2	ZNRD2_O60232_OID31450_v1_Oncology_II	LPA Variants	MR Egger	27	-7.34429e-06	0.000314961	0.981582	0.995693
SIAE	SIAE_Q9HAT2_OID21503_v1_Oncology	LPA Variants	MR Egger	27	-6.54461e-06	0.000288542	0.982084	0.995974
SPRY2	SPRY2_O43597_OID20475_v1_Inflammation	LPA Variants	MR Egger	27	6.62297e-06	0.00029447	0.982235	0.996012
ADAMTSL5	ADAMTSL5_Q6ZMM2_OID30355_v1_Cardiometabolic_II	LPA Variants	MR Egger	27	-7.55445e-06	0.000341517	0.982528	0.996026
BACH1	BACH1_O14867_OID20505_v1_Inflammation	LPA Variants	MR Egger	27	-6.24742e-06	0.000290735	0.983027	0.996026
FCRL6	FCRL6_Q6DN72_OID20529_v1_Inflammation	LPA Variants	MR Egger	27	-5.28198e-06	0.000255471	0.983669	0.996232
APOL1	APOL1_O14791_OID30708_v1_Inflammation_II	LPA Variants	MR Egger	27	-5.23567e-06	0.000253627	0.983694	0.996232
ANK2	ANK2_Q01484_OID30161_v1_Cardiometabolic_II	LPA Variants	MR Egger	27	-6.13896e-06	0.000301434	0.983913	0.996264
GIPR	GIPR_P48546_OID30542_v1_Inflammation_II	LPA Variants	MR Egger	27	-7.33533e-06	0.000432816	0.986613	0.996571
VIT	VIT_Q6UXI7_OID30334_v1_Cardiometabolic_II	LPA Variants	MR Egger	27	3.72704e-06	0.000223882	0.98685	0.996571
JUN	JUN_P05412_OID20424_v1_Inflammation	LPA Variants	MR Egger	27	-4.94544e-06	0.000298728	0.986923	0.996571
IGFBP1	IGFBP1_P08833_OID20246_v1_Cardiometabolic	LPA Variants	MR Egger	27	5.72865e-06	0.000356097	0.987292	0.996613
VSIG2	VSIG2_Q96IQ7_OID31371_v1_Oncology_II	LPA Variants	MR Egger	27	-5.02984e-06	0.000315175	0.987394	0.996613
TCL1B	TCL1B_O95988_OID20058_v1_Cardiometabolic	LPA Variants	MR Egger	27	5.3439e-06	0.000335031	0.987401	0.996613
AFAP1	AFAP1_Q8N556_OID30569_v1_Inflammation_II	LPA Variants	MR Egger	27	-3.21895e-06	0.000213281	0.988078	0.996734
ASS1	ASS1_P00966_OID30170_v1_Cardiometabolic_II	LPA Variants	MR Egger	27	4.13034e-06	0.0002837	0.9885	0.996734
COPE	COPE_O14579_OID20797_v1_Neurology	LPA Variants	MR Egger	27	-5.01202e-06	0.000349985	0.988688	0.996734
RAB11FIP3	RAB11FIP3_O75154_OID30325_v1_Cardiometabolic_II	LPA Variants	MR Egger	27	-4.07018e-06	0.000287659	0.988823	0.996734
PALM3	PALM3_A6NDB9_OID30182_v1_Cardiometabolic_II	LPA Variants	MR Egger	27	-4.21458e-06	0.000301447	0.988956	0.996734
PGLYRP1	PGLYRP1_O75594_OID20338_v1_Cardiometabolic	LPA Variants	MR Egger	27	5.20646e-06	0.000377935	0.989118	0.996734
TXNDC15	TXNDC15_Q96J42_OID21495_v1_Oncology	LPA Variants	MR Egger	27	3.35119e-06	0.000246061	0.989242	0.996734
TIMM8A	TIMM8A_O60220_OID31143_v1_Neurology_II	LPA Variants	MR Egger	27	3.79944e-06	0.000290421	0.989666	0.996734
ATP1B3	ATP1B3_P54709_OID30065_v1_Cardiometabolic_II	LPA Variants	MR Egger	27	3.92958e-06	0.000301451	0.989703	0.996734
CDNF	CDNF_Q49AH0_OID21318_v1_Oncology	LPA Variants	MR Egger	27	-3.92371e-06	0.000313617	0.990117	0.996734
PTPRF	PTPRF_P10586_OID20310_v1_Cardiometabolic	LPA Variants	MR Egger	27	3.89212e-06	0.00031702	0.990302	0.996734
TCN2	TCN2_P20062_OID20341_v1_Cardiometabolic	LPA Variants	MR Egger	27	3.73989e-06	0.000306619	0.990365	0.996734
PLA2G4A	PLA2G4A_P47712_OID20685_v1_Inflammation	LPA Variants	MR Egger	27	-3.52552e-06	0.000291152	0.990435	0.996734
SOWAHA	SOWAHA_Q2M3V2_OID30888_v1_Neurology_II	LPA Variants	MR Egger	27	-4.07884e-06	0.000341892	0.990576	0.996734
ERBIN	ERBIN_Q96RT1_OID21323_v1_Oncology	LPA Variants	MR Egger	27	3.37155e-06	0.000292487	0.990894	0.996734
ARG1	ARG1_P05089_OID21445_v1_Oncology	LPA Variants	MR Egger	27	2.84312e-06	0.000284673	0.992111	0.997016
LAT	LAT_O43561_OID20640_v1_Inflammation	LPA Variants	MR Egger	27	-2.82013e-06	0.000290898	0.992342	0.99709
TIGIT	TIGIT_Q495A1_OID31320_v1_Oncology_II	LPA Variants	MR Egger	27	-2.44084e-06	0.000314533	0.99387	0.997868
LAYN	LAYN_Q6UX15_OID20970_v1_Neurology	LPA Variants	MR Egger	27	-2.11539e-06	0.00028574	0.994152	0.997886
ITIH4	ITIH4_Q14624_OID30762_v1_Inflammation_II	LPA Variants	MR Egger	27	1.73013e-06	0.00027215	0.994978	0.998233
RBPMS2	RBPMS2_Q6ZRY4_OID30257_v1_Cardiometabolic_II	LPA Variants	MR Egger	27	1.79875e-06	0.000290673	0.995112	0.998233
NIT1	NIT1_Q86X76_OID30252_v1_Cardiometabolic_II	LPA Variants	MR Egger	27	2.00506e-06	0.000328427	0.995177	0.998233
COMMD1	COMMD1_Q8N668_OID30222_v1_Cardiometabolic_II	LPA Variants	MR Egger	27	-1.68049e-06	0.000323913	0.995902	0.998846
MSTN	MSTN_O14793_OID20115_v1_Cardiometabolic	LPA Variants	MR Egger	27	-1.31328e-06	0.000267444	0.996121	0.998923
RSPO3	RSPO3_Q9BXY4_OID21415_v1_Oncology	LPA Variants	MR Egger	27	2.67611e-06	0.000663238	0.996813	0.999085
TNFSF14	TNFSF14_O43557_OID20953_v1_Neurology	LPA Variants	MR Egger	27	-1.13258e-06	0.00028645	0.996877	0.999085
LSM8	LSM8_O95777_OID31269_v1_Oncology_II	LPA Variants	MR Egger	27	-1.16542e-06	0.000296425	0.996894	0.999085
LYSMD3	LYSMD3_Q7Z3D4_OID30950_v1_Neurology_II	LPA Variants	MR Egger	27	1.06026e-06	0.000296924	0.997179	0.999085
MUCL3	MUCL3_Q3MIW9_OID31170_v1_Oncology_II	LPA Variants	MR Egger	27	-1.11407e-06	0.000333726	0.997363	0.999085
SLC9A3R1	SLC9A3R1_O14745_OID30630_v1_Inflammation_II	LPA Variants	MR Egger	27	-9.74539e-07	0.000294513	0.997386	0.999085
CCL4	CCL4_P13236_OID20695_v1_Inflammation	LPA Variants	MR Egger	27	-6.26456e-07	0.000279756	0.998231	0.99928
ATG4A	ATG4A_Q8WYN0_OID21246_v1_Oncology	LPA Variants	MR Egger	27	6.84727e-07	0.000310959	0.998261	0.99928
TPBGL	TPBGL_P0DKB5_OID30928_v1_Neurology_II	LPA Variants	MR Egger	27	6.43264e-07	0.000356916	0.998576	0.999369
COCH	COCH_O43405_OID30305_v1_Cardiometabolic_II	LPA Variants	MR Egger	27	-3.86458e-07	0.000268153	0.998862	0.999445
GLYR1	GLYR1_Q49A26_OID31364_v1_Oncology_II	LPA Variants	MR Egger	27	-2.83964e-07	0.000337803	0.999336	0.999697
FUS	FUS_P35637_OID21256_v1_Oncology	LPA Variants	MR Egger	27	-1.74142e-07	0.000294572	0.999533	0.999697

### Sheet: Burgess-Somascan
protein	outcome	exposure	method	nsnp	b	se	pval	FDR
TG	18839_24_TG_Thyroglobulin	LPA Variants	MR Egger	35	0.00217264	0.000382558	2.48289e-06	0.00182753
EDC4	13066_42_EDC4_EDC4	LPA Variants	MR Egger	35	-0.0013741	0.000279683	2.38263e-05	0.00416114
SNX1	6955_68_SNX1_SNX1	LPA Variants	MR Egger	35	-0.00115464	0.000275412	0.000194245	0.00843505
PTS	12014_19_PTS_PTPS	LPA Variants	MR Egger	35	-0.0011374	0.000274133	0.000219943	0.00906389
CALCOCO2	12534_10_CALCOCO2_CACO2	LPA Variants	MR Egger	35	-0.00113656	0.000278408	0.000266177	0.00966044
IFNLR1	7192_37_IFNLR1_CRF2_12	LPA Variants	MR Egger	35	-0.0011388	0.000280878	0.000288218	0.00989012
KCNIP4	7011_8_KCNIP4_KCIP4	LPA Variants	MR Egger	35	-0.00110299	0.00027429	0.000316741	0.0101504
KPNA1	19587_12_KPNA1_IMA5	LPA Variants	MR Egger	35	-0.00111773	0.000278983	0.000330371	0.0101504
BPHL	17813_21_BPHL_BPHL	LPA Variants	MR Egger	35	-0.00110689	0.000276278	0.000330375	0.0101504
PLA2G7	5015_15_PLA2G7_PAFAH	LPA Variants	MR Egger	35	0.00136469	0.000340675	0.00033092	0.0101504
CDH6	16312_45_CDH6_Cadherin_6	LPA Variants	MR Egger	35	-0.00108042	0.000273562	0.000388281	0.0110501
RBBP6	9887_40_RBBP6_RBBP6	LPA Variants	MR Egger	35	-0.0010991	0.000279372	0.000405422	0.0112608
RHOC	17764_108_RHOC_RHOC	LPA Variants	MR Egger	35	-0.00110705	0.000283935	0.000447818	0.0116267
TMEM9	9249_17_TMEM9_TMEM9	LPA Variants	MR Egger	35	-0.00106012	0.00027244	0.000457689	0.0117585
IHH	19606_28_IHH_ihh	LPA Variants	MR Egger	35	-0.0011045	0.000286989	0.00051602	0.012088
JTB	9038_12_JTB_JTB	LPA Variants	MR Egger	35	-0.00107662	0.000279973	0.000520578	0.012088
LGALS8	4909_68_LGALS8_Galectin_8	LPA Variants	MR Egger	35	-0.00106498	0.00027706	0.000522889	0.012088
TMEFF1	15641_20_TMEFF1_TEFF1	LPA Variants	MR Egger	35	-0.00108154	0.000281828	0.000532175	0.0122182
C1D	7821_6_C1D_C1D	LPA Variants	MR Egger	35	-0.00106375	0.000277714	0.000543078	0.0123184
ADM	14115_34_ADM_Adrenomedullin	LPA Variants	MR Egger	35	-0.00107098	0.000279955	0.000550507	0.0123349
POMK	10582_36_POMK_SG196	LPA Variants	MR Egger	35	-0.00107003	0.000279872	0.000554018	0.0123947
NAGS	11247_20_NAGS_NAGS	LPA Variants	MR Egger	35	-0.00105283	0.000276307	0.000574453	0.0125088
FGFBP3	11219_95_FGFBP3_FGFP3	LPA Variants	MR Egger	35	-0.00105906	0.000278114	0.000578232	0.0125088
SDC3	16612_28_SDC3_SDC3	LPA Variants	MR Egger	35	-0.00108034	0.000284339	0.0005922	0.0125883
MET	2837_3_MET_Met	LPA Variants	MR Egger	35	-0.00112757	0.000296976	0.000596632	0.0126019
MAP2K2	3628_3_MAP2K2_MP2K2	LPA Variants	MR Egger	35	-0.00108149	0.000285209	0.000604882	0.0126086
EYS	9365_91_EYS_EYS	LPA Variants	MR Egger	35	-0.00102694	0.000272616	0.000648553	0.0128537
CSF2RB	11137_43_CSF2RB_IL3RB	LPA Variants	MR Egger	35	-0.00103178	0.000274189	0.000655731	0.012937
KLRC1	5629_58_KLRC1_NKG2A	LPA Variants	MR Egger	35	-0.00103212	0.00027455	0.000662582	0.0129878
RIPK2	8993_151_RIPK2_RIPK2	LPA Variants	MR Egger	35	-0.00104929	0.000279457	0.000671069	0.0130474
CD58	10938_13_CD58_sLFA_3	LPA Variants	MR Egger	35	-0.00104084	0.000277326	0.000674095	0.0130474
STATH	17172_19_STATH_STAT	LPA Variants	MR Egger	35	-0.00101252	0.000270354	0.000689209	0.0132107
CLEC2A	10953_14_CLEC2A_CLC2A	LPA Variants	MR Egger	35	-0.00105666	0.000282959	0.000710368	0.0133359
RAB4A	16883_57_RAB4A_RAB4A	LPA Variants	MR Egger	35	-0.00115322	0.00030985	0.000735451	0.0134995
MTCP1	19374_72_MTCP1_MTCP1	LPA Variants	MR Egger	35	-0.00116206	0.000312544	0.000743283	0.0135257
EPHB3	9220_7_EPHB3_EPHB3	LPA Variants	MR Egger	35	-0.00101072	0.000272017	0.000748291	0.0135493
GABBR2	9930_48_GABBR2_GABR2	LPA Variants	MR Egger	35	-0.00100127	0.000272559	0.00084092	0.0141358
NXPH3	6054_6_NXPH3_NXPH3	LPA Variants	MR Egger	35	-0.00110853	0.000302596	0.000865005	0.0142102
HS3ST4	19370_30_HS3ST4_HS3S4	LPA Variants	MR Egger	35	-0.00101455	0.000277556	0.000884603	0.0142944
ITPKA	13473_55_ITPKA_IP3KA	LPA Variants	MR Egger	35	-0.00100572	0.000275529	0.000897325	0.0143426
TIGIT	16299_13_TIGIT_TIGIT	LPA Variants	MR Egger	35	-0.001022	0.000280218	0.000904762	0.0143579
ABL1	3341_33_ABL1_ABL1	LPA Variants	MR Egger	35	-0.000989596	0.000272641	0.000949568	0.0146393
RAC3	16769_20_RAC3_RAC3	LPA Variants	MR Egger	35	-0.00100636	0.000278188	0.000981805	0.014765
RNF146	11401_181_RNF146_RN146	LPA Variants	MR Egger	35	-0.00100102	0.000276934	0.000989737	0.0147768
PCDHB7	8071_114_PCDHB7_PCDB7	LPA Variants	MR Egger	35	-0.00109564	0.00030438	0.00103169	0.0151724
MPP7	12732_13_MPP7_MPP7	LPA Variants	MR Egger	35	-0.00100977	0.000281067	0.00105163	0.0153087
ST3GAL1	5657_28_ST3GAL1_SIA4A	LPA Variants	MR Egger	35	-0.00103536	0.000288297	0.00105552	0.0153087
FOXL2	11375_49_FOXL2_FOXL2	LPA Variants	MR Egger	35	-0.000976756	0.000272445	0.0010735	0.0154251
HDAC8	2859_69_HDAC8_HDAC8	LPA Variants	MR Egger	35	-0.0010917	0.000304641	0.00107819	0.0154251
CCT7	13673_21_CCT7_TCPH	LPA Variants	MR Egger	35	-0.00100271	0.000280171	0.00109205	0.0154429
EDDM3A	9536_16_EDDM3A_EP3A	LPA Variants	MR Egger	35	-0.000982599	0.000276975	0.00119002	0.016198
MMRN2	9723_105_MMRN2_EMILIN_3	LPA Variants	MR Egger	35	-0.0010537	0.000297069	0.00119209	0.016198
TES	17419_17_TES_TES	LPA Variants	MR Egger	35	-0.000981133	0.000276966	0.00120704	0.016198
CISD1	7745_3_CISD1_ZCD1	LPA Variants	MR Egger	35	-0.000965813	0.000272668	0.00120816	0.016198
SEPSECS	17357_33_SEPSECS_SPCS	LPA Variants	MR Egger	35	-0.000976312	0.000276379	0.00124025	0.0164336
TMX2	10675_223_TMX2_TMX2	LPA Variants	MR Egger	35	-0.00101615	0.000288069	0.00125752	0.016558
ARF6	12425_104_ARF6_ARF6	LPA Variants	MR Egger	35	-0.000985077	0.000279545	0.00126995	0.0166254
FGFBP1	15494_11_FGFBP1_FGFP1	LPA Variants	MR Egger	35	-0.00134477	0.000382397	0.00129512	0.0167201
WIF1	16070_7_WIF1_WIF_1	LPA Variants	MR Egger	35	-0.000978052	0.000278321	0.00130421	0.0167201
CKAP4	7221_56_CKAP4_CKAP4	LPA Variants	MR Egger	35	-0.000966355	0.000275028	0.00130585	0.0167201
KRTDAP	5739_75_KRTDAP_KTDAP	LPA Variants	MR Egger	35	-0.00101998	0.000290329	0.00130757	0.0167201
FAM171A2	13479_8_FAM171A2_F1712	LPA Variants	MR Egger	35	-0.00097902	0.000278892	0.00131755	0.0168067
APOA2	7127_3_APOA2_Apo_A_II	LPA Variants	MR Egger	35	-0.00099213	0.000282731	0.00132222	0.0168067
GRAP	12820_1_GRAP_GRAP	LPA Variants	MR Egger	35	-0.000972864	0.000279469	0.00142704	0.0174067
BCL6	13111_79_BCL6_BCL6	LPA Variants	MR Egger	35	-0.000964889	0.000277331	0.00143451	0.0174236
TP53	6168_11_TP53_p53_R175H	LPA Variants	MR Egger	35	-0.000974124	0.000280144	0.00144224	0.017463
CRIP1	18275_5_CRIP1_CRIP1	LPA Variants	MR Egger	35	0.00111136	0.000320203	0.00146763	0.0175223
SUDS3	10703_203_SUDS3_SDS3	LPA Variants	MR Egger	35	-0.000956341	0.000276099	0.001496	0.017604
CALCB	17170_15_CALCB_CALCB	LPA Variants	MR Egger	35	-0.000945726	0.000273271	0.00150823	0.0177054
COL6A3	10511_10_COL6A3_Collagen_alpha_3_VI_	LPA Variants	MR Egger	35	-0.000953574	0.00027595	0.00152955	0.017776
RNF114	9957_9_RNF114_RN114	LPA Variants	MR Egger	35	-0.000976372	0.000283135	0.00155959	0.0179314
PKN1	12562_1_PKN1_PKN1	LPA Variants	MR Egger	35	-0.000956795	0.000277471	0.00156026	0.0179314
RANBP1	18191_23_RANBP1_RANG	LPA Variants	MR Egger	35	-0.000953156	0.000277021	0.00159252	0.0180431
RGS7	12538_19_RGS7_RGS7	LPA Variants	MR Egger	35	-0.000933667	0.000271634	0.00160772	0.0180804
DDX58	12382_2_DDX58_DDX58	LPA Variants	MR Egger	35	-0.00094846	0.000276618	0.00164498	0.0183314
CDKN3	14178_18_CDKN3_CDKN3	LPA Variants	MR Egger	35	-0.000931259	0.000271916	0.00166275	0.0183572
DLG4	8070_88_DLG4_DLG4	LPA Variants	MR Egger	35	-0.000956145	0.000279308	0.00166969	0.0183617
SDSL	17777_31_SDSL_SDSL	LPA Variants	MR Egger	35	-0.000947998	0.000277298	0.00169045	0.0184819
VPS4B	12668_7_VPS4B_VPS4B	LPA Variants	MR Egger	35	-0.00103389	0.000302622	0.00170085	0.0185353
CTSB	8007_19_CTSB_Cathepsin_B	LPA Variants	MR Egger	35	-0.000921361	0.000269758	0.00170507	0.0185607
CBS	10086_39_CBS_CBS	LPA Variants	MR Egger	35	-0.000923122	0.000270413	0.00171321	0.0185715
BRAF	15669_7_BRAF_BRAF1	LPA Variants	MR Egger	35	-0.00108778	0.000318792	0.0017205	0.0186369
PAEP	8867_18_PAEP_Glycodelin	LPA Variants	MR Egger	35	-0.000941837	0.000276238	0.00173298	0.0186622
CEACAM4	10910_6_CEACAM4_CEAM4	LPA Variants	MR Egger	35	-0.000936587	0.000274728	0.00173472	0.0186664
RAB3C	19586_89_RAB3C_RAB3C	LPA Variants	MR Egger	35	-0.000964567	0.0002837	0.00177831	0.0188397
DOCK9	14002_18_DOCK9_DOCK9	LPA Variants	MR Egger	35	-0.000946881	0.000278544	0.00178099	0.0188397
SCUBE3	16773_29_SCUBE3_SCUB3	LPA Variants	MR Egger	35	-0.000949305	0.000279287	0.00178274	0.0188397
NMT1	5196_7_NMT1_NMT1	LPA Variants	MR Egger	35	-0.000944504	0.000277924	0.00178562	0.018845
FKBP14	9340_17_FKBP14_FKB14	LPA Variants	MR Egger	35	-0.00094322	0.000277614	0.00178962	0.018845
SNAPIN	6975_52_SNAPIN_SNAPN	LPA Variants	MR Egger	35	-0.000939529	0.000277309	0.00183646	0.0190625
RS1	6497_10_RS1_XLRS1	LPA Variants	MR Egger	35	-0.00101847	0.00030139	0.0018804	0.0193432
SNN	7762_30_SNN_SNN	LPA Variants	MR Egger	35	-0.000901597	0.000266999	0.00189297	0.0193699
CAP1	12034_28_CAP1_CAP_1	LPA Variants	MR Egger	35	-0.000923912	0.000273673	0.00189711	0.0193699
RAB3D	19379_154_RAB3D_RAB3D	LPA Variants	MR Egger	35	-0.000941185	0.000278832	0.00189971	0.0193699
ARF4	18408_26_ARF4_ARF4	LPA Variants	MR Egger	35	-0.000943386	0.000279504	0.00190097	0.0193699
CCDC167	7797_11_CCDC167_CC167	LPA Variants	MR Egger	35	-0.000932589	0.000276344	0.00190338	0.0193699
SVIP	18285_6_SVIP_SVIP	LPA Variants	MR Egger	35	-0.000998732	0.000296034	0.0019087	0.0193821
SSR1	8106_15_SSR1_SSRA	LPA Variants	MR Egger	35	-0.000948495	0.000281143	0.00190871	0.0193821
SRL	10940_25_SRL_SRCA	LPA Variants	MR Egger	35	-0.000953904	0.000282836	0.00191418	0.019388
GJA8	12711_19_GJA8_CXA8	LPA Variants	MR Egger	35	-0.00101515	0.000301088	0.00191961	0.0193945
CXCL17	9495_10_CXCL17_VCC1	LPA Variants	MR Egger	35	-0.000940544	0.000279148	0.00193131	0.0193945
CD79B	6351_55_CD79B_CD79B	LPA Variants	MR Egger	35	-0.000924045	0.000274254	0.00193143	0.0193945
DLX3	11422_2_DLX3_DLX3	LPA Variants	MR Egger	35	-0.000991916	0.000294468	0.00193565	0.0193945
MRE11A	11319_106_MRE11A_MRE11	LPA Variants	MR Egger	35	-0.000937819	0.000278529	0.00194327	0.0193945
JARID2	12623_84_JARID2_JARD2	LPA Variants	MR Egger	35	-0.000931806	0.000276864	0.00195095	0.0194316
SOST	13101_60_SOST_SOST	LPA Variants	MR Egger	35	-0.000954745	0.000283767	0.00195636	0.0194592
ZNF134	12787_47_ZNF134_ZN134	LPA Variants	MR Egger	35	-0.00094249	0.000280292	0.00196699	0.019499
RAB5C	14287_6_RAB5C_RAB5C	LPA Variants	MR Egger	35	-0.000984219	0.000292741	0.00196933	0.0195091
KCNF1	12834_3_KCNF1_KCNF1	LPA Variants	MR Egger	35	-0.00092985	0.000276626	0.00197299	0.0195322
KRT17	12923_51_KRT17_Keratin_17	LPA Variants	MR Egger	35	-0.000921527	0.000274517	0.00199694	0.0196035
TRADD	13507_51_TRADD_TRADD	LPA Variants	MR Egger	35	-0.00102679	0.000306636	0.00204229	0.0198307
RAB3A	17516_7_RAB3A_Rab3A	LPA Variants	MR Egger	35	-0.00110023	0.000328602	0.00204409	0.0198307
NRXN2	8876_51_NRXN2_NRX2B	LPA Variants	MR Egger	35	-0.000933671	0.000278957	0.00205077	0.0198307
DNAJC30	7866_11_DNAJC30_DJC30	LPA Variants	MR Egger	35	-0.000919765	0.000274908	0.00205787	0.0198388
NCALD	17816_58_NCALD_NCALD	LPA Variants	MR Egger	35	-0.00091764	0.000274312	0.00206048	0.019851
PFKFB3	12456_5_PFKFB3_F263	LPA Variants	MR Egger	35	-0.000953141	0.00028545	0.00209482	0.0199469
DLL3	9974_8_DLL3_DLL3	LPA Variants	MR Egger	35	-0.000923449	0.000276579	0.00209626	0.0199469
GMEB2	12804_5_GMEB2_GMEB2	LPA Variants	MR Egger	35	-0.000933671	0.000279719	0.00210155	0.0199499
ROBLD3	15329_167_ROBLD3_MAPIP	LPA Variants	MR Egger	35	-0.000932343	0.000279432	0.00210903	0.0199531
AS3MT	18417_3_AS3MT_AS3MT	LPA Variants	MR Egger	35	-0.000918356	0.000275334	0.00211547	0.0199606
PAK7	3388_58_PAK7_PAK7	LPA Variants	MR Egger	35	-0.000968539	0.000290438	0.00211931	0.0199606
APBB3	13589_10_APBB3_APBB3	LPA Variants	MR Egger	35	-0.000914974	0.000274637	0.00213745	0.0200324
MSRB2	16877_19_MSRB2_MSRB2	LPA Variants	MR Egger	35	-0.0009695	0.000291017	0.0021383	0.0200324
DHX9	10527_22_DHX9_DHX9	LPA Variants	MR Egger	35	-0.00102168	0.000306882	0.00215097	0.0200576
CHRD	13438_115_CHRD_CHRD	LPA Variants	MR Egger	35	-0.000904193	0.000272165	0.00219165	0.0201332
FOXG1	9896_21_FOXG1_FOXGB	LPA Variants	MR Egger	35	-0.000981028	0.000295408	0.00219931	0.0201523
ICOSLG	5061_27_ICOSLG_B7_H2	LPA Variants	MR Egger	35	-0.000918923	0.000276716	0.0021999	0.0201523
TBCE	11211_7_TBCE_TBCE	LPA Variants	MR Egger	35	-0.000938145	0.000282712	0.00221431	0.0202465
FKBP7	9288_7_FKBP7_FKBP7	LPA Variants	MR Egger	35	-0.000916173	0.000276118	0.00221627	0.0202519
EDF1	12415_122_EDF1_EDF1	LPA Variants	MR Egger	35	-0.00102443	0.000309056	0.00223607	0.0203404
TIMELESS	17699_43_TIMELESS_TIMELESS	LPA Variants	MR Egger	35	-0.000915533	0.000276371	0.00224824	0.020392
AHSA1	11633_89_AHSA1_AHSA1	LPA Variants	MR Egger	35	-0.000934742	0.000282537	0.00227424	0.0205016
DPYSL5	12683_156_DPYSL5_DPYL5	LPA Variants	MR Egger	35	-0.000903102	0.00027338	0.00230437	0.0207091
CLEC4A	8853_2_CLEC4A_CLC4A	LPA Variants	MR Egger	35	-0.00100874	0.00030592	0.00234206	0.0208722
CUL1	17797_1_CUL1_CUL1	LPA Variants	MR Egger	35	-0.00090336	0.000273967	0.00234244	0.0208722
ARF1	19239_5_ARF1_ARF1	LPA Variants	MR Egger	35	-0.000907306	0.000275345	0.00235609	0.0208722
TPD52L1	17710_40_TPD52L1_TPD53	LPA Variants	MR Egger	35	-0.00106455	0.00032337	0.00237578	0.0209333
CPLX1	18332_17_CPLX1_CPLX1	LPA Variants	MR Egger	35	-0.000911147	0.000276809	0.0023785	0.0209333
TSNARE1	7069_9_TSNARE1_TSNA1	LPA Variants	MR Egger	35	-0.000945514	0.000287467	0.00239437	0.021011
RCVRN	14334_3_RCVRN_RECO	LPA Variants	MR Egger	35	-0.000910095	0.000276824	0.00240392	0.0210769
LYPD3	13107_9_LYPD3_LYPD3	LPA Variants	MR Egger	35	-0.000956571	0.000291058	0.00241091	0.0211042
PDPK1	4460_8_PDPK1_PDPK1	LPA Variants	MR Egger	35	-0.000920446	0.000280235	0.00242369	0.0211653
NDUFB8	9800_20_NDUFB8_NDUB8	LPA Variants	MR Egger	35	-0.000906609	0.000276078	0.00242802	0.0211855
ENTPD1	7999_23_ENTPD1_CD39	LPA Variants	MR Egger	35	-0.00104973	0.0003197	0.00243069	0.0211855
CDKN2B	9874_28_CDKN2B_p15_INK4b	LPA Variants	MR Egger	35	-0.000923971	0.000281507	0.00243875	0.0212261
B3GAT3	6897_38_B3GAT3_B3GA3	LPA Variants	MR Egger	35	-0.00101106	0.000308255	0.00245358	0.0212967
TEC	16079_2_TEC_TEC	LPA Variants	MR Egger	35	-0.000927442	0.000283251	0.00249094	0.0214439
ENPP2	16892_23_ENPP2_ENPP2	LPA Variants	MR Egger	35	-0.00101859	0.000311216	0.00249978	0.0214856
SEPT10	12690_33_SEPT10_SEP10	LPA Variants	MR Egger	35	-0.000907163	0.000277321	0.00251169	0.0215344
CPE	5343_74_CPE_CBPE	LPA Variants	MR Egger	35	-0.00111945	0.000342892	0.00255511	0.0216965
PACSIN1	12676_1_PACSIN1_PACN1	LPA Variants	MR Egger	35	-0.000929562	0.000285057	0.0025807	0.0217961
IFIT2	9853_3_IFIT2_IFIT2	LPA Variants	MR Egger	35	-0.000899128	0.000275861	0.00259188	0.0218477
S100A3	15297_3_S100A3_S100A3	LPA Variants	MR Egger	35	-0.000945663	0.000290254	0.00260084	0.0218605
CPD	7917_17_CPD_CBPD	LPA Variants	MR Egger	35	-0.000900157	0.00027656	0.0026231	0.0218875
GPN1	16599_38_GPN1_GPN1	LPA Variants	MR Egger	35	-0.00090993	0.000279665	0.00263148	0.021923
LYPLAL1	12428_2_LYPLAL1_LYPL1	LPA Variants	MR Egger	35	-0.000908677	0.000279377	0.00263941	0.0219351
PSMA1	7880_9_PSMA1_PSA1	LPA Variants	MR Egger	35	-0.00101483	0.000312083	0.00264444	0.0219441
CD47	6653_58_CD47_CD47	LPA Variants	MR Egger	35	-0.000910064	0.000279917	0.00264869	0.0219499
EEA1	14043_12_EEA1_EEA1	LPA Variants	MR Egger	35	-0.001064	0.000327278	0.00264962	0.0219499
DNAJC18	8033_1_DNAJC18_DJC18	LPA Variants	MR Egger	35	-0.000874695	0.000269933	0.0027255	0.0222776
ITSN1	14070_56_ITSN1_ITSN1	LPA Variants	MR Egger	35	-0.000977144	0.000302244	0.00277983	0.0225216
GAN	10054_3_GAN_GAN	LPA Variants	MR Egger	35	-0.000879256	0.000272086	0.00279042	0.0225528
LRFN2	7200_4_LRFN2_LRFN2	LPA Variants	MR Egger	35	-0.000890751	0.000275704	0.00279563	0.0225751
GNAI3	12650_43_GNAI3_GNAI3	LPA Variants	MR Egger	35	-0.000881986	0.000273268	0.00282002	0.0227098
STX6	10945_11_STX6_Syntaxin_6	LPA Variants	MR Egger	35	-0.000915923	0.00028386	0.00282658	0.0227113
PATE4	8065_245_PATE4_PATE4	LPA Variants	MR Egger	35	-0.000880519	0.000273296	0.0028629	0.0228631
PSAP	6207_10_PSAP_prosaposin	LPA Variants	MR Egger	35	-0.000928521	0.000288209	0.0028641	0.0228631
SH2D1B	18840_205_SH2D1B_SH21B	LPA Variants	MR Egger	35	-0.000890198	0.000276347	0.00286701	0.0228631
ANKRD54	18404_22_ANKRD54_ANR54	LPA Variants	MR Egger	35	-0.000897967	0.000278837	0.0028739	0.0228809
TGM1	11242_33_TGM1_TGM1	LPA Variants	MR Egger	35	-0.000874714	0.000271668	0.00287854	0.0229054
RAC2	18950_13_RAC2_RAC2	LPA Variants	MR Egger	35	-0.000932382	0.000289654	0.00288491	0.0229066
CKS1B	12530_14_CKS1B_CKS_1	LPA Variants	MR Egger	35	-0.000895804	0.000278663	0.00291793	0.0230321
CRCP	17771_35_CRCP_RPC9	LPA Variants	MR Egger	35	-0.00101604	0.000316483	0.00295073	0.0232074
PBK	17475_18_PBK_TOPK	LPA Variants	MR Egger	35	-0.000940948	0.000293267	0.00296569	0.0232347
RAB13	19282_3_RAB13_RAB13	LPA Variants	MR Egger	35	-0.000889306	0.000277544	0.00299967	0.0233765
STMN1	17367_5_STMN1_Stathmin	LPA Variants	MR Egger	35	-0.000889678	0.000277784	0.00301098	0.0234274
RALB	18432_32_RALB_RALB	LPA Variants	MR Egger	35	-0.000889384	0.000277724	0.00301391	0.0234322
CKAP2	5345_51_CKAP2_CKAP2	LPA Variants	MR Egger	35	-0.00112757	0.000352152	0.00301753	0.0234322
DNAJC4	8653_132_DNAJC4_DNJC4	LPA Variants	MR Egger	35	-0.000933672	0.000291611	0.00301886	0.0234322
ARL2	12587_65_ARL2_ARL2	LPA Variants	MR Egger	35	-0.00093852	0.000293538	0.00305502	0.0235488
SERF1A	7842_52_SERF1A_SERF1	LPA Variants	MR Egger	35	-0.00101953	0.000318919	0.00305844	0.0235488
FAM19A5	5609_92_FAM19A5_F19A5	LPA Variants	MR Egger	35	-0.000876229	0.000274248	0.00307315	0.0236116
BAG3	10078_5_BAG3_BAG3	LPA Variants	MR Egger	35	-0.000878766	0.00027513	0.00308141	0.0236504
TBX22	11146_4_TBX22_TBX22	LPA Variants	MR Egger	35	-0.000893546	0.000279896	0.00309431	0.0237246
POGLUT1	6467_65_POGLUT1_KTEL1	LPA Variants	MR Egger	35	-0.000889912	0.000279147	0.00313078	0.0238799
ERLIN1	8776_10_ERLIN1_ERLN1	LPA Variants	MR Egger	35	-0.000932871	0.000292831	0.00314965	0.0239741
BLK	11338_49_BLK_BLK	LPA Variants	MR Egger	35	-0.000870772	0.000273375	0.0031532	0.0239764
CCBL2	12682_5_CCBL2_KAT3	LPA Variants	MR Egger	35	-0.00090357	0.000283766	0.00316199	0.0239895
GAL3ST2	10734_339_GAL3ST2_G3ST2	LPA Variants	MR Egger	35	-0.000892238	0.000280579	0.00319732	0.0241053
PRPSAP1	9478_69_PRPSAP1_KPRA	LPA Variants	MR Egger	35	-0.000893355	0.000281121	0.0032155	0.0241754
EIF2AK4	14284_23_EIF2AK4_E2AK4	LPA Variants	MR Egger	35	-0.000847727	0.000266986	0.00323808	0.0242412
SMURF2	13985_12_SMURF2_SMUF2	LPA Variants	MR Egger	35	-0.00087288	0.000274948	0.00324202	0.0242418
COA3	7888_58_COA3_CCD56	LPA Variants	MR Egger	35	-0.000926047	0.000292162	0.0032856	0.024482
SHBG	4929_55_SHBG_SHBG	LPA Variants	MR Egger	35	-0.000899211	0.000283738	0.00328973	0.0244958
CCPG1	8889_5_CCPG1_CCPG1	LPA Variants	MR Egger	35	-0.000868806	0.000274177	0.00329305	0.0245081
CHST3	7189_55_CHST3_CHST3	LPA Variants	MR Egger	35	-0.000898738	0.000283834	0.00331348	0.0246352
APAF1	13583_19_APAF1_Apaf_1	LPA Variants	MR Egger	35	-0.000860675	0.000271869	0.00331918	0.0246527
ODC1	13689_2_ODC1_Ornithine_decarboxylase	LPA Variants	MR Egger	35	-0.000891375	0.000281852	0.00334721	0.0247593
IFNA14	7180_114_IFNA14_IFN14	LPA Variants	MR Egger	35	-0.000898479	0.00028473	0.00340945	0.0249704
COX5B	7887_57_COX5B_COX5B	LPA Variants	MR Egger	35	-0.000863308	0.000273608	0.00341192	0.0249761
CUZD1	7943_16_CUZD1_CUZD1	LPA Variants	MR Egger	35	-0.000875363	0.000277557	0.00342507	0.0249932
SPG21	11122_97_SPG21_SPG21	LPA Variants	MR Egger	35	-0.00086641	0.000274722	0.00342544	0.0249932
SH3BGRL	12693_2_SH3BGRL_SH3L1	LPA Variants	MR Egger	35	-0.000887872	0.000281534	0.00342615	0.0249932
ARHGEF7	13932_45_ARHGEF7_COOL_1	LPA Variants	MR Egger	35	-0.000985247	0.000312549	0.00343869	0.0250227
SPINK4	19213_1_SPINK4_ISK4	LPA Variants	MR Egger	35	-0.000877689	0.000278535	0.0034496	0.0250526
HBD	6992_67_HBD_HBD	LPA Variants	MR Egger	35	-0.000914531	0.000290413	0.0034679	0.0251286
FKBP2	9339_204_FKBP2_FKBP2	LPA Variants	MR Egger	35	-0.000869938	0.000276295	0.00347237	0.0251311
RMI1	13926_1_RMI1_RMI1	LPA Variants	MR Egger	35	-0.000902105	0.000286714	0.00349263	0.0251834
POLR2K	19134_66_POLR2K_RPAB4	LPA Variants	MR Egger	35	-0.000887351	0.00028248	0.00353943	0.0254787
SNAP29	12357_41_SNAP29_SNP29	LPA Variants	MR Egger	35	-0.00086225	0.000274531	0.00354379	0.0254822
HEXIM2	14205_6_HEXIM2_HEXI2	LPA Variants	MR Egger	35	-0.000861016	0.00027415	0.00354511	0.0254822
LRCH4	11252_30_LRCH4_LRCH4	LPA Variants	MR Egger	35	-0.00100548	0.000320194	0.00354919	0.0254932
APBB1	14206_28_APBB1_APBB1	LPA Variants	MR Egger	35	-0.000872369	0.000278047	0.00357476	0.0255273
IGDCC3	7118_24_IGDCC3_IGDC3	LPA Variants	MR Egger	35	-0.000857973	0.000273501	0.00357933	0.0255273
ZNF41	10003_15_ZNF41_ZNF41	LPA Variants	MR Egger	35	-0.000852851	0.000271875	0.00358012	0.0255273
YIPF6	9984_12_YIPF6_YIPF6	LPA Variants	MR Egger	35	-0.000898619	0.000286499	0.00358359	0.0255273
TMEM119	11110_4_TMEM119_TM119	LPA Variants	MR Egger	35	-0.00088192	0.000281275	0.00359406	0.0255273
MRRF	12355_223_MRRF_RRFM	LPA Variants	MR Egger	35	-0.000952788	0.000303889	0.00359517	0.0255273
BRD2	10074_128_BRD2_BRD2	LPA Variants	MR Egger	35	-0.000858653	0.000274202	0.0036316	0.0257394
CCM2	12347_29_CCM2_CCM2	LPA Variants	MR Egger	35	-0.000871749	0.000278499	0.00364388	0.0257892
SNRPF	5494_52_SNRPF_RUXF	LPA Variants	MR Egger	35	-0.000903939	0.000289012	0.00366767	0.0258953
ANXA13	17835_28_ANXA13_ANX13	LPA Variants	MR Egger	35	-0.000861159	0.000275628	0.00369979	0.0260153
TRAPPC5	8671_378_TRAPPC5_TPPC5	LPA Variants	MR Egger	35	-0.000950681	0.000304385	0.00371008	0.0260303
ERVV	12531_5_ERVV_1_ERVV1	LPA Variants	MR Egger	35	-0.000862255	0.000276094	0.00371236	0.0260303
OSBPL9	16899_59_OSBPL9_OSBL9	LPA Variants	MR Egger	35	-0.000861638	0.000276065	0.00373092	0.0261099
SLC3A2	10430_31_SLC3A2_4F2	LPA Variants	MR Egger	35	-0.000872448	0.000279707	0.00375037	0.0261655
PIM1	5359_65_PIM1_PIM1	LPA Variants	MR Egger	35	-0.000857341	0.000274893	0.00375368	0.0261664
ATP1B2	7218_87_ATP1B2_AT1B2	LPA Variants	MR Egger	35	-0.000907487	0.000291021	0.00375885	0.0261782
ASNA1	13620_10_ASNA1_ASNA	LPA Variants	MR Egger	35	-0.000866346	0.000277903	0.00376718	0.0262014
APMAP	10605_22_APMAP_APMAP	LPA Variants	MR Egger	35	-0.000852703	0.000273545	0.00376926	0.0262014
CYTH2	12533_135_CYTH2_CYH2	LPA Variants	MR Egger	35	-0.000941794	0.000302167	0.00377352	0.0262028
MAD2L1	15313_28_MAD2L1_MD2L1	LPA Variants	MR Egger	35	-0.000888941	0.000285425	0.00379679	0.0262691
HEPACAM2	9116_28_HEPACAM2_HECA2	LPA Variants	MR Egger	35	-0.000909355	0.00029202	0.00380102	0.0262693
LCTL	10890_135_LCTL_LCTL	LPA Variants	MR Egger	35	-0.000908974	0.000292307	0.00384452	0.0264495
CETN3	17410_5_CETN3_CETN3	LPA Variants	MR Egger	35	-0.00089943	0.000289288	0.00384992	0.0264711
CLU	4542_24_CLU_Clusterin	LPA Variants	MR Egger	35	-0.00102484	0.000329846	0.00387101	0.0265294
IL24	3321_2_IL24_IL24	LPA Variants	MR Egger	35	-0.000851807	0.000274189	0.00387483	0.0265308
ZWINT	18286_3_ZWINT_ZWINT	LPA Variants	MR Egger	35	-0.000869473	0.000280038	0.00389318	0.0265946
NIPAL4	12864_9_NIPAL4_NIPA4	LPA Variants	MR Egger	35	-0.000887743	0.000285941	0.00389517	0.0265959
HDGFL1	18898_36_HDGFL1_HDGL1	LPA Variants	MR Egger	35	-0.000861057	0.00027746	0.00390825	0.0266605
PILRA	10816_150_PILRA_PILRA_isoform_FDF03_M14	LPA Variants	MR Egger	35	-0.000629353	0.000202891	0.00392286	0.0267102
DEFB135	6411_58_DEFB135_DB135	LPA Variants	MR Egger	35	-0.000870551	0.000280681	0.00392643	0.0267102
SIGLEC8	7864_3_SIGLEC8_SIGL8	LPA Variants	MR Egger	35	-0.000925802	0.00029863	0.00394086	0.0267457
CDH8	16021_30_CDH8_Cadherin_8	LPA Variants	MR Egger	35	-0.000866951	0.000279917	0.00397166	0.0268689
DUSP6	12341_8_DUSP6_DUS6	LPA Variants	MR Egger	35	-0.000862325	0.000278534	0.0039845	0.0269187
KAT2A	19369_17_KAT2A_GCNL2	LPA Variants	MR Egger	35	-0.000837928	0.000270742	0.00399494	0.0269397
PRR27	9607_39_PRR27_CD040	LPA Variants	MR Egger	35	-0.000910496	0.000294373	0.00401509	0.0270385
CA5B	17673_34_CA5B_Carbonic_Anhydrase_VB	LPA Variants	MR Egger	35	-0.000927832	0.000300113	0.00402966	0.0270994
VIT	6234_74_VIT_VITRN	LPA Variants	MR Egger	35	-0.000898369	0.000290644	0.00403641	0.0271211
MCF2L	13934_3_MCF2L_MCF2L	LPA Variants	MR Egger	35	-0.000862243	0.000279051	0.00404743	0.0271251
PVRL2	6245_4_PVRL2_Nectin_2	LPA Variants	MR Egger	35	-0.000861369	0.000278809	0.00405222	0.0271395
ELL	11459_81_ELL_ELL	LPA Variants	MR Egger	35	-0.000981313	0.000317789	0.00406831	0.0272225
BCL2L2	13097_11_BCL2L2_Apoptosis_regulator_Bcl_W	LPA Variants	MR Egger	35	-0.000859291	0.000278323	0.00407412	0.027249
CXCL16	2436_49_CXCL16_CXCL16__soluble	LPA Variants	MR Egger	35	-0.000894977	0.000290006	0.00408812	0.0272931
MAN1B1	7071_23_MAN1B1_MA1B1	LPA Variants	MR Egger	35	-0.000855882	0.000277384	0.00409368	0.0273054
DUSP26	8967_6_DUSP26_DUS26	LPA Variants	MR Egger	35	-0.000916638	0.000297092	0.00409563	0.0273061
COL1A1	13484_69_COL1A1_CO1A1	LPA Variants	MR Egger	35	-0.000838318	0.000271804	0.00410733	0.0273565
CSRP1	15529_33_CSRP1_Cysteine_rich_protein_1	LPA Variants	MR Egger	35	-0.000872421	0.000283403	0.00417067	0.0275915
CARS	14098_28_CARS_SYCC	LPA Variants	MR Egger	35	-0.000864226	0.00028084	0.00418245	0.0276051
DES	12030_82_DES_Desmin	LPA Variants	MR Egger	35	-0.000902912	0.000293414	0.00418279	0.0276051
ERLEC1	8957_72_ERLEC1_XTP3B	LPA Variants	MR Egger	35	-0.000846268	0.000275051	0.00418815	0.0276051
FLT3LG	14093_10_FLT3LG_Flt3_ligand	LPA Variants	MR Egger	35	-0.000932899	0.000303267	0.00419472	0.0276289
CDH11	7763_25_CDH11_Cadherin_11	LPA Variants	MR Egger	35	-0.00091358	0.000297082	0.00420552	0.0276783
SH3GLB1	16859_100_SH3GLB1_SHLB1	LPA Variants	MR Egger	35	-0.000845301	0.000274918	0.00421029	0.0276819
ARPP19	4963_19_ARPP19_ARP19	LPA Variants	MR Egger	35	-0.000863023	0.000280689	0.00421119	0.0276819
TNR	11302_237_TNR_TENR	LPA Variants	MR Egger	35	-0.000976078	0.000317604	0.00422662	0.0277208
NCOA2	14045_12_NCOA2_NCOA2	LPA Variants	MR Egger	35	-0.000847006	0.000275733	0.00424215	0.027792
BAG1	17195_43_BAG1_BAG_1	LPA Variants	MR Egger	35	-0.000857338	0.0002793	0.00426688	0.027879
SMAD1	9838_4_SMAD1_SMAD1	LPA Variants	MR Egger	35	-0.000874753	0.000285004	0.00427057	0.027879
GALNT1	7090_17_GALNT1_GALT1	LPA Variants	MR Egger	35	-0.000854619	0.000278547	0.00428305	0.0279087
GOSR1	7805_52_GOSR1_GOS_28	LPA Variants	MR Egger	35	-0.000955094	0.000311392	0.0042938	0.0279087
CFLAR	16837_20_CFLAR_FLIP	LPA Variants	MR Egger	35	-0.00083589	0.000272586	0.00430108	0.0279172
BRSK2	9790_28_BRSK2_BR_serine_threonine_kinase_2	LPA Variants	MR Egger	35	-0.000857463	0.0002797	0.00431076	0.027928
GSKIP	12849_25_GSKIP_GSKIP	LPA Variants	MR Egger	35	-0.00084906	0.000277003	0.00431616	0.027928
ARHGEF2	12848_9_ARHGEF2_ARHG2	LPA Variants	MR Egger	35	-0.000845199	0.000275747	0.00431662	0.027928
MFAP3L	8837_8_MFAP3L_MFA3L	LPA Variants	MR Egger	35	-0.000858616	0.000280127	0.00431696	0.027928
SERPINH1	10800_15_SERPINH1_Collagen_binding_protein	LPA Variants	MR Egger	35	-0.000891489	0.000290978	0.00433185	0.0279689
IQCF1	7991_54_IQCF1_IQCF1	LPA Variants	MR Egger	35	-0.000842681	0.000275131	0.00434237	0.0279876
NDUFB11	7747_47_NDUFB11_NDUBB	LPA Variants	MR Egger	35	-0.000871494	0.000284567	0.00434585	0.0279876
ENAH	9757_29_ENAH_ENAH	LPA Variants	MR Egger	35	-0.000865735	0.000282704	0.00434806	0.0279876
NUP210	9819_110_NUP210_PO210	LPA Variants	MR Egger	35	-0.000844573	0.000275949	0.0043675	0.0280393
NFATC1	14286_2_NFATC1_NF_ATc1	LPA Variants	MR Egger	35	-0.00090095	0.000294482	0.00438073	0.0280741
C1QL4	7132_55_C1QL4_C1QL4	LPA Variants	MR Egger	35	-0.000840121	0.000274644	0.00438642	0.0280741
IGJ	15306_20_IGJ_IgJ	LPA Variants	MR Egger	35	-0.000860799	0.000281476	0.00439535	0.0280955
LNX1	9936_27_LNX1_LNX1	LPA Variants	MR Egger	35	-0.000898559	0.000293942	0.00440936	0.0281134
PRDM4	12779_30_PRDM4_PRDM4	LPA Variants	MR Egger	35	-0.000855469	0.000280063	0.00443651	0.0281872
RIPPLY1	9767_22_RIPPLY1_RIPP1	LPA Variants	MR Egger	35	-0.000854782	0.000280026	0.00446016	0.0282408
NRBP1	12616_45_NRBP1_NRBP	LPA Variants	MR Egger	35	-0.000852986	0.000279496	0.00446745	0.0282606
TNFSF14	5988_49_TNFSF14_LIGHT	LPA Variants	MR Egger	35	-0.000966874	0.000316846	0.00447109	0.0282606
PALM	18306_1_PALM_PALM	LPA Variants	MR Egger	35	-0.000989635	0.000324475	0.00448966	0.0283141
FARS2	13941_82_FARS2_SYFM	LPA Variants	MR Egger	35	-0.00093017	0.000305231	0.00451912	0.0283998
DNAJC27	12799_65_DNAJC27_DJC27	LPA Variants	MR Egger	35	-0.000825922	0.000271041	0.00452165	0.0283998
CNDP2	3192_3_CNDP2_Glutamate_carboxypeptidase	LPA Variants	MR Egger	35	-0.0010142	0.000332855	0.00452439	0.0283998
MAPKAPK5	8382_47_MAPKAPK5_MAPK5	LPA Variants	MR Egger	35	-0.000719992	0.000236326	0.00452879	0.0283998
GLB1	10554_23_GLB1_BGAL	LPA Variants	MR Egger	35	-0.000810128	0.000265922	0.0045301	0.0283998
SLC26A7	13979_3_SLC26A7_S26A7	LPA Variants	MR Egger	35	-0.000830083	0.000272528	0.00453743	0.0283998
JPH4	9111_40_JPH4_JPH4	LPA Variants	MR Egger	35	-0.000882831	0.000289963	0.00455194	0.028455
ECE1	8767_44_ECE1_Endothelin_converting_enzyme_1	LPA Variants	MR Egger	35	-0.000937673	0.000308165	0.00457399	0.0284829
ZNRF3	10390_21_ZNRF3_ZNRF3	LPA Variants	MR Egger	35	-0.000849707	0.000279616	0.00462074	0.0286449
ARL14	18410_26_ARL14_ARL14	LPA Variants	MR Egger	35	-0.000822338	0.000270649	0.00462598	0.0286449
MAP2K6	17175_5_MAP2K6_MP2K6	LPA Variants	MR Egger	35	-0.00085308	0.000280829	0.00463407	0.0286511
SIGLEC15	10847_1_SIGLEC15_SIG15	LPA Variants	MR Egger	35	-0.000842429	0.000277416	0.00464625	0.0286911
CEBPB	15675_3_CEBPB_CEBPB	LPA Variants	MR Egger	35	-0.000959698	0.000316162	0.00466113	0.0287459
SNX17	12845_18_SNX17_SNX17	LPA Variants	MR Egger	35	-0.000961446	0.000316779	0.00466591	0.0287513
IFIT3	13642_90_IFIT3_CIG49	LPA Variants	MR Egger	35	-0.000829596	0.00027341	0.00467565	0.0287632
CST8	10572_65_CST8_CST8	LPA Variants	MR Egger	35	-0.000882636	0.000291019	0.00469189	0.0288082
ARPC3	13573_5_ARPC3_p21_ARC	LPA Variants	MR Egger	35	-0.000837884	0.00027634	0.00470208	0.0288082
PTCHD3	13517_3_PTCHD3_PTHD3	LPA Variants	MR Egger	35	-0.000830898	0.000274083	0.00470838	0.02882
IQCF3	13439_6_IQCF3_IQCF3	LPA Variants	MR Egger	35	-0.000839946	0.000277097	0.00471236	0.0288276
CDC25B	12427_8_CDC25B_MPIP2	LPA Variants	MR Egger	35	-0.000901969	0.000297588	0.00471596	0.0288276
SOCS3	11440_58_SOCS3_SOCS_3	LPA Variants	MR Egger	35	-0.000860225	0.000283837	0.00471881	0.0288276
USH1C	17725_37_USH1C_USH1C	LPA Variants	MR Egger	35	-0.000876028	0.000289056	0.00471936	0.0288276
NISCH	12738_43_NISCH_NISCH	LPA Variants	MR Egger	35	-0.00086781	0.00028639	0.00472529	0.0288381
DLK1	8380_244_DLK1_DLK1	LPA Variants	MR Egger	35	-0.0008408	0.000277641	0.00474721	0.0288834
CD14	16914_104_CD14_sCD14	LPA Variants	MR Egger	35	-0.000864019	0.000285355	0.00475336	0.0288834
CD8B	9310_2_CD8B_CD8B	LPA Variants	MR Egger	35	-0.000918764	0.000303449	0.00475498	0.0288834
ARSK	8269_327_ARSK_ARSK	LPA Variants	MR Egger	35	-0.000949383	0.000313621	0.00476208	0.0288974
GPC4	18892_48_GPC4_GPC4	LPA Variants	MR Egger	35	-0.000829198	0.000274083	0.00478442	0.0289484
WNT10A	10044_12_WNT10A_WN10A	LPA Variants	MR Egger	35	-0.000904766	0.000299222	0.0048045	0.0290341
MESDC2	15299_102_MESDC2_MESD2	LPA Variants	MR Egger	35	-0.000838077	0.000277356	0.00483011	0.0291502
NTF3	4145_58_NTF3_Neurotrophin_3	LPA Variants	MR Egger	35	-0.000836222	0.000276879	0.00484868	0.0292141
LRRTM4	6572_10_LRRTM4_LRRT4	LPA Variants	MR Egger	35	-0.000831961	0.000275479	0.00485016	0.0292141
FAM19A1	5753_21_FAM19A1_F19A1	LPA Variants	MR Egger	35	-0.000844137	0.00027957	0.00485828	0.029251
CPN1	7142_5_CPN1_CBPN	LPA Variants	MR Egger	35	-0.000831711	0.000275538	0.00486967	0.0292729
TMEM59L	9959_60_TMEM59L_TM59L	LPA Variants	MR Egger	35	-0.000870642	0.000288437	0.00486986	0.0292729
RAB21	17514_48_RAB21_RAB21	LPA Variants	MR Egger	35	-0.000835978	0.000277034	0.00488102	0.0292945
GADD45GIP1	9302_90_GADD45GIP1_G45IP	LPA Variants	MR Egger	35	-0.000830013	0.000275075	0.00488342	0.0292945
SUN3	8852_10_SUN3_SUN3	LPA Variants	MR Egger	35	-0.000827282	0.000274224	0.00489086	0.0293236
DHPS	9856_22_DHPS_DHYS	LPA Variants	MR Egger	35	-0.000803845	0.000266552	0.00490472	0.0293546
ATP1B3	8990_42_ATP1B3_AT1B3	LPA Variants	MR Egger	35	-0.000947412	0.000314252	0.00491602	0.0293823
WFDC10A	13429_3_WFDC10A_WF10A	LPA Variants	MR Egger	35	-0.000837135	0.000277881	0.00494463	0.0294815
TRIAP1	18277_28_TRIAP1_TRIA1	LPA Variants	MR Egger	35	-0.000832071	0.000276293	0.00495757	0.0295348
INSL3	5723_4_INSL3_INSL3	LPA Variants	MR Egger	35	-0.00101262	0.000336298	0.00496351	0.0295582
FLRT3	9128_34_FLRT3_FLRT3	LPA Variants	MR Egger	35	-0.000872633	0.000289916	0.00497802	0.0296087
ARF5	18409_61_ARF5_ARF5	LPA Variants	MR Egger	35	-0.000866609	0.000288216	0.0050186	0.0297696
ZPBP	8635_283_ZPBP_ZPBP1	LPA Variants	MR Egger	35	-0.000944351	0.000314082	0.0050199	0.0297696
DGKB	12895_28_DGKB_DGKB	LPA Variants	MR Egger	35	-0.000845921	0.000281395	0.00502677	0.0297783
EFNB1	13104_32_EFNB1_EFNB1	LPA Variants	MR Egger	35	-0.000855241	0.000284569	0.0050368	0.0298137
CLC	11094_104_CLC_LPPL	LPA Variants	MR Egger	35	-0.000824052	0.000274386	0.00506456	0.0299085
MYB	11618_83_MYB_MYB	LPA Variants	MR Egger	35	-0.000818345	0.000272544	0.00507284	0.0299308
KREMEN2	3202_28_KREMEN2_KREM2	LPA Variants	MR Egger	35	-0.000865371	0.000288224	0.00507542	0.029934
PRND	18231_147_PRND_PRND	LPA Variants	MR Egger	35	-0.000887578	0.000295719	0.00508853	0.0299855
TENM2	11164_7_TENM2_TEN2	LPA Variants	MR Egger	35	-0.000847149	0.000282297	0.00509515	0.0300023
TMEM230	11542_11_TMEM230_TM230	LPA Variants	MR Egger	35	-0.000832493	0.000277549	0.00511436	0.030071
LZIC	19338_3_LZIC_LZIC	LPA Variants	MR Egger	35	-0.000834607	0.000278305	0.00512174	0.0300866
FAM107A	2760_2_FAM107A_DRR1	LPA Variants	MR Egger	35	-0.000835546	0.000278729	0.00513741	0.0301426
PAPSS1	14007_22_PAPSS1_PAPS1	LPA Variants	MR Egger	35	-0.000849205	0.00028334	0.00514508	0.0301628
CRADD	15322_35_CRADD_CRADD	LPA Variants	MR Egger	35	-0.000829511	0.000276783	0.00514699	0.0301628
C21orf33	5981_6_C21orf33_ES1	LPA Variants	MR Egger	35	-0.000914122	0.000305126	0.00516147	0.0302115
TYMP	11361_73_TYMP_TP	LPA Variants	MR Egger	35	-0.000839356	0.000280258	0.00517396	0.0302726
SPR	9287_6_SPR_SPRE	LPA Variants	MR Egger	35	-0.00087963	0.000293844	0.00519281	0.0303196
CASP8	18158_45_CASP8_Caspase_8	LPA Variants	MR Egger	35	-0.000915659	0.000305973	0.00520493	0.0303255
SERPINA6	4785_30_SERPINA6_CBG	LPA Variants	MR Egger	35	-0.000823356	0.000275233	0.00522004	0.0303255
RUVBL1	12365_108_RUVBL1_RUVB1	LPA Variants	MR Egger	35	-0.00083975	0.000280786	0.00523046	0.0303618
EGLN1	9901_28_EGLN1_EGLN1	LPA Variants	MR Egger	35	-0.000836171	0.000279688	0.00524462	0.0304081
GNG11	18282_1_GNG11_GBG11	LPA Variants	MR Egger	35	-0.000927405	0.000310227	0.00524748	0.0304126
SRA1	18220_141_SRA1_SRA1	LPA Variants	MR Egger	35	-0.000840988	0.00028134	0.00525047	0.030418
AGO1	15312_14_AGO1_AGO1	LPA Variants	MR Egger	35	-0.000831717	0.000278291	0.00525809	0.030432
ECI2	12859_33_ECI2_PECI	LPA Variants	MR Egger	35	-0.000836831	0.000280009	0.00525909	0.030432
SPATA9	7809_22_SPATA9_SPAT9	LPA Variants	MR Egger	35	-0.000819817	0.000274596	0.00530033	0.0305882
CD14	8969_49_CD14_CD14	LPA Variants	MR Egger	35	-0.000839976	0.000281571	0.00533247	0.0307118
CLN5	8874_53_CLN5_CLN5	LPA Variants	MR Egger	35	-0.000828418	0.00027773	0.00533736	0.0307279
HTR2A	13556_28_HTR2A_5HT2A	LPA Variants	MR Egger	35	-0.000828111	0.000277747	0.00535514	0.0307494
SOCS7	11657_86_SOCS7_SOCS7	LPA Variants	MR Egger	35	-0.000812763	0.000272796	0.00538473	0.030823
TXNDC12	19334_62_TXNDC12_TXD12	LPA Variants	MR Egger	35	-0.000831387	0.000279265	0.00541688	0.0309317
RSPO1	6240_70_RSPO1_RSPO1	LPA Variants	MR Egger	35	-0.00081991	0.000275451	0.005423	0.0309465
SAYSD1	6594_64_SAYSD1_SMDC1	LPA Variants	MR Egger	35	-0.000883829	0.000296945	0.00542578	0.0309465
NTNG1	5637_81_NTNG1_NTNG1	LPA Variants	MR Egger	35	-0.000813831	0.000273529	0.00544126	0.0309748
PTGES2	18458_4_PTGES2_PGES2	LPA Variants	MR Egger	35	-0.00086454	0.000290595	0.00544451	0.0309755
KIAA0040	14603_51_KIAA0040_KIAA0040	LPA Variants	MR Egger	35	-0.000823385	0.000276896	0.00546456	0.0310381
IFNA5	6210_100_IFNA5_IFNA5	LPA Variants	MR Egger	35	-0.000892844	0.000300404	0.00548544	0.0310957
PVRL3	13557_3_PVRL3_Nectin_3	LPA Variants	MR Egger	35	-0.000812099	0.000273347	0.00550232	0.0311178
DUSP16	14631_22_DUSP16_DUS16	LPA Variants	MR Egger	35	-0.000825072	0.000277822	0.0055186	0.0311711
DDT	19237_17_DDT_D_dopachrome_decarboxylase	LPA Variants	MR Egger	35	-0.00085024	0.00028634	0.0055249	0.0311856
GAGE2D	18273_14_GAGE2D_GGE2D	LPA Variants	MR Egger	35	-0.000816259	0.000274982	0.005538	0.0312356
AIDA	17347_80_AIDA_CA080	LPA Variants	MR Egger	35	-0.000830215	0.000279736	0.00554598	0.0312595
NDRG4	7934_11_NDRG4_NDRG4	LPA Variants	MR Egger	35	-0.000819727	0.000276206	0.00554649	0.0312595
IBSP	3415_61_IBSP_BSP	LPA Variants	MR Egger	35	-0.000839472	0.000283261	0.00560665	0.0314182
IER3	9786_310_IER3_IEX1	LPA Variants	MR Egger	35	-0.000843231	0.000284592	0.00561597	0.0314465
HS3ST1	15497_9_HS3ST1_HS3S1	LPA Variants	MR Egger	35	-0.000888884	0.000300151	0.00563742	0.0314947
MSR1	11207_3_MSR1_Macrophage_scavenger_receptor	LPA Variants	MR Egger	35	-0.00083971	0.000283621	0.00564864	0.0315095
MRPL52	7123_25_MRPL52_RM52	LPA Variants	MR Egger	35	-0.000825547	0.000279028	0.00567804	0.0316376
DMKN	5963_9_DMKN_Dermokine	LPA Variants	MR Egger	35	-0.000896303	0.000303214	0.00571647	0.0317556
SCARA3	11292_13_SCARA3_SCAR3	LPA Variants	MR Egger	35	-0.000875203	0.000296168	0.00572984	0.0317938
KDELC2	8296_117_KDELC2_KDEL2	LPA Variants	MR Egger	35	-0.000817495	0.000276736	0.0057449	0.0318534
DENR	19287_59_DENR_DENR	LPA Variants	MR Egger	35	-0.000834456	0.000282499	0.00574826	0.03186
TXN	8813_160_TXN_Thioredoxin	LPA Variants	MR Egger	35	-0.000809831	0.000274209	0.00575567	0.0318848
KPNA4	12698_72_KPNA4_IMA4	LPA Variants	MR Egger	35	-0.000812512	0.000275183	0.00576614	0.0319111
UBB	6651_74_UBB_PolyUbiquitin_K48	LPA Variants	MR Egger	35	-0.000825509	0.00027961	0.00577001	0.0319139
FABP9	18194_18_FABP9_FABP9	LPA Variants	MR Egger	35	-0.000928413	0.000314742	0.00580838	0.0320845
TJP1	12001_7_TJP1_ZO1	LPA Variants	MR Egger	35	-0.000944143	0.0003201	0.00581186	0.0320862
SDF2L1	6990_44_SDF2L1_SDF2L	LPA Variants	MR Egger	35	-0.000822262	0.000278909	0.00583241	0.0321521
KRT19	15606_19_KRT19_Keratin_19	LPA Variants	MR Egger	35	-0.000849367	0.000288285	0.00586023	0.0322018
SPINK8	7962_11_SPINK8_ISK8	LPA Variants	MR Egger	35	-0.000806644	0.000273854	0.00587146	0.0322394
PPIL2	14314_6_PPIL2_PPIL2	LPA Variants	MR Egger	35	-0.000962299	0.000326887	0.00589691	0.0323454
IK	7207_4_IK_RED	LPA Variants	MR Egger	35	-0.000806039	0.000273853	0.00590441	0.0323454
TMEM237	12856_14_TMEM237_TM237	LPA Variants	MR Egger	35	-0.00080603	0.000273874	0.00590839	0.0323454
MMP8	9172_69_MMP8_MMP_8	LPA Variants	MR Egger	35	-0.000837014	0.000284462	0.00591764	0.0323613
HRASLS2	7822_11_HRASLS2_HRSL2	LPA Variants	MR Egger	35	-0.000799851	0.000271873	0.00592441	0.0323618
TNFSF18	2708_54_TNFSF18_TNFSF18	LPA Variants	MR Egger	35	-0.000894477	0.000304058	0.00592753	0.0323618
B3GNT6	7082_2_B3GNT6_B3GN6	LPA Variants	MR Egger	35	-0.000912729	0.000310302	0.00593319	0.0323618
SLMAP	7191_32_SLMAP_SLMAP	LPA Variants	MR Egger	35	-0.000808098	0.000274731	0.00593333	0.0323618
VCAN	9561_21_VCAN_CSPG2	LPA Variants	MR Egger	35	-0.000803819	0.000273547	0.00597747	0.0325784
CABLES2	7105_7_CABLES2_CABL2	LPA Variants	MR Egger	35	-0.000814171	0.000277103	0.00598276	0.0325927
HSP90B1	6393_63_HSP90B1_Endoplasmin	LPA Variants	MR Egger	35	-0.000843845	0.000287256	0.00599114	0.0325946
DDX25	13984_23_DDX25_DDX25	LPA Variants	MR Egger	35	-0.000835863	0.000284569	0.00599593	0.0325946
PRRG1	8306_54_PRRG1_TMG1	LPA Variants	MR Egger	35	-0.000922804	0.000314263	0.00600952	0.0326345
PIK3CG	3391_10_PIK3CG_PK3CG	LPA Variants	MR Egger	35	-0.000875565	0.000298205	0.00601392	0.0326441
C17orf89	9030_56_C17orf89_CQ089	LPA Variants	MR Egger	35	-0.000808539	0.000275499	0.00603387	0.0327283
PTPN2	3401_8_PTPN2_TCPTP	LPA Variants	MR Egger	35	-0.000811424	0.000276578	0.00604963	0.0327634
EIF4B	14675_20_EIF4B_IF4B	LPA Variants	MR Egger	35	-0.000823807	0.000280901	0.00606607	0.032796
CNP	6609_22_CNP_CN37	LPA Variants	MR Egger	35	-0.000827946	0.000282381	0.00607697	0.032817
EID3	8079_39_EID3_EID3	LPA Variants	MR Egger	35	-0.000789157	0.000269372	0.00611418	0.0328709
ZNF560	12543_76_ZNF560_ZN560	LPA Variants	MR Egger	35	-0.000792609	0.000270566	0.00611689	0.0328709
PTP4A3	19231_22_PTP4A3_PRL_3	LPA Variants	MR Egger	35	-0.000815659	0.000278545	0.00613502	0.0328899
LPCAT2	11175_45_LPCAT2_PCAT2	LPA Variants	MR Egger	35	-0.000791903	0.000270535	0.00615229	0.0329179
DKKL1	16309_30_DKKL1_Soggy_1	LPA Variants	MR Egger	35	-0.000810712	0.000276963	0.00615281	0.0329179
AMIGO2	14134_49_AMIGO2_AMGO2	LPA Variants	MR Egger	35	-0.000835056	0.00028531	0.00615755	0.0329179
MAPK3	2855_49_MAPK3_ERK_1	LPA Variants	MR Egger	35	-0.00082593	0.000282228	0.00616352	0.0329205
BRPF1	11671_19_BRPF1_BRPF1	LPA Variants	MR Egger	35	-0.000806541	0.000275677	0.00617585	0.0329407
IL5	11071_1_IL5_IL_5	LPA Variants	MR Egger	35	-0.000789079	0.000269903	0.00620915	0.0330817
SLPI	4413_3_SLPI_SLPI	LPA Variants	MR Egger	35	-0.000888296	0.000303897	0.00621774	0.0331103
CLEC10A	10955_4_CLEC10A_CLC10	LPA Variants	MR Egger	35	-0.000839139	0.000287088	0.00621901	0.0331103
SMS	18179_56_SMS_SPSY	LPA Variants	MR Egger	35	-0.000804207	0.000275171	0.00622472	0.0331287
ANXA11	17513_11_ANXA11_ANX11	LPA Variants	MR Egger	35	-0.000811484	0.00027779	0.00624628	0.0331435
CXCL9	11593_21_CXCL9_MIG	LPA Variants	MR Egger	35	-0.000801861	0.000274507	0.00624811	0.0331435
IDE	3197_70_IDE_IDE	LPA Variants	MR Egger	35	-0.000899985	0.000308105	0.00624918	0.0331435
FANCL	10063_10_FANCL_FANCL	LPA Variants	MR Egger	35	-0.000805269	0.000275686	0.00625022	0.0331435
GMPR2	19446_1_GMPR2_GMPR2	LPA Variants	MR Egger	35	-0.000823652	0.00028214	0.00627672	0.0332373
VAT1	18175_65_VAT1_VAT1	LPA Variants	MR Egger	35	-0.000829129	0.000284262	0.00631699	0.0334113
KLRC3	7795_14_KLRC3_NKG2E	LPA Variants	MR Egger	35	-0.000830104	0.000284606	0.00631866	0.0334113
ERP29	13728_19_ERP29_ERP29	LPA Variants	MR Egger	35	-0.000809674	0.000277683	0.00633241	0.0334396
PSG3	6444_15_PSG3_PSG3	LPA Variants	MR Egger	35	-0.000756862	0.000259608	0.00633922	0.0334396
REPIN1	13554_78_REPIN1_REPI1	LPA Variants	MR Egger	35	-0.000799183	0.00027414	0.00634185	0.0334396
BTNL9	7950_142_BTNL9_BTNL9	LPA Variants	MR Egger	35	-0.000801886	0.00027524	0.00637139	0.0335089
DNAJB14	8053_16_DNAJB14_DJB14	LPA Variants	MR Egger	35	-0.000797335	0.000273706	0.00637619	0.0335089
THPO	8059_1_THPO_Tpo	LPA Variants	MR Egger	35	-0.000869233	0.000298392	0.00637696	0.0335089
LRRTM4	8646_61_LRRTM4_LRRT4	LPA Variants	MR Egger	35	-0.000908292	0.000311959	0.00640102	0.0335575
GPR26	13540_1_GPR26_GPR26	LPA Variants	MR Egger	35	-0.000935951	0.000321586	0.00641983	0.0336202
TNFRSF17	2665_26_TNFRSF17_BCMA	LPA Variants	MR Egger	35	-0.000847379	0.000291193	0.00642633	0.0336334
LIN7C	12986_12_LIN7C_LIN7C	LPA Variants	MR Egger	35	-0.000909258	0.000312715	0.0064654	0.0337987
RNF122	11160_56_RNF122_RN122	LPA Variants	MR Egger	35	-0.000880719	0.000302926	0.00646973	0.0338093
PKD2	13745_10_PKD2_PKD2	LPA Variants	MR Egger	35	-0.000825319	0.000284106	0.00650923	0.0339208
PPP2R1A	12621_55_PPP2R1A_PP2AAA	LPA Variants	MR Egger	35	-0.000808752	0.000278494	0.00652488	0.0339236
RAB32	17778_19_RAB32_RAB32	LPA Variants	MR Egger	35	-0.000803446	0.00027709	0.00659862	0.0341796
GORAB	7247_1_GORAB_GORAB	LPA Variants	MR Egger	35	-0.000805417	0.000278015	0.00664141	0.0343018
PYCR2	18328_36_PYCR2_P5CR2	LPA Variants	MR Egger	35	-0.000934861	0.000322741	0.00664808	0.0343018
TMEM87B	13485_20_TMEM87B_TM87B	LPA Variants	MR Egger	35	-0.000803843	0.000277511	0.00664843	0.0343018
PDIA3	4719_58_PDIA3_Protein_disulfide_isomerase_A3	LPA Variants	MR Egger	35	-0.000802548	0.000277079	0.00665106	0.0343018
FUT2	9121_28_FUT2_FUT2	LPA Variants	MR Egger	35	-0.000858354	0.000296359	0.0066532	0.0343018
PRPF6	9012_1_PRPF6_PRP6	LPA Variants	MR Egger	35	-0.000797699	0.000275449	0.00665884	0.0343104
UBE3A	11226_16_UBE3A_UBE3A	LPA Variants	MR Egger	35	-0.000812434	0.00028056	0.00666288	0.0343192
SERPING1	4479_14_SERPING1_C1_Esterase_Inhibitor	LPA Variants	MR Egger	35	-0.000812801	0.00028072	0.00666855	0.0343244
FIS1	17746_77_FIS1_FIS1	LPA Variants	MR Egger	35	-0.000848551	0.000293379	0.00672082	0.0345027
XRCC4	9886_28_XRCC4_XRCC4	LPA Variants	MR Egger	35	-0.000801473	0.000277201	0.00673836	0.0345027
PIAS4	10342_55_PIAS4_PIAS4	LPA Variants	MR Egger	35	-0.000791278	0.000273722	0.00674682	0.0345101
CSNK1G2	12653_13_CSNK1G2_CSNK1G2	LPA Variants	MR Egger	35	-0.000795328	0.000275221	0.00676437	0.0345518
EFNB2	8772_5_EFNB2_EFNB2	LPA Variants	MR Egger	35	-0.00079249	0.000274287	0.00677314	0.0345846
NR1H4	8946_38_NR1H4_NR1H4	LPA Variants	MR Egger	35	-0.000853172	0.000295321	0.00677833	0.0345991
AHSP	9025_5_AHSP_AHSP	LPA Variants	MR Egger	35	-0.000803043	0.000278187	0.00681726	0.0347536
HEPHL1	6354_13_HEPHL1_HPHL1	LPA Variants	MR Egger	35	-0.000807615	0.000279776	0.00681809	0.0347536
PNPLA2	9802_27_PNPLA2_PLPL2	LPA Variants	MR Egger	35	-0.000793037	0.000274738	0.00682039	0.0347536
BOLA3	5980_55_BOLA3_BOLA3	LPA Variants	MR Egger	35	-0.00080758	0.000279808	0.00682599	0.03477
LILRB4	6453_70_LILRB4_LIRB4	LPA Variants	MR Egger	35	-0.000848259	0.000294044	0.00685006	0.0348392
RAB1B	19278_19_RAB1B_RAB1B	LPA Variants	MR Egger	35	-0.000800142	0.000277388	0.00685429	0.0348392
NFKBIB	17387_27_NFKBIB_IKB_beta	LPA Variants	MR Egger	35	-0.000802203	0.000278127	0.00685868	0.0348392
TRAF4	13041_47_TRAF4_TRAF4	LPA Variants	MR Egger	35	-0.000816659	0.000283174	0.00686485	0.0348392
ADH5	11369_23_ADH5_ADHX	LPA Variants	MR Egger	35	-0.000814407	0.000282438	0.00687269	0.0348392
UQCRB	12957_62_UQCRB_UCR6	LPA Variants	MR Egger	35	-0.000827523	0.000287145	0.00690051	0.0349268
PSMD7	3898_5_PSMD7_PSD7	LPA Variants	MR Egger	35	-0.000779651	0.000270805	0.00695087	0.0350784
ITM2A	7765_15_ITM2A_ITM2A	LPA Variants	MR Egger	35	-0.000852402	0.000296156	0.00696493	0.0351303
SIAE	9263_57_SIAE_SIAE	LPA Variants	MR Egger	35	-0.00081281	0.000282522	0.00698681	0.0351677
C11orf94	8383_20_C11orf94_CK094	LPA Variants	MR Egger	35	-0.000811505	0.000282089	0.00699049	0.0351677
SPDEF	10012_5_SPDEF_SPDEF	LPA Variants	MR Egger	35	-0.000829783	0.000288449	0.00699155	0.0351677
CLK2	11327_56_CLK2_CLK2	LPA Variants	MR Egger	35	-0.000855553	0.000297431	0.00699558	0.0351714
MID2	14249_68_MID2_TRIM1	LPA Variants	MR Egger	35	-0.00078103	0.000271555	0.00700148	0.0351891
PSMB5	12580_7_PSMB5_PSB5	LPA Variants	MR Egger	35	-0.00079517	0.000276533	0.00701293	0.0352346
PLBD1	6315_58_PLBD1_PLBL1	LPA Variants	MR Egger	35	-0.000797249	0.00027733	0.00702653	0.0352589
EIF1AD	13545_97_EIF1AD_EIF1A	LPA Variants	MR Egger	35	-0.00079866	0.00027783	0.00702819	0.0352589
C4orf32	9490_3_C4orf32_CD032	LPA Variants	MR Egger	35	-0.000879398	0.000305955	0.00703461	0.0352589
GDF5	2752_62_GDF5_BMP_14	LPA Variants	MR Egger	35	-0.000798393	0.000277795	0.00703882	0.0352589
VAMP2	17335_18_VAMP2_VAMP2	LPA Variants	MR Egger	35	-0.000795587	0.000276913	0.00705624	0.0352836
OLFM3	11143_32_OLFM3_NOE3	LPA Variants	MR Egger	35	-0.000923238	0.00032136	0.0070589	0.0352849
ATG4B	13629_25_ATG4B_ATG4B	LPA Variants	MR Egger	35	-0.00079111	0.000275433	0.00707082	0.0353308
RGS8	11666_72_RGS8_RGS8	LPA Variants	MR Egger	35	-0.00095332	0.000331936	0.00707513	0.0353308
MTMR1	11167_6_MTMR1_MTMR1	LPA Variants	MR Egger	35	-0.000864427	0.000301073	0.00709006	0.0353806
DOK1	16831_7_DOK1_DOK1	LPA Variants	MR Egger	35	-0.000808304	0.000281665	0.00711561	0.0354961
S100A2	11969_5_S100A2_S100A2	LPA Variants	MR Egger	35	-0.000903531	0.000314996	0.00713979	0.0355463
CNTF	3489_9_CNTF_CNTF	LPA Variants	MR Egger	35	-0.000785197	0.000273918	0.0071731	0.0356278
NPM1	8870_38_NPM1_NPM1	LPA Variants	MR Egger	35	-0.000788836	0.000275235	0.00718203	0.0356278
PVRL4	5734_13_PVRL4_nectin_4	LPA Variants	MR Egger	35	-0.000780831	0.000272466	0.00718652	0.0356278
KLK15	6491_59_KLK15_kallikrein_15	LPA Variants	MR Egger	35	-0.000805461	0.000281066	0.00718762	0.0356278
EVL	11656_110_EVL_EVL	LPA Variants	MR Egger	35	-0.000822542	0.000287057	0.00719311	0.0356278
FGF4	4123_60_FGF4_FGF_4	LPA Variants	MR Egger	35	-0.000780114	0.000272258	0.00719459	0.0356278
DDX19B	5460_60_DDX19B_DEAD_box_protein_19B	LPA Variants	MR Egger	35	-0.000797601	0.000278379	0.007198	0.0356294
TRIP10	17676_13_TRIP10_CIP4	LPA Variants	MR Egger	35	-0.000813827	0.000284099	0.00720837	0.0356382
GALE	11457_53_GALE_GALE	LPA Variants	MR Egger	35	-0.000854563	0.000298345	0.0072129	0.0356382
C1QL2	15670_15_C1QL2_C1QL2	LPA Variants	MR Egger	35	-0.000799266	0.000279044	0.00721374	0.0356382
MRPL21	8942_2_MRPL21_RM21	LPA Variants	MR Egger	35	-0.000818383	0.000285794	0.00722753	0.0356576
P4HA1	11645_9_P4HA1_P4HA1	LPA Variants	MR Egger	35	-0.000787862	0.000275187	0.00723726	0.0356846
BPTF	12482_5_BPTF_BPTF	LPA Variants	MR Egger	35	-0.000868706	0.000303431	0.00723834	0.0356846
PCDHGB1	11872_9_PCDHGB1_PCDGD	LPA Variants	MR Egger	35	-0.000788743	0.000275524	0.00724273	0.0356846
SMIM10	9379_248_SMIM10_CX069	LPA Variants	MR Egger	35	-0.000774287	0.000270508	0.00724919	0.0356846
MYL6B	14227_21_MYL6B_MYL6B	LPA Variants	MR Egger	35	-0.000807603	0.000282281	0.00727398	0.0357769
GOSR2	10426_21_GOSR2_GOSR2	LPA Variants	MR Egger	35	-0.00083803	0.000292984	0.00728615	0.0358009
SCO1	7853_19_SCO1_SCO1	LPA Variants	MR Egger	35	-0.000774478	0.000270831	0.00729889	0.0358396
CLPSL2	7767_1_CLPSL2_CF126	LPA Variants	MR Egger	35	-0.000815808	0.00028543	0.00732591	0.0359263
APBB2	12753_6_APBB2_APBB2	LPA Variants	MR Egger	35	-0.000789592	0.000276275	0.00732912	0.035928
OCRL	10011_65_OCRL_OCRL	LPA Variants	MR Egger	35	-0.000788273	0.000275942	0.00735379	0.036025
CSNK1G2	17436_193_CSNK1G2_CSNK1G2	LPA Variants	MR Egger	35	-0.000794147	0.00027812	0.00737684	0.0361008
SLC27A2	9045_3_SLC27A2_S27A2	LPA Variants	MR Egger	35	-0.000784655	0.00027483	0.00738358	0.0361008
ENTPD2	18887_7_ENTPD2_ENTP2	LPA Variants	MR Egger	35	-0.000772098	0.000270534	0.00740355	0.0361322
CBFB	10048_7_CBFB_PEBB	LPA Variants	MR Egger	35	-0.000788098	0.000276289	0.00743224	0.0361968
METTL1	12514_16_METTL1_METTL1	LPA Variants	MR Egger	35	-0.000799978	0.000280484	0.00743793	0.0361968
UBE2D1	19247_1_UBE2D1_UB2D1	LPA Variants	MR Egger	35	-0.000939883	0.000329537	0.00743804	0.0361968
KLHL7	12625_138_KLHL7_KLHL7	LPA Variants	MR Egger	35	-0.000781454	0.000274105	0.00746042	0.0362698
ERAP1	4964_67_ERAP1_ARTS1	LPA Variants	MR Egger	35	-0.000582814	0.000204499	0.00747874	0.0363062
CCT8	12699_28_CCT8_TCP_1_theta	LPA Variants	MR Egger	35	-0.000790746	0.000277479	0.00748272	0.0363062
CHST1	7803_4_CHST1_CHST1	LPA Variants	MR Egger	35	-0.000828605	0.000290896	0.00750693	0.0363738
COL2A1	15569_15_COL2A1_Collagen_II	LPA Variants	MR Egger	35	-0.000810364	0.000284513	0.00751098	0.0363738
THPO	5947_90_THPO_Tpo	LPA Variants	MR Egger	35	-0.000807206	0.000283487	0.00752657	0.036376
CA8	11390_24_CA8_Carbonic_Anhydrase_VIII	LPA Variants	MR Egger	35	-0.000778742	0.000273624	0.00755295	0.0364039
TLN2	14082_56_TLN2_TLN2	LPA Variants	MR Egger	35	-0.000789968	0.000277574	0.00755405	0.0364039
CARD9	11405_150_CARD9_CARD9	LPA Variants	MR Egger	35	-0.000847072	0.000297731	0.00757074	0.0364039
ZAP70	3837_6_ZAP70_ZAP70	LPA Variants	MR Egger	35	-0.000844004	0.000296706	0.00758045	0.0364068
LEPRE1	6273_58_LEPRE1_P3H1	LPA Variants	MR Egger	35	-0.000879962	0.000309359	0.00758258	0.0364068
HDLBP	13570_43_HDLBP_VIGLN	LPA Variants	MR Egger	35	-0.000798595	0.000280845	0.00760026	0.0364329
LRRC74A	8389_8_LRRC74A_CN16B	LPA Variants	MR Egger	35	-0.000936756	0.000329483	0.00760855	0.0364479
PILRA	6402_8_PILRA_PILRA_isoform_FDF03_deltaTM	LPA Variants	MR Egger	35	-0.000609945	0.00021457	0.0076176	0.0364651
RELT	14112_40_RELT_RELT	LPA Variants	MR Egger	35	-0.000787907	0.000277197	0.00762197	0.0364651
MAPK1	3115_64_MAPK1_MK01	LPA Variants	MR Egger	35	-0.000794836	0.000279666	0.00762796	0.03647
PECR	17776_15_PECR_PECR	LPA Variants	MR Egger	35	-0.000784729	0.000276194	0.00764465	0.0365379
CD74	6974_6_CD74_HG2A	LPA Variants	MR Egger	35	-0.000761676	0.000268184	0.00766582	0.0365912
IL18RAP	2993_1_IL18RAP_IL_18_Rb	LPA Variants	MR Egger	35	-0.000788417	0.000277637	0.00767309	0.0365912
HERC4	7860_9_HERC4_HERC4	LPA Variants	MR Egger	35	-0.000847137	0.000298335	0.00767691	0.0365912
S100A5	15303_63_S100A5_S100A5	LPA Variants	MR Egger	35	-0.000795825	0.000280285	0.00768085	0.0365912
FOXO3	11540_37_FOXO3_FOXO3A	LPA Variants	MR Egger	35	-0.000793036	0.000279314	0.00768306	0.0365912
TSSK2	7873_32_TSSK2_TSSK2	LPA Variants	MR Egger	35	-0.000774521	0.000272829	0.00769026	0.0365912
CPT1B	11709_29_CPT1B_CPT1B	LPA Variants	MR Egger	35	-0.00101113	0.000356208	0.00769547	0.0365912
BTK	19202_10_BTK_BTK	LPA Variants	MR Egger	35	-0.000808632	0.000284873	0.00769572	0.0365912
POLR1C	12939_1_POLR1C_RPAC1	LPA Variants	MR Egger	35	-0.000899836	0.000317017	0.00769805	0.0365912
MICA	2730_58_MICA_MICA	LPA Variants	MR Egger	35	-0.000878443	0.000309535	0.00770786	0.0366024
LSM1	17795_176_LSM1_LSM1	LPA Variants	MR Egger	35	-0.000789309	0.000278166	0.00771542	0.0366147
RPS6KB1	15608_5_RPS6KB1_KS6B1	LPA Variants	MR Egger	35	-0.000812574	0.000286401	0.00772244	0.036621
PIK3C2A	14028_22_PIK3C2A_P3C2A	LPA Variants	MR Egger	35	-0.000851331	0.000300117	0.00773254	0.0366486
RNF149	9773_15_RNF149_RN149	LPA Variants	MR Egger	35	-0.000856062	0.000301835	0.00774182	0.036669
PTRH2	16887_29_PTRH2_PTH2	LPA Variants	MR Egger	35	-0.000779339	0.000274802	0.0077454	0.0366742
POLR2J	19199_3_POLR2J_RPB11	LPA Variants	MR Egger	35	-0.000773601	0.000272806	0.007751	0.0366742
KISS1	6606_61_KISS1_KISS1	LPA Variants	MR Egger	35	-0.000741859	0.000261634	0.00775559	0.0366752
TCP1	19265_9_TCP1_TCPA	LPA Variants	MR Egger	35	-0.000788629	0.000278243	0.00777815	0.0367583
LRTM1	9368_64_LRTM1_LRTM1	LPA Variants	MR Egger	35	-0.00077106	0.000272193	0.0078085	0.0368308
NAE1	18177_49_NAE1_ULA1	LPA Variants	MR Egger	35	-0.000937089	0.000330824	0.0078119	0.036835
GPHA2	6395_58_GPHA2_GPHA2	LPA Variants	MR Egger	35	-0.000900163	0.000318079	0.00786288	0.0370043
ACAN	3280_49_ACAN_Aggrecan	LPA Variants	MR Egger	35	-0.000789981	0.000279282	0.00789011	0.0370969
PPT1	9244_27_PPT1_PPT1	LPA Variants	MR Egger	35	-0.000798267	0.000282272	0.00790226	0.0371315
VWA2	7128_9_VWA2_VWA2	LPA Variants	MR Egger	35	-0.000815944	0.000288602	0.00791766	0.0371315
PKDCC	8664_36_PKDCC_PKDCC	LPA Variants	MR Egger	35	-0.000859968	0.000304284	0.00793792	0.0371596
TRDMT1	12635_9_TRDMT1_TRDMT	LPA Variants	MR Egger	35	-0.000787343	0.000278594	0.00793945	0.0371596
SNX5	18327_6_SNX5_SNX5	LPA Variants	MR Egger	35	-0.000780474	0.000276198	0.00794656	0.0371605
DPP10	7890_68_DPP10_DPP10	LPA Variants	MR Egger	35	-0.000785244	0.000277971	0.00796363	0.0372167
ADAM32	7827_20_ADAM32_ADA32	LPA Variants	MR Egger	35	-0.000773623	0.000273916	0.0079757	0.0372611
SYNCRIP	4224_7_SYNCRIP_HNRPQ	LPA Variants	MR Egger	35	-0.000863398	0.000305773	0.00798865	0.0372686
TBL2	11227_31_TBL2_TBL2	LPA Variants	MR Egger	35	-0.000830274	0.000294318	0.00804182	0.0374167
MOBKL3	19332_1_MOBKL3_MOBL3	LPA Variants	MR Egger	35	-0.000852046	0.000302037	0.00804201	0.0374167
UBD	17772_7_UBD_UBD	LPA Variants	MR Egger	35	-0.000847793	0.000300597	0.00805486	0.037437
MLF1	17820_170_MLF1_MLF1	LPA Variants	MR Egger	35	-0.000885296	0.000313909	0.00805758	0.037437
PTK2B	11395_5_PTK2B_FAK2	LPA Variants	MR Egger	35	-0.00078041	0.000276731	0.00806009	0.037437
EIF3J	13497_34_EIF3J_EIF3J	LPA Variants	MR Egger	35	-0.000812053	0.000288011	0.0080718	0.037437
KLRC4	10552_88_KLRC4_NKG2F	LPA Variants	MR Egger	35	-0.000788797	0.000279787	0.00807672	0.0374412
TPK1	12018_84_TPK1_TPK1	LPA Variants	MR Egger	35	-0.000779542	0.000276541	0.0080844	0.0374499
NCMAP	14614_41_NCMAP_CA130	LPA Variants	MR Egger	35	-0.000946804	0.000335909	0.00808985	0.0374499
UMOD	9451_20_UMOD_Uromodulin	LPA Variants	MR Egger	35	-0.000798956	0.000283533	0.00810551	0.0375106
KAZALD1	7144_234_KAZALD1_KAZD1	LPA Variants	MR Egger	35	-0.000820126	0.000291245	0.00814454	0.0376321
TOMM20L	10817_26_TOMM20L_TO20L	LPA Variants	MR Egger	35	-0.000895975	0.000318214	0.00815062	0.0376483
FCRL6	6617_12_FCRL6_FCRL6	LPA Variants	MR Egger	35	-0.000945252	0.000335743	0.00815542	0.0376587
ZNF774	12760_34_ZNF774_ZN774	LPA Variants	MR Egger	35	-0.000809005	0.000287407	0.00816688	0.0376713
DNAJC17	14655_1_DNAJC17_DJC17	LPA Variants	MR Egger	35	-0.000786268	0.000279351	0.00817123	0.0376713
ANGPT2	2602_2_ANGPT2_Angiopoietin_2	LPA Variants	MR Egger	35	-0.000906536	0.000322092	0.0081733	0.0376713
NFE2L1	11154_3_NFE2L1_NF2L1	LPA Variants	MR Egger	35	-0.000771686	0.000274197	0.00817687	0.037675
STAU1	12471_47_STAU1_STAU1	LPA Variants	MR Egger	35	-0.000782348	0.000278039	0.00818804	0.0376952
SPN	12873_11_SPN_LEUK	LPA Variants	MR Egger	35	-0.000806892	0.000286876	0.00821091	0.0377338
LRRC25	9317_4_LRRC25_LRC25	LPA Variants	MR Egger	35	-0.000840085	0.000298686	0.00821271	0.0377338
PMM2	17794_6_PMM2_Phosphomannomutase_2	LPA Variants	MR Egger	35	-0.000791401	0.000281525	0.008243	0.0378258
ALK	8249_124_ALK_ALK	LPA Variants	MR Egger	35	-0.000791662	0.000281731	0.00826643	0.0379097
SEPT11	12620_3_SEPT11_Septin_11	LPA Variants	MR Egger	35	-0.000811572	0.000289063	0.00831611	0.0380901
C19orf18	9445_44_C19orf18_CS018	LPA Variants	MR Egger	35	-0.000763598	0.000272026	0.00832683	0.0381155
PCK1	18182_24_PCK1_PCKGC	LPA Variants	MR Egger	35	-0.000835514	0.00029768	0.0083335	0.0381325
ASH2L	12832_10_ASH2L_ASH2L	LPA Variants	MR Egger	35	-0.000779605	0.000277823	0.00834657	0.0381371
KCNN1	13539_131_KCNN1_KCNN1	LPA Variants	MR Egger	35	-0.000958098	0.000341681	0.00838938	0.0382445
PSMD10	18385_4_PSMD10_PSD10	LPA Variants	MR Egger	35	-0.000779767	0.000278124	0.00839786	0.0382503
SERPINA9	7266_4_SERPINA9_SPA9	LPA Variants	MR Egger	35	-0.000796528	0.000284212	0.00842074	0.0382834
IL20	4138_25_IL20_IL_20	LPA Variants	MR Egger	35	-0.000768359	0.000274368	0.00846521	0.0384381
UBE2A	17743_14_UBE2A_UBE2A	LPA Variants	MR Egger	35	-0.000768092	0.000274287	0.00846822	0.0384399
SMIM24	7108_7_SMIM24_CS077	LPA Variants	MR Egger	35	-0.000759346	0.000271247	0.00848643	0.0384633
AURKB	3346_72_AURKB_AURKB	LPA Variants	MR Egger	35	-0.00078894	0.00028209	0.00854356	0.0386627
TNRC6B	9808_41_TNRC6B_TNR6B	LPA Variants	MR Egger	35	-0.000772348	0.000276231	0.0085596	0.0387219
SFRP2	7751_121_SFRP2_SARP_1	LPA Variants	MR Egger	35	-0.000784995	0.000280838	0.0085774	0.038751
B3GALTL	5727_35_B3GALTL_B3GLT	LPA Variants	MR Egger	35	-0.000766624	0.000274285	0.00858149	0.038751
STAB2	3399_31_STAB2_STAB2	LPA Variants	MR Egger	35	-0.000938235	0.000335718	0.00858752	0.0387662
LTA	4703_87_LTA_TNF_b	LPA Variants	MR Egger	35	-0.000772248	0.000276359	0.00859493	0.0387662
CSF3	4840_73_CSF3_G_CSF	LPA Variants	MR Egger	35	-0.000769482	0.000275372	0.00859551	0.0387662
FST	4132_27_FST_FST	LPA Variants	MR Egger	35	-0.00077894	0.000278769	0.00859816	0.0387662
N6AMT1	11096_57_N6AMT1_HEMK2	LPA Variants	MR Egger	35	-0.000779775	0.000279097	0.00860452	0.0387717
SYNGR3	13375_48_SYNGR3_SNG3	LPA Variants	MR Egger	35	-0.000759874	0.000272099	0.0086319	0.0388039
CCDC134	15300_66_CCDC134_CC134	LPA Variants	MR Egger	35	-0.000775131	0.000277603	0.00864086	0.0388039
MUCL1	10975_59_MUCL1_MUCL1	LPA Variants	MR Egger	35	-0.000764754	0.000273893	0.0086422	0.0388039
C9orf89	7778_104_C9orf89_BINCA	LPA Variants	MR Egger	35	-0.000771579	0.000276355	0.00864593	0.0388039
TRIB2	12363_70_TRIB2_TRIB2	LPA Variants	MR Egger	35	-0.000771164	0.000276329	0.00867275	0.0388768
SIGIRR	8326_63_SIGIRR_SIGIRR	LPA Variants	MR Egger	35	-0.000684904	0.000245439	0.00867758	0.0388867
SPG20	11161_5_SPG20_SPG20	LPA Variants	MR Egger	35	-0.00078147	0.000280082	0.00868578	0.0388997
PAFAH2	18914_188_PAFAH2_PAFA2	LPA Variants	MR Egger	35	-0.000768947	0.000275734	0.00871643	0.0389591
ISLR2	13124_20_ISLR2_ISLR2	LPA Variants	MR Egger	35	-0.000823103	0.000295159	0.00871756	0.0389591
GSTT2B	11273_176_GSTT2B_GSTT2	LPA Variants	MR Egger	35	-0.000779512	0.000279683	0.00875132	0.0390338
OPALIN	7736_28_OPALIN_OPALI	LPA Variants	MR Egger	35	-0.000768622	0.000275791	0.00875462	0.0390338
NDC80	12730_3_NDC80_KNTC2	LPA Variants	MR Egger	35	-0.00089587	0.000321473	0.00875914	0.0390338
HSPA6	13672_3_HSPA6_HSP76	LPA Variants	MR Egger	35	-0.000824678	0.00029607	0.00878867	0.0391343
IGFL3	6961_14_IGFL3_IGFL3	LPA Variants	MR Egger	35	-0.0008939	0.000320978	0.00879929	0.0391579
GALNT11	8700_325_GALNT11_GLT11	LPA Variants	MR Egger	35	-0.000857812	0.000308043	0.00880394	0.0391668
CFC1	3294_55_CFC1_CFC1	LPA Variants	MR Egger	35	-0.000768578	0.000276131	0.00883316	0.0392374
LYN	3453_87_LYN_LYN	LPA Variants	MR Egger	35	-0.000763285	0.000274371	0.00886485	0.0392941
CLPP	17196_5_CLPP_ClpP_endopeptidase	LPA Variants	MR Egger	35	-0.000762275	0.000274019	0.00886727	0.0392941
MGAT4A	9392_43_MGAT4A_MGT4A	LPA Variants	MR Egger	35	-0.000843838	0.000303382	0.00887595	0.0393207
PVRIG	6464_40_PVRIG_PVRIG	LPA Variants	MR Egger	35	-0.000771057	0.000277244	0.00888226	0.0393255
FGF6	4130_71_FGF6_FGF_6	LPA Variants	MR Egger	35	-0.000781659	0.000281057	0.00888236	0.0393255
TUFT1	5690_49_TUFT1_TUFT1	LPA Variants	MR Egger	35	-0.000766322	0.000275737	0.00892587	0.0394608
VSTM4	7242_14_VSTM4_CJ072	LPA Variants	MR Egger	35	-0.000899527	0.000323797	0.00895083	0.0395296
CARD17	18267_74_CARD17_CAR17	LPA Variants	MR Egger	35	-0.000778941	0.000280432	0.00895993	0.03955
HARS	17450_51_HARS_Histidyl_tRNA_synthetase	LPA Variants	MR Egger	35	-0.00078067	0.000281161	0.0089834	0.0395823
MAD1L1	13618_15_MAD1L1_MD1L1	LPA Variants	MR Egger	35	-0.000758315	0.000273234	0.00901155	0.0396366
DAG1	8369_102_DAG1_DAG1	LPA Variants	MR Egger	35	-0.000768629	0.000276979	0.00901807	0.039652
RPLP2	10949_59_RPLP2_RLA2	LPA Variants	MR Egger	35	-0.000760065	0.000274016	0.00904602	0.0397512
ANXA8	18290_6_ANXA8_Annexin_A8	LPA Variants	MR Egger	35	-0.000820344	0.000295855	0.0090687	0.0398271
NAA10	17854_33_NAA10_NAA10	LPA Variants	MR Egger	35	-0.000781982	0.0002821	0.00908646	0.0398521
EIF4E2	9745_20_EIF4E2_IF4E2	LPA Variants	MR Egger	35	-0.000757007	0.000273113	0.00909153	0.0398521
OSM	14063_17_OSM_OSM	LPA Variants	MR Egger	35	-0.00087996	0.000317505	0.00909818	0.0398521
MAGOHB	16875_13_MAGOHB_MGN2	LPA Variants	MR Egger	35	-0.000762611	0.000275192	0.00910448	0.0398521
JUN	10356_21_JUN_c_Jun	LPA Variants	MR Egger	35	-0.000846511	0.000305582	0.00912814	0.0398977
TMPRSS11A	7231_37_TMPRSS11A_TM11A	LPA Variants	MR Egger	35	-0.000766513	0.00027678	0.00914535	0.0399242
BTN3A1	7081_2_BTN3A1_BT3A1	LPA Variants	MR Egger	35	-0.000817919	0.000295353	0.00914777	0.0399242
EPHB1	17680_12_EPHB1_EPHB1	LPA Variants	MR Egger	35	-0.000763575	0.000275787	0.0091609	0.0399696
DDX23	13946_8_DDX23_DDX23	LPA Variants	MR Egger	35	-0.000812946	0.000293681	0.00917414	0.0400052
TSTA3	12657_2_TSTA3_FCL	LPA Variants	MR Egger	35	-0.000756959	0.000273499	0.00918422	0.0400052
DNAJB6	11606_22_DNAJB6_DNJB6	LPA Variants	MR Egger	35	-0.00076921	0.000278	0.00920118	0.0400052
GLRX2	12486_8_GLRX2_GLRX2	LPA Variants	MR Egger	35	-0.000772377	0.000279187	0.0092108	0.0400052
TNFRSF9	14025_18_TNFRSF9_4_1BB	LPA Variants	MR Egger	35	-0.000806846	0.000291655	0.00921252	0.0400052
RALA	14332_3_RALA_RALA	LPA Variants	MR Egger	35	-0.000767509	0.000277625	0.00925578	0.0401338
PPP1CC	19295_32_PPP1CC_PP1G	LPA Variants	MR Egger	35	-0.000780105	0.000282248	0.00927093	0.0401705
NPTX1	9256_78_NPTX1_NPTX1	LPA Variants	MR Egger	35	-0.000789696	0.000285737	0.00927515	0.0401705
CCDC50	12399_194_CCDC50_CCD50	LPA Variants	MR Egger	35	-0.000766562	0.000277541	0.00931509	0.0402367
CTSC	3178_5_CTSC_CATC	LPA Variants	MR Egger	35	-0.000768246	0.000278182	0.00932215	0.0402367
ERCC1	12585_39_ERCC1_ERCC1	LPA Variants	MR Egger	35	-0.000762074	0.000275959	0.00932506	0.0402367
SERPINB4	15444_45_SERPINB4_SCCA2	LPA Variants	MR Egger	35	-0.000747061	0.000270579	0.00933844	0.0402433
FAM213A	13423_94_FAM213A_CJ058	LPA Variants	MR Egger	35	-0.00084695	0.000306895	0.00936691	0.0403188
PRLR	5114_65_PRLR_Prolactin_Receptor	LPA Variants	MR Egger	35	-0.000760855	0.00027577	0.00938358	0.0403291
ZNF275	9609_25_ZNF275_ZN275	LPA Variants	MR Egger	35	-0.000755996	0.000274217	0.00943241	0.0404706
GPX2	18894_1_GPX2_GPX2	LPA Variants	MR Egger	35	-0.000749729	0.000272075	0.00946348	0.0405212
ANKRD27	12445_50_ANKRD27_ANR27	LPA Variants	MR Egger	35	-0.000767025	0.000278382	0.00947062	0.0405282
CALN1	10933_107_CALN1_CABP8	LPA Variants	MR Egger	35	-0.000904491	0.000328608	0.00953638	0.0406315
RPS10	13011_20_RPS10_RS10	LPA Variants	MR Egger	35	-0.000853511	0.000310098	0.00953893	0.0406315
UTS2	6020_52_UTS2_Urotensin_II	LPA Variants	MR Egger	35	-0.000886345	0.000322061	0.00954565	0.0406366
UNC5A	7975_97_UNC5A_UNC5A	LPA Variants	MR Egger	35	-0.000740202	0.000269081	0.00957533	0.0406765
CSNK2A1	3427_63_CSNK2A1_CSK21	LPA Variants	MR Egger	35	-0.000757621	0.000275415	0.00957573	0.0406765
CRABP1	11967_23_CRABP1_RABP1	LPA Variants	MR Egger	35	-0.000861493	0.000313267	0.00959481	0.0406929
DEFB106A	5664_57_DEFB106A_D106A	LPA Variants	MR Egger	35	-0.000765433	0.000278443	0.00961978	0.0407519
PAFAH1B2	2642_4_PAFAH1B2_PAFAH_beta_subunit	LPA Variants	MR Egger	35	-0.000764085	0.000277975	0.00962501	0.0407623
SULT2B1	17209_27_SULT2B1_ST2B1	LPA Variants	MR Egger	35	-0.000853643	0.00031057	0.00962786	0.0407626
ST3GAL6	6947_4_ST3GAL6_SIA10	LPA Variants	MR Egger	35	-0.00072121	0.000262507	0.00965753	0.0408413
PRKG1	13067_5_PRKG1_KGP1B	LPA Variants	MR Egger	35	-0.000780861	0.000284248	0.00966428	0.0408581
ITGB6	7737_76_ITGB6_ITB6	LPA Variants	MR Egger	35	-0.000743206	0.000270583	0.00967442	0.0408645
CAV2	9457_3_CAV2_CAV2	LPA Variants	MR Egger	35	-0.000846016	0.000308105	0.00969402	0.0409016
PIP4K2B	18232_42_PIP4K2B_PI42B	LPA Variants	MR Egger	35	-0.000775156	0.000282376	0.00971191	0.0409649
B4GALT5	10425_3_B4GALT5_B4GT5	LPA Variants	MR Egger	35	-0.000753474	0.000274535	0.00972561	0.0409649
PCDHB1	9941_70_PCDHB1_PCDB1	LPA Variants	MR Egger	35	-0.000810291	0.000295266	0.00973226	0.0409807
DDR1	4122_12_DDR1_discoidin_domain_receptor_1	LPA Variants	MR Egger	35	-0.000751487	0.000273989	0.00976861	0.041075
UCHL5	17405_2_UCHL5_UCHL5	LPA Variants	MR Egger	35	-0.000753938	0.000274904	0.0097736	0.0410801
HNRNPC	11429_80_HNRNPC_hnRNP_C1_C2	LPA Variants	MR Egger	35	-0.00078044	0.000284619	0.00978587	0.0411006
BST2	8832_55_BST2_BST_2	LPA Variants	MR Egger	35	-0.00075511	0.000275505	0.00981562	0.0411681
AMMECR1L	18402_1_AMMECR1L_AMERL	LPA Variants	MR Egger	35	-0.00076577	0.000279396	0.0098159	0.0411681
DEFB110	8340_9_DEFB110_DB110	LPA Variants	MR Egger	35	-0.000749053	0.000273348	0.00982846	0.0411903
TWF1	12871_10_TWF1_TWF1	LPA Variants	MR Egger	35	-0.000766261	0.000279632	0.0098296	0.0411903
NMT2	17821_20_NMT2_NMT2	LPA Variants	MR Egger	35	-0.00076697	0.000279925	0.00983759	0.0412093
CSTL1	6368_9_CSTL1_CST1L	LPA Variants	MR Egger	35	-0.000763753	0.000278807	0.00985111	0.0412452
CX3CL1	2827_23_CX3CL1_Fractalkine_CX3CL_1	LPA Variants	MR Egger	35	-0.000857308	0.000313207	0.00990395	0.0413991
ACADS	17393_13_ACADS_SCAD	LPA Variants	MR Egger	35	-0.000857211	0.000313176	0.00990473	0.0413991
RABIF	18483_36_RABIF_MSS4	LPA Variants	MR Egger	35	-0.000750183	0.000274103	0.00991194	0.0414074
PTPN9	12633_3_PTPN9_PTN9	LPA Variants	MR Egger	35	-0.000753069	0.000275171	0.00991518	0.0414075
CSF2RB	10512_13_CSF2RB_IL3RB	LPA Variants	MR Egger	35	-0.000782641	0.000286039	0.00992968	0.0414328
RGS3	12827_37_RGS3_RGS3	LPA Variants	MR Egger	35	-0.000815378	0.000298143	0.00996112	0.0415169
RAF1	10001_7_RAF1_c_Raf	LPA Variants	MR Egger	35	-0.000760901	0.000278394	0.0100024	0.0415681
MYOM3	13966_30_MYOM3_MYOM3	LPA Variants	MR Egger	35	-0.000824103	0.00030154	0.0100072	0.0415681
STIM1	9271_101_STIM1_STIM1	LPA Variants	MR Egger	35	-0.000851204	0.000311689	0.0100578	0.041689
BNIP3L	7835_2_BNIP3L_BNI3L	LPA Variants	MR Egger	35	-0.000747035	0.00027355	0.010059	0.041689
MDK	2911_27_MDK_Midkine	LPA Variants	MR Egger	35	-0.000769509	0.000281884	0.0100842	0.041739
NTN1	6649_51_NTN1_NET1	LPA Variants	MR Egger	35	-0.000780653	0.000285967	0.0100842	0.041739
SULT1C2	17811_78_SULT1C2_ST1C2	LPA Variants	MR Egger	35	-0.000751502	0.000275352	0.0101	0.0417765
SKP1	3902_21_SKP1_SKP1	LPA Variants	MR Egger	35	-0.000762237	0.000279298	0.0101032	0.0417778
LYN	3381_24_LYN_LYNB	LPA Variants	MR Egger	35	-0.000751567	0.000275431	0.0101135	0.0417793
ESRRA	9873_17_ESRRA_ERRalpha	LPA Variants	MR Egger	35	-0.000768229	0.000281543	0.0101149	0.0417793
FSHB	8036_75_FSHB_FSHB	LPA Variants	MR Egger	35	-0.000746721	0.000273737	0.010134	0.0418153
RAB6B	14271_23_RAB6B_RAB6B	LPA Variants	MR Egger	35	-0.00076359	0.000279968	0.0101456	0.0418186
MPZL2	9372_157_MPZL2_MPZL2	LPA Variants	MR Egger	35	-0.000821307	0.000301249	0.0101724	0.041829
BTG2	11325_8_BTG2_BTG2	LPA Variants	MR Egger	35	-0.000818905	0.000300442	0.0101894	0.0418754
GMNN	17703_40_GMNN_GEMI	LPA Variants	MR Egger	35	-0.000751133	0.000275618	0.0101992	0.0419041
GPX7	8345_27_GPX7_GPX7	LPA Variants	MR Egger	35	-0.000765832	0.000281038	0.0102058	0.0419195
KIF16B	11672_17_KIF16B_KI16B	LPA Variants	MR Egger	35	-0.000824688	0.000302681	0.0102157	0.0419479
SIGLEC11	8913_22_SIGLEC11_SIG11	LPA Variants	MR Egger	35	-0.000747346	0.000274316	0.0102213	0.0419479
KCNIP1	13650_11_KCNIP1_KCIP1	LPA Variants	MR Egger	35	-0.00083399	0.000306156	0.0102294	0.0419576
KCNE3	8067_21_KCNE3_KCNE3	LPA Variants	MR Egger	35	-0.000738417	0.000271092	0.0102347	0.0419576
LAP3	15610_72_LAP3_LAP	LPA Variants	MR Egger	35	-0.000762577	0.000279994	0.0102427	0.0419576
SUGT1	17818_22_SUGT1_SUGT1	LPA Variants	MR Egger	35	-0.00076547	0.000281058	0.010243	0.0419576
PGK2	13936_24_PGK2_PGK2	LPA Variants	MR Egger	35	-0.00074599	0.000273914	0.0102452	0.0419576
RXFP1	14135_3_RXFP1_RXFP1	LPA Variants	MR Egger	35	-0.000753734	0.000276774	0.0102493	0.0419576
RAG1	11311_79_RAG1_RAG_1	LPA Variants	MR Egger	35	-0.000757862	0.000278358	0.010266	0.0419958
DCAF5	11283_13_DCAF5_DCAF5	LPA Variants	MR Egger	35	-0.000921497	0.000338476	0.0102694	0.0419958
FAAH2	8396_42_FAAH2_FAAH2	LPA Variants	MR Egger	35	-0.000739091	0.000271517	0.0102797	0.0420238
PLCG2	10070_22_PLCG2_PLCG2	LPA Variants	MR Egger	35	-0.000762545	0.000280184	0.0102921	0.0420511
SNRPD2	17823_40_SNRPD2_SMD2	LPA Variants	MR Egger	35	-0.000751971	0.00027642	0.0103224	0.042128
HSD17B8	19491_11_HSD17B8_DHB8	LPA Variants	MR Egger	35	-0.000814972	0.000299654	0.0103397	0.0421869
RAP1GDS1	14106_46_RAP1GDS1_GDP_GTP_exchange_protein	LPA Variants	MR Egger	35	-0.000759245	0.000279197	0.010348	0.0422054
KLHL13	12463_7_KLHL13_KLH13	LPA Variants	MR Egger	35	-0.000790189	0.000290596	0.0103528	0.0422054
PDZD11	6219_14_PDZD11_PDZ11	LPA Variants	MR Egger	35	-0.0007486	0.000275314	0.010356	0.0422065
STX1A	19553_14_STX1A_STX1a	LPA Variants	MR Egger	35	-0.00076237	0.000280413	0.0103645	0.0422065
CD2	7100_31_CD2_CD2	LPA Variants	MR Egger	35	-0.000736553	0.000271045	0.0103973	0.0422903
CCNB2	18208_3_CCNB2_CCNB2	LPA Variants	MR Egger	35	-0.000840376	0.0003093	0.0104084	0.0422903
ISG15	14151_4_ISG15_UCRP	LPA Variants	MR Egger	35	-0.000778919	0.000286695	0.0104118	0.0422903
VARS	13083_18_VARS_SYVC	LPA Variants	MR Egger	35	-0.000829044	0.000305157	0.0104147	0.0422903
ACOT8	17400_71_ACOT8_ACOT8	LPA Variants	MR Egger	35	-0.000801409	0.000295006	0.0104196	0.0422903
CCT5	12569_25_CCT5_TCP_1_epsilon	LPA Variants	MR Egger	35	-0.000768574	0.000282966	0.0104311	0.0422962
CPA2	9276_7_CPA2_CBPA2	LPA Variants	MR Egger	35	-0.000807234	0.000297206	0.0104326	0.0422962
PNKP	13657_2_PNKP_PNKP	LPA Variants	MR Egger	35	-0.000765733	0.000282055	0.0104645	0.0424046
FKBP1B	11568_2_FKBP1B_FKB1B	LPA Variants	MR Egger	35	-0.000773284	0.000284847	0.0104672	0.0424046
APLN	6622_90_APLN_APEL	LPA Variants	MR Egger	35	-0.000824393	0.000303693	0.0104717	0.0424046
KCNE5	8908_14_KCNE5_KCE1L	LPA Variants	MR Egger	35	-0.000881011	0.00032456	0.0104737	0.0424046
AGO3	15323_112_AGO3_AGO3	LPA Variants	MR Egger	35	-0.000752935	0.000277428	0.0104863	0.0424325
C17orf78	6571_75_C17orf78_CQ078	LPA Variants	MR Egger	35	-0.000744998	0.000274744	0.0105477	0.0426224
ARHGDIA	6454_38_ARHGDIA_Rho_GDIa	LPA Variants	MR Egger	35	-0.000754968	0.000278432	0.0105507	0.0426226
VTA1	4209_60_VTA1_DRG_1	LPA Variants	MR Egger	35	-0.000758576	0.000279837	0.0105694	0.0426534
MAP1LC3B	11608_5_MAP1LC3B_MLP3B	LPA Variants	MR Egger	35	-0.000772352	0.000284957	0.0105788	0.0426534
ENOX2	13422_66_ENOX2_ENOX2	LPA Variants	MR Egger	35	-0.000749015	0.000276348	0.0105791	0.0426534
RIC3	11228_37_RIC3_RIC3	LPA Variants	MR Egger	35	-0.00081649	0.000301253	0.0105815	0.0426534
UPK3BL	6633_43_UPK3BL_UPK3L	LPA Variants	MR Egger	35	-0.000902453	0.00033314	0.0106173	0.0427394
POLE3	19170_25_POLE3_DPOE3	LPA Variants	MR Egger	35	-0.0007452	0.000275266	0.0106627	0.0428669
GPR101	11371_1_GPR101_GP101	LPA Variants	MR Egger	35	-0.000815919	0.000301421	0.0106703	0.0428673
GPC3	4842_62_GPC3_Glypican_3	LPA Variants	MR Egger	35	-0.00193072	0.000713312	0.0106757	0.0428678
KRT7	11383_41_KRT7_Keratin_7	LPA Variants	MR Egger	35	-0.000824461	0.000304739	0.0107082	0.0429292
TESC	12831_21_TESC_TESC	LPA Variants	MR Egger	35	-0.000753715	0.000278612	0.0107137	0.0429395
VBP1	19193_18_VBP1_PFD3	LPA Variants	MR Egger	35	-0.000757334	0.00028	0.0107264	0.0429498
SNRPG	19276_124_SNRPG_RUXG	LPA Variants	MR Egger	35	-0.000752099	0.000278103	0.0107365	0.0429723
FLRT3	13123_3_FLRT3_FLRT3	LPA Variants	MR Egger	35	-0.000671048	0.000248183	0.0107508	0.042977
CBX5	4540_11_CBX5_CBX5	LPA Variants	MR Egger	35	-0.000818414	0.000302702	0.0107547	0.042977
PFDN2	19243_2_PFDN2_PFD2	LPA Variants	MR Egger	35	-0.00074778	0.000276644	0.0107721	0.0430033
DTYMK	19504_22_DTYMK_KTHY	LPA Variants	MR Egger	35	-0.000755825	0.000279756	0.0108067	0.0430648
RPE	12646_2_RPE_RPE	LPA Variants	MR Egger	35	-0.000751505	0.000278178	0.0108122	0.0430648
TARDBP	12046_51_TARDBP_TADBP	LPA Variants	MR Egger	35	-0.000750571	0.000277856	0.0108181	0.0430648
FGFRL1	6237_11_FGFRL1_FGRL1	LPA Variants	MR Egger	35	-0.000741897	0.000274692	0.0108305	0.0430703
MPL	3473_78_MPL_Thrombopoietin_Receptor	LPA Variants	MR Egger	35	-0.000748219	0.000277352	0.0109134	0.0432103
LCN10	13007_66_LCN10_LCN10	LPA Variants	MR Egger	35	-0.000866424	0.000321225	0.0109261	0.0432256
PLA2G2C	8850_5_PLA2G2C_PA2GC	LPA Variants	MR Egger	35	-0.000784413	0.000290875	0.0109399	0.0432688
CLEC2L	8242_9_CLEC2L_CLC2L	LPA Variants	MR Egger	35	-0.000757639	0.00028098	0.0109483	0.0432711
TGFBR2	5133_17_TGFBR2_TGF_b_R_II	LPA Variants	MR Egger	35	-0.000742882	0.000275511	0.0109493	0.0432711
PCDHB10	9963_19_PCDHB10_PCDBA	LPA Variants	MR Egger	35	-0.000874973	0.000324726	0.011	0.0434248
TAC4	6468_37_TAC4_TKN4	LPA Variants	MR Egger	35	-0.000868525	0.000322371	0.0110087	0.0434473
MEMO1	19110_6_MEMO1_MEMO1	LPA Variants	MR Egger	35	-0.000764385	0.000283749	0.0110166	0.043467
SMURF1	11557_3_SMURF1_SMUF1	LPA Variants	MR Egger	35	-0.000745407	0.000276898	0.0110677	0.0436452
PRPF6	9581_4_PRPF6_PRP6	LPA Variants	MR Egger	35	-0.000819939	0.000304614	0.0110748	0.0436587
BECN1	13032_1_BECN1_BECN1	LPA Variants	MR Egger	35	-0.000741775	0.000275586	0.0110777	0.0436587
WNT11	6624_94_WNT11_WNT11	LPA Variants	MR Egger	35	-0.000757836	0.000281587	0.0110863	0.0436657
KLRC3	11571_75_KLRC3_NKG2E	LPA Variants	MR Egger	35	-0.000752741	0.000279728	0.0110952	0.0436717
NDNF	6604_59_NDNF_CD031	LPA Variants	MR Egger	35	-0.000830699	0.000308724	0.0111014	0.0436845
WISP3	5927_4_WISP3_WISP_3	LPA Variants	MR Egger	35	-0.000834154	0.000310113	0.0111261	0.0437583
TTC17	9550_153_TTC17_TTC17	LPA Variants	MR Egger	35	-0.000745854	0.0002773	0.0111299	0.0437617
TCEAL3	19112_2_TCEAL3_TCAL3	LPA Variants	MR Egger	35	-0.000741864	0.000275844	0.0111372	0.0437786
LRFN1	7910_41_LRFN1_LRFN1	LPA Variants	MR Egger	35	-0.000841874	0.000313082	0.0111493	0.0438027
DEAF1	6369_82_DEAF1_DEAF1	LPA Variants	MR Egger	35	-0.000814464	0.000303008	0.0111784	0.0438161
FHL1	16814_13_FHL1_SLIM_1	LPA Variants	MR Egger	35	-0.000821962	0.000305839	0.0111883	0.0438161
KLK9	5758_49_KLK9_kallikrein_9	LPA Variants	MR Egger	35	-0.000739833	0.00027529	0.0111909	0.0438161
SBSN	5724_58_SBSN_SBSN	LPA Variants	MR Egger	35	-0.000737067	0.000274339	0.0112118	0.0438612
MANF	9223_11_MANF_ARMET	LPA Variants	MR Egger	35	-0.000754013	0.000280699	0.0112257	0.043862
PRKCA	2644_11_PRKCA_PKC_A	LPA Variants	MR Egger	35	-0.000765694	0.000285052	0.011227	0.043862
ACAP2	12343_14_ACAP2_CENB2	LPA Variants	MR Egger	35	-0.000733439	0.000273119	0.011247	0.0438955
GH2	10978_39_GH2_SOM2	LPA Variants	MR Egger	35	-0.000795384	0.000296204	0.0112516	0.0438955
EMILIN3	8773_172_EMILIN3_EMIL3	LPA Variants	MR Egger	35	-0.000773878	0.000288236	0.011262	0.0438955
NUDT3	12796_44_NUDT3_NUDT3	LPA Variants	MR Egger	35	-0.000750651	0.000279597	0.0112654	0.0438955
RBM3	12747_89_RBM3_RBM3	LPA Variants	MR Egger	35	-0.000754372	0.000281067	0.0112875	0.0439351
MMP20	15419_15_MMP20_MMP20	LPA Variants	MR Egger	35	-0.000811006	0.000302382	0.0113399	0.0440692
GP5	7185_29_GP5_GPV	LPA Variants	MR Egger	35	-0.000779132	0.000290533	0.0113489	0.0440705
DDIT4	17817_22_DDIT4_DDIT4	LPA Variants	MR Egger	35	-0.000742301	0.000276808	0.0113516	0.0440705
TPST2	8024_64_TPST2_TPST2	LPA Variants	MR Egger	35	-0.000765059	0.000285298	0.0113522	0.0440705
DARS	12675_14_DARS_SYDC	LPA Variants	MR Egger	35	-0.000759951	0.000283538	0.0113904	0.0442039
NDE1	9765_4_NDE1_NDE1	LPA Variants	MR Egger	35	-0.000745588	0.00027819	0.0113932	0.0442039
LRRC4B	9916_146_LRRC4B_LRC4B	LPA Variants	MR Egger	35	-0.000728792	0.000272015	0.0114183	0.0442408
PTHLH	2962_50_PTHLH_PTHrP	LPA Variants	MR Egger	35	-0.000736087	0.000274746	0.0114206	0.0442408
CEACAM3	8999_19_CEACAM3_CEAM3	LPA Variants	MR Egger	35	-0.000797984	0.000297871	0.0114261	0.0442408
ERO1L	7060_2_ERO1L_ERO1A	LPA Variants	MR Egger	35	-0.00075075	0.000280274	0.0114353	0.0442647
FERMT3	12599_10_FERMT3_URP2	LPA Variants	MR Egger	35	-0.00074977	0.000279991	0.0114574	0.0442902
MBD1	14294_61_MBD1_MBD1	LPA Variants	MR Egger	35	-0.000735703	0.000274768	0.0114656	0.0442902
NAPG	17773_26_NAPG_SNAG	LPA Variants	MR Egger	35	-0.000756494	0.00028256	0.0114728	0.0442902
IGFBP2	8469_41_IGFBP2_IGFBP_2	LPA Variants	MR Egger	35	-0.000766678	0.000286409	0.0114847	0.0442902
GSTK1	13474_40_GSTK1_GSTK1	LPA Variants	MR Egger	35	-0.000754005	0.000281676	0.0114851	0.0442902
RELL1	13399_33_RELL1_RELL1	LPA Variants	MR Egger	35	-0.00074239	0.000277435	0.0115116	0.044362
IMPA2	12581_39_IMPA2_IMPA2	LPA Variants	MR Egger	35	-0.000807627	0.000301829	0.0115154	0.0443649
C3orf18	6994_19_C3orf18_CC018	LPA Variants	MR Egger	35	-0.000854501	0.000319396	0.0115269	0.0443859
KDELC1	6611_8_KDELC1_KDEL1	LPA Variants	MR Egger	35	-0.000730893	0.000273456	0.0115993	0.0445565
ADAMTS3	8845_2_ADAMTS3_ATS3	LPA Variants	MR Egger	35	-0.000732745	0.000274164	0.0116034	0.0445565
PCNP	17769_28_PCNP_PCNP	LPA Variants	MR Egger	35	-0.000750795	0.000280947	0.0116114	0.0445565
GGA1	13594_158_GGA1_GGA1	LPA Variants	MR Egger	35	-0.000751654	0.000281276	0.0116136	0.0445565
TLR1	11149_3_TLR1_TLR1	LPA Variants	MR Egger	35	-0.000776807	0.000290748	0.0116289	0.0445916
CCS	13068_139_CCS_CCS	LPA Variants	MR Egger	35	-0.000851362	0.000318678	0.0116348	0.0445916
CDC42	9840_2_CDC42_Cdc42Hs	LPA Variants	MR Egger	35	-0.000749822	0.000280768	0.0116614	0.0446587
NMES1	6406_3_NMES1_NMES1	LPA Variants	MR Egger	35	-0.00074134	0.000277669	0.0116826	0.0447164
SCGB1D2	6508_68_SCGB1D2_SG1D2	LPA Variants	MR Egger	35	-0.000744245	0.000278771	0.0116864	0.0447195
RHOA	9855_10_RHOA_Rho_A	LPA Variants	MR Egger	35	-0.000746502	0.000279783	0.0117318	0.0448441
PLK1	3394_81_PLK1_PLK_1	LPA Variants	MR Egger	35	-0.000729632	0.000273476	0.011736	0.0448441
SHISA2	10449_31_SHISA2_TMM46	LPA Variants	MR Egger	35	-0.000843417	0.000316273	0.0117722	0.044954
FGFR3	3809_1_FGFR3_FGFR_3	LPA Variants	MR Egger	35	-0.000740188	0.000277618	0.0117873	0.0449811
RPP30	17511_10_RPP30_RPP30	LPA Variants	MR Egger	35	-0.000792061	0.00029709	0.0117914	0.0449811
UBE2V2	18165_181_UBE2V2_UB2V2	LPA Variants	MR Egger	35	-0.000746554	0.000280037	0.0117957	0.0449811
PITPNB	12484_67_PITPNB_PIPNB	LPA Variants	MR Egger	35	-0.000877937	0.000329436	0.0118228	0.0450305
SLC6A16	13056_18_SLC6A16_S6A16	LPA Variants	MR Egger	35	-0.000805199	0.000302155	0.0118263	0.0450324
DRG1	17849_6_DRG1_DRG1	LPA Variants	MR Egger	35	-0.000752921	0.000282743	0.0118822	0.04521
GPCPD1	12786_61_GPCPD1_GDE5	LPA Variants	MR Egger	35	-0.000749308	0.000281413	0.0118895	0.0452263
WRNIP1	12528_40_WRNIP1_WRIP1	LPA Variants	MR Egger	35	-0.000738537	0.000277435	0.0119083	0.0452743
TOR1AIP2	10553_8_TOR1AIP2_TOIP2	LPA Variants	MR Egger	35	-0.000937175	0.000352119	0.0119225	0.0453164
ANXA7	18244_1_ANXA7_ANXA7	LPA Variants	MR Egger	35	-0.000748205	0.000281135	0.011927	0.0453221
NANS	17802_4_NANS_SIAS	LPA Variants	MR Egger	35	-0.00074655	0.000280551	0.0119373	0.0453426
CUL4B	13743_56_CUL4B_CUL4B	LPA Variants	MR Egger	35	-0.000742027	0.000278951	0.0119651	0.0454082
IRF3	17151_84_IRF3_IRF_3	LPA Variants	MR Egger	35	-0.000746411	0.00028068	0.0119874	0.0454693
ADAM29	13549_15_ADAM29_ADA29	LPA Variants	MR Egger	35	-0.000731675	0.000275254	0.0120199	0.0455617
DNAJC10	8297_8_DNAJC10_DJC10	LPA Variants	MR Egger	35	-0.00072512	0.000272911	0.0120552	0.0456281
COPE	19310_81_COPE_COPE	LPA Variants	MR Egger	35	-0.000760604	0.000286391	0.0120892	0.0457202
MYRF	8843_34_MYRF_MRF	LPA Variants	MR Egger	35	-0.000819363	0.000308596	0.0121095	0.0457558
FGF8	19570_12_FGF8_FGF_8	LPA Variants	MR Egger	35	-0.0007308	0.000275312	0.0121298	0.0457777
BPIFA1	6473_55_BPIFA1_PLUNC	LPA Variants	MR Egger	35	-0.000791254	0.000298087	0.0121299	0.0457777
ATXN3	16825_20_ATXN3_ATX3	LPA Variants	MR Egger	35	-0.000737679	0.000278149	0.0121991	0.0459057
BRD4	10043_31_BRD4_BRD4	LPA Variants	MR Egger	35	-0.000756932	0.000285486	0.0122206	0.0459134
STXBP6	18308_30_STXBP6_STXB6	LPA Variants	MR Egger	35	-0.000772781	0.000291473	0.012223	0.0459134
LAT2	5613_75_LAT2_NTAL	LPA Variants	MR Egger	35	-0.000726205	0.000273969	0.0122411	0.0459531
TMEM167B	13421_17_TMEM167B_KISHB	LPA Variants	MR Egger	35	-0.000739854	0.000279133	0.0122454	0.0459531
PLAU	4158_54_PLAU_uPA	LPA Variants	MR Egger	35	-0.000762382	0.000287661	0.0122532	0.0459531
ITIH3	7145_1_ITIH3_ITIH3	LPA Variants	MR Egger	35	-0.000702346	0.000265016	0.0122554	0.0459531
G6B	8659_68_G6B_G6B	LPA Variants	MR Egger	35	-0.0007777	0.000293523	0.0122753	0.0460044
ANKRD46	7851_30_ANKRD46_ANR46	LPA Variants	MR Egger	35	-0.000726039	0.000274041	0.0122799	0.0460098
CALB2	16803_4_CALB2_CALB2	LPA Variants	MR Egger	35	-0.000719601	0.000271628	0.0122851	0.0460176
ANAPC10	12345_4_ANAPC10_APC10	LPA Variants	MR Egger	35	-0.000730946	0.000275956	0.0122981	0.0460546
ZNF175	12716_3_ZNF175_ZN175	LPA Variants	MR Egger	35	-0.000805341	0.000304099	0.0123129	0.0460864
GULP1	19180_38_GULP1_GULP1	LPA Variants	MR Egger	35	-0.000830731	0.00031378	0.0123362	0.046127
CD79A	7796_10_CD79A_CD79A	LPA Variants	MR Egger	35	-0.000736481	0.000278195	0.0123405	0.0461312
DSC1	10882_12_DSC1_Desmocollin_1	LPA Variants	MR Egger	35	-0.000738484	0.000279038	0.0123652	0.0462119
GBP6	7818_101_GBP6_GBP6	LPA Variants	MR Egger	35	-0.00078776	0.000297683	0.012372	0.0462139
RAB35	13514_121_RAB35_Rab_1C	LPA Variants	MR Egger	35	-0.000886835	0.000335191	0.0123884	0.0462566
HERPUD2	9779_63_HERPUD2_HERP2	LPA Variants	MR Egger	35	-0.000753945	0.000284968	0.0123898	0.0462566
RGS18	13982_33_RGS18_RGS18	LPA Variants	MR Egger	35	-0.000731692	0.000276587	0.0123983	0.046265
BPNT1	17814_8_BPNT1_BPNT1	LPA Variants	MR Egger	35	-0.000741319	0.000280282	0.0124144	0.0462728
YES1	2878_66_YES1_YES	LPA Variants	MR Egger	35	-0.000732137	0.000276826	0.0124188	0.0462728
KPNA6	13969_24_KPNA6_IMA7	LPA Variants	MR Egger	35	-0.000736168	0.000278365	0.0124231	0.0462728
F9	4876_32_F9_Coagulation_Factor_IX	LPA Variants	MR Egger	35	-0.000807042	0.000305186	0.0124286	0.0462728
CHI3L2	9383_24_CHI3L2_CH3L2	LPA Variants	MR Egger	35	-0.000844367	0.000319371	0.0124464	0.0462918
EPS15L1	4212_5_EPS15L1_EP15R	LPA Variants	MR Egger	35	-0.000740934	0.000280293	0.0124589	0.0463268
TKT	4306_4_TKT_Transketolase	LPA Variants	MR Egger	35	-0.000735276	0.000278175	0.0124655	0.046328
ESAM	7841_84_ESAM_ESAM	LPA Variants	MR Egger	35	-0.000756298	0.00028619	0.0124827	0.0463799
MYDGF	9248_36_MYDGF_CS010	LPA Variants	MR Egger	35	-0.000735818	0.000278459	0.0124878	0.0463874
CSNK2A2	13681_173_CSNK2A2_CSK22	LPA Variants	MR Egger	35	-0.000780779	0.000295573	0.0125149	0.0464465
LCMT1	4237_70_LCMT1_LCMT1	LPA Variants	MR Egger	35	-0.000748082	0.000283239	0.0125274	0.0464465
FXR1	13076_4_FXR1_FXR1	LPA Variants	MR Egger	35	-0.000750894	0.000284315	0.0125306	0.0464465
GREM2	5598_3_GREM2_GREM2	LPA Variants	MR Egger	35	-0.000763087	0.000288972	0.0125417	0.046468
FAHD1	17819_30_FAHD1_FAHD1	LPA Variants	MR Egger	35	-0.000745128	0.000282181	0.0125445	0.046468
RERG	17822_57_RERG_RERG	LPA Variants	MR Egger	35	-0.000744596	0.000282033	0.0125598	0.0464924
CXADR	11204_80_CXADR_CXAR	LPA Variants	MR Egger	35	-0.000725317	0.000274732	0.0125603	0.0464924
AKR1C1	12618_50_AKR1C1_Aldo_keto_reductase_1C1	LPA Variants	MR Egger	35	-0.000724919	0.000274604	0.0125669	0.0465049
UNC45A	13082_9_UNC45A_UN45A	LPA Variants	MR Egger	35	-0.000747483	0.00028317	0.0125722	0.0465129
PRSS37	5653_23_PRSS37_PRS37	LPA Variants	MR Egger	35	-0.000724076	0.000274773	0.0127107	0.0468606
BNIP3	7045_4_BNIP3_BNIP3	LPA Variants	MR Egger	35	-0.000719961	0.000273259	0.0127248	0.0468892
KCNG4	13525_17_KCNG4_KCNG4	LPA Variants	MR Egger	35	-0.000822821	0.000312322	0.0127307	0.046899
GPR107	12963_1_GPR107_GP107	LPA Variants	MR Egger	35	-0.000719811	0.000273301	0.0127543	0.0469508
PPAPDC1A	13548_53_PPAPDC1A_PPC1A	LPA Variants	MR Egger	35	-0.000802646	0.000304792	0.0127648	0.0469775
TXLNA	15698_6_TXLNA_TXLNA	LPA Variants	MR Egger	35	-0.000738294	0.000280376	0.0127708	0.0469878
PRKACA	3466_8_PRKACA_PRKACA	LPA Variants	MR Egger	35	-0.000731775	0.000277935	0.0127811	0.0470002
RNF43	14120_2_RNF43_RNF43	LPA Variants	MR Egger	35	-0.000772564	0.000293469	0.0127927	0.0470176
KIAA0319L	13698_28_KIAA0319L_K319L	LPA Variants	MR Egger	35	-0.000763921	0.000290205	0.012798	0.0470176
SSRP1	5032_64_SSRP1_SSRP1	LPA Variants	MR Egger	35	-0.000727132	0.000276275	0.0128116	0.0470271
LSM4	16854_17_LSM4_LSM4	LPA Variants	MR Egger	35	-0.000875855	0.000332792	0.0128139	0.0470271
GAL	15390_3_GAL_Galanin	LPA Variants	MR Egger	35	-0.000834775	0.000317191	0.0128159	0.0470271
MMP3	2788_55_MMP3_MMP_3	LPA Variants	MR Egger	35	-0.000752322	0.000285863	0.0128166	0.0470271
SLC30A5	9594_30_SLC30A5_ZNT5	LPA Variants	MR Egger	35	-0.000743313	0.000282525	0.0128411	0.0470583
SERPINA11	9002_36_SERPINA11_SPA11	LPA Variants	MR Egger	35	-0.00075248	0.000286053	0.0128535	0.0470806
CD40LG	3534_14_CD40LG_CD40_ligand__soluble	LPA Variants	MR Egger	35	-0.00073303	0.000278694	0.0128638	0.0470947
STAMBP	19187_21_STAMBP_STABP	LPA Variants	MR Egger	35	-0.000739706	0.000281277	0.0128769	0.0471023
RAPGEF5	9059_14_RAPGEF5_RPGF5	LPA Variants	MR Egger	35	-0.000816427	0.000310501	0.0128903	0.0471211
DDX19A	18813_15_DDX19A_DD19A	LPA Variants	MR Egger	35	-0.000734672	0.000279422	0.0128944	0.0471211
MAPK8	3825_18_MAPK8_MK08	LPA Variants	MR Egger	35	-0.000732184	0.000278494	0.0128998	0.0471211
AIFM1	9522_3_AIFM1_AIF	LPA Variants	MR Egger	35	-0.000741845	0.000282182	0.0129036	0.0471231
SLITRK3	10565_19_SLITRK3_SLIK3	LPA Variants	MR Egger	35	-0.000747613	0.000284427	0.0129184	0.0471657
ASCC1	10647_18_ASCC1_ASCC1	LPA Variants	MR Egger	35	-0.000734366	0.000279471	0.012943	0.0471737
ERN1	11229_16_ERN1_ERN1	LPA Variants	MR Egger	35	-0.000717848	0.000273494	0.0130364	0.0473807
LRRC3B	18947_3_LRRC3B_LRC3B	LPA Variants	MR Egger	35	-0.000718087	0.000273609	0.0130436	0.0473807
FLRT1	4547_59_FLRT1_FLRT1	LPA Variants	MR Egger	35	-0.000729103	0.000277836	0.0130523	0.0473807
GRB2	5464_52_GRB2_GRB2_adapter_protein	LPA Variants	MR Egger	35	-0.000741162	0.000282442	0.0130556	0.0473807
NEDD9	12862_14_NEDD9_CASL	LPA Variants	MR Egger	35	-0.000725926	0.000276646	0.0130585	0.0473807
BCAP29	11570_94_BCAP29_BAP29	LPA Variants	MR Egger	35	-0.00072088	0.000274733	0.0130616	0.0473807
SELP	4154_57_SELP_P_Selectin	LPA Variants	MR Egger	35	-0.000742126	0.000282914	0.0130864	0.0474495
ADRBK1	3347_9_ADRBK1_BARK1	LPA Variants	MR Egger	35	-0.000733212	0.000279804	0.0131719	0.0475776
RCN3	16858_384_RCN3_RCN3	LPA Variants	MR Egger	35	-0.000726824	0.000277383	0.0131772	0.0475794
MICALL2	12891_1_MICALL2_MILK2	LPA Variants	MR Egger	35	-0.000790893	0.000301968	0.0132142	0.0476606
ZWILCH	18302_204_ZWILCH_ZWILC	LPA Variants	MR Egger	35	-0.000870765	0.000332621	0.0132538	0.0477158
SNRPD3	17774_38_SNRPD3_SMD3	LPA Variants	MR Egger	35	-0.00073548	0.000281024	0.0132776	0.047765
FLT3	3437_80_FLT3_Flt_3	LPA Variants	MR Egger	35	-0.000977422	0.000373472	0.0132784	0.047765
NUTF2	19219_71_NUTF2_NTF_2	LPA Variants	MR Egger	35	-0.000730399	0.000279092	0.0132805	0.047765
BOLA2	8404_102_BOLA2_BolA_like_protein_2	LPA Variants	MR Egger	35	-0.000709983	0.00027138	0.013308	0.0478523
DNAJB2	11438_6_DNAJB2_DNJB2	LPA Variants	MR Egger	35	-0.000727784	0.000278229	0.0133216	0.0478778
LIPK	6413_79_LIPK_LIPK	LPA Variants	MR Egger	35	-0.000715945	0.000273741	0.0133335	0.0479002
PLSCR3	11407_57_PLSCR3_PLS3	LPA Variants	MR Egger	35	-0.000713031	0.000272667	0.0133459	0.0479002
RBL2	13565_2_RBL2_p130	LPA Variants	MR Egger	35	-0.000707259	0.000270475	0.0133505	0.0479002
PGRMC2	8681_93_PGRMC2_PGRC2	LPA Variants	MR Egger	35	-0.000811467	0.000310339	0.0133539	0.0479002
CYP3A4	7879_12_CYP3A4_Cytochrome_P450_3A4	LPA Variants	MR Egger	35	-0.000863901	0.000330424	0.0133621	0.0479041
ELAVL1	11592_1_ELAVL1_ELAV1	LPA Variants	MR Egger	35	-0.000722615	0.000276398	0.0133658	0.0479041
LECT1	9928_125_LECT1_LECT1	LPA Variants	MR Egger	35	-0.000722514	0.000276466	0.0133985	0.0479924
DCK	9836_20_DCK_DCK	LPA Variants	MR Egger	35	-0.000716523	0.000274179	0.0134003	0.0479924
EIF3G	11454_87_EIF3G_EIF3G	LPA Variants	MR Egger	35	-0.000741831	0.000283942	0.0134237	0.0480454
SMARCC1	11180_17_SMARCC1_SMRC1	LPA Variants	MR Egger	35	-0.000713522	0.000273132	0.0134314	0.0480613
TNFAIP6	5036_50_TNFAIP6_TSG_6	LPA Variants	MR Egger	35	-0.000861102	0.000329705	0.0134522	0.0480786
APCDD1	6599_5_APCDD1_APCD1	LPA Variants	MR Egger	35	-0.000721751	0.000276361	0.0134559	0.0480786
RAB5A	17205_21_RAB5A_RAB5A	LPA Variants	MR Egger	35	-0.000722068	0.00027664	0.0135042	0.0482043
UBE2K	17380_2_UBE2K_UBE2K	LPA Variants	MR Egger	35	-0.000768543	0.000294533	0.0135295	0.0482829
TIMM8A	19148_58_TIMM8A_TIM8A	LPA Variants	MR Egger	35	-0.00072765	0.000278924	0.0135487	0.0483163
YTHDC1	8878_48_YTHDC1_YTDC1	LPA Variants	MR Egger	35	-0.0007165	0.000274834	0.0136059	0.0484852
RGS10	11634_32_RGS10_RGS10	LPA Variants	MR Egger	35	-0.000736763	0.000282743	0.0136472	0.048558
SNX4	3903_49_SNX4_Sorting_nexin_4	LPA Variants	MR Egger	35	-0.000741905	0.000284765	0.013662	0.0485854
NRAC	13464_8_NRAC_NRAC	LPA Variants	MR Egger	35	-0.0007242	0.000277975	0.0136637	0.0485854
DDX6	12869_68_DDX6_DDX6	LPA Variants	MR Egger	35	-0.000731722	0.000280921	0.0136815	0.0486251
COX4I2	7850_1_COX4I2_COX42	LPA Variants	MR Egger	35	-0.000854638	0.000328136	0.0136881	0.0486252
SSB	13526_5_SSB_LA	LPA Variants	MR Egger	35	-0.000711592	0.00027336	0.0137341	0.0487417
PCYOX1	6431_68_PCYOX1_PCYOX	LPA Variants	MR Egger	35	-0.000842169	0.00032354	0.0137391	0.0487476
ADGRF1	11243_90_ADGRF1_GPR110	LPA Variants	MR Egger	35	-0.000724955	0.000278589	0.0137639	0.0488064
RFXAP	12726_3_RFXAP_RFXAP	LPA Variants	MR Egger	35	-0.000719008	0.00027631	0.0137656	0.0488064
CD5	5596_75_CD5_CD5	LPA Variants	MR Egger	35	-0.000716405	0.000275347	0.0137776	0.0488253
VPS28	17155_1_VPS28_VPS28_protein_homolog	LPA Variants	MR Egger	35	-0.000866	0.000332964	0.0138089	0.0488422
TBC1D5	9960_2_TBC1D5_TBCD5	LPA Variants	MR Egger	35	-0.000726698	0.000279461	0.0138266	0.0488576
HECW1	12669_30_HECW1_HECW1	LPA Variants	MR Egger	35	-0.000715482	0.000275197	0.0138419	0.0488648
MAP2K3	6151_18_MAP2K3_MP2K3	LPA Variants	MR Egger	35	-0.000726866	0.000279607	0.0138517	0.0488878
RAB3B	16847_39_RAB3B_RAB3B	LPA Variants	MR Egger	35	-0.000710433	0.000273374	0.0138796	0.0489582
MACROD1	13653_335_MACROD1_MACD1	LPA Variants	MR Egger	35	-0.000834967	0.000321322	0.013887	0.0489582
RRAS	17742_2_RRAS_RRAS	LPA Variants	MR Egger	35	-0.000853905	0.000328614	0.0138883	0.0489582
UBE2D4	13475_10_UBE2D4_UB2D4	LPA Variants	MR Egger	35	-0.00072662	0.000279723	0.0139171	0.0489893
ATP2A3	13510_7_ATP2A3_AT2A3	LPA Variants	MR Egger	35	-0.000816667	0.000314409	0.0139229	0.0489983
MYZAP	9055_81_MYZAP_MYZAP	LPA Variants	MR Egger	35	-0.000711592	0.000274052	0.0139534	0.0490632
LRP1	10699_52_LRP1_LRP1	LPA Variants	MR Egger	35	-0.000718494	0.000276712	0.0139539	0.0490632
TFIP11	9043_7_TFIP11_TFP11	LPA Variants	MR Egger	35	-0.000780358	0.000300646	0.0139853	0.0491164
ECH1	12662_82_ECH1_ECH1	LPA Variants	MR Egger	35	-0.000756001	0.000291298	0.0139961	0.0491254
SLCO5A1	11669_39_SLCO5A1_SO5A1	LPA Variants	MR Egger	35	-0.000707862	0.000272863	0.0140326	0.0491959
SCN2B	8353_15_SCN2B_SCN2B	LPA Variants	MR Egger	35	-0.000714396	0.000275395	0.0140368	0.0491991
OTUD5	12480_9_OTUD5_OTUD5	LPA Variants	MR Egger	35	-0.000898046	0.00034629	0.014062	0.0492637
CTF1	2889_37_CTF1_Cardiotrophin_1	LPA Variants	MR Egger	35	-0.000780666	0.00030118	0.0141064	0.0493855
PABPC3	10447_18_PABPC3_PABP3	LPA Variants	MR Egger	35	-0.000727781	0.000280778	0.0141068	0.0493855
CISD2	8094_20_CISD2_CISD2	LPA Variants	MR Egger	35	-0.000709372	0.000273691	0.0141115	0.0493903
CD200R1	5103_30_CD200R1_MO2R1	LPA Variants	MR Egger	35	-0.000720697	0.000278132	0.0141344	0.0494234
SRC	5488_74_SRC_SRCN1	LPA Variants	MR Egger	35	-0.000736394	0.000284235	0.0141484	0.0494392
TAPBP	12378_71_TAPBP_TPSN	LPA Variants	MR Egger	35	-0.000842705	0.000325272	0.014149	0.0494392
ACPL2	6079_59_ACPL2_ACPL2	LPA Variants	MR Egger	35	-0.000751704	0.000290172	0.0141566	0.0494423
CSN2	16587_1_CSN2_Beta_casein	LPA Variants	MR Egger	35	-0.000839847	0.000324213	0.014161	0.0494459
UBXN4	9970_7_UBXN4_UBXN4	LPA Variants	MR Egger	35	-0.000709211	0.000273807	0.014169	0.0494621
CRIM1	15492_1_CRIM1_CRIM1	LPA Variants	MR Egger	35	-0.000703454	0.000271596	0.0141727	0.0494633
TNFRSF14	5352_11_TNFRSF14_HVEM	LPA Variants	MR Egger	35	-0.000705884	0.00027257	0.0141843	0.0494805
CNN1	15566_10_CNN1_Calponin_1	LPA Variants	MR Egger	35	-0.000752099	0.000290496	0.0142089	0.0495074
CSAG1	5716_49_CSAG1_CSAG1	LPA Variants	MR Egger	35	-0.000706213	0.00027286	0.0142373	0.0495689
RAB5B	19222_124_RAB5B_RAB5B	LPA Variants	MR Egger	35	-0.000717702	0.000277314	0.0142419	0.0495689
SLC41A2	12511_83_SLC41A2_S41A2	LPA Variants	MR Egger	35	-0.000790797	0.000305727	0.0142913	0.0496535
PSG5	9314_9_PSG5_PSG5	LPA Variants	MR Egger	35	-0.000718126	0.00027774	0.0143258	0.049695
SATB2	10081_17_SATB2_SATB2	LPA Variants	MR Egger	35	-0.000717531	0.000277757	0.0144052	0.049861
SAMHD1	11303_7_SAMHD1_SAMH1	LPA Variants	MR Egger	35	-0.000730055	0.000282638	0.0144156	0.0498823
FOXRED1	8017_23_FOXRED1_FXRD1	LPA Variants	MR Egger	35	-0.000832074	0.000322144	0.0144181	0.0498823
CD247	15567_2_CD247_CD3_zeta	LPA Variants	MR Egger	35	-0.000713222	0.000276151	0.0144251	0.0498946
IST1	12434_25_IST1_K0174	LPA Variants	MR Egger	35	-0.000727118	0.000281627	0.0144555	0.0499534
ANGPT4	2500_2_ANGPT4_Angiopoietin_4	LPA Variants	MR Egger	35	-0.000713642	0.000276409	0.0144561	0.0499534
FBL	13994_1_FBL_FBRL	LPA Variants	MR Egger	35	-0.000723733	0.00028039	0.0144793	0.0500116
PDYN	19638_9_PDYN_Dynorphin_A__1_17_	LPA Variants	MR Egger	35	-0.000731582	0.00028355	0.0145168	0.0501295
CD99L2	10539_30_CD99L2_C99L2	LPA Variants	MR Egger	35	-0.000711277	0.000275836	0.0145678	0.050242
BMP8B	15668_19_BMP8B_BMP_8	LPA Variants	MR Egger	35	-0.000745313	0.00028908	0.0145818	0.0502646
C11orf68	8307_47_C11orf68_CK068	LPA Variants	MR Egger	35	-0.000722677	0.000280315	0.0145867	0.0502646
KLK6	3450_4_KLK6_Kallikrein_6	LPA Variants	MR Egger	35	-0.000825264	0.000320207	0.0146148	0.0502719
UBQLN4	12720_71_UBQLN4_UBQL4	LPA Variants	MR Egger	35	-0.000719524	0.000279185	0.0146167	0.0502719
AGA	10435_2_AGA_ASPG	LPA Variants	MR Egger	35	-0.000711158	0.000275956	0.0146224	0.0502719
TNMD	6578_29_TNMD_TNMD	LPA Variants	MR Egger	35	-0.00071108	0.000275929	0.0146232	0.0502719
PCBP1	11458_30_PCBP1_PCBP1	LPA Variants	MR Egger	35	-0.000729454	0.000283068	0.0146264	0.0502719
MAPRE2	16856_79_MAPRE2_MARE2	LPA Variants	MR Egger	35	-0.000745039	0.000289145	0.0146353	0.0502788
BTC	13088_397_BTC_BTC	LPA Variants	MR Egger	35	-0.000710871	0.000275992	0.0146706	0.0503653
PCYOX1L	5599_88_PCYOX1L_PCYXL	LPA Variants	MR Egger	35	-0.000714763	0.000277562	0.0146898	0.0504058
NAP1L1	13636_20_NAP1L1_NP1L1	LPA Variants	MR Egger	35	-0.000724586	0.000281401	0.0146976	0.050411
ARHGAP5	14748_31_ARHGAP5_RHG05	LPA Variants	MR Egger	35	-0.000733539	0.000284929	0.0147139	0.0504433
CXCL12	3516_60_CXCL12_SDF_1	LPA Variants	MR Egger	35	-0.000806115	0.000313148	0.0147222	0.0504599
VAMP4	7732_45_VAMP4_VAMP4	LPA Variants	MR Egger	35	-0.000705366	0.000274046	0.0147337	0.0504876
SERAC1	8985_13_SERAC1_SRAC1	LPA Variants	MR Egger	35	-0.000779618	0.000302939	0.0147472	0.0505223
C20orf173	7046_6_C20orf173_CT173	LPA Variants	MR Egger	35	-0.000835497	0.000324678	0.0147548	0.0505235
BCL2L1	4423_77_BCL2L1_BCL2_like_1_protein	LPA Variants	MR Egger	35	-0.000916078	0.000356005	0.0147579	0.0505235
ACRV1	10507_166_ACRV1_sperm_protein_10	LPA Variants	MR Egger	35	-0.000709277	0.000275649	0.0147614	0.0505239
GRAP2	16074_12_GRAP2_GRB2_related_adapter_protein_2	LPA Variants	MR Egger	35	-0.000723085	0.000281141	0.0148023	0.0506227
ORAOV1	18195_3_ORAOV1_ORAV1	LPA Variants	MR Egger	35	-0.000862275	0.000335266	0.0148041	0.0506227
C17orf67	9070_1_C17orf67_CQ067	LPA Variants	MR Egger	35	-0.000770178	0.000299471	0.0148083	0.0506255
NXPH1	4562_1_NXPH1_NXPH1	LPA Variants	MR Egger	35	-0.000759008	0.000295156	0.0148169	0.050643
BRICD5	6612_90_BRICD5_CP079	LPA Variants	MR Egger	35	-0.000712661	0.000277184	0.0148339	0.0506893
ARRB1	12643_4_ARRB1_ARRB1	LPA Variants	MR Egger	35	-0.000726	0.000282398	0.0148423	0.0507062
C10orf105	11220_53_C10orf105_CJ105	LPA Variants	MR Egger	35	-0.000703681	0.000273805	0.0148719	0.0507719
GGA3	11683_19_GGA3_GGA3	LPA Variants	MR Egger	35	-0.000722486	0.000281171	0.0148876	0.0507904
SCGB3A1	6252_62_SCGB3A1_Secretoglobin_family_3A_member_1	LPA Variants	MR Egger	35	-0.000719858	0.000280187	0.0149005	0.0508055
CALB1	9918_23_CALB1_Calbindin_D28	LPA Variants	MR Egger	35	-0.000755533	0.00029409	0.0149059	0.0508055
SLC5A8	13691_10_SLC5A8_SC5A8	LPA Variants	MR Egger	35	-0.000754497	0.000293766	0.0149306	0.0508698
FGF17	3494_71_FGF17_FGF_17	LPA Variants	MR Egger	35	-0.000704143	0.000274185	0.0149387	0.0508704
FANCF	11336_9_FANCF_FANCF	LPA Variants	MR Egger	35	-0.000693692	0.000270187	0.0149631	0.0508905
MAGEA3	12576_21_MAGEA3_MAGE_3	LPA Variants	MR Egger	35	-0.000711418	0.000277098	0.0149653	0.0508905
DNAI1	11396_39_DNAI1_DNAI1	LPA Variants	MR Egger	35	-0.000743571	0.000289665	0.0149791	0.0509138
SNTA1	19274_80_SNTA1_Alpha_1_syntrophin	LPA Variants	MR Egger	35	-0.000728261	0.000283713	0.014983	0.0509154
ATAD2	13043_157_ATAD2_ATAD2	LPA Variants	MR Egger	35	-0.000700509	0.000272939	0.0149959	0.0509214
OPTC	15430_165_OPTC_OPT	LPA Variants	MR Egger	35	-0.000778137	0.000303329	0.0150395	0.0510249
C10orf54	14123_34_C10orf54_GI24	LPA Variants	MR Egger	35	-0.000719652	0.000280566	0.015051	0.0510522
ENTPD6	8932_1_ENTPD6_ENTP6	LPA Variants	MR Egger	35	-0.000740143	0.000288588	0.0150619	0.0510637
BET1L	10959_125_BET1L_BET1L	LPA Variants	MR Egger	35	-0.000703892	0.000274554	0.0150955	0.0511324
PLBD2	6536_54_PLBD2_LAML2	LPA Variants	MR Egger	35	-0.000778658	0.000303794	0.0151193	0.0511548
HS3ST3A1	8268_98_HS3ST3A1_HS3SA	LPA Variants	MR Egger	35	-0.000704929	0.000275051	0.0151269	0.051157
CDNF	4962_52_CDNF_ARMEL	LPA Variants	MR Egger	35	-0.000765082	0.000298575	0.0151433	0.0511959
KIRREL3	4557_61_KIRREL3_KIRR3	LPA Variants	MR Egger	35	-0.000703718	0.000274672	0.0151584	0.0512157
NRG1	15446_25_NRG1_SMDF	LPA Variants	MR Egger	35	-0.000828223	0.00032347	0.0152166	0.0513359
RCL	17785_11_RCL_RCL	LPA Variants	MR Egger	35	-0.000709067	0.000276938	0.0152184	0.0513359
WNT5A	13268_45_WNT5A_WNT5A	LPA Variants	MR Egger	35	-0.00075256	0.000294009	0.0152449	0.0513879
SYNE2	9789_52_SYNE2_Nesprin_2	LPA Variants	MR Egger	35	-0.000702116	0.000274307	0.0152469	0.0513879
EFNA3	14153_8_EFNA3_Ephrin_A3	LPA Variants	MR Egger	35	-0.000715555	0.00027959	0.0152579	0.0513884
GHRL	8447_11_GHRL_ghrelin	LPA Variants	MR Egger	35	-0.000741915	0.000289999	0.015293	0.051458
TP53I13	6400_33_TP53I13_P5I13	LPA Variants	MR Egger	35	-0.000735984	0.000287728	0.0153084	0.0514862
C1QBP	4967_1_C1QBP_C1QBP	LPA Variants	MR Egger	35	-0.000808808	0.000316237	0.0153198	0.0515126
SCGB1A1	10569_28_SCGB1A1_Urinary_protein_1	LPA Variants	MR Egger	35	-0.000724636	0.00028355	0.0153939	0.0516673
ACBD6	19341_36_ACBD6_ACBD6	LPA Variants	MR Egger	35	-0.000725702	0.000283998	0.0154042	0.0516728
TIAL1	19131_184_TIAL1_TIAR	LPA Variants	MR Egger	35	-0.000712487	0.000278864	0.0154166	0.0516728
GLRX	18386_36_GLRX_GLRX1	LPA Variants	MR Egger	35	-0.000701252	0.000274505	0.0154297	0.0517052
PCBD2	6899_37_PCBD2_PHS2	LPA Variants	MR Egger	35	-0.000716951	0.000280686	0.0154416	0.0517331
EIF1AY	19224_5_EIF1AY_IF1AY	LPA Variants	MR Egger	35	-0.00072038	0.000282048	0.0154484	0.0517441
PARP16	7881_244_PARP16_PAR16	LPA Variants	MR Egger	35	-0.000806439	0.000315846	0.0154792	0.0517887
EDA	2826_53_EDA_EDA	LPA Variants	MR Egger	35	-0.000885292	0.000346777	0.0154923	0.0517887
CD160	17677_47_CD160_BY55	LPA Variants	MR Egger	35	-0.000731846	0.000286735	0.0155132	0.0518255
DAPP1	11615_16_DAPP1_DAPP1	LPA Variants	MR Egger	35	-0.000750407	0.000294045	0.0155257	0.0518263
ANXA4	17164_15_ANXA4_annexin_IV	LPA Variants	MR Egger	35	-0.000705893	0.000276648	0.0155412	0.0518662
CNPY4	15465_79_CNPY4_CNPY4	LPA Variants	MR Egger	35	-0.000707798	0.000277423	0.0155507	0.0518863
UROS	11248_43_UROS_HEM4	LPA Variants	MR Egger	35	-0.000726252	0.000284713	0.0155697	0.0519259
SUMO3	14623_26_SUMO3_SUMO3	LPA Variants	MR Egger	35	-0.000714772	0.000280217	0.0155712	0.0519259
MAGEB10	11456_2_MAGEB10_MAGBA	LPA Variants	MR Egger	35	-0.00087127	0.000341641	0.0155909	0.0519496
ADAM10	8654_13_ADAM10_ADAM_10	LPA Variants	MR Egger	35	-0.00076945	0.000301784	0.0156127	0.0520024
CD164L2	6915_2_CD164L2_C16L2	LPA Variants	MR Egger	35	-0.000833785	0.000327053	0.0156232	0.0520024
SEMA3B	5667_3_SEMA3B_SEM3B	LPA Variants	MR Egger	35	-0.000704041	0.000276175	0.0156279	0.0520024
BATF	19227_18_BATF_BATF	LPA Variants	MR Egger	35	-0.000697605	0.000273721	0.0156526	0.0520321
HSCB	19316_2_HSCB_HSC20	LPA Variants	MR Egger	35	-0.000843305	0.000330949	0.0156696	0.0520321
CYB5D2	10924_258_CYB5D2_NEUFC	LPA Variants	MR Egger	35	-0.000699715	0.000274599	0.01567	0.0520321
OBP2B	5680_54_OBP2B_OBP2B	LPA Variants	MR Egger	35	-0.000766775	0.000300968	0.0156863	0.0520321
CHST9	11646_4_CHST9_Carbohydrate_sulfotransferase_9	LPA Variants	MR Egger	35	-0.000716242	0.000281158	0.0156946	0.0520361
PPCDC	13996_16_PPCDC_COAC	LPA Variants	MR Egger	35	-0.000705669	0.000277078	0.0157189	0.0520933
DEFB121	5765_53_DEFB121_DB121	LPA Variants	MR Egger	35	-0.000761984	0.000299205	0.0157239	0.0520981
HS3ST4	8998_15_HS3ST4_HS3S4	LPA Variants	MR Egger	35	-0.000708507	0.000278271	0.015746	0.0521595
VOPP1	14618_26_VOPP1_ECOP	LPA Variants	MR Egger	35	-0.000733466	0.000288094	0.0157527	0.0521596
G6B	7065_1_G6B_G6B	LPA Variants	MR Egger	35	-0.000731746	0.000287528	0.0157893	0.0522441
F9	5307_12_F9_Coagulation_Factor_IXab	LPA Variants	MR Egger	35	-0.000781472	0.000307112	0.0158031	0.0522772
CSGALNACT2	10772_21_CSGALNACT2_CGAT2	LPA Variants	MR Egger	35	-0.000697608	0.00027432	0.0158612	0.0524114
IFNA8	6214_84_IFNA8_IFNA8	LPA Variants	MR Egger	35	-0.000700123	0.000275338	0.0158714	0.0524148
NRIP3	18237_29_NRIP3_NRIP3	LPA Variants	MR Egger	35	-0.000699988	0.000275289	0.0158729	0.0524148
YBX2	6372_7_YBX2_YBOX2	LPA Variants	MR Egger	35	-0.000714473	0.000281014	0.0158826	0.0524286
B4GALNT1	8976_13_B4GALNT1_B4GN1	LPA Variants	MR Egger	35	-0.000799372	0.000314476	0.0159037	0.0524526
PRRG1	9008_6_PRRG1_TMG1	LPA Variants	MR Egger	35	-0.00072566	0.000285494	0.0159093	0.0524526
SPIN1	18210_12_SPIN1_SPIN1	LPA Variants	MR Egger	35	-0.000789077	0.000310473	0.0159184	0.0524709
MED4	14021_81_MED4_MED4	LPA Variants	MR Egger	35	-0.000705898	0.000277758	0.0159229	0.052474
TMED2	10761_5_TMED2_TMED2	LPA Variants	MR Egger	35	-0.000739618	0.00029111	0.0159505	0.0525277
RAB17	11118_107_RAB17_RAB17	LPA Variants	MR Egger	35	-0.00081656	0.000321488	0.0159788	0.0525876
TNNT3	16807_35_TNNT3_TNNT3	LPA Variants	MR Egger	35	-0.000810751	0.000319273	0.0160007	0.0526009
RAB18	12945_33_RAB18_RAB18	LPA Variants	MR Egger	35	-0.000688632	0.000271221	0.0160145	0.0526226
SYTL4	11563_51_SYTL4_SYTL4	LPA Variants	MR Egger	35	-0.000735355	0.000289651	0.0160237	0.0526295
UCK2	12515_45_UCK2_UCK2	LPA Variants	MR Egger	35	-0.000688095	0.000271141	0.0160615	0.0527141
CMA1	3423_59_CMA1_Chymase	LPA Variants	MR Egger	35	-0.000768568	0.000302881	0.016071	0.0527141
FGL2	19635_69_FGL2_FGL2	LPA Variants	MR Egger	35	-0.000898917	0.000354342	0.0160963	0.0527629
AGAP3	13960_15_AGAP3_AGAP3	LPA Variants	MR Egger	35	-0.000766951	0.000302375	0.0161131	0.0527936
RAB39B	12403_30_RAB39B_RB39B	LPA Variants	MR Egger	35	-0.000723768	0.000285466	0.0161529	0.0529017
PTPRR	6361_49_PTPRR_PTPRR	LPA Variants	MR Egger	35	-0.000700554	0.00027634	0.0161635	0.0529233
RNF41	13411_21_RNF41_RNF41	LPA Variants	MR Egger	35	-0.000702176	0.000277004	0.0161718	0.0529388
PCDHGA12	6938_21_PCDHGA12_PCDGC	LPA Variants	MR Egger	35	-0.000695655	0.000274554	0.0162155	0.0530226
SYT11	7089_42_SYT11_SYT11	LPA Variants	MR Egger	35	-0.000711317	0.000280762	0.0162247	0.0530409
PFN2	16923_20_PFN2_Profilin_II	LPA Variants	MR Egger	35	-0.000707431	0.000279245	0.0162306	0.053042
ESRP1	8828_21_ESRP1_ESRP1	LPA Variants	MR Egger	35	-0.000696021	0.000274745	0.0162322	0.053042
MLYCD	11538_216_MLYCD_DCMC	LPA Variants	MR Egger	35	-0.000695709	0.000274647	0.0162409	0.0530586
AQP4	11363_58_AQP4_AQP4	LPA Variants	MR Egger	35	-0.00069114	0.000273054	0.0163168	0.0531856
CRISP3	3187_52_CRISP3_CRIS3	LPA Variants	MR Egger	35	-0.000697198	0.000275551	0.0163535	0.0532845
CTNNB1	8424_269_CTNNB1_b_Catenin	LPA Variants	MR Egger	35	-0.000906676	0.000358357	0.0163578	0.0532869
TSSC4	18181_2_TSSC4_TSSC4	LPA Variants	MR Egger	35	-0.000710913	0.00028103	0.016374	0.0533279
PA2G4	4258_15_PA2G4_PA2G4	LPA Variants	MR Egger	35	-0.000708031	0.000279932	0.0163886	0.0533635
C2orf40	6362_6_C2orf40_AUGN	LPA Variants	MR Egger	35	-0.000752	0.000297387	0.0164122	0.0533932
ANAPC7	11690_47_ANAPC7_APC7	LPA Variants	MR Egger	35	-0.000724692	0.000286656	0.0164357	0.0534115
STAMBPL1	12401_3_STAMBPL1_STALP	LPA Variants	MR Egger	35	-0.000706256	0.000279364	0.016436	0.0534115
NAGPA	11208_15_NAGPA_NAGPA	LPA Variants	MR Egger	35	-0.000730519	0.000289081	0.0164768	0.0535088
NT5C2	11288_26_NT5C2_5NTC	LPA Variants	MR Egger	35	-0.000704924	0.000278956	0.0164782	0.0535088
KIR2DL1	17200_50_KIR2DL1_KI2L1	LPA Variants	MR Egger	35	-0.000768121	0.000303983	0.0164838	0.0535088
TARBP2	12781_2_TARBP2_TRBP2	LPA Variants	MR Egger	35	-0.000706491	0.000279593	0.0164841	0.0535088
NUDCD3	4254_6_NUDCD3_NUDC3	LPA Variants	MR Egger	35	-0.000694519	0.000274938	0.0165139	0.0535495
DPP4	15460_9_DPP4_CD26	LPA Variants	MR Egger	35	-0.000695369	0.000275303	0.0165243	0.0535495
C7orf69	9544_24_C7orf69_CG069	LPA Variants	MR Egger	35	-0.000693829	0.000274696	0.0165251	0.0535495
PDE5A	16805_5_PDE5A_PDE5A	LPA Variants	MR Egger	35	-0.000712839	0.000282323	0.0165604	0.0536288
TNFSF11	14061_48_TNFSF11_sRANKL	LPA Variants	MR Egger	35	-0.000700289	0.000277374	0.0165683	0.0536304
ANK2	7624_19_ANK2_ANK2	LPA Variants	MR Egger	35	-0.00071303	0.000282437	0.0165738	0.0536344
KARS	19249_18_KARS_SYK	LPA Variants	MR Egger	35	-0.000695198	0.00027541	0.0165871	0.0536474
RDH16	12881_17_RDH16_RDH16	LPA Variants	MR Egger	35	-0.000810601	0.000321202	0.0166101	0.0536752
VIMP	11286_78_VIMP_SELS	LPA Variants	MR Egger	35	-0.000824225	0.000326606	0.0166116	0.0536752
BATF3	8858_21_BATF3_BATF3	LPA Variants	MR Egger	35	-0.00069192	0.00027419	0.0166156	0.0536752
TMX3	5654_70_TMX3_TMX3	LPA Variants	MR Egger	35	-0.00072271	0.000286468	0.0166424	0.0537226
C8G	14708_59_C8G_CO8G	LPA Variants	MR Egger	35	-0.000712186	0.00028231	0.0166472	0.0537226
NRSN1	11654_77_NRSN1_NRSN1	LPA Variants	MR Egger	35	-0.000696881	0.000276244	0.0166474	0.0537226
PRPS1	11381_56_PRPS1_PRPS1	LPA Variants	MR Egger	35	-0.000698576	0.000276931	0.0166528	0.0537247
PDIA4	7146_16_PDIA4_PDIA4	LPA Variants	MR Egger	35	-0.00070277	0.000278727	0.0167004	0.0538548
NOV	2737_22_NOV_NovH	LPA Variants	MR Egger	35	-0.000842709	0.000334247	0.0167061	0.0538613
SMR3A	7838_27_SMR3A_SMR3A	LPA Variants	MR Egger	35	-0.00068434	0.000271474	0.0167213	0.0538867
MEOX2	18259_15_MEOX2_MEOX2	LPA Variants	MR Egger	35	-0.000724185	0.000287371	0.0167532	0.0539775
DEPP	7178_59_DEPP_DEPP	LPA Variants	MR Egger	35	-0.000661966	0.000262727	0.0167703	0.0540157
CIRBP	12724_81_CIRBP_CIRBP	LPA Variants	MR Egger	35	-0.000712642	0.000282864	0.0167792	0.054026
CD300LF	5623_11_CD300LF_CLM1	LPA Variants	MR Egger	35	-0.000690666	0.000274192	0.0167974	0.0540475
TSPEAR	10546_2_TSPEAR_TSEAR	LPA Variants	MR Egger	35	-0.000770136	0.000305742	0.016798	0.0540475
PTGR2	18943_4_PTGR2_PTGR2	LPA Variants	MR Egger	35	-0.000696506	0.000276531	0.0168051	0.0540475
PDAP1	19240_265_PDAP1_HAP28	LPA Variants	MR Egger	35	-0.000708155	0.000281184	0.0168153	0.0540475
GC	15589_1_GC_Gc_Globulin__Mixed_Type	LPA Variants	MR Egger	35	-0.000746064	0.000296302	0.0168374	0.0540833
TMEM234	8107_12_TMEM234_TM234	LPA Variants	MR Egger	35	-0.00074817	0.000297166	0.0168466	0.054099
FKBP3	18383_9_FKBP3_FKBP3	LPA Variants	MR Egger	35	-0.000713784	0.000283518	0.0168501	0.054099
AKT2	14685_17_AKT2_PKB_beta	LPA Variants	MR Egger	35	-0.000711872	0.000282773	0.0168555	0.054099
KNG1	7784_1_KNG1_Kininogen__HMW	LPA Variants	MR Egger	35	-0.000706017	0.000280482	0.0168677	0.0541216
IGDCC3	11952_1_IGDCC3_IGDC3	LPA Variants	MR Egger	35	-0.000693403	0.000275482	0.0168717	0.0541224
EDN1	6495_14_EDN1_Endothelin_1	LPA Variants	MR Egger	35	-0.000691491	0.000274778	0.0168921	0.0541762
IL1RN	5353_89_IL1RN_IL_1Ra	LPA Variants	MR Egger	35	-0.000699775	0.000278119	0.0169101	0.0541984
NUDC	8887_21_NUDC_NUDC	LPA Variants	MR Egger	35	-0.000716911	0.00028504	0.0169492	0.0542704
AKT1	15627_83_AKT1_PKB	LPA Variants	MR Egger	35	-0.000711879	0.000283049	0.0169528	0.0542704
CSRP2	12968_2_CSRP2_CSRP2	LPA Variants	MR Egger	35	-0.000706654	0.000280977	0.0169547	0.0542704
BOLA1	15370_5_BOLA1_BOLA1	LPA Variants	MR Egger	35	-0.000683609	0.000271878	0.0169785	0.0543063
SPINT2	2843_13_SPINT2_SPINT2	LPA Variants	MR Egger	35	-0.000683182	0.000271742	0.016991	0.0543157
CTRL	9229_9_CTRL_CTRL	LPA Variants	MR Egger	35	-0.000738324	0.000293696	0.0169981	0.0543269
MCEMP1	6283_60_MCEMP1_MCEM1	LPA Variants	MR Egger	35	-0.00075004	0.000298375	0.0170045	0.0543327
CETN2	13078_3_CETN2_CETN2	LPA Variants	MR Egger	35	-0.000699156	0.000278187	0.0170245	0.0543354
PCSK1N	9391_60_PCSK1N_PCSK1	LPA Variants	MR Egger	35	-0.000694624	0.000276391	0.0170269	0.0543354
GUK1	17325_10_GUK1_KGUA	LPA Variants	MR Egger	35	-0.000707187	0.000281414	0.0170358	0.0543354
CLEC4D	7752_31_CLEC4D_CLC4D	LPA Variants	MR Egger	35	-0.000866876	0.000344967	0.0170377	0.0543354
NCR3	3003_29_NCR3_NKp30	LPA Variants	MR Egger	35	-0.000697832	0.000277719	0.0170457	0.0543492
TENM4	11365_17_TENM4_TEN4	LPA Variants	MR Egger	35	-0.000690544	0.00027485	0.0170573	0.0543566
CCL17	3519_3_CCL17_TARC	LPA Variants	MR Egger	35	-0.00072953	0.00029037	0.0170584	0.0543566
CHIA	16591_71_CHIA_CHIA	LPA Variants	MR Egger	35	-0.000701375	0.00027917	0.0170608	0.0543566
NAPB	12655_30_NAPB_SNAB	LPA Variants	MR Egger	35	-0.000687717	0.000273761	0.0170708	0.0543592
DSCAM	9175_48_DSCAM_DSCAM	LPA Variants	MR Egger	35	-0.000760751	0.000302852	0.0170769	0.0543592
EQTN	11162_37_EQTN_EQTN	LPA Variants	MR Egger	35	-0.000731491	0.000291225	0.0170844	0.0543665
UFC1	3405_6_UFC1_UFC1	LPA Variants	MR Egger	35	-0.00071663	0.00028533	0.0170921	0.0543793
RAD23A	10058_1_RAD23A_RD23A	LPA Variants	MR Egger	35	-0.000699029	0.000278391	0.0171172	0.0544143
EHD4	11421_10_EHD4_EHD4	LPA Variants	MR Egger	35	-0.000712472	0.000283758	0.0171219	0.0544153
LAP3	13959_7_LAP3_LAP	LPA Variants	MR Egger	35	-0.000702695	0.000280018	0.0171778	0.054559
GCNT4	10842_7_GCNT4_GCNT4	LPA Variants	MR Egger	35	-0.000746458	0.000297458	0.0171783	0.054559
CLIC1	5013_2_CLIC1_NCC27	LPA Variants	MR Egger	35	-0.000727254	0.000289843	0.0171915	0.0545775
IL22	2778_10_IL22_IL_22	LPA Variants	MR Egger	35	-0.00071145	0.000283603	0.0172128	0.0545863
SEL1L2	9082_25_SEL1L2_SE1L2	LPA Variants	MR Egger	35	-0.000835805	0.000333252	0.0172365	0.0546495
PDE5A	5256_86_PDE5A_PDE5A	LPA Variants	MR Egger	35	-0.000706791	0.00028183	0.0172432	0.0546593
MPP6	13490_1_MPP6_MPP6	LPA Variants	MR Egger	35	-0.000747406	0.000298056	0.0172539	0.0546804
PNP	15435_4_PNP_PNP	LPA Variants	MR Egger	35	-0.000705847	0.000281497	0.0172591	0.0546804
GPR135	11465_4_GPR135_GP135	LPA Variants	MR Egger	35	-0.000733503	0.000292533	0.0172611	0.0546804
LAYN	2635_61_LAYN_Layilin	LPA Variants	MR Egger	35	-0.000753519	0.000300597	0.017289	0.0547383
JAM2	2997_8_JAM2_JAM_B	LPA Variants	MR Egger	35	-0.00072972	0.000291148	0.0173048	0.0547669
TMEM132B	8890_9_TMEM132B_T132B	LPA Variants	MR Egger	35	-0.000717511	0.000286319	0.01732	0.0547669
TOM1L2	19356_20_TOM1L2_TM1L2	LPA Variants	MR Egger	35	-0.000769483	0.000307064	0.0173218	0.0547669
NAP1L4	19188_21_NAP1L4_NAP2L	LPA Variants	MR Egger	35	-0.000705293	0.000281572	0.017367	0.0548744
CNTNAP5	9044_1_CNTNAP5_CNTP5	LPA Variants	MR Egger	35	-0.000825266	0.00032961	0.0174112	0.0549785
SFTA2	10580_14_SFTA2_SFTA2	LPA Variants	MR Egger	35	-0.000685133	0.000273691	0.01743	0.0550144
TAGLN2	11636_33_TAGLN2_Transgelin_2	LPA Variants	MR Egger	35	-0.000706534	0.000282269	0.0174407	0.0550259
ARFGAP2	11664_32_ARFGAP2_ARFG2	LPA Variants	MR Egger	35	-0.000708416	0.000283039	0.0174472	0.0550333
PMVK	12450_42_PMVK_PMVK	LPA Variants	MR Egger	35	-0.000716869	0.000286435	0.017454	0.055043
CLEC1B	4332_6_CLEC1B_CLC1B	LPA Variants	MR Egger	35	-0.000741853	0.000296452	0.017466	0.0550572
CCDC101	12788_6_CCDC101_SGF29	LPA Variants	MR Egger	35	-0.000681809	0.000272528	0.0174925	0.0551289
PIN4	12718_43_PIN4_PIN4	LPA Variants	MR Egger	35	-0.000702658	0.000280969	0.017532	0.055213
UBXN2B	18435_40_UBXN2B_UBX2B	LPA Variants	MR Egger	35	-0.000695257	0.000278026	0.017538	0.055213
ADAMTS15	4533_76_ADAMTS15_ATS15	LPA Variants	MR Egger	35	-0.000686303	0.000274521	0.0175666	0.0552788
ANXA7	14203_3_ANXA7_ANXA7	LPA Variants	MR Egger	35	-0.000702059	0.000280832	0.0175701	0.0552788
NEFH	9900_36_NEFH_NFH	LPA Variants	MR Egger	35	-0.000703622	0.000281526	0.0175954	0.0553464
CCL20	2468_62_CCL20_MIP_3a	LPA Variants	MR Egger	35	-0.000685695	0.000274383	0.0176063	0.055369
UMODL1	9114_84_UMODL1_UROL1	LPA Variants	MR Egger	35	-0.000720392	0.000288288	0.0176141	0.05537
LAIR1	11284_24_LAIR1_LAIR1	LPA Variants	MR Egger	35	-0.000843237	0.000337469	0.0176204	0.055378
CCL1	2770_51_CCL1_I_309	LPA Variants	MR Egger	35	-0.000842803	0.000337373	0.0176444	0.0554295
CEACAM19	7048_4_CEACAM19_CEA19	LPA Variants	MR Egger	35	-0.000702208	0.000281177	0.0176757	0.0554924
USP14	19189_2_USP14_UBP14	LPA Variants	MR Egger	35	-0.000702747	0.000281494	0.0177131	0.0555627
PITPNA	9934_29_PITPNA_PIPNA	LPA Variants	MR Egger	35	-0.000690409	0.000276583	0.0177248	0.0555873
HDAC2	18897_31_HDAC2_HDAC2	LPA Variants	MR Egger	35	-0.000702151	0.000281355	0.01775	0.0556423
MTHFS	14107_1_MTHFS_MTHFS	LPA Variants	MR Egger	35	-0.00069566	0.000278804	0.0177686	0.0556773
VPS4A	11476_43_VPS4A_VPS4A	LPA Variants	MR Egger	35	-0.000703133	0.000281907	0.0178089	0.0557798
MOCS3	14229_5_MOCS3_MOCS3	LPA Variants	MR Egger	35	-0.000778935	0.00031244	0.0178566	0.0558702
SNTB1	9078_207_SNTB1_SNTB1	LPA Variants	MR Egger	35	-0.000702051	0.000281607	0.017859	0.0558702
VPS26A	19293_6_VPS26A_VP26A	LPA Variants	MR Egger	35	-0.000703255	0.000282092	0.0178594	0.0558702
HPCAL1	17791_25_HPCAL1_HPCL1	LPA Variants	MR Egger	35	-0.000696464	0.000279484	0.0179031	0.0559012
PDZK1	16852_10_PDZK1_NHRF3	LPA Variants	MR Egger	35	-0.000799791	0.000320951	0.0179042	0.0559012
IL17A	9170_24_IL17A_IL_17	LPA Variants	MR Egger	35	-0.000688406	0.000276292	0.0179192	0.0559019
NME2	4249_64_NME2_NDP_kinase_B	LPA Variants	MR Egger	35	-0.000693142	0.000278214	0.0179269	0.0559019
PAIP1	12430_78_PAIP1_PAIP1	LPA Variants	MR Egger	35	-0.000742127	0.000297882	0.0179292	0.0559019
MAMDC2	6119_14_MAMDC2_MAMC2	LPA Variants	MR Egger	35	-0.000688483	0.000276355	0.0179314	0.0559019
DCTN6	18311_44_DCTN6_DCTN6	LPA Variants	MR Egger	35	-0.000690723	0.000277374	0.017977	0.0560084
ENOX1	12933_17_ENOX1_ENOX1	LPA Variants	MR Egger	35	-0.000801962	0.000322089	0.0179917	0.0560422
HSF1	11616_9_HSF1_HSF1	LPA Variants	MR Egger	35	-0.000691055	0.000277612	0.0180168	0.0561085
ADM2	8100_15_ADM2_ADM2	LPA Variants	MR Egger	35	-0.000696895	0.000280002	0.0180335	0.0561487
TBCB	17686_27_TBCB_TBCB	LPA Variants	MR Egger	35	-0.000705427	0.000283453	0.0180418	0.0561628
ADPRHL2	17332_3_ADPRHL2_ARHL2	LPA Variants	MR Egger	35	-0.00069392	0.000278994	0.0181045	0.0562885
LRFN5	6587_6_LRFN5_LRFN5	LPA Variants	MR Egger	35	-0.000778753	0.000313137	0.0181165	0.0563119
IL15RA	3445_53_IL15RA_IL_15_Ra	LPA Variants	MR Egger	35	-0.000752558	0.000302649	0.0181323	0.0563491
EIF4E	19263_147_EIF4E_IF4E	LPA Variants	MR Egger	35	-0.000706891	0.000284385	0.0181704	0.0564209
ANP32A	13073_14_ANP32A_AN32A	LPA Variants	MR Egger	35	-0.000769995	0.000309773	0.0181708	0.0564209
CDKN2C	12521_3_CDKN2C_CDN2C	LPA Variants	MR Egger	35	-0.000782588	0.000314924	0.0181992	0.056494
LRRC52	10785_8_LRRC52_LRC52	LPA Variants	MR Egger	35	-0.000670833	0.000270045	0.0182359	0.0565637
PDE11A	5252_33_PDE11A_PDE11	LPA Variants	MR Egger	35	-0.000677835	0.000272956	0.0182723	0.0566286
QRFP	6463_59_QRFP_OX26	LPA Variants	MR Egger	35	-0.000847269	0.000341227	0.0182852	0.056633
EMC1	11989_35_EMC1_EMC1	LPA Variants	MR Egger	35	-0.000762173	0.000306999	0.0183001	0.0566463
BACH1	12451_62_BACH1_BACH1	LPA Variants	MR Egger	35	-0.000861051	0.000346865	0.0183122	0.0566463
PTH1R	13470_43_PTH1R_PTH1R	LPA Variants	MR Egger	35	-0.000685736	0.000276252	0.0183165	0.0566463
ROS1	9032_30_ROS1_ROS1	LPA Variants	MR Egger	35	-0.000706426	0.000284671	0.018348	0.0567082
RGS5	16850_5_RGS5_RGS5	LPA Variants	MR Egger	35	-0.000748297	0.000301583	0.0183619	0.0567391
AKR7A2	4188_1_AKR7A2_Aflatoxin_B1_aldehyde_reductase	LPA Variants	MR Egger	35	-0.000704907	0.000284134	0.0183762	0.0567555
PABPC4	12603_87_PABPC4_PABP4	LPA Variants	MR Egger	35	-0.000694857	0.000280085	0.018377	0.0567555
DCTN2	5879_51_DCTN2_Dynactin_subunit_2	LPA Variants	MR Egger	35	-0.000712294	0.000287135	0.0183852	0.0567634
BARD1	13977_28_BARD1_BARD1	LPA Variants	MR Egger	35	-0.000712229	0.000287137	0.0183954	0.0567832
RBM24	11380_84_RBM24_RBM24	LPA Variants	MR Egger	35	-0.00076017	0.000306602	0.0184439	0.0568914
TWSG1	9234_8_TWSG1_TWSG1	LPA Variants	MR Egger	35	-0.000701485	0.000282938	0.0184459	0.0568914
BCL2L11	17451_13_BCL2L11_BIM	LPA Variants	MR Egger	35	-0.000671314	0.000270811	0.0184626	0.0569308
DNM2	11572_4_DNM2_DYN2	LPA Variants	MR Egger	35	-0.00069311	0.000279641	0.0184774	0.0569644
PGM1	9173_21_PGM1_PGM1	LPA Variants	MR Egger	35	-0.000684911	0.000276437	0.0185179	0.0570535
ARHGEF25	13519_112_ARHGEF25_ARHGP	LPA Variants	MR Egger	35	-0.000684819	0.000276463	0.0185423	0.0571048
CBX3	18868_7_CBX3_CBX3	LPA Variants	MR Egger	35	-0.000683763	0.000276215	0.0186122	0.0572841
USP15	19161_1_USP15_UBP15	LPA Variants	MR Egger	35	-0.000694059	0.00028047	0.0186495	0.0573382
ARL5A	18414_26_ARL5A_ARL5A	LPA Variants	MR Egger	35	-0.000675663	0.000273045	0.0186527	0.0573382
PLCG1	4563_61_PLCG1_PLCG1	LPA Variants	MR Egger	35	-0.000744907	0.000301035	0.0186556	0.0573382
FGF8	2443_10_FGF8_FGF_8B	LPA Variants	MR Egger	35	-0.000741651	0.000299742	0.0186637	0.0573382
FZD10	11647_6_FZD10_Frizzled_10	LPA Variants	MR Egger	35	-0.000727753	0.000294128	0.0186648	0.0573382
NCK2	13615_60_NCK2_NCK2	LPA Variants	MR Egger	35	-0.00069766	0.000281975	0.0186686	0.0573382
AP1S2	18405_117_AP1S2_AP1S2	LPA Variants	MR Egger	35	-0.000679066	0.000274466	0.0186711	0.0573382
SQSTM1	15448_47_SQSTM1_SQSTM	LPA Variants	MR Egger	35	-0.000673033	0.000272081	0.0186923	0.0573627
TOLLIP	13963_7_TOLLIP_tollip	LPA Variants	MR Egger	35	-0.000694904	0.000280996	0.0187208	0.0574084
MSN	5009_11_MSN_Moesin	LPA Variants	MR Egger	35	-0.000678864	0.000274524	0.0187263	0.0574084
ANXA5	14158_17_ANXA5_Annexin_V	LPA Variants	MR Egger	35	-0.000723677	0.000292647	0.0187267	0.0574084
TPI1	4309_59_TPI1_Triosephosphate_isomerase	LPA Variants	MR Egger	35	-0.000686974	0.000277932	0.0187766	0.0575257
MUSK	11547_84_MUSK_MUSK	LPA Variants	MR Egger	35	-0.000671912	0.000271839	0.0187766	0.0575257
CDKN2D	12376_85_CDKN2D_p19_INK4d	LPA Variants	MR Egger	35	-0.000699648	0.000283134	0.0188052	0.0576013
CUL3	10045_47_CUL3_CUL3	LPA Variants	MR Egger	35	-0.000686267	0.000277752	0.018818	0.0576125
LEFTY2	15503_15_LEFTY2_Lefty_A	LPA Variants	MR Egger	35	-0.000711005	0.000287771	0.0188206	0.0576125
IFNG	15346_31_IFNG_IFN_g	LPA Variants	MR Egger	35	-0.000813516	0.000329375	0.0188587	0.0576812
PLEK	7875_86_PLEK_PLEK	LPA Variants	MR Egger	35	-0.000690571	0.000279663	0.0188842	0.0577304
SLC14A1	13430_50_SLC14A1_UT1	LPA Variants	MR Egger	35	-0.000676522	0.000273979	0.0188866	0.0577304
GDF10	16749_79_GDF10_BMP_3b	LPA Variants	MR Egger	35	-0.000706106	0.000286003	0.0189031	0.0577449
GHRH	9487_60_GHRH_Growth_hormone_releasing_factor	LPA Variants	MR Egger	35	-0.000697932	0.000282728	0.0189168	0.0577627
PSG11	7846_44_PSG11_PSG11	LPA Variants	MR Egger	35	-0.000700606	0.000283929	0.0189623	0.0578766
CRK	4976_57_CRK_CRK	LPA Variants	MR Egger	35	-0.000687838	0.000278803	0.0189816	0.0578766
CDHR5	9962_1_CDHR5_MUCDL	LPA Variants	MR Egger	35	-0.000739943	0.000300068	0.0190348	0.0579961
SRC	15433_4_SRC_p60_Src	LPA Variants	MR Egger	35	-0.000696865	0.000282702	0.019075	0.0580446
RHPN2	11439_88_RHPN2_RHPN2	LPA Variants	MR Egger	35	-0.000704687	0.000285881	0.0190772	0.0580446
DUSP4	10035_6_DUSP4_DUS4	LPA Variants	MR Egger	35	-0.000679587	0.000275705	0.0190801	0.0580446
NR1H2	9016_12_NR1H2_NR1H2	LPA Variants	MR Egger	35	-0.000849107	0.000344536	0.0190985	0.0580673
ARHGDIB	9846_32_ARHGDIB_Rho_GDI_beta	LPA Variants	MR Egger	35	-0.000692344	0.000280932	0.0191001	0.0580673
RND1	13574_50_RND1_RND1	LPA Variants	MR Egger	35	-0.000669801	0.000271818	0.0191139	0.0580876
MARK3	9747_48_MARK3_MARK3	LPA Variants	MR Egger	35	-0.00067484	0.000273949	0.0191485	0.0581444
VDR	10023_32_VDR_VDR	LPA Variants	MR Egger	35	-0.000682364	0.000277013	0.0191525	0.0581444
KIR3DL3	8045_3_KIR3DL3_KI3L3	LPA Variants	MR Egger	35	-0.000668509	0.000271392	0.0191539	0.0581444
PSMB2	19252_67_PSMB2_PSB2	LPA Variants	MR Egger	35	-0.000680256	0.000276238	0.0191849	0.0581832
LEMD1	8040_9_LEMD1_LEMD1	LPA Variants	MR Egger	35	-0.000674009	0.000273713	0.0191894	0.0581849
HS3ST3B1	6986_17_HS3ST3B1_HS3SB	LPA Variants	MR Egger	35	-0.000682673	0.000277264	0.0192026	0.0582115
AGAP2	14291_53_AGAP2_AGAP2	LPA Variants	MR Egger	35	-0.000696345	0.000282826	0.0192061	0.0582115
TRAF1	17747_45_TRAF1_TRAF1	LPA Variants	MR Egger	35	-0.000761867	0.000309473	0.0192185	0.0582301
AAGAB	11926_23_AAGAB_P34	LPA Variants	MR Egger	35	-0.000694475	0.000282204	0.0192604	0.0583115
PRDX5	5017_19_PRDX5_Peroxiredoxin_5	LPA Variants	MR Egger	35	-0.000670861	0.000272623	0.0192663	0.0583115
RMDN1	7096_30_RMDN1_RMD1	LPA Variants	MR Egger	35	-0.000680283	0.000276474	0.0192751	0.0583244
GDI2	2647_66_GDI2_Rab_GDP_dissociation_inhibitor_beta	LPA Variants	MR Egger	35	-0.000676524	0.000275025	0.019307	0.0583734
DNAJC11	9783_75_DNAJC11_DJC11	LPA Variants	MR Egger	35	-0.000678479	0.000275862	0.0193241	0.0584007
PF4V1	5663_18_PF4V1_PF4V	LPA Variants	MR Egger	35	-0.000686555	0.000279199	0.0193452	0.0584437
BRDT	12748_6_BRDT_BRDT	LPA Variants	MR Egger	35	-0.000705683	0.000287034	0.0193673	0.0584714
PRDX4	7789_182_PRDX4_PRDX4	LPA Variants	MR Egger	35	-0.000679997	0.000276758	0.0194367	0.0586432
CYTH4	12746_4_CYTH4_CYH4	LPA Variants	MR Egger	35	-0.000679697	0.000276636	0.0194367	0.0586432
CABP7	7104_71_CABP7_CABP7	LPA Variants	MR Egger	35	-0.000683947	0.000278448	0.0194697	0.0587082
CAB39	17757_86_CAB39_CAB39	LPA Variants	MR Egger	35	-0.000684383	0.000278747	0.0195185	0.0588193
CSNK1D	11289_31_CSNK1D_KC1D	LPA Variants	MR Egger	35	-0.000717815	0.000292375	0.0195227	0.0588198
NUDT12	13947_371_NUDT12_NUD12	LPA Variants	MR Egger	35	-0.000766615	0.000312326	0.0195495	0.0588403
HSPA1L	12041_33_HSPA1L_HS71L	LPA Variants	MR Egger	35	-0.000765419	0.000311909	0.0195749	0.0588928
UGT1A1	17702_53_UGT1A1_UGT_1A1	LPA Variants	MR Egger	35	-0.000676946	0.00027595	0.0196131	0.0589954
ENTPD5	4437_56_ENTPD5_ENTP5	LPA Variants	MR Egger	35	-0.000856382	0.000349136	0.0196262	0.0590228
EDAR	2977_7_EDAR_EDAR	LPA Variants	MR Egger	35	-0.000700497	0.000285601	0.0196332	0.0590313
BCL10	8768_4_BCL10_Bcl_10	LPA Variants	MR Egger	35	-0.000685685	0.000279572	0.019637	0.0590313
GCH1	11185_145_GCH1_GCH1	LPA Variants	MR Egger	35	-0.000675135	0.000275386	0.0196844	0.0591069
LCAT	15413_3_LCAT_LCAT	LPA Variants	MR Egger	35	-0.00068501	0.000279418	0.0196863	0.0591069
CTBP1	11217_16_CTBP1_CTBP1	LPA Variants	MR Egger	35	-0.000687437	0.00028045	0.0197032	0.0591338
POLM	12851_5_POLM_DPOLM	LPA Variants	MR Egger	35	-0.000684124	0.000279182	0.0197367	0.0591566
FUT5	4549_78_FUT5_FUT5	LPA Variants	MR Egger	35	-0.000717792	0.000292945	0.019746	0.0591566
AARS	12340_17_AARS_SYAC	LPA Variants	MR Egger	35	-0.000693143	0.000282897	0.0197509	0.0591566
STK24	12617_2_STK24_STK24	LPA Variants	MR Egger	35	-0.000691798	0.000282349	0.019751	0.0591566
MAPK14	5007_1_MAPK14_MAPK14	LPA Variants	MR Egger	35	-0.000688806	0.000281315	0.0198265	0.0592862
TAX1BP1	12721_4_TAX1BP1_TAXB1	LPA Variants	MR Egger	35	-0.0007682	0.000313793	0.0198457	0.059322
GRB7	11281_6_GRB7_GRB7	LPA Variants	MR Egger	35	-0.000802753	0.00032791	0.0198466	0.059322
CEACAM7	7184_13_CEACAM7_CEAM7	LPA Variants	MR Egger	35	-0.000671303	0.000274257	0.0198638	0.0593565
PEAR1	8892_14_PEAR1_PEAR1	LPA Variants	MR Egger	35	-0.00067633	0.000276329	0.0198713	0.0593565
ST6GALNAC6	7228_2_ST6GALNAC6_SIA7F	LPA Variants	MR Egger	35	-0.000693669	0.00028343	0.0198782	0.0593565
EPHB6	5078_82_EPHB6_EphB6	LPA Variants	MR Egger	35	-0.000695491	0.000284211	0.019893	0.0593885
HMGB1	2524_56_HMGB1_HMG_1	LPA Variants	MR Egger	35	-0.000677612	0.000276973	0.0199208	0.0594519
SPATA31D4	9524_46_SPATA31D4_S31D4	LPA Variants	MR Egger	35	-0.000707671	0.000289284	0.0199304	0.059452
TACSTD2	2619_72_TACSTD2_GA733_1_protein	LPA Variants	MR Egger	35	-0.000710493	0.000290463	0.0199405	0.0594567
KCNA10	13042_7_KCNA10_KCA10	LPA Variants	MR Egger	35	-0.000676714	0.000276662	0.0199441	0.0594567
AKR1B10	16081_38_AKR1B10_Aldose_reductase_like	LPA Variants	MR Egger	35	-0.000687793	0.000281227	0.0199582	0.0594868
DNAJC4	8016_19_DNAJC4_DNJC4	LPA Variants	MR Egger	35	-0.000690785	0.000282513	0.0199835	0.0595501
PFKM	17384_110_PFKM_K6PF	LPA Variants	MR Egger	35	-0.000683461	0.000279611	0.0200217	0.0596111
SNUPN	17765_3_SNUPN_SPN1	LPA Variants	MR Egger	35	-0.000682066	0.000279059	0.0200294	0.0596111
LY86	3623_84_LY86_LY86	LPA Variants	MR Egger	35	-0.000709274	0.000290198	0.0200322	0.0596111
PPIG	18449_33_PPIG_PPIG	LPA Variants	MR Egger	35	-0.000818422	0.000334866	0.0200357	0.0596111
TNFRSF4	3730_81_TNFRSF4_TNR4	LPA Variants	MR Egger	35	-0.000668566	0.000273594	0.0200538	0.0596308
CASQ1	11263_57_CASQ1_CASQ1	LPA Variants	MR Egger	35	-0.000697914	0.000285607	0.0200552	0.0596308
RFNG	7203_125_RFNG_RFNG	LPA Variants	MR Egger	35	-0.000667774	0.000273309	0.0200703	0.0596341
SHC4	11692_21_SHC4_SHC4	LPA Variants	MR Egger	35	-0.000668967	0.000273803	0.0200725	0.0596341
FAM69C	14341_8_FAM69C_FA69C	LPA Variants	MR Egger	35	-0.000690524	0.000282637	0.0200772	0.0596349
GRID1	13493_5_GRID1_GRID1	LPA Variants	MR Egger	35	-0.000664698	0.000272099	0.020091	0.0596349
ASTL	7993_23_ASTL_ASTL	LPA Variants	MR Egger	35	-0.00066828	0.000273571	0.020093	0.0596349
HMGN1	9187_2_HMGN1_HMGN1	LPA Variants	MR Egger	35	-0.000693361	0.00028386	0.020102	0.0596497
PRDM1	14197_2_PRDM1_PRDM1	LPA Variants	MR Egger	35	-0.000793559	0.000324943	0.020124	0.0596909
SPINK14	8587_21_SPINK14_ISK52	LPA Variants	MR Egger	35	-0.000688365	0.000281869	0.020124	0.0596909
NGRN	7153_66_NGRN_NGRN	LPA Variants	MR Egger	35	-0.000669539	0.000274196	0.020139	0.0597106
RGS19	12713_365_RGS19_RGS19	LPA Variants	MR Egger	35	-0.000762489	0.000312299	0.0201528	0.0597281
NT5C3A	19615_213_NT5C3A_5NT3	LPA Variants	MR Egger	35	-0.000693985	0.00028431	0.0201808	0.0597989
TGFB2	4156_74_TGFB2_TGF_b2	LPA Variants	MR Egger	35	-0.0006711	0.000274946	0.0201857	0.0598015
MUC1	10623_19_MUC1_MUC1	LPA Variants	MR Egger	35	-0.000769525	0.00031538	0.0202254	0.0598949
LMAN1	15688_30_LMAN1_Mannose_binding_lectin	LPA Variants	MR Egger	35	-0.000687518	0.000281935	0.020293	0.060027
ELK1	10006_25_ELK1_ELK1	LPA Variants	MR Egger	35	-0.000664021	0.000272365	0.0203205	0.0600798
SLAMF7	5487_7_SLAMF7_SLAF7	LPA Variants	MR Egger	35	-0.000632098	0.000259289	0.0203288	0.0600814
DEF6	14090_23_DEF6_DEFI6	LPA Variants	MR Egger	35	-0.000681658	0.00027962	0.0203292	0.0600814
AZGP1	9312_8_AZGP1_AZGP1	LPA Variants	MR Egger	35	-0.000696855	0.000285926	0.0203582	0.0601212
APOF	12370_30_APOF_Apo_F	LPA Variants	MR Egger	35	-0.000706271	0.000289874	0.0203922	0.0602073
RAB2A	16857_2_RAB2A_RAB2A	LPA Variants	MR Egger	35	-0.000668261	0.000274294	0.020401	0.0602213
RAC1	2870_29_RAC1_RAC1	LPA Variants	MR Egger	35	-0.00068482	0.000281151	0.0204254	0.0602812
PGM2	18330_7_PGM2_PGM2	LPA Variants	MR Egger	35	-0.000693293	0.000284667	0.0204411	0.0603153
FBXL4	11416_23_FBXL4_FBXL4	LPA Variants	MR Egger	35	-0.000767581	0.000315249	0.0204703	0.0603654
RLN3	6027_31_RLN3_REL3	LPA Variants	MR Egger	35	-0.000675188	0.00027739	0.0205068	0.0604124
ALDH3B1	12940_35_ALDH3B1_AL3B1	LPA Variants	MR Egger	35	-0.000670336	0.000275438	0.0205243	0.0604382
TIRAP	9839_148_TIRAP_Tirap	LPA Variants	MR Egger	35	-0.000689202	0.000283199	0.0205279	0.0604382
LTBP4	13133_73_LTBP4_LTBP4	LPA Variants	MR Egger	35	-0.000739551	0.000303987	0.0205662	0.0605137
EEF1B2	5882_34_EEF1B2_EF_1_beta	LPA Variants	MR Egger	35	-0.000682062	0.000280366	0.02057	0.0605137
FOXM1	10056_5_FOXM1_FOXM1	LPA Variants	MR Egger	35	-0.000682228	0.000280833	0.0207362	0.060875
SPHK2	4468_21_SPHK2_SPHK2	LPA Variants	MR Egger	35	-0.000679611	0.000279787	0.0207491	0.060875
TNS2	11667_29_TNS2_TENC1	LPA Variants	MR Egger	35	-0.000663848	0.000273301	0.0207507	0.060875
NT5C	12560_9_NT5C_NT5C	LPA Variants	MR Egger	35	-0.000683765	0.000281579	0.0207835	0.0609158
EXOSC1	7930_3_EXOSC1_EXOS1	LPA Variants	MR Egger	35	-0.000665054	0.000273876	0.0207843	0.0609158
RNF148	7742_11_RNF148_RN148	LPA Variants	MR Egger	35	-0.000661584	0.00027248	0.0207986	0.0609158
CBR3	14091_42_CBR3_Carbonyl_reductase_3	LPA Variants	MR Egger	35	-0.000679824	0.00028	0.0208018	0.0609158
FAM175B	8945_7_FAM175B_F175B	LPA Variants	MR Egger	35	-0.000673621	0.000277627	0.0208791	0.0610814
IFNA2	3497_13_IFNA2_IFN_aA	LPA Variants	MR Egger	35	-0.000673771	0.000277709	0.0208874	0.0610885
PAPLN	11254_13_PAPLN_PPN	LPA Variants	MR Egger	35	-0.000667902	0.000275305	0.020894	0.0610885
PUS1	11201_19_PUS1_TRUA	LPA Variants	MR Egger	35	-0.000711054	0.000293165	0.0209236	0.0611501
IL36B	14149_9_IL36B_IL_1F8	LPA Variants	MR Egger	35	-0.000675333	0.000278445	0.0209267	0.0611501
C5orf38	6378_2_C5orf38_CEI	LPA Variants	MR Egger	35	-0.000720378	0.00029702	0.0209275	0.0611501
KLK5	14039_33_KLK5_kallikrein_5	LPA Variants	MR Egger	35	-0.000657159	0.000271123	0.0210013	0.0612911
NCF4	14060_67_NCF4_NCF4	LPA Variants	MR Egger	35	-0.000670817	0.000276758	0.0210014	0.0612911
NRK1	16853_5_NRK1_NRK1	LPA Variants	MR Egger	35	-0.000670654	0.000276699	0.0210049	0.0612911
TMCC3	8922_4_TMCC3_TMCC3	LPA Variants	MR Egger	35	-0.000693875	0.000286304	0.021015	0.0613084
NCK1	5014_49_NCK1_NCK1	LPA Variants	MR Egger	35	-0.000674209	0.000278282	0.0210545	0.0613872
TSR3	7018_10_TSR3_TSR3	LPA Variants	MR Egger	35	-0.000823257	0.000339921	0.0210962	0.0614453
VAV3	9830_109_VAV3_VAV3	LPA Variants	MR Egger	35	-0.000690867	0.000285317	0.021121	0.0614774
GIP	5755_29_GIP_GIP	LPA Variants	MR Egger	35	-0.000663037	0.000273853	0.0211339	0.0614966
PPP3R2	18866_8_PPP3R2_CANB2	LPA Variants	MR Egger	35	-0.000863776	0.0003569	0.0211789	0.0615772
EIF4A2	18824_7_EIF4A2_IF4A2	LPA Variants	MR Egger	35	-0.000664608	0.000274616	0.0211832	0.0615772
MAGEA8	18326_50_MAGEA8_MAGA8	LPA Variants	MR Egger	35	-0.000663426	0.000274222	0.0212242	0.0616254
NAT14	11120_49_NAT14_NAT14	LPA Variants	MR Egger	35	-0.00066781	0.000276094	0.0212502	0.0616889
HIF1AN	17199_43_HIF1AN_HIF1N	LPA Variants	MR Egger	35	-0.000674525	0.00027892	0.0212715	0.0617264
HINT2	5612_16_HINT2_HINT2	LPA Variants	MR Egger	35	-0.000769752	0.000318393	0.0213077	0.0617296
TIAM1	14035_13_TIAM1_TIAM1	LPA Variants	MR Egger	35	-0.000656643	0.000271652	0.0213271	0.0617296
PIN1	15474_7_PIN1_PIN1	LPA Variants	MR Egger	35	-0.000677132	0.000280269	0.0213875	0.061792
APOD	4712_28_APOD_Apo_D	LPA Variants	MR Egger	35	-0.00079158	0.000327648	0.0213907	0.061792
EHBP1	12813_18_EHBP1_EHBP1	LPA Variants	MR Egger	35	-0.00066237	0.000274179	0.021396	0.0617952
FIGF	13098_93_FIGF_VEGF_D	LPA Variants	MR Egger	35	-0.000717409	0.000296987	0.0214065	0.0618134
ST8SIA2	7920_30_ST8SIA2_SIA8B	LPA Variants	MR Egger	35	-0.000662592	0.000274393	0.0214494	0.061902
TXNIP	11682_7_TXNIP_TXNIP	LPA Variants	MR Egger	35	-0.000736826	0.000305135	0.0214498	0.061902
TAPBPL	6364_7_TAPBPL_TPSNR	LPA Variants	MR Egger	35	-0.000507942	0.000210396	0.0214763	0.0619665
TMEM106A	10499_1_TMEM106A_T106A	LPA Variants	MR Egger	35	-0.000668085	0.000276773	0.0214955	0.0619888
CELA3B	6357_83_CELA3B_ELA3B	LPA Variants	MR Egger	35	-0.000660926	0.00027381	0.0214967	0.0619888
KL	15384_15_KL_KLOTHO	LPA Variants	MR Egger	35	-0.000702236	0.000291044	0.0215463	0.0620657
TEK	3773_15_TEK_sTie_2	LPA Variants	MR Egger	35	-0.000685338	0.00028408	0.0215632	0.0620953
ZFYVE27	9102_28_ZFYVE27_ZFY27	LPA Variants	MR Egger	35	-0.000677848	0.000281027	0.0215854	0.062123
ADH7	11377_19_ADH7_ADH7	LPA Variants	MR Egger	35	-0.000733907	0.000304355	0.02162	0.0622103
CFL1	4203_50_CFL1_Cofilin_1	LPA Variants	MR Egger	35	-0.000721041	0.00029913	0.0216645	0.0622815
PRPS2	18329_4_PRPS2_PRPS2	LPA Variants	MR Egger	35	-0.000680668	0.000282384	0.0216657	0.0622815
C5orf46	9100_32_C5orf46_CE046	LPA Variants	MR Egger	35	-0.000686769	0.000284915	0.021666	0.0622815
PRC1	11591_43_PRC1_PRC1	LPA Variants	MR Egger	35	-0.000661242	0.000274326	0.0216664	0.0622815
C4BPB	7155_46_C4BPB_C4b_binding_protein_beta_chain	LPA Variants	MR Egger	35	-0.000656989	0.00027257	0.0216701	0.0622815
COMMD7	2823_7_COMMD7_COMMD7	LPA Variants	MR Egger	35	-0.00066776	0.000277071	0.0216841	0.0622974
PDGFC	13658_31_PDGFC_PDGF_CC	LPA Variants	MR Egger	35	-0.00068877	0.000285861	0.0217153	0.0623748
STAT1	10370_21_STAT1_STAT1	LPA Variants	MR Egger	35	-0.000673663	0.000279777	0.0217958	0.0625407
OSM	2693_20_OSM_OSM	LPA Variants	MR Egger	35	-0.000800349	0.000332396	0.0217977	0.0625407
NLGN2	9027_10_NLGN2_NLGN2	LPA Variants	MR Egger	35	-0.00065775	0.000273279	0.021845	0.0626253
ATG3	18156_7_ATG3_ATG3	LPA Variants	MR Egger	35	-0.000658614	0.000273681	0.0218643	0.0626316
STIP1	5489_18_STIP1_Stress_induced_phosphoprotein_1	LPA Variants	MR Egger	35	-0.000676048	0.000280992	0.0218934	0.0626825
PPCS	17843_30_PPCS_PPCS	LPA Variants	MR Egger	35	-0.000675053	0.000280592	0.0218991	0.0626825
USP21	12681_63_USP21_UBP21	LPA Variants	MR Egger	35	-0.000661809	0.000275118	0.021913	0.0627103
MYCBP	19250_50_MYCBP_MYCBP	LPA Variants	MR Egger	35	-0.000674275	0.00028032	0.0219217	0.0627228
MLL2	13623_4_MLL2_MLL2	LPA Variants	MR Egger	35	-0.000662137	0.000275339	0.0219506	0.0627933
KERA	10758_2_KERA_KERA	LPA Variants	MR Egger	35	-0.000695316	0.000289147	0.0219552	0.0627942
LAMP1	16902_17_LAMP1_LAMP1	LPA Variants	MR Egger	35	-0.000647358	0.000269359	0.0220259	0.062978
ICAM5	8245_27_ICAM5_sICAM_5	LPA Variants	MR Egger	35	-0.000683222	0.000284287	0.022028	0.062978
CACYBP	12432_23_CACYBP_CYBP	LPA Variants	MR Egger	35	-0.000668077	0.000277995	0.0220324	0.0629785
PPA1	5021_13_PPA1_PPase	LPA Variants	MR Egger	35	-0.000671148	0.000279285	0.022038	0.0629805
NPPB	3723_1_NPPB_BNP_32	LPA Variants	MR Egger	35	-0.000662474	0.000275761	0.0220759	0.0630539
EIF5A2	11355_10_EIF5A2_IF5A2	LPA Variants	MR Egger	35	-0.00066966	0.000278872	0.0221286	0.0631799
PTGS2	3761_4_PTGS2_COX_2	LPA Variants	MR Egger	35	-0.000660159	0.000274963	0.0221499	0.063202
MRPL2	19132_1_MRPL2_RM02	LPA Variants	MR Egger	35	-0.000648816	0.000270246	0.0221535	0.063202
NME1	5909_51_NME1_Nucleoside_diphosphate_kinase_A	LPA Variants	MR Egger	35	-0.000660708	0.000275223	0.0221639	0.0632193
RSPO2	8409_3_RSPO2_RSPO2	LPA Variants	MR Egger	35	-0.000647116	0.000269688	0.022222	0.0633019
PDIA6	5650_9_PDIA6_PDIA6	LPA Variants	MR Egger	35	-0.000671902	0.000280039	0.0222316	0.0633019
LCORL	4304_18_LCORL_transcription_factor_MLR1__isoform_CRA_b	LPA Variants	MR Egger	35	-0.000657327	0.000273983	0.0222399	0.0633102
RAB14	14283_12_RAB14_RAB14	LPA Variants	MR Egger	35	-0.000657515	0.000274068	0.0222431	0.0633102
ARHGEF1	13976_9_ARHGEF1_ARHG1	LPA Variants	MR Egger	35	-0.000668779	0.000278781	0.0222508	0.0633198
SYNJ2BP	17348_5_SYNJ2BP_SYJ2B	LPA Variants	MR Egger	35	-0.000669979	0.000279333	0.0222735	0.0633723
VSTM2L	6549_60_VSTM2L_VTM2L	LPA Variants	MR Egger	35	-0.000655842	0.000273461	0.0222839	0.0633897
CD9	17449_23_CD9_CD9	LPA Variants	MR Egger	35	-0.000697163	0.000290914	0.0223788	0.0635981
CD38	11513_92_CD38_CD38	LPA Variants	MR Egger	35	-0.00075862	0.000316641	0.0224113	0.0636781
PTPRH	11988_24_PTPRH_PTPRH	LPA Variants	MR Egger	35	-0.000667008	0.000278428	0.0224221	0.0636844
PTPN7	14688_6_PTPN7_PTN7	LPA Variants	MR Egger	35	-0.000662509	0.000276566	0.0224293	0.0636926
ARF3	12578_13_ARF3_ARF3	LPA Variants	MR Egger	35	-0.000656755	0.00027429	0.0224867	0.0638185
MST1R	2640_3_MST1R_MSP_R	LPA Variants	MR Egger	35	-0.000707596	0.000295579	0.02251	0.0638516
SNX3	19503_2_SNX3_SNX3	LPA Variants	MR Egger	35	-0.0007351	0.000307071	0.0225114	0.0638516
CNN2	18877_15_CNN2_CNN2	LPA Variants	MR Egger	35	-0.000661979	0.000276538	0.0225165	0.0638539
COL6A5	11155_16_COL6A5_CO6A5	LPA Variants	MR Egger	35	-0.000650077	0.000271604	0.0225338	0.0638559
LAMTOR3	12490_92_LAMTOR3_LTOR3	LPA Variants	MR Egger	35	-0.000662968	0.000276991	0.0225346	0.0638559
HK1	13131_5_HK1_HXK1	LPA Variants	MR Egger	35	-0.000783608	0.000327619	0.02262	0.0639995
RABEPK	13599_15_RABEPK_RABEK	LPA Variants	MR Egger	35	-0.000809606	0.000338554	0.0226442	0.0640556
IL12RB1	2632_5_IL12RB1_IL_12_Rb1	LPA Variants	MR Egger	35	-0.000778426	0.000325542	0.0226545	0.0640682
CHMP2A	17728_61_CHMP2A_CHM2A	LPA Variants	MR Egger	35	-0.000670512	0.000280419	0.0226574	0.0640682
TMPRSS5	8002_27_TMPRSS5_Spinesin	LPA Variants	MR Egger	35	-0.000659824	0.000275995	0.0226784	0.0640906
UBE2F	18213_30_UBE2F_UBE2F	LPA Variants	MR Egger	35	-0.000662675	0.000277202	0.0226852	0.0640929
LMNB1	3889_64_LMNB1_Lamin_B1	LPA Variants	MR Egger	35	-0.000663897	0.00027772	0.0226879	0.0640929
SOD2	5008_51_SOD2_Mn_SOD	LPA Variants	MR Egger	35	-0.000793477	0.000331942	0.022694	0.0640979
LRRC24	9989_12_LRRC24_LRC24	LPA Variants	MR Egger	35	-0.000656186	0.000274607	0.0227395	0.0641649
IL17RD	3376_49_IL17RD_IL_17_RD	LPA Variants	MR Egger	35	-0.000727416	0.000304428	0.0227444	0.0641664
HDHD3	19482_11_HDHD3_HDHD3	LPA Variants	MR Egger	35	-0.000666636	0.000279037	0.022765	0.0642093
HDGFRP3	18899_82_HDGFRP3_HDGR3	LPA Variants	MR Egger	35	-0.000651426	0.000272705	0.0227808	0.0642093
ENTPD3	4436_1_ENTPD3_ENTP3	LPA Variants	MR Egger	35	-0.000764842	0.000320192	0.022784	0.0642093
ING1	3888_8_ING1_ING1	LPA Variants	MR Egger	35	-0.000675339	0.000282725	0.022785	0.0642093
MZF1	14662_6_MZF1_MZF1	LPA Variants	MR Egger	35	-0.000805164	0.000337093	0.0227918	0.064214
PIANP	9599_6_PIANP_PIANP	LPA Variants	MR Egger	35	-0.000666649	0.000279186	0.0228297	0.0643085
PCDHGC5	7983_1_PCDHGC5_PCDGM	LPA Variants	MR Egger	35	-0.000659134	0.000276079	0.022848	0.0643354
SPOP	13727_44_SPOP_SPOP	LPA Variants	MR Egger	35	-0.000657939	0.000275592	0.0228541	0.0643403
PROK2	10754_113_PROK2_Prokineticin_2	LPA Variants	MR Egger	35	-0.000688565	0.000288454	0.0228688	0.064357
YWHAB	14156_33_YWHAB_14_3_3_protein_beta_alpha	LPA Variants	MR Egger	35	-0.000667808	0.000279845	0.0229078	0.0644297
APOBEC3G	13930_3_APOBEC3G_ABC3G	LPA Variants	MR Egger	35	-0.000683773	0.00028656	0.0229189	0.0644383
GGPS1	17786_5_GGPS1_GGPPS	LPA Variants	MR Egger	35	-0.000665098	0.000278735	0.0229196	0.0644383
PET117	19303_64_PET117_PT117	LPA Variants	MR Egger	35	-0.000682055	0.000286024	0.0230003	0.0645945
RCAN1	13465_5_RCAN1_CCP1	LPA Variants	MR Egger	35	-0.000675243	0.000283185	0.0230079	0.0646003
RAB31	13597_20_RAB31_RAB31	LPA Variants	MR Egger	35	-0.000670621	0.000281265	0.0230162	0.0646111
KCTD5	12473_48_KCTD5_KCTD5	LPA Variants	MR Egger	35	-0.000740651	0.000310704	0.0230437	0.064659
CASS4	12855_16_CASS4_CT032	LPA Variants	MR Egger	35	-0.000657558	0.000275859	0.0230499	0.064659
PRPSAP2	19150_20_PRPSAP2_KPRB	LPA Variants	MR Egger	35	-0.000674264	0.000282896	0.0230624	0.064659
PSD	13055_53_PSD_PSD1	LPA Variants	MR Egger	35	-0.000708626	0.000297327	0.0230686	0.064659
PELI2	12702_13_PELI2_PELI2	LPA Variants	MR Egger	35	-0.000651974	0.000273565	0.0230722	0.064659
NR4A1	8089_173_NR4A1_NR4A1	LPA Variants	MR Egger	35	-0.000646073	0.000271204	0.0231262	0.0647595
COPS2	14029_42_COPS2_CSN2	LPA Variants	MR Egger	35	-0.000722354	0.00030328	0.0231493	0.064812
SMAD4	12022_12_SMAD4_SMAD4	LPA Variants	MR Egger	35	-0.000669989	0.000281395	0.0231947	0.0648896
TTL	13973_62_TTL_TTL	LPA Variants	MR Egger	35	-0.000666664	0.000280011	0.0232004	0.0648933
BMP15	11129_66_BMP15_BMP15	LPA Variants	MR Egger	35	-0.000651227	0.000273559	0.0232154	0.0649032
GPI	4272_46_GPI_PHI	LPA Variants	MR Egger	35	-0.000661844	0.000278066	0.0232367	0.0649332
KCNMB3	8905_20_KCNMB3_KCMB3	LPA Variants	MR Egger	35	-0.000676929	0.000284451	0.023258	0.0649528
ILK	10053_5_ILK_ILK1	LPA Variants	MR Egger	35	-0.000674053	0.00028325	0.0232614	0.0649528
LRIT2	11716_28_LRIT2_LRIT2	LPA Variants	MR Egger	35	-0.000653321	0.000274574	0.0232781	0.064987
NLGN3	8941_4_NLGN3_NLGN3	LPA Variants	MR Egger	35	-0.000648394	0.00027256	0.0233046	0.0650362
METAP1	3210_1_METAP1_METAP1	LPA Variants	MR Egger	35	-0.000672789	0.000282826	0.0233097	0.0650362
RCN1	9322_15_RCN1_RCN1	LPA Variants	MR Egger	35	-0.000651122	0.000273852	0.0233727	0.0651276
ICAM5	5124_69_ICAM5_sICAM_5	LPA Variants	MR Egger	35	-0.000667356	0.000280776	0.0234163	0.0651963
SEMA4B	9805_51_SEMA4B_SEM4B	LPA Variants	MR Egger	35	-0.000669176	0.000281577	0.0234324	0.0652008
SULF2	8305_18_SULF2_SULF2	LPA Variants	MR Egger	35	-0.000662513	0.000278777	0.0234344	0.0652008
LYG2	15416_54_LYG2_LYG2	LPA Variants	MR Egger	35	-0.000672009	0.000282804	0.0234485	0.0652032
INSL4	6410_26_INSL4_INSL4	LPA Variants	MR Egger	35	-0.000646835	0.000272303	0.0234924	0.0653005
MMP1	4924_32_MMP1_MMP_1	LPA Variants	MR Egger	35	-0.000669523	0.000281958	0.0235398	0.0653828
TOR1AIP1	10606_34_TOR1AIP1_TOIP1	LPA Variants	MR Egger	35	-0.00067366	0.000283856	0.0236105	0.0654805
ADCYAP1	8450_36_ADCYAP1_PACAP_38	LPA Variants	MR Egger	35	-0.000646068	0.000272253	0.0236217	0.0654939
PPP1R2	19152_4_PPP1R2_IPP2	LPA Variants	MR Egger	35	-0.000659803	0.000278053	0.0236271	0.0654939
TMCO5A	6907_17_TMCO5A_TMC5A	LPA Variants	MR Egger	35	-0.000646525	0.000272512	0.0236527	0.0655319
CXCL11	3038_9_CXCL11_I_TAC	LPA Variants	MR Egger	35	-0.000657704	0.000277239	0.0236602	0.0655319
GZMB	4133_54_GZMB_Granzyme_B	LPA Variants	MR Egger	35	-0.000657247	0.000277117	0.0236928	0.065596
THOC1	9875_107_THOC1_THOC1	LPA Variants	MR Egger	35	-0.000656544	0.000276838	0.0237011	0.065596
AKR1C3	17377_1_AKR1C3_Aldose_reductase_like_C3	LPA Variants	MR Egger	35	-0.000665873	0.000280782	0.0237057	0.065596
DOS	9123_18_DOS_DOS	LPA Variants	MR Egger	35	-0.000651226	0.000274632	0.0237183	0.0656067
MAPRE1	12469_19_MAPRE1_MARE1	LPA Variants	MR Egger	35	-0.000671735	0.000283281	0.0237184	0.0656067
ADGRF5	6409_57_ADGRF5_GP116	LPA Variants	MR Egger	35	-0.000671845	0.000283418	0.0237594	0.0656707
CTSA	3179_51_CTSA_Cathepsin_A	LPA Variants	MR Egger	35	-0.000673246	0.000284052	0.0237793	0.065701
NXT2	19255_124_NXT2_NXT2	LPA Variants	MR Egger	35	-0.000645289	0.000272308	0.0238038	0.0657298
THSD1	5621_64_THSD1_THSD1	LPA Variants	MR Egger	35	-0.000673224	0.000284125	0.0238165	0.0657298
DYNLL2	11493_169_DYNLL2_DYL2	LPA Variants	MR Egger	35	-0.000665606	0.000280925	0.0238236	0.065737
PDCD6IP	18174_79_PDCD6IP_PDC6I	LPA Variants	MR Egger	35	-0.00065974	0.000278492	0.0238436	0.0657676
TTN	11352_42_TTN_TITIN	LPA Variants	MR Egger	35	-0.000648827	0.000273909	0.023855	0.065775
UFD1L	17411_55_UFD1L_UFD1	LPA Variants	MR Egger	35	-0.000664208	0.000280456	0.02388	0.065831
TLR4	11101_18_TLR4_TLR4	LPA Variants	MR Egger	35	-0.00064158	0.000270957	0.0239067	0.0658741
TTC1	9864_38_TTC1_TTC1	LPA Variants	MR Egger	35	-0.000673362	0.000284437	0.0239327	0.0658887
IFI16	12893_159_IFI16_IP16	LPA Variants	MR Egger	35	-0.000656946	0.000277509	0.023936	0.0658887
IL17F	14026_24_IL17F_IL_17F	LPA Variants	MR Egger	35	-0.000658948	0.000278357	0.0239368	0.0658887
ACE2	2805_6_ACE2_ACE2	LPA Variants	MR Egger	35	-0.000660954	0.000279258	0.0239621	0.0659214
PYCR1	18170_46_PYCR1_P5CR1	LPA Variants	MR Egger	35	-0.000644208	0.000272253	0.0239956	0.0659561
CTNNA2	9872_23_CTNNA2_CTNA2	LPA Variants	MR Egger	35	-0.000657032	0.000277677	0.0239977	0.0659561
RSPO3	8427_118_RSPO3_RSPO3	LPA Variants	MR Egger	35	-0.000657719	0.000277975	0.024001	0.0659561
UBE2T	12400_25_UBE2T_UBE2T	LPA Variants	MR Egger	35	-0.000716606	0.000302863	0.0240015	0.0659561
FSTL5	7099_33_FSTL5_FSTL5	LPA Variants	MR Egger	35	-0.000645954	0.000273131	0.0240626	0.0660746
ADPGK	6221_1_ADPGK_ADPGK	LPA Variants	MR Egger	35	-0.000675166	0.000285521	0.0240803	0.0661108
RPRD1A	13515_8_RPRD1A_RPR1A	LPA Variants	MR Egger	35	-0.000681759	0.000288379	0.0241118	0.0661725
CD44	9283_8_CD44_CD44	LPA Variants	MR Egger	35	-0.000646364	0.00027343	0.0241228	0.066182
KIAA1279	12956_40_KIAA1279_KBP	LPA Variants	MR Egger	35	-0.000664959	0.000281309	0.0241287	0.066182
RELL2	6600_70_RELL2_RELL2	LPA Variants	MR Egger	35	-0.000649	0.000274611	0.0241544	0.0662277
ACLY	12700_9_ACLY_ACLY	LPA Variants	MR Egger	35	-0.000646586	0.000273645	0.0241809	0.0662388
PARP11	12882_7_PARP11_PAR11	LPA Variants	MR Egger	35	-0.000683712	0.000289395	0.0241983	0.0662679
CGB2	6213_10_CGB2_CGB2	LPA Variants	MR Egger	35	-0.000674339	0.000285506	0.0242338	0.0663241
P2RX6	7233_73_P2RX6_P2RX6	LPA Variants	MR Egger	35	-0.000675314	0.000286015	0.0242783	0.0664067
WSCD2	6274_15_WSCD2_WSCD2	LPA Variants	MR Egger	35	-0.000661391	0.000280178	0.0243062	0.0664336
PDE4A	18918_86_PDE4A_PDE4A	LPA Variants	MR Egger	35	-0.000649685	0.000275305	0.0243473	0.066509
ENO2	10339_48_ENO2_NSE	LPA Variants	MR Egger	35	-0.000668374	0.00028324	0.0243547	0.0665168
UBQLN2	19121_3_UBQLN2_UBQL2	LPA Variants	MR Egger	35	-0.00066061	0.000279965	0.0243621	0.0665247
CPLX2	15321_8_CPLX2_CPLX2	LPA Variants	MR Egger	35	-0.000658294	0.000279079	0.024407	0.0666348
BTN2A1	8869_5_BTN2A1_BT2A1	LPA Variants	MR Egger	35	-0.000648665	0.000275257	0.0245321	0.0669393
DTD1	19194_9_DTD1_Histidyl_tRNA_synthetase_related	LPA Variants	MR Egger	35	-0.000653592	0.00027738	0.0245479	0.0669536
IDI2	17832_12_IDI2_IDI2	LPA Variants	MR Egger	35	-0.000644431	0.000273527	0.0245644	0.0669654
CNTN5	3299_29_CNTN5_Contactin_5	LPA Variants	MR Egger	35	-0.000678922	0.000288187	0.0245742	0.0669797
NR1D1	5236_2_NR1D1_NR1D1	LPA Variants	MR Egger	35	-0.000652405	0.000276966	0.0245906	0.0670079
RBM46	13958_5_RBM46_RBM46	LPA Variants	MR Egger	35	-0.000666948	0.000283184	0.0246114	0.0670436
MTRF1L	11134_30_MTRF1L_RF1ML	LPA Variants	MR Egger	35	-0.000691293	0.000293552	0.0246253	0.0670569
MECP2	19108_50_MECP2_MECP2	LPA Variants	MR Egger	35	-0.000643185	0.000273243	0.0246841	0.0671168
F10	3077_66_F10_Coagulation_Factor_Xa	LPA Variants	MR Egger	35	-0.000678609	0.000288332	0.024702	0.0671168
NRXN1	5110_84_NRXN1_NRX1B	LPA Variants	MR Egger	35	-0.000645152	0.000274211	0.0247483	0.0672071
POFUT1	5634_39_POFUT1_OFUT1	LPA Variants	MR Egger	35	-0.000667528	0.000283793	0.0247819	0.0672481
SGTA	3868_8_SGTA_SGTA	LPA Variants	MR Egger	35	-0.000661898	0.000281401	0.0247824	0.0672481
ITPRIPL1	9221_6_ITPRIPL1_IPIL1	LPA Variants	MR Egger	35	-0.000667407	0.000283852	0.024834	0.0673757
WFDC2	11388_75_WFDC2_HE4	LPA Variants	MR Egger	35	-0.000656691	0.000279335	0.0248532	0.0674156
COTL1	4905_63_COTL1_Coactosin_like_protein	LPA Variants	MR Egger	35	-0.000665331	0.000283077	0.0248848	0.0674763
DGCR2	8055_33_DGCR2_IDD	LPA Variants	MR Egger	35	-0.00064535	0.000274615	0.024904	0.0674959
GP6	3194_36_GP6_GPVI	LPA Variants	MR Egger	35	-0.000670679	0.000285415	0.0249143	0.0674995
USO1	13639_101_USO1_USO1	LPA Variants	MR Egger	35	-0.000658932	0.000280427	0.0249196	0.0674995
COLEC10	6558_5_COLEC10_COL10	LPA Variants	MR Egger	35	-0.000779345	0.000331675	0.0249208	0.0674995
SPARCL1	4467_49_SPARCL1_SPARCL1	LPA Variants	MR Egger	35	-0.000649943	0.000276624	0.0249306	0.0675134
NUDT1	19206_20_NUDT1_8ODP	LPA Variants	MR Egger	35	-0.000654733	0.000278759	0.0249767	0.0675902
YEATS4	17474_106_YEATS4_YETS4	LPA Variants	MR Egger	35	-0.00065135	0.000277347	0.0249907	0.0676111
NCR2	2734_49_NCR2_NKp44	LPA Variants	MR Egger	35	-0.000726112	0.000309365	0.0250709	0.0677686
GAP43	15325_14_GAP43_NEUM	LPA Variants	MR Egger	35	-0.000663828	0.000282896	0.0251029	0.0677931
ADAMTS5	3168_8_ADAMTS5_ADAMTS_5	LPA Variants	MR Egger	35	-0.000655332	0.000279413	0.0251694	0.0679178
CA7	3356_50_CA7_Carbonic_anhydrase_VII	LPA Variants	MR Egger	35	-0.00065071	0.000277448	0.0251722	0.0679178
PHPT1	16882_27_PHPT1_PHP14	LPA Variants	MR Egger	35	-0.000648529	0.000276535	0.0251804	0.0679275
CHFR	11320_29_CHFR_CHFR	LPA Variants	MR Egger	35	-0.000670114	0.00028577	0.0251949	0.0679418
ARMC10	9107_59_ARMC10_ARM10	LPA Variants	MR Egger	35	-0.000648349	0.000276499	0.0252005	0.0679445
RMDN3	9290_8_RMDN3_RMD3	LPA Variants	MR Egger	35	-0.000648545	0.000276642	0.0252294	0.0679724
IFNA16	6421_52_IFNA16_IFN16	LPA Variants	MR Egger	35	-0.000637953	0.000272268	0.0253014	0.0680917
NAPA	4292_5_NAPA_SNAA	LPA Variants	MR Egger	35	-0.000655972	0.00027998	0.0253119	0.0680951
DEFB128	6360_7_DEFB128_DB128	LPA Variants	MR Egger	35	-0.000678806	0.000289808	0.0253503	0.0681564
XDH	11264_33_XDH_XDH	LPA Variants	MR Egger	35	-0.000632887	0.000270213	0.0253547	0.0681564
MTHFSD	19129_15_MTHFSD_MTHFSD	LPA Variants	MR Egger	35	-0.000661913	0.000282612	0.0253578	0.0681564
PARK7	19523_215_PARK7_PARK7	LPA Variants	MR Egger	35	-0.00065787	0.000280905	0.0253674	0.0681698
SPOCK1	5490_53_SPOCK1_Testican_1	LPA Variants	MR Egger	35	-0.000651141	0.000278064	0.0253831	0.0681993
DSC3	4981_6_DSC3_DSC3	LPA Variants	MR Egger	35	-0.00064297	0.000274594	0.0253929	0.0682132
DNAJA2	11582_63_DNAJA2_DNJA2	LPA Variants	MR Egger	35	-0.000643723	0.000274953	0.025411	0.0682245
ZNF526	14619_8_ZNF526_ZN526	LPA Variants	MR Egger	35	-0.000631599	0.000269815	0.0254312	0.0682539
FBXL4	9951_36_FBXL4_FBXL4	LPA Variants	MR Egger	35	-0.000639594	0.000273247	0.0254395	0.0682638
BMPR2	4862_63_BMPR2_BMP_RII	LPA Variants	MR Egger	35	-0.000641788	0.00027422	0.0254573	0.068274
CPN2	6415_90_CPN2_CPN2	LPA Variants	MR Egger	35	-0.000665806	0.000284545	0.0254875	0.0683083
SYT8	7932_23_SYT8_SYT8	LPA Variants	MR Egger	35	-0.000639087	0.000273128	0.0254886	0.0683083
C16orf54	12394_53_C16orf54_CP054	LPA Variants	MR Egger	35	-0.000638516	0.000272894	0.0254933	0.0683085
PGLS	17799_9_PGLS_6PGL	LPA Variants	MR Egger	35	-0.000658708	0.000281609	0.0255346	0.0683943
STAB1	14599_18_STAB1_STAB1	LPA Variants	MR Egger	35	-0.00068435	0.000292596	0.025546	0.0684124
LDHB	3890_8_LDHB_LDH_H_1	LPA Variants	MR Egger	35	-0.000656648	0.000280798	0.0255688	0.0684362
GDF3	16755_195_GDF3_GDF_3	LPA Variants	MR Egger	35	-0.000675584	0.000288916	0.0255782	0.0684488
FEN1	12577_100_FEN1_FLAP_endonuclease_1	LPA Variants	MR Egger	35	-0.000683002	0.000292159	0.0256115	0.0685128
ASAH1	5748_20_ASAH1_Acid_ceramidase	LPA Variants	MR Egger	35	-0.000655267	0.000280423	0.025674	0.0685964
RNF24	9583_17_RNF24_RNF24	LPA Variants	MR Egger	35	-0.000674882	0.000289005	0.0257631	0.068781
ETS2	12350_86_ETS2_ETS2	LPA Variants	MR Egger	35	-0.000689469	0.000295329	0.0257988	0.0688483
OOSP2	7106_37_OOSP2_PLACL	LPA Variants	MR Egger	35	-0.000644716	0.000276163	0.025801	0.0688483
ITM2C	9523_34_ITM2C_ITM2C	LPA Variants	MR Egger	35	-0.000636648	0.00027271	0.0258023	0.0688483
SCG5	15358_28_SCG5_7B2	LPA Variants	MR Egger	35	-0.000741589	0.000317694	0.0258159	0.0688596
RPS6KB1	8962_48_RPS6KB1_KS6B1	LPA Variants	MR Egger	35	-0.000837305	0.000358828	0.0258658	0.0689113
HNRNPDL	10852_114_HNRNPDL_HNRDL	LPA Variants	MR Egger	35	-0.000646308	0.000276981	0.0258681	0.0689113
RDX	18373_13_RDX_Radixin	LPA Variants	MR Egger	35	-0.000654487	0.000280507	0.0258787	0.068927
CHD7	14005_2_CHD7_CHD7	LPA Variants	MR Egger	35	-0.000639049	0.000274104	0.0259863	0.0691887
CNPY3	17327_3_CNPY3_CNPY3	LPA Variants	MR Egger	35	-0.000653129	0.000280155	0.0259917	0.0691906
AK4	17432_25_AK4_KAD4	LPA Variants	MR Egger	35	-0.000804858	0.000345368	0.0260442	0.0692926
PDCL2	14192_31_PDCL2_PDCL2	LPA Variants	MR Egger	35	-0.000644786	0.000276775	0.0260913	0.069393
MRPL34	6933_20_MRPL34_RM34	LPA Variants	MR Egger	35	-0.000638808	0.000274224	0.026099	0.069401
PPP2R5A	13622_16_PPP2R5A_2A5A	LPA Variants	MR Egger	35	-0.000650649	0.000279333	0.026112	0.0694124
EDN3	15383_200_EDN3_Endothelin_3	LPA Variants	MR Egger	35	-0.000638407	0.000274121	0.0261338	0.0694558
DCTD	17756_69_DCTD_DCTD	LPA Variants	MR Egger	35	-0.000659705	0.000283314	0.0261575	0.0695062
DYNLT3	12867_40_DYNLT3_DYLT3	LPA Variants	MR Egger	35	-0.000658364	0.000282981	0.026277	0.0697231
IL13	3072_4_IL13_IL_13	LPA Variants	MR Egger	35	-0.00073399	0.000315636	0.026343	0.0698349
CD1A	10814_7_CD1A_CD1A	LPA Variants	MR Egger	35	-0.000644558	0.000277187	0.0263476	0.0698349
DLG3	7897_75_DLG3_DLG3	LPA Variants	MR Egger	35	-0.000664674	0.000285992	0.0264228	0.0700046
PRDX6	5018_68_PRDX6_Peroxiredoxin_6	LPA Variants	MR Egger	35	-0.000653669	0.00028131	0.0264493	0.0700046
MAX	12411_60_MAX_MAX	LPA Variants	MR Egger	35	-0.000649505	0.000279569	0.0264747	0.0700332
IFNGR2	8818_13_IFNGR2_INGR2	LPA Variants	MR Egger	35	-0.000636378	0.000273928	0.0264795	0.0700333
DIRAS3	12406_119_DIRAS3_ARHI	LPA Variants	MR Egger	35	-0.00063238	0.000272217	0.0264849	0.0700349
CEACAM21	7204_1_CEACAM21_CEA21	LPA Variants	MR Egger	35	-0.000638246	0.000274835	0.026532	0.0701234
HNRNPAB	8894_80_HNRNPAB_hnRNP_A_B	LPA Variants	MR Egger	35	-0.000645956	0.000278229	0.0265692	0.0701801
MUTED	19116_1_MUTED_MUTED	LPA Variants	MR Egger	35	-0.000638976	0.000275229	0.0265727	0.0701801
BUB1	12033_3_BUB1_BUB1	LPA Variants	MR Egger	35	-0.000639338	0.000275386	0.0265732	0.0701801
NEURL4	13468_5_NEURL4_NEUL4	LPA Variants	MR Egger	35	-0.000728698	0.000313925	0.0265952	0.0702256
FAM134B	8556_5_FAM134B_F134B	LPA Variants	MR Egger	35	-0.000728984	0.000314177	0.0266526	0.0703462
SH3BGRL2	19113_66_SH3BGRL2_SH3L2	LPA Variants	MR Egger	35	-0.000664927	0.000286581	0.0266581	0.0703462
AASDHPPT	17320_19_AASDHPPT_ADPPT	LPA Variants	MR Egger	35	-0.000657187	0.000283268	0.0266695	0.0703462
SGK3	10042_8_SGK3_SGK3	LPA Variants	MR Egger	35	-0.000641777	0.000276661	0.0266874	0.0703682
USP8	13450_49_USP8_UBP8	LPA Variants	MR Egger	35	-0.000648229	0.000279487	0.02671	0.0704025
FAF2	9738_7_FAF2_FAF2	LPA Variants	MR Egger	35	-0.000638096	0.000275206	0.0267549	0.0704828
YWHAZ	5858_6_YWHAZ_14_3_3_protein_zeta_delta	LPA Variants	MR Egger	35	-0.000681392	0.000293926	0.0267774	0.0704965
PDCD1LG2	3004_67_PDCD1LG2_PD_L2	LPA Variants	MR Egger	35	-0.000651323	0.000280959	0.0267792	0.0704965
PLOD2	6923_1_PLOD2_PLOD2	LPA Variants	MR Egger	35	-0.000651647	0.000281138	0.0267992	0.0705239
LRPAP1	3640_14_LRPAP1_RAP	LPA Variants	MR Egger	35	-0.000678733	0.000292899	0.0268353	0.0706064
AHCYL1	12652_37_AHCYL1_SAHH2	LPA Variants	MR Egger	35	-0.00064757	0.000279517	0.0268686	0.0706812
ULBP2	3082_9_ULBP2_ULBP_2	LPA Variants	MR Egger	35	-0.000631215	0.000272515	0.0268989	0.0707356
DYRK3	4359_87_DYRK3_DYRK3	LPA Variants	MR Egger	35	-0.000646098	0.000278961	0.0269092	0.0707502
MRAP2	10889_2_MRAP2_MRAP2	LPA Variants	MR Egger	35	-0.000646391	0.000279136	0.0269338	0.0708022
ATG5	12597_68_ATG5_Autophagy_protein_5	LPA Variants	MR Egger	35	-0.000638232	0.000275652	0.026954	0.0708356
KRT18	5354_11_KRT18_Keratin_18	LPA Variants	MR Egger	35	-0.000642223	0.000277441	0.0269874	0.0708751
CNTNAP2	6965_19_CNTNAP2_CNTP2	LPA Variants	MR Egger	35	-0.000626591	0.000270694	0.0269904	0.0708751
IL36G	9117_4_IL36G_IL_1F9	LPA Variants	MR Egger	35	-0.000672989	0.000290773	0.0270074	0.0708925
HINT1	5900_11_HINT1_HINT1	LPA Variants	MR Egger	35	-0.000641297	0.000277096	0.0270159	0.0708925
EREG	4956_2_EREG_EPI	LPA Variants	MR Egger	35	-0.000640719	0.000276885	0.0270356	0.0708925
KAAG1	19492_5_KAAG1_KAAG1	LPA Variants	MR Egger	35	-0.000661286	0.00028585	0.0270737	0.0709799
BACH2	12756_3_BACH2_BACH2	LPA Variants	MR Egger	35	-0.000720678	0.000311561	0.0270911	0.0710014
CPVL	8891_7_CPVL_CPVL	LPA Variants	MR Egger	35	-0.00063038	0.000272533	0.0270964	0.0710014
TNFRSF13B	2704_74_TNFRSF13B_TACI	LPA Variants	MR Egger	35	-0.000669418	0.000289495	0.0271375	0.0710224
YARS	19270_26_YARS_SYYC	LPA Variants	MR Egger	35	-0.000656757	0.00028402	0.0271382	0.0710224
NPLOC4	12993_21_NPLOC4_NPL4	LPA Variants	MR Egger	35	-0.000651349	0.000281736	0.0271657	0.0710701
FREM2	7246_4_FREM2_FREM2	LPA Variants	MR Egger	35	-0.000633655	0.00027417	0.0272111	0.0711375
CCL13	4144_13_CCL13_MCP_4	LPA Variants	MR Egger	35	-0.000631104	0.000273153	0.0272565	0.0712181
HEXIM1	15596_7_HEXIM1_HEXI1	LPA Variants	MR Egger	35	-0.00064842	0.000280675	0.0272706	0.0712296
NAALADL1	17505_125_NAALADL1_NALDL	LPA Variants	MR Egger	35	-0.000817012	0.000353718	0.0272974	0.0712367
CHEK2	19328_51_CHEK2_Chk2	LPA Variants	MR Egger	35	-0.000633509	0.000274353	0.0273393	0.0713078
NEFL	10082_251_NEFL_NFL	LPA Variants	MR Egger	35	-0.000680555	0.000294918	0.0274326	0.0714995
GNAS	5757_45_GNAS_GNAS3	LPA Variants	MR Egger	35	-0.000632702	0.00027419	0.027437	0.0714995
CAMK4	18904_23_CAMK4_KCC4	LPA Variants	MR Egger	35	-0.000624182	0.000270569	0.0274748	0.07156
LCN8	5643_2_LCN8_LCN8	LPA Variants	MR Egger	35	-0.000622129	0.000269706	0.0274892	0.0715847
RAD23B	12522_6_RAD23B_RD23B	LPA Variants	MR Egger	35	-0.000637512	0.000276437	0.0275217	0.071644
TMED4	9319_59_TMED4_TMED4	LPA Variants	MR Egger	35	-0.000648049	0.000281094	0.0275668	0.0717106
ST8SIA3	6929_10_ST8SIA3_SIA8C	LPA Variants	MR Egger	35	-0.000634617	0.000275277	0.0275718	0.0717111
CERS5	13494_6_CERS5_CERS5	LPA Variants	MR Egger	35	-0.000656528	0.000284884	0.0276238	0.0718083
FHIT	9826_135_FHIT_Fragile_histidine_triad_protein	LPA Variants	MR Egger	35	-0.000645909	0.000280345	0.0276592	0.0718875
TOM1L1	13652_2_TOM1L1_TM1L1	LPA Variants	MR Egger	35	-0.000663949	0.000288296	0.0277202	0.0720207
CA13	3420_21_CA13_Carbonic_anhydrase_XIII	LPA Variants	MR Egger	35	-0.0006459	0.0002806	0.0277928	0.0721837
TOPBP1	9947_22_TOPBP1_TOPB1	LPA Variants	MR Egger	35	-0.000623506	0.000270899	0.0278074	0.0722079
PDK2	12651_21_PDK2_PDK2	LPA Variants	MR Egger	35	-0.000712384	0.000309534	0.0278167	0.0722079
HOGA1	10024_44_HOGA1_HOGA1	LPA Variants	MR Egger	35	-0.000628421	0.000273064	0.0278236	0.0722128
FGB	18890_227_FGB_Fibrinogen_B	LPA Variants	MR Egger	35	-0.000808193	0.000351197	0.0278304	0.0722178
HSPB1	11103_24_HSPB1_HSP_27	LPA Variants	MR Egger	35	-0.0006434	0.000279648	0.0278623	0.0722533
VPS24	12508_9_VPS24_CHMP3	LPA Variants	MR Egger	35	-0.000648428	0.000281905	0.0278993	0.0722891
DYNLRB1	3845_51_DYNLRB1_DLRB1	LPA Variants	MR Egger	35	-0.00063625	0.000276628	0.0279084	0.0722891
IL3RA	13744_37_IL3RA_IL_3_Ra	LPA Variants	MR Egger	35	-0.000637898	0.000277345	0.0279088	0.0722891
OXT	8356_88_OXT_NEU1	LPA Variants	MR Egger	35	-0.000646917	0.000281281	0.0279164	0.0722891
MAGEA10	13610_9_MAGEA10_MAGE_10	LPA Variants	MR Egger	35	-0.000658483	0.000286311	0.0279168	0.0722891
CAND1	13937_75_CAND1_CAND1	LPA Variants	MR Egger	35	-0.000648641	0.000282059	0.0279308	0.0722998
NUDT16L1	12497_29_NUDT16L1_SDOS	LPA Variants	MR Egger	35	-0.000649222	0.000282494	0.0280254	0.0724556
HNRNPH1	14309_8_HNRNPH1_HNRH1	LPA Variants	MR Egger	35	-0.000717452	0.000312223	0.0280439	0.0724738
MORF4L1	18193_165_MORF4L1_MO4L1	LPA Variants	MR Egger	35	-0.000632089	0.000275081	0.0280472	0.0724738
DNMT3L	19142_39_DNMT3L_DNM3L	LPA Variants	MR Egger	35	-0.000641465	0.000279235	0.0280857	0.0725054
RPIA	12333_87_RPIA_RPIA	LPA Variants	MR Egger	35	-0.000642797	0.000279828	0.0280927	0.0725054
TAF15	16865_62_TAF15_RBP56	LPA Variants	MR Egger	35	-0.000636549	0.00027711	0.0280939	0.0725054
SAR1A	17726_3_SAR1A_SAR1A	LPA Variants	MR Egger	35	-0.000647308	0.000281875	0.028136	0.0725742
DEFB129	8347_222_DEFB129_DB129	LPA Variants	MR Egger	35	-0.000632083	0.000275265	0.0281467	0.0725779
DOC2B	7997_118_DOC2B_DOC2B	LPA Variants	MR Egger	35	-0.000631334	0.000274956	0.0281555	0.0725879
PTK2B	8918_64_PTK2B_FAK2	LPA Variants	MR Egger	35	-0.000660721	0.000287819	0.0281884	0.0726422
DUT	9995_6_DUT_DUT	LPA Variants	MR Egger	35	-0.000634017	0.000276246	0.02822	0.072696
AIP	3839_60_AIP_AIP	LPA Variants	MR Egger	35	-0.000647702	0.000282213	0.0282221	0.072696
FCER1A	9254_18_FCER1A_FCERA	LPA Variants	MR Egger	35	-0.000781446	0.000340685	0.0283076	0.0728526
PI15	5745_64_PI15_PI15	LPA Variants	MR Egger	35	-0.000762636	0.000332513	0.02832	0.0728716
CP	17453_34_CP_Ceruloplasmin	LPA Variants	MR Egger	35	-0.000703484	0.000306772	0.0283442	0.0729084
EPDR1	9040_144_EPDR1_EPDR1	LPA Variants	MR Egger	35	-0.000661932	0.000288676	0.0283562	0.0729087
TAGLN3	17775_8_TAGLN3_TAGL3	LPA Variants	MR Egger	35	-0.000623571	0.000271951	0.0283584	0.0729087
OVCA2	17697_2_OVCA2_OVCA2	LPA Variants	MR Egger	35	-0.000646056	0.000281762	0.0283611	0.0729087
FGF19	13724_27_FGF19_FGF_19	LPA Variants	MR Egger	35	-0.000630869	0.000275165	0.0283752	0.0729244
ATP5B	4965_27_ATP5B_ATP_synthase_beta_chain	LPA Variants	MR Egger	35	-0.00076863	0.000335273	0.0283842	0.072935
PRKCI	3379_29_PRKCI_KPCI	LPA Variants	MR Egger	35	-0.000648277	0.000282831	0.0284134	0.072997
MMGT1	7225_51_MMGT1_MMGT1	LPA Variants	MR Egger	35	-0.00067032	0.000292526	0.0284525	0.0730461
ADAMTS1	3174_2_ADAMTS1_ATS1	LPA Variants	MR Egger	35	-0.000634377	0.000276846	0.0284558	0.0730461
ADAM30	8520_8_ADAM30_ADA30	LPA Variants	MR Egger	35	-0.000639389	0.00027904	0.0284589	0.0730461
MLEC	6285_71_MLEC_K0152	LPA Variants	MR Egger	35	-0.000648572	0.000283054	0.0284622	0.0730461
DUSP28	9940_35_DUSP28_DUS28	LPA Variants	MR Egger	35	-0.000647843	0.000282776	0.0284831	0.0730623
RARRES3	10961_15_RARRES3_TIG3	LPA Variants	MR Egger	35	-0.000632049	0.000275882	0.0284833	0.0730623
AKR1B1	16606_85_AKR1B1_Aldose_reductase	LPA Variants	MR Egger	35	-0.000644594	0.000281358	0.0284834	0.0730623
HBEGF	14094_29_HBEGF_HB_EGF	LPA Variants	MR Egger	35	-0.000661625	0.000288967	0.028573	0.0732367
ZP4	7766_25_ZP4_ZP4	LPA Variants	MR Egger	35	-0.000651261	0.000284586	0.0286486	0.0733836
BAD	5870_23_BAD_BAD	LPA Variants	MR Egger	35	-0.000643846	0.000281411	0.0286832	0.0734096
ZNF174	11486_26_ZNF174_ZN174	LPA Variants	MR Egger	35	-0.000622566	0.00027212	0.0286886	0.0734096
MADCAM1	11258_41_MADCAM1_MAdCAM_1	LPA Variants	MR Egger	35	-0.000674074	0.000294634	0.0286887	0.0734096
ZNF75D	11596_47_ZNF75D_ZN75D	LPA Variants	MR Egger	35	-0.000624686	0.000273114	0.0287255	0.07342
FGF7	4487_1_FGF7_FGF7	LPA Variants	MR Egger	35	-0.000644786	0.000281918	0.0287336	0.07342
ZNF329	12803_9_ZNF329_ZN329	LPA Variants	MR Egger	35	-0.000623495	0.000272634	0.0287473	0.0734317
TPM2	4472_5_TPM2_Tropomyosin_2	LPA Variants	MR Egger	35	-0.00078289	0.000342542	0.0288382	0.0736132
SEPT3	18316_75_SEPT3_SEPT3	LPA Variants	MR Egger	35	-0.000702625	0.000307645	0.0289459	0.0737858
PURA	12537_88_PURA_PURA	LPA Variants	MR Egger	35	-0.000641368	0.000280835	0.0289518	0.0737879
CXCL14	5730_60_CXCL14_BRAK	LPA Variants	MR Egger	35	-0.000627571	0.000274828	0.0289704	0.0738098
EIF4H	5885_55_EIF4H_eIF_4H	LPA Variants	MR Egger	35	-0.000638791	0.000279764	0.0289827	0.0738125
GPD1L	12420_10_GPD1L_GPD1L	LPA Variants	MR Egger	35	-0.000770124	0.000337291	0.0289865	0.0738125
TPM4	9863_1_TPM4_Tropomyosin_4	LPA Variants	MR Egger	35	-0.000638621	0.000279761	0.0290207	0.073874
ZNF566	12795_2_ZNF566_ZN566	LPA Variants	MR Egger	35	-0.000657594	0.000288228	0.0291016	0.0740159
SMAD2	10364_6_SMAD2_SMAD2	LPA Variants	MR Egger	35	-0.000646205	0.000283311	0.029141	0.0741034
GABARAPL2	12494_99_GABARAPL2_GBRL2	LPA Variants	MR Egger	35	-0.00065004	0.000285011	0.029151	0.074116
HIBADH	4693_72_HIBADH_3HIDH	LPA Variants	MR Egger	35	-0.000624195	0.000273802	0.0292181	0.0742225
CADM2	16907_3_CADM2_Nectin_like_protein_3	LPA Variants	MR Egger	35	-0.000638582	0.000280162	0.0292448	0.0742385
MPZ	10615_18_MPZ_MYP0	LPA Variants	MR Egger	35	-0.000654975	0.000287382	0.0292595	0.0742385
IDUA	3169_70_IDUA_IDUA	LPA Variants	MR Egger	35	-0.000626893	0.000275061	0.0292597	0.0742385
G6PD	19297_4_G6PD_G6PD	LPA Variants	MR Egger	35	-0.000639826	0.000280763	0.0292743	0.0742392
ITGB2	12750_9_ITGB2_LFA_1_beta_2	LPA Variants	MR Egger	35	-0.000723034	0.000317315	0.0292928	0.0742551
NSFL1C	4250_23_NSFL1C_NSF1C	LPA Variants	MR Egger	35	-0.000636618	0.000279431	0.0293152	0.0742841
GOLGA7	19174_141_GOLGA7_GOGA7	LPA Variants	MR Egger	35	-0.000635063	0.000278754	0.029318	0.0742841
SNX7	14245_195_SNX7_SNX7	LPA Variants	MR Egger	35	-0.000759973	0.000333713	0.0293772	0.0743983
GAL3ST1	8696_15_GAL3ST1_G3ST1	LPA Variants	MR Egger	35	-0.000698441	0.000306808	0.0294333	0.0744883
MMP14	5002_76_MMP14_MMP_14	LPA Variants	MR Egger	35	-0.000675629	0.000296788	0.029434	0.0744883
CASP14	16617_14_CASP14_Caspase_14	LPA Variants	MR Egger	35	-0.000608325	0.000267262	0.0294562	0.0744936
PAK4	13719_19_PAK4_PAK4	LPA Variants	MR Egger	35	-0.00064336	0.000282676	0.0294677	0.0744936
CRKL	9877_28_CRKL_CRKL	LPA Variants	MR Egger	35	-0.000638632	0.000280599	0.0294678	0.0744936
PATE1	8386_11_PATE1_PATE	LPA Variants	MR Egger	35	-0.000627323	0.000275649	0.0294782	0.0744936
TREX2	17829_2_TREX2_TREX2	LPA Variants	MR Egger	35	-0.000643838	0.000282912	0.0294817	0.0744936
AREG	2970_60_AREG_AREG	LPA Variants	MR Egger	35	-0.000636455	0.000279694	0.0294955	0.0745045
KAT2B	12368_18_KAT2B_PCAF	LPA Variants	MR Egger	35	-0.000652236	0.00028678	0.0295752	0.074589
MSRB3	7824_88_MSRB3_MSRB3	LPA Variants	MR Egger	35	-0.000620454	0.000272903	0.0296295	0.0746748
CA4	14069_61_CA4_Carbonic_Anhydrase_IV	LPA Variants	MR Egger	35	-0.000629828	0.000277084	0.0296608	0.0746888
PDIA5	5593_11_PDIA5_PDIA5	LPA Variants	MR Egger	35	-0.000682052	0.000300089	0.0296762	0.0747032
TOR4A	13459_30_TOR4A_CI167	LPA Variants	MR Egger	35	-0.000626458	0.00027569	0.0297099	0.074775
TPP1	17691_1_TPP1_TPP1	LPA Variants	MR Egger	35	-0.000668347	0.000294144	0.0297202	0.0747777
CDY1	7097_8_CDY1_CDY1	LPA Variants	MR Egger	35	-0.00065589	0.000288726	0.0297536	0.0748212
NMI	17512_2_NMI_NMI	LPA Variants	MR Egger	35	-0.000637858	0.000280872	0.0297994	0.0748961
PKM2	4240_31_PKM2_M2_PK	LPA Variants	MR Egger	35	-0.000646307	0.000284639	0.0298242	0.0749218
LCP1	17231_1_LCP1_L_plastin	LPA Variants	MR Egger	35	-0.000664852	0.000292832	0.0298376	0.074942
CST7	3302_58_CST7_CYTF	LPA Variants	MR Egger	35	-0.000648604	0.000285685	0.0298424	0.074942
PSMB9	18942_11_PSMB9_PSB9	LPA Variants	MR Egger	35	-0.000682898	0.000300807	0.029851	0.0749507
MAPKAPK5	3821_28_MAPKAPK5_MAPK5	LPA Variants	MR Egger	35	-0.000628772	0.000277102	0.0299263	0.0749999
ZNF276	14692_3_ZNF276_ZN276	LPA Variants	MR Egger	35	-0.000749854	0.000330463	0.0299266	0.0749999
ABL2	3342_76_ABL2_ABL2	LPA Variants	MR Egger	35	-0.000631333	0.000278299	0.0299637	0.0750674
PURB	18300_39_PURB_PURB	LPA Variants	MR Egger	35	-0.000645319	0.000284523	0.0299957	0.0751219
MARCO	9003_99_MARCO_MARCO	LPA Variants	MR Egger	35	-0.00069827	0.000308044	0.0300824	0.0753263
PPM1L	7187_3_PPM1L_PPM1L	LPA Variants	MR Egger	35	-0.00062732	0.000276767	0.0300953	0.0753396
PECAM1	2695_25_PECAM1_PECAM_1	LPA Variants	MR Egger	35	-0.000706628	0.000311766	0.0300998	0.0753396
SEMG1	7115_5_SEMG1_Semenogelin	LPA Variants	MR Egger	35	-0.000645743	0.000284923	0.0301104	0.0753452
NID1	3213_65_NID1_Nidogen	LPA Variants	MR Egger	35	-0.000645454	0.000284819	0.0301229	0.0753507
P4HA2	11348_132_P4HA2_P4HA2	LPA Variants	MR Egger	35	-0.000652745	0.000288046	0.030128	0.0753507
NLRP10	12821_6_NLRP10_NAL10	LPA Variants	MR Egger	35	-0.000614968	0.000271418	0.0301519	0.0753768
PRNP	6545_58_PRNP_PRIO	LPA Variants	MR Egger	35	-0.000709797	0.000313304	0.0301683	0.0753768
PNPO	17804_102_PNPO_PNPO	LPA Variants	MR Egger	35	-0.00063468	0.000280154	0.0301717	0.0753768
TMEM52B	9778_45_TMEM52B_TM52B	LPA Variants	MR Egger	35	-0.000667888	0.000294817	0.0301743	0.0753768
CES1	15487_164_CES1_carboxylesterase__liver	LPA Variants	MR Egger	35	-0.00063476	0.000280275	0.0302187	0.0754463
SUOX	18324_61_SUOX_SUOX	LPA Variants	MR Egger	35	-0.000619448	0.000273527	0.0302264	0.0754463
KLRB1	10809_14_KLRB1_KLRB1	LPA Variants	MR Egger	35	-0.000708438	0.000312846	0.0302379	0.075451
SEMA6C	7202_107_SEMA6C_SEMA6C	LPA Variants	MR Egger	35	-0.000683079	0.000301818	0.0303249	0.0755958
IRAK4	18162_167_IRAK4_IRAK4	LPA Variants	MR Egger	35	-0.000632472	0.000279467	0.0303302	0.0755958
UCHL1	5019_16_UCHL1_PGP9_5	LPA Variants	MR Egger	35	-0.000632465	0.00027947	0.0303339	0.0755958
TIE1	2844_53_TIE1_sTie_1	LPA Variants	MR Egger	35	-0.000617427	0.000272882	0.0303661	0.0756556
IL23R	5088_175_IL23R_IL_23_R	LPA Variants	MR Egger	35	-0.000630436	0.000278699	0.030403	0.0756677
APRT	10088_37_APRT_APT	LPA Variants	MR Egger	35	-0.000637744	0.000282022	0.0304538	0.0757533
DCUN1D3	13553_4_DCUN1D3_DCNL3	LPA Variants	MR Egger	35	-0.000621233	0.000274724	0.030456	0.0757533
ACP1	3858_5_ACP1_PPAC	LPA Variants	MR Egger	35	-0.000545819	0.000241415	0.0304821	0.0757856
TAF10	18270_10_TAF10_TAF10	LPA Variants	MR Egger	35	-0.000731506	0.000323559	0.0304892	0.0757904
ORC6L	12389_4_ORC6L_ORC6	LPA Variants	MR Egger	35	-0.000771657	0.000341333	0.0304957	0.0757938
CHEK1	2853_68_CHEK1_CHK1	LPA Variants	MR Egger	35	-0.000630457	0.000278884	0.0305008	0.0757939
DCBLD1	9402_18_DCBLD1_DCBD1	LPA Variants	MR Egger	35	-0.000616343	0.000272741	0.0305578	0.0759225
CD3E	18870_1_CD3E_CD3E	LPA Variants	MR Egger	35	-0.000732211	0.000324104	0.0306007	0.0760142
XG	8044_90_XG_XG	LPA Variants	MR Egger	35	-0.000616551	0.000273078	0.0306974	0.0761408
EZR	9753_17_EZR_Ezrin	LPA Variants	MR Egger	35	-0.000628421	0.000278432	0.0307511	0.0762102
FGF10	2441_2_FGF10_FGF_10	LPA Variants	MR Egger	35	-0.000621292	0.000275273	0.0307512	0.0762102
MMP16	9719_145_MMP16_MMP_16	LPA Variants	MR Egger	35	-0.000618279	0.000273949	0.0307572	0.0762122
ERBB3	2617_56_ERBB3_ERBB3	LPA Variants	MR Egger	35	-0.00068908	0.000305401	0.0307986	0.0762623
CSK	3363_31_CSK_CSK	LPA Variants	MR Egger	35	-0.000629668	0.000279082	0.0308053	0.0762623
RAD1	12670_15_RAD1_RAD1	LPA Variants	MR Egger	35	-0.000618946	0.000274357	0.030821	0.076271
GNRH2	10708_3_GNRH2_GON2	LPA Variants	MR Egger	35	-0.000617006	0.000273518	0.0308329	0.0762842
COL20A1	8804_39_COL20A1_COKA1	LPA Variants	MR Egger	35	-0.000619372	0.000274659	0.0308853	0.0763753
HRG	4996_66_HRG_HRG	LPA Variants	MR Egger	35	-0.000632202	0.000280379	0.0309025	0.0763907
CARD18	18190_15_CARD18_ICBR	LPA Variants	MR Egger	35	-0.000678029	0.00030072	0.0309115	0.0763907
ST6GALNAC2	7823_22_ST6GALNAC2_SIA7B	LPA Variants	MR Egger	35	-0.000742034	0.000329113	0.0309138	0.0763907
ARL11	12433_8_ARL11_ARL11	LPA Variants	MR Egger	35	-0.000627667	0.000278397	0.0309192	0.0763907
OTUB2	12493_42_OTUB2_OTUB2	LPA Variants	MR Egger	35	-0.000622014	0.000275935	0.0309445	0.0764015
C19orf80	7183_102_C19orf80_TD26	LPA Variants	MR Egger	35	-0.000664192	0.000294652	0.0309478	0.0764015
INPP5E	11370_20_INPP5E_INP5E	LPA Variants	MR Egger	35	-0.000632888	0.000280777	0.0309548	0.076406
TNFSF8	3421_54_TNFSF8_CD30_Ligand	LPA Variants	MR Egger	35	-0.000700349	0.000310721	0.0309622	0.0764115
ADAMTS6	6441_62_ADAMTS6_ATS6	LPA Variants	MR Egger	35	-0.000622439	0.000276179	0.0309759	0.0764119
CLIC4	15314_49_CLIC4_CLIC4	LPA Variants	MR Egger	35	-0.000647288	0.000287216	0.0309823	0.0764119
DTX1	11430_49_DTX1_DTX1	LPA Variants	MR Egger	35	-0.00064781	0.000287451	0.0309842	0.0764119
CGA	14056_4_CGA_Glycoprotein_hormones_a_chain	LPA Variants	MR Egger	35	-0.00064902	0.000288054	0.0310201	0.0764646
ANGPTL7	6371_50_ANGPTL7_ANGL7	LPA Variants	MR Egger	35	-0.000617646	0.000274167	0.0310414	0.0764942
DLG2	19620_16_DLG2_DLG2	LPA Variants	MR Egger	35	-0.000624539	0.000277228	0.0310425	0.0764942
G3BP1	19266_35_G3BP1_G3BP1	LPA Variants	MR Egger	35	-0.000626417	0.000278103	0.0310656	0.0765384
IL10RA	10344_334_IL10RA_IL_10_Ra	LPA Variants	MR Egger	35	-0.000724072	0.000321576	0.0311231	0.0766032
ITM2B	8086_49_ITM2B_ITM2B	LPA Variants	MR Egger	35	-0.000647026	0.000287609	0.0312603	0.0769022
ACVR2A	19208_8_ACVR2A_Activin_RIIA	LPA Variants	MR Egger	35	-0.000625656	0.000278233	0.0313301	0.0770095
LINGO3	10827_67_LINGO3_LIGO3	LPA Variants	MR Egger	35	-0.000615776	0.000273883	0.0313556	0.0770331
DMKN	8535_102_DMKN_Dermokine	LPA Variants	MR Egger	35	-0.000617503	0.000274672	0.0313677	0.0770331
LIF	7790_21_LIF_LIF	LPA Variants	MR Egger	35	-0.000617616	0.000274731	0.0313727	0.0770331
BCAR3	12634_79_BCAR3_BCAR3	LPA Variants	MR Egger	35	-0.000625366	0.000278185	0.0313763	0.0770331
DUSP13	6525_17_DUSP13_DUSP13	LPA Variants	MR Egger	35	-0.000616097	0.000274082	0.0313878	0.0770485
COMMD9	17683_2_COMMD9_COMD9	LPA Variants	MR Egger	35	-0.000627315	0.000279143	0.0314276	0.0771181
LRRN1	11293_14_LRRN1_LRRN1	LPA Variants	MR Egger	35	-0.000673695	0.000299789	0.0314318	0.0771181
RAB11A	17744_31_RAB11A_RB11A	LPA Variants	MR Egger	35	-0.000622822	0.000277151	0.0314319	0.0771181
DDX46	14216_35_DDX46_DDX46	LPA Variants	MR Egger	35	-0.00080006	0.000356106	0.0314701	0.0771574
MYL12B	19122_47_MYL12B_ML12B	LPA Variants	MR Egger	35	-0.00060678	0.000270097	0.0314816	0.0771574
PIAS3	13513_174_PIAS3_PIAS3	LPA Variants	MR Egger	35	-0.000616005	0.000274235	0.0314999	0.0771649
MAGEA5	18192_69_MAGEA5_MAGE_5	LPA Variants	MR Egger	35	-0.000712332	0.000317119	0.0315002	0.0771649
IGBP1	12358_6_IGBP1_IGBP1	LPA Variants	MR Egger	35	-0.000635816	0.000283113	0.0315325	0.0772234
RNASET2	16913_8_RNASET2_RNT2	LPA Variants	MR Egger	35	-0.000646479	0.000287888	0.0315473	0.0772469
BIRC5	3472_40_BIRC5_Survivin	LPA Variants	MR Egger	35	-0.000799317	0.000356123	0.031625	0.0773856
AIF1	2849_49_AIF1_AIF1	LPA Variants	MR Egger	35	-0.000624465	0.000278261	0.031648	0.0774161
PSMB6	10530_8_PSMB6_PSB6	LPA Variants	MR Egger	35	-0.000616855	0.000274936	0.0316857	0.0774698
PRKCZ	2645_54_PRKCZ_PKC_Z	LPA Variants	MR Egger	35	-0.000620068	0.000276388	0.0316977	0.0774861
PHGDH	15548_35_PHGDH_SERA	LPA Variants	MR Egger	35	-0.000661736	0.000295105	0.0317753	0.0775987
OMP	18240_6_OMP_OMP	LPA Variants	MR Egger	35	-0.000666116	0.000297096	0.0317952	0.0776215
PLA2G2A	2692_74_PLA2G2A_NPS_PLA2	LPA Variants	MR Egger	35	-0.000693031	0.000309211	0.0318525	0.077689
EIF2S1	19259_176_EIF2S1_IF2A	LPA Variants	MR Egger	35	-0.000631025	0.000281554	0.0318574	0.077689
GIMAP6	19302_7_GIMAP6_GIMA6	LPA Variants	MR Egger	35	-0.000613778	0.000273865	0.0318607	0.077689
ETNK1	8328_9_ETNK1_EKI1	LPA Variants	MR Egger	35	-0.00061694	0.000275283	0.0318651	0.077689
PPARA	12954_71_PPARA_PPARa	LPA Variants	MR Egger	35	-0.000623123	0.000278063	0.0318774	0.0777062
PLAUR	2652_15_PLAUR_suPAR	LPA Variants	MR Egger	35	-0.000638514	0.00028495	0.0318876	0.0777181
PFDN1	19242_21_PFDN1_PFD1	LPA Variants	MR Egger	35	-0.000617294	0.00027551	0.0319051	0.077735
TACSTD2	14034_22_TACSTD2_GA733_1_protein	LPA Variants	MR Egger	35	-0.000619567	0.000276548	0.0319185	0.0777547
BMP3	16748_1_BMP3_BMP_3	LPA Variants	MR Egger	35	-0.000750262	0.000334911	0.0319314	0.0777733
CILP	5717_2_CILP_CILP	LPA Variants	MR Egger	35	-0.000618167	0.000276051	0.0319925	0.0778321
IL2RG	2634_2_IL2RG_IL_2_sRg	LPA Variants	MR Egger	35	-0.000632785	0.000282752	0.0320908	0.0779939
POMC	4890_10_POMC_ACTH	LPA Variants	MR Egger	35	-0.000614926	0.000274846	0.0321343	0.0780737
SGTB	18837_9_SGTB_SGTB	LPA Variants	MR Egger	35	-0.000646726	0.000289157	0.0321883	0.0781921
GSTA4	14645_253_GSTA4_GSTA4	LPA Variants	MR Egger	35	-0.000765119	0.000342143	0.0322126	0.0782217
EIF4G2	4230_1_EIF4G2_IF4G2	LPA Variants	MR Egger	35	-0.000627053	0.00028041	0.0322167	0.0782217
CCL3L1	2783_18_CCL3L1_LD78_beta	LPA Variants	MR Egger	35	-0.000762472	0.000341065	0.0322626	0.0782822
PRSS22	4534_10_PRSS22_BSSP4	LPA Variants	MR Egger	35	-0.000625831	0.000279977	0.0322817	0.0782854
MTX2	8839_4_MTX2_Metaxin_2	LPA Variants	MR Egger	35	-0.00061253	0.000274037	0.0322878	0.0782854
NT5M	17856_23_NT5M_NT5M	LPA Variants	MR Egger	35	-0.000623152	0.000278805	0.0322972	0.0782854
GFRA3	2505_49_GFRA3_GFRa_3	LPA Variants	MR Egger	35	-0.000622486	0.00027853	0.0323107	0.0782955
AGFG1	11681_8_AGFG1_NUPL	LPA Variants	MR Egger	35	-0.00061758	0.000276378	0.0323355	0.0783376
CANX	8834_58_CANX_Calnexin	LPA Variants	MR Egger	35	-0.000633676	0.000283587	0.0323387	0.0783376
TRIM3	12573_80_TRIM3_TRIM3	LPA Variants	MR Egger	35	-0.000633051	0.000283471	0.0324325	0.0784754
CD96	9735_44_CD96_TACT	LPA Variants	MR Egger	35	-0.00061414	0.000275007	0.0324347	0.0784754
SPTLC2	7267_2_SPTLC2_LCB2	LPA Variants	MR Egger	35	-0.000663055	0.000296919	0.0324391	0.0784754
SMYD2	12636_113_SMYD2_SMYD2	LPA Variants	MR Egger	35	-0.000608211	0.000272365	0.0324422	0.0784754
RAB22A	12408_333_RAB22A_RB22A	LPA Variants	MR Egger	35	-0.000624557	0.000280008	0.032629	0.0788075
MRAP	7895_108_MRAP_MRAP	LPA Variants	MR Egger	35	-0.000655284	0.000293867	0.0326753	0.0788939
DEFB132	9022_49_DEFB132_DB132	LPA Variants	MR Egger	35	-0.00071769	0.000321951	0.0327245	0.0789991
DTX3L	11643_73_DTX3L_DTX3L	LPA Variants	MR Egger	35	-0.000616699	0.000276826	0.0328298	0.0791747
CFD	2946_52_CFD_Factor_D	LPA Variants	MR Egger	35	-0.000716963	0.000321847	0.0328367	0.0791747
ANKRD1	15361_37_ANKRD1_ANKR1	LPA Variants	MR Egger	35	-0.00061429	0.000275762	0.0328402	0.0791747
EXOSC3	12605_1_EXOSC3_Exosome_component_3	LPA Variants	MR Egger	35	-0.000604842	0.000271548	0.0328567	0.0791884
KCNAB2	10015_119_KCNAB2_KCAB2	LPA Variants	MR Egger	35	-0.000609853	0.000273898	0.0329163	0.0793191
POLH	10022_207_POLH_POLH	LPA Variants	MR Egger	35	-0.000597762	0.000268539	0.0329597	0.0793986
TMPRSS15	3189_61_TMPRSS15_Enterokinase	LPA Variants	MR Egger	35	-0.000616218	0.000276834	0.0329617	0.0793986
FIBCD1	9378_6_FIBCD1_FBCD1	LPA Variants	MR Egger	35	-0.000740314	0.000332657	0.0329977	0.0794243
ATF6	11277_23_ATF6_ATF6A	LPA Variants	MR Egger	35	-0.000635637	0.000285651	0.0330151	0.0794402
NNAT	9374_24_NNAT_NNAT	LPA Variants	MR Egger	35	-0.000614823	0.000276327	0.0330328	0.0794698
MTPAP	9028_5_MTPAP_PAPD1	LPA Variants	MR Egger	35	-0.000683905	0.000307451	0.0330731	0.0795538
KLRK1	14095_1_KLRK1_NKG2D	LPA Variants	MR Egger	35	-0.000653836	0.000294061	0.0331441	0.0796527
ASPA	18187_16_ASPA_ACY2	LPA Variants	MR Egger	35	-0.000610385	0.000274624	0.0332066	0.0797837
TGFB1	2333_72_TGFB1_TGF_b1	LPA Variants	MR Egger	35	-0.000686282	0.000308789	0.0332161	0.0797933
NPDC1	10424_31_NPDC1_NPDC1	LPA Variants	MR Egger	35	-0.000614648	0.00027658	0.0332292	0.079812
LRRTM1	19360_22_LRRTM1_LRRT1	LPA Variants	MR Egger	35	-0.000608024	0.000273648	0.033259	0.0798573
HAT1	19327_31_HAT1_Hat1	LPA Variants	MR Egger	35	-0.000782367	0.000352129	0.0332663	0.079862
EIF5A	5888_29_EIF5A_eIF_5A_1	LPA Variants	MR Egger	35	-0.000622473	0.000280177	0.0332741	0.0798677
YME1L1	11190_129_YME1L1_YMEL1	LPA Variants	MR Egger	35	-0.000606625	0.000273248	0.0333973	0.0800778
ETV5	13403_5_ETV5_ETV5	LPA Variants	MR Egger	35	-0.000605928	0.000272947	0.0334052	0.0800778
B3GALT6	7981_230_B3GALT6_B3GT6	LPA Variants	MR Egger	35	-0.000609478	0.000274586	0.0334292	0.0801223
FCN1	15582_25_FCN1_FCN1	LPA Variants	MR Egger	35	-0.000635817	0.000286482	0.0334459	0.0801376
POMC	9204_33_POMC_Corticotropin_lipotropin	LPA Variants	MR Egger	35	-0.000627127	0.000282567	0.0334465	0.0801376
G0S2	8931_124_G0S2_G0S2	LPA Variants	MR Egger	35	-0.000597102	0.000269098	0.0334827	0.0801896
JAKMIP3	9068_17_JAKMIP3_JKIP3	LPA Variants	MR Egger	35	-0.000596379	0.000268817	0.0335102	0.0802239
TYK2	5260_80_TYK2_TYK2	LPA Variants	MR Egger	35	-0.000613693	0.000276692	0.0335527	0.0802745
IL17C	9255_5_IL17C_IL_17C	LPA Variants	MR Egger	35	-0.000627073	0.000282834	0.0336166	0.0803494
HSPC159	18236_3_HSPC159_LEGL	LPA Variants	MR Egger	35	-0.00063001	0.000284178	0.0336277	0.0803494
PPID	5202_4_PPID_PPID	LPA Variants	MR Egger	35	-0.000622657	0.0002809	0.033651	0.0803661
MYCT1	13541_1_MYCT1_MYCT1	LPA Variants	MR Egger	35	-0.000626917	0.000282854	0.0336696	0.0803975
LMOD1	12504_26_LMOD1_LMOD1	LPA Variants	MR Egger	35	-0.000608472	0.000274589	0.0337044	0.0804489
CNEP1R1	13532_25_CNEP1R1_NEPR1	LPA Variants	MR Egger	35	-0.0006131	0.000276777	0.033764	0.0805445
RNF128	6510_56_RNF128_RN128	LPA Variants	MR Egger	35	-0.000652987	0.000294854	0.0338039	0.0805676
HOPX	19196_73_HOPX_HOP	LPA Variants	MR Egger	35	-0.000606856	0.000274027	0.0338055	0.0805676
DLK2	9359_9_DLK2_EGFL9	LPA Variants	MR Egger	35	-0.000628181	0.000283658	0.0338065	0.0805676
MUC1	9176_3_MUC1_MUC1	LPA Variants	MR Egger	35	-0.000706142	0.000318947	0.0338514	0.0806565
NUDT5	17761_2_NUDT5_NUDT5	LPA Variants	MR Egger	35	-0.000618063	0.000279174	0.0338572	0.0806565
IL10RB	2631_50_IL10RB_IL_10_Rb	LPA Variants	MR Egger	35	-0.000712124	0.000321667	0.0338603	0.0806565
PIP4K2A	12697_30_PIP4K2A_PI42A	LPA Variants	MR Egger	35	-0.000622703	0.000281334	0.0338953	0.080701
UFM1	3836_51_UFM1_UFM1	LPA Variants	MR Egger	35	-0.0006249	0.000282327	0.0338954	0.080701
CCL22	3508_78_CCL22_MDC	LPA Variants	MR Egger	35	-0.000631588	0.000285361	0.0339027	0.0807053
SPINT1	2828_82_SPINT1_HAI_1	LPA Variants	MR Egger	35	-0.000735218	0.000332241	0.033932	0.0807358
KIAA1324	9097_5_KIAA1324_K1324	LPA Variants	MR Egger	35	-0.000605146	0.000273533	0.0339752	0.0807776
BHMT2	14226_120_BHMT2_BHMT2	LPA Variants	MR Egger	35	-0.000649726	0.000293687	0.0339773	0.0807776
GLTP	12513_8_GLTP_GLTP	LPA Variants	MR Egger	35	-0.000609479	0.000275508	0.0339851	0.0807776
TREML1	9329_28_TREML1_TRML1	LPA Variants	MR Egger	35	-0.000629626	0.000284701	0.0340357	0.0808389
UBE2I	2877_3_UBE2I_UBC9	LPA Variants	MR Egger	35	-0.000613989	0.000277717	0.0340877	0.0809288
PSIP1	17176_13_PSIP1_PSIP1	LPA Variants	MR Egger	35	-0.000609121	0.000275558	0.0341141	0.0809597
EDA	14024_196_EDA_EDA	LPA Variants	MR Egger	35	-0.000692192	0.000313163	0.0341267	0.0809766
PPP1R14A	19117_3_PPP1R14A_PP14A	LPA Variants	MR Egger	35	-0.000617835	0.000279571	0.034156	0.0810201
LINGO1	6620_82_LINGO1_LIGO1	LPA Variants	MR Egger	35	-0.000668817	0.000302712	0.0341956	0.0810834
COX5A	18226_148_COX5A_COX5A	LPA Variants	MR Egger	35	-0.000674709	0.000305426	0.0342219	0.0810981
ENTPD1	3182_38_ENTPD1_CD39	LPA Variants	MR Egger	35	-0.000678517	0.000307208	0.0342532	0.0811461
BCL2L10	7249_307_BCL2L10_B2L10	LPA Variants	MR Egger	35	-0.000623059	0.000282238	0.0343363	0.0813037
ABHD10	17370_186_ABHD10_ABHDA	LPA Variants	MR Egger	35	-0.000657096	0.000297721	0.0343731	0.0813646
ZNF415	12811_55_ZNF415_ZN415	LPA Variants	MR Egger	35	-0.000649367	0.000294244	0.0343872	0.081371
ENSA	17734_13_ENSA_a_endosulfine	LPA Variants	MR Egger	35	-0.000621036	0.000281426	0.0343986	0.081371
ULK3	12437_18_ULK3_ULK3	LPA Variants	MR Egger	35	-0.000604714	0.000274089	0.0344352	0.0814199
RPS6KA6	12688_115_RPS6KA6_KS6A6	LPA Variants	MR Egger	35	-0.00061312	0.000277936	0.0344577	0.0814573
ITLN1	18830_1_ITLN1_Omentin	LPA Variants	MR Egger	35	-0.00063668	0.000288771	0.0345485	0.0815831
LETMD1	5751_14_LETMD1_HCCR_1	LPA Variants	MR Egger	35	-0.000619075	0.000280794	0.034553	0.0815831
MAPT	5854_60_MAPT_tau	LPA Variants	MR Egger	35	-0.000601593	0.000272866	0.0345541	0.0815831
CYB561D1	13377_3_CYB561D1_C56D1	LPA Variants	MR Egger	35	-0.00082063	0.000372414	0.0346439	0.0817428
HDGF	16758_96_HDGF_HDGF	LPA Variants	MR Egger	35	-0.000608962	0.000276387	0.034663	0.0817649
IFNAR1	9183_7_IFNAR1_IFN_a_b_R1	LPA Variants	MR Egger	35	-0.000672918	0.000305417	0.0346644	0.0817649
DEFB116	11144_10_DEFB116_DB116	LPA Variants	MR Egger	35	-0.000599775	0.000272238	0.034676	0.0817792
TLL1	6383_90_TLL1_TLL1	LPA Variants	MR Egger	35	-0.000636276	0.00028883	0.0346898	0.0817856
RPS3A	5484_63_RPS3A_RS3A	LPA Variants	MR Egger	35	-0.000607915	0.000276247	0.0348689	0.0820764
KCNIP3	10513_13_KCNIP3_CSEN	LPA Variants	MR Egger	35	-0.000644698	0.000292997	0.0348895	0.0821103
CHST12	6626_81_CHST12_CHSTC	LPA Variants	MR Egger	35	-0.000620227	0.000281902	0.034905	0.0821219
IDH3G	19275_68_IDH3G_IDH3G	LPA Variants	MR Egger	35	-0.000666661	0.000303067	0.0349392	0.0821634
PLXNB3	16922_53_PLXNB3_PLXB3	LPA Variants	MR Egger	35	-0.000605506	0.000275313	0.0349687	0.0821936
CDC42BPB	3629_60_CDC42BPB_MRCKB	LPA Variants	MR Egger	35	-0.00061407	0.000279246	0.0349922	0.082222
SPHK1	4294_16_SPHK1_Sphingosine_kinase_1	LPA Variants	MR Egger	35	-0.000626687	0.000285022	0.0350153	0.082263
SCIN	12684_5_SCIN_ADSV	LPA Variants	MR Egger	35	-0.000615875	0.000280207	0.0350774	0.0823958
OAZ1	9893_27_OAZ1_Ornithine_decarboxylase_antizyme	LPA Variants	MR Egger	35	-0.000627652	0.000285622	0.0351114	0.0824624
POLR3F	11444_49_POLR3F_RPC6	LPA Variants	MR Egger	35	-0.000597563	0.000272015	0.0351648	0.0825447
PSMG3	12729_12_PSMG3_PSMG3	LPA Variants	MR Egger	35	-0.000617925	0.00028129	0.0351688	0.0825447
LAIR2	7130_4_LAIR2_LAIR2	LPA Variants	MR Egger	35	-0.000602922	0.000274532	0.0352133	0.0826226
CD320	16320_139_CD320_CD320	LPA Variants	MR Egger	35	-0.000591337	0.000269354	0.0352751	0.0827019
TBPL1	18434_141_TBPL1_TBPL1	LPA Variants	MR Egger	35	-0.000615617	0.00028065	0.0354197	0.0829616
C10orf35	8220_15_C10orf35_CJ035	LPA Variants	MR Egger	35	-0.000597104	0.000272253	0.0354467	0.0829984
SRP14	17510_7_SRP14_SRP14	LPA Variants	MR Egger	35	-0.000598001	0.000272709	0.0354761	0.0830374
CDC37	3879_50_CDC37_CDC37	LPA Variants	MR Egger	35	-0.000610891	0.000278617	0.0354945	0.0830451
ERBB2	2616_23_ERBB2_ERBB2	LPA Variants	MR Egger	35	-0.000601855	0.000274496	0.0354949	0.0830451
NUDT9	9482_110_NUDT9_NUDT9	LPA Variants	MR Egger	35	-0.000618137	0.000281967	0.0355221	0.0830764
TSG101	13044_5_TSG101_TS101	LPA Variants	MR Egger	35	-0.000610236	0.000278418	0.0355564	0.0831232
ERH	11614_29_ERH_ERH	LPA Variants	MR Egger	35	-0.000603849	0.00027553	0.0355727	0.0831478
BDP1	8929_7_BDP1_BDP1	LPA Variants	MR Egger	35	-0.00065394	0.000298485	0.0356295	0.0832645
UBA2	12500_88_UBA2_SAE2	LPA Variants	MR Egger	35	-0.000606491	0.000276834	0.0356339	0.0832645
TARS	18186_15_TARS_SYTC	LPA Variants	MR Egger	35	-0.000619115	0.000282647	0.0356646	0.0832924
ZNF10	11567_23_ZNF10_ZNF10	LPA Variants	MR Egger	35	-0.000606872	0.000277082	0.0356798	0.0832924
FAM174A	6597_24_FAM174A_TM157	LPA Variants	MR Egger	35	-0.000660775	0.000301737	0.0357055	0.083326
CRIM1	8699_43_CRIM1_CRIM1	LPA Variants	MR Egger	35	-0.000629026	0.000287259	0.0357176	0.083341
SIRPA	5430_66_SIRPA_SHPS1	LPA Variants	MR Egger	35	-0.000571718	0.00026112	0.0357383	0.083363
DUSP15	12838_28_DUSP15_DUS15	LPA Variants	MR Egger	35	-0.000592386	0.000270677	0.0358135	0.0834917
FOXC2	14051_54_FOXC2_FOXC2	LPA Variants	MR Egger	35	-0.000597365	0.000272956	0.0358162	0.0834917
GHRH	16293_1_GHRH_Growth_hormone_releasing_factor	LPA Variants	MR Egger	35	-0.000602034	0.000275131	0.0358422	0.0835294
MILR1	11173_29_MILR1_MILR1	LPA Variants	MR Egger	35	-0.000615851	0.000281449	0.0358442	0.0835294
ANP32B	4194_26_ANP32B_AN32B	LPA Variants	MR Egger	35	-0.000599936	0.000274192	0.035855	0.0835294
NCR3LG1	7854_38_NCR3LG1_NR3L1	LPA Variants	MR Egger	35	-0.000598226	0.000273445	0.0358767	0.0835534
NAP1L2	13529_39_NAP1L2_NP1L2	LPA Variants	MR Egger	35	-0.000614789	0.000281151	0.0359601	0.0836831
CCBL1	17365_7_CCBL1_KAT1	LPA Variants	MR Egger	35	-0.000659764	0.000301724	0.0359629	0.0836831
DEFB107A	6399_52_DEFB107A_D107A	LPA Variants	MR Egger	35	-0.000629628	0.000287947	0.0359663	0.0836831
GPC5	4991_12_GPC5_GPC5	LPA Variants	MR Egger	35	-0.000652694	0.000298497	0.0359665	0.0836831
HGS	13644_30_HGS_HGS	LPA Variants	MR Egger	35	-0.000622607	0.000284824	0.0360194	0.0837796
VLDLR	18938_3_VLDLR_VLDLR	LPA Variants	MR Egger	35	-0.000713346	0.000326379	0.0360432	0.0837952
RNF215	9064_12_RNF215_RN215	LPA Variants	MR Egger	35	-0.000597189	0.000273326	0.0361023	0.0838973
BIRC2	10046_55_BIRC2_cIAP_1	LPA Variants	MR Egger	35	-0.000637448	0.00029176	0.0361071	0.0838973
VEGFA	2597_8_VEGFA_VEGF	LPA Variants	MR Egger	35	-0.000628276	0.000287578	0.0361167	0.0838973
NMS	9503_1_NMS_NMS	LPA Variants	MR Egger	35	-0.000583618	0.000267144	0.0361213	0.0838973
POMGNT1	8253_2_POMGNT1_PMGT1	LPA Variants	MR Egger	35	-0.000596853	0.000273306	0.0361874	0.0839524
AP1G2	12714_38_AP1G2_AP1G2	LPA Variants	MR Egger	35	-0.000608945	0.000278868	0.0362034	0.0839688
RNF128	8633_18_RNF128_RN128	LPA Variants	MR Egger	35	-0.000721966	0.000330673	0.0362277	0.084012
NIT2	17808_37_NIT2_NIT2	LPA Variants	MR Egger	35	-0.000610018	0.000279441	0.0362544	0.0840474
HMG20A	12712_9_HMG20A_HM20A	LPA Variants	MR Egger	35	-0.000598332	0.000274184	0.0363157	0.0841413
CD72	7009_8_CD72_CD72	LPA Variants	MR Egger	35	-0.000606635	0.000278	0.0363222	0.0841413
LIN7B	15612_5_LIN7B_LIN7B	LPA Variants	MR Egger	35	-0.000603384	0.000276573	0.0363621	0.0842002
SYN3	7199_3_SYN3_SYN3	LPA Variants	MR Egger	35	-0.000607399	0.00027844	0.0363787	0.0842162
FIBP	19169_88_FIBP_FIBP	LPA Variants	MR Egger	35	-0.000609638	0.000279501	0.0364002	0.0842527
UBE2N	3905_62_UBE2N_UBE2N	LPA Variants	MR Egger	35	-0.000615052	0.000281997	0.0364091	0.08426
PLA2G5	2449_1_PLA2G5_GV	LPA Variants	MR Egger	35	-0.000604499	0.000277294	0.0364942	0.0843907
KIAA1467	7892_132_KIAA1467_K1467	LPA Variants	MR Egger	35	-0.000592902	0.000272125	0.0365918	0.0845114
SEC61G	8872_1_SEC61G_SC61G	LPA Variants	MR Egger	35	-0.0005938	0.000272538	0.0365923	0.0845114
STX2	7738_299_STX2_STX2	LPA Variants	MR Egger	35	-0.000605206	0.000277803	0.036611	0.0845281
PPME1	17852_5_PPME1_PPME1	LPA Variants	MR Egger	35	-0.000610494	0.00028034	0.0366799	0.0846465
RELB	11464_9_RELB_RELB	LPA Variants	MR Egger	35	-0.000735558	0.000337782	0.0366864	0.0846465
UPP1	19448_104_UPP1_UPP1	LPA Variants	MR Egger	35	-0.000600653	0.000275838	0.0366911	0.0846465
MAPKAPK2	3820_68_MAPKAPK2_MAPK2	LPA Variants	MR Egger	35	-0.000615476	0.000282682	0.0367135	0.0846713
MVK	11391_69_MVK_MVK	LPA Variants	MR Egger	35	-0.000706511	0.000324503	0.0367191	0.0846713
SLC30A3	9081_39_SLC30A3_ZNT3	LPA Variants	MR Egger	35	-0.000684421	0.000314454	0.0367733	0.0847565
TGM4	18933_4_TGM4_TGM4	LPA Variants	MR Egger	35	-0.000598156	0.000274872	0.0368072	0.0848214
FTL	15324_58_FTL_Ferritin_light_chain	LPA Variants	MR Egger	35	-0.000623561	0.000286595	0.0368364	0.084862
SSU72	13566_2_SSU72_SSU72	LPA Variants	MR Egger	35	-0.000602725	0.000277044	0.036853	0.084887
FBP2	9867_23_FBP2_F16P2	LPA Variants	MR Egger	35	-0.00068747	0.000316012	0.0368611	0.0848923
FAM175A	8784_7_FAM175A_F175A	LPA Variants	MR Egger	35	-0.000629294	0.000289354	0.0369128	0.0849658
BAG4	12844_10_BAG4_BAG4	LPA Variants	MR Egger	35	-0.000607303	0.000279252	0.0369188	0.0849658
SARS2	12348_46_SARS2_SYSM	LPA Variants	MR Egger	35	-0.000692777	0.000318561	0.0369218	0.0849658
KIAA1549L	11145_72_KIAA1549L_K154L	LPA Variants	MR Egger	35	-0.000607835	0.000279519	0.0369323	0.0849767
FCRL3	4440_15_FCRL3_FCRL3	LPA Variants	MR Egger	35	-0.000587607	0.000270304	0.0369894	0.0850805
DSG1	2976_58_DSG1_Desmoglein_1	LPA Variants	MR Egger	35	-0.000732073	0.00033677	0.0369948	0.0850805
FCRL4	8991_115_FCRL4_FCRL4	LPA Variants	MR Egger	35	-0.000597221	0.00027478	0.0370239	0.0851134
COLGALT2	7234_12_COLGALT2_GT252	LPA Variants	MR Egger	35	-0.000594152	0.000273453	0.0370792	0.0852081
FEV	12740_55_FEV_FEV	LPA Variants	MR Egger	35	-0.00060634	0.000279078	0.0370887	0.0852116
RFK	13059_33_RFK_RIFK	LPA Variants	MR Egger	35	-0.000595817	0.00027424	0.0370923	0.0852116
DOK2	14246_50_DOK2_DOK2	LPA Variants	MR Egger	35	-0.000613821	0.000282617	0.0371491	0.0853021
SH3GL3	18318_98_SH3GL3_SH3G3	LPA Variants	MR Egger	35	-0.000619352	0.000285241	0.0371971	0.0853724
RSRP1	9050_170_RSRP1_CA063	LPA Variants	MR Egger	35	-0.000601702	0.000277141	0.0372152	0.0854007
PRKCB	5475_10_PRKCB_PKC_B_II	LPA Variants	MR Egger	35	-0.000632587	0.000291396	0.0372337	0.0854297
CTRC	5626_20_CTRC_CTRC	LPA Variants	MR Egger	35	-0.000609042	0.000280603	0.0372672	0.0854865
XCL2	15617_8_XCL2_lymphotactin_beta	LPA Variants	MR Egger	35	-0.00063379	0.00029201	0.0372701	0.0854865
FGF22	9513_9_FGF22_FGF22	LPA Variants	MR Egger	35	-0.000594638	0.000273999	0.0372884	0.0855019
ZFAND1	19173_5_ZFAND1_ZFAN1	LPA Variants	MR Egger	35	-0.000621452	0.000286403	0.037318	0.0855137
EVPL	14019_73_EVPL_EVPL	LPA Variants	MR Egger	35	-0.000581574	0.000268025	0.0373184	0.0855137
COL10A1	15653_9_COL10A1_COAA1	LPA Variants	MR Egger	35	-0.000591507	0.000272621	0.0373301	0.0855176
MDH1	3853_56_MDH1_MDHC	LPA Variants	MR Egger	35	-0.000599861	0.000276587	0.0374051	0.085606
CSF3R	2719_3_CSF3R_G_CSF_R	LPA Variants	MR Egger	35	-0.000671965	0.000309871	0.0374266	0.0856189
DCUN1D5	8760_10_DCUN1D5_DCNL5	LPA Variants	MR Egger	35	-0.000655521	0.000302353	0.0374652	0.0856538
HMGA1	16536_3_HMGA1_HMGA1	LPA Variants	MR Egger	35	-0.000592046	0.000273239	0.0375719	0.0858045
APOL1	9506_10_APOL1_Apo_L1	LPA Variants	MR Egger	35	-0.000666006	0.000307426	0.0376026	0.0858614
SMAD3	10363_13_SMAD3_SMAD3	LPA Variants	MR Egger	35	-0.000610918	0.000282026	0.0376212	0.085881
HADH	17739_1_HADH_HCDH	LPA Variants	MR Egger	35	-0.000616448	0.000284601	0.0376348	0.0858876
DEFB113	13374_4_DEFB113_DB113	LPA Variants	MR Egger	35	-0.000839582	0.000387652	0.0376509	0.0858876
RARRES1	8398_277_RARRES1_RAR_responsive_protein_TIG1	LPA Variants	MR Egger	35	-0.000520016	0.000240104	0.0376526	0.0858876
DUS2	13506_10_DUS2_DUS2L	LPA Variants	MR Egger	35	-0.000815234	0.000376458	0.0376737	0.0858876
DHRS9	17467_1_DHRS9_DHRS9	LPA Variants	MR Egger	35	-0.000632271	0.000291983	0.0376818	0.0858876
CLCA1	10496_11_CLCA1_CaCC	LPA Variants	MR Egger	35	-0.00058522	0.000270258	0.0376841	0.0858876
MAPRE3	16885_49_MAPRE3_MARE3	LPA Variants	MR Egger	35	-0.000708735	0.000327339	0.0377064	0.0859118
ARL3	12571_14_ARL3_ARL3	LPA Variants	MR Egger	35	-0.000616668	0.000285124	0.0379004	0.086247
LRRC59	19163_26_LRRC59_LRC59	LPA Variants	MR Egger	35	-0.000595196	0.000275303	0.0379698	0.0863648
ID1	15402_2_ID1_ID_1	LPA Variants	MR Egger	35	-0.00058749	0.000271885	0.0380671	0.0865183
GABBR2	13948_50_GABBR2_GABR2	LPA Variants	MR Egger	35	-0.000589171	0.000272671	0.0380725	0.0865183
DLX4	11910_27_DLX4_DLX4	LPA Variants	MR Egger	35	-0.000606319	0.000280677	0.0381171	0.0865677
ANXA10	13605_16_ANXA10_ANX10	LPA Variants	MR Egger	35	-0.000597583	0.00027666	0.0381352	0.0865843
TCL1B	18276_34_TCL1B_TCL1B	LPA Variants	MR Egger	35	-0.000595754	0.000275959	0.0382308	0.0867307
PRKCSH	5687_5_PRKCSH_GLU2B	LPA Variants	MR Egger	35	-0.000595087	0.000275672	0.0382448	0.0867491
UTS2B	6290_3_UTS2B_UTS2B	LPA Variants	MR Egger	35	-0.000598023	0.000277085	0.0382793	0.0867969
STAU2	12970_35_STAU2_STAU2	LPA Variants	MR Egger	35	-0.00058672	0.000271884	0.0383032	0.0868117
TCF4	19144_9_TCF4_ITF2	LPA Variants	MR Egger	35	-0.000605699	0.000280719	0.0383295	0.0868117
FABP5	4985_11_FABP5_FABPE	LPA Variants	MR Egger	35	-0.00058793	0.000272495	0.0383373	0.0868117
CINP	19383_131_CINP_CINP	LPA Variants	MR Egger	35	-0.00059185	0.000274446	0.0384254	0.0869578
MGAT1	10571_14_MGAT1_MGAT1	LPA Variants	MR Egger	35	-0.000589057	0.000273228	0.0384766	0.0870334
RECQL	11431_235_RECQL_RECQ1	LPA Variants	MR Egger	35	-0.000614236	0.000285014	0.0385449	0.0871612
NEK7	12703_6_NEK7_NEK7	LPA Variants	MR Egger	35	-0.00060428	0.000280423	0.0385635	0.0871899
LY6G6D	6469_62_LY6G6D_LY66D	LPA Variants	MR Egger	35	-0.000594016	0.000275681	0.0385779	0.087209
PLXDC2	11342_59_PLXDC2_PXDC2	LPA Variants	MR Egger	35	-0.000621825	0.000288638	0.0386096	0.087254
PPIA	3844_2_PPIA_Cyclophilin_A	LPA Variants	MR Egger	35	-0.00060121	0.000279084	0.0386194	0.0872626
PPIH	12449_16_PPIH_PPIH	LPA Variants	MR Egger	35	-0.000599783	0.000278711	0.0388094	0.0875843
PCDHGA1	6457_50_PCDHGA1_PCDG1	LPA Variants	MR Egger	35	-0.000474677	0.000220605	0.038833	0.0876169
RNF34	13386_248_RNF34_RNF34	LPA Variants	MR Egger	35	-0.000734894	0.000341544	0.0388357	0.0876169
FRS2	13025_4_FRS2_FRS2	LPA Variants	MR Egger	35	-0.000614918	0.000285878	0.0388953	0.087738
ZAP70	4476_22_ZAP70_ZAP70	LPA Variants	MR Egger	35	-0.000723182	0.000336272	0.0389287	0.0877999
ACADL	17857_6_ACADL_ACADL	LPA Variants	MR Egger	35	-0.000576401	0.00026807	0.0389624	0.087849
OCIAD1	16802_31_OCIAD1_OCAD1	LPA Variants	MR Egger	35	-0.000777058	0.00036148	0.0390078	0.087911
SPP1	13113_7_SPP1_Osteopontin	LPA Variants	MR Egger	35	-0.000733187	0.000341377	0.0391724	0.0882007
SARS	18178_13_SARS_SYSC	LPA Variants	MR Egger	35	-0.000593126	0.000276182	0.0391847	0.0882015
OSCAR	7116_31_OSCAR_OSCAR	LPA Variants	MR Egger	35	-0.000635831	0.000296096	0.0392022	0.0882148
FAM162B	11163_7_FAM162B_F162B	LPA Variants	MR Egger	35	-0.000593959	0.000276601	0.0392054	0.0882148
KIAA1324L	8363_18_KIAA1324L_K132L	LPA Variants	MR Egger	35	-0.000588792	0.000274211	0.0392162	0.0882148
PSMD9	13931_22_PSMD9_PSMD9	LPA Variants	MR Egger	35	-0.00059357	0.000276573	0.0393071	0.0883186
AGER	4125_52_AGER_sRAGE	LPA Variants	MR Egger	35	-0.000624038	0.000290904	0.0393925	0.0884393
HSD17B1	4708_3_HSD17B1_17_beta_HSD_1	LPA Variants	MR Egger	35	-0.000587955	0.00027417	0.039451	0.0885105
SSB	13625_19_SSB_LA	LPA Variants	MR Egger	35	-0.000586558	0.000273519	0.039451	0.0885105
MOB1A	12426_19_MOB1A_MOL1B	LPA Variants	MR Egger	35	-0.000592687	0.000276378	0.0394515	0.0885105
CACNB4	11130_158_CACNB4_CACB4	LPA Variants	MR Egger	35	-0.000603802	0.000281647	0.0395086	0.0885945
DPY30	13943_38_DPY30_DPY30	LPA Variants	MR Egger	35	-0.000592081	0.0002762	0.0395217	0.0886077
SYTL4	9090_9_SYTL4_SYTL4	LPA Variants	MR Egger	35	-0.00059194	0.000276159	0.0395386	0.0886188
CCNB1	5347_59_CCNB1_Cyclin_B1	LPA Variants	MR Egger	35	-0.000620761	0.00028982	0.0396763	0.0888733
STMN3	8019_73_STMN3_STMN3	LPA Variants	MR Egger	35	-0.000595889	0.000278231	0.0396913	0.0888874
HPSE	5604_30_HPSE_HPSE	LPA Variants	MR Egger	35	-0.000604515	0.000282282	0.0397068	0.0888874
IGSF9B	9060_27_IGSF9B_TUTLB	LPA Variants	MR Egger	35	-0.000629442	0.00029395	0.0397249	0.0889008
INA	11436_6_INA_AINX	LPA Variants	MR Egger	35	-0.00058044	0.000271081	0.039735	0.08891
ALDH3A1	11480_1_ALDH3A1_Aldehyde_dehydrogenase__class_3	LPA Variants	MR Egger	35	-0.000581815	0.000271872	0.0398365	0.0890694
RLBP1	12936_38_RLBP1_RLBP1	LPA Variants	MR Egger	35	-0.000587765	0.000274739	0.0398959	0.0891615
VSIG1	8367_142_VSIG1_VSIG1	LPA Variants	MR Egger	35	-0.000569037	0.000266011	0.0399138	0.0891771
AGR2	4959_2_AGR2_AGR2	LPA Variants	MR Egger	35	-0.000591155	0.000276424	0.039963	0.0892439
ASF1A	18172_71_ASF1A_ASF1A	LPA Variants	MR Egger	35	-0.000589847	0.000275927	0.0400408	0.0893904
GKN2	6416_8_GKN2_GKN2	LPA Variants	MR Egger	35	-0.000599323	0.000280392	0.0400622	0.0894111
SIRPG	9241_40_SIRPG_SIRPG	LPA Variants	MR Egger	35	-0.000631213	0.000295343	0.0400819	0.0894415
C9	3060_43_C9_C9	LPA Variants	MR Egger	35	-0.000608606	0.000284812	0.0401122	0.0894718
ENO1	11105_171_ENO1_Alpha_enolase	LPA Variants	MR Egger	35	-0.00059247	0.000277262	0.0401137	0.0894718
GALK1	11448_34_GALK1_GALK1	LPA Variants	MR Egger	35	-0.000601935	0.000281747	0.0401505	0.0895267
MYSM1	11536_9_MYSM1_MYSM1	LPA Variants	MR Egger	35	-0.000591149	0.000276739	0.0401779	0.0895606
SHC1	16043_30_SHC1_SHC1	LPA Variants	MR Egger	35	-0.000601561	0.00028163	0.040189	0.0895651
GSN	4775_34_GSN_Gelsolin	LPA Variants	MR Egger	35	-0.000605753	0.000283607	0.0401981	0.0895651
PTPN1	3005_5_PTPN1_PTP_1B	LPA Variants	MR Egger	35	-0.000608753	0.000285113	0.0402648	0.0896729
ANGPTL1	9092_33_ANGPTL1_ANGL1	LPA Variants	MR Egger	35	-0.000633479	0.000296857	0.0403681	0.0898351
ITGB5	7755_37_ITGB5_ITB5	LPA Variants	MR Egger	35	-0.00058564	0.000274545	0.0404411	0.0899295
SYK	10722_13_SYK_KSYK	LPA Variants	MR Egger	35	-0.000593529	0.000278266	0.0404566	0.089931
PGLYRP3	10561_5_PGLYRP3_PGRP_I_alpha	LPA Variants	MR Egger	35	-0.000734408	0.000344319	0.0404584	0.089931
ARFIP1	13488_3_ARFIP1_ARFP1	LPA Variants	MR Egger	35	-0.000603827	0.00028315	0.0404935	0.0899782
IRF9	12439_67_IRF9_ISGF3	LPA Variants	MR Egger	35	-0.000582019	0.000272944	0.0405072	0.089995
CAMKK1	18860_2_CAMKK1_CaMKK_alpha	LPA Variants	MR Egger	35	-0.000580518	0.000272436	0.0406432	0.0902563
FCAR	4987_17_FCAR_FCAR	LPA Variants	MR Egger	35	-0.000598136	0.000280719	0.0406528	0.0902598
PES1	4267_81_PES1_PESC	LPA Variants	MR Egger	35	-0.000584095	0.000274135	0.0406571	0.0902598
HSD17B7	9929_16_HSD17B7_DHB7	LPA Variants	MR Egger	35	-0.000594031	0.000278847	0.0406903	0.0903062
CYB5R1	18255_6_CYB5R1_NB5R1	LPA Variants	MR Egger	35	-0.000618978	0.000290605	0.0407208	0.0903603
UBE2V1	11626_7_UBE2V1_UB2V1	LPA Variants	MR Egger	35	-0.000594063	0.000278938	0.0407412	0.0903724
IL10RA	8104_21_IL10RA_IL_10_Ra	LPA Variants	MR Egger	35	-0.000616262	0.000289365	0.0407437	0.0903724
SH3GL2	12499_108_SH3GL2_SH3G2	LPA Variants	MR Egger	35	-0.000604515	0.000283962	0.0408186	0.090465
JAK2	11816_84_JAK2_JAK2	LPA Variants	MR Egger	35	-0.000596559	0.000280233	0.0408244	0.090465
ZNF843	8321_27_ZNF843_ZN843	LPA Variants	MR Egger	35	-0.000581295	0.00027307	0.0408294	0.090465
DGCR6	9444_70_DGCR6_DGCR6	LPA Variants	MR Egger	35	-0.000615795	0.00028937	0.0408904	0.0905657
LRTM2	8906_60_LRTM2_LRTM2	LPA Variants	MR Egger	35	-0.000592608	0.000278479	0.0408933	0.0905657
