## Supplementary Table 4 for "Proteomic Insights into Lp(a) Cardiovascular Mechanisms: A Mendelian Randomization Study" (part 2 of 3)

### Sheet: Burgess-Somascan (continued)
protein	outcome	exposure	method	nsnp	b	se	pval	FDR
MAPK9	15604_18_MAPK9_JNK2	LPA Variants	MR Egger	35	-0.000592518	0.000278449	0.0409019	0.0905711
PIANP	14114_18_PIANP_PIANP	LPA Variants	MR Egger	35	-0.000592137	0.000278352	0.0409578	0.0906702
FMR1	7713_102_FMR1_FMR1	LPA Variants	MR Egger	35	-0.000597798	0.000281015	0.0409589	0.0906702
KLK13	11152_46_KLK13_kallikrein_13	LPA Variants	MR Egger	35	-0.000655385	0.000308187	0.0410213	0.0907585
DEFA1	19579_5_DEFA1_HNP_1	LPA Variants	MR Egger	35	-0.000611219	0.000287449	0.0410414	0.0907585
BMP2	15666_21_BMP2_BMP_2	LPA Variants	MR Egger	35	-0.000583208	0.000274279	0.041044	0.0907585
CDKN1A	18291_8_CDKN1A_p21	LPA Variants	MR Egger	35	-0.00059652	0.000280613	0.0410935	0.0908294
BTNL3	10848_137_BTNL3_BTNL3	LPA Variants	MR Egger	35	-0.000679002	0.000319423	0.0410988	0.0908294
RPS5	19195_85_RPS5_RS5	LPA Variants	MR Egger	35	-0.000585443	0.000275422	0.041107	0.0908339
ABCC6	8935_22_ABCC6_MRP6	LPA Variants	MR Egger	35	-0.000581729	0.000273805	0.0411977	0.0909934
PRKCQ	3817_18_PRKCQ_KPCT	LPA Variants	MR Egger	35	-0.000604138	0.000284365	0.0412063	0.0909988
CASK	16754_40_CASK_CSKP	LPA Variants	MR Egger	35	-0.000580136	0.0002731	0.0412287	0.0910208
PLA1A	9518_95_PLA1A_PLA1A	LPA Variants	MR Egger	35	-0.000580158	0.000273325	0.0413786	0.0912835
TP53	6123_69_TP53_p53	LPA Variants	MR Egger	35	-0.000583345	0.000274898	0.0414279	0.0913785
SPINK2	13405_61_SPINK2_ISK2	LPA Variants	MR Egger	35	-0.000609655	0.000287393	0.0414922	0.0915065
KIF3A	13961_18_KIF3A_KIF3A	LPA Variants	MR Egger	35	-0.000705887	0.000332784	0.041508	0.0915141
PPP1R1A	17706_4_PPP1R1A_PPR1A	LPA Variants	MR Egger	35	-0.00061817	0.000291565	0.0415962	0.0916535
DOT1L	12692_56_DOT1L_DOT1L	LPA Variants	MR Egger	35	-0.000576909	0.000272148	0.0416274	0.0916804
RPRD1B	19126_4_RPRD1B_C20orf77	LPA Variants	MR Egger	35	-0.00058368	0.000275405	0.0416711	0.0917225
S100A11	14011_17_S100A11_S100A11	LPA Variants	MR Egger	35	-0.000595108	0.000280901	0.0417415	0.0918279
CRMP1	18323_39_CRMP1_DRP_1	LPA Variants	MR Egger	35	-0.000580285	0.000273982	0.0417962	0.0919155
NEGR1	7050_5_NEGR1_NEGR1	LPA Variants	MR Egger	35	-0.000609832	0.000288054	0.041877	0.092027
ARHGAP25	11333_82_ARHGAP25_RHG25	LPA Variants	MR Egger	35	-0.000588492	0.00027798	0.0418815	0.092027
RPN1	6458_6_RPN1_RPN1	LPA Variants	MR Egger	35	-0.000591032	0.000279184	0.0418845	0.092027
CA2	4970_55_CA2_carbonic_anhydrase_II	LPA Variants	MR Egger	35	-0.000578942	0.000273492	0.0418977	0.0920285
LGI3	8003_57_LGI3_LGI3	LPA Variants	MR Egger	35	-0.000579038	0.000273597	0.0419395	0.0920519
PLG	4150_75_PLG_Plasmin	LPA Variants	MR Egger	35	-0.00065025	0.000307281	0.0419625	0.0920886
CAPZA1	11449_22_CAPZA1_CAZA1	LPA Variants	MR Egger	35	-0.000581749	0.000275046	0.0420576	0.092256
PDE6D	13491_40_PDE6D_PDE6D	LPA Variants	MR Egger	35	-0.000591084	0.000279471	0.0420657	0.0922601
CYGB	11546_7_CYGB_CYGB	LPA Variants	MR Egger	35	-0.000571817	0.000270433	0.0421169	0.092326
ECEL1	7076_17_ECEL1_ECEL1	LPA Variants	MR Egger	35	-0.00063067	0.000298342	0.0421656	0.0924104
CANT1	6480_1_CANT1_CANT1	LPA Variants	MR Egger	35	-0.000597084	0.000282497	0.0421947	0.0924602
NEGR1	13109_82_NEGR1_NEGR1	LPA Variants	MR Egger	35	-0.000614285	0.000290678	0.0422235	0.0924822
TIMP3	2480_58_TIMP3_TIMP_3	LPA Variants	MR Egger	35	-0.000592918	0.000280611	0.0422531	0.0925194
TLR1	16324_38_TLR1_TLR1	LPA Variants	MR Egger	35	-0.000708131	0.000335171	0.0422723	0.0925477
IL1A	4851_25_IL1A_IL_1a	LPA Variants	MR Egger	35	-0.000576616	0.00027298	0.0423133	0.0925961
PAPPA2	5756_66_PAPPA2_PAPP2	LPA Variants	MR Egger	35	-0.000581597	0.000275406	0.042361	0.092673
RGS1	18945_11_RGS1_RGS1	LPA Variants	MR Egger	35	-0.000582586	0.00027592	0.0423934	0.0927164
IL31RA	8273_84_IL31RA_IL31R	LPA Variants	MR Egger	35	-0.000576419	0.000273059	0.0424355	0.0927807
CDC2	18913_3_CDC2_p34_protein_kinase	LPA Variants	MR Egger	35	-0.000585321	0.000277366	0.0424986	0.0928255
HSP90AB1	5467_15_HSP90AB1_HSP_90b	LPA Variants	MR Egger	35	-0.000591669	0.000280419	0.0425297	0.092835
TCEA2	13481_24_TCEA2_TCEA2	LPA Variants	MR Egger	35	-0.000586744	0.000278166	0.0425865	0.0929452
GDNF	5822_22_GDNF_GDNF	LPA Variants	MR Egger	35	-0.000582408	0.000276182	0.0426368	0.0929917
ELK3	5707_55_ELK3_ELK3	LPA Variants	MR Egger	35	-0.000588689	0.000279222	0.0426798	0.093011
MANSC4	9578_263_MANSC4_MANS4	LPA Variants	MR Egger	35	-0.000595119	0.000282283	0.0426876	0.0930119
PAK6	3827_22_PAK6_PAK6	LPA Variants	MR Egger	35	-0.000586882	0.000278587	0.0428357	0.0932403
PLA2G2E	2447_7_PLA2G2E_GIIE	LPA Variants	MR Egger	35	-0.000577672	0.000274235	0.0428495	0.0932566
MMP16	5268_49_MMP16_MMP_16	LPA Variants	MR Egger	35	-0.000572153	0.000271735	0.0429356	0.0933995
YY1	17337_1_YY1_TYY1	LPA Variants	MR Egger	35	-0.000600944	0.000285415	0.0429398	0.0933995
ARL1	12392_30_ARL1_ARL1	LPA Variants	MR Egger	35	-0.000590737	0.000280593	0.0429578	0.0934017
CLMP	9585_80_CLMP_ACAM	LPA Variants	MR Egger	35	-0.000574168	0.000272724	0.0429584	0.0934017
SULT1E1	16932_5_SULT1E1_SULT_1E	LPA Variants	MR Egger	35	-0.000638408	0.000303338	0.0430238	0.093484
TNFSF14	5355_69_TNFSF14_LIGHT	LPA Variants	MR Egger	35	-0.000593003	0.000281952	0.0431543	0.0936983
UBE2L3	3874_8_UBE2L3_UB2L3	LPA Variants	MR Egger	35	-0.000591625	0.00028141	0.0432339	0.0938263
SF1	12777_11_SF1_SF01	LPA Variants	MR Egger	35	-0.000574336	0.000273274	0.0432963	0.0939235
THBS2	3339_33_THBS2_TSP2	LPA Variants	MR Egger	35	-0.000665633	0.000316754	0.0433216	0.0939508
MX1	17460_51_MX1_Mx1	LPA Variants	MR Egger	35	-0.000593462	0.000282484	0.0433731	0.0940485
ACSF2	17466_72_ACSF2_ACSF2	LPA Variants	MR Egger	35	-0.00062512	0.000297595	0.0434007	0.0940807
DYNLL1	3881_49_DYNLL1_DLC8	LPA Variants	MR Egger	35	-0.000568949	0.000270952	0.0434722	0.0941924
DDOST	17161_1_DDOST_OST48	LPA Variants	MR Egger	35	-0.000572288	0.000272548	0.0434767	0.0941924
CAMK2A	3350_53_CAMK2A_CAMK2A	LPA Variants	MR Egger	35	-0.000579305	0.000275892	0.0434778	0.0941924
SIRT3	17495_141_SIRT3_SIR3	LPA Variants	MR Egger	35	-0.000583775	0.000278099	0.043533	0.0942565
HK3	19518_12_HK3_HXK3	LPA Variants	MR Egger	35	-0.000644243	0.000306999	0.0435939	0.0943743
LOXL3	15427_35_LOXL3_LOXL3	LPA Variants	MR Egger	35	-0.000585162	0.000278917	0.0436448	0.0944568
DTD2	18280_29_DTD2_DTD2	LPA Variants	MR Egger	35	-0.000594739	0.000283619	0.0437401	0.0946074
CREG1	9357_4_CREG1_CREG1	LPA Variants	MR Egger	35	-0.000691073	0.000329627	0.0437814	0.0946708
TPRKB	12417_46_TPRKB_TPRKB	LPA Variants	MR Egger	35	-0.000659709	0.000314669	0.0437823	0.0946708
MAP1LC3A	17781_191_MAP1LC3A_MLP3A	LPA Variants	MR Egger	35	-0.000601004	0.000286739	0.0438321	0.0947645
BCAR3	5262_57_BCAR3_BCAR3	LPA Variants	MR Egger	35	-0.0005718	0.000272861	0.0438719	0.0948153
SERPINI2	7117_21_SERPINI2_SPI2	LPA Variants	MR Egger	35	-0.000576623	0.000275268	0.0439482	0.0949356
PRMT3	12696_166_PRMT3_ANM3	LPA Variants	MR Egger	35	-0.000577216	0.000275589	0.0439751	0.0949761
CSMD1	9598_23_CSMD1_CSMD1	LPA Variants	MR Egger	35	-0.000583971	0.000278856	0.0440056	0.0950142
ATP4B	9994_217_ATP4B_ATP4B	LPA Variants	MR Egger	35	-0.000576722	0.00027546	0.0440524	0.0951011
GNPNAT1	13954_9_GNPNAT1_GNA1	LPA Variants	MR Egger	35	-0.000590754	0.000282255	0.0441184	0.0952018
PLS1	12737_12_PLS1_PLSI	LPA Variants	MR Egger	35	-0.000574566	0.00027455	0.0441395	0.095222
LGR5	16296_43_LGR5_LGR5	LPA Variants	MR Egger	35	-0.0005826	0.000278394	0.0441436	0.095222
TBX5	11202_70_TBX5_TBX5	LPA Variants	MR Egger	35	-0.00057272	0.000273687	0.0441536	0.095222
PCDHGC3	7859_21_PCDHGC3_PCDGK	LPA Variants	MR Egger	35	-0.000608392	0.000290806	0.0442032	0.0953139
CARTPT	5743_82_CARTPT_CART	LPA Variants	MR Egger	35	-0.000574098	0.000274422	0.0442092	0.0953139
LDLRAP1	18183_3_LDLRAP1_ARH	LPA Variants	MR Egger	35	-0.00059815	0.000285999	0.0442649	0.09542
IL1R2	14133_93_IL1R2_IL_1_sRII	LPA Variants	MR Egger	35	-0.000587768	0.000281191	0.0443755	0.0956151
CBL	12016_60_CBL_CBL	LPA Variants	MR Egger	35	-0.000580102	0.000277538	0.0443859	0.0956151
UBE2G2	9199_6_UBE2G2_UB2G2	LPA Variants	MR Egger	35	-0.000605981	0.000289922	0.0443879	0.0956151
BLVRA	11382_5_BLVRA_BIEA	LPA Variants	MR Egger	35	-0.00058431	0.000279708	0.0444979	0.095775
TNFAIP3	14009_65_TNFAIP3_TNFAIP3	LPA Variants	MR Egger	35	-0.000589115	0.000282011	0.0445004	0.095775
PGD	4187_49_PGD_6_Phosphogluconate_dehydrogenase	LPA Variants	MR Egger	35	-0.000591483	0.000283164	0.0445141	0.095775
CCDC90B	7792_58_CCDC90B_CC90B	LPA Variants	MR Egger	35	-0.000571295	0.000273513	0.0445239	0.0957773
GLCE	7808_5_GLCE_GLCE	LPA Variants	MR Egger	35	-0.000571454	0.000273595	0.0445282	0.0957773
PSMB3	18339_207_PSMB3_PSB3	LPA Variants	MR Egger	35	-0.000635761	0.000304541	0.044632	0.0959305
KLK5	3201_49_KLK5_kallikrein_5	LPA Variants	MR Egger	35	-0.000564982	0.000270657	0.0446475	0.0959464
GRP	8400_74_GRP_Gastrin_releasing_peptide	LPA Variants	MR Egger	35	-0.000576128	0.000276004	0.0446524	0.0959464
BTNL8	9026_40_BTNL8_BTNL8	LPA Variants	MR Egger	35	-0.000579768	0.000277793	0.0446856	0.0959678
RPSA	19623_26_RPSA_40S_ribosomal_protein_SA	LPA Variants	MR Egger	35	-0.000603942	0.000289535	0.0447961	0.0961544
ACVR2B	9412_52_ACVR2B_Activin_RIIB	LPA Variants	MR Egger	35	-0.000589507	0.000282625	0.0448034	0.0961544
RBP1	19279_42_RBP1_CRBP	LPA Variants	MR Egger	35	-0.000573187	0.000274807	0.044808	0.0961544
ROBO1	5740_17_ROBO1_ROBO1	LPA Variants	MR Egger	35	-0.000601088	0.00028824	0.044847	0.0962126
MOBKL1A	19177_7_MOBKL1A_MOL1A	LPA Variants	MR Egger	35	-0.000596872	0.000286248	0.0448681	0.0962274
TOX3	12717_65_TOX3_TOX3	LPA Variants	MR Egger	35	-0.000583364	0.000279774	0.0448714	0.0962274
PRKAR2A	19125_26_PRKAR2A_KAP2	LPA Variants	MR Egger	35	-0.000572836	0.00027473	0.0448747	0.0962274
HNRNPF	9764_79_HNRNPF_HNRPF	LPA Variants	MR Egger	35	-0.000578828	0.000277665	0.0449193	0.0962808
NPFF	5617_41_NPFF_NPFF	LPA Variants	MR Egger	35	-0.000614557	0.000294978	0.0450383	0.0964556
L3MBTL2	12708_91_L3MBTL2_LMBL2	LPA Variants	MR Egger	35	-0.000585058	0.000280822	0.0450402	0.0964556
PSMA6	3860_7_PSMA6_PSA6	LPA Variants	MR Egger	35	-0.000581433	0.000279091	0.0450467	0.0964556
MAN1A2	9077_10_MAN1A2_MA1A2	LPA Variants	MR Egger	35	-0.000603404	0.000289741	0.0451196	0.0965837
CA5A	8791_151_CA5A_Carbonic_Anhydrase_VA	LPA Variants	MR Egger	35	-0.000572124	0.000274762	0.0451492	0.0966049
PTX3	6447_73_PTX3_PTX3	LPA Variants	MR Egger	35	-0.000623191	0.000299315	0.0451683	0.0966177
HTATIP2	7753_21_HTATIP2_HTAI2	LPA Variants	MR Egger	35	-0.000579704	0.000278448	0.0451821	0.0966331
TRIL	6527_1_TRIL_TRIL	LPA Variants	MR Egger	35	-0.000588929	0.000282941	0.0452265	0.0966885
SLC26A11	13502_2_SLC26A11_S2611	LPA Variants	MR Egger	35	-0.000671853	0.000322825	0.0452549	0.0967308
SMPD1	10818_36_SMPD1_ASM	LPA Variants	MR Egger	35	-0.000594439	0.000285636	0.0452606	0.0967308
IL1F5	18375_28_IL1F5_IL_1F5	LPA Variants	MR Egger	35	-0.000639366	0.000307268	0.0452897	0.0967509
C6	4127_75_C6_C6	LPA Variants	MR Egger	35	-0.000783868	0.000376857	0.0453673	0.0968884
DBI	16919_1_DBI_ACBP	LPA Variants	MR Egger	35	-0.000581244	0.000279468	0.0453859	0.0969142
GRB14	13628_58_GRB14_GRB14	LPA Variants	MR Egger	35	-0.000674697	0.000324416	0.0453954	0.0969203
TNFSF12	5939_42_TNFSF12_TWEAK	LPA Variants	MR Egger	35	-0.000586364	0.00028197	0.0454144	0.0969469
EVA1B	8062_15_EVA1B_F176B	LPA Variants	MR Egger	35	-0.000604759	0.000290849	0.0454379	0.0969688
KIR2DS4	17152_10_KIR2DS4_KI2S4	LPA Variants	MR Egger	35	-0.000576935	0.000277545	0.0454947	0.0970478
SERPINB1	10737_96_SERPINB1_Serpin_B1	LPA Variants	MR Egger	35	-0.000584731	0.000281419	0.0455843	0.0971899
MAGEA4	10485_56_MAGEA4_MAGE_4	LPA Variants	MR Egger	35	-0.000550726	0.000265061	0.04559	0.0971899
APOB	2797_56_APOB_Apo_B	LPA Variants	MR Egger	35	0.000736108	0.000354388	0.0456498	0.0972326
NRGN	18303_39_NRGN_NEUG	LPA Variants	MR Egger	35	-0.00063844	0.000307373	0.0456539	0.0972326
CCL23	3028_36_CCL23_Ck_b_8_1	LPA Variants	MR Egger	35	-0.000605178	0.000291546	0.0457843	0.0974397
SFXN5	13729_26_SFXN5_SFXN5	LPA Variants	MR Egger	35	-0.000571992	0.000275675	0.0458708	0.0975674
PPIE	5238_26_PPIE_PPIE	LPA Variants	MR Egger	35	-0.000587543	0.000283283	0.0459522	0.097684
RUFY1	11425_31_RUFY1_RUFY1	LPA Variants	MR Egger	35	-0.000686832	0.000331198	0.0459788	0.0977151
OLFM1	5703_26_OLFM1_NOE1	LPA Variants	MR Egger	35	-0.000595077	0.000287057	0.0460533	0.0978284
DNASE2B	6533_20_DNASE2B_DNS2B	LPA Variants	MR Egger	35	-0.000565434	0.000272904	0.0461634	0.0979603
CASQ2	19291_2_CASQ2_CASQ2	LPA Variants	MR Egger	35	-0.000565463	0.000272979	0.0462085	0.0980139
RRAS2	12361_102_RRAS2_RRAS2	LPA Variants	MR Egger	35	-0.00057293	0.00027659	0.0462139	0.0980139
ATP5J2	11539_4_ATP5J2_ATPK	LPA Variants	MR Egger	35	-0.000581326	0.00028066	0.0462255	0.0980245
CHKB	7761_125_CHKB_CHKB	LPA Variants	MR Egger	35	-0.000575209	0.000277847	0.0463296	0.0982027
TSLP	3010_53_TSLP_TSLP	LPA Variants	MR Egger	35	-0.000576333	0.000278411	0.046345	0.0982212
SAT1	9859_180_SAT1_SSAT_1	LPA Variants	MR Egger	35	-0.000560308	0.000270767	0.0464186	0.0982782
WFDC6	13412_5_WFDC6_WFDC6	LPA Variants	MR Egger	35	-0.000559734	0.00027056	0.0464726	0.0983383
RRM2B	8925_25_RRM2B_RIR2B	LPA Variants	MR Egger	35	-0.000573554	0.000277245	0.0464767	0.0983383
DSCAML1	18886_28_DSCAML1_DSCL1	LPA Variants	MR Egger	35	-0.000565422	0.000273338	0.0464937	0.0983524
TAGLN2	9201_13_TAGLN2_Transgelin_2	LPA Variants	MR Egger	35	-0.000578809	0.00027987	0.0465386	0.0984216
NOTCH2	5106_52_NOTCH2_NOTC2	LPA Variants	MR Egger	35	-0.000565347	0.000273362	0.0465398	0.0984216
RLN2	6621_10_RLN2_REL2	LPA Variants	MR Egger	35	-0.000573687	0.000277445	0.0465772	0.0984582
TMEM154	11223_1_TMEM154_TM154	LPA Variants	MR Egger	35	-0.000569	0.000275255	0.0466347	0.0985383
RPS27A	2846_24_RPS27A_Ubiquitin1	LPA Variants	MR Egger	35	-0.000570187	0.000275868	0.046664	0.098585
SMAP1	11649_3_SMAP1_SMAP1	LPA Variants	MR Egger	35	-0.000585124	0.000283156	0.0467086	0.0986368
SAT2	12524_18_SAT2_SAT2	LPA Variants	MR Egger	35	-0.000581504	0.000281416	0.0467171	0.0986406
CBX1	18817_50_CBX1_CBX1	LPA Variants	MR Egger	35	-0.000571359	0.000276574	0.0467672	0.0986994
ALDOA	5864_10_ALDOA_aldolase_A	LPA Variants	MR Egger	35	-0.00058215	0.000281885	0.0468319	0.0987831
AK1	5012_67_AK1_Myokinase__human	LPA Variants	MR Egger	35	-0.00058058	0.00028116	0.0468578	0.098796
LRP12	15506_34_LRP12_LRP12	LPA Variants	MR Egger	35	-0.000568579	0.000275466	0.0469464	0.0989403
RRBP1	9913_4_RRBP1_RRBP1	LPA Variants	MR Egger	35	-0.000569889	0.00027611	0.0469535	0.098941
SYF2	19438_68_SYF2_SYF2	LPA Variants	MR Egger	35	-0.000572097	0.000277258	0.047012	0.0990219
EIF1B	12701_1_EIF1B_EIF1B	LPA Variants	MR Egger	35	-0.000586051	0.00028405	0.0470336	0.0990272
PHF3	11544_39_PHF3_PHF3	LPA Variants	MR Egger	35	-0.000562508	0.00027264	0.0470347	0.0990272
PAPL	8011_96_PAPL_PAPL	LPA Variants	MR Egger	35	-0.000566452	0.000274594	0.0470664	0.0990798
CDHR3	8222_49_CDHR3_CDHR3	LPA Variants	MR Egger	35	-0.000561824	0.000272386	0.0470939	0.0991092
RBM17	17391_10_RBM17_SPF45	LPA Variants	MR Egger	35	-0.000591496	0.000286812	0.0471229	0.0991561
PIR	13634_209_PIR_PIR	LPA Variants	MR Egger	35	-0.000580228	0.00028162	0.0473239	0.0995363
ETFA	17435_43_ETFA_ETFA	LPA Variants	MR Egger	35	-0.000684431	0.000332255	0.047361	0.0996002
RAN	4282_3_RAN_RAN	LPA Variants	MR Egger	35	-0.000584534	0.000283874	0.0474441	0.0997478
PSMA2	4280_47_PSMA2_PSA2	LPA Variants	MR Egger	35	-0.000589494	0.000286283	0.0474448	0.0997478
ST3GAL5	10588_39_ST3GAL5_SIAT9	LPA Variants	MR Egger	35	-0.000574522	0.000279175	0.0475671	0.0999555
BRAT1	10876_300_BRAT1_BRAT1	LPA Variants	MR Egger	35	-0.000610988	0.000296916	0.0475817	0.0999555
SHH	2743_5_SHH_Sonic_Hedgehog	LPA Variants	MR Egger	35	-0.000595453	0.000289369	0.0475836	0.0999555
GAGE2A	18268_5_GAGE2A_GAG2A	LPA Variants	MR Egger	35	-0.000561097	0.000272679	0.0475883	0.0999555
CRYBB1	17751_68_CRYBB1_CRBB1	LPA Variants	MR Egger	35	-0.000586432	0.000285002	0.0475959	0.0999555
MCM6	9897_9_MCM6_MCM6	LPA Variants	MR Egger	35	-0.000569284	0.000276671	0.0475978	0.0999555
PARK2	13013_41_PARK2_PRKN2	LPA Variants	MR Egger	35	-0.000568037	0.000276146	0.0476591	0.100051
IL34	4556_10_IL34_IL_34	LPA Variants	MR Egger	35	-0.000692538	0.000336798	0.0477386	0.100177
SYT9	8066_38_SYT9_SYT9	LPA Variants	MR Egger	35	-0.000603389	0.000293451	0.0477442	0.100177
HERC1	12705_9_HERC1_HERC1	LPA Variants	MR Egger	35	-0.000564309	0.000274522	0.0478031	0.100256
IL1RAP	14048_7_IL1RAP_IL_1_R_AcP	LPA Variants	MR Egger	35	-0.000582674	0.000283464	0.0478089	0.100256
ACBD6	10075_75_ACBD6_ACBD6	LPA Variants	MR Egger	35	-0.000584774	0.0002845	0.0478197	0.100264
ADAMTS4	2809_25_ADAMTS4_ADAMTS_4	LPA Variants	MR Egger	35	-0.000564152	0.000274609	0.0479278	0.100433
CLGN	10600_24_CLGN_CLGN	LPA Variants	MR Egger	35	-0.000651819	0.000317336	0.0479638	0.100483
HERC5	12934_1_HERC5_HERC5	LPA Variants	MR Egger	35	-0.000623144	0.000303428	0.0480004	0.100528
SRP19	18257_64_SRP19_SRP19	LPA Variants	MR Egger	35	-0.000558454	0.000271955	0.0480209	0.100547
APBB1	12822_34_APBB1_APBB1	LPA Variants	MR Egger	35	-0.000569151	0.00027719	0.0480402	0.100555
ACTN1	9843_5_ACTN1_ACTN1	LPA Variants	MR Egger	35	-0.000564336	0.000274926	0.0481021	0.100652
BID	5798_3_BID_BID	LPA Variants	MR Egger	35	-0.000575495	0.000280405	0.0481348	0.100681
CSDE1	12735_39_CSDE1_CSDE1	LPA Variants	MR Egger	35	-0.000566157	0.000275903	0.0481715	0.100743
NMRAL1	13988_67_NMRAL1_NMRL1	LPA Variants	MR Egger	35	-0.000583518	0.00028446	0.0482432	0.100865
EFHD1	19616_100_EFHD1_EFHD1	LPA Variants	MR Egger	35	-0.000711201	0.000346865	0.0483406	0.101014
FABP1	11516_7_FABP1_FABPL	LPA Variants	MR Egger	35	-0.000574435	0.000280176	0.0483516	0.101015
AKR1C4	18397_5_AKR1C4_AK1C4	LPA Variants	MR Egger	35	0.000549168	0.000267974	0.0484475	0.101191
SYT4	17355_56_SYT4_SYT4	LPA Variants	MR Egger	35	-0.000568426	0.000277435	0.0484964	0.10125
BIRC3	4973_18_BIRC3_cIAP_2	LPA Variants	MR Egger	35	-0.000567984	0.000277358	0.0486024	0.101414
ACHE	15553_22_ACHE_ACES	LPA Variants	MR Egger	35	-0.000605949	0.000296011	0.0486841	0.101556
TNFRSF19	5131_15_TNFRSF19_TAJ	LPA Variants	MR Egger	35	-0.000567184	0.000277231	0.0488043	0.101726
GH1	8462_18_GH1_HGH	LPA Variants	MR Egger	35	-0.00058512	0.000285999	0.0488054	0.101726
CDHR1	8372_29_CDHR1_CDHR1	LPA Variants	MR Egger	35	-0.000562164	0.000274848	0.0488597	0.101792
KIR2DL2	7773_20_KIR2DL2_KI2L2	LPA Variants	MR Egger	35	-0.000554206	0.000271117	0.0489848	0.101968
PLEKHA7	12731_12_PLEKHA7_PKHA7	LPA Variants	MR Egger	35	-0.000636502	0.000311378	0.0489858	0.101968
CRH	5614_44_CRH_CRH	LPA Variants	MR Egger	35	-0.000554138	0.000271238	0.0491063	0.102147
TMEM185A	14633_26_TMEM185A_T185A	LPA Variants	MR Egger	35	-0.000648715	0.000317591	0.0491461	0.102201
PRC1	15310_61_PRC1_PRC1	LPA Variants	MR Egger	35	-0.000564972	0.000276681	0.0492148	0.102286
TMUB2	9226_6_TMUB2_TMUB2	LPA Variants	MR Egger	35	-0.000559012	0.000273838	0.0492741	0.102356
PMS2	11312_40_PMS2_PMS2	LPA Variants	MR Egger	35	-0.000594475	0.000291302	0.049341	0.102461
FUT9	6991_24_FUT9_FUT9	LPA Variants	MR Egger	35	-0.000632382	0.000309919	0.0493708	0.102494
C6orf89	10885_36_C6orf89_CF089	LPA Variants	MR Egger	35	-0.000562468	0.000275705	0.0494086	0.102544
MEGF10	11168_3_MEGF10_MEG10	LPA Variants	MR Egger	35	-0.000634218	0.000310906	0.0494305	0.102559
DNAJB1	3852_19_DNAJB1_HSP_40	LPA Variants	MR Egger	35	-0.000573919	0.000281364	0.0494439	0.102559
HTRA2	3317_33_HTRA2_HTRA2	LPA Variants	MR Egger	35	-0.000606285	0.000297286	0.0494832	0.102626
ATAD1	6625_31_ATAD1_ATAD1	LPA Variants	MR Egger	35	-0.000573225	0.000281113	0.0495118	0.102657
ST6GALNAC1	7867_154_ST6GALNAC1_SIA7A	LPA Variants	MR Egger	35	-0.000659047	0.000323237	0.0495367	0.102665
PDXP	3897_61_PDXP_PLPP	LPA Variants	MR Egger	35	-0.000573823	0.000281464	0.0495562	0.102691
STAT3	10346_5_STAT3_STAT3	LPA Variants	MR Egger	35	-0.000572781	0.000281046	0.049628	0.102811
SERPIND1	3316_58_SERPIND1_Heparin_cofactor_II	LPA Variants	MR Egger	35	-0.000581797	0.000285522	0.049667	0.102848
MYO6	9894_13_MYO6_MYO6	LPA Variants	MR Egger	35	-0.000564342	0.000276973	0.0496804	0.102853
SHC1	5272_55_SHC1_SHC1	LPA Variants	MR Egger	35	-0.00056792	0.000278734	0.0496843	0.102853
AES	18396_10_AES_AES	LPA Variants	MR Egger	35	-0.000581921	0.000285614	0.0496902	0.102853
RNPC3	12814_17_RNPC3_RBM40	LPA Variants	MR Egger	35	-0.000563974	0.000276908	0.0497703	0.10299
AXIN2	12925_105_AXIN2_AXIN2	LPA Variants	MR Egger	35	-0.000636589	0.000312596	0.0497937	0.103024
ZNF180	12771_19_ZNF180_ZN180	LPA Variants	MR Egger	35	-0.000552408	0.000271317	0.0498405	0.103077
MAP4K1	8954_30_MAP4K1_M4K1	LPA Variants	MR Egger	35	-0.000576098	0.000283121	0.049968	0.103312
TSSK1B	11179_7_TSSK1B_TSSK1	LPA Variants	MR Egger	35	-0.000561229	0.000275934	0.0500626	0.103459
UBE2E1	14326_4_UBE2E1_UB2E1	LPA Variants	MR Egger	35	-0.000568118	0.000279327	0.0500674	0.103459
RYK	5583_62_RYK_RYK	LPA Variants	MR Egger	35	-0.00057513	0.000282787	0.0500773	0.103465
PPP1R8	13039_1_PPP1R8_PP1R8	LPA Variants	MR Egger	35	-0.000583544	0.000286977	0.0501165	0.10348
DYNLT1	14331_262_DYNLT1_DYLT1	LPA Variants	MR Egger	35	-0.000608986	0.000299499	0.0501238	0.10348
ITGA5	6932_42_ITGA5_ITA5	LPA Variants	MR Egger	35	-0.000602577	0.000296352	0.0501275	0.10348
VSNL1	13522_20_VSNL1_VISL1	LPA Variants	MR Egger	35	-0.000552726	0.000271842	0.0501338	0.10348
OBP2A	6526_77_OBP2A_OBP2A	LPA Variants	MR Egger	35	-0.000527425	0.000259411	0.0501435	0.10348
TAX1BP3	12498_12_TAX1BP3_TX1B3	LPA Variants	MR Egger	35	-0.000573995	0.00028255	0.0503234	0.103784
AURKA	3091_70_AURKA_Aurora_kinase_A	LPA Variants	MR Egger	35	-0.000681509	0.000335487	0.0503316	0.103785
RB1	5024_67_RB1_Rb	LPA Variants	MR Egger	35	-0.000637925	0.000314133	0.050402	0.103888
IFNA4	15405_23_IFNA4_IFNA4	LPA Variants	MR Egger	35	-0.000558721	0.000275238	0.0504864	0.104002
NDUFB4	10677_9_NDUFB4_NDUB4	LPA Variants	MR Egger	35	-0.000649778	0.000320103	0.0504924	0.104002
ZHX3	10036_201_ZHX3_ZHX3	LPA Variants	MR Egger	35	-0.000575685	0.000283703	0.0505697	0.104117
HRK	8008_28_HRK_HRK	LPA Variants	MR Egger	35	-0.000583036	0.00028742	0.0506413	0.104206
SAP18	12830_4_SAP18_SAP18	LPA Variants	MR Egger	35	-0.000563954	0.000278032	0.0506555	0.104221
ADI1	12457_10_ADI1_MTND	LPA Variants	MR Egger	35	-0.000552011	0.000272206	0.0507053	0.104309
SLC5A5	12826_5_SLC5A5_SC5A5	LPA Variants	MR Egger	35	-0.000553918	0.000273179	0.0507314	0.104348
TFPI2	9233_71_TFPI2_TFPI__2	LPA Variants	MR Egger	35	-0.00061407	0.000302993	0.0508384	0.104539
ACVR1B	2806_49_ACVR1B_Activin_RIB	LPA Variants	MR Egger	35	-0.000557008	0.000274851	0.0508486	0.104545
SH3BGRL3	17490_4_SH3BGRL3_SH3BGRL3_like_protein	LPA Variants	MR Egger	35	-0.000569639	0.000281096	0.0508587	0.104551
CAMK1D	3418_12_CAMK1D_CAMK1D	LPA Variants	MR Egger	35	-0.000666738	0.000329022	0.0508662	0.104552
PRR16	10621_26_PRR16_PRR16	LPA Variants	MR Egger	35	-0.000558305	0.000275531	0.0508807	0.104556
SH2D3C	12704_26_SH2D3C_SH2D3	LPA Variants	MR Egger	35	-0.000584378	0.000288402	0.0508835	0.104556
SV2A	12880_1_SV2A_SV2A	LPA Variants	MR Egger	35	-0.000563576	0.000278143	0.0508893	0.104556
ZNF18	11372_2_ZNF18_ZNF18	LPA Variants	MR Egger	35	-0.000652325	0.000322184	0.0510529	0.104775
STAT6	10372_18_STAT6_STAT6	LPA Variants	MR Egger	35	-0.000567025	0.000280067	0.0510627	0.10478
C1orf162	6896_3_C1orf162_CA162	LPA Variants	MR Egger	35	-0.000575209	0.000284131	0.0510789	0.104799
CSDC2	12754_14_CSDC2_CSDC2	LPA Variants	MR Egger	35	-0.000615509	0.000304107	0.0511291	0.104843
FKBP4	17722_5_FKBP4_FKBP52_protein	LPA Variants	MR Egger	35	-0.000566263	0.00027979	0.0511406	0.104846
CYB5R2	19143_38_CYB5R2_NB5R2	LPA Variants	MR Egger	35	-0.000587109	0.000290096	0.0511445	0.104846
ADH6	18206_18_ADH6_ADH6	LPA Variants	MR Egger	35	-0.000574201	0.000283762	0.0511793	0.104903
CD37	18202_22_CD37_CD37	LPA Variants	MR Egger	35	-0.000650059	0.000321353	0.0512496	0.105017
LGALS9	9197_4_LGALS9_LEG9	LPA Variants	MR Egger	35	-0.000590063	0.000291741	0.0512842	0.105045
LANCL1	13986_6_LANCL1_LANC1	LPA Variants	MR Egger	35	-0.000570432	0.000282061	0.0513049	0.105045
CAMK2D	3419_49_CAMK2D_CAMK2D	LPA Variants	MR Egger	35	-0.000559416	0.000276624	0.0513132	0.105045
CCL5	5480_49_CCL5_RANTES	LPA Variants	MR Egger	35	-0.000574957	0.000284379	0.0513668	0.105141
S100A7	7916_10_S100A7_S100A7	LPA Variants	MR Egger	35	-0.000557693	0.000275877	0.0513961	0.105171
TMEM106B	8687_26_TMEM106B_T106B	LPA Variants	MR Egger	35	-0.000553987	0.000274259	0.051569	0.105457
CCDC64	11158_40_CCDC64_BICR1	LPA Variants	MR Egger	35	-0.000543502	0.000269072	0.0515722	0.105457
FCAMR	9568_289_FCAMR_FCAMR	LPA Variants	MR Egger	35	-0.000553694	0.00027416	0.0516064	0.105489
HMHA1	13544_9_HMHA1_HMHA1	LPA Variants	MR Egger	35	-0.000571851	0.000283163	0.0516159	0.105489
CD68	18922_27_CD68_CD68	LPA Variants	MR Egger	35	-0.000588528	0.000291537	0.0517041	0.105595
ST6GAL1	6035_2_ST6GAL1_SIAT1	LPA Variants	MR Egger	35	-0.000557533	0.000276199	0.0517168	0.105595
RUNX3	11138_16_RUNX3_RUNX3	LPA Variants	MR Egger	35	-0.000551933	0.000273426	0.0517179	0.105595
FLII	12677_164_FLII_FLII	LPA Variants	MR Egger	35	-0.000546048	0.000270537	0.0517396	0.105625
MYL5	19286_30_MYL5_MLR5	LPA Variants	MR Egger	35	-0.000551983	0.000273589	0.0518293	0.10576
CDC42BPA	12706_2_CDC42BPA_MRCKA	LPA Variants	MR Egger	35	-0.000552883	0.000274062	0.051851	0.105779
CDH3	2643_57_CDH3_P_Cadherin	LPA Variants	MR Egger	35	-0.000692832	0.000343598	0.0519569	0.105951
DAP	19141_22_DAP_DAP1	LPA Variants	MR Egger	35	-0.000511759	0.000253868	0.0520179	0.106016
SLAMF8	8994_65_SLAMF8_SLAMF8	LPA Variants	MR Egger	35	-0.000553357	0.000274521	0.0520325	0.106031
SEZ6L2	3867_49_SEZ6L2_SE6L2	LPA Variants	MR Egger	35	-0.000572431	0.000284134	0.0521497	0.106207
ART3	7970_315_ART3_NAR3	LPA Variants	MR Egger	35	-0.000637084	0.000316339	0.0522289	0.106256
TFR2	11537_12_TFR2_TFR2	LPA Variants	MR Egger	35	-0.000643738	0.000319643	0.0522294	0.106256
ROBO3	5117_14_ROBO3_ROBO3	LPA Variants	MR Egger	35	-0.000599955	0.000297916	0.0522394	0.106261
GCLM	18214_2_GCLM_GSH0	LPA Variants	MR Egger	35	-0.000564905	0.000280549	0.0522685	0.106268
UNC13A	14052_26_UNC13A_UN13A	LPA Variants	MR Egger	35	-0.00063851	0.000317107	0.0522714	0.106268
PAWR	9565_6_PAWR_PAWR	LPA Variants	MR Egger	35	-0.000570476	0.000283406	0.05234	0.106349
KDR	3651_50_KDR_VEGF_sR2	LPA Variants	MR Egger	35	-0.000672287	0.000334101	0.0524172	0.106437
INPP5B	12641_3_INPP5B_I5P2	LPA Variants	MR Egger	35	-0.000571013	0.000283775	0.0524197	0.106437
NHEJ1	11351_233_NHEJ1_NHEJ1	LPA Variants	MR Egger	35	-0.000555037	0.000275877	0.0524534	0.106491
TMED10	6506_54_TMED10_TMEDA	LPA Variants	MR Egger	35	-0.000579991	0.000288304	0.0524721	0.106514
ITIH5	8233_2_ITIH5_ITIH5	LPA Variants	MR Egger	35	-0.000595777	0.00029626	0.0525537	0.106665
C14orf93	6439_59_C14orf93_CN093	LPA Variants	MR Egger	35	-0.000590867	0.000293888	0.0526065	0.106728
IFNA6	5714_88_IFNA6_IFNA6	LPA Variants	MR Egger	35	-0.000556615	0.000276971	0.0527032	0.10688
TMPRSS11D	6547_83_TMPRSS11D_TM11D	LPA Variants	MR Egger	35	-0.000573339	0.000285415	0.0527989	0.107045
CHP1	12458_79_CHP1_CHP1	LPA Variants	MR Egger	35	-0.000562042	0.000279976	0.0529468	0.107315
ASPH	6998_106_ASPH_HAAH	LPA Variants	MR Egger	35	-0.00056027	0.000279137	0.0529822	0.107357
IL15RA	14054_17_IL15RA_IL_15_Ra	LPA Variants	MR Egger	35	-0.000583265	0.00029065	0.0530257	0.107394
TCN2	5584_21_TCN2_Holo_TC_II	LPA Variants	MR Egger	35	-0.000579647	0.000288855	0.0530319	0.107394
COL4A3BP	13950_9_COL4A3BP_C43BP	LPA Variants	MR Egger	35	-0.000551071	0.000274616	0.0530324	0.107394
MTHFD1	12575_30_MTHFD1_C1TC	LPA Variants	MR Egger	35	-0.000565858	0.00028199	0.0530368	0.107394
AKAP7	18399_1_AKAP7_AKA7A	LPA Variants	MR Egger	35	-0.000703697	0.000350704	0.0530515	0.107409
SCARB2	5100_53_SCARB2_LIMP_II	LPA Variants	MR Egger	35	-0.000549151	0.000273732	0.0530926	0.107463
GCKR	5223_59_GCKR_GCKR	LPA Variants	MR Egger	35	-0.000553239	0.000275863	0.0531685	0.107572
FAM210A	14593_152_FAM210A_F210A	LPA Variants	MR Egger	35	-0.000563161	0.000280829	0.0531828	0.107586
MAPKAPK3	3822_54_MAPKAPK3_MAPKAPK3	LPA Variants	MR Egger	35	-0.000566374	0.0002826	0.0533177	0.107755
DERL1	13393_46_DERL1_DERL1	LPA Variants	MR Egger	35	-0.000551569	0.000275223	0.0533262	0.107758
TRAPPC4	7007_24_TRAPPC4_TRAPPC4	LPA Variants	MR Egger	35	-0.000543063	0.000271223	0.0535295	0.108084
CRYAA	10087_10_CRYAA_Alpha_crystallin_A_chain	LPA Variants	MR Egger	35	-0.000552103	0.000275792	0.0535739	0.108125
LGALS13	19147_6_LGALS13_PP13	LPA Variants	MR Egger	35	-0.000549923	0.000275016	0.0538311	0.108569
C1QL1	6404_20_C1QL1_C1QRF	LPA Variants	MR Egger	35	-0.000567324	0.000283836	0.0539251	0.108714
SBDS	3866_7_SBDS_SBDS	LPA Variants	MR Egger	35	-0.000575759	0.000288142	0.0539923	0.108805
PPFIA1	13975_56_PPFIA1_LIPA1	LPA Variants	MR Egger	35	-0.000551771	0.000276174	0.0540227	0.108846
GRP	5897_58_GRP_Gastrin_releasing_peptide	LPA Variants	MR Egger	35	-0.00055773	0.000279215	0.0540707	0.108899
C2orf66	5677_15_C2orf66_CB066	LPA Variants	MR Egger	35	-0.000549052	0.000274886	0.0540832	0.108899
GGT2	6334_9_GGT2_GGT2	LPA Variants	MR Egger	35	-0.000594112	0.000297541	0.0541566	0.108972
TMEM190	10442_1_TMEM190_TM190	LPA Variants	MR Egger	35	-0.000577912	0.000289533	0.0542392	0.109079
DIDO1	14329_4_DIDO1_DIDO1	LPA Variants	MR Egger	35	-0.000569333	0.000285311	0.0542997	0.109156
SLC14A2	12818_159_SLC14A2_UT2	LPA Variants	MR Egger	35	-0.000556261	0.000278833	0.0543595	0.109246
FLT1	16315_105_FLT1_VEGF_sR1	LPA Variants	MR Egger	35	-0.000587815	0.000294715	0.0544101	0.109305
TIMM21	9058_1_TIMM21_TIM21	LPA Variants	MR Egger	35	-0.000542763	0.000272165	0.0544414	0.109343
ABL2	5261_13_ABL2_ABL2	LPA Variants	MR Egger	35	-0.000546868	0.000274228	0.0544451	0.109343
DYNLRB2	17827_53_DYNLRB2_DLRB2	LPA Variants	MR Egger	35	-0.0005476	0.000274637	0.0544804	0.109384
NACA	3854_24_NACA_NACA	LPA Variants	MR Egger	35	-0.000558886	0.000280324	0.0545018	0.109412
GLRX3	16596_25_GLRX3_GLRX3	LPA Variants	MR Egger	35	-0.000568193	0.000285053	0.0545507	0.109481
CENPW	8864_59_CENPW_CENPW	LPA Variants	MR Egger	35	-0.000550008	0.000275939	0.0545587	0.109482
SUFU	17468_1_SUFU_SUFU	LPA Variants	MR Egger	35	-0.00065002	0.000326321	0.0547029	0.109682
HMOX2	2622_18_HMOX2_HO_2	LPA Variants	MR Egger	35	-0.000546674	0.000274491	0.054746	0.109753
LRRTM3	4453_83_LRRTM3_LRRT3	LPA Variants	MR Egger	35	-0.000544658	0.000273502	0.0547651	0.109776
SCAMP5	13509_5_SCAMP5_SCAM5	LPA Variants	MR Egger	35	-0.000544123	0.000273454	0.0549503	0.110073
MPZL1	16845_15_MPZL1_MPZL1	LPA Variants	MR Egger	35	-0.000546483	0.00027468	0.0549836	0.110109
C1orf115	8366_19_C1orf115_CA115	LPA Variants	MR Egger	35	-0.000686652	0.000345173	0.0550103	0.110133
SLIT1	15634_139_SLIT1_SLIT1	LPA Variants	MR Egger	35	-0.000542271	0.000272809	0.0551913	0.110404
TNF	5936_53_TNF_TNF_a	LPA Variants	MR Egger	35	-0.00054607	0.00027473	0.0551997	0.110404
PRKAR1B	12479_50_PRKAR1B_KAP1	LPA Variants	MR Egger	35	-0.000541794	0.00027274	0.0553361	0.11062
CDCP1	8589_13_CDCP1_CDCP1	LPA Variants	MR Egger	35	-0.000550562	0.000277236	0.0554044	0.110699
BCAM	2816_50_BCAM_BCAM	LPA Variants	MR Egger	35	-0.000582582	0.000293362	0.055406	0.110699
YWHAQ	7625_27_YWHAQ_14_3_3_protein_theta	LPA Variants	MR Egger	35	-0.000550573	0.000277582	0.0556876	0.111066
CYTIP	13612_7_CYTIP_CYTIP	LPA Variants	MR Egger	35	-0.000560164	0.000282472	0.0557327	0.111141
PDCD5	12517_52_PDCD5_TFAR19	LPA Variants	MR Egger	35	-0.000556489	0.000280721	0.0558162	0.111264
GLP1R	13085_18_GLP1R_GLP1R	LPA Variants	MR Egger	35	-0.000545957	0.000275419	0.0558264	0.111264
TP53I11	13022_20_TP53I11_P5I11	LPA Variants	MR Egger	35	-0.000583764	0.0002945	0.0558325	0.111264
MYL7	19296_51_MYL7_MLRA	LPA Variants	MR Egger	35	-0.000557721	0.000281466	0.0559187	0.111364
GPR64	10767_52_GPR64_GPR64	LPA Variants	MR Egger	35	-0.000557812	0.000281514	0.0559202	0.111364
SEPHS1	14083_25_SEPHS1_SPS1	LPA Variants	MR Egger	35	-0.000555986	0.000280725	0.0560294	0.111536
VEGFC	3132_1_VEGFC_VEGF_C	LPA Variants	MR Egger	35	-0.000553024	0.000279285	0.0560759	0.111587
ADAM22	7933_75_ADAM22_ADA22	LPA Variants	MR Egger	35	-0.000559157	0.000282422	0.0561088	0.111633
VASP	9762_14_VASP_VASP	LPA Variants	MR Egger	35	-0.000560882	0.000283398	0.0561952	0.111745
SYK	11378_37_SYK_KSYK	LPA Variants	MR Egger	35	-0.000551866	0.000279061	0.0563773	0.111994
KPNB1	3887_90_KPNB1_IMB1	LPA Variants	MR Egger	35	-0.000548526	0.000277379	0.0563834	0.111994
MAPK10	15418_25_MAPK10_MK10	LPA Variants	MR Egger	35	-0.000560004	0.000283185	0.0563853	0.111994
IL17RB	6262_14_IL17RB_IL_17B_R	LPA Variants	MR Egger	35	-0.000552051	0.00027917	0.0563899	0.111994
CREB3L1	11198_37_CREB3L1_CR3L1	LPA Variants	MR Egger	35	-0.000538503	0.000272338	0.0564068	0.111994
BCL2	3412_7_BCL2_Bcl_2	LPA Variants	MR Egger	35	-0.000553315	0.000279903	0.0564689	0.112013
GRB10	11358_15_GRB10_GRB10	LPA Variants	MR Egger	35	-0.000566725	0.000286694	0.0564745	0.112013
IL15	19568_17_IL15_IL_15	LPA Variants	MR Egger	35	-0.000548407	0.000277526	0.0565576	0.112133
RPA2	19264_6_RPA2_RFA2	LPA Variants	MR Egger	35	-0.000556106	0.000281445	0.0565767	0.112155
TPT1	3872_2_TPT1_TCTP	LPA Variants	MR Egger	35	-0.000554748	0.000280778	0.0565938	0.112163
KLKB1	4152_58_KLKB1_Prekallikrein	LPA Variants	MR Egger	35	-0.000661709	0.000335024	0.0566695	0.112279
ANGPTL3	10391_1_ANGPTL3_ANGL3	LPA Variants	MR Egger	35	-0.000603492	0.000305685	0.0567743	0.112471
HMGB3	12775_6_HMGB3_HMGB3	LPA Variants	MR Egger	35	-0.000634313	0.000321377	0.0568328	0.112542
NRG2	8060_7_NRG2_NRG2	LPA Variants	MR Egger	35	-0.000543262	0.000275273	0.0568563	0.11257
RGS4	17855_28_RGS4_RGS4	LPA Variants	MR Egger	35	-0.000577913	0.000292896	0.0569084	0.112617
ARL8B	8569_147_ARL8B_ARL8B	LPA Variants	MR Egger	35	-0.000548601	0.000278041	0.0569088	0.112617
UXS1	8258_22_UXS1_UXS1	LPA Variants	MR Egger	35	-0.000556725	0.000282253	0.0569875	0.112731
ZNRF3	14122_132_ZNRF3_ZNRF3	LPA Variants	MR Egger	35	-0.000540865	0.000274214	0.0569896	0.112731
CD226	5062_60_CD226_CD226	LPA Variants	MR Egger	35	-0.000542151	0.000274964	0.0570733	0.112851
POLE2	11562_9_POLE2_DPOE2	LPA Variants	MR Egger	35	-0.000546131	0.00027701	0.0570964	0.112882
ZYX	13632_10_ZYX_Zyxin	LPA Variants	MR Egger	35	-0.000555519	0.000281788	0.0571097	0.112893
NEURL1	13604_27_NEURL1_NEUL1	LPA Variants	MR Egger	35	-0.000689669	0.000350068	0.0572663	0.113126
IGF2R	16057_6_IGF2R_IGF_II_receptor	LPA Variants	MR Egger	35	-0.00174672	0.000886962	0.0573585	0.113277
NETO1	5639_49_NETO1_NETO1	LPA Variants	MR Egger	35	-0.000643469	0.000326755	0.0573656	0.113277
AMN	4322_28_AMN_AMNLS	LPA Variants	MR Egger	35	-0.000530298	0.000269346	0.0574178	0.113349
SCIMP	10510_62_SCIMP_SCIMP	LPA Variants	MR Egger	35	-0.000556409	0.000282702	0.0574957	0.113488
IL1F10	17356_34_IL1F10_IL1FA	LPA Variants	MR Egger	35	-0.000537537	0.000273129	0.0575094	0.1135
RPS6KA3	3469_74_RPS6KA3_RPS6KA3	LPA Variants	MR Egger	35	-0.000546302	0.000277712	0.0576195	0.113656
ERAP2	8960_3_ERAP2_LRAP	LPA Variants	MR Egger	35	-0.000379887	0.00019317	0.0576874	0.113746
FYN	3813_3_FYN_FYN	LPA Variants	MR Egger	35	-0.00054839	0.000278859	0.0576922	0.113746
RHOG	12540_25_RHOG_RHOG	LPA Variants	MR Egger	35	-0.000550294	0.000279832	0.057696	0.113746
HSPG2	15626_223_HSPG2_Perlecan	LPA Variants	MR Egger	35	-0.000697911	0.000354986	0.0577552	0.113802
FAIM	16594_44_FAIM_FAIM1	LPA Variants	MR Egger	35	-0.000559583	0.000284726	0.0578383	0.113861
MPPED2	19153_53_MPPED2_MPPD2	LPA Variants	MR Egger	35	-0.000545524	0.000277601	0.0578626	0.113861
GAS1	5463_22_GAS1_GAS1	LPA Variants	MR Egger	35	-0.000690402	0.000351345	0.057876	0.113872
LGALS7	9196_8_LGALS7_Galectin_7	LPA Variants	MR Egger	35	-0.000541238	0.000275471	0.0579064	0.113917
EXTL2	6528_95_EXTL2_EXTL2	LPA Variants	MR Egger	35	-0.000538941	0.000274361	0.0579571	0.114001
CPB2	3518_54_CPB2_TAFI	LPA Variants	MR Egger	35	-0.000616522	0.00031391	0.0579984	0.114052
IL12RB2	3815_14_IL12RB2_IL_12_RB2	LPA Variants	MR Egger	35	-0.000591758	0.000301324	0.0580165	0.114073
KIF23	5228_25_KIF23_KIF23	LPA Variants	MR Egger	35	-0.000554297	0.000282282	0.0580448	0.114113
TLR3	16918_198_TLR3_TLR3	LPA Variants	MR Egger	35	-0.000546908	0.000278555	0.0580756	0.114118
ROCK2	13654_1_ROCK2_ROCK2	LPA Variants	MR Egger	35	-0.000555771	0.000283073	0.0580783	0.114118
DUSP3	3480_7_DUSP3_DUS3	LPA Variants	MR Egger	35	-0.000553155	0.000281786	0.0581169	0.114157
TXNDC15	6366_38_TXNDC15_TXD15	LPA Variants	MR Egger	35	-0.000568484	0.00028961	0.0581293	0.114157
CKB	3800_71_CKB_CK_BB	LPA Variants	MR Egger	35	-0.000541183	0.000275784	0.0582	0.114265
MFRP	3685_53_MFRP_MFRP	LPA Variants	MR Egger	35	-0.000545598	0.000278061	0.0582236	0.114285
MYNN	12455_48_MYNN_MYNN	LPA Variants	MR Egger	35	-0.000612466	0.000312143	0.0582259	0.114285
SERPINB5	15417_3_SERPINB5_Maspin	LPA Variants	MR Egger	35	-0.000549026	0.000279822	0.0582356	0.114285
CRYGD	12366_16_CRYGD_CRGD	LPA Variants	MR Egger	35	-0.000537615	0.000274094	0.0583118	0.114378
BCCIP	18304_19_BCCIP_BCCIP	LPA Variants	MR Egger	35	-0.000543654	0.000277264	0.05839	0.114501
PGF	3078_1_PGF_PlGF	LPA Variants	MR Egger	35	-0.000541312	0.000276098	0.0584148	0.114534
VIP	3522_57_VIP_Vasoactive_Intestinal_Peptide	LPA Variants	MR Egger	35	-0.000548314	0.000279771	0.0585013	0.114664
NLGN4X	5357_60_NLGN4X_NLGNX	LPA Variants	MR Egger	35	-0.000546445	0.000278821	0.0585044	0.114664
RBBP9	10064_12_RBBP9_RBBP9	LPA Variants	MR Egger	35	-0.000542698	0.000276953	0.0585427	0.114709
LYSMD3	10563_13_LYSMD3_LYSM3	LPA Variants	MR Egger	35	-0.000535245	0.000273401	0.0587622	0.115078
TXNRD1	13967_14_TXNRD1_Thioredoxin_reductase_1	LPA Variants	MR Egger	35	-0.000546263	0.00027923	0.0589349	0.115365
EFHA1	6226_69_EFHA1_EFHA1	LPA Variants	MR Egger	35	-0.000549941	0.000281114	0.0589385	0.115365
TNFRSF10D	14121_24_TNFRSF10D_TRAIL_R4	LPA Variants	MR Egger	35	-0.00061161	0.000312702	0.0589876	0.115433
PEX5	5915_58_PEX5_PEX5	LPA Variants	MR Egger	35	-0.000527422	0.000269975	0.0592702	0.115768
S100A6	13090_17_S100A6_S100A6	LPA Variants	MR Egger	35	-0.000553332	0.000283301	0.0593238	0.115823
ITM2C	10560_1_ITM2C_ITM2C	LPA Variants	MR Egger	35	-0.000558653	0.000286089	0.0593766	0.115887
SMIM13	13452_113_SMIM13_SIM13	LPA Variants	MR Egger	35	-0.000535983	0.000274483	0.0593802	0.115887
ARPP21	12860_7_ARPP21_cAMP_regulated_phosphoprotein_21	LPA Variants	MR Egger	35	-0.000540769	0.000276955	0.0593986	0.115908
LRP1B	11275_94_LRP1B_LRP1B	LPA Variants	MR Egger	35	-0.000531244	0.00027214	0.0594542	0.115994
VCL	8750_46_VCL_Vinculin	LPA Variants	MR Egger	35	-0.00053064	0.000272081	0.059677	0.116358
C5	2381_52_C5_C5	LPA Variants	MR Egger	35	-0.000646857	0.000331761	0.0597433	0.116426
RNF8	14663_44_RNF8_RNF8	LPA Variants	MR Egger	35	-0.00064955	0.00033321	0.0597923	0.116476
ALAD	15523_9_ALAD_HEM2	LPA Variants	MR Egger	35	-0.000553344	0.000283868	0.0598007	0.116476
HNRNPM	12783_29_HNRNPM_HNRPM	LPA Variants	MR Egger	35	-0.000532678	0.000273309	0.0598389	0.116504
GNGT2	10917_40_GNGT2_GBGT2	LPA Variants	MR Egger	35	-0.0005294	0.000271657	0.0598653	0.11654
DOK2	19578_19_DOK2_DOK2	LPA Variants	MR Egger	35	-0.000572956	0.000294047	0.0598986	0.116574
ZNF334	12763_69_ZNF334_ZN334	LPA Variants	MR Egger	35	-0.000539763	0.000277055	0.0599361	0.116632
PLXNA4	19560_23_PLXNA4_PLXA4	LPA Variants	MR Egger	35	-0.000539147	0.000276789	0.0599796	0.116701
RRAGC	12548_75_RRAGC_RRAGC	LPA Variants	MR Egger	35	-0.000527481	0.000270813	0.0599914	0.116708
RND3	15439_21_RND3_RND3	LPA Variants	MR Egger	35	-0.000539837	0.00027726	0.0600817	0.116792
CLEC12A	11187_11_CLEC12A_CL12A	LPA Variants	MR Egger	35	-0.000429564	0.000220723	0.0601909	0.116988
WFDC5	6969_14_WFDC5_WFDC5	LPA Variants	MR Egger	35	-0.000689234	0.000354203	0.0602281	0.117045
PLD5	8081_55_PLD5_PLD5	LPA Variants	MR Egger	35	-0.000525367	0.000270022	0.0602563	0.117069
XCL1	4143_74_XCL1_Lymphotactin	LPA Variants	MR Egger	35	-0.000603045	0.000309975	0.0602787	0.117097
VTN	13125_45_VTN_Vitronectin	LPA Variants	MR Egger	35	-0.000441939	0.000227221	0.0603408	0.117172
TLR5	18935_14_TLR5_TLR5	LPA Variants	MR Egger	35	-0.000553925	0.000284884	0.0604139	0.117267
S100P	9926_4_S100P_S100P	LPA Variants	MR Egger	35	-0.000534072	0.000274705	0.0604415	0.117305
PACSIN3	14674_63_PACSIN3_PACN3	LPA Variants	MR Egger	35	-0.000536977	0.000276279	0.0605117	0.117426
FGF2	3025_50_FGF2_bFGF	LPA Variants	MR Egger	35	-0.000531326	0.000273512	0.0606369	0.117607
TERF1	10049_112_TERF1_TERF1	LPA Variants	MR Egger	35	-0.000525154	0.000270512	0.060797	0.117778
CHST11	7779_86_CHST11_CHSTB	LPA Variants	MR Egger	35	-0.0005449	0.000280736	0.060843	0.117836
UBLCP1	19124_9_UBLCP1_UBCP1	LPA Variants	MR Egger	35	-0.000539544	0.000278016	0.0608776	0.117887
BAI3	15365_41_BAI3_BAI3	LPA Variants	MR Egger	35	-0.000530401	0.000273317	0.0608884	0.117893
APOA1	2750_3_APOA1_Apo_A_I	LPA Variants	MR Egger	35	-0.000546318	0.000281609	0.0609676	0.118027
TPM1	5033_27_TPM1_Tropomyosin_1_alpha_chain	LPA Variants	MR Egger	35	-0.000531162	0.000273831	0.060998	0.118027
LGALS2	3033_57_LGALS2_Galectin_2	LPA Variants	MR Egger	35	-0.000539221	0.000278006	0.0610159	0.118031
TMEM38B	9509_4_TMEM38B_TM38B	LPA Variants	MR Egger	35	-0.000533106	0.000274878	0.0610376	0.118042
RNASE1	7211_2_RNASE1_RNase_1	LPA Variants	MR Egger	35	-0.000556752	0.000287115	0.0610759	0.118085
PDE3A	5254_69_PDE3A_PDE3A	LPA Variants	MR Egger	35	-0.000536791	0.000276833	0.0610864	0.11809
WISP2	6392_7_WISP2_WISP_2	LPA Variants	MR Egger	35	-0.000634618	0.000327461	0.0612192	0.1183
FABP12	18888_37_FABP12_FBP12	LPA Variants	MR Egger	35	-0.000527019	0.000272081	0.0613461	0.118498
GLT8D1	8955_60_GLT8D1_GL8D1	LPA Variants	MR Egger	35	-0.000593083	0.000306228	0.0613785	0.118545
SFN	4829_43_SFN_STRATIFIN	LPA Variants	MR Egger	35	-0.000536968	0.000277299	0.0614184	0.118607
RGS21	19381_7_RGS21_RGS21	LPA Variants	MR Egger	35	-0.000532806	0.000275189	0.0614536	0.118659
DECR2	18343_10_DECR2_DECR2	LPA Variants	MR Egger	35	-0.000552701	0.000285528	0.0615083	0.118734
PRLH	6543_182_PRLH_PRRP	LPA Variants	MR Egger	35	-0.000544507	0.000281375	0.0615788	0.118838
EFNB3	7785_1_EFNB3_Ephrin_B3	LPA Variants	MR Egger	35	-0.000524128	0.000270921	0.0616487	0.118927
SETD2	12647_52_SETD2_SETD2	LPA Variants	MR Egger	35	-0.00053228	0.000275216	0.0617216	0.119021
CRYZL1	9207_60_CRYZL1_QORL1	LPA Variants	MR Egger	35	-0.000560561	0.00028995	0.0618165	0.119172
EBAG9	19323_1_EBAG9_RCAS1	LPA Variants	MR Egger	35	-0.000543888	0.000281365	0.0618501	0.119222
HSD17B7	8272_22_HSD17B7_DHB7	LPA Variants	MR Egger	35	-0.000529834	0.000274177	0.0619252	0.119332
CLEC2B	7786_83_CLEC2B_CLC2B	LPA Variants	MR Egger	35	-0.000530681	0.000274622	0.0619314	0.119332
SF3B4	13449_25_SF3B4_SF3B4	LPA Variants	MR Egger	35	-0.000531808	0.000275385	0.0620928	0.119564
UGT1A6	7891_45_UGT1A6_UGT_1A6	LPA Variants	MR Egger	35	-0.00052938	0.000274177	0.0621373	0.119619
AKT2	5360_9_AKT2_PKB_beta	LPA Variants	MR Egger	35	-0.000545167	0.000282379	0.0621595	0.119646
INSL6	5754_76_INSL6_INSL6	LPA Variants	MR Egger	35	-0.00052873	0.000273912	0.0622018	0.11968
HSPA13	17515_6_HSPA13_STCH	LPA Variants	MR Egger	35	-0.000557619	0.000288894	0.0622158	0.119691
DIXDC1	13441_30_DIXDC1_DIXC1	LPA Variants	MR Egger	35	-0.000556003	0.000288073	0.0622297	0.119702
POU2F1	11715_1_POU2F1_PO2F1	LPA Variants	MR Egger	35	-0.000530228	0.000274957	0.0624454	0.120018
ACOT13	17675_17_ACOT13_ACO13	LPA Variants	MR Egger	35	-0.000609879	0.00031628	0.0624601	0.12002
AK5	13613_23_AK5_Adenylate_kinase_isoenzyme_5	LPA Variants	MR Egger	35	-0.000560949	0.000290926	0.0624775	0.120038
HIF1A	13089_6_HIF1A_HIF_1a	LPA Variants	MR Egger	35	-0.000580557	0.000301126	0.0625031	0.120071
SMPDL3A	4771_10_SMPDL3A_ASM3A	LPA Variants	MR Egger	35	-0.000543432	0.000281879	0.0625112	0.120071
OSMR	10892_8_OSMR_OSMR	LPA Variants	MR Egger	35	-0.000619403	0.000321376	0.0625818	0.120191
AGRN	15483_377_AGRN_Agrin	LPA Variants	MR Egger	35	-0.000725077	0.000376272	0.0626261	0.120261
PLA2G16	7865_126_PLA2G16_HRSL3	LPA Variants	MR Egger	35	-0.00052306	0.000271482	0.0626671	0.120308
IMPDH2	5250_53_IMPDH2_IMDH2	LPA Variants	MR Egger	35	-0.000560998	0.000291255	0.062737	0.120425
IL7	4140_3_IL7_IL_7	LPA Variants	MR Egger	35	-0.000529116	0.000274852	0.0628724	0.120608
SUSD1	9582_93_SUSD1_SUSD1	LPA Variants	MR Egger	35	-0.000528946	0.000274825	0.0629284	0.120679
AMPD2	18403_25_AMPD2_AMPD2	LPA Variants	MR Egger	35	-0.000544732	0.000283309	0.0631778	0.120989
BRF1	19596_18_BRF1_BRF_1	LPA Variants	MR Egger	35	-0.000543199	0.000282556	0.0632169	0.121038
HDHD2	13472_35_HDHD2_HDHD2	LPA Variants	MR Egger	35	-0.000530485	0.000275954	0.0632275	0.121038
CTSL	9275_2_CTSL_Cathepsin_L	LPA Variants	MR Egger	35	-0.000514043	0.00026745	0.0632729	0.121108
AMICA1	5094_62_AMICA1_JAML1	LPA Variants	MR Egger	35	-0.000589682	0.000307088	0.0635055	0.121442
SYTL1	12892_10_SYTL1_SYTL1	LPA Variants	MR Egger	35	-0.000536587	0.000279515	0.0635752	0.121528
SYT7	7121_2_SYT7_SYT7	LPA Variants	MR Egger	35	-0.000528662	0.000275569	0.0637413	0.121767
METAP2	3170_6_METAP2_AMPM2	LPA Variants	MR Egger	35	-0.00054543	0.000284431	0.0638491	0.121909
CHST6	4429_51_CHST6_CHST6	LPA Variants	MR Egger	35	-0.000526636	0.000274674	0.0638894	0.121955
B3GNT4	16585_16_B3GNT4_B3GN4	LPA Variants	MR Egger	35	-0.000542643	0.000283067	0.0639289	0.12197
TANK	14013_11_TANK_TANK	LPA Variants	MR Egger	35	-0.000528823	0.000276059	0.0641124	0.122206
SFRP1	3221_54_SFRP1_SARP_2	LPA Variants	MR Egger	35	-0.000555432	0.00029001	0.0641649	0.122291
BMP4	6326_20_BMP4_BMP_4	LPA Variants	MR Egger	35	-0.000538184	0.000281026	0.064185	0.122313
TINF2	10638_1_TINF2_TINF2	LPA Variants	MR Egger	35	-0.00052185	0.000272557	0.0642402	0.122387
CCNA2	15574_37_CCNA2_Cyclin_A	LPA Variants	MR Egger	35	-0.000532519	0.00027819	0.0642954	0.122476
DIABLO	3122_6_DIABLO_SMAC	LPA Variants	MR Egger	35	-0.000525921	0.000274767	0.0643183	0.122482
SEMA6B	5121_3_SEMA6B_SEM6B	LPA Variants	MR Egger	35	-0.000553869	0.000289439	0.0643792	0.122556
ARMC5	8785_1_ARMC5_ARMC5	LPA Variants	MR Egger	35	-0.000608661	0.000318177	0.0644633	0.1227
CRLF2	13694_24_CRLF2_TSLP_R	LPA Variants	MR Egger	35	-0.000515489	0.000269546	0.0645332	0.122802
CAMK2B	3351_1_CAMK2B_CAMK2B	LPA Variants	MR Egger	35	-0.00052682	0.000275565	0.0646198	0.122931
SPINK6	5731_1_SPINK6_ISK6	LPA Variants	MR Egger	35	-0.000513925	0.000268956	0.0647485	0.123116
ACAD8	11406_82_ACAD8_ACAD8	LPA Variants	MR Egger	35	-0.000524165	0.000274479	0.0649002	0.123325
GJA1	9937_7_GJA1_CXA1	LPA Variants	MR Egger	35	-0.0005575	0.000292102	0.0650463	0.123586
TNFRSF12A	5138_50_TNFRSF12A_TWEAKR	LPA Variants	MR Egger	35	-0.000520524	0.000272825	0.0651364	0.123726
NFKBIA	19209_6_NFKBIA_IKB_alpha	LPA Variants	MR Egger	35	-0.000516583	0.000270807	0.0651816	0.123748
PABPN1	8921_139_PABPN1_PABP2	LPA Variants	MR Egger	35	-0.000527203	0.000276449	0.0652502	0.123862
HNRNPR	13512_28_HNRNPR_HNRPR	LPA Variants	MR Egger	35	-0.000522145	0.00027402	0.0654589	0.12421
UGT2A1	8907_11_UGT2A1_UD2A1	LPA Variants	MR Egger	35	-0.000537178	0.000282032	0.0655706	0.124374
RPS19	19166_15_RPS19_RS19	LPA Variants	MR Egger	35	-0.000530017	0.000278434	0.0657193	0.124544
NLRP1	11661_11_NLRP1_NALP1	LPA Variants	MR Egger	35	-0.000549669	0.000288945	0.0658851	0.124793
TNFRSF18	11837_7_TNFRSF18_GITR	LPA Variants	MR Egger	35	-0.000515364	0.000271006	0.0659746	0.124931
GALNT3	6593_5_GALNT3_GALT3	LPA Variants	MR Egger	35	-0.000524915	0.000276062	0.0660055	0.124973
GNAI1	19271_64_GNAI1_GNAI1	LPA Variants	MR Egger	35	-0.000521504	0.000274576	0.0662945	0.125345
GZMM	5704_74_GZMM_Granzyme_M	LPA Variants	MR Egger	35	-0.000565213	0.000297655	0.0663519	0.125435
F10	4878_3_F10_Coagulation_Factor_X	LPA Variants	MR Egger	35	-0.000554144	0.000291892	0.0664101	0.125481
WWP1	11307_33_WWP1_WWP1	LPA Variants	MR Egger	35	-0.00053252	0.000280534	0.0664396	0.125521
PACAP	16322_10_PACAP_PACAP	LPA Variants	MR Egger	35	-0.000553922	0.000291902	0.0665231	0.125614
FGF3	7894_155_FGF3_FGF_3	LPA Variants	MR Egger	35	-0.000521239	0.000274726	0.0665666	0.12568
KIAA1161	8093_13_KIAA1161_K1161	LPA Variants	MR Egger	35	-0.000507925	0.000267824	0.0666781	0.125858
FLT4	16035_8_FLT4_VEGF_sR3	LPA Variants	MR Egger	35	-0.000521393	0.000274953	0.0667042	0.125886
RAET1G	18927_14_RAET1G_RET1G	LPA Variants	MR Egger	35	-0.000600034	0.000316573	0.0668262	0.125997
ULBP1	3081_70_ULBP1_ULBP_1	LPA Variants	MR Egger	35	-0.000522485	0.000275817	0.066975	0.126208
PRSS35	9983_97_PRSS35_PRS35	LPA Variants	MR Egger	35	-0.000542987	0.000286688	0.0670182	0.126274
SEMA4D	5737_61_SEMA4D_SEM4D	LPA Variants	MR Egger	35	-0.000534791	0.00028248	0.0671283	0.126452
NRXN3	5111_15_NRXN3_NRX3B	LPA Variants	MR Egger	35	-0.000539397	0.000285144	0.0673388	0.12678
TSN	12477_42_TSN_TSN	LPA Variants	MR Egger	35	-0.000529187	0.000279901	0.0674829	0.127003
ZBTB33	12785_49_ZBTB33_KAISO	LPA Variants	MR Egger	35	-0.000516227	0.000273081	0.0675161	0.127025
MTHFD2	18321_38_MTHFD2_MTDC	LPA Variants	MR Egger	35	-0.000568537	0.000300812	0.0675672	0.127096
PON1	4261_55_PON1_paraoxonase_1	LPA Variants	MR Egger	35	-0.000570123	0.000301735	0.0676396	0.127175
STX1B	6966_144_STX1B_STX1B	LPA Variants	MR Egger	35	-0.000519947	0.000275183	0.0676438	0.127175
PNOC	15434_5_PNOC_PNOC	LPA Variants	MR Egger	35	-0.000516764	0.000273551	0.0676936	0.127253
VPS25	18189_12_VPS25_VPS25	LPA Variants	MR Egger	35	-0.000530444	0.00028086	0.0677563	0.127332
ASH1L	12622_96_ASH1L_ASH1L	LPA Variants	MR Egger	35	-0.000518829	0.000274724	0.0677689	0.127332
WWOX	17724_3_WWOX_WWOX	LPA Variants	MR Egger	35	-0.000524087	0.000277509	0.0677702	0.127332
OLFML1	8815_1_OLFML1_OLFL1	LPA Variants	MR Egger	35	-0.000520501	0.000275643	0.0678013	0.127374
SPACA1	6228_58_SPACA1_sperm_acrosome_associated_1	LPA Variants	MR Egger	35	-0.000513652	0.00027224	0.0680171	0.127714
GLA	15588_17_GLA_galactosidase__alpha	LPA Variants	MR Egger	35	-0.0005268	0.000279279	0.0680822	0.127771
ARFGAP1	11556_19_ARFGAP1_ARFG1	LPA Variants	MR Egger	35	-0.000615285	0.000326199	0.0680913	0.127772
COMT	18382_109_COMT_Catechol_O_methyltransferase	LPA Variants	MR Egger	35	-0.000539008	0.000285868	0.0681906	0.12791
KLF4	17850_42_KLF4_KLF4	LPA Variants	MR Egger	35	-0.000560376	0.00029729	0.0682692	0.127994
PARK7	19545_145_PARK7_Oxidized_PARK7	LPA Variants	MR Egger	35	-0.000696089	0.000369318	0.0682902	0.128015
IGSF3	9715_15_IGSF3_IGSF3	LPA Variants	MR Egger	35	-0.000542608	0.000288081	0.0684673	0.128298
TCP11	8334_65_TCP11_TCP11	LPA Variants	MR Egger	35	-0.000666034	0.000353716	0.0685455	0.128412
TNC	4155_3_TNC_Tenascin	LPA Variants	MR Egger	35	-0.000516162	0.000274273	0.0686907	0.128602
NAGK	3894_15_NAGK_NAGK	LPA Variants	MR Egger	35	-0.000523748	0.000278444	0.0688231	0.128784
SORT1	11300_32_SORT1_SORT	LPA Variants	MR Egger	35	-0.000507333	0.000269848	0.0689509	0.128974
NFU1	7770_25_NFU1_NFU1	LPA Variants	MR Egger	35	-0.000520336	0.000276818	0.0690017	0.129053
ITGAL	11617_1_ITGAL_LFA_1_alpha_L_chain	LPA Variants	MR Egger	35	-0.000516153	0.000274636	0.069044	0.129115
DCP1A	14008_22_DCP1A_DCP1A	LPA Variants	MR Egger	35	-0.000529398	0.000281723	0.069081	0.129168
SEMA4A	16915_153_SEMA4A_SEM4A	LPA Variants	MR Egger	35	-0.00054961	0.000292525	0.0691224	0.129211
SSMEM1	8298_8_SSMEM1_CG045	LPA Variants	MR Egger	35	-0.000526462	0.000280215	0.0691324	0.129211
KIN	13476_16_KIN_KIN17	LPA Variants	MR Egger	35	-0.000506889	0.00026981	0.0691449	0.129211
OSTM1	19353_25_OSTM1_OSTM1	LPA Variants	MR Egger	35	-0.000515692	0.000274545	0.0691923	0.129261
VPS29	14318_1_VPS29_VPS29	LPA Variants	MR Egger	35	-0.000563935	0.000300319	0.0692722	0.129353
PRDX1	3855_56_PRDX1_Peroxiredoxin_1	LPA Variants	MR Egger	35	-0.000523021	0.000278535	0.0692762	0.129353
CARHSP1	12808_103_CARHSP1_CHSP1	LPA Variants	MR Egger	35	-0.000520145	0.000277079	0.0693485	0.129422
KIAA1324	10637_50_KIAA1324_K1324	LPA Variants	MR Egger	35	-0.000513456	0.000273697	0.0695244	0.129651
SERPINE1	2925_9_SERPINE1_PAI_1	LPA Variants	MR Egger	35	-0.000537714	0.000286634	0.0695299	0.129651
ENPP6	15579_26_ENPP6_ENPP6	LPA Variants	MR Egger	35	-0.000523596	0.000279218	0.0696347	0.129791
TMEM132C	11128_29_TMEM132C_T132C	LPA Variants	MR Egger	35	-0.000511143	0.000272681	0.0697357	0.129914
LIMA1	11543_84_LIMA1_LIMA1	LPA Variants	MR Egger	35	-0.000597016	0.000318503	0.0697447	0.129914
JPH3	9089_77_JPH3_JPH3	LPA Variants	MR Egger	35	-0.000514752	0.000274686	0.0698127	0.129959
MREG	19145_4_MREG_MREG	LPA Variants	MR Egger	35	-0.00102112	0.00054492	0.0698221	0.129959
PTGES3	17154_2_PTGES3_TEBP	LPA Variants	MR Egger	35	-0.000606663	0.000323872	0.0699269	0.130105
VAMP3	7903_18_VAMP3_VAMP3	LPA Variants	MR Egger	35	-0.000601357	0.00032116	0.0700277	0.13026
SULT1A3	13944_3_SULT1A3_SULT_1A3	LPA Variants	MR Egger	35	-0.000540844	0.000288903	0.0700829	0.130323
KDSR	19483_16_KDSR_KDSR	LPA Variants	MR Egger	35	-0.000610151	0.000325926	0.0700842	0.130323
ITPKC	12507_16_ITPKC_IP3KC	LPA Variants	MR Egger	35	-0.000515301	0.000275264	0.070088	0.130323
STIM1	8916_32_STIM1_STIM1	LPA Variants	MR Egger	35	-0.000513477	0.000274314	0.0701123	0.130351
NT5C3L	19135_5_NT5C3L_Cytosolic_5__nucleotidase_III_like_protein	LPA Variants	MR Egger	35	-0.000541994	0.000289753	0.0703007	0.130652
MGA	11587_5_MGA_MGAP	LPA Variants	MR Egger	35	-0.0005008	0.000267744	0.0703131	0.130659
FBXL5	12846_3_FBXL5_FBXL5	LPA Variants	MR Egger	35	-0.000591008	0.000316147	0.0704619	0.130869
FAM49B	19176_27_FAM49B_FA49B	LPA Variants	MR Egger	35	-0.000513839	0.000275001	0.0705917	0.131061
APOE	2418_55_APOE_Apo_E	LPA Variants	MR Egger	35	-0.000531506	0.00028448	0.0706148	0.131071
GSR	19273_3_GSR_Glutathione_reductase	LPA Variants	MR Egger	35	-0.000526835	0.00028209	0.0707187	0.13121
FANK1	15581_16_FANK1_FANK1	LPA Variants	MR Egger	35	-0.000506297	0.000271109	0.0707346	0.13121
LDOC1	8378_3_LDOC1_LDOC1	LPA Variants	MR Egger	35	-0.000577553	0.00030935	0.0708084	0.131265
STUB1	10336_3_STUB1_CHIP	LPA Variants	MR Egger	35	-0.000520236	0.00027872	0.0708765	0.131374
STUB1	11350_30_STUB1_CHIP	LPA Variants	MR Egger	35	-0.000518977	0.000278124	0.0709517	0.131464
FGF8	17166_4_FGF8_FGF_8F	LPA Variants	MR Egger	35	-0.000513266	0.000275098	0.0709854	0.131476
GDF10	6517_14_GDF10_BMP_3b	LPA Variants	MR Egger	35	-0.000559053	0.000299648	0.0709942	0.131476
KIR2DL4	5095_21_KIR2DL4_KI2L4	LPA Variants	MR Egger	35	-0.000532055	0.000285215	0.0710297	0.131526
RNF148	9955_40_RNF148_RN148	LPA Variants	MR Egger	35	-0.000511716	0.0002745	0.0712133	0.131783
HEPACAM	8810_26_HEPACAM_HEPACAM	LPA Variants	MR Egger	35	-0.000500931	0.000268834	0.0713332	0.131956
TREML1	11147_17_TREML1_TRML1	LPA Variants	MR Egger	35	-0.000515437	0.000276667	0.0713801	0.132025
CAPNS1	18299_13_CAPNS1_CPNS1	LPA Variants	MR Egger	35	-0.000520109	0.000279214	0.0714186	0.13208
BRD2	15372_43_BRD2_BRD2	LPA Variants	MR Egger	35	-0.000514369	0.000276206	0.0714902	0.132155
IL2	3070_1_IL2_IL_2	LPA Variants	MR Egger	35	-0.000566599	0.000304272	0.071507	0.13216
HSD17B11	17397_8_HSD17B11_DHB11	LPA Variants	MR Egger	35	-0.000511578	0.000274871	0.071651	0.132343
LILRB3	11334_7_LILRB3_LIRB3	LPA Variants	MR Egger	35	-0.000510718	0.000274484	0.0717244	0.132445
CD177	13116_25_CD177_CD177	LPA Variants	MR Egger	35	-0.000447463	0.00024054	0.0717833	0.132489
TPO	3873_51_TPO_TMA	LPA Variants	MR Egger	35	-0.000608483	0.000327111	0.0717931	0.132489
VAV1	5275_28_VAV1_VAV	LPA Variants	MR Egger	35	-0.000522508	0.000281146	0.0720378	0.132772
SPAST	8388_24_SPAST_Spastin	LPA Variants	MR Egger	35	-0.000508101	0.000273402	0.0720456	0.132772
SMOC2	15635_4_SMOC2_SMOC2	LPA Variants	MR Egger	35	-0.000552127	0.000297156	0.0721048	0.132864
PAK3	3387_1_PAK3_PAK3	LPA Variants	MR Egger	35	-0.000621786	0.000334733	0.0721746	0.13296
PGAM2	15524_30_PGAM2_PGAM2	LPA Variants	MR Egger	35	-0.000518749	0.000279283	0.072193	0.132973
IRF1	17462_19_IRF1_IRF1	LPA Variants	MR Egger	35	-0.00051004	0.000274602	0.0722	0.132973
PCDH10	8780_2_PCDH10_PCD10	LPA Variants	MR Egger	35	-0.000479325	0.000258183	0.0723249	0.133153
FGF16	4393_3_FGF16_FGF_16	LPA Variants	MR Egger	35	-0.000524386	0.000282652	0.0725142	0.133402
IL17B	3499_77_IL17B_IL_17B	LPA Variants	MR Egger	35	-0.000509613	0.000274708	0.0725325	0.133419
VWC2L	7995_16_VWC2L_VWC2L	LPA Variants	MR Egger	35	-0.000506024	0.000272846	0.0726058	0.13352
TBXAS1	8098_37_TBXAS1_THAS	LPA Variants	MR Egger	35	-0.000510525	0.000275299	0.0726315	0.133551
SPOCK2	5491_12_SPOCK2_Testican_2	LPA Variants	MR Egger	35	-0.000530075	0.000286038	0.0728189	0.133804
SUSD3	5752_63_SUSD3_SUSD3	LPA Variants	MR Egger	35	-0.000507824	0.000274032	0.0728198	0.133804
CDH15	5410_53_CDH15_CAD15	LPA Variants	MR Egger	35	-0.000547149	0.000295403	0.072959	0.133985
HIPK3	19329_31_HIPK3_HIPK3	LPA Variants	MR Egger	35	-0.000512523	0.000276718	0.0729679	0.133985
DHFR	9823_2_DHFR_DYR	LPA Variants	MR Egger	35	-0.000523099	0.000282553	0.0730885	0.134107
LDHA	15414_316_LDHA_LDHA	LPA Variants	MR Egger	35	-0.000519565	0.000280698	0.0731411	0.134186
DEFB108B	5611_56_DEFB108B_D108B	LPA Variants	MR Egger	35	-0.000503867	0.000272316	0.0732405	0.134302
ARID3A	3875_62_ARID3A_ARI3A	LPA Variants	MR Egger	35	-0.000514356	0.000278057	0.0733117	0.134399
SPINK7	10974_20_SPINK7_ISK7	LPA Variants	MR Egger	35	-0.000565563	0.000305783	0.0733512	0.134435
MAGEA6	18205_123_MAGEA6_MAGE_6	LPA Variants	MR Egger	35	-0.000563671	0.000304769	0.0733586	0.134435
PHEX	18921_30_PHEX_PHEX	LPA Variants	MR Egger	35	-0.000514483	0.000278268	0.0734522	0.134528
TNFAIP8	12563_2_TNFAIP8_TFIP8	LPA Variants	MR Egger	35	-0.000502395	0.000271771	0.0734926	0.134573
PDZD7	12391_27_PDZD7_PDZD7	LPA Variants	MR Egger	35	-0.000544034	0.000294301	0.0734983	0.134573
CEBPG	19572_10_CEBPG_CEBPG	LPA Variants	MR Egger	35	-0.000504376	0.000272961	0.0736124	0.134715
IFNL1	4396_54_IFNL1_IFN_lambda_1	LPA Variants	MR Egger	35	-0.000520559	0.000281763	0.0736548	0.134776
CEACAM20	10453_7_CEACAM20_CEA20	LPA Variants	MR Egger	35	-0.000499927	0.000270662	0.0737222	0.134882
TTC17	8800_14_TTC17_TTC17	LPA Variants	MR Egger	35	-0.000505817	0.000273859	0.0737312	0.134882
CPNE1	5346_24_CPNE1_CPNE1	LPA Variants	MR Egger	35	-0.000521772	0.00028252	0.0737524	0.134904
CCL24	4128_27_CCL24_Eotaxin_2	LPA Variants	MR Egger	35	-0.00052599	0.00028482	0.0737686	0.134917
STK16	3471_49_STK16_STK16	LPA Variants	MR Egger	35	-0.000620445	0.000336188	0.0739491	0.13518
LAMA4	6577_64_LAMA4_LAMA4	LPA Variants	MR Egger	35	-0.000510692	0.000276804	0.0740347	0.135286
NTF4	4146_58_NTF4_Neurotrophin_5	LPA Variants	MR Egger	35	-0.000582192	0.00031559	0.0740624	0.13532
DRGX	8034_6_DRGX_DRGX	LPA Variants	MR Egger	35	-0.000500646	0.000271498	0.0741754	0.135442
TYRO3	2611_72_TYRO3_Dtk	LPA Variants	MR Egger	35	-0.000552068	0.000299575	0.0743519	0.135681
WFIKKN2	3235_50_WFIKKN2_WFKN2	LPA Variants	MR Egger	35	-0.000527501	0.000286341	0.0744453	0.135821
EPYC	9278_9_EPYC_Epiphycan	LPA Variants	MR Egger	35	-0.000632368	0.000343304	0.0744761	0.13584
BTN3A3	17692_2_BTN3A3_BT3A3	LPA Variants	MR Egger	35	-0.000544204	0.000295575	0.0746022	0.136046
IL31	10455_196_IL31_IL_31	LPA Variants	MR Egger	35	-0.00050147	0.000272405	0.0746425	0.136093
STAP1	12510_3_STAP1_STAP1	LPA Variants	MR Egger	35	-0.000509563	0.000276817	0.0746581	0.136104
TK2	19114_8_TK2_KITM	LPA Variants	MR Egger	35	-0.000502181	0.00027285	0.0747026	0.13616
MTIF3	7852_9_MTIF3_IF3M	LPA Variants	MR Egger	35	-0.00050321	0.000273459	0.0747531	0.136227
AFAP1L1	9889_42_AFAP1L1_AF1L1	LPA Variants	MR Egger	35	-0.000503514	0.000273701	0.0748298	0.136341
NXF1	12453_161_NXF1_NXF1	LPA Variants	MR Egger	35	-0.000501838	0.000272812	0.074853	0.136341
TFPI	3336_50_TFPI_TFPI	LPA Variants	MR Egger	35	-0.000552421	0.000300394	0.0749306	0.136446
WDR5	17760_128_WDR5_WDR5	LPA Variants	MR Egger	35	-0.000502333	0.000273166	0.0749384	0.136446
ASMTL	10089_7_ASMTL_ASML	LPA Variants	MR Egger	35	-0.000537898	0.000292685	0.0751082	0.136701
FAM189A2	5719_66_FAM189A2_CI061	LPA Variants	MR Egger	35	-0.000498422	0.000271206	0.0751099	0.136701
MGAT4B	7141_21_MGAT4B_MGT4B	LPA Variants	MR Egger	35	-0.000521817	0.000284014	0.0751863	0.136781
KNG1	15343_337_KNG1_Kininogen__HMW__Two_Chain	LPA Variants	MR Egger	35	-0.000519032	0.000282617	0.0753031	0.136907
BMPR1B	10550_37_BMPR1B_BMP_RIB	LPA Variants	MR Egger	35	-0.000573352	0.000312346	0.0754377	0.137082
SEMA3E	5363_51_SEMA3E_Semaphorin_3E	LPA Variants	MR Egger	35	-0.000451243	0.000245832	0.0754459	0.137082
CD81	19612_3_CD81_CD81	LPA Variants	MR Egger	35	-0.000503291	0.000274329	0.0755907	0.137279
MGAT4C	7208_60_MGAT4C_MGT4C	LPA Variants	MR Egger	35	-0.00050052	0.00027282	0.0755913	0.137279
NQO1	9837_60_NQO1_NAD_P_H_dehydrogenase	LPA Variants	MR Egger	35	-0.000468658	0.000255909	0.0760902	0.137951
CXCL5	2979_8_CXCL5_ENA_78	LPA Variants	MR Egger	35	-0.000547588	0.000299021	0.0761023	0.137951
F3	4931_59_F3_TF	LPA Variants	MR Egger	35	-0.000509765	0.00027847	0.0762047	0.138061
HLA	7757_5_HLA_DQA2_DQA2	LPA Variants	MR Egger	35	-0.000508138	0.000277617	0.0762416	0.138097
DHX38	13645_14_DHX38_PRP16	LPA Variants	MR Egger	35	-0.000541069	0.000295626	0.0762581	0.138097
TNFRSF8	2605_49_TNFRSF8_CD30	LPA Variants	MR Egger	35	-0.000591129	0.000322996	0.0762741	0.138097
RAB2B	19253_82_RAB2B_RAB2B	LPA Variants	MR Egger	35	-0.000502746	0.000274706	0.0762765	0.138097
MAFG	19281_86_MAFG_MAFG	LPA Variants	MR Egger	35	-0.000507359	0.000277272	0.0763229	0.138147
BMPER	15368_3_BMPER_BMPER	LPA Variants	MR Egger	35	-0.000515865	0.000282015	0.0764167	0.1383
GAPDH	3848_14_GAPDH_GAPDH__liver	LPA Variants	MR Egger	35	-0.000515666	0.000282059	0.0765686	0.138541
COG8	9543_131_COG8_COG8	LPA Variants	MR Egger	35	-0.000499143	0.000273074	0.0766233	0.138605
WFDC3	6384_19_WFDC3_WFDC3	LPA Variants	MR Egger	35	-0.000509296	0.000278961	0.0769589	0.139158
NPL	19496_1_NPL_NPL	LPA Variants	MR Egger	35	-0.000511411	0.000280127	0.0769664	0.139158
SHANK3	13242_134_SHANK3_SHAN3	LPA Variants	MR Egger	35	-0.000535564	0.00029342	0.0770262	0.139238
IL7R	5089_11_IL7R_IL_7_Ra	LPA Variants	MR Egger	35	-0.000497542	0.000272592	0.0770297	0.139238
PRKCG	5476_66_PRKCG_PKC_G	LPA Variants	MR Egger	35	-0.000510627	0.000279809	0.0770785	0.139309
KLK8	2834_54_KLK8_kallikrein_8	LPA Variants	MR Egger	35	-0.000522608	0.00028655	0.0772517	0.139536
KIT	2475_1_KIT_SCF_sR	LPA Variants	MR Egger	35	-0.0005549	0.000304357	0.0773449	0.13968
IFNA1	18389_11_IFNA1_IFNA1	LPA Variants	MR Egger	35	-0.000496927	0.000272617	0.0774043	0.139744
MYL12A	19373_3_MYL12A_MLRM	LPA Variants	MR Egger	35	-0.000503899	0.000276536	0.0775007	0.139883
SLC25A18	5280_68_SLC25A18_GHC2	LPA Variants	MR Egger	35	-0.000496923	0.000272718	0.0775111	0.139885
RAP2A	9885_41_RAP2A_RAP2A	LPA Variants	MR Egger	35	-0.000495448	0.000272041	0.07765	0.140033
KLK14	15544_25_KLK14_kallikrein_14	LPA Variants	MR Egger	35	-0.000680517	0.00037366	0.0776504	0.140033
H6PD	7161_25_H6PD_G6PE	LPA Variants	MR Egger	35	-0.000527546	0.000289815	0.0777956	0.140244
PPBP	17165_1_PPBP_BTG	LPA Variants	MR Egger	35	-0.00051633	0.000283771	0.0779138	0.140422
IVD	17737_7_IVD_IVD	LPA Variants	MR Egger	35	-0.000602086	0.000331007	0.0780034	0.140539
IMPDH1	5229_90_IMPDH1_IMDH1	LPA Variants	MR Egger	35	-0.000525169	0.000288734	0.0780165	0.140539
UBTD2	12875_28_UBTD2_UBTD2	LPA Variants	MR Egger	35	-0.0005008	0.000275385	0.0780672	0.14059
ISOC1	9816_37_ISOC1_ISOC1	LPA Variants	MR Egger	35	-0.000506636	0.000278619	0.0780921	0.14059
CCL26	9168_31_CCL26_Eotaxin_3	LPA Variants	MR Egger	35	-0.000499453	0.000274741	0.0781675	0.140707
RAB1A	19223_6_RAB1A_RAB1A	LPA Variants	MR Egger	35	-0.000499745	0.000274984	0.0782524	0.140842
NLRP4	12794_6_NLRP4_NALP4	LPA Variants	MR Egger	35	-0.000575008	0.000316416	0.078269	0.140842
FAM159A	13431_74_FAM159A_F159A	LPA Variants	MR Egger	35	-0.00049993	0.000275104	0.0782709	0.140842
BTLA	16308_14_BTLA_BTLA	LPA Variants	MR Egger	35	-0.000497221	0.000273653	0.0783126	0.140848
GXYLT1	8229_1_GXYLT1_GXLT1	LPA Variants	MR Egger	35	-0.000501307	0.00027594	0.0783516	0.140901
SH3BP2	7769_29_SH3BP2_3BP2	LPA Variants	MR Egger	35	-0.000502331	0.000276574	0.0784245	0.140997
STC2	6231_46_STC2_STC2	LPA Variants	MR Egger	35	-0.000496927	0.000273608	0.0784337	0.140997
SCN4B	7911_29_SCN4B_SCN4B	LPA Variants	MR Egger	35	-0.00050058	0.000275671	0.0784868	0.141058
TFF2	9191_8_TFF2_Trefoil_factor_2	LPA Variants	MR Egger	35	-0.000511837	0.000281896	0.0785136	0.141078
PDILT	7092_7_PDILT_PDILT	LPA Variants	MR Egger	35	-0.000516609	0.000284528	0.078517	0.141078
SEMA3A	3222_11_SEMA3A_Semaphorin_3A	LPA Variants	MR Egger	35	-0.000503516	0.000277469	0.078673	0.141228
MST1	4407_10_MST1_MSP	LPA Variants	MR Egger	35	-0.000367658	0.000202605	0.0786773	0.141228
THG1L	18215_5_THG1L_THG1	LPA Variants	MR Egger	35	-0.000505181	0.000278394	0.0786811	0.141228
ZPBP2	10710_23_ZPBP2_ZPBP2	LPA Variants	MR Egger	35	-0.000489112	0.000269544	0.0786863	0.141228
PGRMC1	7863_50_PGRMC1_PGRC1	LPA Variants	MR Egger	35	-0.000509466	0.000280761	0.0786869	0.141228
LRRC4C	9369_174_LRRC4C_NGL1	LPA Variants	MR Egger	35	-0.000511179	0.000281732	0.0787147	0.141247
ELF5	13457_33_ELF5_ELF5	LPA Variants	MR Egger	35	-0.000493201	0.000271829	0.0787201	0.141247
ST8SIA6	6930_95_ST8SIA6_SIA8F	LPA Variants	MR Egger	35	-0.000562859	0.000310228	0.0787264	0.141247
STX4	10668_5_STX4_STX4	LPA Variants	MR Egger	35	-0.000500476	0.000275944	0.0788285	0.141379
TMOD3	12861_13_TMOD3_TMOD3	LPA Variants	MR Egger	35	-0.000495404	0.00027322	0.0789045	0.141463
CST6	14711_27_CST6_Cystatin_M	LPA Variants	MR Egger	35	-0.000521708	0.000287777	0.0789543	0.141501
MAT2B	18392_19_MAT2B_MAT2B	LPA Variants	MR Egger	35	-0.000517571	0.000285807	0.0792667	0.141912
RBP4	15633_6_RBP4_RBP	LPA Variants	MR Egger	35	-0.000593436	0.000327704	0.0792704	0.141912
PDRG1	12593_33_PDRG1_PDRG1	LPA Variants	MR Egger	35	-0.00050251	0.000277642	0.0794231	0.142081
PSG8	6238_55_PSG8_PSG8	LPA Variants	MR Egger	35	-0.000494883	0.00027347	0.0794674	0.142143
PLCB1	11354_21_PLCB1_Phospholipase_C_beta_1	LPA Variants	MR Egger	35	-0.000511307	0.000282624	0.0795475	0.142269
MBTPS1	7240_2_MBTPS1_MBTP1	LPA Variants	MR Egger	35	-0.000495321	0.000273817	0.0795777	0.142289
COL25A1	7006_4_COL25A1_COPA1	LPA Variants	MR Egger	35	-0.000496664	0.00027459	0.0796102	0.14233
CLCA2	8950_4_CLCA2_CLCA2	LPA Variants	MR Egger	35	-0.000505773	0.000279792	0.0797807	0.142582
FGF20	2763_66_FGF20_FGF_20	LPA Variants	MR Egger	35	-0.000498898	0.000276098	0.0798941	0.142733
IL37	2723_9_IL37_IL_1F7	LPA Variants	MR Egger	35	-0.000632124	0.000349864	0.0799237	0.142769
ACBD7	13563_259_ACBD7_ACBD7	LPA Variants	MR Egger	35	-0.0004963	0.000274861	0.0801046	0.14304
TBK1	3400_49_TBK1_TBK1	LPA Variants	MR Egger	35	-0.000498554	0.00027617	0.0801685	0.143072
CCL27	2192_63_CCL27_CTACK	LPA Variants	MR Egger	35	-0.000501733	0.000277934	0.0801714	0.143072
FGF1	3486_58_FGF1_b_ECGF	LPA Variants	MR Egger	35	-0.000498409	0.000276175	0.0802571	0.14319
TRABD	11262_39_TRABD_TRABD	LPA Variants	MR Egger	35	-0.000523306	0.00029002	0.0803063	0.143261
CAPN3	12385_4_CAPN3_CAN3	LPA Variants	MR Egger	35	-0.000503719	0.000279192	0.0803343	0.143277
ANXA2	13700_10_ANXA2_annexin_II	LPA Variants	MR Egger	35	-0.000501473	0.00027795	0.0803369	0.143277
CTCF	14624_51_CTCF_CTCF	LPA Variants	MR Egger	35	-0.000523051	0.000289943	0.0803702	0.143288
PFDN5	4271_75_PFDN5_PFD5	LPA Variants	MR Egger	35	-0.000497667	0.000275898	0.0803972	0.143319
VEGFA	4867_15_VEGFA_VEGF121	LPA Variants	MR Egger	35	-0.000547282	0.000303492	0.0804819	0.143389
TACO1	9257_14_TACO1_TACO1	LPA Variants	MR Egger	35	-0.000502906	0.000278886	0.0804835	0.143389
OXSM	18271_43_OXSM_OXSM	LPA Variants	MR Egger	35	-0.000587758	0.000325952	0.0804941	0.143389
CA9	3798_71_CA9_Carbonic_anhydrase_9	LPA Variants	MR Egger	35	-0.000503064	0.000278984	0.0804948	0.143389
PF4	2697_7_PF4_PF_4	LPA Variants	MR Egger	35	-0.000511857	0.000284009	0.0806463	0.143589
ISL1	11549_6_ISL1_ISL1	LPA Variants	MR Egger	35	-0.000490637	0.00027228	0.0806942	0.143622
PARP1	10534_40_PARP1_PARP	LPA Variants	MR Egger	35	-0.000492411	0.000273284	0.0807147	0.143628
GALNT10	7003_4_GALNT10_GLT10	LPA Variants	MR Egger	35	-0.000484538	0.000268991	0.0807966	0.143735
MRAS	18297_8_MRAS_RASM	LPA Variants	MR Egger	35	-0.000511465	0.000283954	0.0808112	0.143736
HSD17B10	4217_49_HSD17B10_ERAB	LPA Variants	MR Egger	35	-0.00051675	0.0002869	0.0808238	0.143736
THSD7A	9600_55_THSD7A_THS7A	LPA Variants	MR Egger	35	-0.000512121	0.000284342	0.0808364	0.143736
COL9A1	6631_17_COL9A1_CO9A1	LPA Variants	MR Egger	35	-0.000500692	0.000278092	0.0809359	0.143867
TCEA1	18204_1_TCEA1_TCEA1	LPA Variants	MR Egger	35	-0.000496296	0.000275653	0.0809391	0.143867
SNAP25	13105_7_SNAP25_SNP25	LPA Variants	MR Egger	35	-0.000509372	0.000283002	0.081027	0.143944
HP	3054_3_HP_Haptoglobin__Mixed_Type	LPA Variants	MR Egger	35	-0.000490379	0.000272488	0.0810682	0.143974
STX12	10418_36_STX12_STX12	LPA Variants	MR Egger	35	-0.00049443	0.000274766	0.0810959	0.144006
STK17B	5249_31_STK17B_DRAK2	LPA Variants	MR Egger	35	-0.000547984	0.000304595	0.0811608	0.144069
PLEKHA4	10939_16_PLEKHA4_PKHA4	LPA Variants	MR Egger	35	-0.000561646	0.000312339	0.0813002	0.144282
CPOX	18241_18_CPOX_HEM6	LPA Variants	MR Egger	35	-0.000577031	0.000320918	0.0813211	0.144293
IGFBP4	2950_57_IGFBP4_IGFBP_4	LPA Variants	MR Egger	35	-0.000563689	0.000313598	0.0814143	0.144401
JAM3	2998_53_JAM3_JAM_C	LPA Variants	MR Egger	35	-0.000505619	0.000281371	0.081496	0.14449
NIP7	12564_9_NIP7_NIP7	LPA Variants	MR Egger	35	-0.000501796	0.000279304	0.0815598	0.144569
SPSB1	13942_140_SPSB1_SPSB1	LPA Variants	MR Egger	35	-0.000493156	0.00027451	0.0815751	0.144578
ACADVL	19262_219_ACADVL_ACADV	LPA Variants	MR Egger	35	-0.000523211	0.000291255	0.0815911	0.144589
MED1	3892_21_MED1_MED_1	LPA Variants	MR Egger	35	-0.000498639	0.00027762	0.0816354	0.14465
DEFB103A	5679_16_DEFB103A_HBD_3	LPA Variants	MR Egger	35	-0.000491223	0.000273635	0.0817894	0.144906
ZHX1	12751_26_ZHX1_ZHX1	LPA Variants	MR Egger	35	-0.000489267	0.000272619	0.0818678	0.144992
COL15A1	8974_172_COL15A1_COFA1	LPA Variants	MR Egger	35	-0.000519656	0.000289869	0.082188	0.145368
IL2RA	3151_6_IL2RA_IL_2_sRa	LPA Variants	MR Egger	35	-0.000478676	0.000267021	0.0822001	0.145368
EMID1	9547_29_EMID1_EMID1	LPA Variants	MR Egger	35	-0.000486981	0.000271661	0.0822082	0.145368
RAB26	6997_32_RAB26_RAB26	LPA Variants	MR Egger	35	-0.000509914	0.000284526	0.0822817	0.14541
ZPLD1	5590_11_ZPLD1_ZPLD1	LPA Variants	MR Egger	35	-0.000509292	0.000284245	0.0823495	0.145513
ADM	7922_5_ADM_Adrenomedullin	LPA Variants	MR Egger	35	-0.00049391	0.00027574	0.082435	0.145594
SIRT5	12461_8_SIRT5_SIRT5	LPA Variants	MR Egger	35	-0.000525323	0.000293371	0.0825279	0.145706
SELH	17319_1_SELH_SELH	LPA Variants	MR Egger	35	-0.000492127	0.000274901	0.0826019	0.145794
TFAM	9952_57_TFAM_TFAM	LPA Variants	MR Egger	35	-0.000540586	0.000301978	0.0826089	0.145794
MBD4	3891_56_MBD4_MBD4	LPA Variants	MR Egger	35	-0.000503174	0.000281087	0.0826176	0.145794
VAMP8	7064_2_VAMP8_VAMP8	LPA Variants	MR Egger	35	-0.000500672	0.000279756	0.0826869	0.145881
OAS1	10361_25_OAS1_OAS1	LPA Variants	MR Egger	35	-0.000487989	0.000272682	0.0827007	0.145888
REXO2	13590_1_REXO2_ORN	LPA Variants	MR Egger	35	-0.000497647	0.000278397	0.0830367	0.146336
RAD51	2871_73_RAD51_RAD51	LPA Variants	MR Egger	35	-0.000629351	0.000352193	0.0831347	0.146426
GUCA2B	6223_5_GUCA2B_GUC2B	LPA Variants	MR Egger	35	-0.000497256	0.000278395	0.0832667	0.146613
ING4	17671_58_ING4_ING4	LPA Variants	MR Egger	35	-0.000527442	0.0002953	0.0832711	0.146613
UBE2D3	19280_29_UBE2D3_UB2D3	LPA Variants	MR Egger	35	-0.000501102	0.00028064	0.0833631	0.14672
THBS2	14111_15_THBS2_TSP2	LPA Variants	MR Egger	35	-0.000485338	0.000271822	0.0833741	0.14672
SPEF1	12876_39_SPEF1_SPEF1	LPA Variants	MR Egger	35	-0.000484659	0.000271685	0.0836391	0.147068
GPR56	18893_26_GPR56_GPR56	LPA Variants	MR Egger	35	-0.000624769	0.000350311	0.0837101	0.147169
SKIL	14670_1_SKIL_SKIL	LPA Variants	MR Egger	35	-0.000501553	0.00028123	0.0837169	0.147169
POLI	13536_56_POLI_POLI	LPA Variants	MR Egger	35	-0.000488421	0.00027397	0.0838292	0.147332
NAT1	12632_14_NAT1_ARY1	LPA Variants	MR Egger	35	-0.000510876	0.000286613	0.0838777	0.147382
AMBP	15453_3_AMBP_a1_Microglobulin	LPA Variants	MR Egger	35	-0.000519441	0.000291499	0.0839602	0.147509
COL1A1	11140_56_COL1A1_CO1A1	LPA Variants	MR Egger	35	-0.000516815	0.000290066	0.0840011	0.147546
NLGN1	15620_4_NLGN1_NLGN1	LPA Variants	MR Egger	35	-0.000537503	0.000301775	0.084097	0.147696
ASGR2	9474_22_ASGR2_ASGR2	LPA Variants	MR Egger	35	-0.000485686	0.000272926	0.0843608	0.14802
SNAI2	10014_31_SNAI2_SLUG	LPA Variants	MR Egger	35	-0.000499648	0.000280828	0.0844205	0.148088
AK2	11368_32_AK2_KAD2	LPA Variants	MR Egger	35	-0.000493537	0.000277614	0.0846561	0.148395
PSMD11	13572_43_PSMD11_PSD11	LPA Variants	MR Egger	35	-0.000483968	0.000272344	0.0847802	0.14856
PDLIM1	11428_31_PDLIM1_PDLI1	LPA Variants	MR Egger	35	-0.000494245	0.00027822	0.0848792	0.148662
ANPEP	15457_14_ANPEP_Aminopeptidase_N	LPA Variants	MR Egger	35	-0.000489935	0.000275809	0.0848959	0.148662
EIF1AX	9850_38_EIF1AX_IF1AX	LPA Variants	MR Egger	35	-0.00049074	0.000276297	0.0849329	0.148703
APOM	10445_20_APOM_ApoM	LPA Variants	MR Egger	35	-0.000507554	0.000285853	0.085026	0.148808
LIFR	5837_49_LIFR_LIF_sR	LPA Variants	MR Egger	35	-0.000509409	0.000286904	0.0850329	0.148808
KEAP1	8485_7_KEAP1_KEAP1	LPA Variants	MR Egger	35	-0.000485736	0.000273691	0.0851628	0.14896
MANSC1	9557_5_MANSC1_MANS1	LPA Variants	MR Egger	35	-0.000513712	0.000289461	0.0851707	0.14896
HHIP	10833_64_HHIP_HHIP	LPA Variants	MR Egger	35	-0.000585443	0.000330229	0.0854866	0.149389
MIOX	13498_1_MIOX_MIOX	LPA Variants	MR Egger	35	-0.000478037	0.000269729	0.0855803	0.149481
NMU	8754_5_NMU_NMU	LPA Variants	MR Egger	35	-0.000483202	0.000272885	0.0858448	0.149872
PSAPL1	8814_33_PSAPL1_SAPL1	LPA Variants	MR Egger	35	-0.000544036	0.00030729	0.0858939	0.14994
LRRC4B	11911_13_LRRC4B_LRC4B	LPA Variants	MR Egger	35	-0.00048514	0.000274046	0.0859184	0.149947
PPY	4588_1_PPY_PH	LPA Variants	MR Egger	35	-0.000506631	0.000286294	0.0860318	0.150021
SCARF2	9925_56_SCARF2_SREC_II	LPA Variants	MR Egger	35	-0.000485352	0.0002743	0.0860658	0.150062
OLR1	16049_43_OLR1_OLR1	LPA Variants	MR Egger	35	-0.000487841	0.000275744	0.0861059	0.150114
GCNT2	7143_9_GCNT2_GNT2C	LPA Variants	MR Egger	35	-0.000485553	0.000274601	0.0862699	0.150329
STMN2	10900_272_STMN2_STMN2	LPA Variants	MR Egger	35	-0.000492446	0.00027869	0.0864758	0.150634
PTK2	4986_59_PTK2_FAK1	LPA Variants	MR Egger	35	-0.000480173	0.000271769	0.0865035	0.150665
ICAM3	2649_77_ICAM3_sICAM_3	LPA Variants	MR Egger	35	-0.000554757	0.000314088	0.0866055	0.150807
FAM150B	6284_7_FAM150B_F150B	LPA Variants	MR Egger	35	-0.000487956	0.000276306	0.0866477	0.150843
FUT10	7156_2_FUT10_FUT10	LPA Variants	MR Egger	35	-0.000499549	0.000282954	0.0867362	0.150945
CHMP2B	17350_13_CHMP2B_CHM2B	LPA Variants	MR Egger	35	-0.000494302	0.000280104	0.0868676	0.151138
EFS	12572_236_EFS_EFS	LPA Variants	MR Egger	35	-0.0005127	0.000290623	0.0869642	0.151275
QPRT	17789_1_QPRT_NADC	LPA Variants	MR Egger	35	-0.000486341	0.000275688	0.0869719	0.151275
CRAT	12637_7_CRAT_CACP	LPA Variants	MR Egger	35	-0.000492233	0.000279064	0.08701	0.151278
CAMP	9384_17_CAMP_Cathelicidin_peptide	LPA Variants	MR Egger	35	-0.000537782	0.000305009	0.0871309	0.151471
ADSL	5023_23_ADSL_PUR8	LPA Variants	MR Egger	35	-0.00046963	0.000266397	0.087178	0.151535
TREM1	9266_1_TREM1_sTREM_1	LPA Variants	MR Egger	35	-0.000555478	0.00031512	0.0872031	0.151542
SPAG11A	5726_49_SPAG11A_SG11A	LPA Variants	MR Egger	35	-0.000549659	0.000311832	0.0872156	0.151546
PROC	2961_1_PROC_Protein_C	LPA Variants	MR Egger	35	-0.000601469	0.000341268	0.0872538	0.151577
SCO2	16851_50_SCO2_SCO2	LPA Variants	MR Egger	35	-0.000483262	0.000274306	0.0873716	0.151706
CFL2	15339_32_CFL2_COF2	LPA Variants	MR Egger	35	-0.000474067	0.000269103	0.087391	0.151706
GRN	4992_49_GRN_GRN	LPA Variants	MR Egger	35	-0.00050303	0.00028564	0.0874928	0.151813
IMPA1	17796_15_IMPA1_IMPA1	LPA Variants	MR Egger	35	-0.000483125	0.000274352	0.0875089	0.151823
OLA1	12659_13_OLA1_GTPB9	LPA Variants	MR Egger	35	-0.000488562	0.000277683	0.0877742	0.152194
FATE1	7740_33_FATE1_FATE1	LPA Variants	MR Egger	35	-0.00049165	0.000279467	0.0878068	0.152196
CTGF	2975_19_CTGF_CTGF	LPA Variants	MR Egger	35	-0.000491067	0.00027923	0.0879085	0.152231
JPH1	6940_18_JPH1_JPH1	LPA Variants	MR Egger	35	-0.000507411	0.000288583	0.0879716	0.15228
DIRAS1	17793_4_DIRAS1_DIRA1	LPA Variants	MR Egger	35	-0.000481293	0.000273736	0.0879791	0.15228
GZMH	3373_5_GZMH_Granzyme_H	LPA Variants	MR Egger	35	-0.000563542	0.000320559	0.0880209	0.152334
ALPPL2	6706_18_ALPPL2_PPBN	LPA Variants	MR Egger	35	-0.000471639	0.000268342	0.0880892	0.152399
TMEM132D	13416_8_TMEM132D_T132D	LPA Variants	MR Egger	35	-0.000508278	0.000289386	0.0882977	0.152598
CNOT1	13482_14_CNOT1_CNOT1	LPA Variants	MR Egger	35	-0.000485085	0.000276351	0.088485	0.152815
ASIC4	6951_26_ASIC4_ASIC4	LPA Variants	MR Egger	35	-0.000480856	0.000274048	0.0886031	0.152982
KRT5	11177_16_KRT5_K2C5	LPA Variants	MR Egger	35	-0.000512093	0.000291923	0.0886785	0.153074
CROT	13929_27_CROT_OCTC	LPA Variants	MR Egger	35	-0.000486368	0.000277266	0.0886872	0.153074
MSLN	3893_64_MSLN_Mesothelin	LPA Variants	MR Egger	35	-0.000488003	0.000278218	0.0887087	0.153093
ERMAP	8631_13_ERMAP_ERMAP	LPA Variants	MR Egger	35	-0.000488377	0.000278831	0.0891472	0.153712
NPIPB3	9954_2_NPIPB3_NPPL3	LPA Variants	MR Egger	35	-0.000560648	0.000320136	0.0891888	0.153759
NDUFA5	19200_16_NDUFA5_NDUA5	LPA Variants	MR Egger	35	-0.000492861	0.00028152	0.0892879	0.153912
IGFBP7	3320_49_IGFBP7_IGFBP_7	LPA Variants	MR Egger	35	-0.000516328	0.000295002	0.0893685	0.154018
BLMH	14250_115_BLMH_BLMH	LPA Variants	MR Egger	35	-0.0004853	0.000277276	0.0893703	0.154018
SLC3A1	9000_177_SLC3A1_SLC31	LPA Variants	MR Egger	35	-0.000473334	0.000270593	0.0895449	0.154238
INSL5	10462_14_INSL5_INSL5	LPA Variants	MR Egger	35	-0.000491142	0.000280826	0.0896018	0.154308
MAP4K3	8978_30_MAP4K3_M4K3	LPA Variants	MR Egger	35	-0.000458111	0.000261979	0.0896483	0.15437
EIF4G3	13991_47_EIF4G3_IF4G3	LPA Variants	MR Egger	35	-0.000478587	0.000273728	0.0896923	0.15438
PSME2	17694_32_PSME2_PSME2	LPA Variants	MR Egger	35	-0.000485588	0.000277744	0.0897061	0.15438
SENP7	12626_6_SENP7_SENP7	LPA Variants	MR Egger	35	-0.000476875	0.00027279	0.0897397	0.154419
PLXDC1	9235_3_PLXDC1_PXDC1	LPA Variants	MR Egger	35	-0.000498069	0.00028497	0.0898	0.154496
C10orf54	11531_24_C10orf54_GI24	LPA Variants	MR Egger	35	-0.000517126	0.000295879	0.0898057	0.154496
PPBP	4544_4_PPBP_CTAP_III	LPA Variants	MR Egger	35	-0.000497622	0.000284741	0.0898288	0.154501
C11orf73	8686_342_C11orf73_HIKES	LPA Variants	MR Egger	35	-0.000486	0.000278208	0.0899588	0.154697
OSBPL11	12878_60_OSBPL11_OSB11	LPA Variants	MR Egger	35	-0.000469469	0.000268787	0.0900061	0.15473
NANP	16863_47_NANP_NANP	LPA Variants	MR Egger	35	-0.000481582	0.000275869	0.0901707	0.15492
EDA2R	3083_71_EDA2R_XEDAR	LPA Variants	MR Egger	35	-0.000477063	0.000273281	0.0901712	0.15492
SLC4A8	12798_46_SLC4A8_S4A8	LPA Variants	MR Egger	35	-0.000577112	0.0003306	0.090178	0.15492
GALNT2	5764_4_GALNT2_GALT2	LPA Variants	MR Egger	35	-0.000480777	0.000275425	0.0901896	0.154922
PPA2	18307_71_PPA2_PPase_2	LPA Variants	MR Egger	35	-0.000483464	0.000277031	0.0902635	0.154995
MAP2K4	5242_37_MAP2K4_MP2K4	LPA Variants	MR Egger	35	-0.000525605	0.000301206	0.0902913	0.155024
PDE7A	5178_5_PDE7A_PDE7A	LPA Variants	MR Egger	35	-0.000481201	0.000275813	0.0903515	0.155073
B3GALT2	11638_42_B3GALT2_B3GT2	LPA Variants	MR Egger	35	-0.00048899	0.000280309	0.0903861	0.155115
SYT17	9110_2_SYT17_SYT17	LPA Variants	MR Egger	35	-0.000484183	0.000277564	0.0903985	0.155118
TP63	10040_63_TP63_P73L	LPA Variants	MR Egger	35	-0.000568503	0.000326109	0.0905942	0.155327
EFCAB14	10830_5_EFCAB14_K0494	LPA Variants	MR Egger	35	-0.000474585	0.000272286	0.0906527	0.155391
TNFSF10	8833_20_TNFSF10_TRAIL	LPA Variants	MR Egger	35	-0.000478413	0.000274519	0.0906929	0.155424
LGALS3BP	5000_52_LGALS3BP_LG3BP	LPA Variants	MR Egger	35	-0.000505843	0.000290306	0.0907438	0.155493
SELE	3470_1_SELE_sE_Selectin	LPA Variants	MR Egger	35	-0.000489238	0.00028084	0.0908138	0.155595
PARVA	13434_172_PARVA_PARVA	LPA Variants	MR Egger	35	-0.000495716	0.000284642	0.0909044	0.155732
UNC5D	16307_22_UNC5D_UNC5H4	LPA Variants	MR Egger	35	-0.000494626	0.000284101	0.0909967	0.155854
CLEC4M	3030_3_CLEC4M_DC_SIGNR	LPA Variants	MR Egger	35	-0.000644387	0.00037018	0.0910469	0.155903
MPDZ	14036_116_MPDZ_MPDZ	LPA Variants	MR Egger	35	-0.000476171	0.0002736	0.0911095	0.155938
DPP7	8346_9_DPP7_DPP2	LPA Variants	MR Egger	35	-0.000552705	0.000317711	0.0912418	0.156128
UBE2D2	18842_24_UBE2D2_UB2D2	LPA Variants	MR Egger	35	-0.000554101	0.000318558	0.091285	0.156166
LRP10	16610_13_LRP10_LRP10	LPA Variants	MR Egger	35	-0.000494195	0.000284263	0.0914438	0.156404
RAB27B	13596_3_RAB27B_RB27B	LPA Variants	MR Egger	35	-0.000502516	0.000289112	0.0915109	0.156493
ADK	19207_119_ADK_ADK	LPA Variants	MR Egger	35	-0.000487804	0.00028071	0.0915797	0.156569
RASA1	5481_16_RASA1_RASA1	LPA Variants	MR Egger	35	-0.00048185	0.000277338	0.0916408	0.156647
COL4A3BP	13535_2_COL4A3BP_C43BP	LPA Variants	MR Egger	35	-0.000479687	0.000276125	0.091677	0.156691
HOMER2	12685_57_HOMER2_HOME2	LPA Variants	MR Egger	35	-0.000497507	0.000286468	0.0917686	0.156774
SOD1	2794_60_SOD1_SOD	LPA Variants	MR Egger	35	-0.000480504	0.000276864	0.0919787	0.157079
RAP1GAP	13735_1_RAP1GAP_RPGP1	LPA Variants	MR Egger	35	-0.000476675	0.000274722	0.0920523	0.157139
SPINK5	8028_22_SPINK5_SPINK5	LPA Variants	MR Egger	35	-0.000493507	0.000284428	0.0920569	0.157139
SNX8	6925_26_SNX8_SNX8	LPA Variants	MR Egger	35	-0.000491986	0.000283932	0.0924761	0.157727
HGF	2681_23_HGF_HGF	LPA Variants	MR Egger	35	-0.000489588	0.000282587	0.0925193	0.157782
RBBP5	13631_1_RBBP5_RB_binding_protein_5	LPA Variants	MR Egger	35	-0.000471623	0.000272234	0.0925371	0.157794
VNN2	15480_2_VNN2_VNN2	LPA Variants	MR Egger	35	-0.000522827	0.000301822	0.0925702	0.157833
TXNL4B	15316_262_TXNL4B_TXN4B	LPA Variants	MR Egger	35	-0.000498622	0.000288117	0.0928615	0.158219
TIMM50	7743_5_TIMM50_TIM50	LPA Variants	MR Egger	35	-0.000567486	0.000328069	0.0930147	0.158444
KIAA1161	8068_43_KIAA1161_K1161	LPA Variants	MR Egger	35	-0.000469336	0.000271352	0.0930426	0.158458
MMP12	4496_60_MMP12_MMP_12	LPA Variants	MR Egger	35	0.000483962	0.000279922	0.0931699	0.15856
SLIT3	18931_40_SLIT3_SLIT3	LPA Variants	MR Egger	35	-0.000478823	0.000276958	0.0931798	0.15856
EGFR	19567_1_EGFR_EGFRvIII	LPA Variants	MR Egger	35	-0.000470988	0.000272507	0.0932722	0.158699
ARL15	18411_83_ARL15_ARL15	LPA Variants	MR Egger	35	-0.000481498	0.000278652	0.0933457	0.158769
PSMD4	13568_30_PSMD4_PSMD4	LPA Variants	MR Egger	35	-0.000469233	0.000271585	0.0933806	0.15881
HGFAC	3617_80_HGFAC_HGFA	LPA Variants	MR Egger	35	-0.000452113	0.000261731	0.0934464	0.158903
SHC2	14074_2_SHC2_SHC2	LPA Variants	MR Egger	35	-0.000470952	0.000272808	0.0936433	0.159174
ATF6B	11387_3_ATF6B_ATF6B	LPA Variants	MR Egger	35	-0.000496232	0.000287567	0.0937698	0.159324
CLCNKB	13683_18_CLCNKB_CLCKB	LPA Variants	MR Egger	35	-0.000468305	0.000271436	0.0938306	0.159391
GPT	16015_19_GPT_ALT	LPA Variants	MR Egger	35	-0.000511194	0.000296404	0.0939463	0.159518
RAB27A	9504_19_RAB27A_RB27A	LPA Variants	MR Egger	35	-0.000477122	0.00027666	0.0939595	0.159518
KRT72	11566_48_KRT72_Keratin_72	LPA Variants	MR Egger	35	-0.000471153	0.000273208	0.0939702	0.159518
MNX1	9576_58_MNX1_MNX1	LPA Variants	MR Egger	35	-0.000488405	0.000283307	0.0940756	0.159641
PAFAH1B3	12374_8_PAFAH1B3_PA1B3	LPA Variants	MR Egger	35	-0.000484117	0.000280978	0.0942537	0.159906
EPHA4	16288_17_EPHA4_EPHA4	LPA Variants	MR Egger	35	-0.000482721	0.000280274	0.0943734	0.160036
TDP1	10073_22_TDP1_TYDP1	LPA Variants	MR Egger	35	-0.000475741	0.000276251	0.0944068	0.160074
ALPPL2	6715_63_ALPPL2_PPBN	LPA Variants	MR Egger	35	-0.000548536	0.000318634	0.0945187	0.160227
GDF7	16756_30_GDF7_GDF7	LPA Variants	MR Egger	35	-0.000470783	0.000273494	0.0945487	0.160259
TRAT1	7224_11_TRAT1_TRAT1	LPA Variants	MR Egger	35	-0.000475824	0.000276623	0.0947783	0.160593
PSD2	9118_7_PSD2_PSD2	LPA Variants	MR Egger	35	-0.000524883	0.000305538	0.0951868	0.16116
DEFB125	9486_13_DEFB125_DB125	LPA Variants	MR Egger	35	-0.000466205	0.000271384	0.0951897	0.16116
EIF4A3	4997_19_EIF4A3_IF4A3	LPA Variants	MR Egger	35	-0.000476091	0.000277176	0.0952324	0.161214
HNRNPK	19333_4_HNRNPK_hnRNP_K	LPA Variants	MR Egger	35	-0.00047995	0.000279448	0.0952609	0.161244
GAD1	11280_6_GAD1_DCE1	LPA Variants	MR Egger	35	-0.000490205	0.000285431	0.0952751	0.161247
USP25	9215_117_USP25_UBP25	LPA Variants	MR Egger	35	-0.000479792	0.00027943	0.0953451	0.161275
IL1RAPL2	5082_51_IL1RAPL2_IL_1_sR9	LPA Variants	MR Egger	35	-0.000534455	0.000311297	0.0953775	0.161293
EGFLAM	12338_27_EGFLAM_EGFLA	LPA Variants	MR Egger	35	-0.000506813	0.000295265	0.0954513	0.16138
TRIO	11126_102_TRIO_TRIO	LPA Variants	MR Egger	35	-0.000462276	0.000269442	0.0955965	0.161562
RNGTT	12847_27_RNGTT_MCE1	LPA Variants	MR Egger	35	-0.000469123	0.000273438	0.0956028	0.161562
LRP2	10618_190_LRP2_megalin	LPA Variants	MR Egger	35	-0.000471848	0.000275155	0.0957512	0.161779
PTP4A2	11699_16_PTP4A2_TP4A2	LPA Variants	MR Egger	35	-0.000482266	0.0002813	0.095831	0.16181
IFNA7	14129_1_IFNA7_IFNA7	LPA Variants	MR Egger	35	-0.000465216	0.000271368	0.0958453	0.16181
CXCL1	2985_35_CXCL1_Gro_a	LPA Variants	MR Egger	35	-0.000469027	0.000273593	0.0958486	0.16181
HCN1	12774_12_HCN1_HCN1	LPA Variants	MR Egger	35	-0.00047024	0.000274378	0.0959381	0.161924
GABBR1	11279_42_GABBR1_GABR1	LPA Variants	MR Egger	35	-0.000467745	0.000273235	0.0963034	0.162405
RTN4IP1	18180_58_RTN4IP1_RT4I1	LPA Variants	MR Egger	35	-0.000468955	0.000273998	0.0963693	0.162447
ACRV1	15301_24_ACRV1_sperm_protein_10	LPA Variants	MR Egger	35	-0.00046723	0.00027341	0.0968599	0.163106
CLEC4C	9094_5_CLEC4C_CLC4C	LPA Variants	MR Egger	35	-0.000465287	0.000272286	0.0968762	0.163115
PDGFRL	9713_67_PDGFRL_PGFRL	LPA Variants	MR Egger	35	-0.000472111	0.000276295	0.0968935	0.163125
AMIGO1	9979_13_AMIGO1_AMGO1	LPA Variants	MR Egger	35	-0.000464611	0.000271968	0.0969665	0.16323
TIMP4	6462_12_TIMP4_TIMP_4	LPA Variants	MR Egger	35	-0.000530339	0.000310486	0.0970107	0.163285
CSMD2	9971_5_CSMD2_CSMD2	LPA Variants	MR Egger	35	-0.000470987	0.000275864	0.0971572	0.163463
PGLYRP2	5601_2_PGLYRP2_PGRP_L	LPA Variants	MR Egger	35	-0.000554091	0.000324543	0.0971609	0.163463
TNKS	9907_216_TNKS_Tankyrase_1	LPA Variants	MR Egger	35	-0.000462771	0.000271092	0.0972043	0.163518
PCMT1	18160_2_PCMT1_PIMT	LPA Variants	MR Egger	35	-0.000470611	0.000275718	0.0972434	0.163565
ZNF410	12843_6_ZNF410_ZN410	LPA Variants	MR Egger	35	-0.000468186	0.000274317	0.097267	0.163586
CCL8	13748_4_CCL8_MCP_2	LPA Variants	MR Egger	35	-0.000457888	0.000268441	0.0974552	0.163839
SLC6A9	11653_69_SLC6A9_SC6A9	LPA Variants	MR Egger	35	-0.000460697	0.000270113	0.0974852	0.163841
G3BP2	9831_12_G3BP2_G3BP2	LPA Variants	MR Egger	35	-0.000476	0.000279173	0.0975861	0.163954
EPB41L1	13993_20_EPB41L1_E41L1	LPA Variants	MR Egger	35	-0.000467268	0.00027409	0.0976309	0.164011
PLA2G10	2949_6_PLA2G10_GX	LPA Variants	MR Egger	35	-0.000493724	0.00028967	0.0976995	0.164107
IL22RA1	3620_67_IL22RA1_IL22RA1	LPA Variants	MR Egger	35	-0.000474709	0.000278541	0.0977307	0.164124
GALP	9398_30_GALP_GALP	LPA Variants	MR Egger	35	-0.00046604	0.000273483	0.097764	0.164124
SEPW1	18310_26_SEPW1_SELW	LPA Variants	MR Egger	35	-0.000481422	0.000282513	0.0977679	0.164124
FAM19A4	6511_17_FAM19A4_F19A4	LPA Variants	MR Egger	35	-0.00049318	0.000289657	0.0980391	0.164484
SCARF1	5129_12_SCARF1_SREC_I	LPA Variants	MR Egger	35	-0.000495242	0.000290895	0.0980692	0.164484
CRYGS	19311_15_CRYGS_CRBS	LPA Variants	MR Egger	35	-0.000465895	0.000273832	0.0982747	0.164732
NSF	13992_12_NSF_NSF	LPA Variants	MR Egger	35	-0.000517887	0.000304467	0.0983566	0.164816
BLNK	19225_11_BLNK_BLNK	LPA Variants	MR Egger	35	-0.000465235	0.000273587	0.0984435	0.164905
ARHGEF10	9061_3_ARHGEF10_ARHGA	LPA Variants	MR Egger	35	-0.000477861	0.00028105	0.0984883	0.164924
LTBR	2636_10_LTBR_Lymphotoxin_b_R	LPA Variants	MR Egger	35	-0.000589669	0.000347002	0.0986679	0.16515
SERPINA12	6551_94_SERPINA12_Vaspin	LPA Variants	MR Egger	35	-0.00049735	0.000292712	0.0987081	0.165198
CFHR4	6471_53_CFHR4_FHR4	LPA Variants	MR Egger	35	-0.000367112	0.000216076	0.0987315	0.1652
STARD5	17383_4_STARD5_STAR5	LPA Variants	MR Egger	35	-0.000477685	0.00028132	0.0989179	0.165436
COX6A2	10535_25_COX6A2_CX6A2	LPA Variants	MR Egger	35	-0.000490369	0.000288861	0.0989967	0.165512
THRA	12527_50_THRA_THA	LPA Variants	MR Egger	35	-0.000466911	0.000275043	0.0989969	0.165512
CASP3	3593_72_CASP3_Caspase_3	LPA Variants	MR Egger	35	-0.000488103	0.000287785	0.0992895	0.165888
POTEG	7960_53_POTEG_POTEG	LPA Variants	MR Egger	35	-0.000463136	0.000273107	0.0993391	0.165945
CUBN	12904_180_CUBN_cubilin	LPA Variants	MR Egger	35	-0.000465351	0.000274465	0.0994004	0.165996
FABP3	5437_63_FABP3_FABP	LPA Variants	MR Egger	35	-0.000484539	0.000285784	0.0994024	0.165996
BMX	3414_40_BMX_BMX	LPA Variants	MR Egger	35	-0.000467164	0.000275542	0.0994103	0.165996
XRCC1	12535_2_XRCC1_XRCC1	LPA Variants	MR Egger	35	-0.000457297	0.000269822	0.0995299	0.166149
RNASE10	5602_62_RNASE10_RNS10	LPA Variants	MR Egger	35	-0.000477409	0.000281727	0.0995734	0.166176
CS	18309_18_CS_CISY	LPA Variants	MR Egger	35	-0.00050704	0.000299239	0.099602	0.166176
EEF1D	17826_341_EEF1D_EF1D	LPA Variants	MR Egger	35	-0.000479859	0.000283211	0.0996176	0.166176
PCSK1	13388_57_PCSK1_NEC1	LPA Variants	MR Egger	35	-0.00045737	0.000269988	0.0996773	0.166215
MMAB	17783_9_MMAB_MMAB	LPA Variants	MR Egger	35	-0.000575644	0.000339827	0.0996983	0.166232
TMEM132C	7173_141_TMEM132C_T132C	LPA Variants	MR Egger	35	-0.000498876	0.000294625	0.0998279	0.166429
CCL7	4886_3_CCL7_MCP_3	LPA Variants	MR Egger	35	-0.000477243	0.000281879	0.0998624	0.166451
HTR6	13561_5_HTR6_5HT6R	LPA Variants	MR Egger	35	-0.000459057	0.000271263	0.100013	0.166629
HS3ST5	10731_10_HS3ST5_HS3S5	LPA Variants	MR Egger	35	-0.00046966	0.000277543	0.10003	0.166634
STX8	10903_50_STX8_STX8	LPA Variants	MR Egger	35	-0.00046548	0.000275083	0.100042	0.166634
MAPK12	5005_4_MAPK12_MK12	LPA Variants	MR Egger	35	-0.000475253	0.000281105	0.100327	0.167053
HTR7	13547_5_HTR7_5HT7R	LPA Variants	MR Egger	35	-0.000457439	0.000270683	0.100466	0.16724
NTN4	3327_27_NTN4_NET4	LPA Variants	MR Egger	35	-0.000488885	0.000289357	0.10054	0.167332
DCLK3	7826_1_DCLK3_DCLK3	LPA Variants	MR Egger	35	-0.000458433	0.000271401	0.100623	0.16745
SLC6A14	13053_6_SLC6A14_S6A14	LPA Variants	MR Egger	35	-0.000475191	0.000281337	0.100639	0.167458
ADRM1	9057_19_ADRM1_ADRM1	LPA Variants	MR Egger	35	-0.000465557	0.000275665	0.100677	0.167476
FAM172A	5615_62_FAM172A_F172A	LPA Variants	MR Egger	35	-0.000465441	0.00027562	0.100706	0.167476
ADAMDEC1	9115_78_ADAMDEC1_ADEC1	LPA Variants	MR Egger	35	-0.000469156	0.000277883	0.10078	0.167541
APCS	2474_54_APCS_SAP	LPA Variants	MR Egger	35	-0.000481156	0.000284991	0.10078	0.167541
SIRT2	5030_52_SIRT2_SIRT2	LPA Variants	MR Egger	35	-0.000512669	0.000303833	0.10097	0.16779
PRSS27	15535_3_PRSS27_Marapsin	LPA Variants	MR Egger	35	-0.000478966	0.000283911	0.101029	0.167843
QDPR	11257_1_QDPR_DHPR	LPA Variants	MR Egger	35	-0.000473698	0.00028086	0.101114	0.167963
SYT2	9577_26_SYT2_SYT2	LPA Variants	MR Egger	35	-0.000463464	0.000274873	0.101209	0.168066
FUT3	4548_4_FUT3_Fucosyltransferase_3	LPA Variants	MR Egger	35	-0.000494902	0.000293583	0.101282	0.168111
NFASC	7179_69_NFASC_NFASC	LPA Variants	MR Egger	35	-0.000480404	0.000285076	0.101389	0.168185
HIBCH	12396_19_HIBCH_HIBCH	LPA Variants	MR Egger	35	-0.000461909	0.000274118	0.10141	0.16819
SIGLEC5	16792_4_SIGLEC5_Siglec_5	LPA Variants	MR Egger	35	-0.000440753	0.00026166	0.101531	0.168294
CMPK1	18243_9_CMPK1_Cytidylate_kinase	LPA Variants	MR Egger	35	-0.000464413	0.000275792	0.101634	0.168428
LMAN2	7638_30_LMAN2_Lectin__mannose_binding_2	LPA Variants	MR Egger	35	-0.000495597	0.000294321	0.101645	0.168428
GEM	12817_1_GEM_GEM	LPA Variants	MR Egger	35	-0.000487114	0.000289299	0.101663	0.168433
NPTX2	6521_35_NPTX2_NPTX2	LPA Variants	MR Egger	35	-0.000502868	0.000298662	0.101671	0.168433
FAXDC2	9074_6_FAXDC2_CE004	LPA Variants	MR Egger	35	-0.000466358	0.000276999	0.101695	0.168435
CD244	5063_12_CD244_CD244	LPA Variants	MR Egger	35	-0.000461158	0.000273965	0.101761	0.168525
FABP6	6450_8_FABP6_FABP6	LPA Variants	MR Egger	35	-0.000461407	0.000274326	0.102017	0.168816
SETMAR	12462_20_SETMAR_SETMR	LPA Variants	MR Egger	35	-0.000459509	0.000273219	0.102042	0.16884
PPBP	16765_52_PPBP_PBP	LPA Variants	MR Egger	35	-0.000475988	0.000283071	0.102104	0.168904
CXCL8	3447_64_CXCL8_IL_8	LPA Variants	MR Egger	35	-0.000469822	0.000279485	0.102201	0.169019
DDC	3538_26_DDC_dopa_decarboxylase	LPA Variants	MR Egger	35	-0.000464083	0.000276078	0.102208	0.169019
SNCA	8458_111_SNCA_a_Synuclein	LPA Variants	MR Egger	35	-0.000468462	0.00027872	0.102252	0.169073
SPAG11B	5762_35_SPAG11B_Sperm_associated_antigen_11	LPA Variants	MR Egger	35	-0.000483134	0.000287468	0.102273	0.169089
EXOSC8	18909_11_EXOSC8_EXOS8	LPA Variants	MR Egger	35	-0.000468644	0.00027889	0.102325	0.169137
TRABD2A	9401_57_TRABD2A_CB089	LPA Variants	MR Egger	35	-0.000472288	0.000281086	0.102357	0.16917
KIAA1024	9075_121_KIAA1024_K1024	LPA Variants	MR Egger	35	-0.000451588	0.000268867	0.102482	0.169357
MYC	10362_35_MYC_c_Myc	LPA Variants	MR Egger	35	-0.000462256	0.000275318	0.1026	0.169436
PSPN	2696_87_PSPN_Persephin	LPA Variants	MR Egger	35	-0.000467726	0.000278586	0.102612	0.169436
CNTN2	3296_92_CNTN2_CNTN2	LPA Variants	MR Egger	35	-0.000454626	0.000270804	0.102637	0.169436
ISCU	7201_5_ISCU_ISCU	LPA Variants	MR Egger	35	-0.000458678	0.000273224	0.102644	0.169436
MDH2	15534_26_MDH2_Malate_dehydrogenase_2	LPA Variants	MR Egger	35	-0.000523655	0.00031198	0.102699	0.169488
DHH	4389_2_DHH_DHH	LPA Variants	MR Egger	35	-0.000471459	0.000280944	0.102771	0.169559
C18orf32	8236_8_C18orf32_CR032	LPA Variants	MR Egger	35	-0.000459879	0.000274284	0.10306	0.169931
FGFR1	5532_53_FGFR1_bFGF_R	LPA Variants	MR Egger	35	-0.000478556	0.000285439	0.103078	0.169937
NPTN	7194_36_NPTN_NPTN	LPA Variants	MR Egger	35	-0.000474639	0.000283238	0.103237	0.170149
SST	5957_30_SST_Somatostatin_28	LPA Variants	MR Egger	35	-0.000462808	0.000276245	0.103317	0.17026
EGFR	2677_1_EGFR_ERBB1	LPA Variants	MR Egger	35	-0.00052319	0.000312429	0.103468	0.170466
PIEZO1	11838_130_PIEZO1_FA38A	LPA Variants	MR Egger	35	-0.000457985	0.000273708	0.103731	0.170797
HS6ST3	18896_23_HS6ST3_H6ST3	LPA Variants	MR Egger	35	-0.000531736	0.000317827	0.103776	0.170825
FER	4220_39_FER_FER	LPA Variants	MR Egger	35	-0.000474892	0.000283931	0.103871	0.17096
PI3	4982_54_PI3_Elafin	LPA Variants	MR Egger	35	-0.000529554	0.000316696	0.103957	0.171065
PCSK2	15440_57_PCSK2_NEC2	LPA Variants	MR Egger	35	-0.000487234	0.000291578	0.104175	0.1713
KLC1	12656_1_KLC1_KLC1	LPA Variants	MR Egger	35	-0.000476335	0.000285108	0.104236	0.171372
CRIPT	19294_26_CRIPT_CRIPT	LPA Variants	MR Egger	35	-0.000524595	0.000314117	0.104367	0.171493
TOP1	2876_74_TOP1_Topoisomerase_I	LPA Variants	MR Egger	35	-0.000460686	0.00027585	0.104367	0.171493
PPP3R1	15545_13_PPP3R1_Calcineurin_B_a	LPA Variants	MR Egger	35	-0.000451845	0.00027058	0.104397	0.171493
RPS3	5026_66_RPS3_RS3	LPA Variants	MR Egger	35	-0.000463012	0.000277267	0.104397	0.171493
IFNB1	14127_240_IFNB1_IFN_b	LPA Variants	MR Egger	35	-0.000465313	0.000278778	0.104556	0.171706
SERPINA7	2706_69_SERPINA7_Thyroxine_Binding_Globulin	LPA Variants	MR Egger	35	-0.000469627	0.000281407	0.104609	0.171754
TEX29	10557_6_TEX29_TEX29	LPA Variants	MR Egger	35	-0.000460623	0.00027614	0.104764	0.171951
BAG2	19228_11_BAG2_BAG_2	LPA Variants	MR Egger	35	-0.000463085	0.00027768	0.104841	0.17204
B4GALT7	7806_33_B4GALT7_B4GT7	LPA Variants	MR Egger	35	-0.000484431	0.000290583	0.104959	0.172113
NFKB1	9869_28_NFKB1_NF_kappa_B_p105	LPA Variants	MR Egger	35	-0.000463269	0.000277893	0.104964	0.172113
CFI	2567_5_CFI_Factor_I	LPA Variants	MR Egger	35	-0.000560678	0.000336394	0.105033	0.172182
MRVI1	8255_34_MRVI1_MRVI1	LPA Variants	MR Egger	35	-0.000460608	0.00027645	0.105149	0.172334
F7	3184_25_F7_Coagulation_Factor_VII	LPA Variants	MR Egger	35	-0.000549766	0.000330042	0.105231	0.172372
UBL4A	11490_42_UBL4A_UBL4A	LPA Variants	MR Egger	35	-0.000463254	0.000278227	0.105377	0.172544
RBM39	4284_18_RBM39_RBM39	LPA Variants	MR Egger	35	-0.000462478	0.000277767	0.105383	0.172544
CD27	5412_53_CD27_CD27	LPA Variants	MR Egger	35	-0.000508494	0.000305523	0.105514	0.172695
CD300LB	10713_151_CD300LB_CLM7	LPA Variants	MR Egger	35	-0.000451327	0.000271182	0.105522	0.172695
NUP210L	9606_4_NUP210L_P210L	LPA Variants	MR Egger	35	-0.000498262	0.000299399	0.105539	0.172704
PVRL1	8803_61_PVRL1_nectin_1_gamma	LPA Variants	MR Egger	35	-0.000455707	0.000274132	0.105912	0.173252
FADD	16593_3_FADD_FADD	LPA Variants	MR Egger	35	-0.000483644	0.000290955	0.105932	0.173252
ARPC1B	12689_56_ARPC1B_ARC1B	LPA Variants	MR Egger	35	-0.000458888	0.000276146	0.106034	0.173321
OTOR	15432_1_OTOR_Otoraplin	LPA Variants	MR Egger	35	-0.000455916	0.000274375	0.106056	0.173337
HPRT1	19290_5_HPRT1_HPRT	LPA Variants	MR Egger	35	-0.000461128	0.000277528	0.106074	0.173348
EPHA5	3806_55_EPHA5_EphA5	LPA Variants	MR Egger	35	-0.000457209	0.000275225	0.106143	0.173436
GFAP	3034_1_GFAP_GFAP	LPA Variants	MR Egger	35	-0.000484379	0.000291589	0.106152	0.173436
NDRG3	18312_68_NDRG3_NDRG3	LPA Variants	MR Egger	35	-0.00045656	0.00027487	0.106186	0.173472
C1QTNF1	6304_8_C1QTNF1_C1QT1	LPA Variants	MR Egger	35	-0.00048377	0.000291275	0.106212	0.173477
IL1RL2	2994_71_IL1RL2_IL_1Rrp2	LPA Variants	MR Egger	35	-0.00046545	0.000280309	0.106291	0.173586
BAG5	12743_18_BAG5_BAG5	LPA Variants	MR Egger	35	-0.000455158	0.000274291	0.106511	0.173773
GALNT13	10908_2_GALNT13_GLT13	LPA Variants	MR Egger	35	-0.000463309	0.000279496	0.106864	0.174272
TSTD1	19277_4_TSTD1_KAT	LPA Variants	MR Egger	35	-0.000467815	0.000282338	0.107013	0.174382
CCDC126	6388_21_CCDC126_CC126	LPA Variants	MR Egger	35	-0.000525493	0.000317181	0.107047	0.174415
CA12	19347_37_CA12_Carbonic_Anhydrase_XII	LPA Variants	MR Egger	35	-0.000449096	0.000271106	0.107093	0.174446
PVR	8064_125_PVR_Poliovirus_receptor	LPA Variants	MR Egger	35	-0.000451795	0.000272791	0.107162	0.174525
ARG2	17752_24_ARG2_Arginase	LPA Variants	MR Egger	35	-0.000479494	0.000289561	0.107215	0.174573
KYNU	4559_64_KYNU_KYNU	LPA Variants	MR Egger	35	-0.000512288	0.000309591	0.107462	0.174891
NOVA1	12557_18_NOVA1_NOVA1	LPA Variants	MR Egger	35	-0.000447679	0.000270554	0.107473	0.174891
PRDX3	8358_30_PRDX3_Peroxiredoxin_3	LPA Variants	MR Egger	35	-0.000479832	0.00029	0.107489	0.174891
CT55	9363_11_CT55_CX048	LPA Variants	MR Egger	35	-0.000526849	0.000318431	0.107505	0.174891
EDIL3	9360_33_EDIL3_EDIL3	LPA Variants	MR Egger	35	-0.000524683	0.000317179	0.107566	0.174931
ENDOU	5656_53_ENDOU_PP11	LPA Variants	MR Egger	35	-0.000453186	0.000274143	0.107795	0.175206
SERPINC1	3344_60_SERPINC1_Antithrombin_III	LPA Variants	MR Egger	35	-0.000547388	0.000331301	0.107971	0.175434
KLK3	8468_19_KLK3_PSA	LPA Variants	MR Egger	35	-0.000452234	0.000273813	0.108098	0.175584
IL17D	4136_40_IL17D_IL_17D	LPA Variants	MR Egger	35	-0.000457472	0.000277001	0.108119	0.175597
MTMR6	12536_46_MTMR6_MTMR6	LPA Variants	MR Egger	35	-0.000444517	0.000269176	0.108143	0.175617
CHST14	7262_191_CHST14_CHSTE	LPA Variants	MR Egger	35	-0.000453206	0.000274456	0.108166	0.175636
KLK12	3199_54_KLK12_kallikrein_12	LPA Variants	MR Egger	35	-0.000568582	0.000344507	0.108344	0.175866
RANBP3	14037_18_RANBP3_RANB3	LPA Variants	MR Egger	35	-0.000457735	0.00027741	0.108425	0.175959
IL10	2773_50_IL10_IL_10	LPA Variants	MR Egger	35	-0.000497099	0.000301323	0.108488	0.176025
COL8A1	4807_13_COL8A1_CO8A1	LPA Variants	MR Egger	35	-0.000445152	0.000269855	0.108513	0.176025
LGALS4	2982_82_LGALS4_Galectin_4	LPA Variants	MR Egger	35	-0.000461508	0.00027981	0.108563	0.176047
CDC34	12532_28_CDC34_UB2R1	LPA Variants	MR Egger	35	-0.000449532	0.00027264	0.108675	0.176177
INHBA	13738_8_INHBA_Inhibin_bA_chain	LPA Variants	MR Egger	35	-0.000464913	0.000282027	0.108746	0.176227
H2AFZ	4163_5_H2AFZ_Histone_H2A_z	LPA Variants	MR Egger	35	-0.000453163	0.000274909	0.108758	0.176227
APPL1	12825_18_APPL1_DP13A	LPA Variants	MR Egger	35	-0.000447402	0.000271651	0.109055	0.176592
SECTM1	13093_6_SECTM1_SECTM1	LPA Variants	MR Egger	35	-0.000464665	0.000282199	0.109134	0.176701
SAA1	15515_2_SAA1_SAA	LPA Variants	MR Egger	35	0.000463598	0.000281585	0.109176	0.176749
ARL6IP5	13503_19_ARL6IP5_PRAF3	LPA Variants	MR Egger	35	-0.000460406	0.000279695	0.109235	0.176786
MMEL1	3627_71_MMEL1_MMEL2	LPA Variants	MR Egger	35	-0.000470176	0.00028567	0.109283	0.176826
HMGCR	5230_99_HMGCR_HMGR	LPA Variants	MR Egger	35	-0.000447822	0.000272137	0.109345	0.176906
SLC26A5	9127_4_SLC26A5_S26A5	LPA Variants	MR Egger	35	-0.000444477	0.000270132	0.10938	0.176943
HLA	19636_23_HLA_G_HLA_G	LPA Variants	MR Egger	35	-0.000541642	0.000329534	0.109742	0.177431
HP	7905_30_HP_HPT	LPA Variants	MR Egger	35	-0.000451236	0.000274564	0.109782	0.177477
UGP2	13939_14_UGP2_UGPA1	LPA Variants	MR Egger	35	-0.000457481	0.000278699	0.110194	0.178026
IFNA10	14128_121_IFNA10_IFN10	LPA Variants	MR Egger	35	-0.000494297	0.000301157	0.110228	0.17805
STX10	12842_43_STX10_STX10	LPA Variants	MR Egger	35	-0.000448303	0.000273148	0.110245	0.17805
COL18A1	2201_17_COL18A1_Endostatin	LPA Variants	MR Egger	35	-0.000509734	0.000310602	0.110272	0.178073
FAM19A2	6430_36_FAM19A2_F19A2	LPA Variants	MR Egger	35	-0.000448637	0.000273518	0.110454	0.178308
PPARGC1A	11825_27_PPARGC1A_PRGC1	LPA Variants	MR Egger	35	-0.000448601	0.000273569	0.110545	0.178436
PTK6	3832_51_PTK6_PTK6	LPA Variants	MR Egger	35	-0.000444278	0.000270973	0.110596	0.178498
FAM163B	10880_38_FAM163B_F163B	LPA Variants	MR Egger	35	-0.000452959	0.000276339	0.110684	0.178581
CD5	14065_11_CD5_CD5	LPA Variants	MR Egger	35	-0.000442142	0.000269756	0.110705	0.178581
FAM209B	7066_199_FAM209B_F209B	LPA Variants	MR Egger	35	-0.000448798	0.000273914	0.110826	0.178654
AP2A2	13621_31_AP2A2_AP2A2	LPA Variants	MR Egger	35	-0.000448069	0.000273514	0.110883	0.178707
RBL1	12879_5_RBL1_p107	LPA Variants	MR Egger	35	-0.000454425	0.00027743	0.110928	0.178759
PDE4D	5255_22_PDE4D_PDE4D	LPA Variants	MR Egger	35	-0.000446851	0.000272916	0.111066	0.178942
ALCAM	5451_1_ALCAM_ALCAM	LPA Variants	MR Egger	35	-0.000468372	0.000286116	0.111133	0.178992
KIR3DS1	5097_14_KIR3DS1_KI3S1	LPA Variants	MR Egger	35	-0.000494116	0.000302183	0.111522	0.17952
IL20RA	5085_18_IL20RA_IL_20_Ra	LPA Variants	MR Egger	35	-0.000454962	0.00027831	0.111611	0.179644
CFB	4129_72_CFB_Factor_B	LPA Variants	MR Egger	35	-0.000507651	0.000310696	0.111782	0.179866
UBASH3B	12558_3_UBASH3B_UBS3B	LPA Variants	MR Egger	35	-0.000464473	0.000284312	0.111834	0.179924
SPTAN1	5031_10_SPTAN1_SPTA2	LPA Variants	MR Egger	35	-0.000445993	0.000273064	0.111914	0.180014
POMC	2558_51_POMC_b_Endorphin	LPA Variants	MR Egger	35	-0.000482642	0.000295591	0.112018	0.180104
C1QC	14100_63_C1QC_C1QC	LPA Variants	MR Egger	35	-0.000465315	0.000284985	0.112024	0.180104
GFRA1	3314_74_GFRA1_GFRa_1	LPA Variants	MR Egger	35	-0.000463539	0.000283913	0.112043	0.180104
FAM3B	5618_50_FAM3B_FAM3B	LPA Variants	MR Egger	35	-0.000465559	0.000285272	0.112191	0.180282
PXDNL	11324_3_PXDNL_PXDNL	LPA Variants	MR Egger	35	-0.000447112	0.000274105	0.112362	0.180498
CD1D	8749_194_CD1D_CD1D	LPA Variants	MR Egger	35	-0.000454694	0.000279212	0.112933	0.181237
ITCH	12551_3_ITCH_ITCH	LPA Variants	MR Egger	35	-0.000448539	0.000275444	0.112947	0.18124
SPACA5	6494_60_SPACA5_sperm_acrosome_associated_5	LPA Variants	MR Egger	35	-0.000448663	0.000275553	0.112989	0.181287
CDK2AP2	18227_3_CDK2AP2_CDKA2	LPA Variants	MR Egger	35	-0.000446594	0.000274345	0.113067	0.181393
GSN	16607_78_GSN_Gelsolin	LPA Variants	MR Egger	35	-0.000475339	0.000292101	0.113184	0.181521
MOG	15619_49_MOG_MOG	LPA Variants	MR Egger	35	-0.000442156	0.000271733	0.113214	0.181549
DNAJB4	18884_22_DNAJB4_DNJB4	LPA Variants	MR Egger	35	-0.000455392	0.00027997	0.11334	0.181686
ISM1	8355_80_ISM1_ISM1	LPA Variants	MR Egger	35	-0.000446101	0.000274278	0.113366	0.181694
CCNA1	15319_226_CCNA1_CCNA1	LPA Variants	MR Egger	35	-0.000446117	0.000274314	0.113398	0.181726
FAM173A	7148_42_FAM173A_F173A	LPA Variants	MR Egger	35	-0.000438802	0.000269857	0.113452	0.181777
EMC8	17770_42_EMC8_EMC8	LPA Variants	MR Egger	35	-0.000443183	0.000272685	0.113622	0.181966
HAGH	19267_14_HAGH_GLO2	LPA Variants	MR Egger	35	-0.000458077	0.000281955	0.113752	0.182095
NMB	9321_400_NMB_NMB	LPA Variants	MR Egger	35	-0.000457341	0.000281543	0.113803	0.182157
CD55	5069_9_CD55_DAF	LPA Variants	MR Egger	35	-0.000497236	0.000306128	0.113832	0.182183
CD83	5065_8_CD83_CD83	LPA Variants	MR Egger	35	-0.000441396	0.000271763	0.113849	0.182191
LRP1	9182_3_LRP1_sLRP1	LPA Variants	MR Egger	35	-0.000450785	0.000277557	0.113866	0.182191
IL21R	9366_54_IL21R_IL_21_sR	LPA Variants	MR Egger	35	-0.00045667	0.000281187	0.113874	0.182191
VWA1	6385_63_VWA1_VWA1	LPA Variants	MR Egger	35	-0.000459458	0.000282935	0.113912	0.182212
NDUFV2	7748_11_NDUFV2_NDUV2	LPA Variants	MR Egger	35	-0.000543867	0.00033522	0.11423	0.182581
TNFRSF10B	8529_1_TNFRSF10B_TRAIL_R2	LPA Variants	MR Egger	35	-0.000439281	0.000270775	0.114254	0.182601
HAVCR2	11481_25_HAVCR2_TIMD3	LPA Variants	MR Egger	35	-0.000435011	0.000268193	0.114318	0.182664
SEMA3G	5628_21_SEMA3G_SEM3G	LPA Variants	MR Egger	35	-0.000467361	0.000288347	0.114572	0.183009
HOMER1	19229_92_HOMER1_HOME1	LPA Variants	MR Egger	35	-0.000465208	0.00028704	0.114599	0.183012
VSIG10	10825_12_VSIG10_VSI10	LPA Variants	MR Egger	35	-0.000448563	0.000276795	0.11463	0.183041
PMM1	17408_2_PMM1_PMM1	LPA Variants	MR Egger	35	-0.000433448	0.000267477	0.114641	0.183041
APOC2	6350_43_APOC2_Apo_C_II	LPA Variants	MR Egger	35	-0.000434318	0.000268102	0.114757	0.183193
SELM	15336_7_SELM_SELM	LPA Variants	MR Egger	35	-0.000454075	0.000280302	0.114762	0.183193
NODAL	15692_300_NODAL_NODAL	LPA Variants	MR Egger	35	-0.000446854	0.000275983	0.114938	0.183395
HMG20B	11551_16_HMG20B_HM20B	LPA Variants	MR Egger	35	-0.000443215	0.000273948	0.115208	0.183701
NPNT	6342_10_NPNT_Nephronectin	LPA Variants	MR Egger	35	-0.000449196	0.000277722	0.115305	0.183815
LILRB3	15615_8_LILRB3_LIRB3	LPA Variants	MR Egger	35	-0.000422447	0.000261221	0.115356	0.183815
EDN2	12574_36_EDN2_Endothelin_2	LPA Variants	MR Egger	35	-0.000445034	0.000275197	0.115367	0.183815
ABHD12	7825_7_ABHD12_ABD12	LPA Variants	MR Egger	35	-0.000446293	0.000275997	0.115394	0.183815
HNRNPD	18348_89_HNRNPD_HNRPD	LPA Variants	MR Egger	35	-0.000449724	0.000278124	0.115401	0.183815
LILRA5	8766_29_LILRA5_LIRA5	LPA Variants	MR Egger	35	-0.000478181	0.000295736	0.115416	0.183819
C1RL	9348_1_C1RL_C1RL1	LPA Variants	MR Egger	35	-0.000466639	0.00028862	0.115443	0.183842
DKK4	3365_7_DKK4_Dkk_4	LPA Variants	MR Egger	35	-0.000461649	0.00028557	0.115488	0.183894
CNGA2	12872_35_CNGA2_CNGA2	LPA Variants	MR Egger	35	-0.000458075	0.000283474	0.115631	0.184034
IL32	9051_13_IL32_IL32	LPA Variants	MR Egger	35	-0.000439649	0.000272142	0.115721	0.184146
SEMA6A	7945_10_SEMA6A_Semaphorin_6A	LPA Variants	MR Egger	35	-0.000464847	0.000287865	0.115874	0.1843
BCL2A1	3413_50_BCL2A1_BFL1	LPA Variants	MR Egger	35	-0.000447508	0.000277299	0.116093	0.184577
EVA1C	8877_22_EVA1C_F176C	LPA Variants	MR Egger	35	-0.00044543	0.000276031	0.116117	0.184595
PPIF	5248_68_PPIF_Cyclophilin_F	LPA Variants	MR Egger	35	-0.000454966	0.000281984	0.11617	0.184661
HTN1	10608_9_HTN1_HIS1	LPA Variants	MR Egger	35	-0.000451447	0.000279837	0.116214	0.18471
SPATA20	11117_2_SPATA20_SPT20	LPA Variants	MR Egger	35	-0.00045616	0.000282796	0.11626	0.184749
HMGCS1	13496_19_HMGCS1_HMCS1	LPA Variants	MR Egger	35	0.000468051	0.000290214	0.116317	0.184813
ULBP3	2747_3_ULBP3_ULBP_3	LPA Variants	MR Egger	35	-0.000454938	0.000282177	0.116433	0.18497
CD97	18881_7_CD97_CD97	LPA Variants	MR Egger	35	-0.000467175	0.000289862	0.116548	0.185057
PPP1R3B	12768_3_PPP1R3B_PPR3B	LPA Variants	MR Egger	35	-0.000436964	0.000271125	0.116558	0.185057
PAPOLG	8343_224_PAPOLG_PAPOG	LPA Variants	MR Egger	35	-0.000438737	0.000272274	0.116621	0.185124
CUL9	12991_49_CUL9_CUL9	LPA Variants	MR Egger	35	-0.000476314	0.000295654	0.116693	0.185172
ASIP	5676_54_ASIP_ASIP	LPA Variants	MR Egger	35	-0.000442789	0.000274926	0.116797	0.185317
PDCD1	15623_1_PDCD1_PD_1	LPA Variants	MR Egger	35	-0.00048878	0.000303765	0.117127	0.18572
IL4	2906_55_IL4_IL_4	LPA Variants	MR Egger	35	-0.00044585	0.000277168	0.117233	0.185828
PCDHB2	10748_216_PCDHB2_PCDB2	LPA Variants	MR Egger	35	-0.000439393	0.00027329	0.117409	0.186067
CD200	5112_73_CD200_OX2G	LPA Variants	MR Egger	35	-0.000442023	0.000275032	0.117545	0.186228
SCT	3728_52_SCT_Secretin	LPA Variants	MR Egger	35	-0.000442238	0.000275169	0.117548	0.186228
KLK10	6227_1_KLK10_kallikrein_10	LPA Variants	MR Egger	35	-0.000480814	0.000299275	0.117671	0.186378
NCAN	15573_110_NCAN_CSPG3	LPA Variants	MR Egger	35	-0.000476467	0.000296595	0.117702	0.186378
ADAM19	8948_13_ADAM19_ADA19	LPA Variants	MR Egger	35	-0.000433571	0.000269905	0.117717	0.186378
CKMT2	18197_97_CKMT2_KCRS	LPA Variants	MR Egger	35	-0.000490077	0.000305082	0.117719	0.186378
DKK2	15678_71_DKK2_DKK2	LPA Variants	MR Egger	35	-0.000459011	0.00028598	0.118013	0.186804
MGAT2	6909_40_MGAT2_MGAT2	LPA Variants	MR Egger	35	-0.000447645	0.000278913	0.11803	0.18681
PLD3	10948_14_PLD3_PLD3	LPA Variants	MR Egger	35	-0.000479784	0.000298998	0.118102	0.186884
OSTN	7265_32_OSTN_OSTN	LPA Variants	MR Egger	35	-0.000439596	0.000273964	0.118116	0.186885
SCUBE1	8989_40_SCUBE1_SCUB1	LPA Variants	MR Egger	35	-0.000475685	0.000296571	0.118254	0.187033
TNFRSF13C	5383_14_TNFRSF13C_BAFF_Receptor	LPA Variants	MR Egger	35	-0.000439519	0.00027436	0.118691	0.187573
SORCS1	15636_49_SORCS1_SORC1	LPA Variants	MR Egger	35	-0.000446709	0.000279041	0.118937	0.187902
CBX7	13027_20_CBX7_CBX7	LPA Variants	MR Egger	35	-0.000440061	0.00027505	0.119145	0.188146
HDGF	8953_47_HDGF_HDGF	LPA Variants	MR Egger	35	-0.000441685	0.000276175	0.119287	0.188294
SATB1	13511_29_SATB1_SATB1	LPA Variants	MR Egger	35	-0.000439744	0.000275315	0.119746	0.188916
MEPE	3209_69_MEPE_MEPE	LPA Variants	MR Egger	35	-0.000438602	0.000274746	0.119935	0.189155
CCL21	2516_57_CCL21_6Ckine	LPA Variants	MR Egger	35	-0.000447835	0.000280556	0.119968	0.189186
STX18	9037_1_STX18_STX18	LPA Variants	MR Egger	35	-0.000435336	0.000272759	0.120011	0.189212
C11orf87	11116_16_C11orf87_CK087	LPA Variants	MR Egger	35	-0.000453749	0.000284356	0.120087	0.189292
GAS7	17721_82_GAS7_GAS7	LPA Variants	MR Egger	35	-0.000439255	0.000275645	0.120571	0.189933
KAL1	6603_18_KAL1_KALM	LPA Variants	MR Egger	35	-0.000449943	0.000282516	0.120779	0.190196
MINPP1	5586_66_MINPP1_MINP1	LPA Variants	MR Egger	35	-0.000467816	0.000293747	0.120789	0.190196
NR3C2	12931_16_NR3C2_MCR	LPA Variants	MR Egger	35	-0.00043517	0.00027342	0.121015	0.19053
PCSK9	5231_79_PCSK9_PCSK9	LPA Variants	MR Egger	35	0.000523212	0.000328916	0.121209	0.190734
NFATC4	11560_76_NFATC4_NFAC4	LPA Variants	MR Egger	35	-0.0004372	0.000274896	0.121276	0.190819
CDH15	11215_6_CDH15_CAD15	LPA Variants	MR Egger	35	-0.000467463	0.000293937	0.121292	0.190823
UBE2S	17729_20_UBE2S_UBE2S	LPA Variants	MR Egger	35	-0.000439255	0.000276439	0.121602	0.19123
LHCGR	14634_13_LHCGR_LSHR	LPA Variants	MR Egger	35	-0.000432122	0.00027212	0.121827	0.19151
CHGB	8235_48_CHGB_SCG1	LPA Variants	MR Egger	35	-0.000458118	0.0002885	0.121839	0.19151
ITIH4	4811_33_ITIH4_ITI_heavy_chain_H4	LPA Variants	MR Egger	35	-0.000446972	0.000281496	0.121858	0.19151
SIGLEC7	2742_68_SIGLEC7_Siglec_7	LPA Variants	MR Egger	35	-0.000486306	0.000306379	0.121989	0.191633
UBXN4	9997_12_UBXN4_UBXN4	LPA Variants	MR Egger	35	-0.000435139	0.000274365	0.122279	0.191925
FAH	11424_4_FAH_FAAA	LPA Variants	MR Egger	35	-0.00046307	0.000291986	0.122292	0.191926
FGF9	19584_33_FGF9_FGF9	LPA Variants	MR Egger	35	-0.00043994	0.000277429	0.122327	0.19196
IL6	4673_13_IL6_IL_6	LPA Variants	MR Egger	35	-0.000460138	0.000290378	0.122591	0.192292
LRIT3	11534_6_LRIT3_LRIT3	LPA Variants	MR Egger	35	-0.000435577	0.000274932	0.12266	0.192381
RHOB	18166_4_RHOB_RHOB	LPA Variants	MR Egger	35	-0.000442479	0.000279313	0.122693	0.192411
MAZ	13436_54_MAZ_MAZ	LPA Variants	MR Egger	35	-0.000430685	0.000271888	0.122719	0.192432
PIK3R1	8863_3_PIK3R1_P85A	LPA Variants	MR Egger	35	-0.000432545	0.000273106	0.122778	0.192503
LYPD1	9327_3_LYPD1_LYPD1	LPA Variants	MR Egger	35	-0.000435705	0.000275185	0.122887	0.192633
KRT16	18905_5_KRT16_Keratin_16	LPA Variants	MR Egger	35	-0.000431744	0.000272705	0.122915	0.192657
CD79A	15674_3_CD79A_CD79A	LPA Variants	MR Egger	35	-0.000438876	0.000277332	0.123075	0.192887
CD4	3143_3_CD4_sCD4	LPA Variants	MR Egger	35	-0.000437291	0.000276452	0.123234	0.193075
STOML1	17344_23_STOML1_STML1	LPA Variants	MR Egger	35	-0.00044605	0.000282004	0.123253	0.193083
DNAJC19	4545_53_DNAJC19_DnaJ_homolog	LPA Variants	MR Egger	35	-0.000434342	0.000274804	0.123519	0.193398
DDAH1	19392_6_DDAH1_DDAH1	LPA Variants	MR Egger	35	-0.000399808	0.000253028	0.123625	0.19348
UST	8364_74_UST_UST	LPA Variants	MR Egger	35	-0.000468766	0.000296915	0.123923	0.193866
PDCD4	17202_37_PDCD4_PDCD4	LPA Variants	MR Egger	35	-0.000428248	0.000271282	0.123965	0.19391
SOX2	18294_26_SOX2_SOX2	LPA Variants	MR Egger	35	-0.000439126	0.000278376	0.12423	0.194238
SERPINE2	19154_41_SERPINE2_Protease_nexin_I	LPA Variants	MR Egger	35	-0.00044719	0.000283557	0.124318	0.194318
PROL1	6530_63_PROL1_PROL1	LPA Variants	MR Egger	35	-0.000453996	0.000287942	0.124405	0.194433
IL26	16760_2_IL26_IL_26	LPA Variants	MR Egger	35	-0.000376273	0.000238978	0.124909	0.195034
C5orf63	13378_80_C5orf63_YD286	LPA Variants	MR Egger	35	-0.000470745	0.000299041	0.124985	0.195112
SERPINA1	3580_25_SERPINA1_a1_Antitrypsin	LPA Variants	MR Egger	35	-0.000446064	0.000283503	0.125166	0.195352
GCK	12960_9_GCK_HXK4	LPA Variants	MR Egger	35	-0.000503634	0.000320115	0.125192	0.195352
GREM1	18878_15_GREM1_GREM1	LPA Variants	MR Egger	35	-0.000445256	0.000283049	0.125242	0.195358
GHRL	6518_85_GHRL_ghrelin	LPA Variants	MR Egger	35	-0.000437586	0.000278178	0.125249	0.195358
CD3E	8069_85_CD3E_CD3E	LPA Variants	MR Egger	35	-0.000445568	0.000283308	0.125321	0.195387
HABP4	10815_2_HABP4_HABP4	LPA Variants	MR Egger	35	-0.000435239	0.000276863	0.125481	0.195596
NUCB1	10451_11_NUCB1_NUCB1	LPA Variants	MR Egger	35	-0.000445345	0.000283342	0.125547	0.19567
COL23A1	4543_65_COL23A1_CONA1	LPA Variants	MR Egger	35	-0.000495924	0.000315814	0.125885	0.19606
PKP2	14067_6_PKP2_PKP2	LPA Variants	MR Egger	35	-0.000431646	0.000274929	0.125949	0.196139
DNAJC16	10454_99_DNAJC16_DJC16	LPA Variants	MR Egger	35	-0.000428423	0.000273007	0.126124	0.196328
ITIH2	9326_33_ITIH2_ITI_heavy_chain_H2	LPA Variants	MR Egger	35	-0.000532255	0.000339223	0.126178	0.196391
SRI	12356_65_SRI_Sorcin	LPA Variants	MR Egger	35	-0.00044105	0.000281272	0.126409	0.196709
CCL16	4913_78_CCL16_HCC_4	LPA Variants	MR Egger	35	-0.000455177	0.000290533	0.126726	0.197035
PQLC2L	7939_1_PQLC2L_CC055	LPA Variants	MR Egger	35	-0.00042423	0.000270864	0.12684	0.197192
EIF5	2612_5_EIF5_eIF_5	LPA Variants	MR Egger	35	-0.000437336	0.000279295	0.126923	0.1973
EHF	13387_55_EHF_EHF	LPA Variants	MR Egger	35	-0.000521341	0.000332966	0.126948	0.197318
XPNPEP1	3481_87_XPNPEP1_XPNPEP1	LPA Variants	MR Egger	35	-0.000432008	0.00027637	0.127556	0.198117
PSMD5	10716_35_PSMD5_PSMD5	LPA Variants	MR Egger	35	-0.000458216	0.000293238	0.127685	0.198296
EPO	5813_58_EPO_Epo	LPA Variants	MR Egger	35	-0.000440861	0.000282447	0.128096	0.198809
IGHG2	13230_174_IGHG2_IgG2__Kappa	LPA Variants	MR Egger	35	-0.000425572	0.000272768	0.128254	0.199012
PCTK1	16867_76_PCTK1_PCTK1	LPA Variants	MR Egger	35	-0.000439446	0.000281741	0.128359	0.199134
GAPDHS	8004_15_GAPDHS_G3PT	LPA Variants	MR Egger	35	-0.000427625	0.000274205	0.128416	0.1992
DNAJB11	7110_2_DNAJB11_DJB11	LPA Variants	MR Egger	35	-0.000438372	0.000281171	0.128514	0.19931
DHX8	11601_26_DHX8_DHX8	LPA Variants	MR Egger	35	-0.000519158	0.000333035	0.128568	0.199373
RSPO3	13094_75_RSPO3_RSPO3	LPA Variants	MR Egger	35	-0.000461258	0.000296212	0.128966	0.199921
CD36	2973_15_CD36_CD36_ANTIGEN	LPA Variants	MR Egger	35	-0.00044317	0.000284867	0.129317	0.200262
SIGLEC14	8248_222_SIGLEC14_SIG14	LPA Variants	MR Egger	35	-0.000418854	0.000269237	0.129318	0.200262
NUDT2	16583_8_NUDT2_AP4A	LPA Variants	MR Egger	35	-0.000430403	0.000276674	0.129336	0.200268
SMOC1	13118_5_SMOC1_SMOC1	LPA Variants	MR Egger	35	-0.000442716	0.000284611	0.129364	0.200287
IL3	4717_55_IL3_IL_3	LPA Variants	MR Egger	35	-0.000425726	0.000273751	0.129448	0.200358
LRP1	8601_167_LRP1_sLRP1	LPA Variants	MR Egger	35	-0.000425585	0.000273676	0.129468	0.200368
KIF1C	9899_28_KIF1C_KIF1C	LPA Variants	MR Egger	35	-0.000420777	0.000270762	0.129713	0.200684
RAMP1	15436_40_RAMP1_RAMP1	LPA Variants	MR Egger	35	-0.000423711	0.000272662	0.129729	0.200684
ADAM15	15455_40_ADAM15_ADA15	LPA Variants	MR Egger	35	-0.000433787	0.000279204	0.129806	0.200764
GSTO1	12436_84_GSTO1_GST_omega_1	LPA Variants	MR Egger	35	-0.000405975	0.000261347	0.129867	0.200834
LCN1	11708_2_LCN1_LCN1	LPA Variants	MR Egger	35	-0.000427868	0.000275644	0.130142	0.201115
SUMO2	19555_1_SUMO2_SUMO2	LPA Variants	MR Egger	35	-0.000434531	0.000280301	0.130624	0.201691
CD80	13726_4_CD80_B7	LPA Variants	MR Egger	35	-0.000428744	0.000276581	0.130642	0.201697
CXCL10	4141_79_CXCL10_IP_10	LPA Variants	MR Egger	35	-0.000442	0.000285231	0.130771	0.201875
TNFRSF10A	4832_75_TNFRSF10A_TRAIL_R1	LPA Variants	MR Egger	35	-0.000420007	0.00027111	0.130869	0.202005
CD207	3361_26_CD207_CLC4K	LPA Variants	MR Egger	35	-0.000425565	0.000274874	0.131108	0.202347
TMEM57	12367_52_TMEM57_MACOI	LPA Variants	MR Egger	35	-0.000428415	0.000276722	0.131118	0.202347
CDH2	3797_1_CDH2_Cadherin_2	LPA Variants	MR Egger	35	-0.000426992	0.000275836	0.131162	0.202393
UNC93B1	13487_24_UNC93B1_UN93B	LPA Variants	MR Egger	35	-0.000437393	0.000282588	0.131205	0.202439
KLRF1	5098_79_KLRF1_KLRF1	LPA Variants	MR Egger	35	-0.000511823	0.000330717	0.131252	0.202469
SPRN	13447_42_SPRN_SPRN	LPA Variants	MR Egger	35	-0.0004209	0.000272215	0.131593	0.202846
SLC35G2	13501_10_SLC35G2_S35G2	LPA Variants	MR Egger	35	-0.000430871	0.0002787	0.131642	0.2029
PEBP1	4276_10_PEBP1_prostatic_binding_protein	LPA Variants	MR Egger	35	-0.000436847	0.000282641	0.131741	0.203032
IL11	4493_92_IL11_IL_11	LPA Variants	MR Egger	35	-0.000425797	0.000275631	0.13193	0.20326
ASRGL1	18313_4_ASRGL1_Asparaginase_like_protein_1	LPA Variants	MR Egger	35	-0.000428408	0.000277463	0.132121	0.203489
C1orf186	8102_239_C1orf186_CA186	LPA Variants	MR Egger	35	-0.000422447	0.000273646	0.13218	0.203537
DAPK2	4355_13_DAPK2_DAPK2	LPA Variants	MR Egger	35	-0.000438987	0.000284387	0.132216	0.203572
RNF13	8087_250_RNF13_RNF13	LPA Variants	MR Egger	35	-0.000423094	0.000274282	0.132476	0.203886
UBE2B	9865_40_UBE2B_UBE2B	LPA Variants	MR Egger	35	-0.000423901	0.000274836	0.132518	0.20393
AIMP1	2714_78_AIMP1_EMAP_2	LPA Variants	MR Egger	35	-0.000437598	0.00028379	0.132616	0.204038
IDH1	18338_26_IDH1_IDH	LPA Variants	MR Egger	35	-0.000430394	0.000279239	0.132777	0.204243
PRSS8	15513_108_PRSS8_Prostasin	LPA Variants	MR Egger	35	-0.00043824	0.000284781	0.133372	0.205052
HCAR2	13495_48_HCAR2_HCAR2	LPA Variants	MR Egger	35	-0.000426877	0.000277423	0.133407	0.205084
SUN5	11260_47_SUN5_SPA4L	LPA Variants	MR Egger	35	-0.000432853	0.000281321	0.133426	0.205091
FN1	3435_53_FN1_FN1_4	LPA Variants	MR Egger	35	-0.000505561	0.000328598	0.133451	0.205109
DUSP23	17326_44_DUSP23_DUS23	LPA Variants	MR Egger	35	-0.000419241	0.000272687	0.133719	0.205414
AOC2	6434_18_AOC2_Amine_oxidase	LPA Variants	MR Egger	35	-0.000417599	0.000271708	0.133842	0.205539
DPEP1	8794_13_DPEP1_DPEP1	LPA Variants	MR Egger	35	-0.000419568	0.000273123	0.134025	0.205667
PROC	3758_68_PROC_Activated_Protein_C	LPA Variants	MR Egger	35	-0.000417349	0.000271784	0.134172	0.205851
MPST	12686_15_MPST_THTM	LPA Variants	MR Egger	35	-0.000462213	0.000301195	0.134416	0.20614
ASAP2	13518_5_ASAP2_ASAP2	LPA Variants	MR Egger	35	-0.000431502	0.000281481	0.134815	0.206623
ANXA2	4961_17_ANXA2_annexin_II	LPA Variants	MR Egger	35	-0.000429993	0.000280523	0.134851	0.206657
SWAP70	13552_7_SWAP70_SWP70	LPA Variants	MR Egger	35	-0.00041857	0.00027344	0.135361	0.207136
CSPG4	8951_162_CSPG4_CSPG4	LPA Variants	MR Egger	35	-0.000440202	0.000287748	0.135593	0.207469
ADH4	8325_37_ADH4_ADH4	LPA Variants	MR Egger	35	0.000440073	0.000287806	0.135779	0.207733
CD59	11514_196_CD59_CD59	LPA Variants	MR Egger	35	-0.000429694	0.00028115	0.135956	0.207929
PSG6	6456_17_PSG6_PSG6	LPA Variants	MR Egger	35	-0.000419175	0.000274306	0.13601	0.207978
S100A16	17836_17_S100A16_S100A16	LPA Variants	MR Egger	35	-0.000434952	0.000284824	0.136267	0.208235
PEAR1	8275_31_PEAR1_PEAR1	LPA Variants	MR Egger	35	-0.000438802	0.000287625	0.136636	0.208696
VAPB	7181_17_VAPB_VAPB	LPA Variants	MR Egger	35	-0.00041405	0.000271419	0.136661	0.208713
APOC1	15364_101_APOC1_Apo_C_I	LPA Variants	MR Egger	35	-0.000537913	0.000352789	0.136851	0.208944
WNK3	5493_17_WNK3_WNK3	LPA Variants	MR Egger	35	-0.000425569	0.000279118	0.136864	0.208944
PSG1	15631_18_PSG1_PSG1	LPA Variants	MR Egger	35	-0.000418485	0.000274476	0.136869	0.208944
HSD17B14	13972_4_HSD17B14_DHB14	LPA Variants	MR Egger	35	-0.000445353	0.000292179	0.136974	0.209061
EPB41	4706_17_EPB41_41	LPA Variants	MR Egger	35	-0.00042622	0.000279726	0.13711	0.209209
CTSE	15376_134_CTSE_CATE	LPA Variants	MR Egger	35	-0.000449694	0.000295322	0.137354	0.209467
DAPK1	13955_33_DAPK1_DAPK1	LPA Variants	MR Egger	35	-0.000425914	0.000279762	0.137431	0.209543
USP28	19562_8_USP28_UBP28	LPA Variants	MR Egger	35	-0.000418919	0.000275178	0.137446	0.209543
GKN1	15374_15_GKN1_CA11_protein	LPA Variants	MR Egger	35	-0.000470891	0.00030942	0.137572	0.209713
TBP	2875_15_TBP_TBP	LPA Variants	MR Egger	35	-0.000416684	0.000273814	0.137591	0.20972
RFESD	13603_7_RFESD_RFESD	LPA Variants	MR Egger	35	-0.000418981	0.00027543	0.137737	0.209863
CTNNB1	9842_2_CTNNB1_b_Catenin	LPA Variants	MR Egger	35	-0.000416716	0.000273988	0.137803	0.209935
PCDHGA2	7175_4_PCDHGA2_PCDG2	LPA Variants	MR Egger	35	-0.000418143	0.000274956	0.137844	0.209975
NDUFS4	10584_7_NDUFS4_NDUS4	LPA Variants	MR Egger	35	-0.00036937	0.000242966	0.137971	0.210104
TRAPPC3	14337_1_TRAPPC3_TPPC3	LPA Variants	MR Egger	35	-0.00043911	0.000288858	0.137996	0.210107
SORBS3	12976_49_SORBS3_Vinexin_b	LPA Variants	MR Egger	35	-0.000412146	0.000271275	0.138212	0.210341
HIST1H3A	14146_92_HIST1H3A_H31	LPA Variants	MR Egger	35	-0.000419409	0.0002761	0.138275	0.210413
MMP13	4925_54_MMP13_MMP_13	LPA Variants	MR Egger	35	-0.000415669	0.000273902	0.138642	0.210819
TNFSF13B	3059_50_TNFSF13B_BAFF	LPA Variants	MR Egger	35	-0.000427186	0.000281666	0.13888	0.211138
TREM2	16300_4_TREM2_TREM2	LPA Variants	MR Egger	35	-0.000577679	0.000381141	0.139127	0.211427
CD33	3166_92_CD33_Siglec_3	LPA Variants	MR Egger	35	-0.000417975	0.000275871	0.139266	0.211615
SEMA6C	14597_5_SEMA6C_SEM6C	LPA Variants	MR Egger	35	-0.000411308	0.000271495	0.139299	0.211645
CRTAC1	5632_6_CRTAC1_CRAC1	LPA Variants	MR Egger	35	-0.000451767	0.000298412	0.13957	0.212035
MFGE8	4455_89_MFGE8_MFGM	LPA Variants	MR Egger	35	-0.000504009	0.000333077	0.139751	0.212243
ILF2	12665_16_ILF2_ILF2	LPA Variants	MR Egger	35	-0.000411392	0.000271925	0.139827	0.21231
UBE2L6	19190_4_UBE2L6_UB2L6	LPA Variants	MR Egger	35	-0.000513198	0.000339304	0.139924	0.21231
ADAM12	4420_7_ADAM12_ADAM12	LPA Variants	MR Egger	35	-0.000413595	0.000273556	0.140072	0.212446
CMBL	19115_13_CMBL_CMBL	LPA Variants	MR Egger	35	-0.000419727	0.000277734	0.140241	0.212667
ENTHD2	7947_19_ENTHD2_AP4AT	LPA Variants	MR Egger	35	-0.000437857	0.000289735	0.140247	0.212667
CRIP2	9053_16_CRIP2_CRIP2	LPA Variants	MR Egger	35	-0.000421528	0.000279069	0.140438	0.212826
ATG7	12627_97_ATG7_ATG7	LPA Variants	MR Egger	35	-0.000407232	0.000269655	0.140511	0.212914
FRZB	13740_51_FRZB_sFRP_3	LPA Variants	MR Egger	35	-0.000431283	0.000285675	0.140637	0.213062
ADAM15	9956_7_ADAM15_ADA15	LPA Variants	MR Egger	35	-0.000414684	0.000274774	0.140767	0.213193
ACADM	17333_20_ACADM_ACADM	LPA Variants	MR Egger	35	-0.000428037	0.000283672	0.140835	0.213274
MCL1	10396_6_MCL1_Mcl_1	LPA Variants	MR Egger	35	-0.000408724	0.000270895	0.140867	0.2133
PSMA7	12460_18_PSMA7_PSA7	LPA Variants	MR Egger	35	-0.000421941	0.000279793	0.141057	0.213466
LTB4R	13477_65_LTB4R_LT4R1	LPA Variants	MR Egger	35	-0.000416542	0.000276376	0.141284	0.213778
PIWIL1	12793_4_PIWIL1_PIWL1	LPA Variants	MR Egger	35	-0.000414499	0.000275079	0.141367	0.213881
CLSTN1	15521_4_CLSTN1_Alcadein_alpha_1	LPA Variants	MR Egger	35	-0.000425679	0.000282558	0.141448	0.213938
PPBP	2790_54_PPBP_NAP_2	LPA Variants	MR Egger	35	-0.00042745	0.00028381	0.141551	0.213987
LILRA5	7787_25_LILRA5_LIRA5	LPA Variants	MR Egger	35	-0.000441326	0.000293025	0.141554	0.213987
WISP1	13692_154_WISP1_WISP_1	LPA Variants	MR Egger	35	-0.00038211	0.000253717	0.141568	0.213987
DDIT3	19119_10_DDIT3_DDIT3	LPA Variants	MR Egger	35	-0.000438701	0.000291383	0.141688	0.214125
F2	5316_54_F2_Prothrombin	LPA Variants	MR Egger	35	-0.000508459	0.000338071	0.142093	0.214601
TCEAL8	19109_32_TCEAL8_TCAL8	LPA Variants	MR Egger	35	-0.000426737	0.000283744	0.142105	0.214601
PILRA	8825_4_PILRA_PILRA	LPA Variants	MR Egger	35	-0.000413549	0.00027532	0.142589	0.215243
CASP2	4904_7_CASP2_Caspase_2	LPA Variants	MR Egger	35	-0.00041243	0.00027462	0.142652	0.215317
ATP13A1	13659_36_ATP13A1_AT131	LPA Variants	MR Egger	35	-0.000417283	0.000277956	0.142798	0.215493
LCT	9017_58_LCT_LPH	LPA Variants	MR Egger	35	0.000390396	0.00026008	0.142849	0.215522
MSH2	9739_4_MSH2_MSH2	LPA Variants	MR Egger	35	-0.000407109	0.000271215	0.142851	0.215522
SNRPA	12678_66_SNRPA_SNRPA	LPA Variants	MR Egger	35	-0.000413796	0.000275716	0.142915	0.215559
S100A10	15318_75_S100A10_Calpactin_I_light_chain	LPA Variants	MR Egger	35	-0.000418368	0.000278916	0.143127	0.215723
CD274	5060_62_CD274_B7_H1	LPA Variants	MR Egger	35	-0.000454078	0.000302895	0.143348	0.215968
EGF	5509_7_EGF_EGF	LPA Variants	MR Egger	35	-0.000418478	0.000279188	0.143403	0.216008
PQBP1	11432_11_PQBP1_PQBP1	LPA Variants	MR Egger	35	-0.000412804	0.000275488	0.143524	0.216154
WWC1	18284_77_WWC1_WWC1	LPA Variants	MR Egger	35	-0.000429167	0.000286501	0.14365	0.216312
PSMA4	14099_20_PSMA4_PSA4	LPA Variants	MR Egger	35	-0.000408555	0.000272829	0.143774	0.216478
SPTLC1	7886_26_SPTLC1_SPTC1	LPA Variants	MR Egger	35	-0.000417086	0.000278594	0.143869	0.216598
GTF2I	13609_11_GTF2I_GTF2I	LPA Variants	MR Egger	35	-0.000409272	0.0002734	0.143905	0.216617
NAB1	13933_276_NAB1_NAB1	LPA Variants	MR Egger	35	-0.000420765	0.000281092	0.143926	0.216617
HEBP1	18225_13_HEBP1_HEBP1	LPA Variants	MR Egger	35	-0.00043042	0.000287546	0.143931	0.216617
LANCL2	12628_31_LANCL2_LANC2	LPA Variants	MR Egger	35	-0.000422492	0.000282461	0.144221	0.216925
OPHN1	12591_27_OPHN1_Oligophrenin_1	LPA Variants	MR Egger	35	-0.000420068	0.000280932	0.144347	0.217074
ALPI	17441_4_ALPI_Alkaline_phosphatase__intestine	LPA Variants	MR Egger	35	-0.000421282	0.000281782	0.1444	0.217119
CTSG	2431_17_CTSG_Cathepsin_G	LPA Variants	MR Egger	35	-0.000444328	0.000297222	0.144433	0.217129
FNDC4	13451_2_FNDC4_FNDC4	LPA Variants	MR Egger	35	-0.000418656	0.000280243	0.144702	0.21743
STOM	8261_51_STOM_STOM	LPA Variants	MR Egger	35	-0.000465966	0.000311939	0.144736	0.217459
EIF4A1	18829_4_EIF4A1_IF4A1	LPA Variants	MR Egger	35	-0.000413923	0.000277311	0.145033	0.217794
FXN	15389_1_FXN_FRDA	LPA Variants	MR Egger	35	-0.000406242	0.00027227	0.145183	0.217952
DCP1B	12715_30_DCP1B_DCP1B	LPA Variants	MR Egger	35	-0.00040048	0.000268457	0.145254	0.218036
BRD1	11607_15_BRD1_BRD1	LPA Variants	MR Egger	35	-0.000403554	0.000270557	0.145311	0.218078
RBFOX2	11462_8_RBFOX2_RBM9	LPA Variants	MR Egger	35	-0.000409648	0.000274714	0.145412	0.218207
PLOD3	10612_18_PLOD3_PLOD3	LPA Variants	MR Egger	35	-0.000424602	0.000284816	0.145514	0.218287
PSMA3	18926_7_PSMA3_PSA3	LPA Variants	MR Egger	35	-0.000423023	0.000283797	0.145569	0.218309
PTTG1	17727_1_PTTG1_Securin	LPA Variants	MR Egger	35	-0.000412292	0.000276608	0.145584	0.218309
LILRA4	8299_66_LILRA4_LIRA4	LPA Variants	MR Egger	35	-0.000444956	0.000298617	0.145707	0.218471
XXYLT1	6375_75_XXYLT1_XXLT1	LPA Variants	MR Egger	35	-0.000422116	0.000283336	0.145772	0.218546
SPINK1	8243_55_SPINK1_TATI	LPA Variants	MR Egger	35	-0.000404505	0.000271742	0.146098	0.218946
MMP17	2838_53_MMP17_MMP_17	LPA Variants	MR Egger	35	-0.000505498	0.000339722	0.146252	0.21911
RTP4	18315_38_RTP4_RTP4	LPA Variants	MR Egger	35	-0.000414966	0.00027919	0.146687	0.21965
AKR1A1	4192_10_AKR1A1_AK1A1	LPA Variants	MR Egger	35	-0.000415901	0.000279905	0.146807	0.219763
IFNGR2	9180_6_IFNGR2_INGR2	LPA Variants	MR Egger	35	-0.000399143	0.000268764	0.147007	0.21995
ST3GAL2	6281_51_ST3GAL2_SIA4B	LPA Variants	MR Egger	35	-0.00040472	0.000273053	0.147773	0.220895
CD300E	10798_4_CD300E_CLM2	LPA Variants	MR Egger	35	-0.000443077	0.000298931	0.147773	0.220895
STC1	4930_21_STC1_Stanniocalcin_1	LPA Variants	MR Egger	35	-0.000417298	0.000281693	0.147988	0.22108
MCCD1	8032_23_MCCD1_MCCD1	LPA Variants	MR Egger	35	-0.000402059	0.000271419	0.148007	0.221086
STK17B	8399_6_STK17B_DRAK2	LPA Variants	MR Egger	35	-0.00040565	0.000273933	0.148136	0.221257
BIRC7	15412_40_BIRC7_KIAP	LPA Variants	MR Egger	35	-0.000404845	0.000273527	0.148334	0.221485
KLK4	2833_20_KLK4_Kallikrein_4	LPA Variants	MR Egger	35	-0.000408311	0.000275882	0.148352	0.22149
ANXA9	13588_11_ANXA9_ANXA9	LPA Variants	MR Egger	35	-0.000396376	0.000267953	0.14855	0.221701
CNTN4	3298_52_CNTN4_Contactin_4	LPA Variants	MR Egger	35	-0.000445726	0.000301465	0.148747	0.221968
OMG	16908_5_OMG_OMGP	LPA Variants	MR Egger	35	-0.000422793	0.000286086	0.148929	0.222148
CTLA4	3022_4_CTLA4_CTLA_4	LPA Variants	MR Egger	35	-0.000392556	0.000265833	0.149236	0.222538
IGF2	15295_81_IGF2_IGF_II	LPA Variants	MR Egger	35	-0.00046153	0.000312607	0.149319	0.22264
LEPR	5400_52_LEPR_sLeptin_R	LPA Variants	MR Egger	35	-0.000332243	0.00022506	0.149359	0.222676
NRXN3	16323_8_NRXN3_NRX3A	LPA Variants	MR Egger	35	-0.000418029	0.000283392	0.149666	0.223089
ADH1B	9834_62_ADH1B_ADH1B	LPA Variants	MR Egger	35	-0.000405661	0.00027534	0.150143	0.223732
GPC1	8697_38_GPC1_Glypican_1	LPA Variants	MR Egger	35	-0.000419142	0.00028453	0.150199	0.223777
RRM2	17750_8_RRM2_RIR2	LPA Variants	MR Egger	35	-0.000414773	0.000281733	0.150436	0.224101
SHMT2	12691_44_SHMT2_GLYM	LPA Variants	MR Egger	35	-0.000455236	0.000309287	0.150524	0.22421
EFNA5	2615_60_EFNA5_Ephrin_A5	LPA Variants	MR Egger	35	-0.000403096	0.000274005	0.15073	0.224471
TICAM2	17696_1_TICAM2_TIRP	LPA Variants	MR Egger	35	-0.000403531	0.000274376	0.150839	0.224588
TXNDC5	11212_7_TXNDC5_TXND5	LPA Variants	MR Egger	35	-0.000418874	0.000285111	0.151258	0.225121
DHX58	14012_17_DHX58_LGP2	LPA Variants	MR Egger	35	-0.000404887	0.000275767	0.151513	0.225363
FCN3	5462_62_FCN3_Ficolin_3	LPA Variants	MR Egger	35	-0.000475369	0.000323873	0.151635	0.2255
VTI1B	8963_8_VTI1B_Vti1_rp1	LPA Variants	MR Egger	35	-0.000405569	0.000276362	0.151699	0.225572
RFFL	14186_13_RFFL_RFFL	LPA Variants	MR Egger	35	-0.000396015	0.00026997	0.151874	0.225787
NDRG1	19215_7_NDRG1_NDRG1	LPA Variants	MR Egger	35	-0.000395762	0.000269822	0.151909	0.225816
SMCO2	7925_18_SMCO2_CL070	LPA Variants	MR Egger	35	-0.00040196	0.000274191	0.152116	0.226101
PLTP	15475_4_PLTP_PLTP	LPA Variants	MR Egger	35	-0.000437246	0.00029851	0.152449	0.226527
ADCK4	9794_17_ADCK4_ADCK4	LPA Variants	MR Egger	35	-0.000401446	0.000274116	0.152517	0.226569
CFAP45	6553_68_CFAP45_CCD19	LPA Variants	MR Egger	35	-0.000403006	0.000275313	0.152707	0.226791
NCAM2	6507_16_NCAM2_NCAM2	LPA Variants	MR Egger	35	-0.000418882	0.000286187	0.152746	0.226808
BAMBI	8811_24_BAMBI_BAMBI	LPA Variants	MR Egger	35	-0.000400233	0.000273463	0.152771	0.226823
LCK	4560_34_LCK_LCK	LPA Variants	MR Egger	35	-0.000404156	0.00027621	0.152868	0.22691
COL6A2	16753_46_COL6A2_CO6A2	LPA Variants	MR Egger	35	-0.000408198	0.000278979	0.152876	0.22691
CLPSL1	9526_3_CLPSL1_COLL1	LPA Variants	MR Egger	35	-0.000415209	0.00028381	0.152933	0.226948
ADGRG5	4551_72_ADGRG5_GP114	LPA Variants	MR Egger	35	-0.000399289	0.000273119	0.153211	0.227315
TIMP1	2211_9_TIMP1_TIMP_1	LPA Variants	MR Egger	35	-0.00042322	0.000289517	0.153251	0.227345
HGD	9832_33_HGD_HGD	LPA Variants	MR Egger	35	-0.000413378	0.000282792	0.153262	0.227345
WNT3A	13236_25_WNT3A_WNT3A	LPA Variants	MR Egger	35	-0.000419111	0.000286928	0.153558	0.227692
PXDN	13463_1_PXDN_PXDN	LPA Variants	MR Egger	35	-0.000416409	0.000285273	0.153831	0.228074
LHB	8376_25_LHB_LSHB	LPA Variants	MR Egger	35	-0.000404481	0.000277158	0.153913	0.228173
LAD1	6407_63_LAD1_LAD1	LPA Variants	MR Egger	35	-0.000398202	0.000272885	0.153956	0.228185
NCL	13655_34_NCL_Nucleolin	LPA Variants	MR Egger	35	-0.000398462	0.000273132	0.154057	0.228271
TNFRSF18	5526_53_TNFRSF18_GITR	LPA Variants	MR Egger	35	-0.000399751	0.00027412	0.154209	0.228427
ALDH6A1	19136_22_ALDH6A1_MMSA	LPA Variants	MR Egger	35	-0.000443223	0.000303971	0.154263	0.228484
SLC16A3	9049_2_SLC16A3_MOT4	LPA Variants	MR Egger	35	-0.000416197	0.000285715	0.154652	0.228946
PEX26	19366_8_PEX26_PEX26	LPA Variants	MR Egger	35	-0.000418262	0.000287291	0.154874	0.229227
DNAJA4	9744_139_DNAJA4_DNJA4	LPA Variants	MR Egger	35	-0.000400902	0.00027568	0.155329	0.229763
DCI	19367_34_DCI_D3D2	LPA Variants	MR Egger	35	-0.000406063	0.000279331	0.155474	0.229931
CD70	5807_77_CD70_CD70	LPA Variants	MR Egger	35	-0.000454839	0.000312939	0.155546	0.229991
TPPP2	12800_5_TPPP2_TPPP2	LPA Variants	MR Egger	35	-0.000451605	0.000310786	0.155638	0.230104
S100Z	18928_10_S100Z_S100Z	LPA Variants	MR Egger	35	-0.000394809	0.000271718	0.155664	0.230119
AMH	4923_79_AMH_MIS	LPA Variants	MR Egger	35	-0.00041341	0.000284555	0.155714	0.23017
MRPL55	11135_5_MRPL55_RM55	LPA Variants	MR Egger	35	-0.000412398	0.000283962	0.155861	0.230364
PGAM1	3896_5_PGAM1_Phosphoglycerate_mutase_1	LPA Variants	MR Egger	35	-0.000410353	0.000282575	0.15589	0.230385
SEMA4F	9932_49_SEMA4F_SEM4F	LPA Variants	MR Egger	35	-0.000409839	0.000282384	0.156123	0.230635
APLP1	7210_25_APLP1_Amyloid_like_protein_1	LPA Variants	MR Egger	35	-0.000414703	0.000285895	0.156346	0.230873
PAXIP1	12894_3_PAXIP1_PAXI1	LPA Variants	MR Egger	35	-0.000430393	0.000296733	0.156375	0.230892
C1QTNF9	16605_2_C1QTNF9_C1T9A	LPA Variants	MR Egger	35	-0.00040092	0.000276581	0.156619	0.231137
SIGLEC1	4464_10_SIGLEC1_Sialoadhesin	LPA Variants	MR Egger	35	-0.00039107	0.000269845	0.156708	0.231197
MFAP2	9294_45_MFAP2_MFAP2	LPA Variants	MR Egger	35	-0.000414248	0.00028584	0.15671	0.231197
HTATIP2	10630_5_HTATIP2_HTAI2	LPA Variants	MR Egger	35	-0.000407933	0.000281491	0.156722	0.231197
CASP10	5340_24_CASP10_Caspase_10	LPA Variants	MR Egger	35	-0.000399095	0.000275619	0.157053	0.231591
KIR2DL5A	8000_17_KIR2DL5A_KI2LA	LPA Variants	MR Egger	35	-0.00040872	0.000282338	0.157155	0.231672
GCNT1	7016_12_GCNT1_GCNT1	LPA Variants	MR Egger	35	-0.000390773	0.000270086	0.157373	0.231901
SPA17	18242_8_SPA17_Sperm_protein_17	LPA Variants	MR Egger	35	-0.000403726	0.000279276	0.157715	0.232301
MAP3K3	12990_39_MAP3K3_MAP3K3	LPA Variants	MR Egger	35	-0.000398308	0.000275544	0.157739	0.232301
ZADH2	17345_12_ZADH2_ZADH2	LPA Variants	MR Egger	35	-0.00043334	0.000299884	0.157881	0.23243
CD74	8748_45_CD74_HG2A	LPA Variants	MR Egger	35	-0.000394834	0.000273485	0.158247	0.232863
SIGLEC9	3007_7_SIGLEC9_Siglec_9	LPA Variants	MR Egger	35	-0.000424636	0.00029433	0.158525	0.233155
CLEC2D	7054_87_CLEC2D_CLC2D	LPA Variants	MR Egger	35	-0.000467931	0.000324379	0.158574	0.233204
PCDHA4	7157_22_PCDHA4_PCDA4	LPA Variants	MR Egger	35	0.000431178	0.000299059	0.158788	0.233472
NRG3	10981_56_NRG3_NRG3	LPA Variants	MR Egger	35	-0.000389574	0.000270352	0.15901	0.233644
EPHA7	15580_2_EPHA7_EPHA7	LPA Variants	MR Egger	35	-0.000395507	0.000274735	0.159402	0.234117
C2	3186_2_C2_C2	LPA Variants	MR Egger	35	-0.000418222	0.000290529	0.159423	0.234125
COL6A3	11196_31_COL6A3_Collagen_alpha_3_VI_	LPA Variants	MR Egger	35	-0.000410826	0.000285575	0.159683	0.234428
WFDC13	9345_436_WFDC13_WFD13	LPA Variants	MR Egger	35	-0.000406076	0.00028228	0.159693	0.234428
CYTL1	8402_22_CYTL1_CYTL1	LPA Variants	MR Egger	35	-0.000429107	0.00029839	0.15983	0.234582
RBP7	14208_3_RBP7_RET7	LPA Variants	MR Egger	35	-0.000445481	0.000309806	0.159869	0.234588
HAPLN4	6455_52_HAPLN4_HPLN4	LPA Variants	MR Egger	35	-0.000434757	0.000302368	0.159896	0.234588
NFKBID	19123_6_NFKBID_IKBD	LPA Variants	MR Egger	35	-0.000479587	0.000333672	0.160047	0.234737
IGSF8	6984_6_IGSF8_IGSF8	LPA Variants	MR Egger	35	-0.000399003	0.000277728	0.160225	0.234951
MSRA	7137_8_MSRA_MSRA	LPA Variants	MR Egger	35	-0.000390747	0.000272008	0.160266	0.234987
GABARAP	17735_130_GABARAP_GBRAP	LPA Variants	MR Egger	35	-0.000400402	0.000278811	0.160385	0.235138
AGT	3484_60_AGT_Angiotensinogen	LPA Variants	MR Egger	35	-0.000394723	0.000274885	0.160427	0.235176
CXCL6	3495_15_CXCL6_GCP_2	LPA Variants	MR Egger	35	-0.000392954	0.00027384	0.160705	0.235467
DPYSL3	12707_26_DPYSL3_DPYL3	LPA Variants	MR Egger	35	-0.000400816	0.000279388	0.160804	0.235566
IARS	12815_9_IARS_SYIC	LPA Variants	MR Egger	35	-0.000394212	0.000274848	0.160898	0.23561
APLP2	10627_87_APLP2_APLP2	LPA Variants	MR Egger	35	-0.000405654	0.000282936	0.161056	0.235817
ADSSL1	13998_26_ADSSL1_PURA1	LPA Variants	MR Egger	35	-0.000405726	0.000283	0.161076	0.235824
PDE1A	5253_1_PDE1A_PDE1A	LPA Variants	MR Egger	35	-0.00039419	0.000275057	0.161229	0.236
IAPP	19639_53_IAPP_IAPP	LPA Variants	MR Egger	35	-0.000401306	0.000280034	0.161246	0.236002
GMFG	13062_4_GMFG_GMFG	LPA Variants	MR Egger	35	-0.000398856	0.000278348	0.161281	0.236029
GP1BA	4990_87_GP1BA_GP1BA	LPA Variants	MR Egger	35	-0.000407571	0.000284484	0.161359	0.236096
UTS2R	13530_5_UTS2R_UR2R	LPA Variants	MR Egger	35	-0.000390119	0.000272348	0.161428	0.23615
ADCYAP1	8285_64_ADCYAP1_PACA	LPA Variants	MR Egger	35	-0.000391059	0.000273033	0.16147	0.236188
PDE2A	5246_64_PDE2A_cGMP_stimulated_PDE	LPA Variants	MR Egger	35	-0.000457679	0.000319598	0.161535	0.236245
HSPA5	16588_10_HSPA5_BiP	LPA Variants	MR Egger	35	-0.000472315	0.000329829	0.161549	0.236245
ALB	18380_78_ALB_Albumin	LPA Variants	MR Egger	35	-0.000397519	0.000277793	0.161835	0.236534
ADAM23	7049_2_ADAM23_ADAM_23	LPA Variants	MR Egger	35	-0.000395496	0.000276478	0.161981	0.23663
ARID1A	9898_161_ARID1A_ARI1A	LPA Variants	MR Egger	35	-0.000393134	0.000275606	0.163136	0.238081
SEC61B	7878_2_SEC61B_SC61B	LPA Variants	MR Egger	35	-0.000423007	0.000296577	0.163174	0.23809
TGM3	4471_50_TGM3_TGM3	LPA Variants	MR Egger	35	-0.000400795	0.000281021	0.1632	0.238103
TXNDC11	9573_108_TXNDC11_TXD11	LPA Variants	MR Egger	35	-0.000386938	0.000271339	0.163251	0.238103
PCDH8	6280_11_PCDH8_PCDH8	LPA Variants	MR Egger	35	-0.000393943	0.00027626	0.163264	0.238103
ZNF264	9993_11_ZNF264_ZN264	LPA Variants	MR Egger	35	-0.000391141	0.00027485	0.164091	0.239214
EFNA4	2614_28_EFNA4_Ephrin_A4	LPA Variants	MR Egger	35	-0.000398053	0.000279752	0.164157	0.239286
ARSB	3172_28_ARSB_ARSB	LPA Variants	MR Egger	35	-0.000386472	0.00027167	0.164243	0.239388
ERP27	9333_59_ERP27_ERP27	LPA Variants	MR Egger	35	-0.000383296	0.000269505	0.164346	0.239492
TRH	5659_11_TRH_TRH	LPA Variants	MR Egger	35	-0.000384961	0.000270778	0.164501	0.239692
CSNK2A1	5224_20_CSNK2A1_CSK21	LPA Variants	MR Egger	35	-0.000401111	0.000282197	0.164586	0.239793
HEXB	15470_11_HEXB_Hexosaminidase_B	LPA Variants	MR Egger	35	-0.000405703	0.000285767	0.165074	0.240385
PPIB	4718_5_PPIB_PPIB	LPA Variants	MR Egger	35	-0.000394907	0.000278258	0.165215	0.240536
PCDH10	9018_38_PCDH10_PCD10	LPA Variants	MR Egger	35	-0.000399965	0.000281908	0.165341	0.240631
KEAP1	12568_14_KEAP1_KEAP1	LPA Variants	MR Egger	35	-0.000392151	0.000276521	0.165519	0.240795
POTEM	7967_38_POTEM_POTEM	LPA Variants	MR Egger	35	-0.000378401	0.00026705	0.165866	0.241156
COL28A1	10702_1_COL28A1_COSA1	LPA Variants	MR Egger	35	-0.000403571	0.000284945	0.166055	0.241385
AXIN2	8429_16_AXIN2_AXIN2	LPA Variants	MR Egger	35	-0.000406726	0.000287191	0.166081	0.241398
EIF4EBP1	17372_5_EIF4EBP1_4EBP1	LPA Variants	MR Egger	35	-0.000382082	0.000269839	0.166157	0.241485
PTH	19640_2_PTH_Parathyroid_Hormone1_34	LPA Variants	MR Egger	35	-0.000389344	0.000275032	0.166252	0.241599
RAMP3	15437_11_RAMP3_RAMP3	LPA Variants	MR Egger	35	-0.000386185	0.000272922	0.166436	0.241795
FOXJ2	14204_55_FOXJ2_FOXJ2	LPA Variants	MR Egger	35	-0.000392154	0.000277168	0.166477	0.241807
CLINT1	11659_31_CLINT1_EPN4	LPA Variants	MR Egger	35	-0.000394885	0.000279154	0.166559	0.241853
NTRK1	3477_63_NTRK1_TrkA	LPA Variants	MR Egger	35	-0.000399303	0.000282473	0.166845	0.242119
COL6A1	16828_8_COL6A1_Collagen_a1_VI_	LPA Variants	MR Egger	35	-0.000355394	0.000251419	0.166857	0.242119
TCTN2	11433_11_TCTN2_TECT2	LPA Variants	MR Egger	35	-0.000435641	0.000308411	0.167154	0.242468
ABLIM3	13578_98_ABLIM3_ABLM3	LPA Variants	MR Egger	35	-0.000385206	0.000272705	0.167155	0.242468
PCDHA7	8758_2_PCDHA7_PCDA7	LPA Variants	MR Egger	35	-0.000384474	0.000272431	0.167524	0.242872
MINOS1	7956_11_MINOS1_MOS1	LPA Variants	MR Egger	35	-0.00032801	0.000232717	0.168048	0.243464
CPXM1	6255_74_CPXM1_CPXM1	LPA Variants	MR Egger	35	-0.000404712	0.000287194	0.168133	0.24354
SAP30	12888_18_SAP30_SAP30	LPA Variants	MR Egger	35	-0.000380052	0.000269878	0.168413	0.243849
PDE9A	5201_50_PDE9A_PDE9A	LPA Variants	MR Egger	35	-0.000383429	0.000272404	0.168608	0.244034
ALPL	16926_44_ALPL_Alkaline_phosphatase__liver	LPA Variants	MR Egger	35	-0.000398572	0.00028323	0.168706	0.244132
CCNB1IP1	9728_4_CCNB1IP1_CIP1	LPA Variants	MR Egger	35	-0.000380236	0.000270213	0.168725	0.244132
PSG9	9335_28_PSG9_PSG9	LPA Variants	MR Egger	35	-0.000381637	0.000271412	0.169036	0.244462
CDK2AP1	9450_18_CDK2AP1_CDKA1	LPA Variants	MR Egger	35	-0.000382856	0.00027249	0.169358	0.244856
EPHB4	15530_33_EPHB4_EphB4	LPA Variants	MR Egger	35	-0.000484749	0.000345061	0.169418	0.244919
LGALS1	8046_9_LGALS1_Galectin_1	LPA Variants	MR Egger	35	-0.000384078	0.000273416	0.169442	0.244929
CTSK	9443_137_CTSK_cathepsin_K	LPA Variants	MR Egger	35	-0.00037398	0.000266433	0.169762	0.245368
FGF18	2761_49_FGF18_FGF_18	LPA Variants	MR Egger	35	-0.000375856	0.000267915	0.169987	0.245596
DARS2	12395_86_DARS2_SYDM	LPA Variants	MR Egger	35	-0.000411166	0.000293284	0.17027	0.245956
ID2	15403_53_ID2_ID2	LPA Variants	MR Egger	35	-0.000366003	0.000261094	0.17031	0.245991
METTL24	9470_15_METTL24_MET24	LPA Variants	MR Egger	35	-0.000384251	0.000274203	0.170448	0.246141
ART4	6576_1_ART4_ART4	LPA Variants	MR Egger	35	-0.000343041	0.000244999	0.170794	0.246496
NME4	16809_1_NME4_NDKM	LPA Variants	MR Egger	35	-0.000419521	0.000299687	0.170886	0.24658
KPNA2	2860_19_KPNA2_Karyopherin_a2	LPA Variants	MR Egger	35	-0.000394556	0.000281873	0.170915	0.246598
VHL	17362_5_VHL_VHL	LPA Variants	MR Egger	35	-0.000393597	0.000281592	0.171512	0.247241
DGCR14	11356_19_DGCR14_DGC14	LPA Variants	MR Egger	35	-0.000378377	0.000270756	0.171594	0.247313
TST	12663_1_TST_THTR	LPA Variants	MR Egger	35	-0.000444427	0.000318271	0.171924	0.247592
ILF3	12759_47_ILF3_DRBP76	LPA Variants	MR Egger	35	-0.000384598	0.000276091	0.17293	0.248895
CXCL9	9188_119_CXCL9_MIG	LPA Variants	MR Egger	35	-0.000446857	0.0003208	0.17295	0.2489
IL18BP	3073_51_IL18BP_IL_18_BPa	LPA Variants	MR Egger	35	-0.000419475	0.000301185	0.173009	0.24896
GBP1	15326_64_GBP1_GBP1	LPA Variants	MR Egger	35	-0.000390422	0.000280511	0.173286	0.249298
P4HB	4278_14_P4HB_Protein_disulfide_isomerase	LPA Variants	MR Egger	35	-0.000383836	0.000275801	0.17332	0.249298
DNAJC15	7197_2_DNAJC15_DJC15	LPA Variants	MR Egger	35	-0.000373279	0.000268221	0.173328	0.249298
CFH	4159_130_CFH_Factor_H	LPA Variants	MR Egger	35	-0.00040399	0.000290659	0.173861	0.249942
LONP1	6398_12_LONP1_LONM	LPA Variants	MR Egger	35	-0.000402002	0.000289329	0.174006	0.250118
PAX4	12398_15_PAX4_PAX4	LPA Variants	MR Egger	35	-0.000383974	0.000276698	0.174529	0.25073
IRF6	9999_1_IRF6_IRF6	LPA Variants	MR Egger	35	-0.000384715	0.000277263	0.174574	0.250771
EIF2B1	10080_9_EIF2B1_EI2BA	LPA Variants	MR Egger	35	-0.00038975	0.000281095	0.174878	0.251087
CASC4	8838_10_CASC4_CASC4	LPA Variants	MR Egger	35	-0.00038982	0.000281305	0.175116	0.251354
CCDC80	3234_23_CCDC80_URB	LPA Variants	MR Egger	35	-0.000468262	0.000338033	0.175268	0.251541
FIG4	6948_82_FIG4_FIG4	LPA Variants	MR Egger	35	-0.00037575	0.000271318	0.175373	0.251636
ETHE1	3847_56_ETHE1_ETHE1	LPA Variants	MR Egger	35	-0.000379961	0.000274364	0.175381	0.251636
APP	3171_57_APP_amyloid_precursor_protein	LPA Variants	MR Egger	35	-0.000391908	0.000283117	0.17557	0.251833
ACP6	5742_14_ACP6_PPA6	LPA Variants	MR Egger	35	-0.000355909	0.000257422	0.176076	0.252363
HAMP	3504_58_HAMP_LEAP_1	LPA Variants	MR Egger	35	-0.000417907	0.000302398	0.176262	0.252581
KIAA1467	9981_18_KIAA1467_K1467	LPA Variants	MR Egger	35	-0.000383392	0.000277517	0.176405	0.252746
PYGL	11441_11_PYGL_PYGL	LPA Variants	MR Egger	35	-0.000378057	0.000273981	0.176906	0.253354
WFDC10B	10695_12_WFDC10B_WF10B	LPA Variants	MR Egger	35	-0.000376178	0.000272671	0.176986	0.253421
PCDHAC2	9361_7_PCDHAC2_PCDC2	LPA Variants	MR Egger	35	-0.000379591	0.000275311	0.17724	0.253685
ESM1	3805_16_ESM1_Endocan	LPA Variants	MR Egger	35	-0.0003877	0.000281568	0.177803	0.254367
SPOCK3	9906_21_SPOCK3_TICN3	LPA Variants	MR Egger	35	-0.000379534	0.000275925	0.178244	0.254923
CCK	6918_183_CCK_CCKN	LPA Variants	MR Egger	35	0.000390229	0.000283753	0.178321	0.255009
GPR68	12503_5_GPR68_SPR1	LPA Variants	MR Egger	35	-0.000382474	0.000278264	0.17855	0.255312
GLIPR1	9265_10_GLIPR1_GLIP1	LPA Variants	MR Egger	35	-0.000378608	0.000275552	0.178703	0.255456
ANGPTL1	11142_11_ANGPTL1_ANGL1	LPA Variants	MR Egger	35	-0.000385128	0.000280351	0.178784	0.255548
RPS4X	9758_17_RPS4X_RS4X	LPA Variants	MR Egger	35	-0.000380501	0.000277258	0.179204	0.256048
PTPRD	9296_15_PTPRD_PTPRD	LPA Variants	MR Egger	35	-0.000394149	0.00028727	0.179303	0.256165
CUTC	15315_64_CUTC_CUTC	LPA Variants	MR Egger	35	-0.000386288	0.000281594	0.179383	0.25623
CLMP	10440_26_CLMP_ACAM	LPA Variants	MR Egger	35	-0.000390513	0.000284795	0.179562	0.256443
HK2	13130_150_HK2_HXK2	LPA Variants	MR Egger	35	-0.000395374	0.000288545	0.179864	0.256816
RNF150	9774_59_RNF150_RN150	LPA Variants	MR Egger	35	-0.000369184	0.000269615	0.180152	0.257103
CLTC	13711_10_CLTC_CLH1	LPA Variants	MR Egger	35	-0.000457895	0.000334451	0.180217	0.257171
HMGB2	6913_189_HMGB2_HMG_2	LPA Variants	MR Egger	35	-0.000376576	0.000275611	0.181074	0.258193
NATD1	18261_34_NATD1_NATD1	LPA Variants	MR Egger	35	-0.000392136	0.000287295	0.181511	0.258641
LRIG3	3322_52_LRIG3_LRIG3	LPA Variants	MR Egger	35	-0.0004107	0.000301012	0.181676	0.258801
ALKBH3	18401_18_ALKBH3_ALKB3	LPA Variants	MR Egger	35	-0.000389722	0.000285686	0.181749	0.258831
PLA2G12B	9380_2_PLA2G12B_sPLA_2__XIII	LPA Variants	MR Egger	35	-0.000433107	0.000317544	0.181823	0.258885
LDLR	13129_40_LDLR_LDLR	LPA Variants	MR Egger	35	-0.000371291	0.000272479	0.182223	0.259304
OSTF1	19118_47_OSTF1_OSTF1	LPA Variants	MR Egger	35	-0.000374528	0.000275167	0.182706	0.259866
RQCD1	8975_26_RQCD1_RCD1	LPA Variants	MR Egger	35	-0.000376521	0.000276717	0.182838	0.260029
GIPC1	19260_4_GIPC1_GIPC1	LPA Variants	MR Egger	35	-0.000365851	0.000269113	0.183216	0.260407
NDST1	6927_7_NDST1_NDST1	LPA Variants	MR Egger	35	-0.00039238	0.000288635	0.183228	0.260407
C1orf198	8035_6_C1orf198_CA198	LPA Variants	MR Egger	35	-0.000380694	0.000280553	0.18401	0.261292
SVEP1	11178_21_SVEP1_SVEP1	LPA Variants	MR Egger	35	-0.000386396	0.000284773	0.184037	0.261305
CD63	9190_7_CD63_CD63	LPA Variants	MR Egger	35	-0.000369364	0.000272246	0.184077	0.261337
MMP7	2789_26_MMP7_MMP_7	LPA Variants	MR Egger	35	-0.000392568	0.000289618	0.184473	0.261748
GSTM4	18895_54_GSTM4_GSTM4	LPA Variants	MR Egger	35	-0.000374803	0.000276527	0.184497	0.261755
NEO1	8900_28_NEO1_NEO1	LPA Variants	MR Egger	35	-0.000444206	0.000327809	0.184598	0.261848
ZDHHC14	11677_17_ZDHHC14_ZDH14	LPA Variants	MR Egger	35	-0.00037049	0.000273529	0.184785	0.262039
ADCYAP1	8446_4_ADCYAP1_PACAP_27	LPA Variants	MR Egger	35	-0.000367926	0.000271674	0.184844	0.262097
ADAM17	8959_61_ADAM17_ADAM_17	LPA Variants	MR Egger	35	-0.000385953	0.000285077	0.184983	0.262237
SERPINF2	3024_18_SERPINF2_a2_Antiplasmin	LPA Variants	MR Egger	35	-0.000419475	0.000309847	0.184996	0.262237
FASLG	3052_8_FASLG_Fas_ligand__soluble	LPA Variants	MR Egger	35	-0.000365635	0.000270135	0.185086	0.262265
SMNDC1	17805_35_SMNDC1_SPF30	LPA Variants	MR Egger	35	-0.000379541	0.000280497	0.185221	0.262379
WBP2	17698_15_WBP2_WBP2	LPA Variants	MR Egger	35	-0.000370087	0.000273806	0.185683	0.26285
CCL23	2913_1_CCL23_MPIF_1	LPA Variants	MR Egger	35	-0.000422058	0.000312332	0.185787	0.262933
EIF4EBP2	4184_43_EIF4EBP2_4EBP2	LPA Variants	MR Egger	35	-0.000372769	0.000276169	0.186272	0.263487
FDCSP	17346_61_FDCSP_FDSCP	LPA Variants	MR Egger	35	-0.000377465	0.000279746	0.186422	0.263649
LY75	16620_26_LY75_LY75	LPA Variants	MR Egger	35	-0.000297025	0.000220167	0.186492	0.263696
CADM1	3326_58_CADM1_Nectin_like_protein_2	LPA Variants	MR Egger	35	-0.000401592	0.000298052	0.187033	0.264335
DKK1	3535_84_DKK1_DKK1	LPA Variants	MR Egger	35	-0.000389431	0.000289325	0.187477	0.264858
FAM171A1	5610_32_FAM171A1_CJ038	LPA Variants	MR Egger	35	-0.00037629	0.000279622	0.18757	0.264916
ANXA6	5335_73_ANXA6_annexin_VI	LPA Variants	MR Egger	35	-0.000382545	0.000284318	0.187642	0.264991
MTAP	9910_9_MTAP_MTAP	LPA Variants	MR Egger	35	-0.000429937	0.000319773	0.187953	0.265259
PYDC1	12835_101_PYDC1_PYDC1	LPA Variants	MR Egger	35	-0.000376517	0.000280048	0.187965	0.265259
A2ML1	15482_12_A2ML1_A2ML1	LPA Variants	MR Egger	35	-0.000371837	0.000276574	0.187975	0.265259
EPOR	19575_4_EPOR_EPO_R	LPA Variants	MR Egger	35	-0.000381178	0.000283607	0.188104	0.26539
CD300A	5630_48_CD300A_CM35H	LPA Variants	MR Egger	35	-0.000426444	0.000317414	0.188278	0.26561
IDO1	9759_13_IDO1_INDO	LPA Variants	MR Egger	35	-0.000372347	0.000277161	0.188299	0.265614
LDLRAD4	9004_24_LDLRAD4_CR001	LPA Variants	MR Egger	35	-0.000373589	0.000278135	0.188374	0.265645
RBKS	19467_3_RBKS_RBSK	LPA Variants	MR Egger	35	-0.00036705	0.000273429	0.188631	0.26593
LIPN	8097_77_LIPN_LIPN	LPA Variants	MR Egger	35	-0.00035111	0.000261607	0.188715	0.265999
COL13A1	6570_1_COL13A1_CODA1	LPA Variants	MR Egger	35	-0.000373706	0.000279715	0.190682	0.268307
MYOC	16558_2_MYOC_MYOC	LPA Variants	MR Egger	35	-0.000381993	0.000285956	0.190741	0.268364
NLGN2	9772_153_NLGN2_NLGN2	LPA Variants	MR Egger	35	-0.000377541	0.000282689	0.190841	0.26848
MDM1	7898_29_MDM1_MDM1	LPA Variants	MR Egger	35	-0.000365742	0.000273976	0.191032	0.26867
GMPS	18184_28_GMPS_GUAA	LPA Variants	MR Egger	35	-0.000371687	0.000278452	0.191067	0.26867
ATRN	15499_11_ATRN_Attractin	LPA Variants	MR Egger	35	-0.000422271	0.000316411	0.191154	0.26876
BCAN	3461_58_BCAN_PGCB	LPA Variants	MR Egger	35	-0.000381827	0.000286115	0.191168	0.26876
ERO1LB	7994_41_ERO1LB_ERO1B	LPA Variants	MR Egger	35	-0.000373995	0.000280551	0.191637	0.269342
GSS	15526_33_GSS_GSHB	LPA Variants	MR Egger	35	-0.000374143	0.000280733	0.191748	0.269463
CAV3	8690_25_CAV3_CAV3	LPA Variants	MR Egger	35	-0.000366197	0.00027484	0.191856	0.269521
GRAMD1C	8336_267_GRAMD1C_GRM1C	LPA Variants	MR Egger	35	-0.000370183	0.000278194	0.192422	0.270135
RSPO1	16614_27_RSPO1_RSPO1	LPA Variants	MR Egger	35	-0.000556929	0.000419413	0.193331	0.271127
MANEA	8014_359_MANEA_MANEA	LPA Variants	MR Egger	35	-0.000362091	0.000272861	0.193612	0.271367
RTF1	7741_111_RTF1_RTF1	LPA Variants	MR Egger	35	-0.000359608	0.000271319	0.19414	0.272029
PPM1A	12619_14_PPM1A_Protein_phophatase_2Ca	LPA Variants	MR Egger	35	-0.000360405	0.000271953	0.194193	0.272051
PELO	12431_13_PELO_PELO	LPA Variants	MR Egger	35	-0.000375479	0.000283888	0.195051	0.273176
TNFRSF10B	5534_49_TNFRSF10B_TRAIL_R2	LPA Variants	MR Egger	35	-0.000365279	0.000276257	0.195178	0.273232
SLTM	8320_5_SLTM_SLTM	LPA Variants	MR Egger	35	-0.000360886	0.000272935	0.195181	0.273232
PDK1	5227_60_PDK1_PDK1	LPA Variants	MR Egger	35	-0.000366947	0.000277751	0.195544	0.273631
CREB3L4	11308_8_CREB3L4_CR3L4	LPA Variants	MR Egger	35	-0.000363468	0.000275218	0.195702	0.273794
CR2	15570_99_CR2_Complement_receptor_type_2	LPA Variants	MR Egger	35	-0.000390182	0.000295596	0.195923	0.274058
PANK3	12658_72_PANK3_PANK3	LPA Variants	MR Egger	35	-0.000368124	0.000278964	0.196047	0.274205
HTN3	10603_1_HTN3_HIS3	LPA Variants	MR Egger	35	0.000381188	0.000289089	0.196387	0.274633
NTMT1	12454_105_NTMT1_NTM1A	LPA Variants	MR Egger	35	-0.00035481	0.000269087	0.196391	0.274633
ADAMTSL2	6379_62_ADAMTSL2_ATL2	LPA Variants	MR Egger	35	-0.000429422	0.000326094	0.196955	0.275318
DEFB115	8391_12_DEFB115_DB115	LPA Variants	MR Egger	35	-0.000369672	0.000280888	0.197215	0.27555
FCGR3A	15388_24_FCGR3A_FcRIIIa	LPA Variants	MR Egger	35	-0.000313018	0.000237974	0.197462	0.275791
AFP	5792_8_AFP_AFP	LPA Variants	MR Egger	35	-0.000368706	0.000280429	0.197643	0.27594
CYB5R3	7215_18_CYB5R3_NADH_cytochrome_b5_reductase	LPA Variants	MR Egger	35	-0.000365839	0.000278376	0.197844	0.276194
WARS	9870_17_WARS_SYWC	LPA Variants	MR Egger	35	-0.000370858	0.000282564	0.198416	0.276795
ACYP2	12812_25_ACYP2_ACYP2	LPA Variants	MR Egger	35	-0.000364781	0.00027806	0.198615	0.276954
PSME1	5918_5_PSME1_PSME1	LPA Variants	MR Egger	35	-0.000364668	0.000278233	0.199023	0.277393
FAM177A1	8039_41_FAM177A1_F177A	LPA Variants	MR Egger	35	-0.000364582	0.000278211	0.199091	0.277461
AZU1	14713_46_AZU1_Azurocidin	LPA Variants	MR Egger	35	-0.000359682	0.000274754	0.199542	0.277878
LYZL2	6377_54_LYZL2_LYZL2	LPA Variants	MR Egger	35	-0.000362855	0.000277192	0.199563	0.277882
PCDHAC1	7193_98_PCDHAC1_PCDC1	LPA Variants	MR Egger	35	-0.000357763	0.000273448	0.199797	0.278129
MFNG	5605_77_MFNG_MFNG	LPA Variants	MR Egger	35	-0.000358248	0.000273943	0.199997	0.278381
LCK	3452_17_LCK_LCK	LPA Variants	MR Egger	35	-0.000357082	0.000273435	0.200613	0.279097
SERF2	18274_2_SERF2_SERF2	LPA Variants	MR Egger	35	-0.000372072	0.000284921	0.200625	0.279097
TK1	4301_58_TK1_Thymidine_kinase	LPA Variants	MR Egger	35	-0.000375623	0.000287705	0.200724	0.279182
RGMB	3331_8_RGMB_RGMB	LPA Variants	MR Egger	35	-0.000387334	0.000296857	0.200993	0.279398
RNASE4	5644_60_RNASE4_RNAS4	LPA Variants	MR Egger	35	-0.000375899	0.000288132	0.201052	0.27945
INSIG1	10663_42_INSIG1_INSI1	LPA Variants	MR Egger	35	-0.000354654	0.00027227	0.201734	0.280189
SUV420H2	12452_32_SUV420H2_SV422	LPA Variants	MR Egger	35	-0.000431835	0.000331691	0.201958	0.280395
A1BG	16561_9_A1BG_Alpha_1B_glycoprotein	LPA Variants	MR Egger	35	-0.000376806	0.000289566	0.202176	0.280644
PTN	3045_72_PTN_PTN	LPA Variants	MR Egger	35	-0.00072014	0.000553449	0.202207	0.280661
AP4M1	10076_1_AP4M1_AP4M1	LPA Variants	MR Egger	35	-0.000358844	0.000275808	0.202249	0.280666
EHMT2	5843_60_EHMT2_NG36	LPA Variants	MR Egger	35	-0.000389782	0.000299947	0.202777	0.281297
RPS7	3864_5_RPS7_RS7	LPA Variants	MR Egger	35	-0.000360941	0.000277756	0.20278	0.281297
CRISP2	9282_12_CRISP2_CRIS2	LPA Variants	MR Egger	35	-0.000419236	0.000322753	0.202969	0.28148
TNFSF4	2839_2_TNFSF4_OX40_Ligand	LPA Variants	MR Egger	35	-0.000355009	0.000273333	0.20301	0.281511
TBCA	12501_10_TBCA_TBCA	LPA Variants	MR Egger	35	-0.000387712	0.000298568	0.203094	0.281599
ARSA	3583_54_ARSA_Arylsulfatase_A	LPA Variants	MR Egger	35	-0.000351996	0.000271371	0.203592	0.282237
TDGF1	5810_25_TDGF1_Cripto	LPA Variants	MR Egger	35	-0.000310537	0.000239482	0.203728	0.282399
CGREF1	6257_56_CGREF1_CGRE1	LPA Variants	MR Egger	35	-0.000374101	0.000288532	0.203774	0.282436
BOC	4328_2_BOC_BOC	LPA Variants	MR Egger	35	-0.000497205	0.000383995	0.204369	0.283154
S100A13	7223_60_S100A13_S100A13	LPA Variants	MR Egger	35	-0.000380078	0.000293645	0.204531	0.283352
CHCHD10	11270_17_CHCHD10_CHC10	LPA Variants	MR Egger	35	-0.000353146	0.000273001	0.204795	0.283665
PDCD6	19488_1_PDCD6_PDCD6	LPA Variants	MR Egger	35	-0.000363617	0.000281217	0.204986	0.283876
NRG4	14139_16_NRG4_NRG4	LPA Variants	MR Egger	35	-0.000354896	0.000274586	0.20517	0.284023
MSMB	10620_21_MSMB_PSP_94	LPA Variants	MR Egger	35	-0.000311857	0.000241372	0.205326	0.28416
HRC	6584_1_HRC_SRCH	LPA Variants	MR Egger	35	-0.00035398	0.000273993	0.205356	0.284174
BPIFB1	15367_38_BPIFB1_LPLC1	LPA Variants	MR Egger	35	-0.000367558	0.000284519	0.205382	0.284183
APTX	17736_105_APTX_APTX	LPA Variants	MR Egger	35	-0.000356784	0.000276301	0.205576	0.284425
FUT8	8244_16_FUT8_FUT8	LPA Variants	MR Egger	35	-0.000340571	0.000263795	0.20566	0.284515
CFHR3	16836_1_CFHR3_FHR3	LPA Variants	MR Egger	35	-0.000351609	0.000272664	0.206178	0.285056
SLC22A16	9969_8_SLC22A16_S22AG	LPA Variants	MR Egger	35	-0.00042547	0.000330013	0.206273	0.285149
HNF1A	11193_27_HNF1A_HNF1A	LPA Variants	MR Egger	35	-0.000354505	0.000275262	0.206745	0.28564
S100A14	17828_3_S100A14_S100A14	LPA Variants	MR Egger	35	-0.000355923	0.00027638	0.206772	0.285651
PLEKHA1	12459_13_PLEKHA1_PKHA1	LPA Variants	MR Egger	35	-0.000356506	0.000276891	0.206866	0.285727
APBB3	12784_10_APBB3_APBB3	LPA Variants	MR Egger	35	-0.000349129	0.000271523	0.207455	0.286406
JMJD6	18322_15_JMJD6_JMJD6	LPA Variants	MR Egger	35	-0.000361386	0.000281132	0.207577	0.286521
UCMA	10977_55_UCMA_UCMA	LPA Variants	MR Egger	35	-0.000364036	0.000283406	0.207909	0.286845
CSRP3	9171_11_CSRP3_CSRP3	LPA Variants	MR Egger	35	-0.000369097	0.000287415	0.208017	0.286966
WBP1L	9532_5_WBP1L_WBP1L	LPA Variants	MR Egger	35	-0.000351127	0.000273641	0.208372	0.287349
SIRPB2	5669_26_SIRPB2_SIRB2	LPA Variants	MR Egger	35	-0.000352432	0.000274902	0.208766	0.287761
VEGFA	19437_61_VEGFA_L_VEGF165	LPA Variants	MR Egger	35	-0.000392175	0.000305964	0.208857	0.28785
SAA4	15516_12_SAA4_SAA_4	LPA Variants	MR Egger	35	-0.000394279	0.00030769	0.208978	0.287969
POLD4	19159_9_POLD4_DNA_polymerase_subunit_delta_4	LPA Variants	MR Egger	35	-0.000342892	0.000267663	0.209103	0.288086
CCL19	4922_13_CCL19_MIP_3b	LPA Variants	MR Egger	35	-0.000363146	0.000283634	0.209355	0.288383
ALKBH2	18400_52_ALKBH2_ALKB2	LPA Variants	MR Egger	35	-0.000344776	0.000269288	0.209357	0.288383
C12orf10	8303_102_C12orf10_MYG1	LPA Variants	MR Egger	35	-0.000356877	0.000279233	0.210146	0.289333
C7	2888_49_C7_C7	LPA Variants	MR Egger	35	-0.000409961	0.000321048	0.210533	0.289785
RBBP4	15331_47_RBBP4_RBBP4	LPA Variants	MR Egger	35	-0.000351636	0.000275389	0.210561	0.289796
DEFB118	9306_7_DEFB118_DB118	LPA Variants	MR Egger	35	-0.000351588	0.000275469	0.210751	0.290004
PLXND1	19561_216_PLXND1_PLXD1	LPA Variants	MR Egger	35	-0.000358841	0.000281209	0.210842	0.290061
U2AF2	13577_25_U2AF2_U2AF2	LPA Variants	MR Egger	35	-0.000347117	0.000272027	0.210851	0.290061
HSPD1	2682_68_HSPD1_HSP_60	LPA Variants	MR Egger	35	-0.000388003	0.000304101	0.210898	0.290098
KIF22	12734_112_KIF22_KIF22	LPA Variants	MR Egger	35	-0.000351067	0.000275709	0.211799	0.291066
GRAMD1C	8842_16_GRAMD1C_GRM1C	LPA Variants	MR Egger	35	-0.000355366	0.000279582	0.212594	0.291885
ANGPTL4	3796_79_ANGPTL4_ANGL4	LPA Variants	MR Egger	35	-0.000356893	0.000280818	0.212649	0.291907
GNRH1	5627_53_GNRH1_GON1	LPA Variants	MR Egger	35	-0.000353035	0.000278232	0.213372	0.29269
FRRS1L	7976_19_FRRS1L_FRS1L	LPA Variants	MR Egger	35	-0.000347225	0.000273657	0.213379	0.29269
DEFB119	8315_5_DEFB119_DB119	LPA Variants	MR Egger	35	-0.000353259	0.000278642	0.213747	0.293093
CRELD1	7628_40_CRELD1_CREL1	LPA Variants	MR Egger	35	-0.000362642	0.000286114	0.213857	0.293209
AHSG	3581_53_AHSG_a2_HS_Glycoprotein	LPA Variants	MR Egger	35	-0.000392336	0.000310101	0.214666	0.294098
HSPA8	5903_91_HSPA8_HSP70_protein_8	LPA Variants	MR Egger	35	-0.000348592	0.000275538	0.214685	0.294098
QPCT	7849_3_QPCT_Glutaminyl_cyclase	LPA Variants	MR Egger	35	-0.000364862	0.000288432	0.214737	0.294142
HNRNPA1	12466_7_HNRNPA1_ROA1	LPA Variants	MR Egger	35	-0.000350431	0.000277408	0.215358	0.294769
SDF2	15333_11_SDF2_SDF2	LPA Variants	MR Egger	35	-0.000357853	0.000283497	0.215696	0.295099
PKD2	13486_9_PKD2_PKD2	LPA Variants	MR Egger	35	-0.000337873	0.000268181	0.216554	0.296079
TEAD3	12854_3_TEAD3_TEAD3	LPA Variants	MR Egger	35	-0.000345557	0.00027444	0.216816	0.296379
OAF	6414_8_OAF_OAF	LPA Variants	MR Egger	35	-0.000363632	0.000288808	0.216836	0.296379
CST3	2609_59_CST3_Cystatin_C	LPA Variants	MR Egger	35	-0.000361114	0.000286864	0.216924	0.296393
UBE2G1	17158_17_UBE2G1_UB2G1	LPA Variants	MR Egger	35	-0.000350608	0.000278532	0.216946	0.296395
FGFR4	4988_49_FGFR4_FGFR4	LPA Variants	MR Egger	35	-0.000414481	0.00032951	0.217266	0.296751
LIN7A	18910_45_LIN7A_LIN7A	LPA Variants	MR Egger	35	-0.000341758	0.00027187	0.217555	0.297062
DCUN1D2	19511_8_DCUN1D2_DCNL2	LPA Variants	MR Egger	35	-0.000339486	0.000270178	0.217747	0.297241
GDF9	3067_67_GDF9_GDF_9	LPA Variants	MR Egger	35	-0.000346292	0.000275826	0.218125	0.297612
ACVRL1	16318_12_ACVRL1_ALK_1	LPA Variants	MR Egger	35	-0.000350713	0.000279356	0.21814	0.297612
GGH	9370_69_GGH_GGH	LPA Variants	MR Egger	35	-0.000349463	0.00027842	0.218236	0.297633
KEL	7070_25_KEL_KELL	LPA Variants	MR Egger	35	-0.000344765	0.000274774	0.218393	0.297787
CLTA	19257_11_CLTA_CLCA	LPA Variants	MR Egger	35	-0.000347333	0.000276955	0.218611	0.298023
DCN	2666_53_DCN_Bone_proteoglycan_II	LPA Variants	MR Egger	35	-0.000349514	0.000278737	0.218682	0.298075
PPM1D	11315_148_PPM1D_PPM1D	LPA Variants	MR Egger	35	-0.000344929	0.000275154	0.218801	0.298156
NID2	16060_99_NID2_NID2	LPA Variants	MR Egger	35	-0.000345602	0.000276167	0.219579	0.299014
SORCS3	15637_38_SORCS3_SORC3	LPA Variants	MR Egger	35	-0.000330973	0.00026449	0.219601	0.299014
PDGFB	4149_8_PDGFB_PDGF_BB	LPA Variants	MR Egger	35	-0.000355244	0.000284244	0.22017	0.299637
GM2A	15441_6_GM2A_SAP3	LPA Variants	MR Egger	35	-0.000362045	0.00028978	0.220315	0.299762
DDR2	15381_45_DDR2_Discoidin_domain_receptor_2	LPA Variants	MR Egger	35	-0.000344275	0.000275563	0.220327	0.299762
BPI	4126_22_BPI_BPI	LPA Variants	MR Egger	35	-0.00036711	0.000293924	0.220453	0.299876
CCDC51	12790_10_CCDC51_CCD51	LPA Variants	MR Egger	35	-0.000403815	0.000323329	0.220478	0.299876
PREP	14273_19_PREP_PPCE	LPA Variants	MR Egger	35	-0.000345713	0.000276958	0.220724	0.300164
CLEC6A	6911_103_CLEC6A_CLC6A	LPA Variants	MR Egger	35	-0.000338846	0.00027166	0.221061	0.300511
KCNE5	8756_41_KCNE5_KCE1L	LPA Variants	MR Egger	35	-0.000374	0.000299932	0.221193	0.300663
FSTL4	9350_3_FSTL4_FSTL4	LPA Variants	MR Egger	35	-0.000344056	0.000276181	0.221624	0.300998
ABHD14A	5715_4_ABHD14A_ABHEA	LPA Variants	MR Egger	35	-0.000344678	0.000276744	0.221728	0.301085
LY6G6C	6256_9_LY6G6C_LY66C	LPA Variants	MR Egger	35	-0.000343893	0.000276258	0.221963	0.301348
NPTXR	15511_37_NPTXR_NPTXR	LPA Variants	MR Egger	35	-0.000348315	0.000279881	0.222077	0.301476
CHL1	8958_51_CHL1_CHL1	LPA Variants	MR Egger	35	-0.000353655	0.000284292	0.22227	0.301709
BCAT2	19365_11_BCAT2_BCAT2	LPA Variants	MR Egger	35	-0.000361595	0.000291022	0.222809	0.30233
LECT2	16763_11_LECT2_LECT2	LPA Variants	MR Egger	35	-0.000337974	0.000272323	0.223326	0.302947
PTEN	3831_21_PTEN_pTEN	LPA Variants	MR Egger	35	-0.000348662	0.000281033	0.223485	0.303134
CAPSL	13688_2_CAPSL_CAPSL	LPA Variants	MR Egger	35	-0.00033547	0.000270719	0.22402	0.303721
AMY1A	7918_114_AMY1A_Amylase__alpha_1A	LPA Variants	MR Egger	35	0.00032981	0.000266311	0.224291	0.304005
CRISPLD2	5691_2_CRISPLD2_CRLD2	LPA Variants	MR Egger	35	-0.000361357	0.000291978	0.224592	0.304328
KLHL12	12695_62_KLHL12_KLH12	LPA Variants	MR Egger	35	-0.000337795	0.000272979	0.224657	0.304352
TFF1	9185_15_TFF1_TFF1	LPA Variants	MR Egger	35	-0.000354721	0.000286672	0.22468	0.304352
ATOX1	19233_75_ATOX1_ATOX1	LPA Variants	MR Egger	35	-0.00034376	0.000278123	0.225184	0.304934
PCNA	19364_163_PCNA_PCNA	LPA Variants	MR Egger	35	-0.000338199	0.000273718	0.22534	0.305089
SOSTDC1	8237_56_SOSTDC1_SOSD1	LPA Variants	MR Egger	35	-0.000336052	0.000272265	0.225814	0.305562
CHI3L1	11104_13_CHI3L1_YKL_40	LPA Variants	MR Egger	35	-0.000338566	0.000274537	0.226205	0.306006
NUP98	12772_8_NUP98_NUP98	LPA Variants	MR Egger	35	-0.000335278	0.000272016	0.226447	0.306221
FAM20B	7198_197_FAM20B_FA20B	LPA Variants	MR Egger	35	-0.000350389	0.000284433	0.226698	0.306525
MANBA	6382_17_MANBA_MANBA	LPA Variants	MR Egger	35	-0.000333376	0.000270645	0.226736	0.306528
NOP16	18228_30_NOP16_NOP16	LPA Variants	MR Egger	35	-0.000337987	0.000274416	0.226781	0.306561
ARAF	12583_77_ARAF_ARAF	LPA Variants	MR Egger	35	-0.000336546	0.000273271	0.226823	0.306561
COL11A2	11278_4_COL11A2_COL11A2	LPA Variants	MR Egger	35	-0.000351452	0.000285462	0.226961	0.306691
PSMA1	3859_50_PSMA1_PSA1	LPA Variants	MR Egger	35	-0.000336689	0.000273687	0.227321	0.307009
TYMSOS	8263_64_TYMSOS_CR056	LPA Variants	MR Egger	35	-0.000335964	0.00027321	0.227507	0.307232
ST8SIA4	7038_45_ST8SIA4_SIA8D	LPA Variants	MR Egger	35	0.000337287	0.000274673	0.22815	0.307902
SPINK9	8042_88_SPINK9_ISK9	LPA Variants	MR Egger	35	-0.000344716	0.000280808	0.228286	0.308057
CECR1	6077_63_CECR1_CECR1	LPA Variants	MR Egger	35	-0.000361163	0.000294454	0.22867	0.308547
CDH1	18429_10_CDH1_Cadherin_E	LPA Variants	MR Egger	35	-0.000328909	0.000268345	0.228989	0.308921
PCDH9	10558_26_PCDH9_PCDH9	LPA Variants	MR Egger	35	-0.000367436	0.000300107	0.229489	0.309454
INTS3	11934_9_INTS3_INT3	LPA Variants	MR Egger	35	-0.000332511	0.000271596	0.229513	0.309458
PTP4A1	17812_2_PTP4A1_TP4A1	LPA Variants	MR Egger	35	-0.00031118	0.000254285	0.229714	0.309701
C1orf210	8088_56_C1orf210_CA210	LPA Variants	MR Egger	35	-0.000323916	0.000264745	0.229805	0.309795
KLK7	3378_49_KLK7_Kallikrein_7	LPA Variants	MR Egger	35	-0.000361286	0.000295758	0.23053	0.310687
IFNGR1	5825_49_IFNGR1_IFN_g_R1	LPA Variants	MR Egger	35	-0.000334357	0.000273734	0.230563	0.310703
VAPA	7167_102_VAPA_VAPA	LPA Variants	MR Egger	35	-0.000340821	0.000279128	0.230731	0.310901
SHMT1	12334_25_SHMT1_cSHMT	LPA Variants	MR Egger	35	-0.000330453	0.000270957	0.231271	0.311542
IDI1	17712_7_IDI1_IDI1	LPA Variants	MR Egger	35	-0.000346603	0.000284472	0.231709	0.312047
RBM22	12980_31_RBM22_RBM22	LPA Variants	MR Egger	35	-0.000325142	0.000267063	0.232059	0.312462
MEF2C	8933_84_MEF2C_MEF2C	LPA Variants	MR Egger	35	-0.00033336	0.000273828	0.232085	0.312467
MATN2	3325_2_MATN2_MATN2	LPA Variants	MR Egger	35	-0.0003709	0.000305418	0.233213	0.313757
FGR	3810_50_FGR_FGR	LPA Variants	MR Egger	35	-0.000339817	0.00028069	0.23463	0.315375
SERPINA5	3389_7_SERPINA5_PCI	LPA Variants	MR Egger	35	-0.00038678	0.000319551	0.234729	0.315433
MAGI2	14066_49_MAGI2_MAGI2	LPA Variants	MR Egger	35	-0.000329696	0.000272503	0.234921	0.315593
INSRR	6352_8_INSRR_INSRR	LPA Variants	MR Egger	35	-0.000342207	0.000283121	0.235369	0.316055
TREML2	5736_1_TREML2_TRML2	LPA Variants	MR Egger	35	-0.000370367	0.000306562	0.235584	0.316282
CD86	5337_64_CD86_B7_2	LPA Variants	MR Egger	35	-0.000332342	0.000275187	0.235748	0.316415
C22orf15	7073_69_C22orf15_CV015	LPA Variants	MR Egger	35	-0.000328896	0.000272408	0.235876	0.316558
DSG2	9484_75_DSG2_Desmoglein_2	LPA Variants	MR Egger	35	-0.000343748	0.000284909	0.236196	0.31693
TMOD2	12853_112_TMOD2_TMOD2	LPA Variants	MR Egger	35	-0.000330661	0.000274304	0.2366	0.317328
TMEM167A	11112_18_TMEM167A_KISHA	LPA Variants	MR Egger	35	-0.000329598	0.000273466	0.236676	0.3174
APOA1BP	16621_77_APOA1BP_AIBP	LPA Variants	MR Egger	35	-0.000334411	0.000277755	0.237163	0.317858
CNRIP1	18218_48_CNRIP1_CB032	LPA Variants	MR Egger	35	-0.000338864	0.000281524	0.237279	0.317913
TEAD4	12516_13_TEAD4_TEAD4	LPA Variants	MR Egger	35	-0.000328432	0.000272876	0.23731	0.317913
ADAM11	6586_19_ADAM11_ADA11	LPA Variants	MR Egger	35	-0.000337759	0.000280656	0.237359	0.317941
EFHA2	6912_6_EFHA2_EFHA2	LPA Variants	MR Egger	35	-0.000330281	0.000274786	0.237934	0.318595
TP53I3	17748_21_TP53I3_QORX	LPA Variants	MR Egger	35	-0.000333305	0.000277438	0.23816	0.318868
KNG1	19631_13_KNG1_Kininostatin	LPA Variants	MR Egger	35	-0.00034213	0.0002849	0.238348	0.319091
ARHGAP30	12807_89_ARHGAP30_RHG30	LPA Variants	MR Egger	35	-0.000337004	0.000280729	0.238509	0.319277
DCLK1	17156_72_DCLK1_DCAK1	LPA Variants	MR Egger	35	-0.000333432	0.000277858	0.23868	0.319413
TNFSF15	2968_61_TNFSF15_TNFSF15	LPA Variants	MR Egger	35	-0.000333019	0.000277524	0.238697	0.319413
MRPL32	7982_10_MRPL32_RM32	LPA Variants	MR Egger	35	-0.00032445	0.000270417	0.238756	0.319431
SCAND1	17800_33_SCAND1_SCAND1	LPA Variants	MR Egger	35	-0.000327486	0.000273135	0.239071	0.319748
GLO1	9883_29_GLO1_Glyoxalase_I	LPA Variants	MR Egger	35	-0.000337259	0.000281289	0.239077	0.319748
ROR2	7861_9_ROR2_ROR2	LPA Variants	MR Egger	35	-0.000335412	0.000279925	0.239366	0.320075
CCL25	2705_5_CCL25_TECK	LPA Variants	MR Egger	35	0.000337835	0.000282194	0.239769	0.320552
CTSH	8465_52_CTSH_Cathepsin_H	LPA Variants	MR Egger	35	-0.000310569	0.000259609	0.240107	0.32092
LST1	9531_24_LST1_LST1	LPA Variants	MR Egger	35	-0.000330049	0.000275971	0.240236	0.321034
CDH11	16305_10_CDH11_Cadherin_11	LPA Variants	MR Egger	35	-0.000347634	0.000290691	0.240262	0.32104
TMEM52	11186_12_TMEM52_TMM52	LPA Variants	MR Egger	35	-0.000322902	0.00027008	0.240381	0.32114
LRRTM2	6904_14_LRRTM2_LRRT2	LPA Variants	MR Egger	35	-0.000342894	0.000286827	0.240422	0.321167
NQO2	9754_33_NQO2_Quinone_reductase_2	LPA Variants	MR Egger	35	-0.000427084	0.000357379	0.240587	0.321328
BIRC7	15504_39_BIRC7_Livin_B	LPA Variants	MR Egger	35	-0.000331608	0.000277611	0.240795	0.321519
LYSMD4	9106_87_LYSMD4_LYSM4	LPA Variants	MR Egger	35	-0.000328624	0.000275272	0.241062	0.321787
TFRC	8795_48_TFRC_TR	LPA Variants	MR Egger	35	0.00033964	0.000284536	0.241121	0.321837
BAGE2	6294_11_BAGE2_BAGE2	LPA Variants	MR Egger	35	-0.000344238	0.000288447	0.241215	0.321875
GMFB	17784_23_GMFB_GMFB	LPA Variants	MR Egger	35	-0.00032412	0.00027167	0.241353	0.321971
FGF5	3065_65_FGF5_FGF_5	LPA Variants	MR Egger	35	-0.000329908	0.000276699	0.241648	0.322307
COLGALT1	5638_23_COLGALT1_GT251	LPA Variants	MR Egger	35	-0.000339291	0.000284718	0.241889	0.32257
DIMT1	12694_28_DIMT1_DIM1	LPA Variants	MR Egger	35	-0.000327331	0.00027475	0.242005	0.322695
SERPINB8	19130_81_SERPINB8_SPB8	LPA Variants	MR Egger	35	-0.000333828	0.000280244	0.242071	0.322724
SPARC	3043_49_SPARC_ON	LPA Variants	MR Egger	35	-0.000337325	0.000283349	0.242346	0.323033
FABP4	15386_7_FABP4_FABPA	LPA Variants	MR Egger	35	-0.000342501	0.000288046	0.242906	0.323691
DECR1	12687_2_DECR1_DECR	LPA Variants	MR Egger	35	-0.000363569	0.000305903	0.243116	0.323918
F11	2190_55_F11_Coagulation_Factor_XI	LPA Variants	MR Egger	35	-0.000347218	0.000292157	0.243133	0.323918
IDS	3198_4_IDS_IDS	LPA Variants	MR Egger	35	-0.000339886	0.00028603	0.243202	0.323968
TNFSF9	2599_51_TNFSF9_4_1BB_ligand	LPA Variants	MR Egger	35	-0.000320043	0.000269369	0.243267	0.323983
ICAM1	4342_10_ICAM1_sICAM_1	LPA Variants	MR Egger	35	-0.000295013	0.000248825	0.244238	0.325075
PPIL1	9884_8_PPIL1_PPIL1	LPA Variants	MR Egger	35	-0.000376435	0.000317694	0.244522	0.325315
TMPRSS6	11239_49_TMPRSS6_TMPS6	LPA Variants	MR Egger	35	-0.000325943	0.000275151	0.244639	0.325441
SELL	4831_4_SELL_sL_Selectin	LPA Variants	MR Egger	35	-0.000345977	0.000292199	0.244853	0.325667
NRP2	15387_44_NRP2_Neuropilin_2	LPA Variants	MR Egger	35	-0.000416197	0.00035173	0.24515	0.326032
TNXB	5698_60_TNXB_Tenascin_X	LPA Variants	MR Egger	35	-0.000346479	0.000292941	0.245355	0.326188
CHRDL1	3362_61_CHRDL1_CRDL1	LPA Variants	MR Egger	35	-0.000382173	0.000323284	0.245591	0.326428
KRTAP2	14615_46_KRTAP2_4_KRA24	LPA Variants	MR Egger	35	-0.000335763	0.000284152	0.245799	0.32665
PTH2	7257_18_PTH2_TIP39	LPA Variants	MR Egger	35	-0.000322047	0.000272579	0.245857	0.326677
MAP2K1	2864_2_MAP2K1_MEK1	LPA Variants	MR Egger	35	-0.000326703	0.000276843	0.246397	0.327248
NOG	8778_3_NOG_Noggin	LPA Variants	MR Egger	35	-0.000341071	0.000289044	0.246438	0.327273
IL21	7124_18_IL21_IL_21	LPA Variants	MR Egger	35	-0.000333274	0.000282683	0.246842	0.32775
B4GALT3	6921_24_B4GALT3_B4GT3	LPA Variants	MR Egger	35	-0.000322955	0.000274263	0.247405	0.328438
HSF2BP	19139_3_HSF2BP_HSF2B	LPA Variants	MR Egger	35	-0.000319786	0.000271606	0.247462	0.328475
LOXL2	6504_65_LOXL2_Lysyl_oxidase_like_protein_2	LPA Variants	MR Egger	35	-0.000324887	0.000275948	0.247478	0.328475
MTFR1	9095_5_MTFR1_MTFR1	LPA Variants	MR Egger	35	-0.000321719	0.000273496	0.247883	0.328853
ITGB7	11205_10_ITGB7_Integrin_beta_7	LPA Variants	MR Egger	35	-0.000320362	0.00027235	0.247897	0.328853
SFTPB	10672_75_SFTPB_SP_B	LPA Variants	MR Egger	35	-0.000339841	0.000288989	0.248023	0.328962
VRK1	12553_5_VRK1_VRK1	LPA Variants	MR Egger	35	-0.000321629	0.000273558	0.248118	0.329058
PSME3	5204_13_PSME3_PSME3	LPA Variants	MR Egger	35	-0.000323012	0.000274819	0.248261	0.329158
PENK	9076_25_PENK_PENK	LPA Variants	MR Egger	35	-0.000319996	0.000272655	0.248945	0.329857
RNF215	7758_217_RNF215_RN215	LPA Variants	MR Egger	35	-0.000316098	0.000269397	0.249054	0.329973
MXI1	9035_2_MXI1_MXI1	LPA Variants	MR Egger	35	-0.000317686	0.000270861	0.249242	0.330192
COCH	7227_75_COCH_COCH	LPA Variants	MR Egger	35	-0.000343019	0.000292727	0.249666	0.330605
YBX1	9751_72_YBX1_NSEP1	LPA Variants	MR Egger	35	-0.000328394	0.000280371	0.249873	0.330819
SLAMF1	7953_20_SLAMF1_SLAF1	LPA Variants	MR Egger	35	-0.00035237	0.000301602	0.251046	0.332073
DLL1	5349_69_DLL1_DLL1	LPA Variants	MR Egger	35	-0.000338246	0.000289594	0.251175	0.332155
CHIT1	3600_2_CHIT1_Chitotriosidase_1	LPA Variants	MR Egger	35	-0.000337357	0.000289041	0.25151	0.332539
AMY2B	15556_49_AMY2B_Alpha_amylase_2B	LPA Variants	MR Egger	35	0.000328627	0.000281784	0.251878	0.332935
RAD51L3	12554_10_RAD51L3_RA51D	LPA Variants	MR Egger	35	-0.000325734	0.000279516	0.252232	0.333163
RPS6KA1	12329_21_RPS6KA1_KS6A1	LPA Variants	MR Egger	35	-0.000319614	0.000274379	0.252427	0.333391
CFHR5	16055_3_CFHR5_complement_factor_H_related_5	LPA Variants	MR Egger	35	-0.000330525	0.000283877	0.252641	0.333554
EFNB3	2514_65_EFNB3_Ephrin_B3	LPA Variants	MR Egger	35	-0.000325289	0.000279708	0.253188	0.334117
SNPH	17343_6_SNPH_SNPH	LPA Variants	MR Egger	35	-0.000316953	0.000272576	0.253249	0.334117
MFAP5	6440_31_MFAP5_MFAP5	LPA Variants	MR Egger	35	-0.000346467	0.000298143	0.253537	0.33433
CYB5A	11287_14_CYB5A_Cytochrome_b5	LPA Variants	MR Egger	35	-0.000317652	0.000273366	0.253571	0.334332
NETO1	15298_199_NETO1_NETO1	LPA Variants	MR Egger	35	-0.000320291	0.000275832	0.253899	0.334674
ALOX15B	12422_143_ALOX15B_LX15B	LPA Variants	MR Egger	35	-0.000315814	0.000271992	0.253925	0.334679
RPL30	12478_15_RPL30_RL30	LPA Variants	MR Egger	35	-0.000320122	0.000275764	0.25403	0.334787
COX7A1	8390_25_COX7A1_CX7A1	LPA Variants	MR Egger	35	-0.000321654	0.000277422	0.254597	0.335355
DPYSL2	13567_1_DPYSL2_DPYL2	LPA Variants	MR Egger	35	-0.000313412	0.00027075	0.255351	0.336287
SOS1	9923_6_SOS1_SOS1	LPA Variants	MR Egger	35	-0.000315736	0.000272867	0.255536	0.336441
STAR	10085_25_STAR_STAR	LPA Variants	MR Egger	35	-0.000366716	0.000317326	0.256126	0.337097
UBE2J1	6900_30_UBE2J1_UB2J1	LPA Variants	MR Egger	35	-0.000316621	0.000274155	0.256426	0.337323
IL6R	15602_43_IL6R_IL_6_sRa	LPA Variants	MR Egger	35	-0.000280051	0.000242658	0.256751	0.337647
C1S	8840_61_C1S_C1s	LPA Variants	MR Egger	35	-0.000329243	0.000285445	0.257017	0.337892
SUMF1	6941_11_SUMF1_SUMF1	LPA Variants	MR Egger	35	-0.000333189	0.000288878	0.257036	0.337892
IGFBPL1	7815_49_IGFBPL1_IBPL1	LPA Variants	MR Egger	35	-0.000314703	0.000272916	0.257148	0.337956
FLNA	11171_25_FLNA_filamin_A	LPA Variants	MR Egger	35	-0.000314107	0.000272884	0.257977	0.338957
SEMA4C	7923_41_SEMA4C_SEM4C	LPA Variants	MR Egger	35	-0.000322489	0.000280214	0.258058	0.339034
NENF	9219_70_NENF_NENF	LPA Variants	MR Egger	35	-0.000310791	0.000270082	0.258113	0.339076
OLFM3	10643_16_OLFM3_NOE3	LPA Variants	MR Egger	35	-0.000342776	0.00029795	0.258228	0.339136
RIPK2	8970_9_RIPK2_RIPK2	LPA Variants	MR Egger	35	-0.000321736	0.000279787	0.258438	0.339351
PRIM1	13591_31_PRIM1_PRI1	LPA Variants	MR Egger	35	-0.000308414	0.000268657	0.259229	0.340299
DEFB136	9332_6_DEFB136_DB136	LPA Variants	MR Egger	35	-0.000341317	0.000297511	0.259532	0.340598
PIP	6060_2_PIP_PIP	LPA Variants	MR Egger	35	-0.000331965	0.000289407	0.25961	0.340647
SAA2	18832_65_SAA2_SAA2	LPA Variants	MR Egger	35	0.000322088	0.00028084	0.259682	0.340711
JUP	16768_3_JUP_PLAK	LPA Variants	MR Egger	35	0.00036161	0.000315554	0.260057	0.341172
DBNL	4978_54_DBNL_DBNL	LPA Variants	MR Egger	35	-0.000321598	0.000280719	0.260193	0.341321
GDI1	16810_3_GDI1_RhoGDI	LPA Variants	MR Egger	35	-0.000320396	0.000279706	0.260253	0.341353
LRMP	10704_91_LRMP_LRMP	LPA Variants	MR Egger	35	-0.000304869	0.000266183	0.260309	0.341382
TDO2	9880_33_TDO2_T23O	LPA Variants	MR Egger	35	-0.00101595	0.000887109	0.260351	0.341406
RORC	11827_7_RORC_RORG	LPA Variants	MR Egger	35	-0.000308752	0.000269951	0.260964	0.341876
COL2A1	18875_125_COL2A1_Chondrocalcin	LPA Variants	MR Egger	35	-0.000329184	0.000287816	0.260965	0.341876
HDGFRP2	4553_65_HDGFRP2_HDGR2	LPA Variants	MR Egger	35	-0.000314985	0.000275433	0.261018	0.341881
FAM162A	6531_29_FAM162A_F162A	LPA Variants	MR Egger	35	-0.000336037	0.000293979	0.261236	0.342079
TMEM25	9014_18_TMEM25_TMM25	LPA Variants	MR Egger	35	-0.000310158	0.000271439	0.26141	0.342277
MAPK11	5004_69_MAPK11_MK11	LPA Variants	MR Egger	35	-0.000308969	0.000270718	0.261961	0.342846
C1QTNF5	7810_20_C1QTNF5_C1QTNF5	LPA Variants	MR Egger	35	-0.000336046	0.000294725	0.262409	0.343249
CRLF1	14747_9_CRLF1_CRLF1	LPA Variants	MR Egger	35	-0.00031774	0.000278697	0.262456	0.343279
IL5RA	13686_2_IL5RA_IL_5_Ra	LPA Variants	MR Egger	35	-0.00033217	0.000291429	0.262576	0.343406
CTSF	9212_22_CTSF_CATF	LPA Variants	MR Egger	35	-0.000365566	0.000320747	0.262603	0.343411
IRF4	19564_61_IRF4_IRF4	LPA Variants	MR Egger	35	-0.000316107	0.000278354	0.264292	0.345252
ACE	10714_7_ACE_ACE	LPA Variants	MR Egger	35	-0.000311915	0.000274694	0.264345	0.34529
SERPINB13	18841_1_SERPINB13_SPB13	LPA Variants	MR Egger	35	-0.00037712	0.000332477	0.264851	0.345768
FGF23	3807_1_FGF23_FGF23	LPA Variants	MR Egger	35	-0.000314291	0.000277142	0.264948	0.345863
FCGR3B	3311_27_FCGR3B_FCG3B	LPA Variants	MR Egger	35	-0.000324862	0.000286614	0.265195	0.346093
MRPL14	8021_59_MRPL14_RM14	LPA Variants	MR Egger	35	-0.000329014	0.000290363	0.265333	0.346243
DKK3	3607_71_DKK3_DKK3	LPA Variants	MR Egger	35	-0.000352943	0.000311787	0.265793	0.346659
NAIF1	18301_10_NAIF1_NAIF1	LPA Variants	MR Egger	35	-0.000316121	0.000279304	0.265869	0.346727
IL9	5834_18_IL9_IL_9	LPA Variants	MR Egger	35	-0.000312605	0.000276274	0.266	0.346774
ANTXR1	10464_6_ANTXR1_ANTR1	LPA Variants	MR Egger	35	-0.000329651	0.000291368	0.266046	0.346774
IFNL2	4397_26_IFNL2_IFN_lambda_2	LPA Variants	MR Egger	35	-0.000307616	0.000272056	0.266328	0.347111
CNTFR	14101_2_CNTFR_CNTFR_alpha	LPA Variants	MR Egger	35	-0.00032248	0.000285475	0.266778	0.347544
UGT1A8	8899_75_UGT1A8_UD18	LPA Variants	MR Egger	35	-0.000308544	0.000273376	0.267187	0.347962
KIRREL2	16609_106_KIRREL2_KIRR2	LPA Variants	MR Egger	35	-0.000325228	0.000288343	0.267487	0.348221
C1orf226	7989_5_C1orf226_CA226	LPA Variants	MR Egger	35	0.000307403	0.00027284	0.268005	0.348771
MENT	5744_12_MENT_CA056	LPA Variants	MR Egger	35	-0.000329843	0.000293624	0.269394	0.350207
MVD	18422_41_MVD_ERG19	LPA Variants	MR Egger	35	-0.000306216	0.00027291	0.269944	0.350736
HIST2H2BE	14143_8_HIST2H2BE_H2B2E	LPA Variants	MR Egger	35	0.000314039	0.0002801	0.270311	0.351058
USB1	11328_9_USB1_USB1	LPA Variants	MR Egger	35	-0.000311388	0.000277947	0.270667	0.351366
SLAMF6	5128_53_SLAMF6_SLAF6	LPA Variants	MR Egger	35	-0.000311915	0.000278502	0.270809	0.351495
IL4R	3055_54_IL4R_IL_4_sR	LPA Variants	MR Egger	35	-0.00030223	0.000269857	0.270814	0.351495
LRRC32	7551_33_LRRC32_LRC32	LPA Variants	MR Egger	35	-0.000345064	0.000308151	0.270887	0.351559
FDX1L	11231_12_FDX1L_ADXL	LPA Variants	MR Egger	35	-0.000299695	0.000267898	0.27135	0.352066
NHLRC3	9087_8_NHLRC3_NHLC3	LPA Variants	MR Egger	35	-0.000323447	0.000289233	0.271517	0.352221
COX7A2L	9590_10_COX7A2L_COX7R	LPA Variants	MR Egger	35	-0.000303473	0.000271517	0.271769	0.352517
SRGN	19251_56_SRGN_Platelet_proteoglycan	LPA Variants	MR Egger	35	-0.000310247	0.000277647	0.271887	0.352639
IL18R1	14079_14_IL18R1_IL_18_Ra	LPA Variants	MR Egger	35	-0.000302164	0.000270433	0.27192	0.35265
GPR142	12766_33_GPR142_GP142	LPA Variants	MR Egger	35	-0.000301243	0.000270229	0.273003	0.353775
ZFAND5	18317_111_ZFAND5_ZFAN5	LPA Variants	MR Egger	35	-0.000302207	0.000271114	0.273039	0.353789
CNDP1	5456_59_CNDP1_CNDP1	LPA Variants	MR Egger	35	-0.000320738	0.000287804	0.273146	0.353871
INHBB	16746_12_INHBB_Activin_B	LPA Variants	MR Egger	35	-0.000309652	0.000278192	0.273714	0.354415
FTCD	9213_24_FTCD_FTCD	LPA Variants	MR Egger	35	0.000355312	0.00031928	0.273812	0.354418
PRG2	7258_5_PRG2_EMBP	LPA Variants	MR Egger	35	-0.000305341	0.000274641	0.274266	0.354911
CPZ	6493_9_CPZ_CBPZ	LPA Variants	MR Egger	35	-0.000304177	0.000273772	0.274573	0.355277
B3GALT1	9541_15_B3GALT1_B3GT1	LPA Variants	MR Egger	35	-0.000293756	0.000264418	0.274618	0.355304
IGFBP1	2771_35_IGFBP1_IGFBP_1	LPA Variants	MR Egger	35	-0.000300553	0.00027072	0.274938	0.355625
PMP2	15422_12_PMP2_MYP2	LPA Variants	MR Egger	35	-0.000302453	0.000273437	0.276676	0.35737
NRP1	5542_22_NRP1_NRP1	LPA Variants	MR Egger	35	-0.000360515	0.00032621	0.277082	0.357769
CHST15	4469_78_CHST15_ST4S6	LPA Variants	MR Egger	35	-0.000344281	0.000311725	0.277391	0.358074
AXL	10574_10_AXL_AXL	LPA Variants	MR Egger	35	-0.000306723	0.000277998	0.277866	0.35853
ROR1	2590_69_ROR1_ROR1	LPA Variants	MR Egger	35	-0.000313787	0.000285007	0.278872	0.359418
DSTN	18883_4_DSTN_DEST	LPA Variants	MR Egger	35	-0.000308044	0.000279876	0.279015	0.359571
RNPEP	12386_11_RNPEP_AMPB	LPA Variants	MR Egger	35	0.000318333	0.00028926	0.279074	0.359616
ZFP91	13651_54_ZFP91_ZFP91	LPA Variants	MR Egger	35	-0.000296627	0.000269764	0.279472	0.360014
FGF12	4392_54_FGF12_FGF_12	LPA Variants	MR Egger	35	-0.000301936	0.000274876	0.279961	0.360475
TNNT2	5315_22_TNNT2_Troponin_T	LPA Variants	MR Egger	35	-0.000301504	0.000274977	0.280811	0.361443
A1CF	12423_38_A1CF_A1CF	LPA Variants	MR Egger	35	-0.000302328	0.000275895	0.281096	0.361718
HHLA2	14132_21_HHLA2_HHLA2	LPA Variants	MR Egger	35	-0.000299931	0.000273857	0.281354	0.361983
CSF1	3738_54_CSF1_CSF_1	LPA Variants	MR Egger	35	-0.000298711	0.000273303	0.282324	0.363104
GSTM3	9748_31_GSTM3_GSTM3_3	LPA Variants	MR Egger	35	-0.00030895	0.000282782	0.282509	0.363272
GDF11	14587_16_GDF11_GDF_11	LPA Variants	MR Egger	35	-0.000320557	0.000293619	0.282852	0.363529
PDLIM4	12387_7_PDLIM4_PDLI4	LPA Variants	MR Egger	35	-0.000298723	0.000273697	0.282986	0.363637
ALDH1A3	9835_16_ALDH1A3_AL1A3	LPA Variants	MR Egger	35	-0.000313083	0.000287045	0.283301	0.363915
HPGDS	12549_33_HPGDS_PTGD2	LPA Variants	MR Egger	35	-0.000301161	0.000276171	0.283397	0.363976
F2	4157_2_F2_Thrombin	LPA Variants	MR Egger	35	-0.000316139	0.000289927	0.283432	0.363988
NXPH2	9511_61_NXPH2_NXPH2	LPA Variants	MR Egger	35	-0.000338897	0.000310873	0.283545	0.364066
FAM24B	8775_61_FAM24B_FA24B	LPA Variants	MR Egger	35	-0.000297205	0.000272841	0.283915	0.364322
GUCA1A	10008_43_GUCA1A_GUC1A	LPA Variants	MR Egger	35	-0.000303743	0.000278996	0.284173	0.364618
CRABP2	11696_7_CRABP2_RABP2	LPA Variants	MR Egger	35	-0.000312787	0.000287561	0.284598	0.365072
PAF	19158_1_PAF_PAF	LPA Variants	MR Egger	35	-0.000315792	0.000290409	0.284738	0.365156
SH3GLB2	18222_34_SH3GLB2_SHLB2	LPA Variants	MR Egger	35	-0.000306552	0.000281944	0.284791	0.365193
PNMT	17204_17_PNMT_PNMT	LPA Variants	MR Egger	35	-0.000294695	0.000271332	0.285303	0.365753
SCGB2A1	5001_6_SCGB2A1_Mammaglobin_2	LPA Variants	MR Egger	35	-0.000308651	0.000284274	0.285456	0.365886
WISP1	3057_55_WISP1_WISP_1	LPA Variants	MR Egger	35	-0.000351169	0.000323536	0.285606	0.366001
FN1	3434_34_FN1_FN1_3	LPA Variants	MR Egger	35	-0.000379708	0.000349999	0.285836	0.366213
LRP11	6713_4_LRP11_LRP11	LPA Variants	MR Egger	35	-0.000288406	0.000266146	0.286378	0.366844
NAAA	3173_49_NAAA_ASAHL	LPA Variants	MR Egger	35	-0.000292825	0.000270289	0.286494	0.366929
LRP8	3323_37_LRP8_LRP8	LPA Variants	MR Egger	35	-0.000309088	0.000285372	0.286612	0.366984
NANOG	2732_58_NANOG_NANOG	LPA Variants	MR Egger	35	-0.000307376	0.00028504	0.288692	0.369101
PCSK2	6117_4_PCSK2_NEC2	LPA Variants	MR Egger	35	-0.000297831	0.00027636	0.288986	0.369413
THBS1	3474_19_THBS1_Thrombospondin_1	LPA Variants	MR Egger	35	-0.000304054	0.000282221	0.289132	0.369535
MASP1	3605_77_MASP1_MASP3	LPA Variants	MR Egger	35	-0.000357666	0.000332005	0.289162	0.369542
GABARAPL1	12661_44_GABARAPL1_GBRL1	LPA Variants	MR Egger	35	-0.000299981	0.000278851	0.28983	0.370203
MGP	6520_87_MGP_MGP	LPA Variants	MR Egger	35	-0.000370248	0.000345375	0.291491	0.371872
CFP	2960_66_CFP_Properdin	LPA Variants	MR Egger	35	-0.000316241	0.000295339	0.292041	0.372509
PCDHGA10	6321_65_PCDHGA10_PCDGA	LPA Variants	MR Egger	35	-0.000294542	0.00027523	0.292309	0.372787
ARFIP2	12630_8_ARFIP2_ARFP2	LPA Variants	MR Egger	35	-0.00032803	0.000306814	0.29276	0.373233
ASPRV1	10902_53_ASPRV1_APRV1	LPA Variants	MR Egger	35	-0.00029907	0.000280022	0.29326	0.373638
FCGR1A	3312_64_FCGR1A_FCGR1	LPA Variants	MR Egger	35	-0.000293719	0.000275322	0.293795	0.374164
LCN2	2836_68_LCN2_Lipocalin_2	LPA Variants	MR Egger	35	-0.000309156	0.00028986	0.293906	0.374241
SMEK1	10866_60_SMEK1_P4R3A	LPA Variants	MR Egger	35	-0.00030073	0.000282068	0.294089	0.374441
VSIG2	8018_43_VSIG2_VSIG2	LPA Variants	MR Egger	35	-0.000292533	0.000274673	0.294597	0.37497
PLIN3	14687_6_PLIN3_M6PBP	LPA Variants	MR Egger	35	-0.000290874	0.000273345	0.294996	0.375368
HAVCR2	5134_52_HAVCR2_TIMD3	LPA Variants	MR Egger	35	-0.000297035	0.000279265	0.295218	0.375586
TGFBR3	3009_3_TGFBR3_TGF_b_R_III	LPA Variants	MR Egger	35	-0.000332929	0.000313207	0.295514	0.37593
KLRG2	10693_43_KLRG2_KLRG2	LPA Variants	MR Egger	35	-0.000287894	0.00027133	0.296372	0.376719
NGFR	8374_5_NGFR_NGF_R	LPA Variants	MR Egger	35	-0.000290239	0.000273551	0.29639	0.376719
LMAN2L	8013_9_LMAN2L_LMA2L	LPA Variants	MR Egger	35	-0.000288143	0.000271614	0.296459	0.376774
CD48	3292_75_CD48_CD48	LPA Variants	MR Egger	35	-0.000308456	0.000291177	0.297137	0.377472
PCBD1	11313_100_PCBD1_PHS	LPA Variants	MR Egger	35	0.000294773	0.000278556	0.297641	0.378015
PTPRJ	8250_2_PTPRJ_PTPRJ	LPA Variants	MR Egger	35	-0.000324247	0.00030643	0.297675	0.378025
MRC1	2637_77_MRC1_Macrophage_mannose_receptor	LPA Variants	MR Egger	35	-0.000292433	0.000276613	0.298101	0.378502
SRSF6	11573_3_SRSF6_SRSF6	LPA Variants	MR Egger	35	-0.000293934	0.000278387	0.298706	0.379172
PBRM1	12518_289_PBRM1_PB1	LPA Variants	MR Egger	35	-0.000290142	0.000274978	0.299023	0.379506
DMBT1	19212_4_DMBT1_DMBT1	LPA Variants	MR Egger	35	-0.000289317	0.000274326	0.299248	0.379663
EBI3	10851_77_EBI3_IL27B	LPA Variants	MR Egger	35	-0.000270227	0.000256398	0.299568	0.379938
PDGFRA	10366_11_PDGFRA_PDGFRA	LPA Variants	MR Egger	35	-0.000288555	0.000273812	0.299609	0.379958
SVEP1	11109_56_SVEP1_SVEP1	LPA Variants	MR Egger	35	-0.000301357	0.00028602	0.299709	0.380036
CLEC7A	3603_60_CLEC7A_CLC7A	LPA Variants	MR Egger	35	-0.000290871	0.00027623	0.299989	0.380251
CRH	19637_9_CRH_CRH	LPA Variants	MR Egger	35	-0.000282622	0.000268564	0.300286	0.380554
INSR	3448_13_INSR_IR	LPA Variants	MR Egger	35	-0.000310305	0.000294899	0.300334	0.380582
FAM19A3	7839_99_FAM19A3_F19A3	LPA Variants	MR Egger	35	-0.000299439	0.000284657	0.300475	0.380707
UAP1	13580_2_UAP1_Sperm_associated_antigen_2	LPA Variants	MR Egger	35	-0.0002968	0.000282155	0.300484	0.380707
ERBB4	2618_10_ERBB4_ERBB4	LPA Variants	MR Egger	35	-0.000285026	0.00027103	0.300605	0.380827
BDNF	2421_7_BDNF_BDNF	LPA Variants	MR Egger	35	-0.000295133	0.000281378	0.301852	0.38191
WFDC1	9316_67_WFDC1_WFDC1	LPA Variants	MR Egger	35	-0.000310615	0.000296153	0.301875	0.38191
PPIC	18819_21_PPIC_PPIC	LPA Variants	MR Egger	35	-0.000286358	0.000273446	0.302608	0.382739
MAN2B2	9251_28_MAN2B2_MA2B2	LPA Variants	MR Egger	35	-0.00031123	0.000297337	0.302833	0.382957
HIST1H1C	2987_37_HIST1H1C_Histone_H1_2	LPA Variants	MR Egger	35	-0.000295065	0.000282066	0.303124	0.383226
KREMEN1	17331_138_KREMEN1_KREM1	LPA Variants	MR Egger	35	-0.000306212	0.000292833	0.303306	0.383423
SEMA5A	13132_14_SEMA5A_SEM5A	LPA Variants	MR Egger	35	-0.000288057	0.000275718	0.303731	0.383861
HPD	17509_6_HPD_HPPD	LPA Variants	MR Egger	35	-0.000289624	0.000278147	0.305323	0.385576
C3	4900_8_C3_C3a	LPA Variants	MR Egger	35	0.000291384	0.000280686	0.306763	0.38718
CHAD	13460_4_CHAD_CHAD	LPA Variants	MR Egger	35	-0.000315505	0.000303948	0.306805	0.387182
ST13	18387_7_ST13_suppression_of_tumorigenicity_13	LPA Variants	MR Egger	35	-0.000301579	0.00029069	0.307064	0.387409
OLFML3	8660_5_OLFML3_OLFL3	LPA Variants	MR Egger	35	-0.000348257	0.000336413	0.308099	0.388481
NPW	9986_14_NPW_Neuropeptide_W	LPA Variants	MR Egger	35	-0.000304352	0.000294379	0.308712	0.389221
CER1	6230_56_CER1_CER1	LPA Variants	MR Egger	35	-0.000289514	0.000280163	0.308942	0.389445
MCTS1	12488_9_MCTS1_MCTS1	LPA Variants	MR Egger	35	-0.000294429	0.000285306	0.309588	0.390193
AMY2A	18917_53_AMY2A_Pancreatic_alpha_amylase	LPA Variants	MR Egger	35	0.000316988	0.000307197	0.309635	0.390219
SRSF7	12987_12_SRSF7_SRSF7	LPA Variants	MR Egger	35	-0.000288994	0.000280126	0.309734	0.390243
IL17RA	2992_59_IL17RA_IL_17_sR	LPA Variants	MR Egger	35	-0.000253504	0.000245745	0.309774	0.390258
ROBO2	5116_62_ROBO2_ROBO2	LPA Variants	MR Egger	35	-0.000296713	0.000287699	0.309886	0.390333
IL1RL1	4234_8_IL1RL1_IL_1_R4	LPA Variants	MR Egger	35	-0.000257189	0.000249508	0.310139	0.390585
C1orf185	10667_78_C1orf185_CA185	LPA Variants	MR Egger	35	-0.000278718	0.000270536	0.310389	0.390867
SEMG2	6373_54_SEMG2_SEMG2	LPA Variants	MR Egger	35	-0.000301891	0.000293125	0.310544	0.391029
CA3	3799_11_CA3_Carbonic_anhydrase_III	LPA Variants	MR Egger	35	-0.000292578	0.000284402	0.31108	0.391569
GFER	15398_2_GFER_HERV1	LPA Variants	MR Egger	35	-0.000288698	0.000281026	0.311751	0.392247
LRP11	15472_16_LRP11_LRP11	LPA Variants	MR Egger	35	-0.000300893	0.00029309	0.312064	0.39254
ELMO1	12764_3_ELMO1_ELMO1	LPA Variants	MR Egger	35	-0.000277763	0.000270893	0.312651	0.393144
NAALAD2	7986_98_NAALAD2_NALD2	LPA Variants	MR Egger	35	0.000287	0.000280022	0.312856	0.393335
LRP4	19558_10_LRP4_LRP4	LPA Variants	MR Egger	35	-0.00029362	0.000286611	0.313072	0.393505
UNC5C	5139_32_UNC5C_UNC5H3	LPA Variants	MR Egger	35	-0.00028984	0.000283068	0.313319	0.393715
EWSR1	12988_49_EWSR1_EWS	LPA Variants	MR Egger	35	-0.000286004	0.000279874	0.314261	0.394696
CLIC5	12475_48_CLIC5_CLIC5	LPA Variants	MR Egger	35	-0.000295772	0.000289576	0.314497	0.394958
NBR1	7696_3_NBR1_NBR1	LPA Variants	MR Egger	35	-0.000281864	0.000276098	0.314736	0.395057
SEMA7A	7019_13_SEMA7A_Semaphorin_7A	LPA Variants	MR Egger	35	-0.00029567	0.000289987	0.315335	0.395607
BPGM	12020_39_BPGM_PMGE	LPA Variants	MR Egger	35	-0.000285003	0.000280332	0.31671	0.396926
PROK1	2247_20_PROK1_EG_VEGF	LPA Variants	MR Egger	35	-0.00027924	0.0002748	0.316947	0.397189
RPL12	19183_164_RPL12_RL12	LPA Variants	MR Egger	35	-0.0002826	0.000278225	0.31715	0.397378
CHST4	18876_77_CHST4_CHST4	LPA Variants	MR Egger	35	-0.000281186	0.000277576	0.318428	0.398653
OPCML	15622_13_OPCML_OBCAM	LPA Variants	MR Egger	35	-0.000288741	0.000285113	0.318559	0.398734
VTI1A	7952_2_VTI1A_VTI1A	LPA Variants	MR Egger	35	-0.000277334	0.00027392	0.318682	0.398854
DLD	15527_90_DLD_DLDH	LPA Variants	MR Egger	35	-0.00028054	0.00027731	0.319068	0.399133
CALY	8924_55_CALY_CALY	LPA Variants	MR Egger	35	-0.000275198	0.000272309	0.319557	0.399664
ALDH5A1	17792_158_ALDH5A1_SSDH	LPA Variants	MR Egger	35	-0.000511468	0.000506757	0.320177	0.400316
HIST3H2BB	18823_52_HIST3H2BB_H2B3B	LPA Variants	MR Egger	35	0.000282584	0.00028046	0.320991	0.401129
EPHA1	3431_54_EPHA1_EphA1	LPA Variants	MR Egger	35	-0.000304569	0.000302427	0.321222	0.401385
PGR	15693_9_PGR_PgR	LPA Variants	MR Egger	35	-0.0002776	0.00027578	0.321451	0.401569
SPON1	4297_62_SPON1_Spondin_1	LPA Variants	MR Egger	35	-0.00029735	0.000295454	0.321539	0.401644
LDHC	9828_86_LDHC_LDHC	LPA Variants	MR Egger	35	-0.000273897	0.000272359	0.321902	0.401949
TGFB3	3520_58_TGFB3_TGF_b3	LPA Variants	MR Egger	35	-0.000277052	0.000275764	0.322366	0.40237
PTPN6	4318_12_PTPN6_PTP_1C	LPA Variants	MR Egger	35	-0.000279275	0.000278537	0.323325	0.403258
UBE2C	12556_7_UBE2C_UBE2C	LPA Variants	MR Egger	35	-0.000258495	0.000257887	0.323466	0.403353
IL25	4137_57_IL25_IL_17E	LPA Variants	MR Egger	35	-0.000279083	0.000278437	0.323482	0.403353
CLEC4G	10781_19_CLEC4G_CLC4G	LPA Variants	MR Egger	35	-0.000285089	0.000284794	0.324093	0.403943
NOTCH2	11297_54_NOTCH2_NOTC2	LPA Variants	MR Egger	35	-0.000296409	0.000296223	0.324288	0.404152
GNMT	14006_36_GNMT_GNMT	LPA Variants	MR Egger	35	-0.000284576	0.000284893	0.325118	0.404946
VEGFB	9453_12_VEGFB_VEGF_B	LPA Variants	MR Egger	35	-0.00029144	0.00029193	0.325388	0.405249
VAMP7	19357_11_VAMP7_VAMP7	LPA Variants	MR Egger	35	-0.000280443	0.000280975	0.325491	0.40532
MMP10	8479_4_MMP10_MMP_10	LPA Variants	MR Egger	35	-0.000289435	0.000290081	0.32565	0.405472
CTSZ	4971_1_CTSZ_CATZ	LPA Variants	MR Egger	35	-0.000351377	0.000352913	0.326666	0.406394
SIT1	11194_6_SIT1_SIT1	LPA Variants	MR Egger	35	-0.000277046	0.000278316	0.326766	0.406449
SET	5364_7_SET_SET	LPA Variants	MR Egger	35	-0.000300127	0.000301654	0.327006	0.406667
ANXA3	17163_117_ANXA3_Annexin_III	LPA Variants	MR Egger	35	-0.000271804	0.000273197	0.327024	0.406667
DPEP2	8327_26_DPEP2_DPEP2	LPA Variants	MR Egger	35	-0.000285515	0.000287006	0.32707	0.40669
GOLM1	17456_53_GOLM1_GOLM1	LPA Variants	MR Egger	35	-0.000279257	0.000281285	0.328037	0.407538
SLIT2	18930_28_SLIT2_SLIT2	LPA Variants	MR Egger	35	-0.000485524	0.000489071	0.328057	0.407538
IL11RA	18216_22_IL11RA_IL_11_RA	LPA Variants	MR Egger	35	-0.000281492	0.000283693	0.328301	0.407773
ST6GALNAC5	7927_16_ST6GALNAC5_SIA7E	LPA Variants	MR Egger	35	-0.000267091	0.000269202	0.328341	0.407787
PMEPA1	6936_7_PMEPA1_PMEPA	LPA Variants	MR Egger	35	-0.000275503	0.000277911	0.328735	0.40807
IL18	5661_15_IL18_IL_18	LPA Variants	MR Egger	35	-0.000282572	0.000285094	0.328822	0.408144
SHANK1	13240_170_SHANK1_SHAN1	LPA Variants	MR Egger	35	-0.000271508	0.000274015	0.328967	0.40829
PSG4	5649_83_PSG4_PSG4	LPA Variants	MR Egger	35	-0.000264072	0.000266685	0.329281	0.40861
ZNF34	18265_18_ZNF34_ZNF34	LPA Variants	MR Egger	35	-0.000269268	0.000272143	0.32965	0.408965
PDGFA	4499_21_PDGFA_PDGF_AA	LPA Variants	MR Egger	35	-0.000282924	0.000286728	0.330953	0.410235
NTM	10907_116_NTM_NTRI	LPA Variants	MR Egger	35	-0.000282592	0.000286661	0.331401	0.410616
GRHPR	18295_102_GRHPR_GRHPR	LPA Variants	MR Egger	35	-0.000275524	0.000279749	0.331841	0.410956
ARL6	18415_16_ARL6_ARL6	LPA Variants	MR Egger	35	-0.000271666	0.000276119	0.332337	0.411466
CREB3L2	17336_54_CREB3L2_CR3L2	LPA Variants	MR Egger	35	-0.000266526	0.000271127	0.332745	0.411867
CACNA2D3	8885_6_CACNA2D3_CA2D3	LPA Variants	MR Egger	35	-0.000277852	0.000282736	0.332894	0.412017
CCDC25	18264_12_CCDC25_CCD25	LPA Variants	MR Egger	35	-0.000276271	0.000281329	0.333236	0.412336
FCRL4	8973_23_FCRL4_FCRL4	LPA Variants	MR Egger	35	-0.000248926	0.000254022	0.334248	0.413415
ERP44	6064_4_ERP44_TXNDC4	LPA Variants	MR Egger	35	-0.000278604	0.000284341	0.334302	0.413447
KRT20	12975_11_KRT20_Keratin_20	LPA Variants	MR Egger	35	-0.000270072	0.00027578	0.334556	0.413691
CELF2	7245_2_CELF2_CELF2	LPA Variants	MR Egger	35	-0.000267184	0.000273092	0.335012	0.414221
CR1	19556_12_CR1_Complement_receptor_type_1	LPA Variants	MR Egger	35	-0.000278921	0.000285274	0.335322	0.414534
GFRA2	2515_14_GFRA2_GFRa_2	LPA Variants	MR Egger	35	-0.0002983	0.000305349	0.33572	0.414956
JUND	19602_36_JUND_jun_D	LPA Variants	MR Egger	35	-0.000266486	0.000272808	0.335762	0.414974
GRPEL1	7113_1_GRPEL1_GRPE1	LPA Variants	MR Egger	35	-0.000318411	0.000326046	0.335881	0.415052
NT5E	15452_5_NT5E_5__Nucleotidase	LPA Variants	MR Egger	35	-0.00027664	0.000284098	0.337267	0.416344
CA10	13666_222_CA10_Carbonic_Anhydrase_X	LPA Variants	MR Egger	35	-0.000282491	0.000290804	0.338409	0.417544
MAPK13	5006_71_MAPK13_MK13	LPA Variants	MR Egger	35	-0.000270242	0.000278284	0.338563	0.417664
AKR1D1	18398_1_AKR1D1_AK1D1	LPA Variants	MR Egger	35	0.00027107	0.000279535	0.339242	0.418362
BDNF	14047_78_BDNF_BDNF	LPA Variants	MR Egger	35	-0.000276263	0.000285541	0.340327	0.419454
TLR2	3835_11_TLR2_TLR2	LPA Variants	MR Egger	35	-0.000259292	0.000268246	0.340765	0.419905
TAC1	9337_43_TAC1_TKN1	LPA Variants	MR Egger	35	0.000274877	0.00028444	0.340884	0.419971
CDSN	7085_81_CDSN_CDSN	LPA Variants	MR Egger	35	-0.000278184	0.000288074	0.341235	0.420326
HS6ST2	13524_25_HS6ST2_H6ST2	LPA Variants	MR Egger	35	-0.000335057	0.000347051	0.341347	0.420394
GNPTG	10666_7_GNPTG_GNPTG	LPA Variants	MR Egger	35	-0.000290029	0.000300958	0.342213	0.421214
IGLON5	6478_2_IGLON5_IGLO5	LPA Variants	MR Egger	35	-0.000273719	0.000284962	0.343765	0.422823
RPN1	10490_3_RPN1_RPN1	LPA Variants	MR Egger	35	-0.000265231	0.00027615	0.343808	0.422823
KIAA1644	10432_3_KIAA1644_K1644	LPA Variants	MR Egger	35	-0.000259277	0.00027033	0.344477	0.42354
STAT5B	16551_14_STAT5B_STA5B	LPA Variants	MR Egger	35	-0.00027635	0.000288349	0.344836	0.423893
PTGFRN	12727_7_PTGFRN_FPRP	LPA Variants	MR Egger	35	-0.000305045	0.000318299	0.344851	0.423893
PTPN4	14254_27_PTPN4_PTN4	LPA Variants	MR Egger	35	-0.000280732	0.000293072	0.345082	0.424106
LSAMP	2999_6_LSAMP_LSAMP	LPA Variants	MR Egger	35	-0.000271861	0.000284534	0.346294	0.425266
TGIF2	9847_21_TGIF2_TGIF2	LPA Variants	MR Egger	35	-0.000287487	0.000300921	0.346343	0.425266
SCARF2	8956_96_SCARF2_SREC_II	LPA Variants	MR Egger	35	-0.000264961	0.00027751	0.34663	0.425548
ERCC4	9895_77_ERCC4_XPF	LPA Variants	MR Egger	35	-0.000295605	0.000309645	0.346692	0.425588
CDC25A	11548_84_CDC25A_MPIP1	LPA Variants	MR Egger	35	-0.000255346	0.000267505	0.346748	0.425622
HRAS	18900_37_HRAS_H_ras__WT_	LPA Variants	MR Egger	35	-0.000270523	0.000283443	0.346811	0.425663
TMPRSS11B	10895_28_TMPRSS11B_TM11B	LPA Variants	MR Egger	35	-0.000257484	0.000270286	0.3477	0.426541
CD209	3029_52_CD209_DC_SIGN	LPA Variants	MR Egger	35	-0.000260783	0.000273852	0.34788	0.426727
SEPT6	17693_2_SEPT6_Septin_6	LPA Variants	MR Egger	35	-0.000262596	0.000275777	0.347915	0.426734
MATN4	7083_74_MATN4_MATN4	LPA Variants	MR Egger	35	-0.000263703	0.000277585	0.349024	0.427844
RSPO4	8464_31_RSPO4_RSPO4	LPA Variants	MR Egger	35	-0.00038135	0.000402361	0.350129	0.428869
REG1B	16770_3_REG1B_REG1B	LPA Variants	MR Egger	35	-0.000292322	0.000308969	0.350965	0.429687
ADAM7	10753_31_ADAM7_ADAM7	LPA Variants	MR Egger	35	-0.000257725	0.000273938	0.353636	0.432417
NTRK3	2658_27_NTRK3_TrkC	LPA Variants	MR Egger	35	-0.000278058	0.000295743	0.353946	0.432725
RPS27A	4474_19_RPS27A_Ubiquitin	LPA Variants	MR Egger	35	-0.000256566	0.000273135	0.354381	0.433179
EGFL6	17454_15_EGFL6_EGFL6	LPA Variants	MR Egger	35	-0.000271574	0.00028966	0.355281	0.434105
GATM	18188_12_GATM_GATM	LPA Variants	MR Egger	35	-0.000262222	0.000280668	0.356946	0.435922
POSTN	3457_57_POSTN_Periostin	LPA Variants	MR Egger	35	-0.000310958	0.00033297	0.357142	0.436089
SCG3	7957_2_SCG3_SCG3	LPA Variants	MR Egger	35	-0.000257819	0.000276176	0.357327	0.436279
FAM171B	8061_102_FAM171B_F171B	LPA Variants	MR Egger	35	-0.000253385	0.000271607	0.357643	0.436555
SURF1	8009_121_SURF1_SURF1	LPA Variants	MR Egger	35	-0.000275229	0.000295365	0.358194	0.437135
MIA	2687_2_MIA_MIA	LPA Variants	MR Egger	35	-0.000267239	0.000287024	0.358581	0.437519
PTGR1	19617_5_PTGR1_LTB4DH	LPA Variants	MR Egger	35	-0.000251311	0.000270045	0.358806	0.437721
GDF15	4374_45_GDF15_MIC_1	LPA Variants	MR Egger	35	-0.000267379	0.00028753	0.359168	0.437983
CAMP	15481_45_CAMP_LL_37	LPA Variants	MR Egger	35	-0.000281188	0.0003024	0.359199	0.437983
CD69	16618_7_CD69_CD69	LPA Variants	MR Egger	35	-0.000258711	0.000278459	0.359594	0.438428
FASN	8403_18_FASN_Fatty_acid_synthase	LPA Variants	MR Egger	35	-0.000262922	0.000283366	0.360221	0.439047
PDHX	18319_7_PDHX_ODPX	LPA Variants	MR Egger	35	-0.000255334	0.000275344	0.36049	0.439303
SEMA3C	6448_36_SEMA3C_Sema_E	LPA Variants	MR Egger	35	-0.000262825	0.000283447	0.36053	0.439315
PGLYRP1	3329_14_PGLYRP1_PGRP_S	LPA Variants	MR Egger	35	-0.00026461	0.000285439	0.360643	0.439406
HBZ	6919_3_HBZ_HBAZ	LPA Variants	MR Egger	35	-0.000268727	0.000289908	0.360688	0.439406
MYZAP	9964_10_MYZAP_MYZAP	LPA Variants	MR Egger	35	-0.000261513	0.000282165	0.360756	0.439445
PRSS57	8351_17_PRSS57_PRS57	LPA Variants	MR Egger	35	-0.000288203	0.000311607	0.361735	0.440346
CDH5	2819_23_CDH5_Cadherin_5	LPA Variants	MR Egger	35	-0.000293634	0.000318003	0.362518	0.44108
ICT1	6380_23_ICT1_ICT1	LPA Variants	MR Egger	35	-0.000253642	0.000274887	0.362854	0.441452
SLITRK1	15539_15_SLITRK1_SLIK1	LPA Variants	MR Egger	35	-0.000258473	0.000280387	0.363301	0.441745
ITIH1	7955_195_ITIH1_ITI_heavy_chain_H1	LPA Variants	MR Egger	35	-0.000297686	0.000322927	0.363304	0.441745
COX6C	8903_1_COX6C_COX6C	LPA Variants	MR Egger	35	-0.00026098	0.000283639	0.36419	0.442383
LEG1	7154_92_LEG1_CF058	LPA Variants	MR Egger	35	-0.000267366	0.00029089	0.364697	0.442963
LPO	4801_13_LPO_PERL	LPA Variants	MR Egger	35	-0.000269131	0.000292867	0.364789	0.443038
ADGRE2	4546_27_ADGRE2_EMR2	LPA Variants	MR Egger	35	-0.000272763	0.000296875	0.364876	0.443071
CEACAM8	18873_8_CEACAM8_CEAM8	LPA Variants	MR Egger	35	-0.000264638	0.000288066	0.364934	0.443104
SMIM9	8888_33_SMIM9_CX068	LPA Variants	MR Egger	35	-0.000273785	0.000298218	0.365245	0.443372
FETUB	3367_8_FETUB_FETUB	LPA Variants	MR Egger	35	-0.000283191	0.000308544	0.365368	0.443484
FABP2	15385_116_FABP2_FABP2	LPA Variants	MR Egger	35	-0.000231087	0.000251798	0.365412	0.443501
NRXN1	8971_9_NRXN1_NRX1A	LPA Variants	MR Egger	35	-0.000210209	0.000229317	0.365965	0.444063
PLXNB2	9216_100_PLXNB2_PLXB2	LPA Variants	MR Egger	35	-0.000262551	0.000286439	0.366001	0.444069
CSNK2B	11330_15_CSNK2B_CSK2B	LPA Variants	MR Egger	35	-0.000249987	0.000272926	0.366337	0.444367
CCL14	2900_53_CCL14_HCC_1	LPA Variants	MR Egger	35	-0.000265163	0.000289906	0.367009	0.444963
CAT	3488_64_CAT_Catalase	LPA Variants	MR Egger	35	-0.000254428	0.000278187	0.36704	0.444963
IFNA21	15404_3_IFNA21_IFN21	LPA Variants	MR Egger	35	-0.000242351	0.000265298	0.367603	0.445536
ACPP	19317_114_ACPP_Prostatic_acid_phosphatase	LPA Variants	MR Egger	35	-0.000247576	0.000271805	0.368977	0.44687
LRRK2	10990_21_LRRK2_LRRK2	LPA Variants	MR Egger	35	-0.000268633	0.00029528	0.369547	0.44745
ARL4D	18413_24_ARL4D_ARL4D	LPA Variants	MR Egger	35	-0.000249562	0.000274466	0.369804	0.447688
STOML2	6555_58_STOML2_Stomatin_like_protein_2	LPA Variants	MR Egger	35	-0.000241655	0.000265803	0.369863	0.447722
SPACA3	8076_4_SPACA3_SACA3	LPA Variants	MR Egger	35	-0.000248315	0.000273631	0.370732	0.448369
GPNMB	8606_39_GPNMB_GPNMB	LPA Variants	MR Egger	35	-0.000253388	0.000279754	0.371634	0.449349
NRAS	10531_18_NRAS_RASN	LPA Variants	MR Egger	35	-0.000252466	0.000278928	0.371957	0.449555
APEX1	9849_13_APEX1_APEX1	LPA Variants	MR Egger	35	-0.000252602	0.000279565	0.372781	0.450477
ACAT1	19197_95_ACAT1_THIL	LPA Variants	MR Egger	35	-0.000247808	0.00027432	0.372886	0.450566
FAM171B	8786_6_FAM171B_F171B	LPA Variants	MR Egger	35	-0.000246791	0.000273851	0.374019	0.451862
LILRA3	6391_52_LILRA3_LIRA3	LPA Variants	MR Egger	35	-0.000261774	0.000290566	0.374163	0.451999
GIP	16292_288_GIP_GIP	LPA Variants	MR Egger	35	0.000257985	0.000286701	0.374726	0.452543
EFNB2	14131_37_EFNB2_EFNB2	LPA Variants	MR Egger	35	-0.000277375	0.000308612	0.37528	0.452976
CADM3	3630_27_CADM3_Nectin_like_protein_1	LPA Variants	MR Egger	35	-0.000239329	0.000266348	0.375399	0.453009
TMPO	8265_225_TMPO_LAP2B	LPA Variants	MR Egger	35	-0.000246093	0.000274357	0.376226	0.453895
MBL2	3000_66_MBL2_MBL	LPA Variants	MR Egger	35	-0.000217063	0.000242048	0.376335	0.453989
CLEC11A	4500_50_CLEC11A_SCGF_alpha	LPA Variants	MR Egger	35	-0.000274512	0.000306168	0.376424	0.454059
DEFB104A	5763_67_DEFB104A_HBD_4	LPA Variants	MR Egger	35	-0.000247559	0.000276426	0.376967	0.454602
BGLAP	11067_13_BGLAP_Osteocalcin	LPA Variants	MR Egger	35	-0.000264951	0.000296187	0.377512	0.454999
PLA2G2D	16298_84_PLA2G2D_sPLA_2__IID	LPA Variants	MR Egger	35	-0.000265369	0.000297655	0.379098	0.456462
SDHAF2	6420_4_SDHAF2_SDHF2	LPA Variants	MR Egger	35	-0.000242513	0.000272201	0.379416	0.456695
HBQ1	18198_51_HBQ1_HBAT	LPA Variants	MR Egger	35	-0.000245625	0.000275829	0.379645	0.456933
TGFBI	3283_21_TGFBI_BGH3	LPA Variants	MR Egger	35	-0.000253259	0.000284475	0.379766	0.457042
CD3G	7924_7_CD3G_CD3G	LPA Variants	MR Egger	35	-0.000243959	0.000274462	0.380512	0.457677
EMC4	13516_46_EMC4_TMM85	LPA Variants	MR Egger	35	-0.000279201	0.000314464	0.38104	0.458238
MSTN	14583_49_MSTN_Myostatin	LPA Variants	MR Egger	35	-0.000243488	0.000274321	0.381179	0.45833
MXRA7	8005_1_MXRA7_MXRA7	LPA Variants	MR Egger	35	-0.00024928	0.000281383	0.382077	0.459072
RHOD	12442_4_RHOD_RHOD	LPA Variants	MR Egger	35	-0.000239919	0.000271289	0.382896	0.459889
MDM2	13228_75_MDM2_MDM2	LPA Variants	MR Egger	35	-0.000241817	0.000273618	0.383211	0.460172
AKR7A3	18173_11_AKR7A3_ARK73	LPA Variants	MR Egger	35	0.000253563	0.000287063	0.383463	0.460399
HCK	3374_49_HCK_HCK	LPA Variants	MR Egger	35	-0.000241029	0.000272917	0.38354	0.460455
HMBS	11530_37_HMBS_HEM3	LPA Variants	MR Egger	35	-0.000243247	0.000276021	0.38455	0.461434
GAS6	15391_114_GAS6_GAS_6	LPA Variants	MR Egger	35	-0.000306873	0.000348496	0.384922	0.461813
LAT	10551_7_LAT_LAT	LPA Variants	MR Egger	35	-0.000236033	0.000268089	0.384994	0.461861
RSPO2	4566_24_RSPO2_RSPO2	LPA Variants	MR Egger	35	-0.000243164	0.000276352	0.385273	0.462071
MDGA2	19372_7_MDGA2_MDGA2	LPA Variants	MR Egger	35	-0.000245746	0.000279746	0.386044	0.462819
AGGF1	8051_10_AGGF1_AGGF1	LPA Variants	MR Egger	35	-0.000238988	0.000272096	0.386119	0.462871
ARG1	5867_60_ARG1_ARGI1	LPA Variants	MR Egger	35	-0.000244764	0.000279305	0.387185	0.463998
CD7	12008_3_CD7_CD7	LPA Variants	MR Egger	35	-0.00027703	0.000316569	0.387844	0.464636
GSTP1	4911_49_GSTP1_Glutathione_S_transferase_Pi	LPA Variants	MR Egger	35	-0.000242364	0.00027698	0.387886	0.464649
BLVRB	17148_7_BLVRB_BLVRB	LPA Variants	MR Egger	35	-0.000242472	0.000277566	0.388668	0.465396
CKMT1A	15542_19_CKMT1A_KCRU	LPA Variants	MR Egger	35	0.000291129	0.000333796	0.389414	0.466138
ZNF23	11565_58_ZNF23_ZNF23	LPA Variants	MR Egger	35	-0.000235076	0.000269784	0.389859	0.466594
GJD2	11678_105_GJD2_CXD2	LPA Variants	MR Egger	35	-0.000261932	0.000300664	0.38995	0.466665
PEX14	8300_82_PEX14_PEX14	LPA Variants	MR Egger	35	-0.000241183	0.000277261	0.390652	0.467391
CELA1	6107_3_CELA1_ELA1	LPA Variants	MR Egger	35	-0.000228111	0.000262399	0.390946	0.467553
NETO2	10562_42_NETO2_NETO2	LPA Variants	MR Egger	35	-0.000235783	0.000271457	0.391347	0.46784
TTC9B	9386_42_TTC9B_TTC9B	LPA Variants	MR Egger	35	-0.000239698	0.000275981	0.391376	0.46784
NRCAM	5109_24_NRCAM_Nr_CAM	LPA Variants	MR Egger	35	-0.000248739	0.000286447	0.391468	0.467912
B3GNT8	9297_12_B3GNT8_B3GN8	LPA Variants	MR Egger	35	-0.00023123	0.00026676	0.392306	0.468723
RETN	3046_31_RETN_resistin	LPA Variants	MR Egger	35	-0.000260446	0.000300651	0.392596	0.468955
PRRG4	9579_59_PRRG4_TMG4	LPA Variants	MR Egger	35	-0.000246221	0.000284343	0.392781	0.4691
LGMN	3622_33_LGMN_LGMN	LPA Variants	MR Egger	35	-0.000260051	0.000300503	0.393077	0.469415
SLITRK5	4568_17_SLITRK5_SLIK5	LPA Variants	MR Egger	35	-0.000244532	0.000283016	0.393812	0.470027
KRT1	9931_20_KRT1_Keratin_1	LPA Variants	MR Egger	35	-0.00025082	0.000290544	0.394217	0.470472
ATP5J	7788_1_ATP5J_CF6	LPA Variants	MR Egger	35	-0.000253941	0.000294375	0.394559	0.470841
CEL	9796_4_CEL_CEL	LPA Variants	MR Egger	35	-0.0002517	0.000292139	0.395139	0.471438
CDCP1	16818_200_CDCP1_CDCP1	LPA Variants	MR Egger	35	-0.000282961	0.000328434	0.395155	0.471438
PC	13990_1_PC_pyruvate_carboxylase	LPA Variants	MR Egger	35	-0.000236389	0.000274782	0.395844	0.472145
MSMP	8080_24_MSMP_PSMP	LPA Variants	MR Egger	35	-0.000246461	0.000286727	0.39623	0.472529
CLEC11A	2966_65_CLEC11A_SCGF_beta	LPA Variants	MR Egger	35	-0.000255545	0.000297478	0.396518	0.472796
FAM20A	6433_57_FAM20A_FA20A	LPA Variants	MR Egger	35	-0.000244028	0.000284458	0.397151	0.473391
IRF2	12801_33_IRF2_IRF2	LPA Variants	MR Egger	35	-0.000232361	0.000271529	0.398307	0.474613
DEFA5	16785_45_DEFA5_HD_5	LPA Variants	MR Egger	35	-0.000255939	0.000299769	0.399377	0.475743
CCNH	9848_22_CCNH_Cyclin_H	LPA Variants	MR Egger	35	-0.000233907	0.000274021	0.399475	0.475821
CPA4	9267_2_CPA4_CBPA4	LPA Variants	MR Egger	35	-0.000199349	0.000233601	0.399603	0.475925
CCL18	3044_3_CCL18_PARC	LPA Variants	MR Egger	35	0.000251718	0.000294983	0.399627	0.475925
ASGR1	5452_71_ASGR1_ASGR1	LPA Variants	MR Egger	35	-0.000244887	0.000287176	0.39995	0.476232
JAG1	7754_11_JAG1_JAG1	LPA Variants	MR Egger	35	-0.000257962	0.000302565	0.400037	0.476259
PTPRS	6049_64_PTPRS_PTPRS	LPA Variants	MR Egger	35	-0.00026584	0.000311903	0.400182	0.476355
BPIFA2	16302_11_BPIFA2_SPLC2	LPA Variants	MR Egger	35	-0.000266455	0.000312731	0.40034	0.476462
CDH7	7959_34_CDH7_CADH7	LPA Variants	MR Egger	35	-0.000242769	0.000285803	0.401763	0.477735
KIR3DL3	7944_1_KIR3DL3_KI3L3	LPA Variants	MR Egger	35	-0.000242609	0.000286503	0.403209	0.479028
CD300C	5066_134_CD300C_CLM6	LPA Variants	MR Egger	35	-0.000273525	0.000323526	0.403947	0.479789
ITGA2	15603_20_ITGA2_Integrin_alpha_2	LPA Variants	MR Egger	35	-0.000231672	0.000274305	0.404428	0.480168
ADAM9	3795_6_ADAM9_ADAM_9	LPA Variants	MR Egger	35	-0.000235128	0.000278637	0.404829	0.480603
GLUL	19238_12_GLUL_GLNA	LPA Variants	MR Egger	35	-0.000236545	0.0002804	0.404969	0.480731
SCARA5	10419_1_SCARA5_SCAR5	LPA Variants	MR Egger	35	0.000241271	0.000286534	0.405831	0.481483
NPS	6390_18_NPS_NPS	LPA Variants	MR Egger	35	-0.000368061	0.000438426	0.407227	0.482944
F13B	5658_64_F13B_coagulation_factor_XIII_B	LPA Variants	MR Egger	35	0.000234753	0.000279809	0.40752	0.483253
HMOX1	17398_55_HMOX1_HO_1	LPA Variants	MR Egger	35	-0.00024431	0.00029151	0.408013	0.483681
DSG3	16317_20_DSG3_Desmoglein_3	LPA Variants	MR Egger	35	-0.000235329	0.000281401	0.409015	0.484713
CREBBP	13614_6_CREBBP_CREB_binding_protein	LPA Variants	MR Egger	35	-0.000238794	0.000286416	0.410426	0.48619
LARGE	7935_26_LARGE_LARGE	LPA Variants	MR Egger	35	-0.000234265	0.000281123	0.410657	0.486385
DSC2	13126_52_DSC2_DSC2	LPA Variants	MR Egger	35	-0.000237351	0.000284864	0.410718	0.486418
ECM1	3366_51_ECM1_ECM1	LPA Variants	MR Egger	35	-0.000262377	0.000315243	0.411222	0.486858
CFTR	7717_95_CFTR_CFTR	LPA Variants	MR Egger	35	-0.000258237	0.000311115	0.412483	0.488273
IFI16	13940_19_IFI16_IP16	LPA Variants	MR Egger	35	-0.000228838	0.000277383	0.415302	0.491136
RBM23	11590_5_RBM23_RBM23	LPA Variants	MR Egger	35	-0.000228551	0.000277697	0.416404	0.492163
DLK1	6496_60_DLK1_DLK1	LPA Variants	MR Egger	35	-0.000240995	0.000292927	0.416576	0.492327
NR1D2	12885_42_NR1D2_NR1D2	LPA Variants	MR Egger	35	-0.000224168	0.00027334	0.41804	0.493858
GNLY	3195_50_GNLY_Granulysin	LPA Variants	MR Egger	35	-0.000230699	0.000281344	0.418106	0.493896
GOT1	4912_17_GOT1_GOT1	LPA Variants	MR Egger	35	-0.000232365	0.000283513	0.418328	0.49404
INHBA	19622_7_INHBA_Activin_A	LPA Variants	MR Egger	35	-0.000228636	0.000280529	0.420907	0.496607
PGK1	5020_50_PGK1_phosphoglycerate_kinase_1	LPA Variants	MR Egger	35	-0.000231247	0.000283905	0.421185	0.496856
NLGN3	17427_26_NLGN3_NLGN3	LPA Variants	MR Egger	35	-0.000220871	0.000271756	0.422184	0.497835
LAG3	9950_229_LAG3_LAG_3	LPA Variants	MR Egger	35	-0.000234144	0.000288582	0.422974	0.498629
IL6ST	2620_4_IL6ST_gp130__soluble	LPA Variants	MR Egger	35	-0.00023363	0.000288245	0.423445	0.499122
RACGAP1	13587_10_RACGAP1_RGAP1	LPA Variants	MR Egger	35	-0.000291236	0.000359436	0.423596	0.49918
HPX	15347_12_HPX_Hemopexin	LPA Variants	MR Egger	35	-0.000236259	0.000292108	0.424419	0.49999
MPG	12438_127_MPG_3MG	LPA Variants	MR Egger	35	-0.000224873	0.000278085	0.424509	0.500055
FGF8	4394_71_FGF8_FGF_8A	LPA Variants	MR Egger	35	-0.000225284	0.000279534	0.426055	0.501701
ZG16	8219_14_ZG16_ZG16	LPA Variants	MR Egger	35	-0.000235176	0.000291822	0.426076	0.501701
PGP	18235_16_PGP_PGP	LPA Variants	MR Egger	35	-0.00022673	0.000281974	0.427105	0.502671
PYY	3727_35_PYY_PYY	LPA Variants	MR Egger	35	0.000231978	0.000288551	0.427186	0.502726
LRRC37A2	8897_3_LRRC37A2_L37A2	LPA Variants	MR Egger	35	-0.000257563	0.000320803	0.427795	0.503263
CST5	3803_10_CST5_CYTD	LPA Variants	MR Egger	35	0.000266588	0.000332248	0.428077	0.503452
MFN1	11364_18_MFN1_MFN1	LPA Variants	MR Egger	35	-0.00022869	0.000285184	0.428345	0.503728
NGF	5801_72_NGF_b_NGF	LPA Variants	MR Egger	35	-0.00021727	0.000271736	0.429683	0.505019
ANGPT1	2811_27_ANGPT1_Angiopoietin_1	LPA Variants	MR Egger	35	-0.000224546	0.00028125	0.430355	0.505728
CA1	4969_2_CA1_Carbonic_anhydrase_I	LPA Variants	MR Egger	35	-0.000220873	0.000277037	0.430994	0.506333
APBB2	12761_12_APBB2_APBB2	LPA Variants	MR Egger	35	-0.00022212	0.00027861	0.431007	0.506333
IL27RA	5132_71_IL27RA_TCCR	LPA Variants	MR Egger	35	0.000237103	0.000297711	0.431481	0.506664
SFTPD	19590_46_SFTPD_SP_D	LPA Variants	MR Egger	35	-0.000219522	0.000275661	0.431521	0.506664
ARRDC3	12352_70_ARRDC3_ARRD3	LPA Variants	MR Egger	35	-0.000216756	0.000272191	0.431528	0.506664
COLEC11	4430_44_COLEC11_Collectin_Kidney_1	LPA Variants	MR Egger	35	-0.000236819	0.000297604	0.431863	0.507014
GPC2	3315_15_GPC2_GPC2	LPA Variants	MR Egger	35	-0.000220165	0.000276956	0.432325	0.507372
IGF1R	4232_19_IGF1R_IGF_I_sR	LPA Variants	MR Egger	35	-0.000227731	0.000287331	0.433688	0.508832
C3	2683_1_C3_iC3b	LPA Variants	MR Egger	35	0.000225185	0.000284763	0.434719	0.509873
CFHR2	15584_9_CFHR2_FHR2	LPA Variants	MR Egger	35	-0.000170013	0.00021512	0.434985	0.510069
ITPA	18916_25_ITPA_Inosine_triphosphatase	LPA Variants	MR Egger	35	-0.000223832	0.000283276	0.435079	0.51014
FCRL5	6103_70_FCRL5_FCRL5	LPA Variants	MR Egger	35	-0.00023759	0.000301271	0.43596	0.51105
CILP2	8841_65_CILP2_CILP2	LPA Variants	MR Egger	35	-0.000224042	0.000284142	0.436041	0.511104
GMPR	19254_125_GMPR_GMPR1	LPA Variants	MR Egger	35	-0.000237213	0.000300997	0.436268	0.511289
AIF1L	18871_24_AIF1L_AIF1L	LPA Variants	MR Egger	35	-0.000227278	0.00028875	0.436834	0.511789
QPCTL	8866_53_QPCTL_QPCTL	LPA Variants	MR Egger	35	-0.000225911	0.000287353	0.437372	0.512297
TIGIT	9638_2_TIGIT_TIGIT	LPA Variants	MR Egger	35	-0.000214561	0.000273047	0.43759	0.512512
HNF4A	10041_3_HNF4A_HNF4A	LPA Variants	MR Egger	35	-0.000228936	0.000291501	0.437839	0.512655
INHBB	13676_46_INHBB_Inhibin_bB_chain	LPA Variants	MR Egger	35	-0.00022464	0.000286224	0.438145	0.512918
SERPINA10	13119_26_SERPINA10_protein_Z_inhibitor	LPA Variants	MR Egger	35	-0.000213475	0.000272116	0.438343	0.513108
CPQ	9394_19_CPQ_Aminopeptidase	LPA Variants	MR Egger	35	-0.000250191	0.000319017	0.438484	0.51315
ICAM2	5486_73_ICAM2_sICAM_2	LPA Variants	MR Egger	35	-0.000217752	0.000277837	0.438781	0.513294
CLPS	5749_53_CLPS_COL	LPA Variants	MR Egger	35	-0.000250493	0.00031966	0.43885	0.513334
SERPINA4	3449_58_SERPINA4_Kallistatin	LPA Variants	MR Egger	35	-0.000287555	0.000367202	0.439154	0.513526
GCDH	19258_24_GCDH_GCDH	LPA Variants	MR Egger	35	-0.000226172	0.000289095	0.439591	0.513915
TNNI2	5440_26_TNNI2_Troponin_I__skeletal__fast_twitch	LPA Variants	MR Egger	35	-0.000231238	0.00029598	0.440217	0.514525
FBLN5	15585_304_FBLN5_fibulin_5	LPA Variants	MR Egger	35	-0.000234227	0.0003	0.440511	0.514745
CD109	3290_50_CD109_CD109	LPA Variants	MR Egger	35	-0.000244218	0.000312864	0.440608	0.514818
FJX1	7921_65_FJX1_FJX1	LPA Variants	MR Egger	35	-0.000222213	0.000285389	0.441744	0.515848
B2M	3485_28_B2M_b2_Microglobulin	LPA Variants	MR Egger	35	-0.000218363	0.000280448	0.44175	0.515848
PTK7	9525_1_PTK7_PTK7	LPA Variants	MR Egger	35	-0.000220757	0.000283639	0.441935	0.516
TNFRSF11B	8304_50_TNFRSF11B_OPG	LPA Variants	MR Egger	35	-0.000220791	0.000283804	0.442128	0.516184
EDDM3B	7782_34_EDDM3B_EP3B	LPA Variants	MR Egger	35	-0.000209772	0.000270457	0.443497	0.517536
MCEE	9388_18_MCEE_MCEE	LPA Variants	MR Egger	35	-0.000233201	0.000300885	0.443829	0.517841
RRM1	11360_39_RRM1_RRM1	LPA Variants	MR Egger	35	0.000216511	0.000279706	0.444402	0.518315
NOTUM	8252_2_NOTUM_NOTUM	LPA Variants	MR Egger	35	-0.000219308	0.000283343	0.444439	0.518315
TCN2	15560_52_TCN2_Apo_TC_II	LPA Variants	MR Egger	35	-0.000171238	0.000221977	0.445946	0.519735
POR	2731_29_POR_NADPH_P450_Oxidoreductase	LPA Variants	MR Egger	35	0.000213638	0.000277004	0.446049	0.519814
PZP	6580_29_PZP_Pregnancy_zone_protein	LPA Variants	MR Egger	35	0.000207072	0.000268624	0.446273	0.519995
IGF1	8406_17_IGF1_IGF_I	LPA Variants	MR Egger	35	-0.000209675	0.000272059	0.44637	0.520064
CAPG	4968_50_CAPG_CAPG	LPA Variants	MR Egger	35	-0.000213541	0.000277233	0.446627	0.520281
RARRES2	3079_62_RARRES2_TIG2	LPA Variants	MR Egger	35	-0.00023278	0.000303388	0.448376	0.522071
FKBP6	12529_32_FKBP6_FKBP6	LPA Variants	MR Egger	35	-0.000232489	0.000303321	0.44884	0.522529
BMP1	3348_49_BMP1_BMP_1	LPA Variants	MR Egger	35	-0.000222613	0.000290653	0.449175	0.522716
QKI	7253_6_QKI_QKI	LPA Variants	MR Egger	35	-0.000205849	0.000268821	0.449268	0.522779
RNASE2	8394_56_RNASE2_RNase_2	LPA Variants	MR Egger	35	-0.000225217	0.000296139	0.45235	0.525949
UNC5B	15394_79_UNC5B_UNC5B	LPA Variants	MR Egger	35	-0.000217089	0.000285675	0.452701	0.526316
GIF	17672_184_GIF_Gastric_intrinsic_factor	LPA Variants	MR Egger	35	-0.000233422	0.000307574	0.45329	0.526918
HSPA1A	4124_24_HSPA1A_HSP_70	LPA Variants	MR Egger	35	-0.000212952	0.000280728	0.453495	0.527114
SERPINF1	9211_19_SERPINF1_PEDF	LPA Variants	MR Egger	35	-0.000218116	0.000287809	0.453919	0.527523
LEAP2	5708_1_LEAP2_LEAP2	LPA Variants	MR Egger	35	0.000214371	0.000282916	0.453996	0.527572
IL13RA1	2633_52_IL13RA1_IL_13_Ra1	LPA Variants	MR Egger	35	-0.000211274	0.000279107	0.454443	0.527972
ENG	4908_6_ENG_Endoglin	LPA Variants	MR Egger	35	-0.000212374	0.000280564	0.454448	0.527972
LY9	3324_51_LY9_LY9	LPA Variants	MR Egger	35	-0.000223726	0.000295596	0.454502	0.527987
ELL2	11494_4_ELL2_ELL2	LPA Variants	MR Egger	35	-0.000208122	0.000276064	0.456262	0.529828
EPHA2	4834_61_EPHA2_Epithelial_cell_kinase	LPA Variants	MR Egger	35	-0.000213088	0.000283088	0.45695	0.530418
SIRPB1	6247_9_SIRPB1_SIRB1	LPA Variants	MR Egger	35	-0.000181004	0.000240491	0.457001	0.530435
HSPE1	17150_8_HSPE1_HSP_10	LPA Variants	MR Egger	35	-0.000224011	0.000297771	0.457208	0.530634
TNS4	9927_96_TNS4_TENS4	LPA Variants	MR Egger	35	-0.000207356	0.000275856	0.45757	0.531013
RORB	12483_62_RORB_RORB	LPA Variants	MR Egger	35	-0.000207504	0.000276117	0.457673	0.53109
SORD	15447_45_SORD_Sorbitol_dehydrogenase	LPA Variants	MR Egger	35	-0.000214343	0.000285264	0.457747	0.531134
NAB2	13680_3_NAB2_NAB2	LPA Variants	MR Egger	35	-0.000206772	0.000275577	0.458376	0.531822
SERPINA3	4153_11_SERPINA3_alpha_1_antichymotrypsin_complex	LPA Variants	MR Egger	35	-0.000212351	0.000283155	0.458601	0.532021
SEC13	14689_3_SEC13_SEC13	LPA Variants	MR Egger	35	-0.000205564	0.000274116	0.45862	0.532021
TCL1A	17210_2_TCL1A_TCL1A	LPA Variants	MR Egger	35	-0.000213465	0.000285429	0.459832	0.533259
ATP1B1	13392_13_ATP1B1_AT1B1	LPA Variants	MR Egger	35	-0.000240876	0.000322622	0.460578	0.533956
CD200R1L	8980_19_CD200R1L_MO2R2	LPA Variants	MR Egger	35	-0.000202179	0.000270815	0.460617	0.533959
IL17RC	5468_67_IL17RC_IL_17_RC	LPA Variants	MR Egger	35	-0.000202097	0.000270784	0.460747	0.534067
OLFM2	19377_14_OLFM2_NOE2	LPA Variants	MR Egger	35	-0.000210696	0.00028351	0.462636	0.535708
TCN1	19614_8_TCN1_Holo_TC_I	LPA Variants	MR Egger	35	-0.000219396	0.000295294	0.462753	0.53576
GHDC	9730_22_GHDC_GHDC	LPA Variants	MR Egger	35	-0.000201926	0.000272402	0.463766	0.536595
MMP9	2579_17_MMP9_MMP_9	LPA Variants	MR Egger	35	-0.000217791	0.000295301	0.466016	0.538733
OMD	5358_3_OMD_OMD	LPA Variants	MR Egger	35	-0.000215962	0.000293088	0.466421	0.539074
DNER	11442_1_DNER_DNER	LPA Variants	MR Egger	35	-0.000196251	0.000266486	0.466666	0.53923
LILRA2	15614_168_LILRA2_LIRA2	LPA Variants	MR Egger	35	-0.000246091	0.000334544	0.46717	0.539656
PDGFD	9341_1_PDGFD_PDGFD	LPA Variants	MR Egger	35	-0.000209821	0.000285346	0.467338	0.53977
IGFBP6	14088_38_IGFBP6_IGFBP_6	LPA Variants	MR Egger	35	-0.000210547	0.000286731	0.467951	0.540291
HAAO	5861_78_HAAO_3HAO	LPA Variants	MR Egger	35	-0.000233008	0.000317706	0.468488	0.540869
STX7	8274_64_STX7_Syntaxin_7	LPA Variants	MR Egger	35	-0.000203412	0.000277743	0.469111	0.541417
S100A4	14116_129_S100A4_S100A4	LPA Variants	MR Egger	35	-0.000208131	0.000284247	0.469203	0.541465
THTPA	13595_20_THTPA_THTPA	LPA Variants	MR Egger	35	-0.000200434	0.000273996	0.469625	0.541858
LYG1	9243_10_LYG1_LYG1	LPA Variants	MR Egger	35	-0.000198244	0.000271251	0.470028	0.542179
LUM	13114_50_LUM_Lumican	LPA Variants	MR Egger	35	-0.000217865	0.000299318	0.471825	0.543953
SORCS2	4569_52_SORCS2_SORC2	LPA Variants	MR Egger	35	-0.000227328	0.000313637	0.473676	0.545788
CFHR1	15468_14_CFHR1_FHR1	LPA Variants	MR Egger	35	0.000195287	0.000269455	0.473715	0.54579
CALR	5264_65_CALR_calreticulin	LPA Variants	MR Egger	35	-0.000195893	0.000270584	0.474189	0.546208
FMOD	6367_66_FMOD_fibromodulin	LPA Variants	MR Egger	35	-0.000209023	0.000289414	0.475241	0.547249
B4GALT2	9595_11_B4GALT2_B4GT2	LPA Variants	MR Egger	35	-0.000202731	0.000281548	0.476559	0.54868
GNPDA1	8909_77_GNPDA1_GNPI1	LPA Variants	MR Egger	35	-0.000203139	0.000282259	0.476783	0.548841
CRP	4337_49_CRP_CRP	LPA Variants	MR Egger	35	-0.000203667	0.00028301	0.47681	0.548841
CEBPA	18874_66_CEBPA_CEBPA	LPA Variants	MR Egger	35	-0.000194841	0.000271792	0.478494	0.550606
CPB1	15375_49_CPB1_Carboxypeptidase_B1	LPA Variants	MR Egger	35	0.000245746	0.000344203	0.480274	0.552309
NR5A2	12444_39_NR5A2_NR5A2	LPA Variants	MR Egger	35	-0.000196258	0.000275464	0.481186	0.553272
A2M	3708_62_A2M_a2_Macroglobulin	LPA Variants	MR Egger	35	0.000216451	0.00030419	0.481734	0.553772
VWF	3050_7_VWF_vWF	LPA Variants	MR Egger	35	-0.000221315	0.000311893	0.482944	0.55486
TENM3	11107_25_TENM3_TEN3	LPA Variants	MR Egger	35	-0.00019305	0.000272533	0.483699	0.555571
LACRT	7163_26_LACRT_lacritin	LPA Variants	MR Egger	35	-0.00020521	0.000289718	0.483726	0.555571
TIGAR	12476_50_TIGAR_TIGAR	LPA Variants	MR Egger	35	-0.000193667	0.000273901	0.484487	0.556329
YWHAE	14157_21_YWHAE_14_3_3E	LPA Variants	MR Egger	35	-0.000190573	0.000269742	0.484836	0.556642
QSOX2	8397_147_QSOX2_QSOX2	LPA Variants	MR Egger	35	-0.000220065	0.000311652	0.485066	0.556863
NHP2L1	13602_6_NHP2L1_NH2L1	LPA Variants	MR Egger	35	-0.000191443	0.000271152	0.485122	0.556884
REG3A	15304_1_REG3A_PAP1	LPA Variants	MR Egger	35	-0.00020509	0.00029067	0.485402	0.557162
FURIN	6276_16_FURIN_Furin	LPA Variants	MR Egger	35	-0.000196365	0.000278902	0.486331	0.558011
MYBPC1	7648_9_MYBPC1_MYPC1	LPA Variants	MR Egger	35	0.000222706	0.000317167	0.487495	0.559172
FOLR2	15587_20_FOLR2_FOLR2	LPA Variants	MR Egger	35	-0.000211388	0.00030274	0.489912	0.561538
C7orf73	8927_6_C7orf73_CG073	LPA Variants	MR Egger	35	-0.000186851	0.000267792	0.490223	0.56182
DCUN1D1	17366_6_DCUN1D1_DCNL1	LPA Variants	MR Egger	35	-0.000199543	0.000286037	0.490306	0.561871
IFNW1	7196_21_IFNW1_IFN_w	LPA Variants	MR Egger	35	-0.00018763	0.000269468	0.491118	0.562583
MDM4	13229_20_MDM4_MDM4	LPA Variants	MR Egger	35	-0.000194052	0.000278944	0.491509	0.562877
TMEM9	8597_1_TMEM9_TMEM9	LPA Variants	MR Egger	35	-0.000198476	0.000285975	0.492518	0.563792
KIAA2013	6538_90_KIAA2013_K2013	LPA Variants	MR Egger	35	-0.000189524	0.000273388	0.493008	0.564308
IGFBP5	19581_15_IGFBP5_IGFBP_5	LPA Variants	MR Egger	35	-0.000238474	0.000344063	0.493089	0.564332
LTF	2780_35_LTF_Lactoferrin	LPA Variants	MR Egger	35	-0.000195836	0.000282556	0.493106	0.564332
PSTPIP1	19168_71_PSTPIP1_PPIP1	LPA Variants	MR Egger	35	-0.000196833	0.000284539	0.493926	0.56514
FSTL1	13112_179_FSTL1_FSTL1	LPA Variants	MR Egger	35	-0.000197052	0.000285365	0.494692	0.565752
CYCS	2942_50_CYCS_Cytochrome_c	LPA Variants	MR Egger	35	-0.000189158	0.000274067	0.494901	0.565935
TFF3	8323_163_TFF3_TFF3	LPA Variants	MR Egger	35	-0.000191944	0.000278395	0.495351	0.566197
ENGASE	16781_2_ENGASE_ENASE	LPA Variants	MR Egger	35	0.000192547	0.000280524	0.497268	0.568168
UBB	6641_60_UBB_PolyUbiquitin_K48	LPA Variants	MR Egger	35	-0.000189906	0.000276989	0.49775	0.568675
ARTN	2939_10_ARTN_Artemin	LPA Variants	MR Egger	35	-0.0001882	0.000274977	0.498488	0.569474
CTSS	3181_50_CTSS_Cathepsin_S	LPA Variants	MR Egger	35	-0.000213185	0.000311977	0.499165	0.570159
ENPP7	4435_66_ENPP7_ENPP7	LPA Variants	MR Egger	35	-0.000189489	0.000278094	0.500383	0.571372
BMP7	2972_57_BMP7_BMP_7	LPA Variants	MR Egger	35	-0.000228315	0.000338253	0.504388	0.574965
STMN4	6267_51_STMN4_STMN4	LPA Variants	MR Egger	35	-0.000189656	0.000281193	0.504713	0.575291
KLK11	2831_29_KLK11_Kallikrein_11	LPA Variants	MR Egger	35	-0.000198149	0.000293815	0.504754	0.575293
KIR3DL2	5096_51_KIR3DL2_KI3L2	LPA Variants	MR Egger	35	-0.000183529	0.000272857	0.505873	0.576345
SELPLG	11266_8_SELPLG_SELPL	LPA Variants	MR Egger	35	0.000194944	0.000289906	0.505984	0.576428
CSF2	4697_59_CSF2_GM_CSF	LPA Variants	MR Egger	35	-0.000180123	0.000269522	0.508587	0.579015
ADAMTSL1	16890_37_ADAMTSL1_ATL1	LPA Variants	MR Egger	35	-0.000214123	0.000321155	0.509582	0.579888
PAICS	9841_197_PAICS_Multifunctional_protein_ADE2	LPA Variants	MR Egger	35	-0.000182064	0.000273091	0.509613	0.579888
SPRED1	8318_13_SPRED1_SPRE1	LPA Variants	MR Egger	35	-0.000182404	0.000273976	0.510187	0.580451
PNLIPRP2	15471_29_PNLIPRP2_LIPR2	LPA Variants	MR Egger	35	-0.000194999	0.000293046	0.510406	0.580655
CPM	9416_77_CPM_CBPM	LPA Variants	MR Egger	35	0.00019117	0.000288024	0.511475	0.581557
ACP2	9237_54_ACP2_Lysosomal_acid_phosphatase	LPA Variants	MR Egger	35	-0.000181945	0.000274455	0.511979	0.58204
TNFRSF6B	5070_76_TNFRSF6B_DcR3	LPA Variants	MR Egger	35	-0.00018227	0.000275125	0.512251	0.582198
WFDC8	7147_35_WFDC8_WFDC8	LPA Variants	MR Egger	35	-0.000186597	0.000282386	0.513337	0.583179
FN1	4131_72_FN1_Fibronectin	LPA Variants	MR Egger	35	-0.000204867	0.000310506	0.513971	0.583809
ADIPOQ	3554_24_ADIPOQ_Adiponectin	LPA Variants	MR Egger	35	0.000196172	0.000298364	0.515424	0.585214
BSG	3585_54_BSG_BASI	LPA Variants	MR Egger	35	-0.000180058	0.000274944	0.517078	0.586795
VASN	5682_13_VASN_VASN	LPA Variants	MR Egger	35	-0.000208162	0.000318144	0.517452	0.587129
SCP2D1	14175_78_SCP2D1_SCP2D	LPA Variants	MR Egger	35	-0.000181701	0.00027926	0.519776	0.589371
ACADSB	17403_14_ACADSB_acyl_Coenzyme_A_dehydrogenase	LPA Variants	MR Egger	35	-0.000202525	0.000311345	0.519882	0.589432
CHST5	7020_13_CHST5_CHST5	LPA Variants	MR Egger	35	-0.00017492	0.000269028	0.52007	0.589536
JAG2	5093_47_JAG2_JAG2	LPA Variants	MR Egger	35	-0.000192555	0.00029667	0.520795	0.590149
LTA4H	3204_2_LTA4H_LKHA4	LPA Variants	MR Egger	35	-0.000202853	0.000312942	0.521332	0.59069
CCL3	3040_59_CCL3_MIP_1a	LPA Variants	MR Egger	35	-0.000183422	0.000282999	0.521382	0.59069
AOC1	15486_126_AOC1_ABP1	LPA Variants	MR Egger	35	-0.000169344	0.00026198	0.522491	0.591685
NELL1	6544_33_NELL1_NELL1	LPA Variants	MR Egger	35	-0.00019132	0.00029603	0.522565	0.591685
GSTT1	19230_12_GSTT1_GSTT1	LPA Variants	MR Egger	35	0.000182344	0.000282161	0.522592	0.591685
NBL1	2944_66_NBL1_DAN	LPA Variants	MR Egger	35	-0.000179961	0.000279241	0.523729	0.592789
SLITRK4	7139_14_SLITRK4_SLIK4	LPA Variants	MR Egger	35	-0.000188799	0.000293428	0.524395	0.593452
PCSK7	4459_68_PCSK7_PCSK7	LPA Variants	MR Egger	35	-0.000164244	0.000255477	0.524736	0.593792
CHST2	18863_176_CHST2_CHST2	LPA Variants	MR Egger	35	-0.000174147	0.000271616	0.525852	0.594826
TMEM2	8992_1_TMEM2_TMEM2	LPA Variants	MR Egger	35	-0.000178358	0.000278814	0.526783	0.595722
GFRAL	6920_1_GFRAL_GFRAL	LPA Variants	MR Egger	35	-0.000178759	0.000279456	0.526806	0.595722
APOL1	11510_31_APOL1_Apo_L1	LPA Variants	MR Egger	35	-0.000177049	0.000276879	0.526948	0.595817
KIR2DL3	17153_46_KIR2DL3_KI2L3	LPA Variants	MR Egger	35	-0.000184771	0.000289248	0.527363	0.596123
IL20RB	13435_31_IL20RB_IL_20_Rb	LPA Variants	MR Egger	35	-0.000172601	0.000270251	0.527447	0.596172
TYMS	5035_7_TYMS_TS	LPA Variants	MR Egger	35	-0.000174516	0.000274346	0.529087	0.597659
SLITRK6	16916_19_SLITRK6_SLIK6	LPA Variants	MR Egger	35	-0.000178052	0.000280013	0.529246	0.597747
CNTN1	2974_61_CNTN1_contactin_1	LPA Variants	MR Egger	35	-0.000193339	0.000304164	0.529394	0.597868
REG3G	15476_6_REG3G_REG3G	LPA Variants	MR Egger	35	-0.000178817	0.00028157	0.529761	0.598144
CAMK1	3592_4_CAMK1_CAMK1	LPA Variants	MR Egger	35	-0.000176762	0.000279179	0.531	0.599405
SFRP4	17447_52_SFRP4_SFRP4	LPA Variants	MR Egger	35	-0.000222931	0.000352718	0.531718	0.600032
NOTCH1	5107_7_NOTCH1_Notch_1	LPA Variants	MR Egger	35	0.000199368	0.000315628	0.531964	0.600218
CTHRC1	15467_10_CTHRC1_CTHR1	LPA Variants	MR Egger	35	0.000211555	0.000334967	0.532019	0.600234
APOL3	16823_75_APOL3_APOL3	LPA Variants	MR Egger	35	-0.000179538	0.000284848	0.532844	0.60101
BAIAP2	19331_18_BAIAP2_BAIP2	LPA Variants	MR Egger	35	-0.000173619	0.000275502	0.532911	0.60101
CSF1R	13682_47_CSF1R_M_CSF_R	LPA Variants	MR Egger	35	-0.000180237	0.00028642	0.5335	0.601627
PEF1	19272_9_PEF1_PEF1	LPA Variants	MR Egger	35	0.000183118	0.000291198	0.533781	0.601806
PLXNA1	9005_16_PLXNA1_PLXA1	LPA Variants	MR Egger	35	-0.000180395	0.000287229	0.534292	0.602245
VWC2	15308_108_VWC2_VWC2	LPA Variants	MR Egger	35	-0.000180891	0.000289014	0.535694	0.603501
C3	5803_24_C3_C3d	LPA Variants	MR Egger	35	0.000176013	0.00028138	0.535921	0.603711
GZMA	3440_7_GZMA_granzyme_A	LPA Variants	MR Egger	35	-0.000176209	0.000281819	0.536103	0.603824
IGLL1	6485_59_IGLL1_IGLL1	LPA Variants	MR Egger	35	-0.000185672	0.000297295	0.536569	0.604302
GSTZ1	16872_248_GSTZ1_MAAI	LPA Variants	MR Egger	35	-0.000144499	0.000231519	0.53683	0.604549
TMEM70	8074_32_TMEM70_TMM70	LPA Variants	MR Egger	35	-0.000173686	0.000279348	0.538375	0.605965
PPP2R3A	13665_35_PPP2R3A_PP2A__subunit_B	LPA Variants	MR Egger	35	-0.000171766	0.000276366	0.538529	0.606078
SIGLEC6	2741_22_SIGLEC6_Siglec_6	LPA Variants	MR Egger	35	-0.00017049	0.000275074	0.539648	0.607085
FAS	9459_7_FAS_Fas__soluble	LPA Variants	MR Egger	35	-0.000180376	0.00029129	0.540015	0.607393
PMEL	6472_40_PMEL_GP100	LPA Variants	MR Egger	35	-0.000175771	0.000284002	0.540226	0.607584
GDA	12667_2_GDA_GUAD	LPA Variants	MR Egger	35	-0.000179728	0.000290509	0.540384	0.607716
PTGDS	10514_5_PTGDS_PGD2_synthase	LPA Variants	MR Egger	35	0.000174981	0.000283218	0.540926	0.608232
SEZ6L	19563_3_SEZ6L_SEZ6L	LPA Variants	MR Egger	35	-0.000192504	0.000311617	0.540976	0.608241
PIGR	3216_2_PIGR_PIGR	LPA Variants	MR Egger	35	-0.000177458	0.000287747	0.541654	0.608864
ADPRH	18395_5_ADPRH_ADPRH	LPA Variants	MR Egger	35	-0.000187687	0.000304443	0.541799	0.608981
COMMD1	12509_115_COMMD1_COMD1	LPA Variants	MR Egger	35	-0.000167341	0.000271588	0.542017	0.609179
FGL1	5581_28_FGL1_FGL1	LPA Variants	MR Egger	35	-0.000165952	0.000269691	0.54255	0.609647
MRPL33	13453_2_MRPL33_RM33	LPA Variants	MR Egger	35	-0.000170948	0.000277815	0.542557	0.609647
AFM	4763_31_AFM_Afamin	LPA Variants	MR Egger	35	-0.000177614	0.000289123	0.543217	0.610295
DDX39B	9742_59_DDX39B_BAT1	LPA Variants	MR Egger	35	-0.000170784	0.000278592	0.544061	0.611028
CRYBB2	10000_28_CRYBB2_CRBB2	LPA Variants	MR Egger	35	-0.000166522	0.000272046	0.544659	0.611495
B4GALT1	13381_49_B4GALT1_B4GT1	LPA Variants	MR Egger	35	-0.000174069	0.000284485	0.544814	0.611622
ALDH1A1	11265_8_ALDH1A1_Retinal_dehydrogenase_1	LPA Variants	MR Egger	35	-0.000173692	0.000283909	0.544871	0.611625
HNRNPA2B1	5351_52_HNRNPA2B1_hnRNP_A2_B1	LPA Variants	MR Egger	35	-0.00017247	0.000281938	0.544909	0.611625
MPO	2580_83_MPO_Myeloperoxidase	LPA Variants	MR Egger	35	-0.00017266	0.000282305	0.544988	0.611632
BDH2	17329_2_BDH2_BDH2	LPA Variants	MR Egger	35	-0.000168633	0.000275772	0.545063	0.611669
APOH	8288_27_APOH_b2_Glycoprotein_I	LPA Variants	MR Egger	35	-0.00018967	0.000310423	0.545383	0.611935
SH2D1A	4567_82_SH2D1A_SH21A	LPA Variants	MR Egger	35	0.000174749	0.000286405	0.545943	0.612369
TPSG1	3404_51_TPSG1_TPSG1	LPA Variants	MR Egger	35	-0.000165111	0.000270874	0.546336	0.612724
FOLR1	17455_42_FOLR1_FOLR1	LPA Variants	MR Egger	35	-0.00017242	0.000283491	0.547216	0.613617
PROS1	2700_56_PROS1_Protein_S	LPA Variants	MR Egger	35	-0.000195391	0.000321591	0.547626	0.614031
ADSS	12644_63_ADSS_PURA2	LPA Variants	MR Egger	35	-0.000167184	0.000275302	0.547825	0.61416
LRIG1	18831_6_LRIG1_LRIG1	LPA Variants	MR Egger	35	-0.000167755	0.000277255	0.549279	0.615556
HLA	6962_5_HLA_DRB3_DRB3	LPA Variants	MR Egger	35	-0.000170195	0.000281579	0.549691	0.61597
WFIKKN1	3191_50_WFIKKN1_WFKN1	LPA Variants	MR Egger	35	-0.000168844	0.000280654	0.551546	0.617767
SERPINA3	2879_9_SERPINA3_a1_Antichymotrypsin	LPA Variants	MR Egger	35	-0.000190086	0.000316305	0.551973	0.618198
PRTN3	13720_95_PRTN3_Proteinase_3	LPA Variants	MR Egger	35	-0.00018019	0.00030052	0.552872	0.618876
GSTA3	4993_16_GSTA3_GSTA3	LPA Variants	MR Egger	35	-0.000163939	0.000275834	0.556338	0.622281
ECHS1	17787_1_ECHS1_Enoyl_CoA_hydratase	LPA Variants	MR Egger	35	-0.000184131	0.00031019	0.556822	0.622729
FOLR3	15495_9_FOLR3_FOLR3	LPA Variants	MR Egger	35	-0.000149341	0.000251629	0.556894	0.622761
FIGF	14705_1_FIGF_VEGF_D	LPA Variants	MR Egger	35	-0.000165212	0.000280107	0.559329	0.625295
ALDOC	9876_20_ALDOC_aldolase_C	LPA Variants	MR Egger	35	0.000166993	0.000283167	0.559386	0.625311
PSAT1	18342_2_PSAT1_SERC	LPA Variants	MR Egger	35	0.000167493	0.000284163	0.559589	0.625443
IL36A	14150_7_IL36A_IL_1F6	LPA Variants	MR Egger	35	0.000167832	0.000285907	0.561188	0.626945
LGR4	16304_6_LGR4_LGR4	LPA Variants	MR Egger	35	-0.00016079	0.000274092	0.561444	0.627092
JAG1	5092_51_JAG1_JAG1	LPA Variants	MR Egger	35	-0.000164482	0.00028068	0.561855	0.627395
S100A12	5852_6_S100A12_S100A12	LPA Variants	MR Egger	35	-0.00016662	0.000285701	0.563725	0.629206
NTS	7857_22_NTS_NEUT	LPA Variants	MR Egger	35	0.000168209	0.000290467	0.566455	0.631735
NCR1	8360_169_NCR1_NKp46	LPA Variants	MR Egger	35	-0.000161249	0.000278522	0.566556	0.631791
TMEM132A	7871_16_TMEM132A_T132A	LPA Variants	MR Egger	35	-0.000160907	0.000278094	0.566785	0.63195
PLG	3710_49_PLG_Angiostatin	LPA Variants	MR Egger	35	-0.000703878	0.00122026	0.56797	0.63308
PNLIPRP1	6627_25_PNLIPRP1_LIPR1	LPA Variants	MR Egger	35	-0.000183593	0.000318725	0.568507	0.633631
MUC16	15565_102_MUC16_CA125	LPA Variants	MR Egger	35	-0.000204102	0.000354574	0.568774	0.633832
MASP1	9125_23_MASP1_MASP3	LPA Variants	MR Egger	35	-0.000163543	0.000284335	0.569073	0.634117
CLEC3B	5701_81_CLEC3B_Tetranectin	LPA Variants	MR Egger	35	-0.00018637	0.000325177	0.570438	0.635211
RNASE13	6424_2_RNASE13_RNS13	LPA Variants	MR Egger	35	-0.00015539	0.000271512	0.570987	0.635625
MDGA1	16900_29_MDGA1_MDGA1	LPA Variants	MR Egger	35	0.000183105	0.000321463	0.572808	0.637459
HN1	19335_2_HN1_HN1	LPA Variants	MR Egger	35	0.000165343	0.000291611	0.574552	0.63911
OLFM4	4769_10_OLFM4_Olfactomedin_4	LPA Variants	MR Egger	35	-0.000154992	0.000274381	0.575977	0.640549
PLXNC1	4564_2_PLXNC1_PLXC1	LPA Variants	MR Egger	35	-0.000162367	0.000287676	0.576292	0.640823
HYAL1	8309_12_HYAL1_HYAL1	LPA Variants	MR Egger	35	-0.000156479	0.000277297	0.576366	0.640837
DNAJB12	8006_12_DNAJB12_DJB12	LPA Variants	MR Egger	35	-0.000158402	0.000282018	0.578134	0.642706
HS6ST1	5465_32_HS6ST1_H6ST1	LPA Variants	MR Egger	35	-0.000170211	0.000303446	0.578637	0.643168
GCG	4891_50_GCG_Glucagon	LPA Variants	MR Egger	35	0.000153737	0.000275855	0.581077	0.645636
GCSH	10956_82_GCSH_GCSH	LPA Variants	MR Egger	35	-0.00015208	0.000273188	0.581497	0.645956
SULT4A1	8357_43_SULT4A1_ST4A1	LPA Variants	MR Egger	35	-0.000150408	0.000271659	0.583541	0.647787
C1GALT1C1	5735_54_C1GALT1C1_C1GLC	LPA Variants	MR Egger	35	-0.000162983	0.000294818	0.584108	0.648173
IGHG4	13231_90_IGHG4_IgG4__Kappa	LPA Variants	MR Egger	35	-0.000161273	0.000291968	0.584419	0.648468
EFNA2	14124_6_EFNA2_Ephrin_A2	LPA Variants	MR Egger	35	-0.000155217	0.000281361	0.584896	0.648882
GOLM1	8983_7_GOLM1_GOLM1	LPA Variants	MR Egger	35	-0.000161374	0.000292543	0.584923	0.648882
F8	13499_30_F8_Coagulation_Factor_VIII	LPA Variants	MR Egger	35	-0.000175505	0.000318285	0.585068	0.648993
TIMD4	15449_33_TIMD4_TIM_4	LPA Variants	MR Egger	35	-0.000158381	0.000291224	0.590203	0.654146
TMEM108	10583_1_TMEM108_TM108	LPA Variants	MR Egger	35	-0.000147048	0.000270913	0.590924	0.654847
RGMA	5483_1_RGMA_RGMA	LPA Variants	MR Egger	35	-0.000178514	0.000329124	0.591193	0.655096
SMTN	12546_1_SMTN_SMTN	LPA Variants	MR Egger	35	-0.000149702	0.000277672	0.593415	0.657261
SYT5	9099_19_SYT5_SYT5	LPA Variants	MR Egger	35	-0.000147402	0.000273823	0.593976	0.657734
INS	4883_56_INS_Insulin	LPA Variants	MR Egger	35	0.000146599	0.000274109	0.596362	0.659929
ABHD14B	19325_21_ABHD14B_ABHEB	LPA Variants	MR Egger	35	-0.000160768	0.000304054	0.600519	0.663831
ACAA1	17782_23_ACAA1_THIK	LPA Variants	MR Egger	35	-0.000149292	0.000282604	0.600846	0.663993
NOTCH3	5108_72_NOTCH3_Notch_3	LPA Variants	MR Egger	35	-0.000175948	0.00033515	0.603105	0.66619
PGRMC2	10506_53_PGRMC2_PGRC2	LPA Variants	MR Egger	35	-0.000142963	0.000272389	0.603198	0.666192
PLAT	2212_69_PLAT_tPA	LPA Variants	MR Egger	35	0.000143864	0.000276215	0.605957	0.668838
PCOLCE2	6081_52_PCOLCE2_PCOC2	LPA Variants	MR Egger	35	-0.000176995	0.000341068	0.607263	0.670079
CDH12	19388_2_CDH12_Cadherin_12	LPA Variants	MR Egger	35	0.000138429	0.000268015	0.60895	0.671689
MATK	3823_9_MATK_MATK	LPA Variants	MR Egger	35	-0.00014061	0.000274347	0.611695	0.674261
GUSB	15562_24_GUSB_BGLR	LPA Variants	MR Egger	35	-0.000174349	0.000340407	0.611937	0.674427
ADAM17	8882_1_ADAM17_ADAM_17	LPA Variants	MR Egger	35	-0.000138896	0.000271434	0.612259	0.674711
MMP2	4160_49_MMP2_MMP_2	LPA Variants	MR Egger	35	0.000154623	0.000302466	0.612608	0.674965
NET1	14260_112_NET1_ARHG8	LPA Variants	MR Egger	35	-0.000142327	0.000278705	0.61298	0.675324
ARL5B	17404_5_ARL5B_ARL5B	LPA Variants	MR Egger	35	-0.000146904	0.000288985	0.614593	0.676797
H1FX	12709_63_H1FX_H1X	LPA Variants	MR Egger	35	-0.000142652	0.000280719	0.614718	0.676851
UBE2M	19111_10_UBE2M_UBC12	LPA Variants	MR Egger	35	-0.000140273	0.000276578	0.615406	0.677541
HFE2	3332_57_HFE2_RGM_C	LPA Variants	MR Egger	35	0.000151716	0.000299819	0.616203	0.678215
CD163	5028_59_CD163_sCD163	LPA Variants	MR Egger	35	-0.000145997	0.000288658	0.616375	0.678354
EIF4EBP3	18859_7_EIF4EBP3_4EBP3	LPA Variants	MR Egger	35	0.000135568	0.000268271	0.616678	0.678636
CCL2	2578_67_CCL2_MCP_1	LPA Variants	MR Egger	35	-0.000150094	0.000297747	0.617541	0.679383
CD93	14136_234_CD93_C1QR1	LPA Variants	MR Egger	35	-0.000153286	0.000305746	0.619452	0.681282
BCHE	15514_26_BCHE_Pseudocholinesterase	LPA Variants	MR Egger	35	-0.000163578	0.00032642	0.619607	0.681401
CSF2RA	10438_19_CSF2RA_CSF2R	LPA Variants	MR Egger	35	-0.000145558	0.000291579	0.620947	0.682772
PTH	5954_62_PTH_PTH	LPA Variants	MR Egger	35	-0.00015966	0.000319876	0.620999	0.682779
TBX3	13978_122_TBX3_Tbx3	LPA Variants	MR Egger	35	-0.000138785	0.000278321	0.621332	0.683095
GLYAT	19506_6_GLYAT_GLYAT	LPA Variants	MR Egger	35	-0.000139686	0.000281112	0.622549	0.684227
GPX1	15591_28_GPX1_Glutathione_peroxidase	LPA Variants	MR Egger	35	-0.000139775	0.000282099	0.623543	0.685218
BTD	15644_1_BTD_Biotinidase	LPA Variants	MR Egger	35	-0.00017699	0.000360532	0.626736	0.688084
SEC22A	13713_164_SEC22A_SC22A	LPA Variants	MR Egger	35	-0.000133721	0.000272446	0.626806	0.688084
KIR2DS2	10428_1_KIR2DS2_KI2S2	LPA Variants	MR Egger	35	0.000143378	0.000293701	0.628653	0.689752
KITLG	9377_25_KITLG_SCF	LPA Variants	MR Egger	35	-0.000149712	0.0003073	0.629347	0.690367
IMPAD1	9231_23_IMPAD1_IMPA3	LPA Variants	MR Egger	35	-0.000152848	0.000314213	0.629865	0.690721
HPGD	4995_16_HPGD_HPG_	LPA Variants	MR Egger	35	-0.000133466	0.000275976	0.631852	0.692436
INHBC	15686_49_INHBC_INHBC	LPA Variants	MR Egger	35	-0.000106886	0.000221104	0.63199	0.692536
UGDH	17755_5_UGDH_UGDH	LPA Variants	MR Egger	35	-0.000138093	0.000286688	0.63321	0.693706
LRRC3	6917_49_LRRC3_LRRC3	LPA Variants	MR Egger	35	-0.000130773	0.000271926	0.633751	0.694104
CRYZ	13983_27_CRYZ_QOR	LPA Variants	MR Egger	35	-0.000120661	0.000252526	0.63593	0.696283
CTRB2	5648_28_CTRB2_CTRB2	LPA Variants	MR Egger	35	0.000141574	0.000298346	0.638247	0.698613
BGN	3284_75_BGN_BGN	LPA Variants	MR Egger	35	-0.000161465	0.000340585	0.638563	0.698906
SUMF2	6069_71_SUMF2_SUMF2	LPA Variants	MR Egger	35	-0.000131534	0.000278161	0.639419	0.699634
DVL2	13575_40_DVL2_DVL2	LPA Variants	MR Egger	35	0.000135923	0.000287945	0.640001	0.700168
SPINK13	10624_45_SPINK13_ISK13	LPA Variants	MR Egger	35	-0.000139968	0.000296728	0.640243	0.70038
GBP2	18891_98_GBP2_GBP2	LPA Variants	MR Egger	35	-0.000133922	0.000284173	0.640551	0.700597
HMGCS2	13704_5_HMGCS2_HMCS2	LPA Variants	MR Egger	35	-0.000131441	0.000278938	0.640584	0.700597
CRTAM	7968_15_CRTAM_CRTAM	LPA Variants	MR Egger	35	-0.000132483	0.000281369	0.640844	0.700733
FCN2	13717_15_FCN2_FCN2	LPA Variants	MR Egger	35	0.000136607	0.00029037	0.641123	0.700875
FLT1	8231_122_FLT1_VEGF_sR1	LPA Variants	MR Egger	35	-0.000138339	0.000294196	0.641287	0.701001
SMC3	14324_52_SMC3_CSPG6	LPA Variants	MR Egger	35	-0.00013057	0.000277791	0.641426	0.701102
GLRX5	16597_11_GLRX5_GLRX5	LPA Variants	MR Egger	35	-0.000128415	0.000273647	0.641962	0.701583
CTSV	3364_76_CTSV_Cathepsin_V	LPA Variants	MR Egger	35	0.000131696	0.000281202	0.642625	0.702152
GPNMB	8289_8_GPNMB_GPNMB	LPA Variants	MR Egger	35	-0.000140119	0.00029971	0.643203	0.702731
ASAH2	3212_30_ASAH2_ASAH2	LPA Variants	MR Egger	35	-0.000132001	0.000283651	0.644728	0.703888
PTPN13	12664_19_PTPN13_PTN13	LPA Variants	MR Egger	35	-0.000127816	0.000274773	0.644865	0.703892
MYOM2	13534_20_MYOM2_MYOM2	LPA Variants	MR Egger	35	0.000131361	0.000282485	0.64497	0.70393
TNFRSF1A	2654_19_TNFRSF1A_TNF_sR_I	LPA Variants	MR Egger	35	-0.000134131	0.000289348	0.646005	0.704829
MB	3042_7_MB_Myoglobin	LPA Variants	MR Egger	35	-0.000131912	0.000284909	0.646405	0.70513
DEFB112	5689_1_DEFB112_DB112	LPA Variants	MR Egger	35	-0.00012889	0.000279297	0.647482	0.705887
OIT3	6296_36_OIT3_OIT3	LPA Variants	MR Egger	35	-0.000125998	0.000273512	0.648059	0.706379
RNASE6	5646_20_RNASE6_RNAS6	LPA Variants	MR Egger	35	-0.000144959	0.000315583	0.649003	0.707256
C4BPA	9449_150_C4BPA_C4b_binding_protein_alpha_chain	LPA Variants	MR Egger	35	-0.000129915	0.000284284	0.650672	0.708786
CAST	3026_5_CAST_Calpastatin	LPA Variants	MR Egger	35	0.000132336	0.000291602	0.652927	0.710746
TOR1AIP1	9039_47_TOR1AIP1_TOIP1	LPA Variants	MR Egger	35	-0.000140909	0.000311799	0.65428	0.711821
COPS7B	12384_92_COPS7B_CSN7B	LPA Variants	MR Egger	35	-0.000117938	0.000262027	0.655582	0.712921
EPHA3	3432_21_EPHA3_EPHA3	LPA Variants	MR Egger	35	-0.000121474	0.000270168	0.65592	0.713184
GLTPD2	7948_129_GLTPD2_GLTD2	LPA Variants	MR Egger	35	-0.00013066	0.000291305	0.656701	0.713981
INHBC	6408_2_INHBC_INHBC	LPA Variants	MR Egger	35	0.00012896	0.000288837	0.658167	0.715416
CCL4L1	2781_63_CCL4L1_LAG_1	LPA Variants	MR Egger	35	-0.000120763	0.000271419	0.659275	0.716461
FAM3D	13102_1_FAM3D_FAM3D	LPA Variants	MR Egger	35	0.000120085	0.000270663	0.660176	0.717334
MUTYH	10030_8_MUTYH_MutY_homolog	LPA Variants	MR Egger	35	-0.000119288	0.000269624	0.661068	0.718169
BST1	4535_50_BST1_BST1	LPA Variants	MR Egger	35	-0.000121181	0.00027458	0.661852	0.718891
SNX1	8807_13_SNX1_SNX1	LPA Variants	MR Egger	35	-0.000118411	0.000272307	0.666507	0.723253
LILRB5	7015_8_LILRB5_LIRB5	LPA Variants	MR Egger	35	-0.000119997	0.000276455	0.667071	0.723759
CLSTN2	18882_7_CLSTN2_CSTN2	LPA Variants	MR Egger	35	-0.000151026	0.000349257	0.668249	0.72493
AGR3	17342_13_AGR3_AGR3	LPA Variants	MR Egger	35	-0.000129633	0.000299957	0.668427	0.725015
F5	4906_35_F5_Coagulation_Factor_V	LPA Variants	MR Egger	35	-0.000139932	0.000324096	0.668723	0.725214
GRIA4	10760_107_GRIA4_GRIA4	LPA Variants	MR Egger	35	0.000123286	0.000285573	0.668758	0.725214
MSR1	15533_97_MSR1_Macrophage_scavenger_receptor	LPA Variants	MR Egger	35	-0.000137345	0.000324042	0.674425	0.730338
VIM	15540_6_VIM_Vimentin	LPA Variants	MR Egger	35	-0.000117375	0.000277121	0.674639	0.730516
MARCKSL1	19175_18_MARCKSL1_MARCKSL1	LPA Variants	MR Egger	35	0.000119315	0.000282615	0.675632	0.731429
COL9A1	15466_30_COL9A1_CO9A1	LPA Variants	MR Egger	35	-0.000113575	0.00026999	0.676728	0.732346
UROD	19289_29_UROD_DCUP	LPA Variants	MR Egger	35	0.000120385	0.000286459	0.677025	0.732614
DEFB4A	13397_88_DEFB4A_HBD_2	LPA Variants	MR Egger	35	0.000122364	0.000291772	0.677655	0.733135
TPST1	7928_183_TPST1_TPST1	LPA Variants	MR Egger	35	-0.000119953	0.000286324	0.677973	0.733425
FTMT	8048_9_FTMT_FTMT	LPA Variants	MR Egger	35	-0.000119973	0.000286631	0.678248	0.733668
WNT7A	4889_82_WNT7A_WNT7A	LPA Variants	MR Egger	35	-0.000113098	0.000271783	0.680007	0.735138
ALDOB	18185_118_ALDOB_ALDOB	LPA Variants	MR Egger	35	0.000117773	0.00028561	0.682745	0.737773
MYL3	18376_19_MYL3_Myosin_light_chain_1	LPA Variants	MR Egger	35	-0.000131729	0.000321848	0.684972	0.739475
PAM	5620_13_PAM_AMD	LPA Variants	MR Egger	35	-0.000102913	0.000252511	0.68623	0.740506
UNC5B	7776_20_UNC5B_UNC5B	LPA Variants	MR Egger	35	-0.000108769	0.000266954	0.686313	0.740542
PRG3	9015_1_PRG3_PRG3	LPA Variants	MR Egger	35	-0.000118886	0.00029214	0.686673	0.740876
C1orf43	6937_251_C1orf43_CA043	LPA Variants	MR Egger	35	-0.000110589	0.000272033	0.686979	0.741152
HAO1	17768_50_HAO1_HAOX1	LPA Variants	MR Egger	35	-0.000112219	0.000276214	0.687162	0.741295
ROBO4	16297_14_ROBO4_ROBO4	LPA Variants	MR Egger	35	-0.000105845	0.000260862	0.687545	0.741653
NCF1	17766_5_NCF1_NCF_1	LPA Variants	MR Egger	35	0.000115237	0.000284176	0.687718	0.741786
ANTXR2	15559_5_ANTXR2_ANTR2	LPA Variants	MR Egger	35	-0.000119274	0.000297747	0.691304	0.745163
NADK	13624_17_NADK_NADK	LPA Variants	MR Egger	35	-0.000112123	0.000280039	0.691455	0.745271
ADAMTS13	3175_51_ADAMTS13_ATS13	LPA Variants	MR Egger	35	0.000109497	0.000273926	0.69193	0.745548
PSG7	5651_50_PSG7_PSG7	LPA Variants	MR Egger	35	-0.000107992	0.000270358	0.692142	0.745684
SPON2	8099_42_SPON2_SPON2	LPA Variants	MR Egger	35	-0.000109371	0.000277743	0.696272	0.74964
VAMP1	17711_13_VAMP1_VAMP1	LPA Variants	MR Egger	35	-0.000105827	0.000270117	0.697738	0.750833
C1QTNF3	7251_64_C1QTNF3_C1QT3	LPA Variants	MR Egger	35	-0.000113987	0.000291816	0.698594	0.751644
RET	3220_40_RET_RET	LPA Variants	MR Egger	35	-0.000109115	0.000281077	0.700359	0.753434
CAPN2	14684_17_CAPN2_CAN2	LPA Variants	MR Egger	35	0.000113645	0.000293143	0.700744	0.753652
MXRA8	10521_10_MXRA8_MXRA8	LPA Variants	MR Egger	35	-0.000129449	0.000334665	0.701386	0.754214
CD46	17682_1_CD46_CD46	LPA Variants	MR Egger	35	-0.000110179	0.00028661	0.703133	0.755921
SIGLEC12	8352_26_SIGLEC12_SIG12	LPA Variants	MR Egger	35	-0.000109469	0.000284992	0.703359	0.756108
THBS3	8982_65_THBS3_TSP3	LPA Variants	MR Egger	35	0.000119188	0.000310931	0.703937	0.756619
TNFRSF21	5404_53_TNFRSF21_DR6	LPA Variants	MR Egger	35	-0.000118459	0.000309388	0.704262	0.756913
IGFLR1	7244_16_IGFLR1_TM149	LPA Variants	MR Egger	35	-0.000108891	0.000285436	0.705285	0.757902
CYP3A4	2943_5_CYP3A4_Cytochrome_P450_3A4	LPA Variants	MR Egger	35	-0.000126907	0.000336279	0.708303	0.76059
MATN3	19361_78_MATN3_MATN3	LPA Variants	MR Egger	35	9.88665e-05	0.000263221	0.709617	0.761945
CCL15	18289_16_CCL15_MIP_5	LPA Variants	MR Egger	35	-0.000107377	0.000292818	0.716181	0.767873
IGDCC4	9793_145_IGDCC4_IGDC4	LPA Variants	MR Egger	35	-9.7878e-05	0.000270285	0.719564	0.771087
TPSB2	3403_1_TPSB2_TPSB2	LPA Variants	MR Egger	35	8.70544e-05	0.000240425	0.719597	0.771087
FAP	5029_3_FAP_SEPR	LPA Variants	MR Egger	35	-0.000102107	0.000283032	0.720577	0.771884
SDCBP2	19261_12_SDCBP2_SDCB2	LPA Variants	MR Egger	35	0.000101928	0.000282942	0.720962	0.772212
TNNI3	5441_67_TNNI3_Troponin_I	LPA Variants	MR Egger	35	-9.90572e-05	0.0002757	0.721665	0.772776
BAGE3	6442_6_BAGE3_BAGE3	LPA Variants	MR Egger	35	-0.000153883	0.000429228	0.722245	0.773248
PEA15	18833_76_PEA15_PEA15	LPA Variants	MR Egger	35	-9.95373e-05	0.00028125	0.725657	0.776676
REG1A	13095_51_REG1A_PSP	LPA Variants	MR Egger	35	-0.000100662	0.000286836	0.727864	0.778472
FCGR2B	3310_62_FCGR2B_FCG2B	LPA Variants	MR Egger	35	-8.49333e-05	0.00024214	0.727997	0.778557
CST2	4324_33_CST2_CYTT	LPA Variants	MR Egger	35	9.8202e-05	0.00028159	0.729499	0.779937
CDYL2	10752_8_CDYL2_CDYL2	LPA Variants	MR Egger	35	-0.000104731	0.000300706	0.729839	0.780131
GPD1	13697_51_GPD1_GPDA	LPA Variants	MR Egger	35	-9.53058e-05	0.000273938	0.730117	0.780314
IGSF11	10700_10_IGSF11_IGS11	LPA Variants	MR Egger	35	-9.42728e-05	0.000271662	0.730778	0.780794
CRNN	17738_7_CRNN_CRNN	LPA Variants	MR Egger	35	9.46874e-05	0.000275322	0.733092	0.782755
DNASE1L2	6324_11_DNASE1L2_DNSL2	LPA Variants	MR Egger	35	9.47448e-05	0.000275559	0.733157	0.782768
IL1B	3037_62_IL1B_IL_1b	LPA Variants	MR Egger	35	-9.70744e-05	0.000282573	0.733373	0.782942
SRXN1	14268_4_SRXN1_SRXN1	LPA Variants	MR Egger	35	-9.41758e-05	0.000274455	0.733672	0.783204
LAMC2	9580_5_LAMC2_Laminin_gamma_2	LPA Variants	MR Egger	35	-9.58791e-05	0.000281796	0.73583	0.785223
HSPA9	13492_44_HSPA9_HSPA9B	LPA Variants	MR Egger	35	9.58272e-05	0.000282328	0.736445	0.785777
SPINT3	7926_13_SPINT3_SPIT3	LPA Variants	MR Egger	35	-9.17731e-05	0.000271438	0.73743	0.786531
ARHGAP1	9815_5_ARHGAP1_RHG01	LPA Variants	MR Egger	35	-9.38131e-05	0.000278722	0.738562	0.787511
IGFALS	6605_17_IGFALS_IGFALS	LPA Variants	MR Egger	35	-0.000123295	0.000369957	0.741039	0.789637
REN	3396_54_REN_Renin	LPA Variants	MR Egger	35	9.43971e-05	0.000283391	0.741167	0.789716
DNAJB9	11214_40_DNAJB9_DNJB9	LPA Variants	MR Egger	35	9.36797e-05	0.00028465	0.744156	0.792614
GDF2	4880_21_GDF2_GDF2	LPA Variants	MR Egger	35	-9.14761e-05	0.000279744	0.745733	0.79395
NELL2	6022_57_NELL2_NELL2	LPA Variants	MR Egger	35	-9.2494e-05	0.000284287	0.746967	0.795091
GAA	9385_4_GAA_GAA	LPA Variants	MR Egger	35	-9.21115e-05	0.000283525	0.747323	0.795393
ARL9	18416_3_ARL9_ARL9	LPA Variants	MR Egger	35	-8.3937e-05	0.000258597	0.747543	0.795473
KMT2C	11402_17_KMT2C_KMT2C	LPA Variants	MR Egger	35	-8.80229e-05	0.000272072	0.748337	0.796062
ALDH2	18381_16_ALDH2_ALDH_E2	LPA Variants	MR Egger	35	9.07518e-05	0.000280943	0.748714	0.796374
COMP	8043_153_COMP_COMP	LPA Variants	MR Egger	35	-9.42748e-05	0.000293753	0.750286	0.79783
KLRG2	10762_2_KLRG2_KLRG2	LPA Variants	MR Egger	35	8.92866e-05	0.000278252	0.750322	0.79783
KLB	19557_3_KLB_KLOTB	LPA Variants	MR Egger	35	-9.06238e-05	0.000282457	0.750354	0.79783
HAVCR1	9021_1_HAVCR1_TIM_1	LPA Variants	MR Egger	35	-9.36286e-05	0.000292112	0.750593	0.797969
NTRK2	4866_59_NTRK2_TrkB	LPA Variants	MR Egger	35	-9.19244e-05	0.000287327	0.751039	0.798328
FCRL1	5728_60_FCRL1_FCRL1	LPA Variants	MR Egger	35	-9.05172e-05	0.000283057	0.751148	0.798375
ARPC5	18419_20_ARPC5_p16_ARC	LPA Variants	MR Egger	35	8.56564e-05	0.00026875	0.751946	0.799062
RAET1L	10589_7_RAET1L_RET1L	LPA Variants	MR Egger	35	-9.21595e-05	0.000291382	0.753779	0.800836
NPPA	5443_62_NPPA_ANP	LPA Variants	MR Egger	35	-8.76707e-05	0.000277593	0.754125	0.801145
NNMT	19376_74_NNMT_NNMT	LPA Variants	MR Egger	35	-8.76854e-05	0.000278723	0.755048	0.802033
DAO	19120_33_DAO_OXDA	LPA Variants	MR Egger	35	8.63443e-05	0.000274843	0.755378	0.802303
DEFB1	6629_3_DEFB1_HBD_1	LPA Variants	MR Egger	35	-9.05542e-05	0.000289695	0.756564	0.803504
COLEC12	5457_5_COLEC12_COLEC12	LPA Variants	MR Egger	35	-9.38857e-05	0.00030247	0.758211	0.804847
HSPB6	19127_1_HSPB6_HSPB6	LPA Variants	MR Egger	35	-8.89448e-05	0.000288004	0.759391	0.805751
CENPV	8817_29_CENPV_CENPV	LPA Variants	MR Egger	35	-9.39757e-05	0.000309448	0.763272	0.80917
FAM151A	7856_51_FAM151A_F151A	LPA Variants	MR Egger	35	8.73147e-05	0.000288221	0.763834	0.809707
CBLN1	9313_27_CBLN1_CBLN1	LPA Variants	MR Egger	35	-8.15227e-05	0.000269298	0.764001	0.809826
FCRLB	15583_18_FCRLB_FCRLB	LPA Variants	MR Egger	35	-8.8104e-05	0.000291497	0.764361	0.810149
CBLN4	5688_65_CBLN4_CBLN4	LPA Variants	MR Egger	35	-8.65116e-05	0.000286528	0.7646	0.810285
ASL	11241_8_ASL_ARLY	LPA Variants	MR Egger	35	-8.60747e-05	0.000286085	0.7654	0.810842
BMP10	3587_53_BMP10_BMP10	LPA Variants	MR Egger	35	-8.32041e-05	0.000276785	0.765598	0.810993
DLL4	3305_6_DLL4_DLL4	LPA Variants	MR Egger	35	-8.3927e-05	0.00027972	0.766029	0.811275
CA11	8859_51_CA11_CAH11	LPA Variants	MR Egger	35	-8.25889e-05	0.000275396	0.766141	0.811335
GLIPR2	15522_2_GLIPR2_GAPR1	LPA Variants	MR Egger	35	8.56732e-05	0.000285858	0.766282	0.811425
CDON	4541_49_CDON_CDON	LPA Variants	MR Egger	35	-8.97736e-05	0.000300547	0.767041	0.812081
LYVE1	3206_4_LYVE1_LYVE1	LPA Variants	MR Egger	35	8.67663e-05	0.000290512	0.767067	0.812081
PDGFD	17140_57_PDGFD_PDGFD	LPA Variants	MR Egger	35	-8.46474e-05	0.000284023	0.767548	0.812474
L1CAM	4246_40_L1CAM_NCAM_L1	LPA Variants	MR Egger	35	-0.000104904	0.000352271	0.767728	0.812606
ASPN	6451_64_ASPN_ASPN	LPA Variants	MR Egger	35	-8.28865e-05	0.000279694	0.768822	0.813647
CDH17	16613_3_CDH17_CAD17	LPA Variants	MR Egger	35	8.22602e-05	0.00027814	0.769273	0.814007
ARL2BP	18407_36_ARL2BP_AR2BP	LPA Variants	MR Egger	35	-8.04518e-05	0.000272168	0.76939	0.814073
NRG1	9178_30_NRG1_NEUREGULIN_1	LPA Variants	MR Egger	35	-7.98269e-05	0.000272273	0.771215	0.815593
FBP1	7206_20_FBP1_F16P1	LPA Variants	MR Egger	35	8.21321e-05	0.00028181	0.772535	0.816637
CTRB1	5671_1_CTRB1_Chymotrypsin	LPA Variants	MR Egger	35	-8.21053e-05	0.000282607	0.773231	0.817138
SUB1	19236_24_SUB1_TCP4	LPA Variants	MR Egger	35	8.23271e-05	0.000284112	0.773805	0.817334
PARP1	8893_29_PARP1_PARP	LPA Variants	MR Egger	35	7.98115e-05	0.000276256	0.774461	0.817827
CA6	3352_80_CA6_Carbonic_anhydrase_6	LPA Variants	MR Egger	35	8.18448e-05	0.000283881	0.774915	0.818207
PRSS1	3049_61_PRSS1_Trypsin	LPA Variants	MR Egger	35	9.79124e-05	0.000343125	0.777156	0.82017
RNASE3	15576_158_RNASE3_ECP	LPA Variants	MR Egger	35	8.07382e-05	0.000284668	0.778472	0.821438
FGFR2	3808_76_FGFR2_FGFR_2	LPA Variants	MR Egger	35	-7.61987e-05	0.000271549	0.780763	0.82362
NCF2	10047_12_NCF2_NCF_2	LPA Variants	MR Egger	35	-7.63978e-05	0.000275732	0.783453	0.826161
IL1R1	2991_9_IL1R1_IL_1_sRI	LPA Variants	MR Egger	35	7.77492e-05	0.000282329	0.784737	0.827338
SNRPB2	17364_8_SNRPB2_RU2B	LPA Variants	MR Egger	35	7.66229e-05	0.00028125	0.786984	0.829231
CST4	14076_74_CST4_Cystatin_S	LPA Variants	MR Egger	35	-7.7157e-05	0.000283603	0.787271	0.829415
LILRA6	7059_14_LILRA6_LIRA6	LPA Variants	MR Egger	35	-6.60525e-05	0.000243285	0.787696	0.829744
DPT	4979_34_DPT_DERM	LPA Variants	MR Egger	35	-7.60717e-05	0.000285903	0.791837	0.833487
EPHB2	8225_86_EPHB2_EPHB2	LPA Variants	MR Egger	35	-7.54315e-05	0.000285302	0.793122	0.834564
LRRC15	6557_50_LRRC15_LRC15	LPA Variants	MR Egger	35	7.58302e-05	0.000288078	0.794011	0.835321
GNS	3616_3_GNS_GNS	LPA Variants	MR Egger	35	-7.31112e-05	0.000277898	0.79412	0.835375
TIMP2	2278_61_TIMP2_TIMP_2	LPA Variants	MR Egger	35	-8.76237e-05	0.000335829	0.795777	0.836746
PSMA5	18925_24_PSMA5_Proteasome_subunit_alpha_type_5	LPA Variants	MR Egger	35	7.38585e-05	0.000283712	0.796227	0.837054
IL12B	13733_5_IL12B_IL_12_p40	LPA Variants	MR Egger	35	7.34168e-05	0.00028476	0.798147	0.838533
NTM	8428_102_NTM_NTRI	LPA Variants	MR Egger	35	-7.51847e-05	0.000291885	0.798328	0.838663
ACY1	3343_1_ACY1_Aminoacylase_1	LPA Variants	MR Egger	35	7.43236e-05	0.000291042	0.800022	0.840083
GRAP2	5265_12_GRAP2_GRB2_related_adapter_protein_2	LPA Variants	MR Egger	35	-6.82563e-05	0.000268272	0.800742	0.84078
SCMH1	12604_16_SCMH1_SCMH1	LPA Variants	MR Egger	35	-7.04783e-05	0.000277166	0.800856	0.840838
FSTL3	3438_10_FSTL3_FSTL3	LPA Variants	MR Egger	35	-7.89192e-05	0.000313343	0.80271	0.842665
SDCBP	17806_6_SDCBP_Syntenin_1	LPA Variants	MR Egger	35	-7.02986e-05	0.000282393	0.804951	0.844656
DNER	9769_48_DNER_DNER	LPA Variants	MR Egger	35	6.96521e-05	0.000284169	0.80789	0.847318
TPMT	11218_84_TPMT_TPMT	LPA Variants	MR Egger	35	-6.81733e-05	0.000279298	0.808674	0.848079
PRL	2585_2_PRL_PRL	LPA Variants	MR Egger	35	-6.63044e-05	0.000273978	0.810273	0.849418
MICB	5102_55_MICB_MICB	LPA Variants	MR Egger	35	7.12076e-05	0.000294407	0.81038	0.849418
NT5DC3	9126_171_NT5DC3_NT5D3	LPA Variants	MR Egger	35	6.41169e-05	0.000265411	0.810603	0.849437
HMGA2	19516_10_HMGA2_HMGA2	LPA Variants	MR Egger	35	-6.62479e-05	0.00027763	0.812876	0.851637
FLRT2	13122_19_FLRT2_FLRT2	LPA Variants	MR Egger	35	-6.67931e-05	0.000280218	0.813075	0.851785
THSD7A	11174_8_THSD7A_THS7A	LPA Variants	MR Egger	35	-6.52807e-05	0.000275769	0.814335	0.852802
CRHBP	6039_24_CRHBP_CRHBP	LPA Variants	MR Egger	35	-6.84338e-05	0.00028992	0.814858	0.853288
IFNL3	5713_9_IFNL3_IFN_lambda_3	LPA Variants	MR Egger	35	-6.39115e-05	0.000271013	0.815026	0.853404
HAPLN1	3196_6_HAPLN1_HPLN1	LPA Variants	MR Egger	35	-6.38764e-05	0.000272722	0.816263	0.854455
ZG16B	8310_6_ZG16B_U773	LPA Variants	MR Egger	35	-6.52878e-05	0.000279378	0.816669	0.85482
NXT1	9942_2_NXT1_NXT1	LPA Variants	MR Egger	35	-6.49851e-05	0.000279092	0.81732	0.855197
FGFR3	13669_6_FGFR3_FGFR_3	LPA Variants	MR Egger	35	-6.72051e-05	0.000289143	0.817641	0.855353
ATP5O	9202_309_ATP5O_ATPO	LPA Variants	MR Egger	35	-7.64973e-05	0.000330181	0.818215	0.855829
TNFRSF1B	8368_102_TNFRSF1B_TNF_sR_II	LPA Variants	MR Egger	35	-6.58782e-05	0.00028783	0.820375	0.857602
MUL1	9315_16_MUL1_MUL1	LPA Variants	MR Egger	35	6.258e-05	0.000273899	0.820684	0.857864
XRCC6	2835_1_XRCC6_Ku70	LPA Variants	MR Egger	35	-6.26088e-05	0.000276335	0.822157	0.859115
GHR	2948_58_GHR_Growth_hormone_receptor	LPA Variants	MR Egger	35	-6.50847e-05	0.00028792	0.822555	0.85927
HBB	17137_160_HBB_Beta_globin	LPA Variants	MR Egger	35	-6.23519e-05	0.000277442	0.823569	0.860018
ENPEP	15558_63_ENPEP_AMPE	LPA Variants	MR Egger	35	-6.37339e-05	0.00028362	0.823586	0.860018
ANXA1	4960_72_ANXA1_annexin_I	LPA Variants	MR Egger	35	6.2541e-05	0.000278369	0.823622	0.860018
APOA5	15363_32_APOA5_Apo_A_V	LPA Variants	MR Egger	35	-6.33134e-05	0.000282269	0.823906	0.860132
TMEM8B	12742_160_TMEM8B_TMM8B	LPA Variants	MR Egger	35	-7.25556e-05	0.000324138	0.824261	0.860401
EPHA10	5076_53_EPHA10_EPHAA	LPA Variants	MR Egger	35	-6.13367e-05	0.00027405	0.82428	0.860401
GALNT16	8923_94_GALNT16_GLTL1	LPA Variants	MR Egger	35	-6.28758e-05	0.00028308	0.825595	0.861589
PDXK	11098_1_PDXK_PDXK	LPA Variants	MR Egger	35	-6.26194e-05	0.000282374	0.825867	0.861751
SCGN	15305_7_SCGN_Secretagogin	LPA Variants	MR Egger	35	6.03549e-05	0.000274939	0.827597	0.863074
TINAGL1	11192_168_TINAGL1_TINAL	LPA Variants	MR Egger	35	6.35774e-05	0.000289631	0.827604	0.863074
HIST3H2A	14144_3_HIST3H2A_H2A3	LPA Variants	MR Egger	35	6.08115e-05	0.000277137	0.827669	0.863081
LGALS3	3066_12_LGALS3_Galectin_3	LPA Variants	MR Egger	35	-6.28358e-05	0.000287982	0.828622	0.863891
NCAM1	4498_62_NCAM1_NCAM_120	LPA Variants	MR Egger	35	6.35063e-05	0.000292093	0.829221	0.864332
ELANE	13671_40_ELANE_Elastase	LPA Variants	MR Egger	35	-6.3381e-05	0.000296975	0.832311	0.866878
NAGLU	15509_2_NAGLU_NAG	LPA Variants	MR Egger	35	4.93358e-05	0.000235715	0.835499	0.869828
GZMK	9545_156_GZMK_Granzyme_K	LPA Variants	MR Egger	35	-6.55548e-05	0.000316205	0.837036	0.870936
PTPN11	3397_7_PTPN11_SHP_2	LPA Variants	MR Egger	35	-5.7144e-05	0.000277004	0.83783	0.871639
LBP	3074_6_LBP_LBP	LPA Variants	MR Egger	35	-6.0005e-05	0.000293081	0.839034	0.872522
MLN	5631_83_MLN_MOTI	LPA Variants	MR Egger	35	5.92322e-05	0.000290598	0.839739	0.873194
CD5L	3293_2_CD5L_CD5L	LPA Variants	MR Egger	35	-6.03781e-05	0.000297336	0.840332	0.873687
SULT2A1	9829_91_SULT2A1_SULT_2A1	LPA Variants	MR Egger	35	5.41512e-05	0.000271527	0.843148	0.876367
ASB9	19601_15_ASB9_ASB9	LPA Variants	MR Egger	35	5.52143e-05	0.000278342	0.843974	0.877101
APOA4	17685_9_APOA4_Apo_A_IV	LPA Variants	MR Egger	35	7.07775e-05	0.00035876	0.844816	0.87779
LEFTY2	15503_20_LEFTY2_Lefty_A	LPA Variants	MR Egger	35	-5.40232e-05	0.000275261	0.845609	0.87849
PTPRU	8337_65_PTPRU_PTPRU	LPA Variants	MR Egger	35	5.61548e-05	0.000286906	0.846025	0.878861
FAIM3	6574_11_FAIM3_FAIM3	LPA Variants	MR Egger	35	-5.7407e-05	0.000295181	0.846992	0.879741
ICAM4	6550_4_ICAM4_ICAM4	LPA Variants	MR Egger	35	5.59869e-05	0.00028804	0.847076	0.879766
DRAXIN	7084_1_DRAXIN_DRAXI	LPA Variants	MR Egger	35	5.2942e-05	0.000272586	0.847193	0.879826
CTSO	9264_11_CTSO_CATO	LPA Variants	MR Egger	35	7.18276e-05	0.000374905	0.849238	0.881577
PODXL2	10616_67_PODXL2_PDXL2	LPA Variants	MR Egger	35	-5.0444e-05	0.000271023	0.853487	0.885238
PDGFRB	3459_49_PDGFRB_PDGF_Rb	LPA Variants	MR Egger	35	-5.22271e-05	0.000287128	0.856778	0.888401
AGRP	2813_11_AGRP_ART	LPA Variants	MR Egger	35	5.4949e-05	0.000306073	0.85862	0.889747
STX3	7186_111_STX3_STX3	LPA Variants	MR Egger	35	-4.89408e-05	0.00027507	0.859872	0.890857
GRID2	12758_47_GRID2_GRID2	LPA Variants	MR Egger	35	-5.23784e-05	0.000299152	0.862079	0.892727
CXCL13	3487_32_CXCL13_BLC	LPA Variants	MR Egger	35	-4.8636e-05	0.000277826	0.862103	0.892727
FCGR2A	3309_2_FCGR2A_FCG2A	LPA Variants	MR Egger	35	4.21488e-05	0.000241698	0.862627	0.893145
MMP19	6425_87_MMP19_MMP19	LPA Variants	MR Egger	35	5.11471e-05	0.000294151	0.863022	0.893428
ACTN2	9844_138_ACTN2_ACTN2	LPA Variants	MR Egger	35	5.40315e-05	0.000313673	0.86429	0.894363
TAGLN	15640_54_TAGLN_TAGL	LPA Variants	MR Egger	35	-4.88041e-05	0.000284236	0.86472	0.89462
LYZ	4920_10_LYZ_Lysozyme	LPA Variants	MR Egger	35	-4.73451e-05	0.000277158	0.865406	0.895266
FBXO3	14628_72_FBXO3_FBX3	LPA Variants	MR Egger	35	-4.50787e-05	0.000269538	0.868199	0.897903
KIR3DL1	18907_97_KIR3DL1_KI3L1	LPA Variants	MR Egger	35	5.53327e-05	0.000332387	0.868802	0.898401
FBLN1	6470_19_FBLN1_fibulin_1	LPA Variants	MR Egger	35	-5.40582e-05	0.000328382	0.870247	0.89958
UBC	6647_55_UBC_PolyUbiquitin_K63	LPA Variants	MR Egger	35	-4.83945e-05	0.000301135	0.873304	0.901789
LEP	8484_24_LEP_Leptin	LPA Variants	MR Egger	35	-4.65641e-05	0.000295587	0.875786	0.903402
COL3A1	18880_81_COL3A1_Collagen_Type_III	LPA Variants	MR Egger	35	4.5383e-05	0.000288785	0.876083	0.903645
BMP4	15667_39_BMP4_BMP_4	LPA Variants	MR Egger	35	-5.026e-05	0.000321761	0.876825	0.9041
ABO	9253_52_ABO_BGAT	LPA Variants	MR Egger	35	-3.36001e-05	0.000215116	0.876831	0.9041
FOLH1	5478_50_FOLH1_PSMA	LPA Variants	MR Egger	35	4.33375e-05	0.000281912	0.878761	0.905534
PSMB1	12612_37_PSMB1_PSB1	LPA Variants	MR Egger	35	4.22438e-05	0.00027483	0.878776	0.905534
ADH1A	17396_23_ADH1A_ADH1A	LPA Variants	MR Egger	35	-4.34352e-05	0.000282942	0.878929	0.905534
BIN1	9574_11_BIN1_BIN1	LPA Variants	MR Egger	35	-4.24699e-05	0.000276726	0.87896	0.905534
PCOLCE	11237_49_PCOLCE_PCOC1	LPA Variants	MR Egger	35	5.21592e-05	0.000340794	0.879289	0.90581
B4GALT6	10832_24_B4GALT6_B4GT6	LPA Variants	MR Egger	35	4.25908e-05	0.0002792	0.879685	0.906027
ENPP5	6556_5_ENPP5_ENPP5	LPA Variants	MR Egger	35	-4.4325e-05	0.000290853	0.879802	0.906084
SOD3	5660_51_SOD3_SOD3	LPA Variants	MR Egger	35	-4.51545e-05	0.000299431	0.881051	0.90718
CASC4	10613_33_CASC4_CASC4	LPA Variants	MR Egger	35	-4.20549e-05	0.000281554	0.882173	0.908123
ANG	4874_3_ANG_Angiogenin	LPA Variants	MR Egger	35	-4.19406e-05	0.000281042	0.882279	0.908126
ADAM10	8405_108_ADAM10_ADAM_10	LPA Variants	MR Egger	35	-3.92462e-05	0.000268569	0.884707	0.910371
IGFBP3	2571_12_IGFBP3_IGFBP_3	LPA Variants	MR Egger	35	4.26203e-05	0.000292443	0.885014	0.910624
HTRA1	15594_47_HTRA1_HTRA1	LPA Variants	MR Egger	35	4.18143e-05	0.000287492	0.885244	0.91078
TF	4162_54_TF_Transferrin	LPA Variants	MR Egger	35	3.88954e-05	0.000268436	0.885674	0.911111
CTSD	5508_62_CTSD_Cathepsin_D	LPA Variants	MR Egger	35	-4.08535e-05	0.000282692	0.885972	0.911354
MIF	8221_19_MIF_MIF	LPA Variants	MR Egger	35	-3.91375e-05	0.000274341	0.887426	0.912468
ARHGAP1	11955_1_ARHGAP1_RHG01	LPA Variants	MR Egger	35	3.88921e-05	0.000276743	0.889091	0.913797
CLSTN3	6291_55_CLSTN3_Alcadein_beta	LPA Variants	MR Egger	35	-3.75333e-05	0.000273704	0.891761	0.915837
OGN	17224_12_OGN_MIME	LPA Variants	MR Egger	35	-3.82235e-05	0.000285177	0.894189	0.917705
TGM2	18934_50_TGM2_Tissue_transglutaminase	LPA Variants	MR Egger	35	-3.67198e-05	0.000274482	0.89439	0.917705
CHRDL2	6086_15_CHRDL2_CRDL2	LPA Variants	MR Egger	35	4.44636e-05	0.000332586	0.894459	0.917712
CST1	5459_33_CST1_CYTN	LPA Variants	MR Egger	35	4.21512e-05	0.000320556	0.896183	0.91916
IL22RA2	5087_5_IL22RA2_IL_22BP	LPA Variants	MR Egger	35	3.71314e-05	0.000291648	0.899463	0.922139
FCER2	3291_30_FCER2_CD23	LPA Variants	MR Egger	35	3.82157e-05	0.000304112	0.900761	0.923277
C3	2754_50_C3_C3	LPA Variants	MR Egger	35	-3.53572e-05	0.000283092	0.901363	0.92383
HSPH1	17704_74_HSPH1_HS105	LPA Variants	MR Egger	35	-3.38939e-05	0.000273475	0.902116	0.924344
NPPB	16751_15_NPPB_BNP	LPA Variants	MR Egger	35	3.31736e-05	0.000270612	0.903177	0.925238
PRSS3	18864_7_PRSS3_TRY3	LPA Variants	MR Egger	35	-3.39243e-05	0.000278131	0.90366	0.925604
TMOD1	12595_11_TMOD1_TMOD1	LPA Variants	MR Egger	35	3.24303e-05	0.000271634	0.905691	0.927277
TFRC	6895_1_TFRC_TR	LPA Variants	MR Egger	35	-3.35471e-05	0.000281119	0.905734	0.927277
EEF2K	12332_7_EEF2K_EF2K	LPA Variants	MR Egger	35	-3.31646e-05	0.000280712	0.906669	0.92804
ADH1C	15525_294_ADH1C_ADH1G	LPA Variants	MR Egger	35	3.40363e-05	0.000288629	0.906843	0.928089
IL2RB	9343_16_IL2RB_IL_2_sRb	LPA Variants	MR Egger	35	3.37615e-05	0.000288202	0.907455	0.928485
TPSAB1	9409_11_TPSAB1_TRYB1	LPA Variants	MR Egger	35	-3.54954e-05	0.000303679	0.90766	0.928541
IL16	2774_10_IL16_IL_16	LPA Variants	MR Egger	35	-3.33906e-05	0.00028568	0.907663	0.928541
TALDO1	11347_9_TALDO1_Transaldolase	LPA Variants	MR Egger	35	3.22875e-05	0.000277845	0.908193	0.92889
LILRB2	5091_28_LILRB2_ILT_4	LPA Variants	MR Egger	35	3.49775e-05	0.000302631	0.908687	0.929202
NEU1	15426_5_NEU1_NEUR1	LPA Variants	MR Egger	35	4.09578e-05	0.000356679	0.909275	0.929673
C1R	3285_23_C1R_C1r	LPA Variants	MR Egger	35	-3.6728e-05	0.000320527	0.909467	0.929806
CD248	15491_20_CD248_CD248	LPA Variants	MR Egger	35	4.02089e-05	0.000362704	0.9124	0.932415
LMAN2	9468_8_LMAN2_Lectin__mannose_binding_2	LPA Variants	MR Egger	35	-3.13906e-05	0.000286974	0.91356	0.933341
ENO3	16616_137_ENO3_ENOB	LPA Variants	MR Egger	35	3.05164e-05	0.000280578	0.91405	0.933703
FH	13384_110_FH_FUMH	LPA Variants	MR Egger	35	2.98345e-05	0.000275004	0.914266	0.933739
FAS	5392_73_FAS_Fas__soluble	LPA Variants	MR Egger	35	-3.04965e-05	0.000283968	0.915126	0.934358
NAMPT	5011_11_NAMPT_PBEF	LPA Variants	MR Egger	35	2.93186e-05	0.000276349	0.916151	0.93521
WFDC11	7969_163_WFDC11_WFD11	LPA Variants	MR Egger	35	-2.82427e-05	0.000269809	0.917266	0.936218
PKLR	15607_56_PKLR_KPYR	LPA Variants	MR Egger	35	3.08732e-05	0.000296298	0.917644	0.936474
POMGNT2	6359_50_POMGNT2_AGO61	LPA Variants	MR Egger	35	-2.65926e-05	0.000258621	0.918724	0.937375
ACP5	3232_28_ACP5_TrATPase	LPA Variants	MR Egger	35	-3.00015e-05	0.00029198	0.918782	0.937375
A4GALT	8759_29_A4GALT_a1_4_Galactosyltransferase	LPA Variants	MR Egger	35	2.84848e-05	0.000279926	0.919564	0.938044
PLG	4151_6_PLG_Plasminogen	LPA Variants	MR Egger	35	-9.52674e-05	0.00094452	0.920269	0.938568
UCN3	10756_34_UCN3_UCN3	LPA Variants	MR Egger	35	-2.69678e-05	0.000269312	0.920842	0.939
RBP5	19241_31_RBP5_RBP_III	LPA Variants	MR Egger	35	2.87537e-05	0.000287321	0.92089	0.939
CYR61	6264_9_CYR61_CYR61	LPA Variants	MR Egger	35	2.76467e-05	0.000285304	0.92339	0.941294
PRSS2	5034_79_PRSS2_Trypsin_2	LPA Variants	MR Egger	35	3.05915e-05	0.000318102	0.923968	0.941688
CCL11	5301_7_CCL11_Eotaxin	LPA Variants	MR Egger	35	-2.68013e-05	0.000282746	0.925055	0.942469
MRC2	3041_55_MRC2_MRC2	LPA Variants	MR Egger	35	2.67865e-05	0.000289462	0.926829	0.943809
RAB7B	12409_90_RAB7B_RAB7B	LPA Variants	MR Egger	35	2.48374e-05	0.000272972	0.928051	0.944737
MFAP1	5606_24_MFAP1_MFAP1	LPA Variants	MR Egger	35	-2.44655e-05	0.000271897	0.928847	0.945481
PNLIP	15613_16_PNLIP_LIPP	LPA Variants	MR Egger	35	3.14824e-05	0.000351291	0.929132	0.945641
IGF1	2952_75_IGF1_IGF_I	LPA Variants	MR Egger	35	2.87254e-05	0.000324194	0.929931	0.946193
S100A9	5339_49_S100A9_calgranulin_B	LPA Variants	MR Egger	35	-2.50826e-05	0.000284012	0.93016	0.946295
GCA	12594_5_GCA_GRAN	LPA Variants	MR Egger	35	-2.45164e-05	0.000285529	0.932094	0.947935
VCAM1	2967_8_VCAM1_VCAM_1	LPA Variants	MR Egger	35	-2.94508e-05	0.000348795	0.93322	0.949014
GSTA1	17138_8_GSTA1_GST_A1_1	LPA Variants	MR Egger	35	2.31798e-05	0.000279069	0.934305	0.949855
TRA2B	12373_73_TRA2B_TRA2B	LPA Variants	MR Egger	35	2.30899e-05	0.000279413	0.934639	0.950064
ZNF382	14616_16_ZNF382_ZN382	LPA Variants	MR Egger	35	-2.27066e-05	0.000275248	0.934751	0.950112
EFEMP1	8480_29_EFEMP1_FBLN3	LPA Variants	MR Egger	35	2.48596e-05	0.00030383	0.935283	0.950325
DCTPP1	4314_12_DCTPP1_XTP3A	LPA Variants	MR Egger	35	2.28203e-05	0.000281915	0.935973	0.95096
PRCP	5722_78_PRCP_Prolylcarboxypeptidase	LPA Variants	MR Egger	35	2.55004e-05	0.000317717	0.936514	0.951378
CLIC2	17837_5_CLIC2_CLIC2	LPA Variants	MR Egger	35	-2.18037e-05	0.000274096	0.937077	0.951885
C3	4480_59_C3_C3b	LPA Variants	MR Egger	35	1.93724e-05	0.000249589	0.938601	0.952973
IL19	3035_80_IL19_IL_19	LPA Variants	MR Egger	35	2.32676e-05	0.000301101	0.938871	0.953115
PLA2R1	10916_44_PLA2R1_PLA2R	LPA Variants	MR Egger	35	-2.32631e-05	0.000304436	0.939551	0.953625
THBS4	3340_53_THBS4_TSP4	LPA Variants	MR Egger	35	-2.15922e-05	0.000288122	0.940714	0.954328
ST6GALNAC3	10705_14_ST6GALNAC3_SIA7C	LPA Variants	MR Egger	35	-2.05545e-05	0.000281373	0.942207	0.955513
GSTM1	15395_15_GSTM1_GST_M1_1	LPA Variants	MR Egger	35	-2.0201e-05	0.000278282	0.942569	0.955749
PAPPA	4148_49_PAPPA_PAPP_A	LPA Variants	MR Egger	35	2.09808e-05	0.000291677	0.943091	0.956152
B3GNT2	7980_72_B3GNT2_B3GN2	LPA Variants	MR Egger	35	-2.15802e-05	0.000301565	0.943383	0.956255
FGG	4989_7_FGG_Fibrinogen_g_chain_dimer	LPA Variants	MR Egger	35	-2.02046e-05	0.000283717	0.943657	0.956325
ESD	4984_83_ESD_Esterase_D	LPA Variants	MR Egger	35	2.02549e-05	0.000295398	0.945747	0.957981
NSDHL	8038_41_NSDHL_NSDHL	LPA Variants	MR Egger	35	1.88274e-05	0.000277227	0.946264	0.958277
ACAT2	17341_89_ACAT2_THIC	LPA Variants	MR Egger	35	3.66882e-05	0.000550936	0.947308	0.959034
SIGLEC12	10037_98_SIGLEC12_SIG12	LPA Variants	MR Egger	35	1.86277e-05	0.000283974	0.948095	0.959699
APOC3	6461_54_APOC3_Apo_C_III	LPA Variants	MR Egger	35	-2.07229e-05	0.000328116	0.950022	0.961248
CD8A	15462_28_CD8A_CD8A	LPA Variants	MR Egger	35	-1.80147e-05	0.00028858	0.950601	0.961557
TFF3	4721_54_TFF3_TFF3	LPA Variants	MR Egger	35	1.67616e-05	0.000279356	0.952517	0.96305
REG4	11102_22_REG4_REG4	LPA Variants	MR Egger	35	1.72324e-05	0.00028851	0.952732	0.963134
FCN2	3313_21_FCN2_FCN2	LPA Variants	MR Egger	35	-1.68516e-05	0.000287137	0.953554	0.963701
DCXR	17758_79_DCXR_DCXR	LPA Variants	MR Egger	35	-1.59625e-05	0.000285707	0.955782	0.965423
PUF60	10575_31_PUF60_PUF60	LPA Variants	MR Egger	35	1.51078e-05	0.000277646	0.956934	0.966055
PSG2	6405_74_PSG2_PSG2	LPA Variants	MR Egger	35	-1.51572e-05	0.000279891	0.957139	0.96613
ARHGAP36	6289_78_ARHGAP36_RHG36	LPA Variants	MR Egger	35	1.4739e-05	0.000283653	0.958873	0.967681
HSPA1B	18901_26_HSPA1B_HS71B	LPA Variants	MR Egger	35	1.39532e-05	0.000276479	0.960054	0.968475
CBR1	12381_26_CBR1_CBR1	LPA Variants	MR Egger	35	1.28262e-05	0.000283094	0.964135	0.971993
RTN4R	5105_2_RTN4R_Nogo_Receptor	LPA Variants	MR Egger	35	-1.13276e-05	0.000274421	0.967323	0.974739
CCL28	2890_59_CCL28_CCL28	LPA Variants	MR Egger	35	-1.08392e-05	0.000277958	0.969129	0.976358
PSMB4	18340_2_PSMB4_Proteasome_beta_chain	LPA Variants	MR Egger	35	1.01458e-05	0.000272448	0.970518	0.977574
CDKN1B	3719_2_CDKN1B_p27Kip1	LPA Variants	MR Egger	35	-1.00208e-05	0.000270664	0.97069	0.977596
BMP6	8459_10_BMP6_BMP_6	LPA Variants	MR Egger	35	-1.03771e-05	0.000292905	0.971952	0.978504
OTC	15431_31_OTC_OTCase	LPA Variants	MR Egger	35	-1.0203e-05	0.000288961	0.972046	0.978504
CELA2A	7140_1_CELA2A_ELA2A	LPA Variants	MR Egger	35	-1.1152e-05	0.000332783	0.973469	0.979658
PLA2G1B	4910_21_PLA2G1B_GIB	LPA Variants	MR Egger	35	-7.82058e-06	0.000277912	0.97772	0.982941
NPPB	7655_11_NPPB_N_terminal_pro_BNP	LPA Variants	MR Egger	35	7.71069e-06	0.000316492	0.98071	0.985463
MFAP4	5636_10_MFAP4_MFAP4	LPA Variants	MR Egger	35	7.66815e-06	0.00031606	0.98079	0.985476
PLVAP	8565_160_PLVAP_PLVAP	LPA Variants	MR Egger	35	-5.91854e-06	0.000273507	0.982866	0.987133
SULT1B1	12671_35_SULT1B1_ST1B1	LPA Variants	MR Egger	35	4.89388e-06	0.000288021	0.986546	0.990313
GPX5	9475_22_GPX5_GPX5	LPA Variants	MR Egger	35	3.89027e-06	0.000270217	0.9886	0.991959
CHGA	8476_11_CHGA_CgA	LPA Variants	MR Egger	35	-3.42203e-06	0.000284427	0.990473	0.993375
LILRB1	5090_49_LILRB1_ILT_2	LPA Variants	MR Egger	35	-3.0253e-06	0.000268811	0.991088	0.9936
GMDS	18337_4_GMDS_GMDS	LPA Variants	MR Egger	35	2.98862e-06	0.000266666	0.991125	0.9936
A4GNT	10835_25_A4GNT_A4GCT	LPA Variants	MR Egger	35	-3.06539e-06	0.000273803	0.991135	0.9936
NMNAT1	18932_84_NMNAT1_NMNA1	LPA Variants	MR Egger	35	2.66128e-06	0.000271297	0.992232	0.994322
RNASEH1	8470_213_RNASEH1_RNase_H1	LPA Variants	MR Egger	35	-2.62274e-06	0.000269561	0.992296	0.994322
THYN1	12424_107_THYN1_THYN1	LPA Variants	MR Egger	35	2.13015e-06	0.000269507	0.993741	0.995301
C5	2851_63_C5_C5a	LPA Variants	MR Egger	35	1.92064e-06	0.000278026	0.99453	0.995747
FAM3B	9177_6_FAM3B_FAM3B	LPA Variants	MR Egger	35	1.53539e-06	0.000320587	0.996208	0.996749
HRSP12	14636_25_HRSP12_Ribonuclease_UK114	LPA Variants	MR Egger	35	-1.24776e-06	0.000283828	0.996519	0.996993
RBM19	11468_15_RBM19_RBM19	LPA Variants	MR Egger	35	-1.29751e-06	0.000301119	0.996588	0.996994
TNFRSF1B	3152_57_TNFRSF1B_TNF_sR_II	LPA Variants	MR Egger	35	-8.98099e-07	0.000285425	0.997508	0.997847
ATP1B4	9933_49_ATP1B4_AT1B4	LPA Variants	MR Egger	35	6.44092e-07	0.000278011	0.998165	0.998369
GPC6	5350_14_GPC6_GPC6	LPA Variants	MR Egger	35	-6.02417e-07	0.000282591	0.998312	0.998448
MAN1C1	13427_66_MAN1C1_MA1C1	LPA Variants	MR Egger	35	5.9694e-08	0.000288021	0.999836	0.999836

### Sheet: Burgess-Olink
protein	outcome	exposure	method	nsnp	b	se	pval	FDR
LPA	LPA_P08519_OID30747_v1_Inflammation_II	LPA Variants	MR Egger	36	0.0201141	0.00151937	5.65937e-15	9.59916e-13
SNCA	SNCA_P37840_OID30645_v1_Inflammation_II	LPA Variants	MR Egger	36	0.00223437	0.000218376	6.46652e-12	7.50456e-10
CXCL13	CXCL13_O43927_OID21024_v1_Neurology	LPA Variants	MR Egger	36	0.00207235	0.00020761	1.22181e-11	1.39953e-09
AGRP	AGRP_O00253_OID20658_v1_Inflammation	LPA Variants	MR Egger	36	0.00278023	0.00030056	8.25676e-11	8.18254e-09
ASPN	ASPN_Q9BXN1_OID30315_v1_Cardiometabolic_II	LPA Variants	MR Egger	36	-0.00211257	0.00024958	6.93894e-10	6.00014e-08
CCN1	CCN1_O00622_OID21368_v1_Oncology	LPA Variants	MR Egger	36	0.00234307	0.000283869	1.2435e-09	1.02502e-07
DEFB4A	DEFB4A_DEFB4B_O15263_OID21373_v1_Oncology	LPA Variants	MR Egger	36	0.00166371	0.000208577	2.70628e-09	2.11233e-07
TNFRSF12A	TNFRSF12A_Q9NP84_OID21482_v1_Oncology	LPA Variants	MR Egger	36	0.00145328	0.000185503	4.04544e-09	2.9734e-07
APOH	APOH_P02749_OID21072_v1_Neurology	LPA Variants	MR Egger	36	-0.00172334	0.00022745	8.42429e-09	5.94418e-07
CCL27	CCL27_Q9Y4X3_OID20121_v1_Cardiometabolic	LPA Variants	MR Egger	36	0.00249754	0.000337157	1.36944e-08	9.22017e-07
NPY	NPY_P01303_OID21388_v1_Oncology	LPA Variants	MR Egger	36	0.00202678	0.000276257	1.68113e-08	1.11486e-06
PAMR1	PAMR1_Q6UXH9_OID21153_v1_Neurology	LPA Variants	MR Egger	36	0.00133181	0.000183023	1.99874e-08	1.31064e-06
CRH	CRH_P06850_OID21257_v1_Oncology	LPA Variants	MR Egger	36	0.00138158	0.000192548	2.68256e-08	1.68194e-06
HSD17B14	HSD17B14_Q9BPX1_OID31098_v1_Neurology_II	LPA Variants	MR Egger	36	0.00148495	0.000210915	3.97108e-08	2.38265e-06
GCG	GCG_P01275_OID21263_v1_Oncology	LPA Variants	MR Egger	36	0.00141605	0.000207323	7.34936e-08	4.15522e-06
LGALS4	LGALS4_P56470_OID20748_v1_Inflammation	LPA Variants	MR Egger	36	0.0012531	0.000195711	2.59489e-07	1.33064e-05
PLA2G10	PLA2G10_O15496_OID21002_v1_Neurology	LPA Variants	MR Egger	36	0.00143533	0.000224704	2.71456e-07	1.376e-05
CD4	CD4_P01730_OID20584_v1_Inflammation	LPA Variants	MR Egger	36	0.00138657	0.00021845	3.05958e-07	1.5246e-05
PLA2G7	PLA2G7_Q13093_OID21105_v1_Neurology	LPA Variants	MR Egger	36	0.00172585	0.000272205	3.12456e-07	1.54824e-05
SMOC1	SMOC1_Q9H4F8_OID21461_v1_Oncology	LPA Variants	MR Egger	36	0.00153314	0.000244854	3.94993e-07	1.8336e-05
FGFBP1	FGFBP1_Q14512_OID21507_v1_Oncology	LPA Variants	MR Egger	36	-0.0014971	0.000247366	7.36989e-07	3.18854e-05
B4GALT1	B4GALT1_P15291_OID20780_v1_Inflammation	LPA Variants	MR Egger	36	0.00115197	0.000191905	8.53996e-07	3.58678e-05
CCL23	CCL23_P55773_OID20693_v1_Inflammation	LPA Variants	MR Egger	36	0.0014233	0.000237437	8.75664e-07	3.66036e-05
C9	C9_P02748_OID30698_v1_Inflammation_II	LPA Variants	MR Egger	36	-0.00139959	0.000243405	1.81888e-06	7.03621e-05
FIS1	FIS1_Q9Y3D6_OID20722_v1_Inflammation	LPA Variants	MR Egger	36	0.00110277	0.000200604	3.87959e-06	0.000135786
F13B	F13B_P05160_OID30781_v1_Inflammation_II	LPA Variants	MR Egger	36	0.00104052	0.000189731	4.03466e-06	0.000140101
KLK10	KLK10_O43240_OID21523_v1_Oncology	LPA Variants	MR Egger	36	0.000979585	0.00018154	5.25502e-06	0.000178267
WNT9A	WNT9A_O14904_OID20460_v1_Inflammation	LPA Variants	MR Egger	36	-0.000998179	0.000187136	6.32735e-06	0.000209802
GHRL	GHRL_Q9UBU3_OID20175_v1_Cardiometabolic	LPA Variants	MR Egger	36	0.00104164	0.000195895	6.65116e-06	0.000219712
IL17D	IL17D_Q8TAD2_OID20481_v1_Inflammation	LPA Variants	MR Egger	36	0.000926705	0.000177992	9.26919e-06	0.000298373
BPIFA2	BPIFA2_Q96DR5_OID30279_v1_Cardiometabolic_II	LPA Variants	MR Egger	36	0.000968137	0.000188999	1.19161e-05	0.000371377
SERPINA4	SERPINA4_P29622_OID30774_v1_Inflammation_II	LPA Variants	MR Egger	36	-0.000930601	0.000182469	1.27413e-05	0.00039293
GPR37	GPR37_O15354_OID20095_v1_Cardiometabolic	LPA Variants	MR Egger	36	0.00104611	0.000205322	1.29364e-05	0.000397558
MLN	MLN_P12872_OID20541_v1_Inflammation	LPA Variants	MR Egger	36	0.000937714	0.000184288	1.31969e-05	0.000402082
CTSB	CTSB_P07858_OID20276_v1_Cardiometabolic	LPA Variants	MR Egger	36	-0.00109193	0.000217887	1.66016e-05	0.000491364
CELSR2	CELSR2_Q9HCU4_OID30593_v1_Inflammation_II	LPA Variants	MR Egger	36	0.000944593	0.000192351	2.24129e-05	0.000639494
CXCL10	CXCL10_P02778_OID20697_v1_Inflammation	LPA Variants	MR Egger	36	0.000946273	0.000192773	2.2549e-05	0.000639494
PON1	PON1_P27169_OID30704_v1_Inflammation_II	LPA Variants	MR Egger	36	-0.000768741	0.000156811	2.29824e-05	0.00064752
RTBDN	RTBDN_Q9BSG5_OID21343_v1_Oncology	LPA Variants	MR Egger	36	0.00104345	0.000214628	2.59393e-05	0.000721719
MMP3	MMP3_P08254_OID21083_v1_Neurology	LPA Variants	MR Egger	36	-0.000780436	0.000162456	3.07941e-05	0.000830593
CCL22	CCL22_O00626_OID20765_v1_Inflammation	LPA Variants	MR Egger	36	0.000951623	0.000199393	3.38029e-05	0.000894441
ATRN	ATRN_O75882-2_OID30735_v1_Inflammation_II	LPA Variants	MR Egger	36	-0.000958122	0.000204581	4.40432e-05	0.00111307
ADAMTS15	ADAMTS15_Q8TE58_OID21275_v1_Oncology	LPA Variants	MR Egger	36	0.000979918	0.000210656	4.83599e-05	0.00119813
GRP	GRP_P07492_OID30264_v1_Cardiometabolic_II	LPA Variants	MR Egger	36	0.00090922	0.000195528	4.86016e-05	0.00120074
CHRDL1	CHRDL1_Q9BU40_OID20771_v1_Inflammation	LPA Variants	MR Egger	36	0.000956006	0.000208059	5.72129e-05	0.00139013
HHEX	HHEX_Q03014_OID31107_v1_Neurology_II	LPA Variants	MR Egger	36	0.000915728	0.000199956	5.98431e-05	0.00145004
CLUL1	CLUL1_Q15846_OID20198_v1_Cardiometabolic	LPA Variants	MR Egger	36	-0.000793818	0.000173651	6.13294e-05	0.00148199
SPON1	SPON1_Q9HCB6_OID20759_v1_Inflammation	LPA Variants	MR Egger	36	0.000833107	0.000182762	6.3708e-05	0.00151866
MAD1L1	MAD1L1_Q9Y6D9_OID20904_v1_Neurology	LPA Variants	MR Egger	36	0.000921931	0.00020322	6.79379e-05	0.00158522
LEFTY2	LEFTY2_O00292_OID21454_v1_Oncology	LPA Variants	MR Egger	36	0.000820838	0.00018495	9.07517e-05	0.00206296
PPY	PPY_P01298_OID21516_v1_Oncology	LPA Variants	MR Egger	36	0.000848645	0.000193362	0.00010486	0.00234142
NAGA	NAGA_P17050_OID30509_v1_Inflammation_II	LPA Variants	MR Egger	36	-0.000880054	0.000201543	0.000111934	0.00247432
SOD2	SOD2_P04179_OID21114_v1_Neurology	LPA Variants	MR Egger	36	0.00084512	0.00019415	0.000116496	0.00255596
PTH	PTH_P01270_OID30963_v1_Neurology_II	LPA Variants	MR Egger	36	0.00128208	0.000300366	0.000149093	0.00310875
MTSS1	MTSS1_O43312_OID31492_v1_Oncology_II	LPA Variants	MR Egger	36	0.000870297	0.000204449	0.000154205	0.00317994
MEGF10	MEGF10_Q96KG7_OID20746_v1_Inflammation	LPA Variants	MR Egger	36	0.000758133	0.000178363	0.000157049	0.00322883
PADI4	PADI4_Q9UM07_OID20832_v1_Neurology	LPA Variants	MR Egger	36	0.00143732	0.000339861	0.000167122	0.00341207
C5	C5_P01031_OID30744_v1_Inflammation_II	LPA Variants	MR Egger	36	-0.000893502	0.000211538	0.000169713	0.00345698
IL16	IL16_Q14005_OID20633_v1_Inflammation	LPA Variants	MR Egger	36	0.000790473	0.000187244	0.000170814	0.00347137
DNAJB1	DNAJB1_P25685_OID21363_v1_Oncology	LPA Variants	MR Egger	36	0.000833424	0.000198044	0.000177559	0.00358369
ANGPTL3	ANGPTL3_Q9Y5C1_OID20407_v1_Cardiometabolic	LPA Variants	MR Egger	36	-0.000823396	0.000198366	0.000209678	0.00411884
IL7R	IL7R_P16871_OID21136_v1_Neurology	LPA Variants	MR Egger	36	-0.000687292	0.000165727	0.000211967	0.00414534
RARRES2	RARRES2_Q99969_OID20373_v1_Cardiometabolic	LPA Variants	MR Egger	36	0.000809334	0.000195604	0.000217891	0.00424032
C4BPB	C4BPB_P20851_OID21481_v1_Oncology	LPA Variants	MR Egger	36	0.000831556	0.00020164	0.000226658	0.00438404
INPP5J	INPP5J_Q15735_OID30975_v1_Neurology_II	LPA Variants	MR Egger	36	-0.000823412	0.000200286	0.000235185	0.0045291
CCL16	CCL16_O15467_OID20334_v1_Cardiometabolic	LPA Variants	MR Egger	36	0.000661413	0.000160938	0.000236165	0.00453807
CHMP6	CHMP6_Q96FZ7_OID30327_v1_Cardiometabolic_II	LPA Variants	MR Egger	36	0.0008209	0.000200051	0.000240486	0.00459109
GM2A	GM2A_P17900_OID30413_v1_Cardiometabolic_II	LPA Variants	MR Egger	36	-0.000769425	0.000188367	0.000253841	0.00480445
SYAP1	SYAP1_Q96A49_OID30636_v1_Inflammation_II	LPA Variants	MR Egger	36	0.00082397	0.000202079	0.000259194	0.0048744
LRRC37A2	LRRC37A2_A6NM11_OID31440_v1_Oncology_II	LPA Variants	MR Egger	36	0.00052323	0.000129505	0.000288507	0.00532349
REG4	REG4_Q9BYZ8_OID20784_v1_Inflammation	LPA Variants	MR Egger	36	0.000910017	0.000225522	0.000292741	0.00537912
LGALS7	LGALS7_LGALS7B_P47929_OID21406_v1_Oncology	LPA Variants	MR Egger	36	0.000931436	0.000231097	0.000296685	0.00544025
CRIP2	CRIP2_P52943_OID20901_v1_Neurology	LPA Variants	MR Egger	36	0.00102175	0.000253905	0.000302154	0.00552904
VPS37A	VPS37A_Q8NEZ2_OID21355_v1_Oncology	LPA Variants	MR Egger	36	0.000799853	0.000199829	0.000321341	0.00581977
SMPDL3A	SMPDL3A_Q92484_OID20676_v1_Inflammation	LPA Variants	MR Egger	36	-0.000799908	0.000200625	0.000336034	0.00604767
PROK1	PROK1_P58294_OID20543_v1_Inflammation	LPA Variants	MR Egger	36	0.000702131	0.000176131	0.000336667	0.00604767
CD207	CD207_Q9UJ71_OID21298_v1_Oncology	LPA Variants	MR Egger	36	0.000873055	0.000220341	0.000360744	0.00642779
BNIP2	BNIP2_Q12982_OID30292_v1_Cardiometabolic_II	LPA Variants	MR Egger	36	-0.000796891	0.000202814	0.000396535	0.00696631
KLK4	KLK4_Q9Y5K2_OID21391_v1_Oncology	LPA Variants	MR Egger	36	0.000610937	0.000156607	0.000429573	0.00745834
MMP12	MMP12_P39900_OID21439_v1_Oncology	LPA Variants	MR Egger	36	0.000914526	0.000236749	0.000478892	0.00816988
SLC16A1	SLC16A1_P53985_OID20799_v1_Neurology	LPA Variants	MR Egger	36	-0.000785163	0.000204293	0.000506159	0.00855234
LRG1	LRG1_P02750_OID30751_v1_Inflammation_II	LPA Variants	MR Egger	36	0.000695978	0.000181183	0.000509067	0.00858503
DTYMK	DTYMK_P23919_OID30308_v1_Cardiometabolic_II	LPA Variants	MR Egger	36	0.000758463	0.000197717	0.000516622	0.00869582
LBP	LBP_P18428_OID20355_v1_Cardiometabolic	LPA Variants	MR Egger	36	-0.000682793	0.000178799	0.000542612	0.00906408
FGA	FGA_P02671_OID30788_v1_Inflammation_II	LPA Variants	MR Egger	36	0.000852697	0.000223548	0.000549385	0.00912574
CEP20	CEP20_Q96NB1_OID21209_v1_Oncology	LPA Variants	MR Egger	36	0.000776034	0.00020406	0.0005674	0.0093367
LGALS9	LGALS9_O00182_OID20781_v1_Inflammation	LPA Variants	MR Egger	36	0.000712942	0.0001893	0.000629406	0.0101239
NCS1	NCS1_P62166_OID21458_v1_Oncology	LPA Variants	MR Egger	36	0.000787386	0.000209171	0.000632767	0.0101239
SOST	SOST_Q9BQB4_OID20204_v1_Cardiometabolic	LPA Variants	MR Egger	36	0.00108458	0.000288151	0.000633466	0.0101239
KLKB1	KLKB1_P03952_OID30760_v1_Inflammation_II	LPA Variants	MR Egger	36	-0.000672085	0.000178748	0.000640605	0.0102172
PAXX	PAXX_Q9BUH6_OID30591_v1_Inflammation_II	LPA Variants	MR Egger	36	0.00074529	0.00019925	0.000676701	0.0107154
S100A4	S100A4_P26447_OID21519_v1_Oncology	LPA Variants	MR Egger	36	0.000749898	0.000200703	0.000684562	0.0108011
SORT1	SORT1_Q99523_OID20213_v1_Cardiometabolic	LPA Variants	MR Egger	36	-0.00076386	0.000204548	0.000688383	0.010842
CCN5	CCN5_O76076_OID21068_v1_Neurology	LPA Variants	MR Egger	36	0.000682116	0.000182732	0.000691279	0.0108628
PCSK9	PCSK9_Q8NBP7_OID20235_v1_Cardiometabolic	LPA Variants	MR Egger	36	0.000712963	0.000191018	0.000692168	0.0108628
GDNF	GDNF_P39905_OID20861_v1_Neurology	LPA Variants	MR Egger	36	0.000915706	0.000245978	0.000711316	0.0110845
CCL20	CCL20_P78556_OID20671_v1_Inflammation	LPA Variants	MR Egger	36	0.000858944	0.00023182	0.000747095	0.0115603
PRDX1	PRDX1_Q06830_OID20962_v1_Neurology	LPA Variants	MR Egger	36	-0.00109532	0.000295695	0.00074921	0.0115727
IDS	IDS_P22304_OID20619_v1_Inflammation	LPA Variants	MR Egger	36	-0.000736188	0.000199707	0.00078765	0.0120192
CCL24	CCL24_O00175_OID20772_v1_Inflammation	LPA Variants	MR Egger	36	0.000468738	0.00012727	0.000795027	0.0120899
SERPINA6	SERPINA6_P08185_OID30743_v1_Inflammation_II	LPA Variants	MR Egger	36	-0.00069365	0.000188907	0.000820074	0.0123642
EEF1D	EEF1D_P29692_OID30335_v1_Cardiometabolic_II	LPA Variants	MR Egger	36	0.000724525	0.000197349	0.000821518	0.0123648
KRT5	KRT5_P13647_OID20860_v1_Neurology	LPA Variants	MR Egger	36	0.00141621	0.000387589	0.000862408	0.012865
NOTCH2	NOTCH2_Q04721_OID30407_v1_Cardiometabolic_II	LPA Variants	MR Egger	36	0.000703576	0.00019337	0.000900219	0.0133444
APOA2	APOA2_P02652_OID30686_v1_Inflammation_II	LPA Variants	MR Egger	36	-0.00091085	0.000250419	0.000903248	0.0133669
TFPI	TFPI_P10646_OID20388_v1_Cardiometabolic	LPA Variants	MR Egger	36	0.000737549	0.000203598	0.000941041	0.013719
PTPRZ1	PTPRZ1_P23471_OID30343_v1_Cardiometabolic_II	LPA Variants	MR Egger	36	0.000647724	0.000178949	0.000948869	0.0137648
EPS8L2	EPS8L2_Q9H6S3_OID21397_v1_Oncology	LPA Variants	MR Egger	36	0.000682122	0.000191597	0.00111887	0.0159684
PRDX6	PRDX6_P30041_OID21404_v1_Oncology	LPA Variants	MR Egger	36	-0.000837695	0.000236149	0.00115942	0.0163618
ERP44	ERP44_Q9BS26_OID21338_v1_Oncology	LPA Variants	MR Egger	36	-0.000696471	0.00019797	0.00125683	0.0174296
MGLL	MGLL_Q99685_OID20711_v1_Inflammation	LPA Variants	MR Egger	36	0.000701726	0.000200429	0.00131685	0.0180072
CXCL17	CXCL17_Q6UXB2_OID20622_v1_Inflammation	LPA Variants	MR Egger	36	0.00074278	0.000213053	0.00137135	0.0186082
MSR1	MSR1_P21757_OID21063_v1_Neurology	LPA Variants	MR Egger	36	0.000621568	0.000178663	0.0013994	0.018923
CHGA	CHGA_P10645_OID30403_v1_Cardiometabolic_II	LPA Variants	MR Egger	36	-0.000927525	0.000267857	0.00146303	0.0196108
APOA1	APOA1_P02647_OID30769_v1_Inflammation_II	LPA Variants	MR Egger	36	-0.000673384	0.000194633	0.00147512	0.0197429
COL18A1	COL18A1_P39060_OID20332_v1_Cardiometabolic	LPA Variants	MR Egger	36	0.000642774	0.000186415	0.00152308	0.0202924
GNLY	GNLY_P22749_OID21132_v1_Neurology	LPA Variants	MR Egger	36	0.000609277	0.000177684	0.0016046	0.0210654
EIF5A	EIF5A_P63241_OID20423_v1_Inflammation	LPA Variants	MR Egger	36	-0.000710147	0.000207172	0.00160977	0.0210848
MVK	MVK_Q03426_OID20459_v1_Inflammation	LPA Variants	MR Egger	36	0.000681465	0.000200245	0.00172163	0.0222073
DNER	DNER_Q8NFT8_OID20712_v1_Inflammation	LPA Variants	MR Egger	36	0.000737272	0.000217376	0.00177619	0.0226387
SNAP29	SNAP29_O95721_OID21506_v1_Oncology	LPA Variants	MR Egger	36	0.000683026	0.000201524	0.00178779	0.0227419
PDIA5	PDIA5_Q14554_OID31209_v1_Oncology_II	LPA Variants	MR Egger	36	-0.000693365	0.00020508	0.00182879	0.023142
CHRDL2	CHRDL2_Q6WN34_OID20223_v1_Cardiometabolic	LPA Variants	MR Egger	36	0.000772525	0.000228835	0.00185405	0.023361
KRT19	KRT19_P08727_OID20596_v1_Inflammation	LPA Variants	MR Egger	36	0.000663272	0.000197271	0.00192402	0.0239687
LDLR	LDLR_P01130_OID20240_v1_Cardiometabolic	LPA Variants	MR Egger	36	0.000788277	0.00023464	0.00193827	0.0240783
DUSP13	DUSP13_Q6B8I1_OID31394_v1_Oncology_II	LPA Variants	MR Egger	36	0.000737309	0.000219708	0.0019576	0.0242313
SMAD1	SMAD1_Q15797_OID21180_v1_Oncology	LPA Variants	MR Egger	36	0.00067863	0.000202312	0.00196542	0.0242787
CCL19	CCL19_Q99731_OID21030_v1_Neurology	LPA Variants	MR Egger	36	0.000752958	0.00022475	0.00198781	0.024521
SPON2	SPON2_Q9BUD6_OID20221_v1_Cardiometabolic	LPA Variants	MR Egger	36	-0.000962915	0.000287576	0.00199756	0.0245405
PCOLCE	PCOLCE_Q15113_OID20384_v1_Cardiometabolic	LPA Variants	MR Egger	34	0.00105435	0.00031326	0.00199774	0.0245405
GLB1	GLB1_P16278_OID20949_v1_Neurology	LPA Variants	MR Egger	36	-0.000637857	0.000190855	0.00203178	0.024924
IL12RB2	IL12RB2_Q99665_OID30422_v1_Inflammation_II	LPA Variants	MR Egger	36	-0.000687559	0.0002059	0.00204737	0.0250803
PTGR1	PTGR1_Q14914_OID30297_v1_Cardiometabolic_II	LPA Variants	MR Egger	36	0.000701978	0.000210667	0.00208704	0.0253201
FUT3	FUT3_FUT5_P21217_Q11128_OID21013_v1_Neurology	LPA Variants	MR Egger	36	0.000771509	0.000231771	0.00210642	0.0254851
EPO	EPO_P01588_OID20522_v1_Inflammation	LPA Variants	MR Egger	36	0.000749627	0.000225729	0.00215139	0.0259225
MMP7	MMP7_P09237_OID20087_v1_Cardiometabolic	LPA Variants	MR Egger	36	0.000633913	0.00019096	0.00215904	0.0259405
VWC2	VWC2_Q2TAL6_OID20936_v1_Neurology	LPA Variants	MR Egger	36	0.000632272	0.000190738	0.00218673	0.0261341
LAMTOR5	LAMTOR5_O43504_OID31396_v1_Oncology_II	LPA Variants	MR Egger	36	-0.000672024	0.00020323	0.00223535	0.026607
NPPC	NPPC_P23582_OID20568_v1_Inflammation	LPA Variants	MR Egger	36	0.000581389	0.000175881	0.00224219	0.0266166
TPR	TPR_P12270_OID30143_v1_Cardiometabolic_II	LPA Variants	MR Egger	36	0.000670176	0.000203252	0.00229291	0.0270006
WDR46	WDR46_O15213_OID31389_v1_Oncology_II	LPA Variants	MR Egger	36	0.00066255	0.00020139	0.00233892	0.0273236
SCG3	SCG3_Q8WXD2_OID20728_v1_Inflammation	LPA Variants	MR Egger	36	0.000679425	0.000206735	0.00236053	0.0275032
TNFRSF6B	TNFRSF6B_O95407_OID20964_v1_Neurology	LPA Variants	MR Egger	36	0.000681134	0.000207767	0.00241236	0.027886
BDNF	BDNF_P23560_OID30373_v1_Cardiometabolic_II	LPA Variants	MR Egger	36	-0.000647386	0.000198434	0.00251728	0.0287642
MYL1	MYL1_P05976_OID30120_v1_Cardiometabolic_II	LPA Variants	MR Egger	36	0.000665011	0.000203839	0.00251769	0.0287642
GAGE2A	GAGE2A_Q6NT46_OID31199_v1_Oncology_II	LPA Variants	MR Egger	36	-0.000679565	0.000208371	0.00252517	0.0288124
BOC	BOC_Q9BWV1_OID20116_v1_Cardiometabolic	LPA Variants	MR Egger	36	0.000644826	0.000197819	0.00253632	0.0289023
AHNAK	AHNAK_Q09666_OID30260_v1_Cardiometabolic_II	LPA Variants	MR Egger	36	0.000693606	0.00021304	0.0025631	0.0291697
TBR1	TBR1_Q16650_OID30923_v1_Neurology_II	LPA Variants	MR Egger	36	-0.000668769	0.000206525	0.00268624	0.0302588
ARF6	ARF6_P62330_OID31523_v1_Oncology_II	LPA Variants	MR Egger	36	0.000647079	0.000200877	0.00281025	0.0315349
CALCA	CALCA_P01258_OID20983_v1_Neurology	LPA Variants	MR Egger	36	0.000525397	0.00016321	0.00282627	0.0316318
TXNL1	TXNL1_O43396_OID30872_v1_Neurology_II	LPA Variants	MR Egger	36	-0.000664908	0.000206777	0.00285327	0.0318152
CCL17	CCL17_Q92583_OID20745_v1_Inflammation	LPA Variants	MR Egger	36	0.000611688	0.000190464	0.00288378	0.0320339
MZB1	MZB1_Q8WU39_OID20732_v1_Inflammation	LPA Variants	MR Egger	36	0.00062	0.000194452	0.00306661	0.0335577
KEL	KEL_P23276_OID20881_v1_Neurology	LPA Variants	MR Egger	36	-0.00055776	0.000175565	0.00316161	0.0345544
FGF20	FGF20_Q9NP95_OID30459_v1_Inflammation_II	LPA Variants	MR Egger	36	-0.00065786	0.000207283	0.00318872	0.0347645
FCAMR	FCAMR_Q8WWV6_OID30332_v1_Cardiometabolic_II	LPA Variants	MR Egger	36	0.000684668	0.000216157	0.00324201	0.0351716
EP300	EP300_Q09472_OID30438_v1_Inflammation_II	LPA Variants	MR Egger	36	-0.000654311	0.000206702	0.00325907	0.0352699
MRC1	MRC1_P22897_OID30694_v1_Inflammation_II	LPA Variants	MR Egger	36	0.000629549	0.000199201	0.00330342	0.0356188
CPOX	CPOX_P36551_OID30495_v1_Inflammation_II	LPA Variants	MR Egger	36	-0.000641816	0.000203773	0.00339827	0.0363706
BAX	BAX_Q07812_OID20856_v1_Neurology	LPA Variants	MR Egger	36	-0.000646421	0.00020524	0.00339888	0.0363706
SMAD5	SMAD5_Q99717_OID21353_v1_Oncology	LPA Variants	MR Egger	36	0.000616849	0.000196452	0.00348642	0.0369175
CDKN1A	CDKN1A_P38936_OID21319_v1_Oncology	LPA Variants	MR Egger	36	0.000626814	0.000199868	0.00352161	0.037021
ADAMTS4	ADAMTS4_O75173_OID30471_v1_Inflammation_II	LPA Variants	MR Egger	36	-0.000638315	0.000203859	0.00356822	0.0374663
PENK	PENK_P01210_OID30666_v1_Inflammation_II	LPA Variants	MR Egger	36	0.000682685	0.000218297	0.00360445	0.0377265
CLEC3B	CLEC3B_P05452_OID30756_v1_Inflammation_II	LPA Variants	MR Egger	36	0.00061219	0.000195758	0.0036048	0.0377265
ROBO1	ROBO1_Q9Y6N7_OID20734_v1_Inflammation	LPA Variants	MR Egger	36	0.000608201	0.000194574	0.0036188	0.0378173
FAM3B	FAM3B_P58499_OID21372_v1_Oncology	LPA Variants	MR Egger	36	0.000567955	0.000182051	0.00367691	0.0382433
CC2D1A	CC2D1A_Q6P1N0_OID20958_v1_Neurology	LPA Variants	MR Egger	36	0.00062868	0.000202463	0.00382078	0.0393683
ADAMTS1	ADAMTS1_Q9UHI8_OID30528_v1_Inflammation_II	LPA Variants	MR Egger	36	-0.000658052	0.000211978	0.00382887	0.0394056
GC	GC_P02774_OID30780_v1_Inflammation_II	LPA Variants	MR Egger	36	0.000393021	0.000127087	0.00394925	0.0403153
TNFRSF13B	TNFRSF13B_O14836_OID20702_v1_Inflammation	LPA Variants	MR Egger	36	0.000599223	0.000194196	0.00402098	0.0407862
IL21R	IL21R_Q9HBE5_OID30441_v1_Inflammation_II	LPA Variants	MR Egger	36	-0.000649002	0.00021047	0.00404308	0.0408873
LDLRAP1	LDLRAP1_Q5SW96_OID31068_v1_Neurology_II	LPA Variants	MR Egger	36	0.000619066	0.0002008	0.00404924	0.0408873
FGL1	FGL1_Q08830_OID30702_v1_Inflammation_II	LPA Variants	MR Egger	36	0.000496385	0.00016152	0.00415421	0.0414951
YTHDF3	YTHDF3_Q7Z739_OID20478_v1_Inflammation	LPA Variants	MR Egger	36	0.000627	0.000204322	0.00420357	0.0418716
REN	REN_P00797_OID20201_v1_Cardiometabolic	LPA Variants	MR Egger	36	0.00059044	0.000193557	0.00440809	0.0430558
CD300E	CD300E_Q496F6_OID21418_v1_Oncology	LPA Variants	MR Egger	36	0.00059739	0.000195965	0.00443143	0.0431754
GALNT3	GALNT3_Q14435_OID20471_v1_Inflammation	LPA Variants	MR Egger	36	0.000583783	0.000192247	0.00456984	0.0440984
KLF4	KLF4_O43474_OID30808_v1_Neurology_II	LPA Variants	MR Egger	36	0.000616858	0.000203317	0.00460153	0.0443558
SELENOP	SELENOP_P49908_OID30745_v1_Inflammation_II	LPA Variants	MR Egger	36	-0.000609194	0.000201082	0.00465434	0.0447182
PAG1	PAG1_Q9NWQ8_OID20108_v1_Cardiometabolic	LPA Variants	MR Egger	36	-0.000649274	0.000214585	0.00470134	0.0450045
YY1	YY1_P25490_OID30446_v1_Inflammation_II	LPA Variants	MR Egger	36	-0.000626471	0.000207197	0.0047278	0.0450802
FCRL2	FCRL2_Q96LA5_OID20639_v1_Inflammation	LPA Variants	MR Egger	36	0.000642164	0.000212815	0.004803	0.0456326
FLI1	FLI1_Q01543_OID21239_v1_Oncology	LPA Variants	MR Egger	36	0.000614683	0.000203727	0.00480643	0.0456326
DAPK2	DAPK2_Q9UIK4_OID30505_v1_Inflammation_II	LPA Variants	MR Egger	36	-0.000593364	0.000196953	0.00486254	0.0459934
MAP2K1	MAP2K1_Q02750_OID31468_v1_Oncology_II	LPA Variants	MR Egger	36	0.000654639	0.000217701	0.00493441	0.046556
LILRA2	LILRA2_Q8N149_OID21152_v1_Neurology	LPA Variants	MR Egger	36	0.000506829	0.000169169	0.00507779	0.0473946
FABP1	FABP1_P07148_OID20778_v1_Inflammation	LPA Variants	MR Egger	36	0.000578165	0.000193489	0.00518233	0.0481138
BRD2	BRD2_P25440_OID30826_v1_Neurology_II	LPA Variants	MR Egger	36	-0.000617072	0.000207236	0.00532434	0.049225
CPA2	CPA2_P48052_OID21060_v1_Neurology	LPA Variants	MR Egger	36	0.000570645	0.000191967	0.0053934	0.0497592
HYAL1	HYAL1_Q12794_OID20357_v1_Cardiometabolic	LPA Variants	MR Egger	36	0.00058808	0.000197942	0.00541634	0.0498665
FN1	FN1_P02751_OID30787_v1_Inflammation_II	LPA Variants	MR Egger	36	-0.000602566	0.00020285	0.00542288	0.0498747
LILRB2	LILRB2_Q8N423_OID20301_v1_Cardiometabolic	LPA Variants	MR Egger	36	0.000420566	0.000141671	0.00544953	0.0499635
GOLGA3	GOLGA3_Q08378_OID31026_v1_Neurology_II	LPA Variants	MR Egger	36	0.000588015	0.000198424	0.0055226	0.050476
PAM	PAM_P19021_OID20291_v1_Cardiometabolic	LPA Variants	MR Egger	36	0.00052596	0.000177575	0.00554424	0.0506214
CD38	CD38_P28907_OID21316_v1_Oncology	LPA Variants	MR Egger	36	0.000552056	0.0001866	0.005593	0.0508559
VGF	VGF_O15240_OID31067_v1_Neurology_II	LPA Variants	MR Egger	36	0.000736697	0.000249188	0.00562341	0.0510798
HMOX1	HMOX1_P09601_OID20217_v1_Cardiometabolic	LPA Variants	MR Egger	36	-0.000576351	0.000195045	0.00564416	0.0511701
GAD2	GAD2_Q05329_OID30449_v1_Inflammation_II	LPA Variants	MR Egger	36	-0.000610973	0.000207431	0.00578402	0.0522673
METAP1	METAP1_P53582_OID20815_v1_Neurology	LPA Variants	MR Egger	36	-0.000607651	0.000207569	0.00605651	0.054287
LCAT	LCAT_P04180_OID30677_v1_Inflammation_II	LPA Variants	MR Egger	36	0.00057147	0.000195502	0.00612458	0.0546214
BAG6	BAG6_P46379_OID20114_v1_Cardiometabolic	LPA Variants	MR Egger	36	0.000585492	0.0002003	0.00612478	0.0546214
NPR1	NPR1_P16066_OID30116_v1_Cardiometabolic_II	LPA Variants	MR Egger	36	-0.000603217	0.000207653	0.00641535	0.0562459
CXCL12	CXCL12_P48061_OID20464_v1_Inflammation	LPA Variants	MR Egger	36	0.000661171	0.000227876	0.00647259	0.0566914
POLR2A	POLR2A_P24928_OID30440_v1_Inflammation_II	LPA Variants	MR Egger	36	-0.00064254	0.000222049	0.00660193	0.057378
PARP1	PARP1_P09874_OID20500_v1_Inflammation	LPA Variants	MR Egger	36	0.000568435	0.000197818	0.00694897	0.0597367
GPC5	GPC5_P78333_OID20944_v1_Neurology	LPA Variants	MR Egger	36	-0.000466638	0.000162853	0.00709376	0.0606269
IFNG	IFNG_P01579_OID20495_v1_Inflammation	LPA Variants	MR Egger	36	0.000585387	0.000204394	0.00711872	0.0606517
NGF	NGF_P01138_OID20920_v1_Neurology	LPA Variants	MR Egger	36	-0.000624834	0.000218173	0.00711992	0.0606517
POSTN	POSTN_Q15063_OID30410_v1_Cardiometabolic_II	LPA Variants	MR Egger	36	-0.000576727	0.000201466	0.00714313	0.0606517
ZBTB17	ZBTB17_Q13105_OID20082_v1_Cardiometabolic	LPA Variants	MR Egger	36	0.000574057	0.000200539	0.0071448	0.0606517
CLU	CLU_P10909_OID30732_v1_Inflammation_II	LPA Variants	MR Egger	36	-0.000651755	0.000227936	0.00720259	0.0610248
LILRA3	LILRA3_Q8N6C8_OID30376_v1_Cardiometabolic_II	LPA Variants	MR Egger	36	0.000358232	0.000125317	0.00721693	0.0610876
CD226	CD226_Q15762_OID30556_v1_Inflammation_II	LPA Variants	MR Egger	36	-0.000571102	0.000200474	0.00739881	0.06215
MARCO	MARCO_Q9UEW3_OID20210_v1_Cardiometabolic	LPA Variants	MR Egger	36	0.000545841	0.000191821	0.00745864	0.062419
PSME1	PSME1_Q06323_OID20969_v1_Neurology	LPA Variants	MR Egger	36	0.000581459	0.000204882	0.00760241	0.0633682
RARRES1	RARRES1_P49788_OID21177_v1_Oncology	LPA Variants	MR Egger	36	0.000658476	0.000232502	0.00771598	0.0638525
GCC1	GCC1_Q96CN9_OID31147_v1_Neurology_II	LPA Variants	MR Egger	36	0.000565275	0.000199598	0.00771732	0.0638525
GLI2	GLI2_P10070_OID30429_v1_Inflammation_II	LPA Variants	MR Egger	36	-0.000583096	0.000206958	0.00800635	0.0656893
LACRT	LACRT_Q9GZZ8_OID31367_v1_Oncology_II	LPA Variants	MR Egger	36	0.000560304	0.000199105	0.008074	0.06606
DTX3	DTX3_Q8N9I9_OID21349_v1_Oncology	LPA Variants	MR Egger	36	0.000513404	0.00018258	0.00811833	0.0663611
AAMDC	AAMDC_Q9H7C9_OID30236_v1_Cardiometabolic_II	LPA Variants	MR Egger	36	0.000504527	0.000180172	0.00835987	0.0681461
CSF1	CSF1_P09603_OID20719_v1_Inflammation	LPA Variants	MR Egger	36	0.000546946	0.000195686	0.00847046	0.0688566
IDO1	IDO1_P14902_OID30563_v1_Inflammation_II	LPA Variants	MR Egger	36	0.000546495	0.000196107	0.00864813	0.0698503
APCS	APCS_P02743_OID30778_v1_Inflammation_II	LPA Variants	MR Egger	36	0.00054525	0.000196574	0.00893306	0.0716269
PLB1	PLB1_Q6P1J6_OID31110_v1_Neurology_II	LPA Variants	MR Egger	36	0.000392154	0.000141771	0.00910502	0.0727412
DDX4	DDX4_Q9NQI0_OID30431_v1_Inflammation_II	LPA Variants	MR Egger	36	-0.000616812	0.000225719	0.00989497	0.0775766
OBP2B	OBP2B_Q9NPH6_OID20980_v1_Neurology	LPA Variants	MR Egger	36	0.000384724	0.000141357	0.0101685	0.0792979
NOTCH1	NOTCH1_P46531_OID20311_v1_Cardiometabolic	LPA Variants	MR Egger	36	0.000526712	0.000194325	0.0104532	0.0812308
TGFBR1	TGFBR1_P36897_OID30502_v1_Inflammation_II	LPA Variants	MR Egger	36	-0.000619961	0.000229445	0.0106742	0.0824398
NOS3	NOS3_P29474_OID20834_v1_Neurology	LPA Variants	MR Egger	36	0.000574588	0.000212745	0.010705	0.0826059
LILRB4	LILRB4_Q8NHJ6_OID20429_v1_Inflammation	LPA Variants	MR Egger	36	0.000536287	0.000198652	0.0107368	0.0826339
CD8A	CD8A_P01732_OID21018_v1_Neurology	LPA Variants	MR Egger	36	-0.000537649	0.000199598	0.0108959	0.0837851
CXCL6	CXCL6_P80162_OID20613_v1_Inflammation	LPA Variants	MR Egger	36	0.000502687	0.000186768	0.0109537	0.0841248
APOE	APOE_P02649_OID30727_v1_Inflammation_II	LPA Variants	MR Egger	36	0.000634479	0.000235809	0.0109768	0.0841873
MIA	MIA_Q16674_OID21531_v1_Oncology	LPA Variants	MR Egger	36	0.000460501	0.00017125	0.0110202	0.0843195
SBSN	SBSN_Q6UWP8_OID30398_v1_Cardiometabolic_II	LPA Variants	MR Egger	36	-0.000701805	0.000260995	0.0110227	0.0843195
DYNLT1	DYNLT1_P63172_OID30925_v1_Neurology_II	LPA Variants	MR Egger	36	0.000468916	0.000174525	0.011081	0.0845451
FZD8	FZD8_Q9H461_OID30818_v1_Neurology_II	LPA Variants	MR Egger	36	-0.000556996	0.000207447	0.0111303	0.0848482
CSNK2A1	CSNK2A1_P68400_OID31053_v1_Neurology_II	LPA Variants	MR Egger	36	0.000622337	0.00023185	0.0111518	0.0848854
NPC2	NPC2_P61916_OID30418_v1_Cardiometabolic_II	LPA Variants	MR Egger	36	0.000611759	0.000228003	0.0111823	0.085024
VEGFA	VEGFA_P15692_OID20650_v1_Inflammation	LPA Variants	MR Egger	36	0.000524242	0.000195764	0.0113257	0.0855558
VTA1	VTA1_Q9NP79_OID21016_v1_Neurology	LPA Variants	MR Egger	36	-0.000554563	0.000207099	0.0113298	0.0855558
GOLM2	GOLM2_Q6P4E1_OID21044_v1_Neurology	LPA Variants	MR Egger	36	0.000523724	0.000195884	0.0114455	0.0862079
PPM1A	PPM1A_P35813_OID21184_v1_Oncology	LPA Variants	MR Egger	36	-0.000569424	0.000214014	0.0118148	0.0883109
YOD1	YOD1_Q5VVQ6_OID30181_v1_Cardiometabolic_II	LPA Variants	MR Egger	36	0.00052144	0.000196547	0.0120389	0.0897574
RASGRF1	RASGRF1_Q13972_OID31213_v1_Oncology_II	LPA Variants	MR Egger	36	-0.00062725	0.00023685	0.0121779	0.0904466
RNASE4	RNASE4_P34096_OID30705_v1_Inflammation_II	LPA Variants	MR Egger	36	0.0006758	0.000255201	0.0121836	0.0904466
NUDT16	NUDT16_Q96DE0_OID31484_v1_Oncology_II	LPA Variants	MR Egger	36	0.00052468	0.000199484	0.0127281	0.0931341
TADA3	TADA3_O75528_OID31422_v1_Oncology_II	LPA Variants	MR Egger	36	0.000558864	0.000212609	0.0127774	0.0932917
CEACAM16	CEACAM16_Q2WEN9_OID31495_v1_Oncology_II	LPA Variants	MR Egger	36	0.000483242	0.000184676	0.0131522	0.0955456
STAB2	STAB2_Q8WWQ8_OID30401_v1_Cardiometabolic_II	LPA Variants	MR Egger	36	-0.000528731	0.000202198	0.0132093	0.0957323
IDO1	IDO1_P14902_OID31050_v1_Neurology_II	LPA Variants	MR Egger	36	0.000519607	0.000199142	0.0133927	0.0965065
KLK7	KLK7_P49862_OID30652_v1_Inflammation_II	LPA Variants	MR Egger	36	0.000557086	0.000213586	0.0134244	0.0966558
SH3BP1	SH3BP1_Q9Y3L3_OID31439_v1_Oncology_II	LPA Variants	MR Egger	36	0.000535844	0.000205621	0.0134987	0.0971117
XCL1	XCL1_P47992_OID21398_v1_Oncology	LPA Variants	MR Egger	36	0.000441117	0.000169954	0.0138453	0.0991548
TIGAR	TIGAR_Q9NQ88_OID20894_v1_Neurology	LPA Variants	MR Egger	36	-0.000550446	0.0002123	0.013937	0.0996951
PDCD6	PDCD6_O75340_OID20163_v1_Cardiometabolic	LPA Variants	MR Egger	36	-0.00037741	0.000145676	0.0140055	0.100039
PODXL	PODXL_O00592_OID21358_v1_Oncology	LPA Variants	MR Egger	36	0.000498841	0.000192552	0.0140077	0.100039
FGF16	FGF16_O43320_OID30535_v1_Inflammation_II	LPA Variants	MR Egger	36	-0.000535188	0.000206788	0.0140955	0.100578
CPA4	CPA4_Q9UI42_OID30606_v1_Inflammation_II	LPA Variants	MR Egger	36	0.000469664	0.000181789	0.0142505	0.101496
IFI30	IFI30_P13284_OID31505_v1_Oncology_II	LPA Variants	MR Egger	36	0.000477632	0.000184888	0.0142577	0.101496
CFHR5	CFHR5_Q9BXR6_OID30716_v1_Inflammation_II	LPA Variants	MR Egger	36	0.000508038	0.000196881	0.0143586	0.101885
PDCD5	PDCD5_O14737_OID21021_v1_Neurology	LPA Variants	MR Egger	36	0.000511266	0.000198244	0.0144094	0.101999
DCTN1	DCTN1_Q14203_OID21399_v1_Oncology	LPA Variants	MR Egger	36	0.000510036	0.000197852	0.014448	0.10219
STX5	STX5_Q13190_OID30432_v1_Inflammation_II	LPA Variants	MR Egger	36	-0.000532357	0.000206834	0.014589	0.102858
GAST	GAST_P01350_OID31083_v1_Neurology_II	LPA Variants	MR Egger	36	-0.000569055	0.000221595	0.0147955	0.103687
RAB6B	RAB6B_Q9NRW1_OID20817_v1_Neurology	LPA Variants	MR Egger	36	-0.000593481	0.000231569	0.0149791	0.104439
TNFRSF10A	TNFRSF10A_O00220_OID20967_v1_Neurology	LPA Variants	MR Egger	36	0.000449585	0.000175566	0.0150546	0.104883
FOLH1	FOLH1_Q04609_OID30430_v1_Inflammation_II	LPA Variants	MR Egger	36	-0.000525966	0.000205585	0.0151413	0.10532
NME1	NME1_P15531_OID30451_v1_Inflammation_II	LPA Variants	MR Egger	36	-0.000529657	0.000207225	0.0152297	0.10585
FOLR2	FOLR2_P14207_OID21062_v1_Neurology	LPA Variants	MR Egger	36	0.000484931	0.000189856	0.0152941	0.106048
MAN1A2	MAN1A2_O60476_OID30262_v1_Cardiometabolic_II	LPA Variants	MR Egger	36	0.000552467	0.000217288	0.0157267	0.108621
SAP18	SAP18_O00422_OID31323_v1_Oncology_II	LPA Variants	MR Egger	36	0.000674823	0.000265512	0.0157634	0.10879
MAPT	MAPT_P10636_OID20830_v1_Neurology	LPA Variants	MR Egger	36	-0.000526147	0.000207316	0.0159034	0.109568
ADAMTS13	ADAMTS13_Q76LX8_OID20249_v1_Cardiometabolic	LPA Variants	MR Egger	36	0.000491035	0.000193594	0.0159596	0.109568
RICTOR	RICTOR_Q6R327_OID30433_v1_Inflammation_II	LPA Variants	MR Egger	36	-0.000525727	0.000207279	0.0159632	0.109568
PIKFYVE	PIKFYVE_Q9Y2I7_OID30465_v1_Inflammation_II	LPA Variants	MR Egger	36	-0.000511537	0.00020189	0.0160621	0.109851
TPK1	TPK1_Q9H3S4_OID30338_v1_Cardiometabolic_II	LPA Variants	MR Egger	36	0.000480603	0.000190101	0.0162784	0.110869
AGER	AGER_Q15109_OID20756_v1_Inflammation	LPA Variants	MR Egger	36	0.000485758	0.000192422	0.016423	0.11147
MAPK9	MAPK9_P45984_OID20557_v1_Inflammation	LPA Variants	MR Egger	36	0.000505618	0.000200336	0.016446	0.11147
VSTM2B	VSTM2B_A6NLU5_OID31272_v1_Oncology_II	LPA Variants	MR Egger	36	-0.000519639	0.000206069	0.0165316	0.111882
HSPB6	HSPB6_O14558_OID21408_v1_Oncology	LPA Variants	MR Egger	36	0.000438253	0.000173812	0.0165413	0.111882
PIGR	PIGR_P01833_OID21102_v1_Neurology	LPA Variants	MR Egger	36	0.000501158	0.000199141	0.0167329	0.112918
DCN	DCN_P07585_OID20106_v1_Cardiometabolic	LPA Variants	MR Egger	36	0.000528567	0.000210081	0.016756	0.112979
PLCB1	PLCB1_Q9NQ66_OID30484_v1_Inflammation_II	LPA Variants	MR Egger	36	-0.000524236	0.000208383	0.0167676	0.112979
CCL21	CCL21_O00585_OID20686_v1_Inflammation	LPA Variants	MR Egger	36	0.000518019	0.000206074	0.0168468	0.113168
SULT1A1	SULT1A1_P50225_OID21031_v1_Neurology	LPA Variants	MR Egger	36	-0.000498009	0.000198478	0.0170327	0.114155
SEZ6L	SEZ6L_Q9BYH1_OID21488_v1_Oncology	LPA Variants	MR Egger	36	0.000558722	0.000222778	0.0170796	0.114383
PROS1	PROS1_P07225_OID30737_v1_Inflammation_II	LPA Variants	MR Egger	36	0.000601525	0.000240551	0.0173811	0.115962
IL1RAP	IL1RAP_Q9NPH3_OID21126_v1_Neurology	LPA Variants	MR Egger	36	-0.000357384	0.000143203	0.0175874	0.117072
TP53BP1	TP53BP1_Q12888_OID30470_v1_Inflammation_II	LPA Variants	MR Egger	36	-0.000510165	0.000204553	0.017654	0.117427
ANG	ANG_P03950_OID20403_v1_Cardiometabolic	LPA Variants	MR Egger	36	0.000499878	0.000200671	0.0177808	0.118077
MET	MET_P08581_OID20269_v1_Cardiometabolic	LPA Variants	MR Egger	36	-0.000639377	0.000256704	0.0177938	0.118077
NRXN3	NRXN3_Q9Y4C0_OID30901_v1_Neurology_II	LPA Variants	MR Egger	36	-0.000513731	0.000206548	0.0179418	0.118688
SCRIB	SCRIB_Q14160_OID31046_v1_Neurology_II	LPA Variants	MR Egger	36	0.000503966	0.00020264	0.0179513	0.118688
PHACTR2	PHACTR2_O75167_OID31009_v1_Neurology_II	LPA Variants	MR Egger	36	0.000498465	0.000200816	0.0181567	0.119598
MFAP5	MFAP5_Q13361_OID20239_v1_Cardiometabolic	LPA Variants	MR Egger	36	0.000610654	0.000246347	0.0183015	0.120283
TERF1	TERF1_P54274_OID30480_v1_Inflammation_II	LPA Variants	MR Egger	36	-0.000513289	0.000207312	0.0184278	0.120843
GSR	GSR_P00390_OID30700_v1_Inflammation_II	LPA Variants	MR Egger	36	0.000525803	0.0002126	0.0185465	0.121136
GZMA	GZMA_P12544_OID20663_v1_Inflammation	LPA Variants	MR Egger	36	0.00048657	0.000197285	0.0188497	0.122599
MYCBP2	MYCBP2_O75592_OID30996_v1_Neurology_II	LPA Variants	MR Egger	36	0.000493111	0.000199959	0.0188617	0.122599
FAM20A	FAM20A_Q96MK3_OID30348_v1_Cardiometabolic_II	LPA Variants	MR Egger	36	0.000482111	0.000195499	0.0188625	0.122599
PRELP	PRELP_P51888_OID20766_v1_Inflammation	LPA Variants	MR Egger	36	0.000440645	0.000178715	0.018881	0.122629
LAMA4	LAMA4_Q16363_OID20769_v1_Inflammation	LPA Variants	MR Egger	36	0.000502909	0.000204266	0.0190416	0.12352
PSRC1	PSRC1_Q6PGN9_OID21169_v1_Oncology	LPA Variants	MR Egger	36	0.000498786	0.000202906	0.0192141	0.124426
PAK4	PAK4_O96013_OID20819_v1_Neurology	LPA Variants	MR Egger	36	0.000501547	0.000204563	0.0195058	0.125842
AHNAK2	AHNAK2_Q8IVF2_OID30244_v1_Cardiometabolic_II	LPA Variants	MR Egger	36	-0.000483656	0.000197727	0.0197702	0.126633
COLEC12	COLEC12_Q5KU26_OID20738_v1_Inflammation	LPA Variants	MR Egger	36	0.000443669	0.000181771	0.020016	0.127651
ADA	ADA_P00813_OID20645_v1_Inflammation	LPA Variants	MR Egger	36	0.000424017	0.000173984	0.0201907	0.128487
PPP1R14D	PPP1R14D_Q9NXH3_OID30997_v1_Neurology_II	LPA Variants	MR Egger	36	0.000550286	0.000225946	0.020268	0.12862
DTNB	DTNB_O60941_OID31395_v1_Oncology_II	LPA Variants	MR Egger	36	0.000463198	0.000190253	0.0203076	0.128766
RELB	RELB_Q01201_OID30463_v1_Inflammation_II	LPA Variants	MR Egger	36	-0.000549697	0.000226441	0.0206476	0.130455
PALLD	PALLD_Q8WX93_OID30444_v1_Inflammation_II	LPA Variants	MR Egger	36	-0.000539332	0.000222353	0.0207435	0.130871
SPRR3	SPRR3_Q9UBC9_OID31131_v1_Neurology_II	LPA Variants	MR Egger	36	0.000444345	0.000183489	0.0209348	0.131795
ECI2	ECI2_O75521_OID30142_v1_Cardiometabolic_II	LPA Variants	MR Egger	36	0.000499675	0.000206572	0.0210696	0.132424
FEN1	FEN1_P39748_OID21192_v1_Oncology	LPA Variants	MR Egger	36	0.000484404	0.000200448	0.0211821	0.132709
KIAA1549L	KIAA1549L_Q6ZVL6_OID31312_v1_Oncology_II	LPA Variants	MR Egger	36	-0.000509099	0.000210794	0.021254	0.132951
PHOSPHO1	PHOSPHO1_Q8TCT1_OID20922_v1_Neurology	LPA Variants	MR Egger	36	0.00046571	0.000192933	0.0213193	0.133264
QSOX1	QSOX1_O00391_OID30729_v1_Inflammation_II	LPA Variants	MR Egger	36	0.000465063	0.000192723	0.0213556	0.133397
GDF2	GDF2_Q9UK05_OID20202_v1_Cardiometabolic	LPA Variants	MR Egger	36	0.000459026	0.000190519	0.0215436	0.134191
TNC	TNC_P24821_OID20359_v1_Cardiometabolic	LPA Variants	MR Egger	36	-0.00044228	0.000184155	0.0219324	0.135655
MTPN	MTPN_P58546_OID20080_v1_Cardiometabolic	LPA Variants	MR Egger	36	-0.00049503	0.000206297	0.0220384	0.13612
TNFSF11	TNFSF11_O14788_OID20592_v1_Inflammation	LPA Variants	MR Egger	36	-0.000540619	0.000225506	0.0221534	0.136639
HSD11B1	HSD11B1_P28845_OID20575_v1_Inflammation	LPA Variants	MR Egger	36	-0.000570013	0.000238093	0.0223227	0.137388
KLK15	KLK15_Q9H2R5_OID31427_v1_Oncology_II	LPA Variants	MR Egger	36	0.000382162	0.000160103	0.0226937	0.139071
CPXM2	CPXM2_Q8N436_OID30322_v1_Cardiometabolic_II	LPA Variants	MR Egger	36	0.000448544	0.000187936	0.0227091	0.139071
RNASE1	RNASE1_P07998_OID30672_v1_Inflammation_II	LPA Variants	MR Egger	36	0.000451151	0.000189046	0.0227212	0.139071
ENO3	ENO3_P13929_OID30209_v1_Cardiometabolic_II	LPA Variants	MR Egger	36	0.00045032	0.000189084	0.022979	0.139703
AOC1	AOC1_P19801_OID20452_v1_Inflammation	LPA Variants	MR Egger	36	-0.000480555	0.000202499	0.0234336	0.141274
NPTXR	NPTXR_O95502_OID20191_v1_Cardiometabolic	LPA Variants	MR Egger	36	0.000443217	0.000186856	0.0234962	0.141506
NEDD9	NEDD9_Q14511_OID30503_v1_Inflammation_II	LPA Variants	MR Egger	36	-0.000487454	0.000205623	0.0235697	0.141707
HEG1	HEG1_Q9ULI3_OID30579_v1_Inflammation_II	LPA Variants	MR Egger	36	0.000624768	0.000263683	0.0236365	0.142012
LRP11	LRP11_Q86VZ4_OID20185_v1_Cardiometabolic	LPA Variants	MR Egger	36	0.000494337	0.000208745	0.0237051	0.142327
ATP6AP2	ATP6AP2_O75787_OID21178_v1_Oncology	LPA Variants	MR Egger	36	0.000485243	0.000205062	0.0238051	0.142831
CLGN	CLGN_O14967_OID30957_v1_Neurology_II	LPA Variants	MR Egger	36	-0.000423199	0.000178914	0.0238569	0.143002
SMOC2	SMOC2_Q9H3U7_OID20730_v1_Inflammation	LPA Variants	MR Egger	36	0.000604113	0.000255614	0.0239671	0.143059
CDH6	CDH6_P55285_OID20157_v1_Cardiometabolic	LPA Variants	MR Egger	36	-0.000491012	0.000207768	0.0239733	0.143059
OSTN	OSTN_P61366_OID30909_v1_Neurology_II	LPA Variants	MR Egger	36	-0.000484967	0.000205409	0.0241004	0.143528
TINAGL1	TINAGL1_Q9GZM7_OID20180_v1_Cardiometabolic	LPA Variants	MR Egger	36	0.000538378	0.000228473	0.0243546	0.144554
COQ7	COQ7_Q99807_OID30217_v1_Cardiometabolic_II	LPA Variants	MR Egger	36	-0.00047372	0.000201203	0.0244659	0.144922
CEBPA	CEBPA_P49715_OID30458_v1_Inflammation_II	LPA Variants	MR Egger	36	-0.000485063	0.000206363	0.0246872	0.145638
FGF12	FGF12_P61328_OID30454_v1_Inflammation_II	LPA Variants	MR Egger	36	-0.000485747	0.000206759	0.0247552	0.145638
CCL25	CCL25_O15444_OID20674_v1_Inflammation	LPA Variants	MR Egger	36	0.000712585	0.000303397	0.0247919	0.145638
TREML1	TREML1_Q86YW5_OID30682_v1_Inflammation_II	LPA Variants	MR Egger	36	-0.000473017	0.000201492	0.024856	0.145862
KIRREL1	KIRREL1_Q96J84_OID30806_v1_Neurology_II	LPA Variants	MR Egger	36	-0.000520545	0.00022185	0.024924	0.146066
CHI3L1	CHI3L1_P36222_OID20399_v1_Cardiometabolic	LPA Variants	MR Egger	36	-0.000408486	0.000174122	0.024947	0.146104
SLC27A4	SLC27A4_Q6P1M0_OID20814_v1_Neurology	LPA Variants	MR Egger	36	0.000477996	0.000203881	0.0250325	0.14641
GAS6	GAS6_Q14393_OID20318_v1_Cardiometabolic	LPA Variants	MR Egger	36	0.000442528	0.000189194	0.0253489	0.147869
DDX39A	DDX39A_O00148_OID30494_v1_Inflammation_II	LPA Variants	MR Egger	36	-0.000482968	0.000207022	0.0257056	0.149554
EDNRB	EDNRB_P24530_OID30421_v1_Inflammation_II	LPA Variants	MR Egger	36	-0.000482912	0.000207513	0.0260487	0.150853
CD74	CD74_P04233_OID21040_v1_Neurology	LPA Variants	MR Egger	36	0.000439733	0.000189159	0.0261958	0.151387
VWF	VWF_P04275_OID20256_v1_Cardiometabolic	LPA Variants	MR Egger	36	-0.000472771	0.000203603	0.0263551	0.152029
CSNK1D	CSNK1D_P48730_OID30492_v1_Inflammation_II	LPA Variants	MR Egger	36	-0.000475799	0.000205173	0.0265373	0.15288
FGFR4	FGFR4_P22455_OID30646_v1_Inflammation_II	LPA Variants	MR Egger	36	-0.000371047	0.000160056	0.0265846	0.152926
GNGT1	GNGT1_P63211_OID30920_v1_Neurology_II	LPA Variants	MR Egger	36	-0.000536888	0.000231625	0.026604	0.152926
FGF6	FGF6_P10767_OID30443_v1_Inflammation_II	LPA Variants	MR Egger	36	-0.00048678	0.000210087	0.0266571	0.15307
EXTL1	EXTL1_Q92935_OID30114_v1_Cardiometabolic_II	LPA Variants	MR Egger	36	0.000462267	0.00019963	0.0267441	0.153441
NPTX2	NPTX2_P47972_OID30390_v1_Cardiometabolic_II	LPA Variants	MR Egger	36	0.000380201	0.000164292	0.0268317	0.153673
PRCP	PRCP_P42785_OID20337_v1_Cardiometabolic	LPA Variants	MR Egger	36	-0.000437964	0.000189336	0.0268948	0.153934
BCHE	BCHE_P06276_OID30717_v1_Inflammation_II	LPA Variants	MR Egger	36	0.000457987	0.000198165	0.0270189	0.154444
LZTFL1	LZTFL1_Q9NQ48_OID30637_v1_Inflammation_II	LPA Variants	MR Egger	36	0.000466171	0.000202244	0.0273997	0.156216
IGF2R	IGF2R_P11717_OID21146_v1_Neurology	LPA Variants	MR Egger	36	-0.00135001	0.00058583	0.0274343	0.156272
DUT	DUT_P33316_OID31457_v1_Oncology_II	LPA Variants	MR Egger	36	0.000461547	0.000200343	0.0274754	0.156344
PTH1R	PTH1R_Q03431_OID20571_v1_Inflammation	LPA Variants	MR Egger	36	0.000478414	0.000207891	0.0276333	0.156837
SLAMF8	SLAMF8_Q9P0V8_OID21214_v1_Oncology	LPA Variants	MR Egger	36	0.000430795	0.000187676	0.0280035	0.158531
CD2AP	CD2AP_Q9Y5K6_OID20177_v1_Cardiometabolic	LPA Variants	MR Egger	36	0.000461281	0.000201343	0.0282848	0.159702
ERMAP	ERMAP_Q96PL5_OID30539_v1_Inflammation_II	LPA Variants	MR Egger	36	-0.000478623	0.000208974	0.0283281	0.159702
CDHR5	CDHR5_Q9HBB8_OID20193_v1_Cardiometabolic	LPA Variants	MR Egger	36	0.000490827	0.000214304	0.028329	0.159702
KRT18	KRT18_P05783_OID21296_v1_Oncology	LPA Variants	MR Egger	36	0.000437619	0.000191108	0.0283563	0.159708
NGRN	NGRN_Q9NPE2_OID31115_v1_Neurology_II	LPA Variants	MR Egger	36	0.000462797	0.000202281	0.028486	0.160336
BCL2	BCL2_P10415_OID31454_v1_Oncology_II	LPA Variants	MR Egger	36	0.000453217	0.000199104	0.0292454	0.163879
ELN	ELN_P15502_OID30301_v1_Cardiometabolic_II	LPA Variants	MR Egger	36	0.000869838	0.000382596	0.0294287	0.164696
HEPH	HEPH_Q9BQS7_OID30337_v1_Cardiometabolic_II	LPA Variants	MR Egger	36	0.000455732	0.0002005	0.0294647	0.164793
IL13	IL13_P35225_OID20430_v1_Inflammation	LPA Variants	MR Egger	36	-0.000469666	0.000206686	0.0295053	0.164916
FLT4	FLT4_P35916_OID21491_v1_Oncology	LPA Variants	MR Egger	36	-0.000381394	0.00016804	0.0296868	0.165406
TNFRSF13C	TNFRSF13C_Q96RJ3_OID20480_v1_Inflammation	LPA Variants	MR Egger	36	0.00042702	0.000188341	0.0298472	0.165985
BAP18	BAP18_Q8IXM2_OID31150_v1_Neurology_II	LPA Variants	MR Egger	36	0.000447693	0.000197791	0.0301047	0.166996
FLT3	FLT3_P36888_OID21272_v1_Oncology	LPA Variants	MR Egger	36	-0.000460782	0.000203674	0.0301807	0.167207
SEZ6L2	SEZ6L2_Q6UXD5_OID21289_v1_Oncology	LPA Variants	MR Egger	36	0.000412412	0.000182331	0.0302123	0.167277
PEAR1	PEAR1_Q5VY43_OID20257_v1_Cardiometabolic	LPA Variants	MR Egger	36	-0.000554606	0.000245853	0.030626	0.169143
APOF	APOF_Q13790_OID30701_v1_Inflammation_II	LPA Variants	MR Egger	36	0.000473293	0.000209902	0.0306961	0.169318
MAP1LC3A	MAP1LC3A_Q9H492_OID30868_v1_Neurology_II	LPA Variants	MR Egger	36	-0.000488199	0.000216943	0.0310069	0.170605
PTPN9	PTPN9_P43378_OID30437_v1_Inflammation_II	LPA Variants	MR Egger	36	-0.000545351	0.000242451	0.0310788	0.170788
SERPINB9	SERPINB9_P50453_OID20932_v1_Neurology	LPA Variants	MR Egger	36	-0.000455703	0.000202892	0.0313095	0.171597
SCN2B	SCN2B_O60939_OID30948_v1_Neurology_II	LPA Variants	MR Egger	36	-0.000492294	0.000219203	0.0313235	0.171597
PNLIPRP2	PNLIPRP2_P54317_OID20775_v1_Inflammation	LPA Variants	MR Egger	36	0.00028564	0.000127202	0.0313427	0.171597
DEFB103A	DEFB103A_DEFB103B_P81534_OID30534_v1_Inflammation_II	LPA Variants	MR Egger	36	0.000465517	0.00020748	0.031476	0.1719
CD101	CD101_Q93033_OID31480_v1_Oncology_II	LPA Variants	MR Egger	36	0.00034648	0.000154479	0.0315311	0.17192
AMDHD2	AMDHD2_Q9Y303_OID30366_v1_Cardiometabolic_II	LPA Variants	MR Egger	36	-0.000457273	0.00020393	0.0315735	0.17192
NT5C1A	NT5C1A_Q9BXI3_OID31102_v1_Neurology_II	LPA Variants	MR Egger	36	0.000435375	0.000194169	0.0315772	0.17192
ARID3A	ARID3A_Q99856_OID30861_v1_Neurology_II	LPA Variants	MR Egger	36	-0.000464385	0.000207144	0.0316055	0.171968
RFC4	RFC4_P35249_OID31376_v1_Oncology_II	LPA Variants	MR Egger	36	0.000453442	0.00020248	0.0317767	0.17258
PEPD	PEPD_P12955_OID30688_v1_Inflammation_II	LPA Variants	MR Egger	36	0.000483233	0.000216052	0.0319767	0.173289
IL12RB1	IL12RB1_P42701_OID20486_v1_Inflammation	LPA Variants	MR Egger	36	0.000431694	0.000193021	0.0319858	0.173289
DIPK2B	DIPK2B_Q9H7Y0_OID30582_v1_Inflammation_II	LPA Variants	MR Egger	36	0.000452523	0.00020254	0.0321495	0.173799
ACAN	ACAN_P16112_OID20159_v1_Cardiometabolic	LPA Variants	MR Egger	36	0.000417014	0.000186657	0.0321587	0.173799
CA5A	CA5A_P35218_OID20075_v1_Cardiometabolic	LPA Variants	MR Egger	36	0.000387335	0.000173461	0.03224	0.174131
EDN1	EDN1_P05305_OID30224_v1_Cardiometabolic_II	LPA Variants	MR Egger	36	0.000440663	0.000197637	0.0324815	0.175221
EDAR	EDAR_Q9UNE0_OID20525_v1_Inflammation	LPA Variants	MR Egger	36	-0.000423693	0.000190535	0.0329169	0.177137
PRKRA	PRKRA_O75569_OID21225_v1_Oncology	LPA Variants	MR Egger	36	0.000445875	0.000201006	0.0333223	0.178664
MAP2	MAP2_P11137_OID31138_v1_Neurology_II	LPA Variants	MR Egger	36	0.000439897	0.000198981	0.0338825	0.180243
IL17RB	IL17RB_Q9NRM6_OID20585_v1_Inflammation	LPA Variants	MR Egger	36	-0.00043705	0.000197924	0.0340775	0.181063
SSC4D	SSC4D_Q8WTU2_OID20182_v1_Cardiometabolic	LPA Variants	MR Egger	36	0.000479121	0.00021715	0.0342112	0.181452
PSG1	PSG1_P11464_OID20916_v1_Neurology	LPA Variants	MR Egger	36	0.00035349	0.000160384	0.034393	0.181971
IGLC2	IGLC2_P0DOY2_OID30740_v1_Inflammation_II	LPA Variants	MR Egger	36	0.000521947	0.00023693	0.0344748	0.182067
CD209	CD209_Q9NNX6_OID20262_v1_Cardiometabolic	LPA Variants	MR Egger	36	-0.000345561	0.000156863	0.0344755	0.182067
CCL15	CCL15_Q16663_OID20328_v1_Cardiometabolic	LPA Variants	MR Egger	36	0.00040446	0.000183696	0.0345653	0.182204
PNLIP	PNLIP_P16233_OID30693_v1_Inflammation_II	LPA Variants	MR Egger	36	0.000500328	0.000227312	0.0346202	0.182219
EIF4G1	EIF4G1_Q04637_OID20625_v1_Inflammation	LPA Variants	MR Egger	36	0.000434525	0.000197875	0.0350158	0.183469
OGT	OGT_O15294_OID31300_v1_Oncology_II	LPA Variants	MR Egger	36	-0.0004522	0.000205941	0.0350297	0.183469
CASQ2	CASQ2_O14958_OID30063_v1_Cardiometabolic_II	LPA Variants	MR Egger	36	-0.000470088	0.000215127	0.0358637	0.186949
IGBP1	IGBP1_P78318_OID31059_v1_Neurology_II	LPA Variants	MR Egger	36	0.000432364	0.000197936	0.0359273	0.18717
SULT2A1	SULT2A1_Q06520_OID20508_v1_Inflammation	LPA Variants	MR Egger	36	0.000473602	0.00021718	0.0362212	0.18859
ADH4	ADH4_P08319_OID20117_v1_Cardiometabolic	LPA Variants	MR Egger	36	0.000422255	0.000194117	0.0366581	0.190079
CLEC4A	CLEC4A_Q9UMR7_OID20573_v1_Inflammation	LPA Variants	MR Egger	36	-0.00045401	0.000208832	0.0367564	0.190251
BCL2L15	BCL2L15_Q5TBC7_OID30498_v1_Inflammation_II	LPA Variants	MR Egger	36	-0.000450352	0.000207243	0.0368368	0.190251
CD99L2	CD99L2_Q8TCZ2_OID21122_v1_Neurology	LPA Variants	MR Egger	36	-0.000477719	0.000219839	0.0368382	0.190251
ERCC1	ERCC1_P07992_OID31223_v1_Oncology_II	LPA Variants	MR Egger	36	-0.000494953	0.000227775	0.0368422	0.190251
MKI67	MKI67_P46013_OID30455_v1_Inflammation_II	LPA Variants	MR Egger	36	-0.000448287	0.000206417	0.0369432	0.19066
RRM2	RRM2_P31350_OID21187_v1_Oncology	LPA Variants	MR Egger	36	0.000461842	0.000212835	0.0370907	0.191107
IL17F	IL17F_Q96PD4_OID20456_v1_Inflammation	LPA Variants	MR Egger	36	0.00049825	0.000229688	0.0371476	0.191107
SDC4	SDC4_P31431_OID20216_v1_Cardiometabolic	LPA Variants	MR Egger	36	-0.000457799	0.000211283	0.0373526	0.191652
CD72	CD72_P21854_OID30641_v1_Inflammation_II	LPA Variants	MR Egger	36	0.000486201	0.000224494	0.0374344	0.191905
ADIPOQ	ADIPOQ_Q15848_OID30748_v1_Inflammation_II	LPA Variants	MR Egger	36	0.000364341	0.000168238	0.0374454	0.191905
SIGLEC10	SIGLEC10_Q96LC7_OID20537_v1_Inflammation	LPA Variants	MR Egger	36	0.000402685	0.000185982	0.0374825	0.191983
ST6GAL1	ST6GAL1_P15907_OID20302_v1_Cardiometabolic	LPA Variants	MR Egger	36	0.000421941	0.000195134	0.0377199	0.19264
ADAM8	ADAM8_P78325_OID21039_v1_Neurology	LPA Variants	MR Egger	36	0.000409767	0.000189996	0.0381879	0.194243
GAPDH	GAPDH_P04406_OID30600_v1_Inflammation_II	LPA Variants	MR Egger	36	0.000484044	0.000224616	0.0383334	0.194715
CINP	CINP_Q9BW66_OID31328_v1_Oncology_II	LPA Variants	MR Egger	36	-0.000442821	0.000205614	0.0384461	0.194994
CREG1	CREG1_O75629_OID21515_v1_Oncology	LPA Variants	MR Egger	36	-0.000408615	0.000189797	0.0385093	0.19509
SNAP25	SNAP25_P60880_OID30811_v1_Neurology_II	LPA Variants	MR Egger	36	0.000482662	0.000224774	0.038984	0.197042
PDE1C	PDE1C_Q14123_OID31201_v1_Oncology_II	LPA Variants	MR Egger	36	-0.000531373	0.000247666	0.0391384	0.197483
MRPS16	MRPS16_Q9Y3D3_OID30489_v1_Inflammation_II	LPA Variants	MR Egger	36	-0.000524979	0.00024502	0.0393905	0.1986
ARHGEF1	ARHGEF1_Q92888_OID31133_v1_Neurology_II	LPA Variants	MR Egger	36	0.000427789	0.000200572	0.0402398	0.202219
FOLR3	FOLR3_P41439_OID21485_v1_Oncology	LPA Variants	MR Egger	36	0.000323638	0.000151836	0.0403585	0.202481
SMNDC1	SMNDC1_O75940_OID31471_v1_Oncology_II	LPA Variants	MR Egger	36	0.000411703	0.000193187	0.0403922	0.202535
IL20RB	IL20RB_Q6UXL0_OID30461_v1_Inflammation_II	LPA Variants	MR Egger	36	-0.000439194	0.000206633	0.0408926	0.204347
KITLG	KITLG_P21583_OID20196_v1_Cardiometabolic	LPA Variants	MR Egger	36	0.000508711	0.000239512	0.0410294	0.204799
FCRL1	FCRL1_Q96LA6_OID20172_v1_Cardiometabolic	LPA Variants	MR Egger	36	0.000448773	0.000211401	0.041128	0.205175
MENT	MENT_Q9BUN1_OID30595_v1_Inflammation_II	LPA Variants	MR Egger	36	0.000376647	0.000177556	0.0412688	0.205645
ABL1	ABL1_P00519_OID21280_v1_Oncology	LPA Variants	MR Egger	36	0.000421678	0.000198983	0.0414596	0.206442
LAIR1	LAIR1_Q6GTX8_OID20737_v1_Inflammation	LPA Variants	MR Egger	36	0.000369888	0.000174733	0.0416668	0.206926
IL6	IL6_P05231_OID21276_v1_Oncology	LPA Variants	MR Egger	36	0.000413524	0.000195432	0.0417511	0.207112
LRP1	LRP1_Q07954_OID21293_v1_Oncology	LPA Variants	MR Egger	36	0.000471425	0.000223059	0.0419786	0.20789
BSG	BSG_P35613_OID20626_v1_Inflammation	LPA Variants	MR Egger	36	-0.000432561	0.000204913	0.0422077	0.208673
SHBG	SHBG_P04278_OID30685_v1_Inflammation_II	LPA Variants	MR Egger	36	-0.000377192	0.000178707	0.0422328	0.20868
PIK3AP1	PIK3AP1_Q6ZUJ8_OID20587_v1_Inflammation	LPA Variants	MR Egger	36	0.000424335	0.000201507	0.0426821	0.210311
LRP2BP	LRP2BP_Q9P2M1_OID30907_v1_Neurology_II	LPA Variants	MR Egger	36	-0.000433419	0.000206108	0.0429545	0.211181
MYO9B	MYO9B_Q13459_OID20451_v1_Inflammation	LPA Variants	MR Egger	36	0.000423771	0.000201701	0.0431305	0.211692
ICAM2	ICAM2_P13598_OID20248_v1_Cardiometabolic	LPA Variants	MR Egger	36	-0.000335073	0.000159701	0.0433994	0.212775
BCL7B	BCL7B_Q9BQE9_OID31421_v1_Oncology_II	LPA Variants	MR Egger	36	-0.000428253	0.000204719	0.0439873	0.214398
JMJD1C	JMJD1C_Q15652_OID31172_v1_Oncology_II	LPA Variants	MR Egger	36	-0.000435346	0.000208194	0.0440679	0.214398
ENPP2	ENPP2_Q13822_OID20288_v1_Cardiometabolic	LPA Variants	MR Egger	36	-0.000451038	0.000215803	0.0441651	0.214502
PINLYP	PINLYP_A6NC86_OID30651_v1_Inflammation_II	LPA Variants	MR Egger	36	0.000351698	0.00016849	0.0444235	0.215283
MASP1	MASP1_P48740_OID20954_v1_Neurology	LPA Variants	MR Egger	36	-0.000397769	0.000190637	0.0445027	0.21543
FAP	FAP_Q12884_OID20330_v1_Cardiometabolic	LPA Variants	MR Egger	36	0.00040314	0.000193491	0.0447942	0.215854
AGR3	AGR3_Q8TD06_OID21243_v1_Oncology	LPA Variants	MR Egger	36	-0.000422427	0.000202765	0.0448105	0.215854
VIM	VIM_P08670_OID20053_v1_Cardiometabolic	LPA Variants	MR Egger	36	0.000429269	0.000206319	0.0450754	0.216657
ADAM12	ADAM12_O43184_OID30491_v1_Inflammation_II	LPA Variants	MR Egger	36	-0.000472062	0.000227418	0.0455505	0.218702
DSG2	DSG2_Q14126_OID21113_v1_Neurology	LPA Variants	MR Egger	36	-0.000461867	0.000222699	0.0457266	0.219309
CDH5	CDH5_P33151_OID20243_v1_Cardiometabolic	LPA Variants	MR Egger	36	-0.000450321	0.00021733	0.0459125	0.219961
HTR1B	HTR1B_P28222_OID30866_v1_Neurology_II	LPA Variants	MR Egger	36	-0.000506969	0.00024479	0.0460142	0.220209
MAPRE3	MAPRE3_Q9UPY8_OID31177_v1_Oncology_II	LPA Variants	MR Egger	36	-0.00042789	0.000206881	0.046287	0.221155
CDON	CDON_Q4KMG0_OID20754_v1_Inflammation	LPA Variants	MR Egger	36	0.000400856	0.000193838	0.0463161	0.221174
PPP1R14A	PPP1R14A_Q96A00_OID31011_v1_Neurology_II	LPA Variants	MR Egger	36	0.000414021	0.000200423	0.0465422	0.222013
REXO2	REXO2_Q9Y3B8_OID30075_v1_Cardiometabolic_II	LPA Variants	MR Egger	36	-0.000428216	0.000207409	0.0466561	0.222316
NRP2	NRP2_O60462_OID21081_v1_Neurology	LPA Variants	MR Egger	36	0.000391867	0.000189896	0.0467569	0.222676
CLNS1A	CLNS1A_P54105_OID30929_v1_Neurology_II	LPA Variants	MR Egger	36	-0.000425799	0.000206494	0.0469127	0.22294
IPCEF1	IPCEF1_Q8WWN9_OID20977_v1_Neurology	LPA Variants	MR Egger	36	0.000414735	0.000201129	0.0469134	0.22294
CTHRC1	CTHRC1_Q96CG8_OID30393_v1_Cardiometabolic_II	LPA Variants	MR Egger	36	0.00036946	0.000179226	0.0469754	0.223114
MST1	MST1_P26927_OID30713_v1_Inflammation_II	LPA Variants	MR Egger	36	0.000265958	0.000129043	0.0470168	0.223134
CSF1R	CSF1R_P07333_OID30681_v1_Inflammation_II	LPA Variants	MR Egger	36	0.000399867	0.000194028	0.0470302	0.223134
RANBP2	RANBP2_P49792_OID30812_v1_Neurology_II	LPA Variants	MR Egger	36	-0.000477289	0.00023192	0.0473226	0.223875
PPM1B	PPM1B_O75688_OID30548_v1_Inflammation_II	LPA Variants	MR Egger	36	-0.000430464	0.000209375	0.0475301	0.22454
NUDT10	NUDT10_Q8NFP7_OID30198_v1_Cardiometabolic_II	LPA Variants	MR Egger	36	-0.000424218	0.000206547	0.0477439	0.225308
CTRB1	CTRB1_P17538_OID21150_v1_Neurology	LPA Variants	MR Egger	36	0.000402205	0.00019603	0.0479591	0.226079
ARHGEF12	ARHGEF12_Q9NZN5_OID20554_v1_Inflammation	LPA Variants	MR Egger	36	0.000407406	0.000198588	0.0479842	0.226079
SERPINF1	SERPINF1_P36955_OID30757_v1_Inflammation_II	LPA Variants	MR Egger	36	0.000411687	0.000201102	0.048434	0.227469
GET3	GET3_O43681_OID30303_v1_Cardiometabolic_II	LPA Variants	MR Egger	36	-0.000416417	0.000203528	0.0485542	0.227833
SCARA5	SCARA5_Q6ZMJ2_OID21058_v1_Neurology	LPA Variants	MR Egger	36	0.000369357	0.000180535	0.048563	0.227833
ATG16L1	ATG16L1_Q676U5_OID31466_v1_Oncology_II	LPA Variants	MR Egger	36	0.000407877	0.000199529	0.0487405	0.228423
B3GAT3	B3GAT3_O94766_OID30165_v1_Cardiometabolic_II	LPA Variants	MR Egger	36	-0.000441498	0.000216196	0.0489574	0.229074
LILRB1	LILRB1_Q8NHL6_OID20323_v1_Cardiometabolic	LPA Variants	MR Egger	36	0.000348283	0.000170707	0.0491548	0.229875
EBI3	EBI3_IL27_Q14213_Q8NEV9_OID21389_v1_Oncology	LPA Variants	MR Egger	36	0.000427901	0.000210012	0.0494425	0.231099
CFHR2	CFHR2_P36980_OID30720_v1_Inflammation_II	LPA Variants	MR Egger	36	0.000271906	0.000133633	0.0497366	0.232104
FCRLB	FCRLB_Q6BAA4_OID21193_v1_Oncology	LPA Variants	MR Egger	36	0.000338712	0.000166538	0.0498297	0.232416
IDO1	IDO1_P14902_OID30230_v1_Cardiometabolic_II	LPA Variants	MR Egger	36	0.000397135	0.0001954	0.0499811	0.232784
AMIGO2	AMIGO2_Q86SJ2_OID21370_v1_Oncology	LPA Variants	MR Egger	36	-0.000400269	0.000197021	0.0500682	0.232935
LETM1	LETM1_O95202_OID31018_v1_Neurology_II	LPA Variants	MR Egger	36	0.000410604	0.000202113	0.0500731	0.232935
SELPLG	SELPLG_Q14242_OID20560_v1_Inflammation	LPA Variants	MR Egger	36	-0.000444976	0.000219259	0.0502981	0.23362
TJAP1	TJAP1_Q5JTD0_OID21477_v1_Oncology	LPA Variants	MR Egger	36	0.000400527	0.000197402	0.0503474	0.233647
NFATC3	NFATC3_Q12968_OID20470_v1_Inflammation	LPA Variants	MR Egger	36	0.000440779	0.000217486	0.0505934	0.234246
TOMM20	TOMM20_Q15388_OID30353_v1_Cardiometabolic_II	LPA Variants	MR Egger	36	0.00040986	0.00020265	0.0510469	0.235109
DMP1	DMP1_Q13316_OID30213_v1_Cardiometabolic_II	LPA Variants	MR Egger	36	-0.000393619	0.000195045	0.051528	0.236468
CD40	CD40_P25942_OID20724_v1_Inflammation	LPA Variants	MR Egger	36	0.000391645	0.000194231	0.0517144	0.236967
DAND5	DAND5_Q8N907_OID30420_v1_Inflammation_II	LPA Variants	MR Egger	36	-0.000424039	0.000210326	0.0517459	0.236967
DPEP2	DPEP2_Q9H4A9_OID21305_v1_Oncology	LPA Variants	MR Egger	36	0.000417816	0.000207643	0.052177	0.238076
CACNB3	CACNB3_P54284_OID31039_v1_Neurology_II	LPA Variants	MR Egger	36	0.000402988	0.00020047	0.0523951	0.238948
DDT	DDT_P30046_OID30372_v1_Cardiometabolic_II	LPA Variants	MR Egger	36	0.000388198	0.000193162	0.0524527	0.238955
PROCR	PROCR_Q9UNN8_OID30149_v1_Cardiometabolic_II	LPA Variants	MR Egger	36	-0.000402013	0.00020016	0.0525903	0.239219
CELA2A	CELA2A_P08217_OID30411_v1_Cardiometabolic_II	LPA Variants	MR Egger	36	0.000393224	0.000196085	0.0529348	0.240414
GUK1	GUK1_Q16774_OID30148_v1_Cardiometabolic_II	LPA Variants	MR Egger	36	-0.000416127	0.000207727	0.0531749	0.241256
MTSS2	MTSS2_Q765P7_OID31409_v1_Oncology_II	LPA Variants	MR Egger	36	0.000399319	0.000199518	0.0533791	0.241713
CCL7	CCL7_P80098_OID20523_v1_Inflammation	LPA Variants	MR Egger	36	0.000379064	0.000190408	0.0545893	0.246029
EIF2S2	EIF2S2_P20042_OID30270_v1_Cardiometabolic_II	LPA Variants	MR Egger	36	-0.000408874	0.000205456	0.0546714	0.246273
FCAR	FCAR_P24071_OID20564_v1_Inflammation	LPA Variants	MR Egger	36	0.00032816	0.000164923	0.0547065	0.246305
SDC1	SDC1_P18827_OID20169_v1_Cardiometabolic	LPA Variants	MR Egger	36	0.000435197	0.000219235	0.0552518	0.247874
CD36	CD36_P16671_OID30485_v1_Inflammation_II	LPA Variants	MR Egger	36	-0.000402029	0.0002027	0.05545	0.248521
RTN4IP1	RTN4IP1_Q8WWV3_OID31030_v1_Neurology_II	LPA Variants	MR Egger	36	0.000399935	0.000201746	0.0555661	0.248814
GPNMB	GPNMB_Q14956_OID20173_v1_Cardiometabolic	LPA Variants	MR Egger	36	0.000384014	0.000193721	0.055574	0.248814
UFD1	UFD1_Q92890_OID31486_v1_Oncology_II	LPA Variants	MR Egger	36	0.000398132	0.000200912	0.0556526	0.249039
JAM2	JAM2_P57087_OID21064_v1_Neurology	LPA Variants	MR Egger	36	0.00039173	0.000197958	0.055978	0.249988
NID2	NID2_Q14112_OID21085_v1_Neurology	LPA Variants	MR Egger	36	-0.000359	0.000181509	0.0560943	0.250254
NTF3	NTF3_P20783_OID20591_v1_Inflammation	LPA Variants	MR Egger	36	0.000436518	0.000221567	0.0570114	0.253193
ELOA	ELOA_Q14241_OID21337_v1_Oncology	LPA Variants	MR Egger	36	0.000383806	0.000195234	0.0575216	0.254678
CHCHD6	CHCHD6_Q9BRQ6_OID31426_v1_Oncology_II	LPA Variants	MR Egger	36	0.000438527	0.000223134	0.0575904	0.254678
ANGPT1	ANGPT1_Q15389_OID20740_v1_Inflammation	LPA Variants	MR Egger	36	-0.000389023	0.000198104	0.0577816	0.255072
CA6	CA6_P23280_OID21096_v1_Neurology	LPA Variants	MR Egger	36	0.000378706	0.00019296	0.0579165	0.255539
VCAN	VCAN_P13611_OID21026_v1_Neurology	LPA Variants	MR Egger	36	0.000337845	0.000172604	0.0585574	0.257237
ALDH3A1	ALDH3A1_P30838_OID20512_v1_Inflammation	LPA Variants	MR Egger	36	0.000365985	0.000187008	0.0585928	0.257237
PRR4	PRR4_Q16378_OID30607_v1_Inflammation_II	LPA Variants	MR Egger	36	0.000332191	0.000169967	0.058913	0.258078
PODXL2	PODXL2_Q9NZ53_OID21487_v1_Oncology	LPA Variants	MR Egger	36	0.000478344	0.000244815	0.0589792	0.258078
IDO1	IDO1_P14902_OID31474_v1_Oncology_II	LPA Variants	MR Egger	36	0.000377934	0.00019348	0.0590479	0.258078
IGSF8	IGSF8_Q969P0_OID20167_v1_Cardiometabolic	LPA Variants	MR Egger	36	0.000389003	0.000199422	0.0593799	0.259144
CCL11	CCL11_P51671_OID20668_v1_Inflammation	LPA Variants	MR Egger	36	0.000362362	0.00018597	0.059647	0.259566
DNAJA2	DNAJA2_O60884_OID20627_v1_Inflammation	LPA Variants	MR Egger	36	0.000389056	0.000199675	0.0596532	0.259566
LTO1	LTO1_Q8WV07_OID20434_v1_Inflammation	LPA Variants	MR Egger	36	-0.000402991	0.000207276	0.0601796	0.261213
LILRA5	LILRA5_A6NI73_OID20209_v1_Cardiometabolic	LPA Variants	MR Egger	36	0.000365587	0.000188409	0.060662	0.263016
APRT	APRT_P07741_OID20927_v1_Neurology	LPA Variants	MR Egger	36	0.000384677	0.000198265	0.0606845	0.263016
C1QTNF9	C1QTNF9_P0C862_OID30620_v1_Inflammation_II	LPA Variants	MR Egger	36	0.000299812	0.000154564	0.0607462	0.263154
IGF2BP3	IGF2BP3_O00425_OID30112_v1_Cardiometabolic_II	LPA Variants	MR Egger	36	-0.000415494	0.000214663	0.0612731	0.264916
IL6	IL6_P05231_OID20101_v1_Cardiometabolic	LPA Variants	MR Egger	36	0.000428022	0.000221422	0.0615924	0.265905
AP3B1	AP3B1_O00203_OID31478_v1_Oncology_II	LPA Variants	MR Egger	36	0.000385101	0.00019964	0.0621157	0.267642
DKK4	DKK4_Q9UBT3_OID20934_v1_Neurology	LPA Variants	MR Egger	36	0.000480425	0.000249166	0.0622242	0.267977
SCGB3A2	SCGB3A2_Q96PL1_OID20723_v1_Inflammation	LPA Variants	MR Egger	36	0.000446646	0.00023254	0.0631843	0.270177
PAIP2B	PAIP2B_Q9ULR5_OID31228_v1_Oncology_II	LPA Variants	MR Egger	36	-0.000399161	0.000207826	0.0631945	0.270177
NFKB1	NFKB1_P19838_OID30160_v1_Cardiometabolic_II	LPA Variants	MR Egger	36	0.000429358	0.000223725	0.0633926	0.270741
CDCP1	CDCP1_Q9H5V8_OID20940_v1_Neurology	LPA Variants	MR Egger	36	0.000330667	0.000172402	0.0635417	0.270991
PYY	PYY_P10082_OID30150_v1_Cardiometabolic_II	LPA Variants	MR Egger	36	0.000379318	0.000197789	0.0635692	0.270991
FOXJ3	FOXJ3_Q9UPW0_OID30445_v1_Inflammation_II	LPA Variants	MR Egger	36	-0.00038949	0.000203272	0.0637914	0.27155
RPS10	RPS10_P46783_OID30070_v1_Cardiometabolic_II	LPA Variants	MR Egger	36	-0.000397558	0.000207484	0.0637926	0.27155
INHBB	INHBB_P09529_OID30625_v1_Inflammation_II	LPA Variants	MR Egger	36	0.000473876	0.000247429	0.0639099	0.271787
LYPD3	LYPD3_O95274_OID21530_v1_Oncology	LPA Variants	MR Egger	36	0.000348186	0.000181855	0.0639852	0.271975
NAPRT	NAPRT_Q6XQN6_OID31114_v1_Neurology_II	LPA Variants	MR Egger	36	-0.000373561	0.000195263	0.0641857	0.272434
IGDCC3	IGDCC3_Q8IVU1_OID30862_v1_Neurology_II	LPA Variants	MR Egger	36	-0.000396871	0.000207513	0.0642652	0.272604
RLN2	RLN2_P04090_OID30601_v1_Inflammation_II	LPA Variants	MR Egger	36	0.000457502	0.000239332	0.0643892	0.272773
ASPSCR1	ASPSCR1_Q9BZE9_OID31055_v1_Neurology_II	LPA Variants	MR Egger	36	0.000376316	0.000196971	0.0645302	0.273239
RABEP1	RABEP1_Q15276_OID30647_v1_Inflammation_II	LPA Variants	MR Egger	36	0.000378456	0.000198182	0.0646466	0.273387
EIF4G3	EIF4G3_O43432_OID31022_v1_Neurology_II	LPA Variants	MR Egger	36	0.000380917	0.000199479	0.0646581	0.273387
CD244	CD244_Q9BZW8_OID20628_v1_Inflammation	LPA Variants	MR Egger	36	-0.000378452	0.000198268	0.0647603	0.273572
LATS1	LATS1_O95835_OID30523_v1_Inflammation_II	LPA Variants	MR Egger	36	0.000396855	0.000208005	0.0648773	0.273788
CD300LG	CD300LG_Q6UXG3_OID21130_v1_Neurology	LPA Variants	MR Egger	36	-0.000441472	0.000231699	0.0652181	0.274596
TP73	TP73_O15350_OID30879_v1_Neurology_II	LPA Variants	MR Egger	36	-0.000393862	0.000206717	0.0652243	0.274596
PRSS8	PRSS8_Q16651_OID20763_v1_Inflammation	LPA Variants	MR Egger	36	0.000349005	0.000183489	0.0656639	0.275526
SFRP4	SFRP4_Q6FHJ7_OID30648_v1_Inflammation_II	LPA Variants	MR Egger	36	0.000400325	0.000210607	0.0658309	0.275799
IL17C	IL17C_Q9P0M4_OID20477_v1_Inflammation	LPA Variants	MR Egger	36	0.000381003	0.000200506	0.0659133	0.275799
ADAM23	ADAM23_O75077_OID20651_v1_Inflammation	LPA Variants	MR Egger	36	-0.000349077	0.000183911	0.0662027	0.276472
AP3S2	AP3S2_P59780_OID31117_v1_Neurology_II	LPA Variants	MR Egger	36	0.000379535	0.000200029	0.0662942	0.2765
SLMAP	SLMAP_Q14BN4_OID31441_v1_Oncology_II	LPA Variants	MR Egger	36	0.000377205	0.000198835	0.066339	0.2765
TSPAN7	TSPAN7_P41732_OID30810_v1_Neurology_II	LPA Variants	MR Egger	36	-0.000392333	0.000206862	0.0664051	0.2765
RAP1A	RAP1A_P62834_OID30452_v1_Inflammation_II	LPA Variants	MR Egger	36	-0.0003906	0.000206068	0.066554	0.2765
SUGP1	SUGP1_Q8IWZ8_OID31524_v1_Oncology_II	LPA Variants	MR Egger	36	0.000374789	0.000197944	0.06684	0.277034
PRKAR2A	PRKAR2A_P13861_OID31119_v1_Neurology_II	LPA Variants	MR Egger	36	0.00037709	0.000199217	0.0669142	0.277212
GSTA1	GSTA1_P08263_OID20166_v1_Cardiometabolic	LPA Variants	MR Egger	36	0.000373434	0.000197895	0.0677188	0.279637
MTIF3	MTIF3_Q9H2K0_OID31513_v1_Oncology_II	LPA Variants	MR Egger	36	0.000379902	0.000201956	0.0685428	0.282103
AREG	AREG_P15514_OID21357_v1_Oncology	LPA Variants	MR Egger	36	0.000371886	0.000198199	0.0692167	0.283685
NPDC1	NPDC1_Q9NQX5_OID20205_v1_Cardiometabolic	LPA Variants	MR Egger	36	0.000393056	0.000209637	0.0694122	0.284193
EGFL7	EGFL7_Q9UHF1_OID21252_v1_Oncology	LPA Variants	MR Egger	36	0.000406254	0.000216696	0.0694371	0.284193
C1RL	C1RL_Q9NZP8_OID30721_v1_Inflammation_II	LPA Variants	MR Egger	36	0.000353761	0.000188845	0.0696465	0.284785
FOSB	FOSB_P53539_OID20791_v1_Neurology	LPA Variants	MR Egger	36	-0.000451172	0.000241922	0.0708387	0.288457
RANGAP1	RANGAP1_P46060_OID21203_v1_Oncology	LPA Variants	MR Egger	36	-0.00038662	0.000207568	0.0711749	0.289425
DPP4	DPP4_P27487_OID20406_v1_Cardiometabolic	LPA Variants	MR Egger	36	0.000357995	0.000192223	0.0712079	0.289425
HMCN2	HMCN2_Q8NDA2_OID30592_v1_Inflammation_II	LPA Variants	MR Egger	36	0.000332313	0.000178651	0.0715368	0.290572
ECHS1	ECHS1_P30084_OID30239_v1_Cardiometabolic_II	LPA Variants	MR Egger	36	0.000374586	0.000201399	0.0715667	0.290572
KYNU	KYNU_Q16719_OID20669_v1_Inflammation	LPA Variants	MR Egger	36	0.000356406	0.00019164	0.0715888	0.290572
CD276	CD276_Q5ZPR3_OID20680_v1_Inflammation	LPA Variants	MR Egger	36	0.00030158	0.000162242	0.071725	0.290723
SSH3	SSH3_Q8TE77_OID31216_v1_Oncology_II	LPA Variants	MR Egger	36	-0.000392936	0.000211628	0.0720317	0.291471
PCDH7	PCDH7_O60245_OID31456_v1_Oncology_II	LPA Variants	MR Egger	36	0.000368021	0.000198217	0.0720416	0.291471
GPR15L	GPR15L_Q6UWK7_OID31511_v1_Oncology_II	LPA Variants	MR Egger	36	0.000407318	0.000219564	0.0722664	0.292113
CDSN	CDSN_Q15517_OID20667_v1_Inflammation	LPA Variants	MR Egger	36	0.00038292	0.000206491	0.0723706	0.292266
IVD	IVD_P26440_OID20833_v1_Neurology	LPA Variants	MR Egger	36	-0.000429043	0.000231473	0.0724999	0.292654
APOB	APOB_P04114_OID30673_v1_Inflammation_II	LPA Variants	MR Egger	36	-0.000377799	0.000203905	0.0726053	0.292728
KDR	KDR_P35968_OID21497_v1_Oncology	LPA Variants	MR Egger	36	-0.000426656	0.000230572	0.0729587	0.293432
CTRL	CTRL_P40313_OID31157_v1_Neurology_II	LPA Variants	MR Egger	36	0.000369108	0.000199737	0.0733205	0.294035
RASA1	RASA1_P20936_OID20826_v1_Neurology	LPA Variants	MR Egger	36	-0.000398273	0.000215604	0.0734293	0.294035
FGF3	FGF3_P11487_OID30544_v1_Inflammation_II	LPA Variants	MR Egger	36	-0.000382501	0.000207085	0.0734539	0.294035
SLC4A1	SLC4A1_P02730_OID30369_v1_Cardiometabolic_II	LPA Variants	MR Egger	36	-0.000364859	0.000197852	0.0738976	0.29559
STX3	STX3_Q13277_OID31090_v1_Neurology_II	LPA Variants	MR Egger	36	-0.000373502	0.000202704	0.0741212	0.295974
VSIG10	VSIG10_Q8N0Z9_OID31400_v1_Oncology_II	LPA Variants	MR Egger	36	0.000312118	0.000169394	0.0741278	0.295974
REG3A	REG3A_Q06141_OID20258_v1_Cardiometabolic	LPA Variants	MR Egger	36	0.000357294	0.000194191	0.0745258	0.296545
GLO1	GLO1_Q04760_OID20107_v1_Cardiometabolic	LPA Variants	MR Egger	36	0.000383122	0.000208366	0.0747084	0.296681
KIF20B	KIF20B_Q96Q89_OID30816_v1_Neurology_II	LPA Variants	MR Egger	36	-0.0004197	0.000228322	0.0747848	0.296851
ZBP1	ZBP1_Q9H171_OID30526_v1_Inflammation_II	LPA Variants	MR Egger	36	-0.000381265	0.00020768	0.0751412	0.297997
FABP6	FABP6_P51161_OID20076_v1_Cardiometabolic	LPA Variants	MR Egger	36	0.000370137	0.000201777	0.0753606	0.298406
NLGN2	NLGN2_Q8NFZ4_OID30878_v1_Neurology_II	LPA Variants	MR Egger	36	-0.00038101	0.000208067	0.0758476	0.299184
S100A16	S100A16_Q96FQ6_OID20878_v1_Neurology	LPA Variants	MR Egger	36	-0.000377582	0.000206337	0.0760399	0.299515
PSTPIP2	PSTPIP2_Q9H939_OID30596_v1_Inflammation_II	LPA Variants	MR Egger	36	-0.000373703	0.000204382	0.0762657	0.300028
SOX2	SOX2_P48431_OID30981_v1_Neurology_II	LPA Variants	MR Egger	36	0.000374283	0.000204974	0.0766433	0.300843
CPM	CPM_P14384_OID21054_v1_Neurology	LPA Variants	MR Egger	36	-0.000351034	0.000192345	0.0767937	0.301031
LELP1	LELP1_Q5T871_OID30845_v1_Neurology_II	LPA Variants	MR Egger	36	0.00037842	0.000207454	0.0769334	0.301311
CFH	CFH_P08603_OID30790_v1_Inflammation_II	LPA Variants	MR Egger	36	0.000400248	0.000219678	0.0772649	0.301801
CTSV	CTSV_O60911_OID21405_v1_Oncology	LPA Variants	MR Egger	36	0.000353877	0.000194304	0.0773781	0.301846
IL6	IL6_P05231_OID20911_v1_Neurology	LPA Variants	MR Egger	36	0.000355763	0.000195711	0.0779157	0.303407
ADD1	ADD1_P35611_OID30655_v1_Inflammation_II	LPA Variants	MR Egger	36	0.000387364	0.000213273	0.0781525	0.303926
PRAP1	PRAP1_Q96NZ9_OID30391_v1_Cardiometabolic_II	LPA Variants	MR Egger	36	0.000375085	0.000206602	0.0782765	0.30414
PDLIM7	PDLIM7_Q9NR12_OID20729_v1_Inflammation	LPA Variants	MR Egger	36	0.000359561	0.000198409	0.078791	0.305223
AIDA	AIDA_Q96BJ3_OID30956_v1_Neurology_II	LPA Variants	MR Egger	36	-0.000372742	0.000206327	0.0796889	0.307762
SOD3	SOD3_P08294_OID30683_v1_Inflammation_II	LPA Variants	MR Egger	36	0.000323182	0.000178937	0.0797579	0.307762
DUSP3	DUSP3_P51452_OID20827_v1_Neurology	LPA Variants	MR Egger	36	0.000371787	0.000205879	0.0798018	0.307762
IST1	IST1_P53990_OID31497_v1_Oncology_II	LPA Variants	MR Egger	36	0.000362689	0.000201176	0.0802828	0.309309
DOCK9	DOCK9_Q9BZ29_OID30836_v1_Neurology_II	LPA Variants	MR Egger	36	-0.000372825	0.000206818	0.0803102	0.309309
TLR4	TLR4_O00206_OID30428_v1_Inflammation_II	LPA Variants	MR Egger	36	-0.000441653	0.000245003	0.0803143	0.309309
ITIH3	ITIH3_Q06033_OID20352_v1_Cardiometabolic	LPA Variants	MR Egger	36	0.000357645	0.000198655	0.0806857	0.31023
VAMP5	VAMP5_O95183_OID20071_v1_Cardiometabolic	LPA Variants	MR Egger	36	-0.000368052	0.000204491	0.0807643	0.310388
GALNT2	GALNT2_Q10471_OID21423_v1_Oncology	LPA Variants	MR Egger	36	0.000335686	0.000186579	0.0808746	0.310413
RIDA	RIDA_P52758_OID30635_v1_Inflammation_II	LPA Variants	MR Egger	36	0.000362485	0.00020148	0.080882	0.310413
BCR	BCR_P11274_OID20558_v1_Inflammation	LPA Variants	MR Egger	36	0.000364902	0.000202948	0.0810603	0.310444
PDIA3	PDIA3_P30101_OID30573_v1_Inflammation_II	LPA Variants	MR Egger	36	-0.00036666	0.000204555	0.0819594	0.313343
WFIKKN2	WFIKKN2_Q8TEU8_OID20785_v1_Inflammation	LPA Variants	MR Egger	36	0.000413083	0.000230538	0.0820658	0.313356
BCAT2	BCAT2_O15382_OID30844_v1_Neurology_II	LPA Variants	MR Egger	36	-0.00042682	0.000238207	0.0820693	0.313356
OSCAR	OSCAR_Q8IYS5_OID20776_v1_Inflammation	LPA Variants	MR Egger	36	0.000308789	0.000172463	0.082287	0.313703
CYTH3	CYTH3_O43739_OID31208_v1_Oncology_II	LPA Variants	MR Egger	36	-0.000371741	0.000207635	0.0823055	0.313703
ANPEP	ANPEP_P15144_OID20350_v1_Cardiometabolic	LPA Variants	MR Egger	36	0.000332197	0.000185709	0.0825596	0.314201
RABEPK	RABEPK_Q7Z6M1_OID21163_v1_Oncology	LPA Variants	MR Egger	36	-0.000367515	0.000205707	0.0829228	0.315102
SCG2	SCG2_P13521_OID21400_v1_Oncology	LPA Variants	MR Egger	36	0.000351733	0.000196956	0.0830464	0.31523
ITIH5	ITIH5_Q86UX2_OID31430_v1_Oncology_II	LPA Variants	MR Egger	36	0.000364459	0.000204103	0.0830764	0.31523
ISM2	ISM2_Q6H9L7_OID30365_v1_Cardiometabolic_II	LPA Variants	MR Egger	36	-0.000381849	0.000213856	0.0830964	0.31523
PSIP1	PSIP1_O75475_OID20534_v1_Inflammation	LPA Variants	MR Egger	36	0.000352832	0.000197745	0.0833052	0.315751
SEMA3F	SEMA3F_Q13275_OID20186_v1_Cardiometabolic	LPA Variants	MR Egger	36	0.000372202	0.00020902	0.0838985	0.317182
PSAP	PSAP_P07602_OID30419_v1_Cardiometabolic_II	LPA Variants	MR Egger	36	-0.000365084	0.000205215	0.084176	0.317958
HJV	HJV_Q6ZVN8_OID31006_v1_Neurology_II	LPA Variants	MR Egger	36	0.000379561	0.000213536	0.0844325	0.318696
CLEC11A	CLEC11A_Q9Y240_OID21112_v1_Neurology	LPA Variants	MR Egger	36	-0.000353753	0.000199025	0.0844436	0.318696
ACRV1	ACRV1_P26436_OID30513_v1_Inflammation_II	LPA Variants	MR Egger	36	-0.000231485	0.000130732	0.0855788	0.320938
CMIP	CMIP_Q8IY22_OID31406_v1_Oncology_II	LPA Variants	MR Egger	36	0.000354757	0.000200742	0.0861661	0.322437
C1QA	C1QA_P02745_OID20654_v1_Inflammation	LPA Variants	MR Egger	36	-0.000332889	0.000188457	0.0863076	0.322693
RAPGEF2	RAPGEF2_Q9Y4G8_OID31337_v1_Oncology_II	LPA Variants	MR Egger	36	0.000355266	0.000201477	0.0868347	0.323552
CALB2	CALB2_P22676_OID20801_v1_Neurology	LPA Variants	MR Egger	36	-0.000381387	0.00021651	0.087142	0.324164
ACADM	ACADM_P11310_OID31277_v1_Oncology_II	LPA Variants	MR Egger	36	0.000377686	0.000214519	0.0872966	0.324602
PLG	PLG_P00747_OID30785_v1_Inflammation_II	LPA Variants	MR Egger	36	0.00197497	0.00112274	0.0875653	0.325106
CBX2	CBX2_Q14781_OID30177_v1_Cardiometabolic_II	LPA Variants	MR Egger	36	-0.000364907	0.000207795	0.0880781	0.326427
EHBP1	EHBP1_Q8NDI1_OID30302_v1_Cardiometabolic_II	LPA Variants	MR Egger	36	0.000345959	0.000197136	0.0882798	0.326606
VAT1	VAT1_Q99536_OID21382_v1_Oncology	LPA Variants	MR Egger	36	0.000439141	0.000250737	0.0888942	0.328053
NBN	NBN_O60934_OID20442_v1_Inflammation	LPA Variants	MR Egger	36	0.000346789	0.000198416	0.0895286	0.329285
PCYT2	PCYT2_Q99447_OID31519_v1_Oncology_II	LPA Variants	MR Egger	36	0.000351816	0.000201316	0.0895641	0.329285
NACC1	NACC1_Q96RE7_OID31393_v1_Oncology_II	LPA Variants	MR Egger	36	0.000349124	0.000200227	0.090258	0.330923
ADAM9	ADAM9_Q13443_OID31488_v1_Oncology_II	LPA Variants	MR Egger	36	-0.000415733	0.000238631	0.090522	0.331077
NDUFB7	NDUFB7_P17568_OID31521_v1_Oncology_II	LPA Variants	MR Egger	36	0.000350661	0.000201401	0.0907068	0.331367
LEG1	LEG1_Q6P5S2_OID30608_v1_Inflammation_II	LPA Variants	MR Egger	36	0.000337818	0.000194804	0.0919529	0.334249
ENTR1	ENTR1_Q96C92_OID30231_v1_Cardiometabolic_II	LPA Variants	MR Egger	36	0.000342411	0.000197585	0.0921606	0.33443
STX7	STX7_O15400_OID30560_v1_Inflammation_II	LPA Variants	MR Egger	36	-0.000341807	0.000197397	0.0924155	0.334824
TP53I3	TP53I3_Q53FA7_OID30632_v1_Inflammation_II	LPA Variants	MR Egger	36	0.000356451	0.000206008	0.0926494	0.33518
TP53INP1	TP53INP1_Q96A56_OID20120_v1_Cardiometabolic	LPA Variants	MR Egger	36	-0.000362376	0.000209592	0.0928879	0.335629
ST13	ST13_P50502_OID30624_v1_Inflammation_II	LPA Variants	MR Egger	36	0.000340608	0.000197082	0.0930155	0.335953
CCAR2	CCAR2_Q8N163_OID31077_v1_Neurology_II	LPA Variants	MR Egger	36	-0.000352114	0.00020399	0.0934021	0.336307
LMOD1	LMOD1_P29536_OID30547_v1_Inflammation_II	LPA Variants	MR Egger	36	-0.000317105	0.000183847	0.0936384	0.336868
STC1	STC1_P52823_OID21014_v1_Neurology	LPA Variants	MR Egger	36	0.000429621	0.000249102	0.0936676	0.336868
ADAM15	ADAM15_Q13444_OID20109_v1_Cardiometabolic	LPA Variants	MR Egger	36	0.000277153	0.000160838	0.0939395	0.337254
CRIM1	CRIM1_Q9NZV1_OID20701_v1_Inflammation	LPA Variants	MR Egger	36	0.000379868	0.000220743	0.0943658	0.337924
SPAG1	SPAG1_Q07617_OID30979_v1_Neurology_II	LPA Variants	MR Egger	36	0.00030115	0.000175109	0.0945629	0.338269
IDI2	IDI2_Q9BXS1_OID20823_v1_Neurology	LPA Variants	MR Egger	36	-0.000332098	0.000193311	0.094903	0.339022
VPS53	VPS53_Q5VIR6_OID21281_v1_Oncology	LPA Variants	MR Egger	36	0.000344094	0.000200327	0.094954	0.339066
MOCS2	MOCS2_O96007_OID30638_v1_Inflammation_II	LPA Variants	MR Egger	36	0.000321186	0.000187054	0.0950632	0.339319
ECSCR	ECSCR_Q19T08_OID30831_v1_Neurology_II	LPA Variants	MR Egger	36	-0.00039933	0.000232753	0.0953215	0.339705
EGLN1	EGLN1_Q9GZT9_OID20572_v1_Inflammation	LPA Variants	MR Egger	36	0.000333641	0.000194588	0.0955212	0.340047
CTSL	CTSL_P07711_OID20228_v1_Cardiometabolic	LPA Variants	MR Egger	36	0.000331211	0.000193188	0.0955491	0.340047
ITIH1	ITIH1_P19827_OID30722_v1_Inflammation_II	LPA Variants	MR Egger	36	-0.000348206	0.000203117	0.0955757	0.340047
AP2B1	AP2B1_P63010_OID30949_v1_Neurology_II	LPA Variants	MR Egger	36	0.000349088	0.000203705	0.0956904	0.340318
TMOD4	TMOD4_Q9NZQ9_OID31246_v1_Oncology_II	LPA Variants	MR Egger	36	-0.000356174	0.000208007	0.0959464	0.340873
TIMP3	TIMP3_P35625_OID20684_v1_Inflammation	LPA Variants	MR Egger	36	0.000316506	0.000185134	0.0964524	0.341499
PZP	PZP_P20742_OID30730_v1_Inflammation_II	LPA Variants	MR Egger	36	0.000253704	0.000148423	0.0965027	0.341499
TRAF3	TRAF3_Q13114-2_OID30479_v1_Inflammation_II	LPA Variants	MR Egger	36	-0.000396035	0.000231713	0.0965348	0.341499
CTSO	CTSO_P43234_OID20660_v1_Inflammation	LPA Variants	MR Egger	36	0.000443994	0.000260242	0.0971125	0.342663
ENG	ENG_P17813_OID20287_v1_Cardiometabolic	LPA Variants	MR Egger	36	-0.00031576	0.000185087	0.0971264	0.342663
RAB6A	RAB6A_P20340_OID20608_v1_Inflammation	LPA Variants	MR Egger	36	-0.000330381	0.000193859	0.0974625	0.343573
LBR	LBR_Q14739_OID21034_v1_Neurology	LPA Variants	MR Egger	36	0.000335837	0.00019709	0.0975095	0.343601
UNC5D	UNC5D_Q6UXZ4_OID30447_v1_Inflammation_II	LPA Variants	MR Egger	36	-0.000409587	0.000240633	0.0978609	0.344427
STEAP4	STEAP4_Q687X5_OID30846_v1_Neurology_II	LPA Variants	MR Egger	36	-0.000363034	0.000213456	0.0981216	0.344794
ATP1B2	ATP1B2_P14415_OID30118_v1_Cardiometabolic_II	LPA Variants	MR Egger	36	-0.000352888	0.000207581	0.0982635	0.345018
TYRO3	TYRO3_Q06418_OID20161_v1_Cardiometabolic	LPA Variants	MR Egger	36	-0.000293173	0.000172665	0.0986577	0.345454
GPHA2	GPHA2_Q96T91_OID31437_v1_Oncology_II	LPA Variants	MR Egger	36	0.000382077	0.000225106	0.0987726	0.345454
BRME1	BRME1_Q0VDD7_OID30847_v1_Neurology_II	LPA Variants	MR Egger	36	-0.000351955	0.000207713	0.0993261	0.346608
ZNF830	ZNF830_Q96NB3_OID31350_v1_Oncology_II	LPA Variants	MR Egger	36	0.000340384	0.000201559	0.100419	0.348788
RNF168	RNF168_Q8IYW5_OID30506_v1_Inflammation_II	LPA Variants	MR Egger	36	-0.000350889	0.00020782	0.100482	0.348788
NCAM1	NCAM1_P13591_OID20354_v1_Cardiometabolic	LPA Variants	MR Egger	36	0.000305977	0.00018126	0.100554	0.348893
SH3GL3	SH3GL3_Q99963_OID31334_v1_Oncology_II	LPA Variants	MR Egger	36	-0.000347348	0.000206108	0.101094	0.349843
SHD	SHD_Q96IW2_OID30098_v1_Cardiometabolic_II	LPA Variants	MR Egger	36	-0.000348998	0.000207118	0.101143	0.349843
CD2	CD2_P06729_OID30097_v1_Cardiometabolic_II	LPA Variants	MR Egger	36	-0.00044481	0.000264047	0.101228	0.349846
CCL18	CCL18_P55774_OID20395_v1_Cardiometabolic	LPA Variants	MR Egger	36	0.000310964	0.000184737	0.101483	0.349846
CARHSP1	CARHSP1_Q9Y2V2_OID20859_v1_Neurology	LPA Variants	MR Egger	36	0.000396359	0.00023556	0.101611	0.349846
CIRBP	CIRBP_Q14011_OID31503_v1_Oncology_II	LPA Variants	MR Egger	36	0.000337027	0.000200307	0.101624	0.349846
ARSA	ARSA_P15289_OID21138_v1_Neurology	LPA Variants	MR Egger	36	-0.000283075	0.000168253	0.101647	0.349846
SHPK	SHPK_Q9UHJ6_OID31292_v1_Oncology_II	LPA Variants	MR Egger	36	-0.000361741	0.000215087	0.101765	0.349846
GADD45B	GADD45B_O75293_OID31261_v1_Oncology_II	LPA Variants	MR Egger	36	-0.000345962	0.000205789	0.101899	0.349851
CNTN1	CNTN1_Q12860_OID20307_v1_Cardiometabolic	LPA Variants	MR Egger	36	0.000349307	0.00020778	0.101901	0.349851
SERPINA11	SERPINA11_Q86U17_OID20281_v1_Cardiometabolic	LPA Variants	MR Egger	36	-0.000332541	0.000197914	0.102079	0.350082
IFIT3	IFIT3_O14879_OID31283_v1_Oncology_II	LPA Variants	MR Egger	36	-0.000341268	0.000203271	0.102344	0.350437
COL28A1	COL28A1_Q2UY09_OID30969_v1_Neurology_II	LPA Variants	MR Egger	36	-0.000317665	0.000189275	0.102453	0.350517
OTUD7B	OTUD7B_Q6GQQ9_OID31064_v1_Neurology_II	LPA Variants	MR Egger	36	0.000334456	0.000199749	0.103232	0.351954
CTSF	CTSF_Q9UBX1_OID21500_v1_Oncology	LPA Variants	MR Egger	36	0.000317619	0.000190254	0.104213	0.354203
EDEM2	EDEM2_Q9BV94_OID30136_v1_Cardiometabolic_II	LPA Variants	MR Egger	36	-0.000346485	0.000207756	0.104552	0.355083
MYOM1	MYOM1_P52179_OID30834_v1_Neurology_II	LPA Variants	MR Egger	36	-0.000345916	0.000207541	0.104754	0.355631
CLEC4G	CLEC4G_Q6UXB4_OID20590_v1_Inflammation	LPA Variants	MR Egger	36	0.000323183	0.00019396	0.104855	0.355837
CPVL	CPVL_Q9H3G5_OID21435_v1_Oncology	LPA Variants	MR Egger	36	0.000286479	0.000171978	0.104945	0.355869
CFI	CFI_P05156_OID30772_v1_Inflammation_II	LPA Variants	MR Egger	36	0.000322603	0.000193782	0.105147	0.356008
AKR1C4	AKR1C4_P17516_OID20062_v1_Cardiometabolic	LPA Variants	MR Egger	36	0.000357741	0.00021501	0.105337	0.356153
DPT	DPT_Q07507_OID20278_v1_Cardiometabolic	LPA Variants	MR Egger	36	0.000314345	0.000189206	0.10583	0.356947
HNRNPUL1	HNRNPUL1_Q9BUJ2_OID31037_v1_Neurology_II	LPA Variants	MR Egger	36	0.000324266	0.000195647	0.106639	0.358953
UBXN1	UBXN1_Q04323_OID30654_v1_Inflammation_II	LPA Variants	MR Egger	36	0.000330902	0.000199704	0.106728	0.359016
KIAA0319	KIAA0319_Q5VV43_OID31094_v1_Neurology_II	LPA Variants	MR Egger	36	0.000361304	0.000218316	0.107136	0.359841
PSMG4	PSMG4_Q5JS54_OID30514_v1_Inflammation_II	LPA Variants	MR Egger	36	-0.000364143	0.000220185	0.107371	0.360197
LILRA4	LILRA4_P59901_OID30162_v1_Cardiometabolic_II	LPA Variants	MR Egger	36	-0.000396749	0.000240344	0.107997	0.361218
SRP14	SRP14_P37108_OID21324_v1_Oncology	LPA Variants	MR Egger	36	0.000324331	0.000196555	0.108137	0.361412
MYL4	MYL4_P12829_OID30245_v1_Cardiometabolic_II	LPA Variants	MR Egger	36	-0.000326469	0.000197982	0.108362	0.361715
THOP1	THOP1_P52888_OID20194_v1_Cardiometabolic	LPA Variants	MR Egger	36	0.000313815	0.000191147	0.109861	0.365237
HIF1A	HIF1A_Q16665_OID30425_v1_Inflammation_II	LPA Variants	MR Egger	36	-0.000416817	0.000254431	0.110595	0.366573
CDAN1	CDAN1_Q8IWY9_OID31076_v1_Neurology_II	LPA Variants	MR Egger	36	-0.000334848	0.000204605	0.110947	0.367186
ITPR1	ITPR1_Q14643_OID30216_v1_Cardiometabolic_II	LPA Variants	MR Egger	36	0.000342212	0.000209234	0.11116	0.367754
FUOM	FUOM_A2VDF0_OID30626_v1_Inflammation_II	LPA Variants	MR Egger	36	0.00036973	0.00022632	0.111558	0.368518
PCDH17	PCDH17_O14917_OID20132_v1_Cardiometabolic	LPA Variants	MR Egger	36	0.000311239	0.000190577	0.111668	0.368744
CFHR4	CFHR4_Q92496_OID30758_v1_Inflammation_II	LPA Variants	MR Egger	36	-0.00020703	0.000126845	0.111876	0.369014
CHM	CHM_P24386_OID30972_v1_Neurology_II	LPA Variants	MR Egger	36	-0.000333349	0.000204286	0.111957	0.369143
COMMD9	COMMD9_Q9P000_OID31390_v1_Oncology_II	LPA Variants	MR Egger	36	0.00042665	0.000261723	0.112299	0.369759
DKKL1	DKKL1_Q9UK85_OID21313_v1_Oncology	LPA Variants	MR Egger	36	0.000178006	0.000109232	0.112416	0.369828
RNF31	RNF31_Q96EP0_OID30473_v1_Inflammation_II	LPA Variants	MR Egger	36	-0.000336822	0.000206793	0.11259	0.370237
SRPK2	SRPK2_P78362_OID20502_v1_Inflammation	LPA Variants	MR Egger	36	0.000323832	0.000198886	0.11271	0.370241
CCDC80	CCDC80_Q76M96_OID20226_v1_Cardiometabolic	LPA Variants	MR Egger	36	0.000807933	0.000496964	0.11324	0.371558
GDF15	GDF15_Q99988_OID20251_v1_Cardiometabolic	LPA Variants	MR Egger	36	0.000295026	0.000181545	0.113381	0.371558
IGFL4	IGFL4_Q6B9Z1_OID30500_v1_Inflammation_II	LPA Variants	MR Egger	36	-0.000336798	0.000207315	0.11349	0.371558
MTHFSD	MTHFSD_Q2M296_OID31305_v1_Oncology_II	LPA Variants	MR Egger	36	0.000307289	0.000189441	0.114024	0.372447
KIF1C	KIF1C_O43896_OID30163_v1_Cardiometabolic_II	LPA Variants	MR Egger	36	-0.000330843	0.000204007	0.114101	0.372447
FCRL5	FCRL5_Q96RD9_OID21111_v1_Neurology	LPA Variants	MR Egger	36	0.000287601	0.000177349	0.114113	0.372447
CST6	CST6_Q15828_OID20293_v1_Cardiometabolic	LPA Variants	MR Egger	36	0.000317004	0.000195502	0.114151	0.372447
GCHFR	GCHFR_P30047_OID30631_v1_Inflammation_II	LPA Variants	MR Egger	36	0.000355228	0.000219485	0.114803	0.373916
SEMA6C	SEMA6C_Q9H3T2_OID30531_v1_Inflammation_II	LPA Variants	MR Egger	36	-0.000335859	0.000207667	0.115056	0.374463
PNMA2	PNMA2_Q9UL42_OID30842_v1_Neurology_II	LPA Variants	MR Egger	36	-0.000342291	0.000212127	0.115856	0.376371
PHLDB1	PHLDB1_Q86UU1_OID31467_v1_Oncology_II	LPA Variants	MR Egger	36	0.000335418	0.000208033	0.116136	0.376587
APOM	APOM_O95445_OID20374_v1_Cardiometabolic	LPA Variants	MR Egger	36	0.000348271	0.000216075	0.116249	0.376816
NRP1	NRP1_O14786_OID20390_v1_Cardiometabolic	LPA Variants	MR Egger	36	0.000307629	0.000191008	0.116524	0.37757
IL13RA2	IL13RA2_Q14627_OID30841_v1_Neurology_II	LPA Variants	MR Egger	36	-0.0003867	0.00024032	0.116841	0.378178
SLA2	SLA2_Q9H6Q3_OID31017_v1_Neurology_II	LPA Variants	MR Egger	36	0.000323377	0.000201018	0.11693	0.378265
CDC27	CDC27_P30260_OID21238_v1_Oncology	LPA Variants	MR Egger	36	0.000346282	0.000215411	0.117184	0.378782
OMD	OMD_Q99983_OID20725_v1_Inflammation	LPA Variants	MR Egger	36	0.000306844	0.000190909	0.117242	0.378782
BABAM1	BABAM1_Q9NWV8_OID30466_v1_Inflammation_II	LPA Variants	MR Egger	36	-0.00035773	0.000222657	0.117382	0.379025
MMP10	MMP10_P09238_OID20687_v1_Inflammation	LPA Variants	MR Egger	36	-0.00037222	0.000231808	0.117584	0.379288
SIGLEC8	SIGLEC8_Q9NYZ4_OID30261_v1_Cardiometabolic_II	LPA Variants	MR Egger	36	-0.000283127	0.000176332	0.117601	0.379288
SNX18	SNX18_Q96RF0_OID31476_v1_Oncology_II	LPA Variants	MR Egger	36	0.000324078	0.000202349	0.118499	0.380978
AZU1	AZU1_P20160_OID20309_v1_Cardiometabolic	LPA Variants	MR Egger	36	-0.000316324	0.000197541	0.118561	0.380978
AMY1A	AMY1A_AMY1B_AMY1C_P0DUB6_P0DTE7_P0DTE8_OID30707_v1_Inflammation_II	LPA Variants	MR Egger	36	0.000377626	0.00023597	0.118782	0.381375
SORD	SORD_Q00796_OID21453_v1_Oncology	LPA Variants	MR Egger	36	0.00033666	0.000210552	0.119087	0.381775
CLIP2	CLIP2_Q9UDT6_OID20559_v1_Inflammation	LPA Variants	MR Egger	36	0.000318314	0.000199167	0.119246	0.381899
CLPP	CLPP_Q16740_OID20910_v1_Neurology	LPA Variants	MR Egger	36	0.000324271	0.000203067	0.119549	0.382176
SPINK8	SPINK8_P0C7L1_OID30153_v1_Cardiometabolic_II	LPA Variants	MR Egger	36	-0.000349883	0.000219265	0.119809	0.38259
FSTL3	FSTL3_O95633_OID20782_v1_Inflammation	LPA Variants	MR Egger	36	0.000335407	0.000210331	0.120042	0.382933
PM20D1	PM20D1_Q6GTS8_OID20149_v1_Cardiometabolic	LPA Variants	MR Egger	36	0.000248488	0.000155827	0.120046	0.382933
MDGA1	MDGA1_Q8NFP4_OID20951_v1_Neurology	LPA Variants	MR Egger	36	0.00031556	0.000198019	0.120285	0.383494
LRCH4	LRCH4_O75427_OID30191_v1_Cardiometabolic_II	LPA Variants	MR Egger	36	0.000318983	0.000200181	0.120309	0.383494
IL1RL1	IL1RL1_Q01638_OID20250_v1_Cardiometabolic	LPA Variants	MR Egger	36	-0.000242966	0.000152682	0.120794	0.384623
MTHFD2	MTHFD2_P13995_OID31078_v1_Neurology_II	LPA Variants	MR Egger	36	-0.000323985	0.000203653	0.120896	0.384664
ADGRE5	ADGRE5_P48960_OID20260_v1_Cardiometabolic	LPA Variants	MR Egger	36	-0.000313235	0.000196897	0.120899	0.384664
NFAT5	NFAT5_O94916_OID30522_v1_Inflammation_II	LPA Variants	MR Egger	36	-0.00032655	0.000205414	0.121157	0.385221
CNTN3	CNTN3_Q9P232_OID21092_v1_Neurology	LPA Variants	MR Egger	36	-0.000356735	0.000224441	0.121218	0.385278
LPL	LPL_P06858_OID20188_v1_Cardiometabolic	LPA Variants	MR Egger	36	-0.000378631	0.000238418	0.121522	0.386103
BPIFB1	BPIFB1_Q8TDL5_OID20308_v1_Cardiometabolic	LPA Variants	MR Egger	36	0.000294743	0.00018593	0.122171	0.387572
IL36G	IL36G_Q9NZH8_OID30551_v1_Inflammation_II	LPA Variants	MR Egger	36	0.000381336	0.000240593	0.122229	0.387572
ITGAV	ITGAV_P06756_OID21416_v1_Oncology	LPA Variants	MR Egger	36	-0.000322955	0.000203988	0.122633	0.388374
IL1RL2	IL1RL2_Q9HB29_OID20487_v1_Inflammation	LPA Variants	MR Egger	36	-0.000351036	0.000221782	0.122727	0.388531
NAA80	NAA80_Q93015_OID30893_v1_Neurology_II	LPA Variants	MR Egger	36	0.000318584	0.000201531	0.123178	0.389263
PRAME	PRAME_P78395_OID31165_v1_Oncology_II	LPA Variants	MR Egger	36	-0.000347738	0.000220216	0.123579	0.39011
PTGDS	PTGDS_P41222_OID20408_v1_Cardiometabolic	LPA Variants	MR Egger	36	0.000297962	0.000189122	0.124402	0.391446
AP1G2	AP1G2_O75843_OID31348_v1_Oncology_II	LPA Variants	MR Egger	36	0.000312362	0.000198296	0.124463	0.3915
PBXIP1	PBXIP1_Q96AQ6_OID31435_v1_Oncology_II	LPA Variants	MR Egger	36	0.000373087	0.00023707	0.124808	0.392444
MB	MB_P02144_OID20263_v1_Cardiometabolic	LPA Variants	MR Egger	36	-0.00030157	0.000191988	0.125496	0.393302
HDAC8	HDAC8_Q9BY41_OID30436_v1_Inflammation_II	LPA Variants	MR Egger	36	-0.000358676	0.000228362	0.125527	0.393302
TP53	TP53_P04637_OID21232_v1_Oncology	LPA Variants	MR Egger	36	-0.000322579	0.000206147	0.126891	0.39617
SPRED2	SPRED2_Q7Z698_OID30423_v1_Inflammation_II	LPA Variants	MR Egger	36	-0.000318943	0.000204283	0.127719	0.397628
SMAD2	SMAD2_Q15796_OID31353_v1_Oncology_II	LPA Variants	MR Egger	36	0.000314206	0.000201446	0.12808	0.39788
COL3A1	COL3A1_P02461_OID30379_v1_Cardiometabolic_II	LPA Variants	MR Egger	36	0.000313972	0.000201375	0.128223	0.39788
EDA2R	EDA2R_Q9HAV5_OID21451_v1_Oncology	LPA Variants	MR Egger	36	0.000242512	0.000155571	0.128292	0.39788
CREBZF	CREBZF_Q9NS37_OID31206_v1_Oncology_II	LPA Variants	MR Egger	36	-0.000336086	0.000215617	0.128323	0.39788
LIPF	LIPF_P07098_OID30266_v1_Cardiometabolic_II	LPA Variants	MR Egger	36	0.000305204	0.000196221	0.129108	0.398856
SEMA3G	SEMA3G_Q9NS98_OID30599_v1_Inflammation_II	LPA Variants	MR Egger	36	-0.000311422	0.000200331	0.129316	0.399079
RALY	RALY_Q9UKM9_OID31382_v1_Oncology_II	LPA Variants	MR Egger	36	0.000333496	0.000214585	0.129411	0.399233
USP25	USP25_Q9UHP3_OID31428_v1_Oncology_II	LPA Variants	MR Egger	36	0.000306504	0.000197583	0.130098	0.400893
PPP3R1	PPP3R1_P63098_OID20902_v1_Neurology	LPA Variants	MR Egger	36	0.000317154	0.000204505	0.1302	0.400893
APOC1	APOC1_P02654_OID30749_v1_Inflammation_II	LPA Variants	MR Egger	36	-0.000288622	0.000186503	0.130991	0.402747
LAG3	LAG3_P18627_OID21315_v1_Oncology	LPA Variants	MR Egger	36	0.000298601	0.000193029	0.131141	0.403017
TOP1MT	TOP1MT_Q969P6_OID31233_v1_Oncology_II	LPA Variants	MR Egger	36	-0.000321748	0.000208155	0.131432	0.403457
PPP1R12A	PPP1R12A_O14974_OID21475_v1_Oncology	LPA Variants	MR Egger	36	0.000309794	0.000200447	0.131481	0.403457
CLSPN	CLSPN_Q9HAW4_OID20831_v1_Neurology	LPA Variants	MR Egger	36	-0.000320114	0.000207142	0.131513	0.403457
NUMB	NUMB_P49757_OID30568_v1_Inflammation_II	LPA Variants	MR Egger	36	0.000310917	0.000201223	0.131572	0.403499
LCP1	LCP1_P13796_OID30367_v1_Cardiometabolic_II	LPA Variants	MR Egger	36	0.000247214	0.000160209	0.132071	0.404327
PFDN6	PFDN6_O15212_OID30938_v1_Neurology_II	LPA Variants	MR Egger	36	-0.000356267	0.000230944	0.132171	0.404365
FTCD	FTCD_O95954_OID31137_v1_Neurology_II	LPA Variants	MR Egger	36	0.000303175	0.000196767	0.132627	0.405067
DENR	DENR_O43583_OID30493_v1_Inflammation_II	LPA Variants	MR Egger	36	-0.000312669	0.000202977	0.132716	0.405067
NELL2	NELL2_Q99435_OID20706_v1_Inflammation	LPA Variants	MR Egger	36	0.000336195	0.000218283	0.132772	0.405067
NRCAM	NRCAM_Q92823_OID20229_v1_Cardiometabolic	LPA Variants	MR Egger	36	0.000340956	0.000221661	0.133259	0.405572
NUBP1	NUBP1_P53384_OID31412_v1_Oncology_II	LPA Variants	MR Egger	36	-0.000314051	0.0002042	0.133314	0.405599
ATP5IF1	ATP5IF1_Q9UII2_OID20760_v1_Inflammation	LPA Variants	MR Egger	36	0.000309918	0.000201638	0.133548	0.405889
CD80	CD80_P33681_OID30291_v1_Cardiometabolic_II	LPA Variants	MR Egger	36	0.000281477	0.00018328	0.133848	0.406383
ESAM	ESAM_Q96AP7_OID20270_v1_Cardiometabolic	LPA Variants	MR Egger	36	-0.000361476	0.000235461	0.133993	0.406525
CORO1A	CORO1A_P31146_OID20286_v1_Cardiometabolic	LPA Variants	MR Egger	36	-0.000309195	0.000201428	0.134033	0.406525
HSDL2	HSDL2_Q6YN16_OID30256_v1_Cardiometabolic_II	LPA Variants	MR Egger	36	0.00028283	0.000184496	0.134532	0.407758
CRELD2	CRELD2_Q6UXH1_OID20751_v1_Inflammation	LPA Variants	MR Egger	36	0.000289607	0.000188965	0.134629	0.407803
CGREF1	CGREF1_Q99674_OID20152_v1_Cardiometabolic	LPA Variants	MR Egger	36	0.000277012	0.000180858	0.134861	0.408334
GPIHBP1	GPIHBP1_Q8IV16_OID31469_v1_Oncology_II	LPA Variants	MR Egger	36	0.000321761	0.000210329	0.135318	0.408735
IL6	IL6_P05231_OID20563_v1_Inflammation	LPA Variants	MR Egger	36	0.00035269	0.000231133	0.13628	0.410798
TREML2	TREML2_Q5T2D2_OID21120_v1_Neurology	LPA Variants	MR Egger	36	-0.000302464	0.000198359	0.136549	0.411186
GAMT	GAMT_Q14353_OID30133_v1_Cardiometabolic_II	LPA Variants	MR Egger	36	-0.000316349	0.000207659	0.136905	0.411976
TPSG1	TPSG1_Q9NRR2_OID30424_v1_Inflammation_II	LPA Variants	MR Egger	36	-0.000315137	0.000207108	0.137354	0.412904
WFDC12	WFDC12_Q8WWY7_OID21462_v1_Oncology	LPA Variants	MR Egger	36	0.00024099	0.000158514	0.137679	0.4136
CCT5	CCT5_P48643_OID21200_v1_Oncology	LPA Variants	MR Egger	36	0.000306679	0.000201887	0.137991	0.414122
SLAMF6	SLAMF6_Q96DU3_OID21254_v1_Oncology	LPA Variants	MR Egger	36	0.000309783	0.000204088	0.138286	0.414472
CD163	CD163_Q86VB7_OID20360_v1_Cardiometabolic	LPA Variants	MR Egger	36	0.000285893	0.000188403	0.138396	0.414623
IL2RA	IL2RA_P01589_OID20267_v1_Cardiometabolic	LPA Variants	MR Egger	36	0.000268751	0.000177448	0.139132	0.416427
ITM2A	ITM2A_O43736_OID20504_v1_Inflammation	LPA Variants	MR Egger	36	-0.000335303	0.000221421	0.139187	0.416427
MDM1	MDM1_Q8TC05_OID30945_v1_Neurology_II	LPA Variants	MR Egger	36	-0.000327652	0.000216466	0.139358	0.416515
TNFRSF17	TNFRSF17_Q02223_OID30589_v1_Inflammation_II	LPA Variants	MR Egger	36	0.000309785	0.000205125	0.140224	0.418259
SH3GLB2	SH3GLB2_Q9NR46_OID31145_v1_Neurology_II	LPA Variants	MR Egger	36	0.000292091	0.000193509	0.140422	0.41842
TGFA	TGFA_P01135_OID20600_v1_Inflammation	LPA Variants	MR Egger	36	0.000316769	0.000209993	0.140671	0.41874
TNNI3	TNNI3_P19429_OID20050_v1_Cardiometabolic	LPA Variants	MR Egger	36	0.000308985	0.000204834	0.140672	0.41874
CSPG4	CSPG4_Q6UVK1_OID30397_v1_Cardiometabolic_II	LPA Variants	MR Egger	36	0.000283741	0.00018817	0.140818	0.419032
NEDD4L	NEDD4L_Q96PU5_OID30521_v1_Inflammation_II	LPA Variants	MR Egger	36	-0.000328544	0.000217985	0.141	0.41915
PRKD2	PRKD2_Q9BZL6_OID30140_v1_Cardiometabolic_II	LPA Variants	MR Egger	36	0.000310363	0.000205989	0.141124	0.419275
SARG	SARG_Q9BW04_OID30331_v1_Cardiometabolic_II	LPA Variants	MR Egger	36	0.000299354	0.000198975	0.14169	0.42007
PRTN3	PRTN3_P24158_OID20329_v1_Cardiometabolic	LPA Variants	MR Egger	36	-0.000282485	0.000187787	0.141743	0.420078
AMBP	AMBP_P02760_OID21413_v1_Oncology	LPA Variants	MR Egger	36	0.000282472	0.000187869	0.141929	0.42029
KLK14	KLK14_Q9P0G3_OID21407_v1_Oncology	LPA Variants	MR Egger	36	0.000423467	0.000282457	0.143044	0.422224
PDGFA	PDGFA_P04085_OID20313_v1_Cardiometabolic	LPA Variants	MR Egger	36	-0.000295077	0.000197241	0.143874	0.42313
SHMT1	SHMT1_P34896_OID20714_v1_Inflammation	LPA Variants	MR Egger	36	0.000256861	0.000171782	0.144067	0.423556
PSME2	PSME2_Q9UL46_OID20989_v1_Neurology	LPA Variants	MR Egger	36	0.00033008	0.000220857	0.144257	0.423834
TTR	TTR_P02766_OID30782_v1_Inflammation_II	LPA Variants	MR Egger	36	-0.000282648	0.000189364	0.144759	0.424507
INPPL1	INPPL1_O15357_OID21314_v1_Oncology	LPA Variants	MR Egger	36	0.000296116	0.000198406	0.144796	0.424507
ARMCX2	ARMCX2_Q7L311_OID30792_v1_Neurology_II	LPA Variants	MR Egger	36	-0.000308798	0.000207062	0.145095	0.424915
CASP10	CASP10_Q92851_OID20893_v1_Neurology	LPA Variants	MR Egger	36	0.000302213	0.000202653	0.145107	0.424915
C1S	C1S_P09871_OID30731_v1_Inflammation_II	LPA Variants	MR Egger	36	0.000284776	0.000191453	0.146113	0.426384
PON3	PON3_Q15166_OID20777_v1_Inflammation	LPA Variants	MR Egger	36	-0.000415967	0.000279805	0.146327	0.426647
RBP2	RBP2_P50120_OID21365_v1_Oncology	LPA Variants	MR Egger	36	0.000340667	0.000229409	0.146763	0.427353
SDCCAG8	SDCCAG8_Q86SQ7_OID31423_v1_Oncology_II	LPA Variants	MR Egger	36	0.000305406	0.000205781	0.146987	0.427863
TEK	TEK_Q02763_OID21496_v1_Oncology	LPA Variants	MR Egger	36	-0.000261874	0.000176514	0.14713	0.427997
LPCAT2	LPCAT2_Q7L5N7_OID21290_v1_Oncology	LPA Variants	MR Egger	36	0.000297832	0.000200815	0.147254	0.428076
SOD1	SOD1_P00441_OID20386_v1_Cardiometabolic	LPA Variants	MR Egger	36	0.000294288	0.000198571	0.147544	0.428583
ANGPTL4	ANGPTL4_Q9BY76_OID20703_v1_Inflammation	LPA Variants	MR Egger	36	0.000322459	0.000217673	0.14771	0.428696
CELA3A	CELA3A_P09093_OID20298_v1_Cardiometabolic	LPA Variants	MR Egger	36	0.000316914	0.000214094	0.148012	0.42943
ARTN	ARTN_Q5T4W7_OID20446_v1_Inflammation	LPA Variants	MR Egger	36	0.000306459	0.000207192	0.148318	0.429893
TARM1	TARM1_B6A8C7_OID30937_v1_Neurology_II	LPA Variants	MR Egger	36	0.000397099	0.000268911	0.148961	0.43119
KLK6	KLK6_Q92876_OID21526_v1_Oncology	LPA Variants	MR Egger	36	0.000355219	0.000240838	0.149432	0.432065
PDZD2	PDZD2_O15018_OID30151_v1_Cardiometabolic_II	LPA Variants	MR Egger	36	-0.000297936	0.000202014	0.149459	0.432065
NMI	NMI_Q13287_OID31378_v1_Oncology_II	LPA Variants	MR Egger	36	-0.000291523	0.000197736	0.149598	0.432184
HS3ST3B1	HS3ST3B1_Q9Y662_OID21303_v1_Oncology	LPA Variants	MR Egger	36	0.0002849	0.000193368	0.149854	0.432782
ATXN3	ATXN3_P54252_OID31149_v1_Neurology_II	LPA Variants	MR Egger	36	0.00028006	0.00019022	0.15014	0.433323
TNFRSF4	TNFRSF4_P43489_OID20653_v1_Inflammation	LPA Variants	MR Egger	36	0.000281938	0.000191929	0.151033	0.435045
VSIG4	VSIG4_Q9Y279_OID21144_v1_Neurology	LPA Variants	MR Egger	36	0.000320603	0.000218696	0.151842	0.436807
GKN1	GKN1_Q9NS71_OID20885_v1_Neurology	LPA Variants	MR Egger	36	-0.000309095	0.000211336	0.152768	0.438896
MINK1	MINK1_Q8N4C8_OID31156_v1_Neurology_II	LPA Variants	MR Egger	36	0.000292549	0.000200419	0.153555	0.440154
CNTF	CNTF_P26441_OID30807_v1_Neurology_II	LPA Variants	MR Egger	36	-0.000344454	0.000236024	0.153632	0.440233
BRD1	BRD1_O95696_OID31259_v1_Oncology_II	LPA Variants	MR Egger	36	-0.000326169	0.00022366	0.153928	0.44065
CPE	CPE_P16870_OID21392_v1_Oncology	LPA Variants	MR Egger	36	-0.000290185	0.000199828	0.15562	0.443576
GMPR2	GMPR2_Q9P2T1_OID30623_v1_Inflammation_II	LPA Variants	MR Egger	36	0.000290762	0.000200259	0.155688	0.443576
BEX3	BEX3_Q00994_OID31202_v1_Oncology_II	LPA Variants	MR Egger	36	-0.000301983	0.000208027	0.155764	0.443576
GZMH	GZMH_P20718_OID20096_v1_Cardiometabolic	LPA Variants	MR Egger	36	0.000282981	0.000194957	0.155805	0.443576
PSCA	PSCA_O43653_OID31493_v1_Oncology_II	LPA Variants	MR Egger	36	-0.000173112	0.000119292	0.155899	0.443702
PCDH9	PCDH9_Q9HC56_OID31516_v1_Oncology_II	LPA Variants	MR Egger	36	-0.000397867	0.000274247	0.15601	0.443875
CRHR1	CRHR1_P34998_OID20055_v1_Cardiometabolic	LPA Variants	MR Egger	36	-0.000309986	0.00021378	0.156215	0.444079
FUT1	FUT1_P19526_OID31295_v1_Oncology_II	LPA Variants	MR Egger	36	0.000391281	0.000269857	0.156233	0.444079
TNFRSF9	TNFRSF9_Q07011_OID20985_v1_Neurology	LPA Variants	MR Egger	36	0.000312611	0.000215713	0.156442	0.444261
LECT2	LECT2_O14960_OID30320_v1_Cardiometabolic_II	LPA Variants	MR Egger	36	0.000719493	0.000497036	0.156896	0.445243
BLOC1S2	BLOC1S2_Q6QNY1_OID30856_v1_Neurology_II	LPA Variants	MR Egger	36	-0.000335663	0.00023221	0.157468	0.446151
NFYA	NFYA_P23511_OID30134_v1_Cardiometabolic_II	LPA Variants	MR Egger	36	0.00029605	0.000205045	0.15794	0.446672
CD84	CD84_Q9UIB8_OID20607_v1_Inflammation	LPA Variants	MR Egger	36	-0.000287623	0.000199228	0.157978	0.446672
IGFBP4	IGFBP4_P22692_OID21158_v1_Neurology	LPA Variants	MR Egger	36	0.000289949	0.000200853	0.158007	0.446672
MTUS1	MTUS1_Q9ULD2_OID31315_v1_Oncology_II	LPA Variants	MR Egger	36	0.000364433	0.000252678	0.158372	0.447255
TNFSF12	TNFSF12_O43508_OID20624_v1_Inflammation	LPA Variants	MR Egger	36	-0.000302298	0.000209762	0.158691	0.447746
FCRL3	FCRL3_Q96P31_OID20443_v1_Inflammation	LPA Variants	MR Egger	36	0.000246459	0.000171446	0.159707	0.44932
TNIP1	TNIP1_Q15025_OID31120_v1_Neurology_II	LPA Variants	MR Egger	36	0.000282574	0.000196916	0.160423	0.450758
ESR1	ESR1_P03372_OID30434_v1_Inflammation_II	LPA Variants	MR Egger	36	-0.000296626	0.000206768	0.160541	0.450862
HNMT	HNMT_P50135_OID20975_v1_Neurology	LPA Variants	MR Egger	36	0.000272728	0.00019015	0.160627	0.450901
HGS	HGS_O14964_OID21175_v1_Oncology	LPA Variants	MR Egger	36	0.000291952	0.000203658	0.160835	0.451055
IKBKG	IKBKG_Q9Y6K9_OID20544_v1_Inflammation	LPA Variants	MR Egger	36	0.000282688	0.000197606	0.161682	0.451913
CEACAM20	CEACAM20_Q6UY09_OID31308_v1_Oncology_II	LPA Variants	MR Egger	36	0.000288323	0.000201556	0.161705	0.451913
MCAM	MCAM_P43121_OID20343_v1_Cardiometabolic	LPA Variants	MR Egger	36	-0.000270483	0.000189188	0.161926	0.452388
CRYM	CRYM_Q14894_OID30815_v1_Neurology_II	LPA Variants	MR Egger	36	-0.000286144	0.000200603	0.162867	0.454078
HBEGF	HBEGF_Q99075_OID21465_v1_Oncology	LPA Variants	MR Egger	36	-0.000279579	0.000196212	0.163307	0.454803
CLEC4M	CLEC4M_Q9H2X3_OID30405_v1_Cardiometabolic_II	LPA Variants	MR Egger	36	-0.000219488	0.000154165	0.163641	0.455353
ITGA6	ITGA6_P23229_OID20528_v1_Inflammation	LPA Variants	MR Egger	36	-0.000281875	0.000198192	0.16407	0.456015
BECN1	BECN1_Q14457_OID30220_v1_Cardiometabolic_II	LPA Variants	MR Egger	36	0.000282657	0.000198839	0.164269	0.456189
MAPK13	MAPK13_O15264_OID31205_v1_Oncology_II	LPA Variants	MR Egger	36	-0.000327503	0.000230428	0.164343	0.456249
ENPP7	ENPP7_Q6UWV6_OID20689_v1_Inflammation	LPA Variants	MR Egger	36	-0.00021854	0.000153911	0.164738	0.456889
EFHD1	EFHD1_Q9BUP0_OID31044_v1_Neurology_II	LPA Variants	MR Egger	36	0.000265124	0.000186738	0.16478	0.456889
RELT	RELT_Q969Z4_OID21142_v1_Neurology	LPA Variants	MR Egger	36	0.000246945	0.000174144	0.165277	0.457746
CD48	CD48_P09326_OID20692_v1_Inflammation	LPA Variants	MR Egger	36	0.000279155	0.000196868	0.165297	0.457746
IFNGR2	IFNGR2_P38484_OID20941_v1_Neurology	LPA Variants	MR Egger	36	-0.000199466	0.000140887	0.165935	0.458646
TGFB2	TGFB2_P61812_OID31417_v1_Oncology_II	LPA Variants	MR Egger	36	-0.000349328	0.000246761	0.165972	0.458646
BHLHE40	BHLHE40_O14503_OID30873_v1_Neurology_II	LPA Variants	MR Egger	36	-0.000292848	0.000207339	0.166917	0.459689
ADA2	ADA2_Q9NZK5_OID20394_v1_Cardiometabolic	LPA Variants	MR Egger	36	0.000287001	0.000203257	0.167035	0.459689
TSC1	TSC1_Q92574_OID30478_v1_Inflammation_II	LPA Variants	MR Egger	36	-0.000336815	0.000238821	0.167527	0.460594
BIN2	BIN2_Q9UBW5_OID21067_v1_Neurology	LPA Variants	MR Egger	36	-0.000280231	0.000198939	0.168025	0.461532
ZBTB16	ZBTB16_Q05516_OID21205_v1_Oncology	LPA Variants	MR Egger	36	0.000272618	0.00019358	0.168122	0.461654
SLAMF1	SLAMF1_Q13291_OID20496_v1_Inflammation	LPA Variants	MR Egger	36	-0.000316094	0.0002246	0.168397	0.462109
RBFOX3	RBFOX3_A6NFN3_OID30984_v1_Neurology_II	LPA Variants	MR Egger	36	0.00026517	0.000188699	0.169018	0.463107
SLK	SLK_Q9H2G2_OID31282_v1_Oncology_II	LPA Variants	MR Egger	36	-0.000288284	0.000205549	0.169828	0.464316
DECR1	DECR1_Q16698_OID20579_v1_Inflammation	LPA Variants	MR Egger	36	0.000282259	0.000201773	0.170903	0.466531
MEGF9	MEGF9_Q9H1U4_OID20285_v1_Cardiometabolic	LPA Variants	MR Egger	36	0.00027171	0.000194764	0.172041	0.468478
TAFA5	TAFA5_Q7Z5A7_OID21321_v1_Oncology	LPA Variants	MR Egger	36	0.000308432	0.000221246	0.172341	0.468862
AMN	AMN_Q9BXJ7_OID20492_v1_Inflammation	LPA Variants	MR Egger	36	0.000282118	0.000202955	0.173547	0.47069
DNAJC6	DNAJC6_O75061_OID30247_v1_Cardiometabolic_II	LPA Variants	MR Egger	36	0.000277368	0.000199583	0.173643	0.470722
ILKAP	ILKAP_Q9H0C8_OID20855_v1_Neurology	LPA Variants	MR Egger	36	0.000299346	0.00021543	0.173707	0.470722
MECR	MECR_Q9BV79_OID30274_v1_Cardiometabolic_II	LPA Variants	MR Egger	36	0.000283197	0.000203914	0.173922	0.470722
BANK1	BANK1_Q8NDB2_OID20594_v1_Inflammation	LPA Variants	MR Egger	36	0.000274992	0.000198011	0.173933	0.470722
NMRK2	NMRK2_Q9NPI5_OID31163_v1_Oncology_II	LPA Variants	MR Egger	36	-0.000288343	0.000207682	0.17405	0.470722
CEACAM3	CEACAM3_P40198_OID21245_v1_Oncology	LPA Variants	MR Egger	36	-0.000300194	0.000216229	0.174071	0.470722
RAB44	RAB44_Q7Z6P3_OID31346_v1_Oncology_II	LPA Variants	MR Egger	36	-0.000277219	0.000199705	0.174124	0.470722
IL19	IL19_Q9UHD0_OID20158_v1_Cardiometabolic	LPA Variants	MR Egger	36	0.000263492	0.000189829	0.174151	0.470722
SART1	SART1_O43290_OID30113_v1_Cardiometabolic_II	LPA Variants	MR Egger	36	0.000297845	0.000214695	0.17438	0.471066
CACNB1	CACNB1_Q02641_OID30820_v1_Neurology_II	LPA Variants	MR Egger	36	-0.000311293	0.000224523	0.174631	0.471368
SMPD3	SMPD3_Q9NY59_OID30477_v1_Inflammation_II	LPA Variants	MR Egger	36	-0.000285006	0.000205669	0.174845	0.471745
PCBD1	PCBD1_P61457_OID30610_v1_Inflammation_II	LPA Variants	MR Egger	36	0.000297179	0.000214703	0.175335	0.4722
PHYKPL	PHYKPL_Q8IUZ5_OID30634_v1_Inflammation_II	LPA Variants	MR Egger	36	0.000300306	0.000217049	0.175502	0.472218
CKMT1A	CKMT1A_CKMT1B_P12532_OID20721_v1_Inflammation	LPA Variants	MR Egger	36	0.000277783	0.000200921	0.175819	0.472391
CSTB	CSTB_P04080_OID20294_v1_Cardiometabolic	LPA Variants	MR Egger	36	0.000242504	0.000175542	0.17615	0.472951
RTKN2	RTKN2_Q8IZC4_OID30049_v1_Cardiometabolic_II	LPA Variants	MR Egger	36	-0.000286705	0.000207675	0.176427	0.473052
SCRIB	SCRIB_Q14160_OID30558_v1_Inflammation_II	LPA Variants	MR Egger	36	0.000283558	0.000205409	0.176456	0.473052
RAB37	RAB37_Q96AX2_OID20425_v1_Inflammation	LPA Variants	MR Egger	36	-0.000283175	0.000205188	0.17657	0.473071
C1QTNF5	C1QTNF5_Q9BXJ0_OID30618_v1_Inflammation_II	LPA Variants	MR Egger	36	0.000344096	0.000249543	0.176929	0.473744
LTBP2	LTBP2_Q14767_OID20254_v1_Cardiometabolic	LPA Variants	MR Egger	36	0.00023994	0.000174128	0.17722	0.474235
SIGLEC1	SIGLEC1_Q9BZZ2_OID20690_v1_Inflammation	LPA Variants	MR Egger	36	0.000266604	0.000193669	0.177636	0.474635
AHSP	AHSP_Q9NZD4_OID21078_v1_Neurology	LPA Variants	MR Egger	36	0.000300778	0.000218717	0.178066	0.475203
COL2A1	COL2A1_P02458_OID30286_v1_Cardiometabolic_II	LPA Variants	MR Egger	36	-0.000228783	0.000166499	0.178409	0.475588
APOBR	APOBR_Q0VD83_OID30246_v1_Cardiometabolic_II	LPA Variants	MR Egger	36	0.000184083	0.000133999	0.178504	0.475588
NFX1	NFX1_Q12986_OID30158_v1_Cardiometabolic_II	LPA Variants	MR Egger	36	0.000277231	0.000201818	0.178534	0.475588
TNFSF10	TNFSF10_P50591_OID20611_v1_Inflammation	LPA Variants	MR Egger	36	0.000308437	0.000225039	0.179482	0.477392
PSAPL1	PSAPL1_Q6NUJ1_OID31473_v1_Oncology_II	LPA Variants	MR Egger	36	0.000272882	0.000199162	0.179621	0.477614
CKB	CKB_P12277_OID30400_v1_Cardiometabolic_II	LPA Variants	MR Egger	36	-0.000303805	0.000221759	0.179674	0.477614
SRC	SRC_P12931_OID21521_v1_Oncology	LPA Variants	MR Egger	36	-0.00027413	0.000200417	0.180348	0.478909
KCTD5	KCTD5_Q9NXV2_OID31148_v1_Neurology_II	LPA Variants	MR Egger	36	0.000272081	0.000199137	0.180812	0.479241
CXCL11	CXCL11_O14625_OID21042_v1_Neurology	LPA Variants	MR Egger	36	0.000267457	0.000195795	0.180905	0.479241
CASC3	CASC3_O15234_OID30921_v1_Neurology_II	LPA Variants	MR Egger	36	0.000278757	0.000204072	0.180916	0.479241
PLA2G2A	PLA2G2A_P14555_OID20274_v1_Cardiometabolic	LPA Variants	MR Egger	36	0.000240821	0.000176457	0.181295	0.479755
ENDOU	ENDOU_P21128_OID31498_v1_Oncology_II	LPA Variants	MR Egger	36	0.00029992	0.000219835	0.181439	0.479855
SNRPB2	SNRPB2_P08579_OID31132_v1_Neurology_II	LPA Variants	MR Egger	36	0.000268273	0.000196802	0.181792	0.480452
M6PR	M6PR_P20645_OID30208_v1_Cardiometabolic_II	LPA Variants	MR Egger	36	0.000280109	0.00020557	0.181968	0.48067
INPP5D	INPP5D_Q92835_OID30259_v1_Cardiometabolic_II	LPA Variants	MR Egger	36	0.000264921	0.000194559	0.182264	0.48102
ATP2B4	ATP2B4_P23634_OID30062_v1_Cardiometabolic_II	LPA Variants	MR Egger	36	-0.000282091	0.000207276	0.182486	0.481316
TMED1	TMED1_Q13445_OID31278_v1_Oncology_II	LPA Variants	MR Egger	36	0.000283346	0.000208445	0.18299	0.482214
GCLM	GCLM_P48507_OID30059_v1_Cardiometabolic_II	LPA Variants	MR Egger	36	0.000277142	0.000203958	0.183151	0.482351
PLAT	PLAT_P00750_OID20247_v1_Cardiometabolic	LPA Variants	MR Egger	36	0.000260115	0.000191526	0.183372	0.482787
PGF	PGF_P49763_OID20673_v1_Inflammation	LPA Variants	MR Egger	36	0.000289202	0.000213234	0.183953	0.483892
IL2RG	IL2RG_P31785_OID31361_v1_Oncology_II	LPA Variants	MR Egger	36	0.00028254	0.000208459	0.184234	0.484302
RNASET2	RNASET2_O00584_OID20321_v1_Cardiometabolic	LPA Variants	MR Egger	36	-0.000264116	0.000194968	0.184458	0.48449
CST7	CST7_O76096_OID20704_v1_Inflammation	LPA Variants	MR Egger	36	0.000213737	0.000157871	0.184708	0.484538
NCK2	NCK2_O43639_OID20683_v1_Inflammation	LPA Variants	MR Egger	36	0.000271486	0.000200839	0.185377	0.485358
USP8	USP8_P40818_OID20110_v1_Cardiometabolic	LPA Variants	MR Egger	36	-0.000271014	0.000200626	0.185669	0.485358
LYZL2	LYZL2_Q7Z4W2_OID31180_v1_Oncology_II	LPA Variants	MR Egger	36	-0.000271704	0.000201464	0.186365	0.486602
CEACAM8	CEACAM8_P31997_OID20102_v1_Cardiometabolic	LPA Variants	MR Egger	36	-0.000278777	0.000207362	0.18772	0.488739
XPNPEP2	XPNPEP2_O43895_OID21508_v1_Oncology	LPA Variants	MR Egger	36	-0.00030668	0.000228126	0.187738	0.488739
CASP8	CASP8_Q14790_OID21414_v1_Oncology	LPA Variants	MR Egger	36	-0.000266554	0.000198397	0.187996	0.488834
IL15	IL15_P40933_OID20562_v1_Inflammation	LPA Variants	MR Egger	36	-0.00028316	0.000211322	0.189151	0.491149
TPT1	TPT1_P13693_OID20476_v1_Inflammation	LPA Variants	MR Egger	36	-0.000277213	0.000206919	0.189224	0.491149
IL34	IL34_Q6ZMJ4_OID20809_v1_Neurology	LPA Variants	MR Egger	36	-0.000239581	0.000178851	0.189276	0.491149
NIT2	NIT2_Q9NQR4_OID30336_v1_Cardiometabolic_II	LPA Variants	MR Egger	36	0.000268558	0.000201097	0.190597	0.493126
IGFBP6	IGFBP6_P24592_OID20413_v1_Cardiometabolic	LPA Variants	MR Egger	36	0.000234878	0.00017636	0.191783	0.495124
CSF3	CSF3_P09919_OID20491_v1_Inflammation	LPA Variants	MR Egger	36	0.000329218	0.000247248	0.191875	0.495124
DDR1	DDR1_Q08345_OID21009_v1_Neurology	LPA Variants	MR Egger	36	-0.000260986	0.000196068	0.192014	0.495338
CD28	CD28_P10747_OID21265_v1_Oncology	LPA Variants	MR Egger	36	0.000278257	0.000209223	0.192386	0.49601
HBZ	HBZ_P02008_OID30307_v1_Cardiometabolic_II	LPA Variants	MR Egger	36	0.000187102	0.000141245	0.19412	0.498729
IL12A	IL12A_IL12B_P29459_P29460_OID21327_v1_Oncology	LPA Variants	MR Egger	36	0.000256882	0.000194122	0.194564	0.499183
BMP10	BMP10_O95393_OID30575_v1_Inflammation_II	LPA Variants	MR Egger	36	0.000341865	0.000258351	0.194579	0.499183
SGSH	SGSH_P51688_OID30341_v1_Cardiometabolic_II	LPA Variants	MR Egger	36	-0.00021146	0.000159893	0.194825	0.499377
PYDC1	PYDC1_Q8WXC3_OID30202_v1_Cardiometabolic_II	LPA Variants	MR Egger	36	0.000244965	0.000185474	0.195405	0.500426
SERPINA7	SERPINA7_P05543_OID30724_v1_Inflammation_II	LPA Variants	MR Egger	36	0.000269206	0.000204061	0.195904	0.500908
PRR5	PRR5_P85299_OID30457_v1_Inflammation_II	LPA Variants	MR Egger	36	-0.000273655	0.000207447	0.195932	0.500908
EPB41L5	EPB41L5_Q9HCM4_OID30886_v1_Neurology_II	LPA Variants	MR Egger	36	-0.000335493	0.000254727	0.196623	0.501654
SERPINI1	SERPINI1_Q99574_OID30604_v1_Inflammation_II	LPA Variants	MR Egger	36	0.00025202	0.000191412	0.196766	0.501868
SCGB1A1	SCGB1A1_P11684_OID20688_v1_Inflammation	LPA Variants	MR Egger	36	-0.000255306	0.000193932	0.196821	0.501868
IGSF3	IGSF3_O75054_OID21312_v1_Oncology	LPA Variants	MR Egger	36	0.000311565	0.000236755	0.196985	0.50214
RBP7	RBP7_Q96R05_OID31526_v1_Oncology_II	LPA Variants	MR Egger	36	-0.000247227	0.000187913	0.197095	0.502158
DCBLD2	DCBLD2_Q96PD2_OID21474_v1_Oncology	LPA Variants	MR Egger	36	-0.00029126	0.000221387	0.197105	0.502158
LEPR	LEPR_P48357_OID20128_v1_Cardiometabolic	LPA Variants	MR Egger	36	-0.000270627	0.000205927	0.197581	0.503079
IL24	IL24_Q13007_OID20440_v1_Inflammation	LPA Variants	MR Egger	36	-0.000342648	0.000260772	0.197652	0.503081
MMP1	MMP1_P03956_OID20672_v1_Inflammation	LPA Variants	MR Egger	36	0.000237147	0.000180499	0.197696	0.503081
RECK	RECK_O95980_OID30234_v1_Cardiometabolic_II	LPA Variants	MR Egger	36	0.000266242	0.000202894	0.198235	0.503884
PROC	PROC_P04070_OID20402_v1_Cardiometabolic	LPA Variants	MR Egger	36	-0.000241575	0.000184196	0.198473	0.504039
MAX	MAX_P61244_OID20877_v1_Neurology	LPA Variants	MR Egger	36	0.000268177	0.000204515	0.198551	0.504093
EDIL3	EDIL3_O43854_OID20081_v1_Cardiometabolic	LPA Variants	MR Egger	36	0.000337534	0.000257791	0.199202	0.504958
PGR	PGR_P06401_OID30460_v1_Inflammation_II	LPA Variants	MR Egger	36	-0.00026965	0.000206164	0.199669	0.505768
CBLIF	CBLIF_P27352_OID20179_v1_Cardiometabolic	LPA Variants	MR Egger	36	0.000293463	0.000224639	0.200193	0.506345
CD79B	CD79B_P40259_OID20635_v1_Inflammation	LPA Variants	MR Egger	36	0.000251734	0.000192759	0.200337	0.506412
CDC42BPB	CDC42BPB_Q9Y5S2_OID31485_v1_Oncology_II	LPA Variants	MR Egger	36	0.000257188	0.000197125	0.200759	0.507071
NDST1	NDST1_P52848_OID31369_v1_Oncology_II	LPA Variants	MR Egger	36	0.000266674	0.000204546	0.201082	0.507442
NID1	NID1_P14543_OID20362_v1_Cardiometabolic	LPA Variants	MR Egger	36	-0.000255486	0.000196238	0.201696	0.50842
CEMIP2	CEMIP2_Q9UHN6_OID30499_v1_Inflammation_II	LPA Variants	MR Egger	36	-0.000268436	0.000206236	0.201804	0.508547
ACP5	ACP5_P13686_OID20314_v1_Cardiometabolic	LPA Variants	MR Egger	36	0.000269005	0.000206856	0.202195	0.50924
SAT2	SAT2_Q96F10_OID31306_v1_Oncology_II	LPA Variants	MR Egger	36	0.000253409	0.00019508	0.202682	0.510031
SCRG1	SCRG1_O75711_OID30333_v1_Cardiometabolic_II	LPA Variants	MR Egger	36	0.000227187	0.000175057	0.203097	0.510637
STK4	STK4_Q13043_OID20140_v1_Cardiometabolic	LPA Variants	MR Egger	36	-0.00026151	0.000201593	0.20329	0.51091
PLAUR	PLAUR_Q03405_OID20764_v1_Inflammation	LPA Variants	MR Egger	36	0.000260276	0.000200659	0.203328	0.51091
ARHGEF10	ARHGEF10_O15013_OID30994_v1_Neurology_II	LPA Variants	MR Egger	36	0.00024691	0.000190376	0.203379	0.51091
THBS2	THBS2_P35442_OID21104_v1_Neurology	LPA Variants	MR Egger	36	-0.000257047	0.000198536	0.204144	0.512252
ATP6V1G2	ATP6V1G2_O95670_OID30167_v1_Cardiometabolic_II	LPA Variants	MR Egger	36	0.000268628	0.00020764	0.204481	0.512592
ADGRE1	ADGRE1_Q14246_OID31483_v1_Oncology_II	LPA Variants	MR Egger	36	0.000283112	0.000219071	0.204958	0.513267
INSL4	INSL4_Q14641_OID31370_v1_Oncology_II	LPA Variants	MR Egger	36	0.000286615	0.000222048	0.205489	0.513977
ITGA5	ITGA5_P08648_OID21139_v1_Neurology	LPA Variants	MR Egger	36	0.000250682	0.000194213	0.205497	0.513977
VSNL1	VSNL1_P62760_OID31105_v1_Neurology_II	LPA Variants	MR Egger	36	0.000227017	0.000175888	0.205518	0.513977
FRZB	FRZB_Q92765_OID20968_v1_Neurology	LPA Variants	MR Egger	36	0.000305322	0.000236645	0.205684	0.514209
UPB1	UPB1_Q9UBR1_OID30352_v1_Cardiometabolic_II	LPA Variants	MR Egger	36	0.000254976	0.00019769	0.205831	0.514433
SERPINA9	SERPINA9_Q86WD7_OID21284_v1_Oncology	LPA Variants	MR Egger	36	-0.000254859	0.000197652	0.205949	0.514436
RNASE6	RNASE6_Q93091_OID30689_v1_Inflammation_II	LPA Variants	MR Egger	36	0.00025402	0.000197144	0.206271	0.514948
IL1R1	IL1R1_P14778_OID21116_v1_Neurology	LPA Variants	MR Egger	36	-0.00027572	0.000214291	0.206905	0.51608
PDGFRA	PDGFRA_P16234_OID20133_v1_Cardiometabolic	LPA Variants	MR Egger	36	0.000259554	0.000201742	0.206938	0.51608
SLITRK2	SLITRK2_Q9H156_OID21409_v1_Oncology	LPA Variants	MR Egger	36	0.000315878	0.000245543	0.206978	0.51608
MPO	MPO_P05164_OID21100_v1_Neurology	LPA Variants	MR Egger	36	-0.000251207	0.00019535	0.207155	0.516277
PEBP1	PEBP1_P30086_OID21087_v1_Neurology	LPA Variants	MR Egger	36	0.000275537	0.000214795	0.208242	0.517947
IMMT	IMMT_Q16891_OID31397_v1_Oncology_II	LPA Variants	MR Egger	36	0.000264525	0.000206359	0.208562	0.518173
SERPINC1	SERPINC1_P01008_OID30789_v1_Inflammation_II	LPA Variants	MR Egger	36	-0.00027448	0.000214157	0.208629	0.518195
FABP9	FABP9_Q0Z7S8_OID20501_v1_Inflammation	LPA Variants	MR Egger	36	0.000238422	0.000186235	0.209133	0.518647
ECHDC3	ECHDC3_Q96DC8_OID30293_v1_Cardiometabolic_II	LPA Variants	MR Egger	36	0.000234427	0.000183137	0.209187	0.518647
KIR2DL2	KIR2DL2_P43627_OID31431_v1_Oncology_II	LPA Variants	MR Egger	36	0.000236977	0.000185335	0.209683	0.519203
STAU1	STAU1_O95793_OID31210_v1_Oncology_II	LPA Variants	MR Egger	36	0.000264633	0.000207039	0.209844	0.519456
DAAM1	DAAM1_Q9Y4D1_OID30664_v1_Inflammation_II	LPA Variants	MR Egger	36	0.000257931	0.000202098	0.210511	0.520523
USO1	USO1_O60763_OID21367_v1_Oncology	LPA Variants	MR Egger	36	0.000256328	0.000200902	0.210645	0.520708
FLT3LG	FLT3LG_P49771_OID20661_v1_Inflammation	LPA Variants	MR Egger	36	0.000240511	0.000188626	0.210929	0.521118
IL1R2	IL1R2_P27930_OID20757_v1_Inflammation	LPA Variants	MR Egger	36	-0.000247367	0.000194059	0.211058	0.521138
BTN3A2	BTN3A2_P78410_OID20540_v1_Inflammation	LPA Variants	MR Egger	36	0.000257196	0.000201849	0.211232	0.521138
C1QL2	C1QL2_Q7Z5L3_OID30515_v1_Inflammation_II	LPA Variants	MR Egger	36	0.000252672	0.000198478	0.211637	0.521467
HYOU1	HYOU1_Q9Y4L1_OID20300_v1_Cardiometabolic	LPA Variants	MR Egger	36	0.000266969	0.000209917	0.21208	0.52193
DIPK1C	DIPK1C_Q0P6D2_OID30932_v1_Neurology_II	LPA Variants	MR Egger	36	-0.000294124	0.000231897	0.213293	0.52344
AKAP12	AKAP12_Q02952_OID30571_v1_Inflammation_II	LPA Variants	MR Egger	36	-0.000259783	0.000205085	0.213868	0.524414
SLURP1	SLURP1_P55000_OID30404_v1_Cardiometabolic_II	LPA Variants	MR Egger	36	-0.000239256	0.000188944	0.214022	0.524644
TARBP2	TARBP2_Q15633_OID20870_v1_Neurology	LPA Variants	MR Egger	36	0.000254197	0.000201157	0.214942	0.52617
CXCL9	CXCL9_Q07325_OID20675_v1_Inflammation	LPA Variants	MR Egger	36	0.000499926	0.000395921	0.215292	0.526733
HADH	HADH_Q16836_OID30132_v1_Cardiometabolic_II	LPA Variants	MR Egger	36	-0.000262039	0.000207576	0.215402	0.526857
TBCA	TBCA_O75347_OID30616_v1_Inflammation_II	LPA Variants	MR Egger	36	0.000261433	0.000207159	0.215542	0.526925
EIF1AX	EIF1AX_P47813_OID31125_v1_Neurology_II	LPA Variants	MR Egger	36	-0.000256846	0.000203615	0.215739	0.527243
OCLN	OCLN_Q16625_OID31069_v1_Neurology_II	LPA Variants	MR Egger	36	0.00024163	0.000191897	0.216548	0.527843
BTN1A1	BTN1A1_Q13410_OID31363_v1_Oncology_II	LPA Variants	MR Egger	36	0.000272494	0.000216412	0.216554	0.527843
LGALS3BP	LGALS3BP_Q08380_OID30765_v1_Inflammation_II	LPA Variants	MR Egger	36	0.000286047	0.00022719	0.216583	0.527843
PARD3	PARD3_Q8TEW0_OID31301_v1_Oncology_II	LPA Variants	MR Egger	36	0.000257299	0.00020441	0.2167	0.527981
SLC13A1	SLC13A1_Q9BZW2_OID31388_v1_Oncology_II	LPA Variants	MR Egger	36	0.000264622	0.000210548	0.217382	0.528841
CASP4	CASP4_P49662_OID31276_v1_Oncology_II	LPA Variants	MR Egger	36	-0.000258151	0.000205415	0.217417	0.528841
ESYT2	ESYT2_A0FGR8_OID31134_v1_Neurology_II	LPA Variants	MR Egger	36	0.000250403	0.000199274	0.217472	0.528841
MUC13	MUC13_Q9H3R2_OID20866_v1_Neurology	LPA Variants	MR Egger	36	0.00024978	0.000198976	0.21792	0.529491
PCBP2	PCBP2_Q15366_OID31003_v1_Neurology_II	LPA Variants	MR Egger	36	0.000251369	0.000200347	0.218156	0.529885
RNF5	RNF5_Q99942_OID30218_v1_Cardiometabolic_II	LPA Variants	MR Egger	36	0.000253706	0.000202395	0.218566	0.53004
NFIC	NFIC_P08651_OID30988_v1_Neurology_II	LPA Variants	MR Egger	36	-0.000264208	0.000210823	0.218676	0.530159
PPP1R9B	PPP1R9B_Q96SB3_OID20643_v1_Inflammation	LPA Variants	MR Egger	36	0.000246745	0.000197033	0.219006	0.530813
TPD52L2	TPD52L2_O43399_OID30609_v1_Inflammation_II	LPA Variants	MR Egger	36	0.000254069	0.00020334	0.220023	0.532331
PVALB	PVALB_P20472_OID21420_v1_Oncology	LPA Variants	MR Egger	36	-0.000207534	0.000166131	0.220118	0.532331
FGF2	FGF2_P09038_OID20503_v1_Inflammation	LPA Variants	MR Egger	36	0.000231047	0.000185285	0.220926	0.532824
RGMB	RGMB_Q6NW40_OID21045_v1_Neurology	LPA Variants	MR Egger	36	0.000240001	0.00019303	0.22225	0.535231
LILRA6	LILRA6_Q6PI73_OID30346_v1_Cardiometabolic_II	LPA Variants	MR Egger	36	0.000184342	0.00014845	0.222817	0.535231
CHEK2	CHEK2_O96017_OID20054_v1_Cardiometabolic	LPA Variants	MR Egger	36	-0.000256884	0.000207166	0.223469	0.536034
COMP	COMP_P49747_OID20405_v1_Cardiometabolic	LPA Variants	MR Egger	36	0.00023526	0.000189829	0.223712	0.536325
NUDT2	NUDT2_P50583_OID21308_v1_Oncology	LPA Variants	MR Egger	36	-0.00024556	0.00019834	0.224169	0.537274
OMP	OMP_P47874_OID30835_v1_Neurology_II	LPA Variants	MR Egger	36	-0.000329892	0.000266732	0.224639	0.537817
QPCT	QPCT_Q16769_OID20320_v1_Cardiometabolic	LPA Variants	MR Egger	36	0.000236067	0.000190961	0.224855	0.537906
CACNA1H	CACNA1H_O95180_OID30064_v1_Cardiometabolic_II	LPA Variants	MR Egger	36	-0.000256883	0.000207809	0.224875	0.537906
ITGA2	ITGA2_P17301_OID30570_v1_Inflammation_II	LPA Variants	MR Egger	36	0.000222654	0.000180137	0.22492	0.537906
TRIM58	TRIM58_Q8NG06_OID31429_v1_Oncology_II	LPA Variants	MR Egger	36	0.000244478	0.000198023	0.225447	0.538581
CD6	CD6_P30203_OID20649_v1_Inflammation	LPA Variants	MR Egger	36	0.000240212	0.000194706	0.22577	0.538919
BGN	BGN_P21810_OID21198_v1_Oncology	LPA Variants	MR Egger	36	0.000266313	0.000215955	0.225964	0.538919
SEPTIN3	SEPTIN3_Q9UH03_OID31025_v1_Neurology_II	LPA Variants	MR Egger	36	0.000242119	0.000196358	0.226016	0.538919
VPS28	VPS28_Q9UK41_OID31273_v1_Oncology_II	LPA Variants	MR Egger	36	0.000255321	0.000207187	0.226283	0.539169
PCSK7	PCSK7_Q16549_OID31410_v1_Oncology_II	LPA Variants	MR Egger	36	-0.00024449	0.000198593	0.226731	0.539169
SCLY	SCLY_Q96I15_OID21425_v1_Oncology	LPA Variants	MR Egger	36	0.00023615	0.000191821	0.226736	0.539169
BLMH	BLMH_Q13867_OID20336_v1_Cardiometabolic	LPA Variants	MR Egger	36	0.000235017	0.000190992	0.226954	0.539169
ITPA	ITPA_Q9BY32_OID30082_v1_Cardiometabolic_II	LPA Variants	MR Egger	36	0.000225186	0.000183029	0.227018	0.539169
ROBO2	ROBO2_Q9HCK4_OID21007_v1_Neurology	LPA Variants	MR Egger	36	0.000231389	0.000188161	0.227238	0.539424
SFTPA2	SFTPA2_Q8IWL1_OID21218_v1_Oncology	LPA Variants	MR Egger	36	0.000218052	0.000177703	0.22823	0.540555
SIT1	SIT1_Q9Y3P8_OID20462_v1_Inflammation	LPA Variants	MR Egger	36	0.000269699	0.000219923	0.228499	0.540555
CSRP3	CSRP3_P50461_OID30176_v1_Cardiometabolic_II	LPA Variants	MR Egger	36	0.00025375	0.000206937	0.228541	0.540555
VTI1A	VTI1A_Q96AJ9_OID30640_v1_Inflammation_II	LPA Variants	MR Egger	36	0.000245629	0.000200448	0.228845	0.540693
GBP2	GBP2_P32456_OID20489_v1_Inflammation	LPA Variants	MR Egger	36	0.000252296	0.000205971	0.229028	0.540981
KIR2DL3	KIR2DL3_P43628_OID21196_v1_Oncology	LPA Variants	MR Egger	36	0.000240205	0.000196418	0.229767	0.541712
AFP	AFP_P02771_OID20978_v1_Neurology	LPA Variants	MR Egger	36	0.000277864	0.000227434	0.230213	0.542329
NEFL	NEFL_P07196_OID20871_v1_Neurology	LPA Variants	MR Egger	36	0.000222933	0.000182591	0.230508	0.542588
SEC31A	SEC31A_O94979_OID30269_v1_Cardiometabolic_II	LPA Variants	MR Egger	36	0.000248132	0.000203401	0.230892	0.543057
SCN3A	SCN3A_Q9NY46_OID30903_v1_Neurology_II	LPA Variants	MR Egger	36	-0.000267737	0.000219542	0.231038	0.543112
SCAMP3	SCAMP3_O14828_OID21332_v1_Oncology	LPA Variants	MR Egger	36	0.00024272	0.000199989	0.23324	0.546686
NBL1	NBL1_P41271_OID21486_v1_Oncology	LPA Variants	MR Egger	36	0.000240944	0.000198704	0.233651	0.546707
DCTPP1	DCTPP1_Q9H773_OID20148_v1_Cardiometabolic	LPA Variants	MR Egger	36	0.000236583	0.000195242	0.233967	0.546707
TMEM132A	TMEM132A_Q24JP5_OID30287_v1_Cardiometabolic_II	LPA Variants	MR Egger	36	-0.000222129	0.000183341	0.234034	0.546707
MANEAL	MANEAL_Q5VSG8_OID31244_v1_Oncology_II	LPA Variants	MR Egger	36	0.000251442	0.000207545	0.234055	0.546707
NUDT5	NUDT5_Q9UKK9_OID21115_v1_Neurology	LPA Variants	MR Egger	36	0.000241258	0.000199476	0.234829	0.54779
CD14	CD14_P08571_OID20378_v1_Cardiometabolic	LPA Variants	MR Egger	36	0.000255287	0.000211212	0.235127	0.548313
LARP1	LARP1_Q6PKG0_OID31372_v1_Oncology_II	LPA Variants	MR Egger	36	0.00024161	0.000199973	0.235301	0.548455
ANXA4	ANXA4_P09525_OID20123_v1_Cardiometabolic	LPA Variants	MR Egger	36	-0.000243059	0.000201262	0.235506	0.548644
ZP3	ZP3_P21754_OID30265_v1_Cardiometabolic_II	LPA Variants	MR Egger	36	-0.000146876	0.000121684	0.235753	0.549073
S100P	S100P_P25815_OID20103_v1_Cardiometabolic	LPA Variants	MR Egger	36	0.000238662	0.000197814	0.235953	0.549298
SELP	SELP_P16109_OID20379_v1_Cardiometabolic	LPA Variants	MR Egger	36	-0.000235926	0.000195636	0.236165	0.549298
ACAA1	ACAA1_P09110_OID21269_v1_Oncology	LPA Variants	MR Egger	36	0.000278984	0.000231363	0.23621	0.549298
SMPD1	SMPD1_P17405_OID21028_v1_Neurology	LPA Variants	MR Egger	36	-0.000220156	0.000182977	0.237216	0.550157
KIF22	KIF22_Q14807_OID30175_v1_Cardiometabolic_II	LPA Variants	MR Egger	36	-0.000244764	0.000203676	0.237773	0.550628
CTSZ	CTSZ_Q9UBR2_OID20365_v1_Cardiometabolic	LPA Variants	MR Egger	36	-0.000227247	0.000189183	0.237975	0.550628
PTPRM	PTPRM_P28827_OID20598_v1_Inflammation	LPA Variants	MR Egger	36	0.000204545	0.000170367	0.238201	0.550702
HRG	HRG_P04196_OID30770_v1_Inflammation_II	LPA Variants	MR Egger	36	-0.000289763	0.000241405	0.238312	0.550815
B4GAT1	B4GAT1_O43505_OID21127_v1_Neurology	LPA Variants	MR Egger	36	0.000309079	0.000257786	0.238828	0.551537
KLHL41	KLHL41_O60662_OID30986_v1_Neurology_II	LPA Variants	MR Egger	36	-0.000280633	0.000234085	0.238874	0.551537
PAPPA	PAPPA_Q13219_OID20421_v1_Inflammation	LPA Variants	MR Egger	36	-0.000230378	0.000192214	0.238991	0.55156
GAD1	GAD1_Q99259_OID31166_v1_Oncology_II	LPA Variants	MR Egger	36	0.000248809	0.000207649	0.239119	0.55156
CD248	CD248_Q9HCU0_OID30394_v1_Cardiometabolic_II	LPA Variants	MR Egger	36	0.00022871	0.000190944	0.239284	0.551616
PLXNA4	PLXNA4_Q9HCM2_OID20597_v1_Inflammation	LPA Variants	MR Egger	36	0.000240945	0.000201196	0.239369	0.551655
CTSD	CTSD_P07339_OID20358_v1_Cardiometabolic	LPA Variants	MR Egger	36	-0.00023028	0.000192378	0.239579	0.55172
IL6R	IL6R_P08887_OID20385_v1_Cardiometabolic	LPA Variants	MR Egger	36	-0.000151708	0.000126738	0.239579	0.55172
LIF	LIF_P15018_OID20824_v1_Neurology	LPA Variants	MR Egger	36	-0.000257098	0.000214831	0.239685	0.551819
IL5RA	IL5RA_Q01344_OID20601_v1_Inflammation	LPA Variants	MR Egger	36	0.000214451	0.000179492	0.240447	0.552564
CMC1	CMC1_Q7Z7K0_OID30360_v1_Cardiometabolic_II	LPA Variants	MR Egger	36	0.000239014	0.000200291	0.241001	0.553549
SYNGAP1	SYNGAP1_Q96PV0_OID30797_v1_Neurology_II	LPA Variants	MR Egger	36	-0.000256185	0.000214729	0.241104	0.553641
ADRA2A	ADRA2A_P08913_OID30067_v1_Cardiometabolic_II	LPA Variants	MR Egger	36	-0.000247149	0.00020741	0.241671	0.554654
ALPP	ALPP_P05187_OID21383_v1_Oncology	LPA Variants	MR Egger	36	0.000211984	0.000178462	0.243128	0.557275
ICAM3	ICAM3_P32942_OID20277_v1_Cardiometabolic	LPA Variants	MR Egger	36	0.000256563	0.000216135	0.243436	0.557492
NME3	NME3_Q13232_OID20789_v1_Inflammation	LPA Variants	MR Egger	36	0.000250103	0.000210909	0.243909	0.558
DCUN1D1	DCUN1D1_Q96GG9_OID30830_v1_Neurology_II	LPA Variants	MR Egger	36	-0.000266587	0.000224861	0.244015	0.558002
MYL6B	MYL6B_P14649_OID30936_v1_Neurology_II	LPA Variants	MR Egger	36	-0.000243949	0.0002061	0.244766	0.558208
PDE4D	PDE4D_Q08499_OID30084_v1_Cardiometabolic_II	LPA Variants	MR Egger	36	-0.0002448	0.000207212	0.245642	0.559402
ERBB3	ERBB3_P21860_OID20705_v1_Inflammation	LPA Variants	MR Egger	36	-0.000251478	0.000212994	0.245925	0.559757
CCL28	CCL28_Q9NRJ3_OID20569_v1_Inflammation	LPA Variants	MR Egger	36	0.000250055	0.000212036	0.246463	0.560404
GPRC5C	GPRC5C_Q9NQ84_OID31340_v1_Oncology_II	LPA Variants	MR Egger	36	0.000238102	0.000201928	0.246527	0.560404
MRPL28	MRPL28_Q13084_OID31023_v1_Neurology_II	LPA Variants	MR Egger	36	0.000298128	0.000253161	0.247125	0.561257
EPPK1	EPPK1_P58107_OID30250_v1_Cardiometabolic_II	LPA Variants	MR Egger	36	0.000242787	0.000206342	0.247517	0.561304
F3	F3_P13726_OID21440_v1_Oncology	LPA Variants	MR Egger	36	-0.000248086	0.000210854	0.247537	0.561304
NFKBIE	NFKBIE_O00221_OID21212_v1_Oncology	LPA Variants	MR Egger	36	0.000238369	0.000202728	0.24784	0.561506
RAC3	RAC3_P60763_OID30958_v1_Neurology_II	LPA Variants	MR Egger	36	0.000242817	0.000206717	0.248303	0.561979
OPHN1	OPHN1_O60890_OID31087_v1_Neurology_II	LPA Variants	MR Egger	36	0.000231301	0.000197269	0.249141	0.562721
PTRHD1	PTRHD1_Q6GMV3_OID30659_v1_Inflammation_II	LPA Variants	MR Egger	36	0.00023679	0.000202023	0.249306	0.562806
ANXA3	ANXA3_P12429_OID21036_v1_Neurology	LPA Variants	MR Egger	36	-0.000232024	0.000198412	0.250374	0.56427
LAMA1	LAMA1_P25391_OID30057_v1_Cardiometabolic_II	LPA Variants	MR Egger	36	-0.000242521	0.000207392	0.250381	0.56427
IL2	IL2_P60568_OID20419_v1_Inflammation	LPA Variants	MR Egger	36	-0.000259695	0.000222198	0.250631	0.564353
PRSS22	PRSS22_Q9GZN4_OID30483_v1_Inflammation_II	LPA Variants	MR Egger	36	0.000274061	0.000234605	0.250861	0.564726
C19orf12	C19orf12_Q9NSK7_OID20804_v1_Neurology	LPA Variants	MR Egger	36	0.000235659	0.000202339	0.252259	0.567293
SCRIB	SCRIB_Q14160_OID30225_v1_Cardiometabolic_II	LPA Variants	MR Egger	36	0.000238339	0.000204717	0.252433	0.567395
SCRIB	SCRIB_Q14160_OID31455_v1_Oncology_II	LPA Variants	MR Egger	36	0.000234808	0.000201822	0.252751	0.567487
PI16	PI16_Q6UXB8_OID30676_v1_Inflammation_II	LPA Variants	MR Egger	36	0.000220942	0.000190003	0.252993	0.567487
KLB	KLB_Q86Z14_OID20888_v1_Neurology	LPA Variants	MR Egger	36	0.000195293	0.00016799	0.253117	0.567487
ENO1	ENO1_P06733_OID21037_v1_Neurology	LPA Variants	MR Egger	36	-0.000233958	0.000201336	0.253316	0.567776
MYL3	MYL3_P08590_OID30251_v1_Cardiometabolic_II	LPA Variants	MR Egger	36	-0.000253752	0.00021856	0.253723	0.568266
PRKAB1	PRKAB1_Q9Y478_OID20444_v1_Inflammation	LPA Variants	MR Egger	36	0.00023397	0.000201692	0.254116	0.568523
MUC2	MUC2_Q02817_OID30377_v1_Cardiometabolic_II	LPA Variants	MR Egger	36	0.000188749	0.00016283	0.254461	0.568523
SPINK5	SPINK5_Q9NQ38_OID21148_v1_Neurology	LPA Variants	MR Egger	36	0.000230774	0.000199094	0.254482	0.568523
DEFA1	DEFA1_DEFA1B_P59665_OID20344_v1_Cardiometabolic	LPA Variants	MR Egger	36	-0.000275635	0.000237953	0.25479	0.568779
CCL2	CCL2_P13500_OID21004_v1_Neurology	LPA Variants	MR Egger	36	-0.000218652	0.000188995	0.255369	0.569784
CGB3	CGB3_CGB5_CGB8_P0DN86_OID30671_v1_Inflammation_II	LPA Variants	MR Egger	36	-0.000216386	0.000187303	0.256032	0.570685
CD22	CD22_P20273_OID20637_v1_Inflammation	LPA Variants	MR Egger	36	0.000226247	0.000196011	0.256445	0.571173
IFNL1	IFNL1_Q8IU54_OID20795_v1_Neurology	LPA Variants	MR Egger	36	-0.000237443	0.000205758	0.256551	0.571264
GFRA1	GFRA1_P56159_OID21457_v1_Oncology	LPA Variants	MR Egger	36	0.000227836	0.000197949	0.257769	0.572963
NPL	NPL_Q9BXD5_OID30329_v1_Cardiometabolic_II	LPA Variants	MR Egger	36	0.000244733	0.000212865	0.258287	0.573464
CRYGD	CRYGD_P07320_OID31144_v1_Neurology_II	LPA Variants	MR Egger	36	-0.000190994	0.000166298	0.258776	0.573493
ACP1	ACP1_P24666_OID30524_v1_Inflammation_II	LPA Variants	MR Egger	36	-0.000223358	0.000194482	0.258787	0.573493
PDCL2	PDCL2_Q8N4E4_OID31168_v1_Oncology_II	LPA Variants	MR Egger	36	0.000238494	0.000207712	0.258902	0.573604
TXN	TXN_P10599_OID30670_v1_Inflammation_II	LPA Variants	MR Egger	36	0.000233078	0.000203277	0.259551	0.574605
BST1	BST1_Q10588_OID21051_v1_Neurology	LPA Variants	MR Egger	36	0.000162662	0.000141905	0.259686	0.574619
NDRG1	NDRG1_Q92597_OID20792_v1_Neurology	LPA Variants	MR Egger	36	-0.000245525	0.000214523	0.260402	0.575482
RILP	RILP_Q96NA2_OID21436_v1_Oncology	LPA Variants	MR Egger	36	0.000224162	0.000196028	0.260809	0.575645
OXCT1	OXCT1_P55809_OID30227_v1_Cardiometabolic_II	LPA Variants	MR Egger	36	0.000233171	0.000203931	0.260868	0.575645
CDA	CDA_P32320_OID30345_v1_Cardiometabolic_II	LPA Variants	MR Egger	36	-0.000229728	0.000201138	0.261375	0.576043
CSF2RA	CSF2RA_P15509_OID20915_v1_Neurology	LPA Variants	MR Egger	36	-0.00023264	0.000203724	0.26146	0.576086
CLEC12A	CLEC12A_Q5QGZ9_OID30552_v1_Inflammation_II	LPA Variants	MR Egger	36	-0.000241881	0.000211932	0.261713	0.5765
NCLN	NCLN_Q969V3_OID20448_v1_Inflammation	LPA Variants	MR Egger	36	-0.000282064	0.000247406	0.262219	0.577262
NT5E	NT5E_P21589_OID21498_v1_Oncology	LPA Variants	MR Egger	36	0.000225144	0.000197496	0.262255	0.577262
CD3D	CD3D_P04234_OID30827_v1_Neurology_II	LPA Variants	MR Egger	36	-0.000311882	0.000273802	0.262633	0.577346
SLC28A1	SLC28A1_O00337_OID31220_v1_Oncology_II	LPA Variants	MR Egger	36	-0.000236871	0.000207959	0.262654	0.577346
NECTIN4	NECTIN4_Q96NY8_OID21490_v1_Oncology	LPA Variants	MR Egger	36	0.00027179	0.000238632	0.262686	0.577346
PDCD1LG2	PDCD1LG2_Q9BQ51_OID21273_v1_Oncology	LPA Variants	MR Egger	36	-0.000187991	0.00016508	0.262754	0.577352
CHP1	CHP1_Q99653_OID30869_v1_Neurology_II	LPA Variants	MR Egger	36	-0.000283417	0.00024967	0.264244	0.580048
CD58	CD58_P19256_OID20716_v1_Inflammation	LPA Variants	MR Egger	36	-0.000229334	0.000202142	0.264512	0.580064
CXCL3	CXCL3_P19876_OID20788_v1_Inflammation	LPA Variants	MR Egger	36	0.000229067	0.000202017	0.264767	0.580184
FAM3C	FAM3C_Q92520_OID20233_v1_Cardiometabolic	LPA Variants	MR Egger	36	0.000286564	0.000252798	0.264905	0.580343
SCIN	SCIN_Q9Y6U3_OID30857_v1_Neurology_II	LPA Variants	MR Egger	36	-0.000235262	0.000207678	0.265216	0.580659
DNMBP	DNMBP_Q6XZF7_OID20956_v1_Neurology	LPA Variants	MR Egger	36	0.000227983	0.000201577	0.265971	0.581638
ROBO4	ROBO4_Q8WZ75_OID30226_v1_Cardiometabolic_II	LPA Variants	MR Egger	36	-0.000232809	0.000205867	0.266023	0.581638
REG3G	REG3G_Q6UW15_OID31408_v1_Oncology_II	LPA Variants	MR Egger	36	0.000249149	0.000220757	0.266963	0.58236
LXN	LXN_Q9BS40_OID21003_v1_Neurology	LPA Variants	MR Egger	36	-0.000253804	0.000224948	0.267101	0.58236
PTPRC	PTPRC_P08575_OID30380_v1_Cardiometabolic_II	LPA Variants	MR Egger	36	0.000271305	0.000240567	0.267312	0.582577
SCARF1	SCARF1_Q14162_OID20297_v1_Cardiometabolic	LPA Variants	MR Egger	36	-0.000215747	0.0001918	0.26853	0.584366
TRIM40	TRIM40_Q6P9F5_OID30885_v1_Neurology_II	LPA Variants	MR Egger	36	-0.000250482	0.000222868	0.268926	0.584863
ARSB	ARSB_P15848_OID21331_v1_Oncology	LPA Variants	MR Egger	36	-0.000219263	0.000195103	0.268957	0.584863
LAMB1	LAMB1_P07942_OID30280_v1_Cardiometabolic_II	LPA Variants	MR Egger	36	0.000214191	0.00019078	0.269424	0.585157
DNAJC21	DNAJC21_Q5F1R6_OID31104_v1_Neurology_II	LPA Variants	MR Egger	36	-0.000224407	0.0002	0.269707	0.585289
TUBB3	TUBB3_Q13509_OID30799_v1_Neurology_II	LPA Variants	MR Egger	36	-0.000311221	0.000277374	0.269712	0.585289
CRLF1	CRLF1_O75462_OID20699_v1_Inflammation	LPA Variants	MR Egger	36	0.000250472	0.000223249	0.26975	0.585289
DPP6	DPP6_P42658_OID21354_v1_Oncology	LPA Variants	MR Egger	36	0.00027241	0.000242874	0.269887	0.585297
LILRB5	LILRB5_O75023_OID20324_v1_Cardiometabolic	LPA Variants	MR Egger	36	0.000118371	0.000105613	0.270229	0.585447
MOG	MOG_Q16653_OID21384_v1_Oncology	LPA Variants	MR Egger	36	0.000308312	0.000275184	0.270402	0.585447
KDM3A	KDM3A_Q9Y4C1_OID30426_v1_Inflammation_II	LPA Variants	MR Egger	36	-0.000230865	0.000206129	0.270562	0.585465
CALB1	CALB1_P05937_OID21306_v1_Oncology	LPA Variants	MR Egger	36	0.000246054	0.00022026	0.271782	0.587006
MYH4	MYH4_Q9Y623_OID30061_v1_Cardiometabolic_II	LPA Variants	MR Egger	36	0.000231705	0.000207697	0.272421	0.587474
RBM25	RBM25_P49756_OID31236_v1_Oncology_II	LPA Variants	MR Egger	36	-0.000232109	0.00020809	0.272489	0.587474
TRIM24	TRIM24_O15164_OID31271_v1_Oncology_II	LPA Variants	MR Egger	36	0.000234286	0.000210139	0.272707	0.587513
YJU2	YJU2_Q9BW85_OID31404_v1_Oncology_II	LPA Variants	MR Egger	36	0.000225287	0.000202483	0.273676	0.589025
GLP1R	GLP1R_P43220_OID30809_v1_Neurology_II	LPA Variants	MR Egger	36	-0.00023631	0.000212644	0.274238	0.589802
GH2	GH2_P01242_OID21168_v1_Oncology	LPA Variants	MR Egger	36	0.000228885	0.000206084	0.274518	0.590012
GIPR	GIPR_P48546_OID30542_v1_Inflammation_II	LPA Variants	MR Egger	36	-0.000306393	0.000276245	0.275156	0.590337
TXLNA	TXLNA_P40222_OID20952_v1_Neurology	LPA Variants	MR Egger	36	0.000241633	0.000218076	0.275631	0.590905
FLT1	FLT1_P17948_OID21301_v1_Oncology	LPA Variants	MR Egger	36	-0.000227074	0.000205101	0.276008	0.591159
COL24A1	COL24A1_Q17RW2_OID31464_v1_Oncology_II	LPA Variants	MR Egger	36	-0.000220093	0.000199165	0.276885	0.59203
PRKCQ	PRKCQ_Q04759_OID20468_v1_Inflammation	LPA Variants	MR Egger	36	-0.000228123	0.00020647	0.276973	0.592031
MMP9	MMP9_P14780_OID21103_v1_Neurology	LPA Variants	MR Egger	36	-0.000259521	0.000234911	0.27702	0.592031
FHIP2A	FHIP2A_Q5W0V3_OID30187_v1_Cardiometabolic_II	LPA Variants	MR Egger	36	0.000229206	0.000207525	0.277142	0.592149
GADD45GIP1	GADD45GIP1_Q8TAE8_OID30237_v1_Cardiometabolic_II	LPA Variants	MR Egger	36	0.000228341	0.00020687	0.277435	0.592632
FAM13A	FAM13A_O94988_OID31463_v1_Oncology_II	LPA Variants	MR Egger	36	0.000217085	0.000196989	0.278195	0.593857
TNFAIP2	TNFAIP2_Q03169_OID31446_v1_Oncology_II	LPA Variants	MR Egger	36	0.000217668	0.000197524	0.278211	0.593857
ART3	ART3_Q13508_OID20346_v1_Cardiometabolic	LPA Variants	MR Egger	36	-0.000227226	0.000206241	0.27831	0.593925
TMPRSS5	TMPRSS5_Q9H3S3_OID20947_v1_Neurology	LPA Variants	MR Egger	36	0.000179346	0.000162909	0.278676	0.594177
RGS8	RGS8_P57771_OID20454_v1_Inflammation	LPA Variants	MR Egger	36	-0.000226122	0.000205497	0.278903	0.594185
CTSH	CTSH_P09668_OID20113_v1_Cardiometabolic	LPA Variants	MR Egger	36	0.000149431	0.000135823	0.278978	0.594201
ANGPTL2	ANGPTL2_Q9UKU9_OID20726_v1_Inflammation	LPA Variants	MR Egger	36	0.000262088	0.000238404	0.279341	0.59483
KIR3DL1	KIR3DL1_P43629_OID21185_v1_Oncology	LPA Variants	MR Egger	36	-0.000151993	0.000138528	0.280264	0.59566
ACADSB	ACADSB_P45954_OID30356_v1_Cardiometabolic_II	LPA Variants	MR Egger	36	0.000227773	0.000207703	0.280511	0.595884
NARS1	NARS1_O43776_OID31035_v1_Neurology_II	LPA Variants	MR Egger	36	-0.000219487	0.000200279	0.280823	0.596301
SERPINB5	SERPINB5_P36952_OID20064_v1_Cardiometabolic	LPA Variants	MR Egger	36	-0.000225656	0.000206448	0.282061	0.598023
DPY30	DPY30_Q9C005_OID21410_v1_Oncology	LPA Variants	MR Egger	36	0.000217019	0.000198613	0.282221	0.598218
CEP85	CEP85_Q6P2H3_OID21241_v1_Oncology	LPA Variants	MR Egger	36	0.000218713	0.000200352	0.282666	0.59892
DENND2B	DENND2B_P78524_OID30050_v1_Cardiometabolic_II	LPA Variants	MR Egger	36	-0.000238162	0.000218179	0.282688	0.59892
GP2	GP2_P55259_OID20090_v1_Cardiometabolic	LPA Variants	MR Egger	36	0.000243923	0.000223603	0.282998	0.599177
APP	APP_P05067_OID21070_v1_Neurology	LPA Variants	MR Egger	36	-0.000218263	0.000200086	0.283012	0.599177
PON2	PON2_Q15165_OID20088_v1_Cardiometabolic	LPA Variants	MR Egger	36	-0.000185377	0.000170192	0.283715	0.59952
FGR	FGR_P09769_OID20828_v1_Neurology	LPA Variants	MR Egger	36	-0.000215416	0.000197885	0.283991	0.59952
GIPC2	GIPC2_Q8TF65_OID31153_v1_Neurology_II	LPA Variants	MR Egger	36	0.000204516	0.00018808	0.284514	0.600269
VNN2	VNN2_O95498_OID21310_v1_Oncology	LPA Variants	MR Egger	36	-0.000218338	0.000200813	0.284565	0.600269
PAEP	PAEP_P09466_OID20925_v1_Neurology	LPA Variants	MR Egger	36	-0.000196861	0.000181315	0.285231	0.600989
ERC2	ERC2_O15083_OID30880_v1_Neurology_II	LPA Variants	MR Egger	36	0.000223599	0.000206054	0.285492	0.601395
PPL	PPL_O60437_OID30564_v1_Inflammation_II	LPA Variants	MR Egger	36	0.000293712	0.000270755	0.285648	0.601522
PFDN2	PFDN2_Q9UHV9_OID20892_v1_Neurology	LPA Variants	MR Egger	36	-0.000263993	0.000243381	0.285689	0.601522
ANGPT2	ANGPT2_O15123_OID21463_v1_Oncology	LPA Variants	MR Egger	36	0.000235057	0.000216917	0.286155	0.601731
PKD1	PKD1_P98161_OID30328_v1_Cardiometabolic_II	LPA Variants	MR Egger	36	0.000195992	0.000180871	0.286166	0.601731
IKZF2	IKZF2_Q9UKS7_OID21213_v1_Oncology	LPA Variants	MR Egger	36	-0.000284783	0.000262885	0.286299	0.601731
FCGR2A	FCGR2A_P12318_OID20391_v1_Cardiometabolic	LPA Variants	MR Egger	36	0.000164635	0.000152053	0.286539	0.601731
PNMA1	PNMA1_Q8ND90_OID30194_v1_Cardiometabolic_II	LPA Variants	MR Egger	36	-0.000246111	0.000227601	0.287164	0.602327
EPHA1	EPHA1_P21709_OID20677_v1_Inflammation	LPA Variants	MR Egger	36	-0.000221327	0.000204746	0.287312	0.602495
BGLAP	BGLAP_P02818_OID30389_v1_Cardiometabolic_II	LPA Variants	MR Egger	36	-0.000208081	0.000192614	0.287613	0.602848
PALM	PALM_O75781_OID31515_v1_Oncology_II	LPA Variants	MR Egger	36	0.000216279	0.000200289	0.287817	0.603124
IGFBP2	IGFBP2_P18065_OID20325_v1_Cardiometabolic	LPA Variants	MR Egger	36	-0.000249492	0.000231175	0.28808	0.603244
AXIN1	AXIN1_O15169_OID20582_v1_Inflammation	LPA Variants	MR Egger	36	0.000212347	0.000197221	0.289196	0.604363
F12	F12_P00748_OID30739_v1_Inflammation_II	LPA Variants	MR Egger	36	0.000148414	0.000137866	0.289278	0.604363
TRAF3IP2	TRAF3IP2_O43734_OID30054_v1_Cardiometabolic_II	LPA Variants	MR Egger	36	-0.000223257	0.000207398	0.2893	0.604363
NINJ1	NINJ1_Q92982_OID21167_v1_Oncology	LPA Variants	MR Egger	36	-0.000256799	0.000238984	0.290146	0.604837
PLA2G1B	PLA2G1B_P04054_OID20252_v1_Cardiometabolic	LPA Variants	MR Egger	36	0.000235188	0.000218946	0.290305	0.604837
DCDC2C	DCDC2C_A8MYV0_OID31235_v1_Oncology_II	LPA Variants	MR Egger	36	0.000223196	0.000207785	0.290312	0.604837
ANP32C	ANP32C_O43423_OID30203_v1_Cardiometabolic_II	LPA Variants	MR Egger	36	-0.000225272	0.000209916	0.290761	0.604837
KLRC1	KLRC1_P26715_OID30855_v1_Neurology_II	LPA Variants	MR Egger	36	-0.000291042	0.000271456	0.291204	0.60536
TFPI2	TFPI2_P48307_OID21512_v1_Oncology	LPA Variants	MR Egger	36	0.000270657	0.000252518	0.291345	0.60536
GRAP2	GRAP2_O75791_OID20192_v1_Cardiometabolic	LPA Variants	MR Egger	36	-0.000215407	0.00020098	0.291368	0.60536
SIRT1	SIRT1_Q96EB6_OID30439_v1_Inflammation_II	LPA Variants	MR Egger	36	-0.00022041	0.000206067	0.292331	0.606006
DRAXIN	DRAXIN_Q8NBI3_OID20917_v1_Neurology	LPA Variants	MR Egger	36	0.000217246	0.000203345	0.292883	0.606391
LY96	LY96_Q9Y6Y9_OID20945_v1_Neurology	LPA Variants	MR Egger	36	0.000210061	0.000196787	0.293287	0.607086
ADCYAP1R1	ADCYAP1R1_P41586_OID21188_v1_Oncology	LPA Variants	MR Egger	36	-0.000249492	0.000233798	0.293435	0.60725
CLEC7A	CLEC7A_Q9BXN2_OID20636_v1_Inflammation	LPA Variants	MR Egger	36	0.000162433	0.000152518	0.294378	0.608344
MRPL58	MRPL58_Q14197_OID31036_v1_Neurology_II	LPA Variants	MR Egger	36	0.000216074	0.000203003	0.294654	0.608629
UBQLN3	UBQLN3_Q9H347_OID30096_v1_Cardiometabolic_II	LPA Variants	MR Egger	36	-0.000220772	0.000207503	0.294852	0.608896
CRYBB1	CRYBB1_P53674_OID30319_v1_Cardiometabolic_II	LPA Variants	MR Egger	36	0.000213803	0.000201383	0.295867	0.610706
TSHB	TSHB_P01222_OID20129_v1_Cardiometabolic	LPA Variants	MR Egger	36	-0.000230851	0.00021796	0.297	0.611991
MORF4L1	MORF4L1_Q9UBU8_OID31257_v1_Oncology_II	LPA Variants	MR Egger	36	-0.000218077	0.000205944	0.297103	0.611991
TMPRSS11D	TMPRSS11D_O60235_OID31103_v1_Neurology_II	LPA Variants	MR Egger	36	0.000208366	0.000197199	0.298132	0.613336
CKAP4	CKAP4_Q07065_OID20617_v1_Inflammation	LPA Variants	MR Egger	36	0.000252941	0.000239854	0.299061	0.614347
DSG4	DSG4_Q86SJ6_OID21325_v1_Oncology	LPA Variants	MR Egger	36	0.000210663	0.00019978	0.299102	0.614347
DKK3	DKK3_Q9UBP4_OID20264_v1_Cardiometabolic	LPA Variants	MR Egger	36	0.000206723	0.000196078	0.299187	0.614347
CTNNA1	CTNNA1_P35221_OID30800_v1_Neurology_II	LPA Variants	MR Egger	36	-0.000237668	0.000225532	0.299401	0.614347
CPB1	CPB1_P15086_OID20289_v1_Cardiometabolic	LPA Variants	MR Egger	36	0.000227612	0.000215997	0.299418	0.614347
MTR	MTR_Q99707_OID30110_v1_Cardiometabolic_II	LPA Variants	MR Egger	36	-0.000245468	0.000232944	0.299422	0.614347
LRRN1	LRRN1_Q6UXK5_OID20438_v1_Inflammation	LPA Variants	MR Egger	36	-0.000202057	0.000191846	0.299665	0.614347
AGR2	AGR2_O95994_OID20896_v1_Neurology	LPA Variants	MR Egger	36	-0.000235569	0.000223732	0.299807	0.614347
ART5	ART5_Q96L15_OID30828_v1_Neurology_II	LPA Variants	MR Egger	36	-0.000217597	0.00020672	0.29994	0.614347
CR2	CR2_P20023_OID20393_v1_Cardiometabolic	LPA Variants	MR Egger	36	-0.000202783	0.000192663	0.299981	0.614347
LONP1	LONP1_P36776_OID30219_v1_Cardiometabolic_II	LPA Variants	MR Egger	36	0.000212995	0.000202403	0.300069	0.614347
CCL8	CCL8_P80075_OID21466_v1_Oncology	LPA Variants	MR Egger	36	0.000193211	0.000183756	0.300466	0.614401
CFP	CFP_P27918_OID30784_v1_Inflammation_II	LPA Variants	MR Egger	36	0.000239143	0.000227474	0.300537	0.614401
PLAU	PLAU_P00749_OID21124_v1_Neurology	LPA Variants	MR Egger	36	0.000200992	0.000191234	0.300659	0.614401
DUSP29	DUSP29_Q68J44_OID30935_v1_Neurology_II	LPA Variants	MR Egger	36	0.000225641	0.000214715	0.300722	0.614401
KLK13	KLK13_Q9UKR3_OID21291_v1_Oncology	LPA Variants	MR Egger	36	0.000194065	0.00018474	0.300909	0.61464
SLC1A4	SLC1A4_P43007_OID30926_v1_Neurology_II	LPA Variants	MR Egger	36	-0.000228974	0.000218333	0.301697	0.616107
ARHGEF5	ARHGEF5_Q12774_OID30871_v1_Neurology_II	LPA Variants	MR Egger	36	0.000221331	0.000211271	0.302205	0.616602
NCAM2	NCAM2_O15394_OID21095_v1_Neurology	LPA Variants	MR Egger	36	0.000185123	0.00017685	0.302585	0.617063
BAG3	BAG3_O95817_OID20972_v1_Neurology	LPA Variants	MR Egger	36	0.000217312	0.0002078	0.303043	0.617712
EPHB4	EPHB4_P54760_OID20242_v1_Cardiometabolic	LPA Variants	MR Egger	36	-0.000233193	0.000223056	0.303192	0.617872
EXOSC10	EXOSC10_Q01780_OID30083_v1_Cardiometabolic_II	LPA Variants	MR Egger	36	-0.000217182	0.000207877	0.303505	0.618226
WASL	WASL_O00401_OID30467_v1_Inflammation_II	LPA Variants	MR Egger	36	-0.000249235	0.000238695	0.30378	0.6185
CASP3	CASP3_P42574_OID20305_v1_Cardiometabolic	LPA Variants	MR Egger	36	-0.000207545	0.000198799	0.303854	0.618506
MPRIP	MPRIP_Q6WCQ1_OID31420_v1_Oncology_II	LPA Variants	MR Egger	36	-0.000212695	0.000203814	0.304045	0.618606
AIF1	AIF1_P55008_OID21234_v1_Oncology	LPA Variants	MR Egger	36	-0.000213571	0.000204714	0.304186	0.618612
ACHE	ACHE_P22303_OID30585_v1_Inflammation_II	LPA Variants	MR Egger	36	-0.000246403	0.000236283	0.304387	0.618765
IFNAR1	IFNAR1_P17181_OID31491_v1_Oncology_II	LPA Variants	MR Egger	36	-0.000198289	0.000190235	0.30461	0.618765
ODAM	ODAM_A1E959_OID20793_v1_Neurology	LPA Variants	MR Egger	36	0.000208002	0.000199564	0.304637	0.618765
NUDC	NUDC_Q9Y266_OID20623_v1_Inflammation	LPA Variants	MR Egger	36	-0.000208012	0.000199594	0.304682	0.618765
MGMT	MGMT_P16455_OID20588_v1_Inflammation	LPA Variants	MR Egger	36	-0.000198172	0.000190308	0.305074	0.618991
TMED10	TMED10_P49755_OID30068_v1_Cardiometabolic_II	LPA Variants	MR Egger	36	-0.000215941	0.000207435	0.305219	0.619063
CRISP2	CRISP2_P16562_OID21456_v1_Oncology	LPA Variants	MR Egger	36	-0.000179531	0.000172496	0.30532	0.619063
PRSS2	PRSS2_P07478_OID20364_v1_Cardiometabolic	LPA Variants	MR Egger	36	0.000249542	0.000240151	0.30609	0.620224
CPQ	CPQ_Q9Y646_OID30406_v1_Cardiometabolic_II	LPA Variants	MR Egger	36	-0.000222557	0.000214285	0.306321	0.620464
PMCH	PMCH_P20382_OID30172_v1_Cardiometabolic_II	LPA Variants	MR Egger	36	0.000237105	0.000228539	0.306832	0.620702
ATP1B4	ATP1B4_Q9UN42_OID31230_v1_Oncology_II	LPA Variants	MR Egger	36	-0.000249731	0.000240805	0.307023	0.620946
GP5	GP5_P40197_OID30611_v1_Inflammation_II	LPA Variants	MR Egger	36	-0.000210248	0.00020284	0.307275	0.621313
CHGB	CHGB_P05060_OID21038_v1_Neurology	LPA Variants	MR Egger	36	0.000233612	0.000225524	0.307577	0.621637
PTPRB	PTPRB_P23467_OID30324_v1_Cardiometabolic_II	LPA Variants	MR Egger	36	0.000245476	0.00023711	0.307845	0.621975
QDPR	QDPR_P09417_OID20174_v1_Cardiometabolic	LPA Variants	MR Egger	36	0.000200271	0.000193523	0.308034	0.621975
PKD2	PKD2_Q13563_OID30184_v1_Cardiometabolic_II	LPA Variants	MR Egger	36	0.00020985	0.000202818	0.308127	0.621975
AGRN	AGRN_O00468_OID20786_v1_Inflammation	LPA Variants	MR Egger	36	0.000195959	0.000189672	0.308828	0.622763
RTN4R	RTN4R_Q9BZR6_OID21424_v1_Oncology	LPA Variants	MR Egger	36	0.000196567	0.000190265	0.30884	0.622763
ERBB4	ERBB4_Q15303_OID21510_v1_Oncology	LPA Variants	MR Egger	36	0.00019586	0.000189736	0.30923	0.623408
KLRF1	KLRF1_Q9NZS2_OID30464_v1_Inflammation_II	LPA Variants	MR Egger	36	-0.000210001	0.000203512	0.309411	0.623433
IL9	IL9_P15248_OID31298_v1_Oncology_II	LPA Variants	MR Egger	36	0.000212081	0.000205639	0.30967	0.623554
THRAP3	THRAP3_Q9Y2W1_OID30053_v1_Cardiometabolic_II	LPA Variants	MR Egger	36	0.000213623	0.000207341	0.310145	0.623617
SYTL4	SYTL4_Q96C24_OID30339_v1_Cardiometabolic_II	LPA Variants	MR Egger	36	0.000207194	0.000201294	0.310601	0.623846
IFNGR1	IFNGR1_P15260_OID20678_v1_Inflammation	LPA Variants	MR Egger	36	0.000200619	0.000195099	0.311072	0.624447
FKBPL	FKBPL_Q9UIM3_OID31499_v1_Oncology_II	LPA Variants	MR Egger	36	0.000205255	0.000199825	0.311591	0.625309
NLGN1	NLGN1_Q8N2Q7_OID30900_v1_Neurology_II	LPA Variants	MR Egger	36	0.000251598	0.000245225	0.312143	0.625833
IFNLR1	IFNLR1_Q8IU57_OID20506_v1_Inflammation	LPA Variants	MR Egger	36	0.000201945	0.00019697	0.312483	0.625959
AIFM1	AIFM1_O95831_OID21287_v1_Oncology	LPA Variants	MR Egger	36	0.000206997	0.000202099	0.312957	0.626482
DAB2	DAB2_P98082_OID21428_v1_Oncology	LPA Variants	MR Egger	36	0.000205211	0.000200417	0.313104	0.626633
PTPRN2	PTPRN2_Q92932_OID20912_v1_Neurology	LPA Variants	MR Egger	36	0.000244164	0.000238516	0.313214	0.626713
REST	REST_Q13127_OID31248_v1_Oncology_II	LPA Variants	MR Egger	36	-0.00024686	0.000241278	0.313468	0.627078
HSPA1A	HSPA1A_P0DMV8_OID20718_v1_Inflammation	LPA Variants	MR Egger	36	0.000203664	0.000199395	0.314272	0.627731
PRKG1	PRKG1_Q13976_OID30621_v1_Inflammation_II	LPA Variants	MR Egger	36	0.000204112	0.000199841	0.314293	0.627731
ITPRIP	ITPRIP_Q8IWB1_OID30860_v1_Neurology_II	LPA Variants	MR Egger	36	-0.000239546	0.00023504	0.315321	0.629215
TSNAX	TSNAX_Q99598_OID30185_v1_Cardiometabolic_II	LPA Variants	MR Egger	36	0.000206354	0.000202606	0.315634	0.629457
EIF2AK3	EIF2AK3_Q9NZJ5_OID30060_v1_Cardiometabolic_II	LPA Variants	MR Egger	36	-0.000205658	0.000202065	0.315971	0.629943
ITGAL	ITGAL_P20701_OID30537_v1_Inflammation_II	LPA Variants	MR Egger	36	-0.000239869	0.000235867	0.316351	0.630365
NPPB	NPPB_P16860_OID20049_v1_Cardiometabolic	LPA Variants	MR Egger	36	0.000202611	0.000199254	0.316409	0.630365
AGXT	AGXT_P21549_OID20139_v1_Cardiometabolic	LPA Variants	MR Egger	36	0.000197461	0.000194338	0.316772	0.630513
SWAP70	SWAP70_Q9UH65_OID31477_v1_Oncology_II	LPA Variants	MR Egger	36	0.000202875	0.00019973	0.316925	0.630513
CD274	CD274_Q9NZQ7_OID20966_v1_Neurology	LPA Variants	MR Egger	36	0.000193162	0.000190235	0.317093	0.630513
TST	TST_Q16762_OID20868_v1_Neurology	LPA Variants	MR Egger	36	0.000213741	0.000210575	0.317258	0.630513
ITGAX	ITGAX_P20702_OID31325_v1_Oncology_II	LPA Variants	MR Egger	36	0.000224952	0.000221859	0.317773	0.631319
TAP1	TAP1_Q03518_OID31289_v1_Oncology_II	LPA Variants	MR Egger	36	-0.000208802	0.000206083	0.318126	0.631403
BAG4	BAG4_O95429_OID30474_v1_Inflammation_II	LPA Variants	MR Egger	36	-0.000225953	0.000223016	0.318136	0.631403
NCR1	NCR1_O76036_OID20566_v1_Inflammation	LPA Variants	MR Egger	36	0.000191761	0.000189368	0.318385	0.631472
PDIA2	PDIA2_Q13087_OID31214_v1_Oncology_II	LPA Variants	MR Egger	36	-0.000234209	0.000231388	0.318597	0.631609
AARSD1	AARSD1_Q9BTE6_OID21311_v1_Oncology	LPA Variants	MR Egger	36	0.000203782	0.000201533	0.319083	0.6321
PSMD1	PSMD1_Q99460_OID31058_v1_Neurology_II	LPA Variants	MR Egger	36	0.000236112	0.000233567	0.319207	0.632106
CANT1	CANT1_Q8WVQ1_OID20181_v1_Cardiometabolic	LPA Variants	MR Egger	36	0.000200019	0.000197936	0.31938	0.632308
KIRREL2	KIRREL2_Q6UWL6_OID20873_v1_Neurology	LPA Variants	MR Egger	36	0.000196602	0.000194699	0.319735	0.632443
GGT5	GGT5_P36269_OID20909_v1_Neurology	LPA Variants	MR Egger	36	-0.000195176	0.000193646	0.320623	0.632906
STX16	STX16_O14662_OID21170_v1_Oncology	LPA Variants	MR Egger	36	0.00020575	0.000204715	0.321968	0.634442
DCXR	DCXR_Q7Z4W1_OID21480_v1_Oncology	LPA Variants	MR Egger	36	0.000190325	0.000189401	0.322052	0.634465
GGACT	GGACT_Q9BVM4_OID30290_v1_Cardiometabolic_II	LPA Variants	MR Egger	36	0.000200012	0.000199179	0.322385	0.63498
CGA	CGA_P01215_OID21069_v1_Neurology	LPA Variants	MR Egger	36	-0.000146169	0.00014566	0.322709	0.635334
F7	F7_P08709_OID20372_v1_Cardiometabolic	LPA Variants	MR Egger	36	0.000182089	0.000181587	0.323059	0.635739
CTRC	CTRC_Q99895_OID20752_v1_Inflammation	LPA Variants	MR Egger	36	0.000227964	0.000227833	0.3241	0.636264
OGN	OGN_P20774_OID21123_v1_Neurology	LPA Variants	MR Egger	36	0.000167529	0.000167469	0.324205	0.636264
SPINT3	SPINT3_P49223_OID31509_v1_Oncology_II	LPA Variants	MR Egger	36	0.000129994	0.000130002	0.324405	0.636264
GAL	GAL_P22466_OID20727_v1_Inflammation	LPA Variants	MR Egger	36	0.000216478	0.000216493	0.324408	0.636264
PVR	PVR_P15151_OID21011_v1_Neurology	LPA Variants	MR Egger	36	-0.000163126	0.000163697	0.32604	0.638613
ID4	ID4_P47928_OID31284_v1_Oncology_II	LPA Variants	MR Egger	36	-0.000222689	0.000223734	0.326607	0.639436
GGA1	GGA1_Q9UJY5_OID20838_v1_Neurology	LPA Variants	MR Egger	36	-0.000228178	0.000229399	0.326919	0.639625
VSTM1	VSTM1_Q6UX27_OID20851_v1_Neurology	LPA Variants	MR Egger	36	-0.00017339	0.000174411	0.327174	0.639868
IL1A	IL1A_P01583_OID20488_v1_Inflammation	LPA Variants	MR Egger	36	-0.000205753	0.000206971	0.32719	0.639868
CDH2	CDH2_P19022_OID20170_v1_Cardiometabolic	LPA Variants	MR Egger	36	-0.000207173	0.000208456	0.327321	0.639868
PF4	PF4_P02776_OID30764_v1_Inflammation_II	LPA Variants	MR Egger	36	-0.000199299	0.00020054	0.327334	0.639868
GART	GART_P22102_OID31004_v1_Neurology_II	LPA Variants	MR Egger	36	-0.000200814	0.000202097	0.327413	0.639881
TNFRSF19	TNFRSF19_Q9NS68_OID21446_v1_Oncology	LPA Variants	MR Egger	36	-0.000182347	0.000183602	0.327647	0.640172
EDDM3B	EDDM3B_P56851_OID31365_v1_Oncology_II	LPA Variants	MR Egger	36	0.000149496	0.000150545	0.327707	0.640172
CCL14	CCL14_Q16627_OID20401_v1_Cardiometabolic	LPA Variants	MR Egger	36	-0.00022849	0.000230694	0.328952	0.64161
SLC39A14	SLC39A14_Q15043_OID20852_v1_Neurology	LPA Variants	MR Egger	36	-0.000257343	0.000259988	0.329252	0.641911
C8B	C8B_P07358_OID30719_v1_Inflammation_II	LPA Variants	MR Egger	36	0.000176283	0.000178392	0.330046	0.643078
DHODH	DHODH_Q02127_OID30137_v1_Cardiometabolic_II	LPA Variants	MR Egger	36	-0.000205208	0.000207673	0.33007	0.643078
PSMA1	PSMA1_P25786_OID21221_v1_Oncology	LPA Variants	MR Egger	36	-0.000224161	0.000227325	0.331059	0.643583
LMOD2	LMOD2_Q6P5Q4_OID30864_v1_Neurology_II	LPA Variants	MR Egger	36	-0.000205542	0.00020863	0.331486	0.643776
PARK7	PARK7_Q99497_OID21160_v1_Neurology	LPA Variants	MR Egger	36	0.000194463	0.000197633	0.332086	0.644728
DNAJC9	DNAJC9_Q8WXX5_OID31472_v1_Oncology_II	LPA Variants	MR Egger	36	0.000192681	0.000196178	0.332951	0.645678
PLEKHO1	PLEKHO1_Q53GL0_OID31088_v1_Neurology_II	LPA Variants	MR Egger	36	0.00019446	0.000198172	0.333391	0.645859
CCL13	CCL13_Q99616_OID20655_v1_Inflammation	LPA Variants	MR Egger	36	0.000196817	0.000200578	0.333401	0.645859
DLL1	DLL1_O00548_OID21525_v1_Oncology	LPA Variants	MR Egger	36	0.000219806	0.000224116	0.333633	0.645998
THSD1	THSD1_Q9NS62_OID30476_v1_Inflammation_II	LPA Variants	MR Egger	36	-0.00023307	0.000237976	0.334308	0.646566
GPKOW	GPKOW_Q92917_OID20890_v1_Neurology	LPA Variants	MR Egger	36	0.000234881	0.000240333	0.335316	0.647861
RBM17	RBM17_Q96I25_OID31034_v1_Neurology_II	LPA Variants	MR Egger	36	0.000196561	0.000201259	0.335638	0.648342
MNAT1	MNAT1_P51948_OID31327_v1_Oncology_II	LPA Variants	MR Egger	36	-0.000220929	0.000226534	0.336321	0.649377
ARG2	ARG2_P78540_OID31339_v1_Oncology_II	LPA Variants	MR Egger	36	-0.000215255	0.000221079	0.337104	0.649908
BST2	BST2_Q10589_OID21029_v1_Neurology	LPA Variants	MR Egger	36	0.000188615	0.000193722	0.337112	0.649908
KCNC4	KCNC4_Q03721_OID30813_v1_Neurology_II	LPA Variants	MR Egger	36	-0.000222175	0.000229118	0.339045	0.653101
GSTP1	GSTP1_P09211_OID20876_v1_Neurology	LPA Variants	MR Egger	36	-0.000234543	0.000242089	0.339472	0.653101
CD40LG	CD40LG_P29965_OID20616_v1_Inflammation	LPA Variants	MR Egger	36	-0.000193949	0.00020021	0.339522	0.653101
TMPRSS15	TMPRSS15_P98073_OID21364_v1_Oncology	LPA Variants	MR Egger	36	-0.00019162	0.000198145	0.340338	0.653451
ICOSLG	ICOSLG_O75144_OID21351_v1_Oncology	LPA Variants	MR Egger	36	-0.000197481	0.000204206	0.340339	0.653451
ACOT13	ACOT13_Q9NPJ3_OID31522_v1_Oncology_II	LPA Variants	MR Egger	36	0.000194995	0.000201741	0.340588	0.653466
PMM2	PMM2_O15305_OID30125_v1_Cardiometabolic_II	LPA Variants	MR Egger	36	0.000196296	0.000203261	0.340997	0.653967
IFNW1	IFNW1_P05000_OID30129_v1_Cardiometabolic_II	LPA Variants	MR Egger	36	0.000201024	0.000208296	0.341317	0.654295
CRTAP	CRTAP_O75718_OID30902_v1_Neurology_II	LPA Variants	MR Egger	36	-0.000197043	0.000204209	0.341403	0.654318
MAEA	MAEA_Q7L5Y9_OID21206_v1_Oncology	LPA Variants	MR Egger	36	-0.000198824	0.000206166	0.341662	0.654389
ANKRD54	ANKRD54_Q6NXT1_OID21162_v1_Oncology	LPA Variants	MR Egger	36	0.000192717	0.000200028	0.342124	0.655123
SDHB	SDHB_P21912_OID31436_v1_Oncology_II	LPA Variants	MR Egger	36	-0.000193489	0.000201366	0.343395	0.656228
DDX25	DDX25_Q9UHL0_OID30892_v1_Neurology_II	LPA Variants	MR Egger	36	-0.00019842	0.000206545	0.343505	0.656228
SHH	SHH_Q15465_OID30516_v1_Inflammation_II	LPA Variants	MR Egger	36	-0.000211583	0.000220352	0.34373	0.656463
ADM	ADM_P35318_OID21467_v1_Oncology	LPA Variants	MR Egger	36	-0.000233608	0.000243412	0.343972	0.656588
SLC39A5	SLC39A5_Q6ZMH5_OID20539_v1_Inflammation	LPA Variants	MR Egger	36	-0.000213002	0.000221955	0.344001	0.656588
OGFR	OGFR_Q9NZT2_OID21360_v1_Oncology	LPA Variants	MR Egger	36	0.000187418	0.000195587	0.344711	0.657354
ARHGAP45	ARHGAP45_Q92619_OID30653_v1_Inflammation_II	LPA Variants	MR Egger	36	-0.000191971	0.000200401	0.344859	0.657354
DNPH1	DNPH1_O43598_OID20744_v1_Inflammation	LPA Variants	MR Egger	36	0.00021085	0.000220132	0.34491	0.657354
CCDC134	CCDC134_Q9H6E4_OID31413_v1_Oncology_II	LPA Variants	MR Egger	36	0.000194522	0.000203131	0.345015	0.657354
TNFSF13B	TNFSF13B_Q9Y275_OID20272_v1_Cardiometabolic	LPA Variants	MR Egger	36	0.000180118	0.000188095	0.345028	0.657354
CD160	CD160_O95971_OID20647_v1_Inflammation	LPA Variants	MR Egger	36	-0.000186277	0.000194744	0.345562	0.657477
MBL2	MBL2_P11226_OID30759_v1_Inflammation_II	LPA Variants	MR Egger	36	-0.000127995	0.000133963	0.346092	0.658034
KAZN	KAZN_Q674X7_OID31481_v1_Oncology_II	LPA Variants	MR Egger	36	0.000190352	0.000199282	0.346226	0.658034
MORF4L2	MORF4L2_Q15014_OID31160_v1_Oncology_II	LPA Variants	MR Egger	36	-0.000207077	0.000217141	0.346991	0.658634
IL5	IL5_P05113_OID20472_v1_Inflammation	LPA Variants	MR Egger	36	0.000244299	0.00025669	0.347952	0.658965
IL4R	IL4R_P24394_OID20576_v1_Inflammation	LPA Variants	MR Egger	36	-0.000188373	0.000198116	0.348404	0.659048
MZT1	MZT1_Q08AG7_OID21186_v1_Oncology	LPA Variants	MR Egger	36	-0.000210576	0.000221468	0.348406	0.659048
IL18BP	IL18BP_O95998_OID20348_v1_Cardiometabolic	LPA Variants	MR Egger	36	-0.000180069	0.000189408	0.348469	0.659048
TMED4	TMED4_Q7Z7H5_OID30154_v1_Cardiometabolic_II	LPA Variants	MR Egger	36	-0.000197451	0.000207706	0.348503	0.659048
STAT5B	STAT5B_P51692_OID21277_v1_Oncology	LPA Variants	MR Egger	36	0.000191221	0.000201317	0.348891	0.659556
CEP152	CEP152_O94986_OID31249_v1_Oncology_II	LPA Variants	MR Egger	36	-0.000196746	0.000207515	0.349767	0.660871
TNFAIP8L2	TNFAIP8L2_Q6P589_OID30629_v1_Inflammation_II	LPA Variants	MR Egger	36	-0.000192314	0.000203119	0.350419	0.661678
ISM1	ISM1_B1AKI9_OID20538_v1_Inflammation	LPA Variants	MR Egger	36	-0.000181661	0.00019203	0.350822	0.661994
FCN2	FCN2_Q15485_OID20382_v1_Cardiometabolic	LPA Variants	MR Egger	36	-0.000173791	0.000183725	0.350856	0.661994
GPD1	GPD1_P21695_OID31358_v1_Oncology_II	LPA Variants	MR Egger	36	0.000190054	0.000201269	0.351691	0.662859
A1BG	A1BG_P04217_OID30771_v1_Inflammation_II	LPA Variants	MR Egger	36	0.000176974	0.00018743	0.351721	0.662859
NPTX1	NPTX1_Q15818_OID21074_v1_Neurology	LPA Variants	MR Egger	36	0.000167192	0.000177217	0.352116	0.663462
CBS	CBS_P35520_OID30200_v1_Cardiometabolic_II	LPA Variants	MR Egger	36	0.000191194	0.000202707	0.352232	0.663534
GPC1	GPC1_P35052_OID21438_v1_Oncology	LPA Variants	MR Egger	36	0.000179467	0.000190303	0.352305	0.663534
NHLRC3	NHLRC3_Q5JS37_OID30614_v1_Inflammation_II	LPA Variants	MR Egger	36	-0.000192466	0.000204187	0.352536	0.663685
THPO	THPO_P40225_OID20098_v1_Cardiometabolic	LPA Variants	MR Egger	36	0.000188885	0.000200501	0.352805	0.663909
TYMP	TYMP_P19971_OID20234_v1_Cardiometabolic	LPA Variants	MR Egger	36	-0.000189039	0.000201169	0.354	0.665346
PCDHB15	PCDHB15_Q9Y5E8_OID31377_v1_Oncology_II	LPA Variants	MR Egger	36	0.00019012	0.000202449	0.354301	0.665686
ST8SIA1	ST8SIA1_Q92185_OID30442_v1_Inflammation_II	LPA Variants	MR Egger	36	-0.000201118	0.000214204	0.354399	0.665686
TOP1	TOP1_P11387_OID31449_v1_Oncology_II	LPA Variants	MR Egger	36	0.000150488	0.000160474	0.354975	0.666145
SSC5D	SSC5D_A1L4H1_OID20351_v1_Cardiometabolic	LPA Variants	MR Egger	36	0.000235518	0.000251359	0.355377	0.666586
PRDX3	PRDX3_P30048_OID20483_v1_Inflammation	LPA Variants	MR Egger	36	0.000191925	0.000204842	0.355396	0.666586
ESPL1	ESPL1_Q14674_OID31176_v1_Oncology_II	LPA Variants	MR Egger	36	-0.00022236	0.000237529	0.355804	0.666586
PPT1	PPT1_P50897_OID30947_v1_Neurology_II	LPA Variants	MR Egger	36	0.000193348	0.000206559	0.355853	0.666586
HSPA2	HSPA2_P54652_OID31424_v1_Oncology_II	LPA Variants	MR Egger	36	0.000185544	0.00019859	0.356733	0.667597
MCFD2	MCFD2_Q8NI22_OID20171_v1_Cardiometabolic	LPA Variants	MR Egger	36	0.000196361	0.000210271	0.356967	0.667752
FSTL1	FSTL1_Q12841_OID30254_v1_Cardiometabolic_II	LPA Variants	MR Egger	36	-0.000223354	0.000239423	0.357456	0.6681
SAA4	SAA4_P35542_OID30726_v1_Inflammation_II	LPA Variants	MR Egger	36	-0.000181098	0.000194265	0.357796	0.668593
BOLA1	BOLA1_Q9Y3E2_OID30837_v1_Neurology_II	LPA Variants	MR Egger	36	0.000187989	0.000201694	0.357882	0.668612
GLRX5	GLRX5_Q86SX6_OID30663_v1_Inflammation_II	LPA Variants	MR Egger	36	0.000189244	0.000203266	0.358409	0.668888
APLP1	APLP1_P51693_OID20164_v1_Cardiometabolic	LPA Variants	MR Egger	36	0.000185128	0.000198859	0.358442	0.668888
SIGLEC15	SIGLEC15_Q6ZMC9_OID20812_v1_Neurology	LPA Variants	MR Egger	36	-0.000192632	0.000206964	0.358544	0.668888
GRHPR	GRHPR_Q9UBQ7_OID30289_v1_Cardiometabolic_II	LPA Variants	MR Egger	36	0.000182401	0.000196183	0.359055	0.669528
CRADD	CRADD_P78560_OID20923_v1_Neurology	LPA Variants	MR Egger	36	0.000190166	0.00020462	0.359253	0.669597
HIP1R	HIP1R_O75146_OID31141_v1_Neurology_II	LPA Variants	MR Egger	36	0.000182473	0.000196558	0.359774	0.669754
CST3	CST3_P01034_OID20400_v1_Cardiometabolic	LPA Variants	MR Egger	36	0.000183275	0.000197472	0.359894	0.669754
C7orf50	C7orf50_Q9BRJ6_OID31095_v1_Neurology_II	LPA Variants	MR Egger	36	0.000178862	0.000192762	0.360007	0.669754
TCOF1	TCOF1_Q13428_OID30316_v1_Cardiometabolic_II	LPA Variants	MR Egger	36	0.000184958	0.000199334	0.360012	0.669754
CPA1	CPA1_P15085_OID20280_v1_Cardiometabolic	LPA Variants	MR Egger	36	0.000219283	0.000236365	0.360088	0.669754
IFT20	IFT20_Q8IY31_OID30962_v1_Neurology_II	LPA Variants	MR Egger	36	-0.000194706	0.000210292	0.361031	0.67066
LHPP	LHPP_Q9H008_OID20749_v1_Inflammation	LPA Variants	MR Egger	36	-0.000187807	0.000202972	0.361339	0.671092
GTF2IRD1	GTF2IRD1_Q9UHL9_OID31264_v1_Oncology_II	LPA Variants	MR Egger	36	-0.000217088	0.000234873	0.361855	0.671515
RBPMS	RBPMS_Q93062_OID30507_v1_Inflammation_II	LPA Variants	MR Egger	36	-0.000252039	0.000272766	0.361992	0.671515
DPP10	DPP10_Q8N608_OID20527_v1_Inflammation	LPA Variants	MR Egger	36	-0.000176384	0.000190897	0.362011	0.671515
FBP1	FBP1_P09467_OID20227_v1_Cardiometabolic	LPA Variants	MR Egger	36	0.000180538	0.000195634	0.362598	0.671965
NTRK3	NTRK3_Q16288_OID21057_v1_Neurology	LPA Variants	MR Egger	36	-0.000177244	0.000192472	0.3636	0.672786
MORN4	MORN4_Q8NDC4_OID31217_v1_Oncology_II	LPA Variants	MR Egger	36	-0.000213728	0.000232102	0.363625	0.672786
HSD17B3	HSD17B3_P37058_OID30145_v1_Cardiometabolic_II	LPA Variants	MR Egger	36	-0.000205995	0.000223921	0.364084	0.672929
MMP13	MMP13_P45452_OID20807_v1_Neurology	LPA Variants	MR Egger	36	-0.000187458	0.000203946	0.36449	0.673257
MATN3	MATN3_O15232_OID20979_v1_Neurology	LPA Variants	MR Egger	36	0.00016345	0.00017799	0.364926	0.673784
PDGFRB	PDGFRB_P09619_OID20268_v1_Cardiometabolic	LPA Variants	MR Egger	36	-0.000120645	0.00013138	0.364936	0.673784
NSFL1C	NSFL1C_Q9UNZ2_OID21022_v1_Neurology	LPA Variants	MR Egger	36	0.000177939	0.00019435	0.366346	0.674543
IL12B	IL12B_P29460_OID20666_v1_Inflammation	LPA Variants	MR Egger	36	0.000181686	0.000198463	0.366395	0.674543
SMC3	SMC3_Q9UQE7_OID31195_v1_Oncology_II	LPA Variants	MR Egger	36	0.00019028	0.000207938	0.366595	0.674543
HEXIM1	HEXIM1_O94992_OID20589_v1_Inflammation	LPA Variants	MR Egger	36	0.00018033	0.00019712	0.366729	0.674543
KLK1	KLK1_P06870_OID21499_v1_Oncology	LPA Variants	MR Egger	36	0.000135161	0.000147858	0.367088	0.674635
RCC1	RCC1_P18754_OID31356_v1_Oncology_II	LPA Variants	MR Egger	36	0.000214127	0.00023464	0.36789	0.675575
PCDH12	PCDH12_Q9NPG4_OID31045_v1_Neurology_II	LPA Variants	MR Egger	36	-0.000175236	0.000192121	0.368133	0.675673
MXRA8	MXRA8_Q9BRK3_OID30583_v1_Inflammation_II	LPA Variants	MR Egger	36	0.000225716	0.000247566	0.368326	0.675673
ATF4	ATF4_P18848_OID31162_v1_Oncology_II	LPA Variants	MR Egger	36	-0.000189785	0.000208509	0.369123	0.676212
SCN2A	SCN2A_Q99250_OID30833_v1_Neurology_II	LPA Variants	MR Egger	36	-0.000188892	0.000207542	0.369157	0.676212
CLTA	CLTA_P09496_OID20118_v1_Cardiometabolic	LPA Variants	MR Egger	36	-0.000185727	0.000204264	0.369619	0.676918
F9	F9_P00740_OID20349_v1_Cardiometabolic	LPA Variants	MR Egger	36	-0.000180626	0.000198799	0.369965	0.677381
GNPDA2	GNPDA2_Q8TDQ7_OID30597_v1_Inflammation_II	LPA Variants	MR Egger	36	0.000183608	0.000202174	0.370181	0.677381
ADAMTSL4	ADAMTSL4_Q6UY14_OID30275_v1_Cardiometabolic_II	LPA Variants	MR Egger	36	-0.000177556	0.000195513	0.37019	0.677381
DEFB104A	DEFB104A_DEFB104B_Q8WTQ1_OID30849_v1_Neurology_II	LPA Variants	MR Egger	36	-0.000199257	0.000219476	0.370334	0.677381
MATN2	MATN2_O00339_OID20767_v1_Inflammation	LPA Variants	MR Egger	36	0.000170571	0.00018797	0.370563	0.677381
MMUT	MMUT_P22033_OID30159_v1_Cardiometabolic_II	LPA Variants	MR Egger	36	-0.000187381	0.000206972	0.371654	0.678863
LRPAP1	LRPAP1_P30533_OID21059_v1_Neurology	LPA Variants	MR Egger	36	0.000177077	0.000195647	0.37179	0.678863
NECTIN1	NECTIN1_Q15223_OID30545_v1_Inflammation_II	LPA Variants	MR Egger	36	-0.000187085	0.00020704	0.372558	0.679619
PRSS27	PRSS27_Q9BQR3_OID20212_v1_Cardiometabolic	LPA Variants	MR Egger	36	-0.000164102	0.000182194	0.374083	0.680878
GIT1	GIT1_Q9Y2X7_OID30533_v1_Inflammation_II	LPA Variants	MR Egger	36	0.00018001	0.000199899	0.374187	0.680901
TSPAN1	TSPAN1_O60635_OID20078_v1_Cardiometabolic	LPA Variants	MR Egger	36	0.000172955	0.000192199	0.374516	0.681079
GP1BA	GP1BA_P07359_OID20381_v1_Cardiometabolic	LPA Variants	MR Egger	36	-0.00019145	0.000213013	0.375096	0.681262
FKBP1B	FKBP1B_P68106_OID20618_v1_Inflammation	LPA Variants	MR Egger	36	0.000179119	0.000199676	0.376	0.682371
GALNT5	GALNT5_Q7Z7M9_OID30295_v1_Cardiometabolic_II	LPA Variants	MR Egger	36	0.000179114	0.00019979	0.376285	0.682747
ENOX2	ENOX2_Q16206_OID30152_v1_Cardiometabolic_II	LPA Variants	MR Egger	36	-0.000183723	0.000205225	0.37696	0.68345
MN1	MN1_Q10571_OID30908_v1_Neurology_II	LPA Variants	MR Egger	36	-0.000184815	0.000206542	0.377183	0.68345
PITHD1	PITHD1_Q9GZP4_OID31215_v1_Oncology_II	LPA Variants	MR Egger	36	-0.000189902	0.000212298	0.377339	0.68345
LGALS3	LGALS3_P17931_OID20284_v1_Cardiometabolic	LPA Variants	MR Egger	36	0.000189364	0.00021172	0.377394	0.68345
SPACA5	SPACA5_SPACA5B_Q96QH8_OID30990_v1_Neurology_II	LPA Variants	MR Egger	36	0.000200714	0.00022443	0.377435	0.68345
MORC3	MORC3_Q14149_OID31073_v1_Neurology_II	LPA Variants	MR Egger	36	-0.000182332	0.00020388	0.377441	0.68345
CSF3R	CSF3R_Q99062_OID30527_v1_Inflammation_II	LPA Variants	MR Egger	36	-0.000182615	0.0002045	0.378145	0.684432
PTN	PTN_P21246_OID20083_v1_Cardiometabolic	LPA Variants	MR Egger	36	0.000372814	0.00041782	0.378512	0.684845
TRAF2	TRAF2_Q12933_OID20507_v1_Inflammation	LPA Variants	MR Egger	36	0.00017657	0.000198021	0.378835	0.685118
ALPI	ALPI_P09923_OID30497_v1_Inflammation_II	LPA Variants	MR Egger	36	-0.000146404	0.000164488	0.379688	0.685958
KCNIP4	KCNIP4_Q6PIL6_OID20813_v1_Neurology	LPA Variants	MR Egger	36	-0.000184303	0.000207151	0.379879	0.686023
PLA2G15	PLA2G15_Q8NCC3_OID21473_v1_Oncology	LPA Variants	MR Egger	36	-0.000171487	0.000192832	0.380088	0.686158
FCER1A	FCER1A_P12319_OID30992_v1_Neurology_II	LPA Variants	MR Egger	36	-0.000223225	0.000251337	0.380701	0.686944
COL6A3	COL6A3_P12111_OID20292_v1_Cardiometabolic	LPA Variants	MR Egger	36	0.000182543	0.000206019	0.381815	0.687884
IMPACT	IMPACT_Q9P2X3_OID31112_v1_Neurology_II	LPA Variants	MR Egger	36	0.000173947	0.000196381	0.381968	0.687963
ZHX2	ZHX2_Q9Y6X8_OID31140_v1_Neurology_II	LPA Variants	MR Egger	36	0.000174897	0.000197678	0.382503	0.688364
FGF19	FGF19_O95750_OID20715_v1_Inflammation	LPA Variants	MR Egger	36	-0.000191067	0.000216046	0.382703	0.688443
GGT1	GGT1_P19440_OID21075_v1_Neurology	LPA Variants	MR Egger	36	0.000160767	0.000182031	0.38334	0.689308
APOD	APOD_P05090_OID30746_v1_Inflammation_II	LPA Variants	MR Egger	36	0.000175039	0.000198466	0.383991	0.690017
SERPINE2	SERPINE2_P07093_OID30359_v1_Cardiometabolic_II	LPA Variants	MR Egger	36	-0.000169689	0.000192454	0.384125	0.690017
FBLN2	FBLN2_P98095_OID30378_v1_Cardiometabolic_II	LPA Variants	MR Egger	36	0.000179147	0.000203379	0.384582	0.690137
SNX5	SNX5_Q9Y5X3_OID30215_v1_Cardiometabolic_II	LPA Variants	MR Egger	36	-0.000182882	0.00020762	0.384583	0.690137
CASP2	CASP2_P42575_OID20555_v1_Inflammation	LPA Variants	MR Egger	36	-0.000176755	0.000200752	0.384789	0.690367
AGBL2	AGBL2_Q5U5Z8_OID30793_v1_Neurology_II	LPA Variants	MR Egger	36	-0.000194776	0.000221299	0.384956	0.690525
VEGFD	VEGFD_O43915_OID20662_v1_Inflammation	LPA Variants	MR Egger	36	0.000177075	0.000201367	0.385376	0.690717
FRMD7	FRMD7_Q6ZUT3_OID30898_v1_Neurology_II	LPA Variants	MR Egger	36	0.000181438	0.000206557	0.385896	0.691087
BMP4	BMP4_P12644_OID20994_v1_Neurology	LPA Variants	MR Egger	36	0.000180651	0.000205718	0.386028	0.691088
ACTN2	ACTN2_P35609_OID30192_v1_Cardiometabolic_II	LPA Variants	MR Egger	36	0.000179974	0.000204959	0.386053	0.691088
KLK11	KLK11_Q9UBX7_OID21518_v1_Oncology	LPA Variants	MR Egger	36	0.000167596	0.000191057	0.386533	0.691281
HMBS	HMBS_P08397_OID21385_v1_Oncology	LPA Variants	MR Egger	36	0.000169079	0.000193159	0.387533	0.692332
NXPE4	NXPE4_Q6UWF7_OID30076_v1_Cardiometabolic_II	LPA Variants	MR Egger	36	-0.000182136	0.000208126	0.387646	0.692353
ANKRA2	ANKRA2_Q9H9E1_OID31173_v1_Oncology_II	LPA Variants	MR Egger	36	0.00018213	0.000208464	0.388424	0.692524
MRPL24	MRPL24_Q96A35_OID30178_v1_Cardiometabolic_II	LPA Variants	MR Egger	36	-0.000181384	0.00020786	0.38899	0.69323
NFKB2	NFKB2_Q00653_OID31258_v1_Oncology_II	LPA Variants	MR Egger	36	0.000179458	0.000205683	0.389058	0.69323
DYNC1H1	DYNC1H1_Q14204_OID31341_v1_Oncology_II	LPA Variants	MR Egger	36	0.000175358	0.000201106	0.389342	0.693397
ITGAM	ITGAM_P11215_OID21071_v1_Neurology	LPA Variants	MR Egger	36	-0.000169875	0.000195135	0.390105	0.693422
RNASE3	RNASE3_P12724_OID20203_v1_Cardiometabolic	LPA Variants	MR Egger	36	0.000170366	0.000195701	0.390109	0.693422
GOPC	GOPC_Q9HD26_OID20551_v1_Inflammation	LPA Variants	MR Egger	36	0.000173995	0.000200383	0.391312	0.69472
GLT8D2	GLT8D2_Q9H1C3_OID20825_v1_Neurology	LPA Variants	MR Egger	36	-0.000179263	0.000206604	0.391662	0.695063
CST1	CST1_P01037_OID30581_v1_Inflammation_II	LPA Variants	MR Egger	36	0.000190565	0.000219831	0.392089	0.695174
FABP5	FABP5_Q01469_OID21043_v1_Neurology	LPA Variants	MR Egger	36	0.000185974	0.000214536	0.392092	0.695174
STXBP1	STXBP1_P61764_OID31054_v1_Neurology_II	LPA Variants	MR Egger	36	0.000177379	0.000204899	0.392728	0.695694
PRDX5	PRDX5_P30044_OID20644_v1_Inflammation	LPA Variants	MR Egger	36	-0.000172321	0.000199291	0.393281	0.696255
NPTN	NPTN_Q9Y639_OID21235_v1_Oncology	LPA Variants	MR Egger	36	-0.000178444	0.000206416	0.393377	0.696285
HIP1	HIP1_O00291_OID30071_v1_Cardiometabolic_II	LPA Variants	MR Egger	36	0.000199239	0.000230789	0.394026	0.696507
TPRKB	TPRKB_Q9Y3C4_OID31234_v1_Oncology_II	LPA Variants	MR Egger	36	-0.000209054	0.00024234	0.394374	0.696691
DHRS4L2	DHRS4L2_Q6PKH6_OID31072_v1_Neurology_II	LPA Variants	MR Egger	36	0.00017122	0.000198716	0.394926	0.696856
CA1	CA1_P00915_OID20409_v1_Cardiometabolic	LPA Variants	MR Egger	36	0.000185747	0.000215661	0.39511	0.696856
KRT8	KRT8_P05787_OID30865_v1_Neurology_II	LPA Variants	MR Egger	36	-0.000192344	0.000223379	0.395234	0.696856
EFNB2	EFNB2_P52799_OID30954_v1_Neurology_II	LPA Variants	MR Egger	36	-0.000197865	0.000229835	0.395323	0.696856
TACSTD2	TACSTD2_P09758_OID21447_v1_Oncology	LPA Variants	MR Egger	36	0.000175637	0.000204029	0.395356	0.696856
L1CAM	L1CAM_P32004_OID21484_v1_Oncology	LPA Variants	MR Egger	36	0.000160408	0.00018643	0.395584	0.697113
RAB33A	RAB33A_Q14088_OID30122_v1_Cardiometabolic_II	LPA Variants	MR Egger	36	-0.000175563	0.000204118	0.395757	0.697139
PSMD9	PSMD9_O00233_OID21304_v1_Oncology	LPA Variants	MR Egger	36	0.000187756	0.00021932	0.397945	0.699735
IL10	IL10_P22301_OID20431_v1_Inflammation	LPA Variants	MR Egger	36	0.000175836	0.000205866	0.399012	0.700913
AMBN	AMBN_Q9NP70_OID20437_v1_Inflammation	LPA Variants	MR Egger	36	-0.000176206	0.000206348	0.399122	0.700967
WASF3	WASF3_Q9UPY6_OID20882_v1_Neurology	LPA Variants	MR Egger	36	-0.000176477	0.000206731	0.39927	0.701034
EFEMP1	EFEMP1_Q12805_OID20414_v1_Cardiometabolic	LPA Variants	MR Egger	36	-0.000169454	0.000198562	0.399405	0.701034
TMSB10	TMSB10_P63313_OID21118_v1_Neurology	LPA Variants	MR Egger	36	0.000184408	0.000216096	0.399431	0.701034
PGA4	PGA4_P0DJD7_OID30699_v1_Inflammation_II	LPA Variants	MR Egger	36	0.00016787	0.000197096	0.400331	0.701979
EPHA10	EPHA10_Q5JZY3_OID20840_v1_Neurology	LPA Variants	MR Egger	36	0.000176151	0.000207158	0.401095	0.702517
MDH1	MDH1_P40925_OID30669_v1_Inflammation_II	LPA Variants	MR Egger	36	0.000170069	0.000200154	0.40144	0.702539
SERPINA5	SERPINA5_P05154_OID30763_v1_Inflammation_II	LPA Variants	MR Egger	36	-0.000164623	0.000193801	0.401577	0.702539
UHRF2	UHRF2_Q96PU4_OID30171_v1_Cardiometabolic_II	LPA Variants	MR Egger	36	0.000176177	0.000207796	0.402458	0.703175
SATB1	SATB1_Q01826_OID31038_v1_Neurology_II	LPA Variants	MR Egger	36	0.000172375	0.000203339	0.40252	0.703175
TFF1	TFF1_P04155_OID21154_v1_Neurology	LPA Variants	MR Egger	36	-0.000170738	0.000201475	0.402677	0.703175
TPMT	TPMT_P51580_OID21270_v1_Oncology	LPA Variants	MR Egger	36	0.000173417	0.000204705	0.402832	0.703282
PBK	PBK_Q96KB5_OID31158_v1_Oncology_II	LPA Variants	MR Egger	36	-0.000175754	0.000207542	0.403008	0.703449
FABP2	FABP2_P12104_OID20200_v1_Cardiometabolic	LPA Variants	MR Egger	36	0.000178438	0.000211326	0.404363	0.704874
PRRT3	PRRT3_Q5FWE3_OID30276_v1_Cardiometabolic_II	LPA Variants	MR Egger	36	0.000184661	0.000218711	0.404393	0.704874
CRYBB2	CRYBB2_P43320_OID31081_v1_Neurology_II	LPA Variants	MR Egger	36	-0.000164247	0.000194649	0.404674	0.705102
RRP15	RRP15_Q9Y3B9_OID30867_v1_Neurology_II	LPA Variants	MR Egger	36	-0.000177213	0.000210124	0.404914	0.70538
RRAS	RRAS_P10301_OID30961_v1_Neurology_II	LPA Variants	MR Egger	36	-0.000171662	0.000203715	0.405308	0.705526
ARID4B	ARID4B_Q4LE39_OID20803_v1_Neurology	LPA Variants	MR Egger	36	-0.000173393	0.0002058	0.405378	0.705526
NDUFA5	NDUFA5_Q16718_OID30520_v1_Inflammation_II	LPA Variants	MR Egger	36	-0.000217767	0.000258544	0.405516	0.705593
ARAF	ARAF_P10398_OID31260_v1_Oncology_II	LPA Variants	MR Egger	36	0.000171013	0.000203448	0.406459	0.706258
CD3E	CD3E_P07766_OID31302_v1_Oncology_II	LPA Variants	MR Egger	36	0.000172686	0.000206066	0.407875	0.707603
BCAT1	BCAT1_P54687_OID30312_v1_Cardiometabolic_II	LPA Variants	MR Egger	36	0.000160565	0.000191767	0.408275	0.707731
PTEN	PTEN_P60484_OID20794_v1_Neurology	LPA Variants	MR Egger	36	-0.00017267	0.000206347	0.40855	0.707731
NPM1	NPM1_P06748_OID20961_v1_Neurology	LPA Variants	MR Egger	33	0.000382322	0.000456411	0.408627	0.707731
AKR1B10	AKR1B10_O60218_OID30955_v1_Neurology_II	LPA Variants	MR Egger	36	0.000185474	0.000221743	0.408751	0.707731
CIT	CIT_O14578_OID30970_v1_Neurology_II	LPA Variants	MR Egger	36	-0.000167623	0.000200674	0.409381	0.708128
JAM3	JAM3_Q9BX67_OID30586_v1_Inflammation_II	LPA Variants	MR Egger	36	0.000195001	0.000233597	0.409672	0.708462
CTSC	CTSC_P53634_OID20679_v1_Inflammation	LPA Variants	MR Egger	36	-0.000138907	0.000166423	0.409735	0.708462
CD177	CD177_Q8N6Q3_OID21119_v1_Neurology	LPA Variants	MR Egger	36	-0.000178984	0.000215161	0.411292	0.710274
CEP164	CEP164_Q9UPV0_OID20441_v1_Inflammation	LPA Variants	MR Egger	36	0.000176745	0.000212495	0.411347	0.710274
TNFRSF14	TNFRSF14_Q92956_OID20783_v1_Inflammation	LPA Variants	MR Egger	36	0.00016605	0.000199738	0.411583	0.710543
CAMSAP1	CAMSAP1_Q5T5Y3_OID31070_v1_Neurology_II	LPA Variants	MR Egger	36	0.000163592	0.000196842	0.411724	0.710647
CA8	CA8_P35219_OID30482_v1_Inflammation_II	LPA Variants	MR Egger	36	-0.000194975	0.00023483	0.412172	0.711282
EZR	EZR_P15311_OID21017_v1_Neurology	LPA Variants	MR Egger	36	0.000194571	0.000234501	0.412482	0.711542
FCGR3B	FCGR3B_O75015_OID20387_v1_Cardiometabolic	LPA Variants	MR Egger	36	-0.000162472	0.000195847	0.41256	0.711542
CDHR2	CDHR2_Q9BYE9_OID21282_v1_Oncology	LPA Variants	MR Egger	36	0.000156236	0.000188332	0.412565	0.711542
MAVS	MAVS_Q7Z434_OID21204_v1_Oncology	LPA Variants	MR Egger	36	0.000165963	0.000200161	0.412806	0.711679
GMPR	GMPR_P36959_OID20641_v1_Inflammation	LPA Variants	MR Egger	36	0.000161972	0.000195424	0.412986	0.711723
FXN	FXN_Q16595_OID21442_v1_Oncology	LPA Variants	MR Egger	36	0.000166374	0.000201198	0.41405	0.712709
CA2	CA2_P00918_OID21149_v1_Neurology	LPA Variants	MR Egger	36	0.000186315	0.000225394	0.414217	0.712773
LHB	LHB_P01229_OID21248_v1_Oncology	LPA Variants	MR Egger	36	0.000159125	0.000192515	0.414249	0.712773
NMNAT1	NMNAT1_Q9HAN9_OID20913_v1_Neurology	LPA Variants	MR Egger	36	-0.000159694	0.000193274	0.41442	0.712789
SERPINE1	SERPINE1_P05121_OID20342_v1_Cardiometabolic	LPA Variants	MR Egger	36	-0.000162372	0.000196748	0.414964	0.71318
LTA4H	LTA4H_P09960_OID21452_v1_Oncology	LPA Variants	MR Egger	36	0.000163011	0.000197811	0.415641	0.713914
FRMD4B	FRMD4B_Q9Y2L6_OID30155_v1_Cardiometabolic_II	LPA Variants	MR Egger	36	-0.000165448	0.000200918	0.415985	0.713998
ASRGL1	ASRGL1_Q7L266_OID30283_v1_Cardiometabolic_II	LPA Variants	MR Egger	36	-0.000158138	0.00019205	0.416007	0.713998
SNX9	SNX9_Q9Y5X1_OID20135_v1_Cardiometabolic	LPA Variants	MR Egger	36	-0.000163829	0.000199032	0.416172	0.713998
RBP5	RBP5_P82980_OID21369_v1_Oncology	LPA Variants	MR Egger	36	0.000154937	0.000188424	0.416648	0.714412
AGT	AGT_P01019_OID30709_v1_Inflammation_II	LPA Variants	MR Egger	36	-0.00015585	0.000189539	0.416659	0.714412
PLXNB2	PLXNB2_O15031_OID20317_v1_Cardiometabolic	LPA Variants	MR Egger	36	0.000155124	0.000188775	0.41695	0.714525
CHRM1	CHRM1_P11229_OID30930_v1_Neurology_II	LPA Variants	MR Egger	36	-0.000189289	0.000230635	0.417518	0.71505
CHIT1	CHIT1_Q13231_OID20312_v1_Cardiometabolic	LPA Variants	MR Egger	36	0.000117763	0.000143649	0.418039	0.71528
SUGT1	SUGT1_Q9Y2Z0_OID21229_v1_Oncology	LPA Variants	MR Egger	36	-0.000166927	0.000203752	0.418341	0.71528
TALDO1	TALDO1_P37837_OID30414_v1_Cardiometabolic_II	LPA Variants	MR Egger	36	0.000160706	0.000196264	0.418588	0.71528
RPA2	RPA2_P15927_OID30453_v1_Inflammation_II	LPA Variants	MR Egger	36	-0.000185709	0.00022709	0.419179	0.715484
RUVBL1	RUVBL1_Q9Y265_OID21211_v1_Oncology	LPA Variants	MR Egger	36	-0.00016812	0.000205675	0.419389	0.715484
NCAN	NCAN_O14594_OID21055_v1_Neurology	LPA Variants	MR Egger	36	0.000187503	0.000229933	0.420482	0.71655
TSLP	TSLP_Q969D9_OID20056_v1_Cardiometabolic	LPA Variants	MR Egger	36	-0.000168618	0.000206937	0.420842	0.716847
LYVE1	LYVE1_Q9Y5Y7_OID30728_v1_Inflammation_II	LPA Variants	MR Egger	36	-0.000157988	0.000193959	0.421002	0.716847
TNN	TNN_Q9UQP3_OID30412_v1_Cardiometabolic_II	LPA Variants	MR Egger	36	0.000139239	0.000171231	0.421781	0.717427
ACE2	ACE2_Q9BYF1_OID20105_v1_Cardiometabolic	LPA Variants	MR Egger	36	0.00014749	0.000181399	0.421834	0.717427
PRG3	PRG3_Q9Y2Y8_OID30383_v1_Cardiometabolic_II	LPA Variants	MR Egger	36	-0.000190699	0.000234816	0.422372	0.718016
ATP6V1G1	ATP6V1G1_O75348_OID30242_v1_Cardiometabolic_II	LPA Variants	MR Egger	36	0.000164137	0.000202152	0.42247	0.718016
PMVK	PMVK_Q15126_OID20850_v1_Neurology	LPA Variants	MR Egger	36	0.000165164	0.000203636	0.422965	0.718334
PSMC3	PSMC3_P17980_OID31200_v1_Oncology_II	LPA Variants	MR Egger	36	-0.000168071	0.000207781	0.424208	0.719522
RGS10	RGS10_O43665_OID30999_v1_Neurology_II	LPA Variants	MR Egger	36	0.00016329	0.000201929	0.424338	0.719591
PNLIPRP1	PNLIPRP1_P54315_OID31122_v1_Neurology_II	LPA Variants	MR Egger	36	0.000173348	0.000214451	0.424519	0.719591
CERT	CERT_Q9Y5P4_OID20857_v1_Neurology	LPA Variants	MR Egger	36	-0.000188599	0.000233346	0.424575	0.719591
UROS	UROS_P10746_OID30964_v1_Neurology_II	LPA Variants	MR Egger	36	0.000165136	0.000204371	0.424695	0.719599
TNPO1	TNPO1_Q92973_OID31330_v1_Oncology_II	LPA Variants	MR Egger	36	-0.000181206	0.000224282	0.424743	0.719599
SNAPIN	SNAPIN_O95295_OID31019_v1_Neurology_II	LPA Variants	MR Egger	36	0.000187471	0.000232299	0.425262	0.72025
SLC34A3	SLC34A3_Q8N130_OID31203_v1_Oncology_II	LPA Variants	MR Egger	36	-0.000167257	0.000207799	0.426472	0.72176
MRI1	MRI1_Q9BV20_OID30891_v1_Neurology_II	LPA Variants	MR Egger	36	0.000155349	0.000193047	0.426572	0.72176
PDP1	PDP1_Q9P0J1_OID21176_v1_Oncology	LPA Variants	MR Egger	36	-0.000166389	0.000207031	0.427159	0.722304
CA14	CA14_Q9ULX7_OID21401_v1_Oncology	LPA Variants	MR Egger	36	-0.000196619	0.000244758	0.42737	0.722385
DDX53	DDX53_Q86TM3_OID30944_v1_Neurology_II	LPA Variants	MR Egger	36	-0.000196812	0.000245094	0.427549	0.722548
ACY3	ACY3_Q96HD9_OID30086_v1_Cardiometabolic_II	LPA Variants	MR Egger	36	0.00015782	0.000196643	0.427797	0.72276
TFRC	TFRC_P02786_OID20369_v1_Cardiometabolic	LPA Variants	MR Egger	36	0.000163282	0.000203589	0.428112	0.722946
LEO1	LEO1_Q8WVC0_OID30991_v1_Neurology_II	LPA Variants	MR Egger	36	0.000163329	0.000203696	0.428222	0.722952
ZFYVE19	ZFYVE19_Q96K21_OID31452_v1_Oncology_II	LPA Variants	MR Egger	36	0.000156533	0.000195373	0.428579	0.723042
IZUMO1	IZUMO1_Q8IYV9_OID31159_v1_Oncology_II	LPA Variants	MR Egger	36	-0.000188628	0.000235566	0.428841	0.723347
VWC2L	VWC2L_B2RUY7_OID31002_v1_Neurology_II	LPA Variants	MR Egger	36	0.000224688	0.000280954	0.429418	0.724007
CAPN3	CAPN3_P20807_OID31384_v1_Oncology_II	LPA Variants	MR Egger	36	-0.000164326	0.000205546	0.429574	0.724013
GRPEL1	GRPEL1_Q9HAV7_OID21309_v1_Oncology	LPA Variants	MR Egger	36	0.000193229	0.000242072	0.430277	0.724521
PTGES2	PTGES2_Q9H7Z7_OID30561_v1_Inflammation_II	LPA Variants	MR Egger	36	-0.00016587	0.00020809	0.43092	0.72505
NFATC1	NFATC1_O95644_OID20545_v1_Inflammation	LPA Variants	MR Egger	36	0.000172874	0.000216988	0.431157	0.725089
SIRPB1	SIRPB1_O00241_OID20739_v1_Inflammation	LPA Variants	MR Egger	36	0.000128289	0.000161088	0.43133	0.725186
CCL26	CCL26_Q9Y258_OID20546_v1_Inflammation	LPA Variants	MR Egger	36	0.00015743	0.000197869	0.431768	0.725508
BOLA2	BOLA2_BOLA2B_Q9H3K6_OID30267_v1_Cardiometabolic_II	LPA Variants	MR Egger	36	0.000194382	0.000245111	0.433255	0.727038
HDGF	HDGF_P51858_OID21455_v1_Oncology	LPA Variants	MR Egger	36	-0.000108913	0.00013751	0.433832	0.727363
ENPP6	ENPP6_Q6UWR7_OID30273_v1_Cardiometabolic_II	LPA Variants	MR Egger	36	0.000165668	0.000209552	0.434668	0.727811
CFB	CFB_P00751_OID30755_v1_Inflammation_II	LPA Variants	MR Egger	36	-0.000156462	0.000197998	0.434874	0.727816
SELL	SELL_P14151_OID30752_v1_Inflammation_II	LPA Variants	MR Egger	36	0.000144136	0.000182829	0.435945	0.728476
TIMD4	TIMD4_Q96H15_OID20375_v1_Cardiometabolic	LPA Variants	MR Egger	36	0.000149586	0.000189755	0.435976	0.728476
CLASP1	CLASP1_Q7Z460_OID31192_v1_Oncology_II	LPA Variants	MR Egger	36	0.000163384	0.000207298	0.436064	0.728476
EDF1	EDF1_O60869_OID31010_v1_Neurology_II	LPA Variants	MR Egger	36	0.000160096	0.000203259	0.43636	0.728476
SCN4B	SCN4B_Q8IWT1_OID30277_v1_Cardiometabolic_II	LPA Variants	MR Egger	36	-0.000134357	0.000170666	0.436588	0.728476
SSBP1	SSBP1_Q04837_OID30468_v1_Inflammation_II	LPA Variants	MR Egger	36	-0.000197598	0.00025103	0.436648	0.728476
TMEM25	TMEM25_Q86YD3_OID31015_v1_Neurology_II	LPA Variants	MR Egger	36	0.000155734	0.000198106	0.437245	0.728603
GPR101	GPR101_Q96P66_OID30819_v1_Neurology_II	LPA Variants	MR Egger	36	-0.000204001	0.000260313	0.438655	0.729713
OFD1	OFD1_O75665_OID31268_v1_Oncology_II	LPA Variants	MR Egger	36	0.000161344	0.000205972	0.438855	0.729846
CA13	CA13_Q8N1Q1_OID20225_v1_Cardiometabolic	LPA Variants	MR Egger	36	-0.000155845	0.000199008	0.438983	0.729846
NECAP2	NECAP2_Q9NVZ3_OID30089_v1_Cardiometabolic_II	LPA Variants	MR Egger	36	0.000160677	0.000205498	0.439691	0.730557
NCF2	NCF2_P19878_OID20567_v1_Inflammation	LPA Variants	MR Egger	36	-0.000150877	0.000193038	0.439865	0.730557
BCL2L1	BCL2L1_Q07817_OID31152_v1_Neurology_II	LPA Variants	MR Egger	36	0.000157247	0.000201269	0.440046	0.730557
TFF3	TFF3_Q07654_OID20371_v1_Cardiometabolic	LPA Variants	MR Egger	36	0.000151736	0.000194284	0.440208	0.730557
ITGBL1	ITGBL1_O95965_OID30408_v1_Cardiometabolic_II	LPA Variants	MR Egger	36	0.000148342	0.000189943	0.440217	0.730557
NFASC	NFASC_O94856_OID20634_v1_Inflammation	LPA Variants	MR Egger	36	0.000171979	0.000220283	0.440369	0.730557
UNC79	UNC79_Q9P2D8_OID31181_v1_Oncology_II	LPA Variants	MR Egger	36	-0.000159783	0.000204711	0.440481	0.730557
SERPINF2	SERPINF2_P08697_OID30779_v1_Inflammation_II	LPA Variants	MR Egger	36	-0.000205854	0.00026377	0.440538	0.730557
PPP1R2	PPP1R2_P41236_OID20176_v1_Cardiometabolic	LPA Variants	MR Egger	36	-0.000156581	0.000200647	0.440565	0.730557
GUSB	GUSB_P08236_OID20296_v1_Cardiometabolic	LPA Variants	MR Egger	36	0.000159735	0.00020493	0.441101	0.730887
FST	FST_P19883_OID20770_v1_Inflammation	LPA Variants	MR Egger	36	0.000153143	0.000196554	0.441286	0.730969
ICAM1	ICAM1_P05362_OID20411_v1_Cardiometabolic	LPA Variants	MR Egger	36	-0.000143524	0.000184477	0.441945	0.731566
YAP1	YAP1_P46937_OID31113_v1_Neurology_II	LPA Variants	MR Egger	36	0.000169016	0.000217427	0.442329	0.731746
TCP11	TCP11_Q8WWU5_OID31267_v1_Oncology_II	LPA Variants	MR Egger	36	-0.000159845	0.000205789	0.44268	0.732002
OXT	OXT_P01178_OID21047_v1_Neurology	LPA Variants	MR Egger	36	-0.000169491	0.000218326	0.442926	0.732002
CEP43	CEP43_O95684_OID20084_v1_Cardiometabolic	LPA Variants	MR Egger	36	0.000157466	0.00020284	0.442936	0.732002
CEP170	CEP170_Q5SW79_OID30240_v1_Cardiometabolic_II	LPA Variants	MR Egger	36	-0.000155655	0.000200684	0.443332	0.732412
PPIB	PPIB_P23284_OID20331_v1_Cardiometabolic	LPA Variants	MR Egger	36	-0.000156364	0.000201605	0.44335	0.732412
APBB1IP	APBB1IP_Q7Z5R6_OID21359_v1_Oncology	LPA Variants	MR Egger	36	-0.000166575	0.000214946	0.443719	0.732885
IL10RB	IL10RB_Q08334_OID20696_v1_Inflammation	LPA Variants	MR Egger	36	0.000141059	0.000182656	0.445292	0.734687
ENTPD5	ENTPD5_O75356_OID20104_v1_Cardiometabolic	LPA Variants	MR Egger	36	0.000147066	0.000190658	0.445821	0.735118
HNF1A	HNF1A_P20823_OID30919_v1_Neurology_II	LPA Variants	MR Egger	36	-0.000159278	0.000206859	0.446625	0.735487
MYBPC1	MYBPC1_Q00872_OID30296_v1_Cardiometabolic_II	LPA Variants	MR Egger	36	0.000141953	0.000184912	0.447977	0.737019
MYH7B	MYH7B_A7E2Y1_OID31178_v1_Oncology_II	LPA Variants	MR Egger	36	-0.000159458	0.000207873	0.448322	0.737133
HMGCS1	HMGCS1_Q01581_OID30157_v1_Cardiometabolic_II	LPA Variants	MR Egger	36	-0.000160599	0.000209397	0.448397	0.737133
ACY1	ACY1_Q03154_OID20137_v1_Cardiometabolic	LPA Variants	MR Egger	36	0.000145274	0.000189438	0.448451	0.737133
PRND	PRND_Q9UKY0_OID31124_v1_Neurology_II	LPA Variants	MR Egger	36	0.000149258	0.000194679	0.448561	0.737133
EIF5	EIF5_P55010_OID30156_v1_Cardiometabolic_II	LPA Variants	MR Egger	36	-0.000158564	0.000206889	0.448715	0.737133
CETN2	CETN2_P41208_OID20836_v1_Neurology	LPA Variants	MR Egger	36	0.000159356	0.000207964	0.448806	0.737145
CPXM1	CPXM1_Q96SM3_OID21479_v1_Oncology	LPA Variants	MR Egger	36	-0.000147211	0.000192444	0.449576	0.737515
GBP6	GBP6_Q6ZN66_OID30139_v1_Cardiometabolic_II	LPA Variants	MR Egger	36	-0.000182357	0.000238741	0.450237	0.737515
LTBR	LTBR_P36941_OID20768_v1_Inflammation	LPA Variants	MR Egger	36	0.00016332	0.000213836	0.450277	0.737515
CD7	CD7_P09564_OID30543_v1_Inflammation_II	LPA Variants	MR Egger	36	0.000147147	0.000192819	0.450643	0.73785
LRRC59	LRRC59_Q96AG4_OID30361_v1_Cardiometabolic_II	LPA Variants	MR Egger	36	0.00015337	0.000201206	0.451164	0.738131
AMOT	AMOT_Q4VCS5_OID30572_v1_Inflammation_II	LPA Variants	MR Egger	36	0.000175201	0.000229985	0.451437	0.738304
PTPN1	PTPN1_P18031_OID20908_v1_Neurology	LPA Variants	MR Egger	36	0.000152086	0.000200276	0.452857	0.740011
MICB	MICB_MICA_Q29980_Q29983_OID20593_v1_Inflammation	LPA Variants	MR Egger	36	0.000153968	0.000202959	0.453309	0.74041
CRTAC1	CRTAC1_Q9NQ79_OID20279_v1_Cardiometabolic	LPA Variants	MR Egger	36	0.000135536	0.000178721	0.453455	0.74041
IL7	IL7_P13232_OID20535_v1_Inflammation	LPA Variants	MR Egger	36	-0.000163862	0.000216147	0.45361	0.74041
F2	F2_P00734_OID30723_v1_Inflammation_II	LPA Variants	MR Egger	36	0.000170292	0.000224807	0.453966	0.740538
IRAK1	IRAK1_P51617_OID20485_v1_Inflammation	LPA Variants	MR Egger	36	0.000151756	0.000200407	0.454121	0.740538
ING1	ING1_Q9UK53_OID20853_v1_Neurology	LPA Variants	MR Egger	36	-0.000155875	0.000205858	0.454147	0.740538
SERPINA3	SERPINA3_P01011_OID30786_v1_Inflammation_II	LPA Variants	MR Egger	36	-0.00017389	0.000229795	0.45443	0.740728
DNAJB14	DNAJB14_Q8TBM8_OID31434_v1_Oncology_II	LPA Variants	MR Egger	36	0.000151663	0.000200778	0.455224	0.741336
TXK	TXK_P42681_OID31262_v1_Oncology_II	LPA Variants	MR Egger	36	-0.000155353	0.00020588	0.455696	0.741829
CTAG1A	CTAG1A_CTAG1B_P78358_OID31299_v1_Oncology_II	LPA Variants	MR Egger	36	0.000155096	0.000205595	0.455817	0.741829
FAS	FAS_P25445_OID20316_v1_Cardiometabolic	LPA Variants	MR Egger	36	-0.00016518	0.000219235	0.456373	0.742385
TFAP2A	TFAP2A_P05549_OID30848_v1_Neurology_II	LPA Variants	MR Egger	36	0.000162016	0.000215175	0.456661	0.742615
WFIKKN1	WFIKKN1_Q96NZ8_OID20939_v1_Neurology	LPA Variants	MR Egger	36	-0.000161398	0.0002145	0.456965	0.742651
GRN	GRN_P28799_OID21159_v1_Neurology	LPA Variants	MR Egger	36	0.00015382	0.000204937	0.458075	0.743368
DBI	DBI_P07108_OID21143_v1_Neurology	LPA Variants	MR Egger	36	0.000148969	0.000198523	0.458184	0.743368
IGHMBP2	IGHMBP2_P38935_OID30123_v1_Cardiometabolic_II	LPA Variants	MR Egger	36	-0.000154702	0.000206335	0.458556	0.743741
SPRR1B	SPRR1B_P22528_OID31296_v1_Oncology_II	LPA Variants	MR Egger	36	0.000153753	0.000205543	0.459584	0.744707
SERPINB8	SERPINB8_P50452_OID20630_v1_Inflammation	LPA Variants	MR Egger	36	0.00012045	0.000161319	0.460403	0.745453
IL15RA	IL15RA_Q13261_OID20498_v1_Inflammation	LPA Variants	MR Egger	36	-0.000144425	0.000193453	0.460457	0.745453
CRNN	CRNN_Q9UBG3_OID21427_v1_Oncology	LPA Variants	MR Egger	36	0.000148828	0.000199735	0.461316	0.746147
CASP9	CASP9_P55211_OID30530_v1_Inflammation_II	LPA Variants	MR Egger	36	-0.000153195	0.000205649	0.46143	0.746147
CYP24A1	CYP24A1_Q07973_OID30091_v1_Cardiometabolic_II	LPA Variants	MR Egger	36	0.000170315	0.000228726	0.461616	0.746234
RBKS	RBKS_Q9H477_OID20986_v1_Neurology	LPA Variants	MR Egger	36	0.00014263	0.000191584	0.461704	0.74624
TNXB	TNXB_P22105_OID21107_v1_Neurology	LPA Variants	MR Egger	36	-0.000146826	0.000197508	0.462351	0.746652
ITGB5	ITGB5_P18084_OID21522_v1_Oncology	LPA Variants	MR Egger	36	0.000151371	0.000203637	0.462382	0.746652
TSPYL1	TSPYL1_Q9H0U9_OID30512_v1_Inflammation_II	LPA Variants	MR Egger	36	0.000153201	0.0002062	0.462599	0.746802
ERBB2	ERBB2_P04626_OID21520_v1_Oncology	LPA Variants	MR Egger	36	-0.00013891	0.000187057	0.46282	0.746802
FZD10	FZD10_Q9ULW2_OID30931_v1_Neurology_II	LPA Variants	MR Egger	36	0.000153256	0.000206432	0.462942	0.746802
TRIM25	TRIM25_Q14258_OID31482_v1_Oncology_II	LPA Variants	MR Egger	36	0.000146654	0.000197554	0.462975	0.746802
UGDH	UGDH_O60701_OID30081_v1_Cardiometabolic_II	LPA Variants	MR Egger	36	-0.000154075	0.000207555	0.462984	0.746802
PRC1	PRC1_O43663_OID31345_v1_Oncology_II	LPA Variants	MR Egger	36	-0.00017355	0.000233921	0.463232	0.746882
ANXA11	ANXA11_P50995_OID20583_v1_Inflammation	LPA Variants	MR Egger	36	0.000150023	0.00020227	0.463364	0.746882
SIRT5	SIRT5_Q9NXA8_OID20820_v1_Neurology	LPA Variants	MR Egger	36	-0.000166728	0.000224833	0.463442	0.746882
DSC2	DSC2_Q02487_OID21079_v1_Neurology	LPA Variants	MR Egger	36	-0.000145668	0.000196661	0.463957	0.747143
DCTN2	DCTN2_Q13561_OID21334_v1_Oncology	LPA Variants	MR Egger	36	-0.000166654	0.000225271	0.464503	0.747674
PI3	PI3_P19957_OID20326_v1_Cardiometabolic	LPA Variants	MR Egger	36	0.000138329	0.000187	0.464541	0.747674
CLINT1	CLINT1_Q14677_OID31182_v1_Oncology_II	LPA Variants	MR Egger	36	-0.000175765	0.000237659	0.46464	0.747696
TMED8	TMED8_Q6PL24_OID31462_v1_Oncology_II	LPA Variants	MR Egger	36	-0.000147481	0.00019981	0.465513	0.748419
IL3RA	IL3RA_P26951_OID20461_v1_Inflammation	LPA Variants	MR Egger	36	-0.00014363	0.000194908	0.466231	0.748891
DNAJA1	DNAJA1_P31689_OID31204_v1_Oncology_II	LPA Variants	MR Egger	36	-0.000153093	0.000208268	0.467333	0.749515
DCUN1D2	DCUN1D2_Q6PH85_OID31231_v1_Oncology_II	LPA Variants	MR Egger	36	0.000152372	0.000207568	0.467931	0.75002
IGF1R	IGF1R_P08069_OID21274_v1_Oncology	LPA Variants	MR Egger	36	0.000137268	0.000187002	0.467954	0.75002
CXCL8	CXCL8_P10145_OID20997_v1_Neurology	LPA Variants	MR Egger	36	0.000166294	0.000226898	0.468642	0.750786
SERPINA12	SERPINA12_Q8IW75_OID20219_v1_Cardiometabolic	LPA Variants	MR Egger	36	-0.000140765	0.000192085	0.468688	0.750786
DCTN6	DCTN6_O00399_OID20879_v1_Neurology	LPA Variants	MR Egger	36	-0.00014987	0.000205094	0.469945	0.751474
PLTP	PLTP_P55058_OID20238_v1_Cardiometabolic	LPA Variants	MR Egger	36	-0.000135747	0.000185777	0.469969	0.751474
FCN1	FCN1_O00602_OID30690_v1_Inflammation_II	LPA Variants	MR Egger	36	-0.000133855	0.000183243	0.470103	0.751551
PILRB	PILRB_Q9UKJ0_OID20197_v1_Cardiometabolic	LPA Variants	MR Egger	36	9.98859e-05	0.000137004	0.470949	0.752251
SLAMF7	SLAMF7_Q9NQ25_OID20602_v1_Inflammation	LPA Variants	MR Egger	36	0.000130206	0.000178662	0.471125	0.752251
SORCS2	SORCS2_Q96PQ0_OID21262_v1_Oncology	LPA Variants	MR Egger	36	0.000152768	0.000209839	0.471582	0.752416
PIBF1	PIBF1_Q8WXW3-4_OID31061_v1_Neurology_II	LPA Variants	MR Egger	36	0.000145598	0.000200226	0.4721	0.752516
TNFRSF10B	TNFRSF10B_O14763_OID20981_v1_Neurology	LPA Variants	MR Egger	36	0.000140497	0.000193533	0.472832	0.752516
DBN1	DBN1_Q16643_OID30549_v1_Inflammation_II	LPA Variants	MR Egger	36	-0.000146393	0.000201976	0.473531	0.753209
KIT	KIT_P10721_OID20370_v1_Cardiometabolic	LPA Variants	MR Egger	36	0.000143813	0.000198483	0.473678	0.753306
PCNA	PCNA_P12004_OID31161_v1_Oncology_II	LPA Variants	MR Egger	36	-0.000153305	0.000212039	0.474622	0.754536
FBN2	FBN2_P35556_OID30974_v1_Neurology_II	LPA Variants	MR Egger	36	0.000146741	0.000203422	0.475617	0.75551
GUCY2C	GUCY2C_P25092_OID31318_v1_Oncology_II	LPA Variants	MR Egger	36	-0.000147918	0.000205054	0.475618	0.75551
CD55	CD55_P08174_OID20377_v1_Cardiometabolic	LPA Variants	MR Egger	36	-0.000137435	0.000190653	0.47592	0.75551
EPHX2	EPHX2_P34913_OID20119_v1_Cardiometabolic	LPA Variants	MR Egger	36	0.000148253	0.000205921	0.476475	0.755648
BSND	BSND_Q8WZ55_OID31184_v1_Oncology_II	LPA Variants	MR Egger	36	-0.000162594	0.000225985	0.476756	0.755749
CDC26	CDC26_Q8NHZ8_OID31508_v1_Oncology_II	LPA Variants	MR Egger	36	-0.000147669	0.000205517	0.477343	0.756408
SPINK1	SPINK1_P00995_OID21097_v1_Neurology	LPA Variants	MR Egger	36	0.000163593	0.000227982	0.477923	0.756918
UXS1	UXS1_Q8NBZ7_OID21189_v1_Oncology	LPA Variants	MR Egger	36	-0.000144706	0.000201707	0.478023	0.756942
FGF23	FGF23_Q9GZV9_OID21411_v1_Oncology	LPA Variants	MR Egger	36	0.00014248	0.000198734	0.478308	0.757121
TPPP3	TPPP3_Q9BW30_OID20842_v1_Neurology	LPA Variants	MR Egger	36	-0.000150904	0.000210576	0.4785	0.757174
CYB5A	CYB5A_P00167_OID31171_v1_Oncology_II	LPA Variants	MR Egger	36	-0.000164071	0.00022911	0.478803	0.757211
LMNB2	LMNB2_Q03252_OID31109_v1_Neurology_II	LPA Variants	MR Egger	36	0.000137571	0.000192187	0.478991	0.757211
TAB2	TAB2_Q9NYJ8_OID31319_v1_Oncology_II	LPA Variants	MR Egger	36	0.000142088	0.000198689	0.479414	0.757511
IMPG1	IMPG1_Q17R60_OID30814_v1_Neurology_II	LPA Variants	MR Egger	36	-0.000166079	0.000232497	0.479901	0.757875
MELTF	MELTF_P08582_OID30347_v1_Cardiometabolic_II	LPA Variants	MR Egger	36	0.000143993	0.000201728	0.480226	0.757953
GSTA3	GSTA3_Q16772_OID21242_v1_Oncology	LPA Variants	MR Egger	36	0.000169283	0.000237262	0.480414	0.757953
DHPS	DHPS_P49366_OID31357_v1_Oncology_II	LPA Variants	MR Egger	36	-0.000162065	0.000227213	0.480544	0.757953
SNCG	SNCG_O76070_OID20971_v1_Neurology	LPA Variants	MR Egger	36	0.00012629	0.000177063	0.48056	0.757953
PKN3	PKN3_Q6P5Z2_OID31311_v1_Oncology_II	LPA Variants	MR Egger	36	0.000173198	0.000242843	0.480584	0.757953
TSPAN15	TSPAN15_O95858_OID30095_v1_Cardiometabolic_II	LPA Variants	MR Egger	36	0.000159172	0.000223241	0.480708	0.757953
TYRP1	TYRP1_P17643_OID30517_v1_Inflammation_II	LPA Variants	MR Egger	36	-0.000144559	0.000202857	0.480947	0.757953
TRDMT1	TRDMT1_O14717_OID31335_v1_Oncology_II	LPA Variants	MR Egger	36	0.000144224	0.000202404	0.480984	0.757953
DSG3	DSG3_P32926_OID21460_v1_Oncology	LPA Variants	MR Egger	36	-0.000130688	0.000183599	0.481437	0.757953
CDH15	CDH15_P55291_OID21005_v1_Neurology	LPA Variants	MR Egger	36	0.000115915	0.000162933	0.48167	0.757953
ENTPD6	ENTPD6_O75354_OID20100_v1_Cardiometabolic	LPA Variants	MR Egger	36	0.000138337	0.000194638	0.482093	0.758012
KLK12	KLK12_Q9UKR0_OID21201_v1_Oncology	LPA Variants	MR Egger	36	-8.72445e-05	0.00012282	0.482336	0.758012
IRAK4	IRAK4_Q9NWZ3_OID20577_v1_Inflammation	LPA Variants	MR Egger	36	0.000142882	0.000201173	0.482394	0.758012
CNGB3	CNGB3_Q9NQW8_OID30805_v1_Neurology_II	LPA Variants	MR Egger	36	-0.00018003	0.00025364	0.482676	0.758318
PTPRF	PTPRF_P10586_OID20310_v1_Cardiometabolic	LPA Variants	MR Egger	36	-0.000149397	0.000210998	0.483742	0.759437
CAPS	CAPS_Q13938_OID31126_v1_Neurology_II	LPA Variants	MR Egger	36	0.000154034	0.000217585	0.483818	0.759437
SNX2	SNX2_O60749_OID31374_v1_Oncology_II	LPA Variants	MR Egger	36	0.000143103	0.000202204	0.483945	0.759501
SRPX	SRPX_P78539_OID30310_v1_Cardiometabolic_II	LPA Variants	MR Egger	36	0.000131367	0.000185776	0.484308	0.759759
IL18	IL18_Q14116_OID20694_v1_Inflammation	LPA Variants	MR Egger	36	0.000133608	0.000189258	0.485025	0.760124
SNED1	SNED1_Q8TER0_OID30205_v1_Cardiometabolic_II	LPA Variants	MR Egger	36	0.000141621	0.000200761	0.485353	0.760124
CCER2	CCER2_I3L3R5_OID30221_v1_Cardiometabolic_II	LPA Variants	MR Egger	36	0.000136343	0.000193422	0.485672	0.760317
GRSF1	GRSF1_Q12849_OID31224_v1_Oncology_II	LPA Variants	MR Egger	36	-0.000145802	0.000206923	0.485845	0.760453
PPP1R12B	PPP1R12B_O60237_OID31304_v1_Oncology_II	LPA Variants	MR Egger	36	-0.000143933	0.000204464	0.486256	0.76094
IL33	IL33_O95760_OID20428_v1_Inflammation	LPA Variants	MR Egger	36	0.000145398	0.000206579	0.486329	0.76094
CXCL8	CXCL8_P10145_OID20153_v1_Cardiometabolic	LPA Variants	MR Egger	36	0.000159274	0.000226709	0.487121	0.761234
METAP1D	METAP1D_Q6UB28_OID20519_v1_Inflammation	LPA Variants	MR Egger	36	0.000142132	0.000202402	0.487318	0.761385
TRPV3	TRPV3_Q8NET8_OID30128_v1_Cardiometabolic_II	LPA Variants	MR Egger	36	-0.000145806	0.000207701	0.487458	0.761385
GALNT10	GALNT10_Q86SR1_OID21371_v1_Oncology	LPA Variants	MR Egger	36	0.000131279	0.000187152	0.487793	0.761529
VASH1	VASH1_Q7L8A9_OID20516_v1_Inflammation	LPA Variants	MR Egger	36	0.000152337	0.000217209	0.487865	0.761529
CD27	CD27_P26842_OID21527_v1_Oncology	LPA Variants	MR Egger	36	0.000133593	0.000191187	0.489456	0.763395
GALNT7	GALNT7_Q86SF2_OID21377_v1_Oncology	LPA Variants	MR Egger	36	0.000138986	0.000199262	0.49023	0.763822
ZP4	ZP4_Q12836_OID31185_v1_Oncology_II	LPA Variants	MR Egger	36	-0.000155561	0.00022303	0.490238	0.763822
AKR7L	AKR7L_Q8NHP1_OID30488_v1_Inflammation_II	LPA Variants	MR Egger	36	0.000140058	0.000200807	0.490249	0.763822
TXNDC9	TXNDC9_O14530_OID31121_v1_Neurology_II	LPA Variants	MR Egger	36	0.000140675	0.000201951	0.490799	0.764409
SLC9A3R2	SLC9A3R2_Q15599_OID31445_v1_Oncology_II	LPA Variants	MR Egger	36	-0.000138709	0.0001994	0.491386	0.764783
CTBS	CTBS_Q01459_OID30710_v1_Inflammation_II	LPA Variants	MR Egger	36	0.000125283	0.00018024	0.491722	0.765171
MFAP4	MFAP4_P55083_OID30598_v1_Inflammation_II	LPA Variants	MR Egger	36	0.000145207	0.000208953	0.491826	0.765197
TCTN3	TCTN3_Q6NUS6_OID30326_v1_Cardiometabolic_II	LPA Variants	MR Egger	36	0.000114907	0.000165638	0.492569	0.765679
GRIK2	GRIK2_Q13002_OID30977_v1_Neurology_II	LPA Variants	MR Egger	36	-0.000141031	0.000203485	0.492967	0.765934
TGFBR3	TGFBR3_Q03167_OID20255_v1_Cardiometabolic	LPA Variants	MR Egger	36	0.000179259	0.000259103	0.493734	0.765934
TDRKH	TDRKH_Q9Y2W6_OID20875_v1_Neurology	LPA Variants	MR Egger	36	0.000137012	0.000198064	0.493789	0.765934
C1GALT1C1	C1GALT1C1_Q96EU7_OID30180_v1_Cardiometabolic_II	LPA Variants	MR Egger	36	0.000143045	0.000207097	0.494432	0.766144
PSPN	PSPN_O60542_OID20511_v1_Inflammation	LPA Variants	MR Egger	36	0.000108369	0.000157006	0.494738	0.766279
HLA-DRA	HLA-DRA_P01903_OID20520_v1_Inflammation	LPA Variants	MR Egger	36	0.000140029	0.000202955	0.494909	0.766279
LPO	LPO_P22079_OID20963_v1_Neurology	LPA Variants	MR Egger	36	0.000137551	0.000199468	0.495131	0.766279
BLOC1S3	BLOC1S3_Q6QNY0_OID31106_v1_Neurology_II	LPA Variants	MR Egger	36	0.000137617	0.000199601	0.495214	0.766279
TNFRSF10C	TNFRSF10C_O14798_OID20265_v1_Cardiometabolic	LPA Variants	MR Egger	36	-0.000124536	0.000180696	0.495371	0.766387
CDH1	CDH1_P12830_OID20353_v1_Cardiometabolic	LPA Variants	MR Egger	36	-0.000131334	0.000191041	0.496455	0.766981
ESM1	ESM1_Q9NQ30_OID20758_v1_Inflammation	LPA Variants	MR Egger	36	0.000147008	0.000213846	0.496464	0.766981
COX6B1	COX6B1_P14854_OID30317_v1_Cardiometabolic_II	LPA Variants	MR Egger	36	-0.000146882	0.000213717	0.496572	0.766981
CALCB	CALCB_P10092_OID31100_v1_Neurology_II	LPA Variants	MR Egger	36	0.000137011	0.000199653	0.497213	0.767164
H2AP	H2AP_O75409_OID31232_v1_Oncology_II	LPA Variants	MR Egger	36	-0.000142597	0.000207848	0.497324	0.767164
PRSS53	PRSS53_Q2L4Q9_OID31093_v1_Neurology_II	LPA Variants	MR Egger	36	0.000118202	0.000172294	0.497334	0.767164
S100A11	S100A11_P31949_OID20130_v1_Cardiometabolic	LPA Variants	MR Egger	36	0.000140753	0.00020522	0.497449	0.767164
CD300LF	CD300LF_Q8TDQ1_OID21469_v1_Oncology	LPA Variants	MR Egger	36	9.70057e-05	0.000141497	0.497634	0.767164
MARS1	MARS1_P56192_OID30658_v1_Inflammation_II	LPA Variants	MR Egger	36	-0.00013802	0.000201356	0.497707	0.767164
ARNT	ARNT_P27540_OID20432_v1_Inflammation	LPA Variants	MR Egger	36	-0.00014147	0.000206428	0.497787	0.767164
SCGB2A2	SCGB2A2_Q13296_OID30104_v1_Cardiometabolic_II	LPA Variants	MR Egger	36	-0.000142436	0.000207896	0.497906	0.767214
SEPTIN7	SEPTIN7_Q16181_OID31288_v1_Oncology_II	LPA Variants	MR Egger	36	-0.000140676	0.000205545	0.49836	0.767326
ACYP1	ACYP1_P07311_OID30642_v1_Inflammation_II	LPA Variants	MR Egger	36	0.000133794	0.00019551	0.498404	0.767326
GFRAL	GFRAL_Q6UXV0_OID31091_v1_Neurology_II	LPA Variants	MR Egger	36	-0.000135094	0.000198585	0.50093	0.769453
CDH22	CDH22_Q9UJ99_OID31332_v1_Oncology_II	LPA Variants	MR Egger	36	-0.000142369	0.000209349	0.501073	0.76954
STX6	STX6_O43752_OID21219_v1_Oncology	LPA Variants	MR Egger	36	0.000138866	0.000204284	0.501252	0.769546
DKK1	DKK1_O94907_OID21066_v1_Neurology	LPA Variants	MR Egger	36	0.000133481	0.000196608	0.501784	0.769981
PAFAH1B3	PAFAH1B3_Q15102_OID30998_v1_Neurology_II	LPA Variants	MR Egger	36	-0.000140802	0.000208244	0.503527	0.771846
CDHR1	CDHR1_Q96JP9_OID20808_v1_Neurology	LPA Variants	MR Egger	36	0.000136377	0.000201705	0.503538	0.771846
RAB10	RAB10_P61026_OID30357_v1_Cardiometabolic_II	LPA Variants	MR Egger	36	-0.000135939	0.000201549	0.504574	0.772897
S100A3	S100A3_P33764_OID31352_v1_Oncology_II	LPA Variants	MR Egger	36	0.000137484	0.000204018	0.504943	0.77296
PPM1F	PPM1F_P49593_OID30350_v1_Cardiometabolic_II	LPA Variants	MR Egger	36	-0.000134978	0.000200312	0.504969	0.77296
IL22RA1	IL22RA1_Q8N6P7_OID20449_v1_Inflammation	LPA Variants	MR Egger	36	-0.000179006	0.000265703	0.505053	0.77296
SPINK4	SPINK4_O60575_OID20509_v1_Inflammation	LPA Variants	MR Egger	36	0.000134282	0.00019951	0.505459	0.773338
EGF	EGF_P01133_OID20698_v1_Inflammation	LPA Variants	MR Egger	36	-0.000135182	0.000201366	0.506549	0.774174
TK1	TK1_P04183_OID31294_v1_Oncology_II	LPA Variants	MR Egger	36	-0.000138035	0.000205824	0.506977	0.77456
LTA	LTA_P01374_OID20586_v1_Inflammation	LPA Variants	MR Egger	36	0.000150246	0.000224186	0.507265	0.774789
ISLR2	ISLR2_Q6UXK2_OID20889_v1_Neurology	LPA Variants	MR Egger	36	-0.00012367	0.000184923	0.508159	0.774905
PLSCR3	PLSCR3_Q9NRY6_OID31146_v1_Neurology_II	LPA Variants	MR Egger	36	-0.000134144	0.000200773	0.508555	0.774905
GASK1A	GASK1A_Q9UFP1_OID30109_v1_Cardiometabolic_II	LPA Variants	MR Egger	36	-0.000113016	0.00016915	0.508557	0.774905
GHR	GHR_P10912_OID30574_v1_Inflammation_II	LPA Variants	MR Egger	36	-0.000141853	0.000212346	0.508625	0.774905
HMOX2	HMOX2_P30519_OID20887_v1_Neurology	LPA Variants	MR Egger	36	0.00013492	0.000202207	0.509125	0.775193
RANBP1	RANBP1_P43487_OID30258_v1_Cardiometabolic_II	LPA Variants	MR Egger	36	-0.000148413	0.000222812	0.509848	0.775455
EPN1	EPN1_Q9Y6I3_OID31252_v1_Oncology_II	LPA Variants	MR Egger	36	-0.000138795	0.00020863	0.510367	0.775899
SPARC	SPARC_P09486_OID21511_v1_Oncology	LPA Variants	MR Egger	36	-0.000133204	0.000200242	0.510401	0.775899
GYS1	GYS1_P13807_OID20097_v1_Cardiometabolic	LPA Variants	MR Egger	36	0.000150545	0.00022636	0.510492	0.775899
MED21	MED21_Q13503_OID30066_v1_Cardiometabolic_II	LPA Variants	MR Egger	36	-0.000149054	0.000224117	0.510492	0.775899
CX3CL1	CX3CL1_P78423_OID20976_v1_Neurology	LPA Variants	MR Egger	36	-0.000145994	0.000219584	0.510621	0.77596
CACNA1C	CACNA1C_Q13936_OID30840_v1_Neurology_II	LPA Variants	MR Egger	36	-0.000145159	0.000218388	0.510735	0.776001
WIF1	WIF1_Q9Y5W5_OID21464_v1_Oncology	LPA Variants	MR Egger	36	-0.000126897	0.000191208	0.511384	0.776082
NAAA	NAAA_Q02083_OID20931_v1_Neurology	LPA Variants	MR Egger	36	-0.000113416	0.000171023	0.511699	0.776082
NXPH3	NXPH3_O95157_OID30565_v1_Inflammation_II	LPA Variants	MR Egger	36	0.000129997	0.000196136	0.511933	0.776082
FGD3	FGD3_Q5JSP0_OID31040_v1_Neurology_II	LPA Variants	MR Egger	36	0.000132077	0.000200034	0.513527	0.777544
STK24	STK24_Q9Y6E0_OID20837_v1_Neurology	LPA Variants	MR Egger	36	-0.000144307	0.000218895	0.514174	0.777654
IFNL2	IFNL2_Q8IZJ0_OID30791_v1_Neurology_II	LPA Variants	MR Egger	36	-0.000136469	0.000207191	0.514547	0.77804
ATP1B1	ATP1B1_P05026_OID30124_v1_Cardiometabolic_II	LPA Variants	MR Egger	36	-0.000136491	0.000207332	0.514764	0.778234
HDDC2	HDDC2_Q7Z4H3_OID31447_v1_Oncology_II	LPA Variants	MR Egger	36	-0.000130704	0.000199158	0.51606	0.779525
AMY2A	AMY2A_P04746_OID20333_v1_Cardiometabolic	LPA Variants	MR Egger	36	0.000123868	0.000188995	0.51662	0.779837
CNPY4	CNPY4_Q8N129_OID21317_v1_Oncology	LPA Variants	MR Egger	36	-0.0001314	0.00020065	0.516955	0.780209
STAMBP	STAMBP_O95630_OID20955_v1_Neurology	LPA Variants	MR Egger	36	0.000132918	0.000203127	0.517281	0.780297
TEX33	TEX33_O43247_OID31280_v1_Oncology_II	LPA Variants	MR Egger	36	-0.000134516	0.000205927	0.518006	0.781077
NT5C3A	NT5C3A_Q9H0P0_OID20553_v1_Inflammation	LPA Variants	MR Egger	36	-0.00013105	0.000200647	0.518061	0.781077
SCPEP1	SCPEP1_Q9HB40_OID30278_v1_Cardiometabolic_II	LPA Variants	MR Egger	36	0.000128605	0.000197282	0.518857	0.781423
STC2	STC2_O76061_OID21157_v1_Neurology	LPA Variants	MR Egger	36	0.000126032	0.000193343	0.518874	0.781423
IFIT1	IFIT1_P09914_OID31310_v1_Oncology_II	LPA Variants	MR Egger	36	-0.000134095	0.000205865	0.519185	0.781702
SERPINB6	SERPINB6_P35237_OID21023_v1_Neurology	LPA Variants	MR Egger	36	-0.000130217	0.000200096	0.519568	0.781879
GABRA4	GABRA4_P48169_OID30803_v1_Neurology_II	LPA Variants	MR Egger	36	-0.000167067	0.000257375	0.520622	0.782923
TPM3	TPM3_P06753_OID30058_v1_Cardiometabolic_II	LPA Variants	MR Egger	36	0.000189185	0.000291625	0.520873	0.782923
RILPL2	RILPL2_Q969X0_OID30342_v1_Cardiometabolic_II	LPA Variants	MR Egger	36	-0.000129502	0.000199746	0.521123	0.783121
PACS2	PACS2_Q86VP3_OID30186_v1_Cardiometabolic_II	LPA Variants	MR Egger	36	0.000133634	0.00020629	0.521467	0.783334
YARS1	YARS1_P54577_OID31494_v1_Oncology_II	LPA Variants	MR Egger	36	0.000129958	0.000200681	0.521601	0.783334
AHSG	AHSG_P02765_OID30706_v1_Inflammation_II	LPA Variants	MR Egger	36	0.000113513	0.000175613	0.522371	0.783956
NUP50	NUP50_Q9UKX7_OID30100_v1_Cardiometabolic_II	LPA Variants	MR Egger	36	-0.000135037	0.000209301	0.523139	0.784597
LRP2	LRP2_P98164_OID30960_v1_Neurology_II	LPA Variants	MR Egger	36	-0.000133628	0.000207204	0.523314	0.784704
PTPRR	PTPRR_Q15256_OID31099_v1_Neurology_II	LPA Variants	MR Egger	36	0.000153049	0.000237468	0.523573	0.78476
PLXDC1	PLXDC1_Q8IUK5_OID21258_v1_Oncology	LPA Variants	MR Egger	36	-0.000126999	0.00019709	0.523657	0.78476
GFRA3	GFRA3_O60609_OID20933_v1_Neurology	LPA Variants	MR Egger	36	0.000123223	0.000191441	0.524115	0.784983
PLIN1	PLIN1_O60240_OID20835_v1_Neurology	LPA Variants	MR Egger	36	-0.000129655	0.000201438	0.524123	0.784983
CES3	CES3_Q6UWW8_OID21340_v1_Oncology	LPA Variants	MR Egger	36	-0.000126783	0.000197049	0.524274	0.784983
NAMPT	NAMPT_P43490_OID21227_v1_Oncology	LPA Variants	MR Egger	36	0.000133619	0.000207731	0.52439	0.784983
DPEP1	DPEP1_P16444_OID20897_v1_Neurology	LPA Variants	MR Egger	36	-0.000112806	0.000175459	0.524589	0.784989
CES2	CES2_O00748_OID21366_v1_Oncology	LPA Variants	MR Egger	36	-0.000135329	0.000210529	0.524661	0.784989
PLIN3	PLIN3_O60664_OID20143_v1_Cardiometabolic	LPA Variants	MR Egger	36	-0.000128784	0.00020039	0.524751	0.784991
SUMF1	SUMF1_Q8NBK3_OID30486_v1_Inflammation_II	LPA Variants	MR Egger	36	0.000135403	0.000210783	0.524935	0.784999
HK2	HK2_P52789_OID20065_v1_Cardiometabolic	LPA Variants	MR Egger	36	0.000145633	0.00022691	0.525301	0.785413
VSTM2L	VSTM2L_Q96N03_OID20067_v1_Cardiometabolic	LPA Variants	MR Egger	36	0.000153833	0.000239929	0.525716	0.785708
CYTL1	CYTL1_Q9NRR1_OID30374_v1_Cardiometabolic_II	LPA Variants	MR Egger	36	-0.000111921	0.000174601	0.525813	0.785708
SLC12A2	SLC12A2_P55011_OID30077_v1_Cardiometabolic_II	LPA Variants	MR Egger	36	-0.000133169	0.00020791	0.526133	0.785859
FETUB	FETUB_Q9UGM5_OID20404_v1_Cardiometabolic	LPA Variants	MR Egger	36	-0.000133667	0.000208922	0.526594	0.785881
CXCL5	CXCL5_P42830_OID20207_v1_Cardiometabolic	LPA Variants	MR Egger	36	0.000118484	0.000185412	0.527085	0.786481
WARS	WARS_P23381_OID21084_v1_Neurology	LPA Variants	MR Egger	36	0.000127352	0.000199423	0.527362	0.786735
CRX	CRX_O43186_OID20070_v1_Cardiometabolic	LPA Variants	MR Egger	36	0.00013198	0.000207166	0.528344	0.786735
FDX2	FDX2_Q6P4F2_OID30147_v1_Cardiometabolic_II	LPA Variants	MR Egger	36	0.000131692	0.000206873	0.528657	0.786735
LRRC25	LRRC25_Q8N386_OID21333_v1_Oncology	LPA Variants	MR Egger	36	0.000119709	0.000188048	0.528657	0.786735
ARFIP1	ARFIP1_P53367_OID31024_v1_Neurology_II	LPA Variants	MR Egger	36	0.000138683	0.000217925	0.52879	0.786763
EFCAB2	EFCAB2_Q5VUJ9_OID31313_v1_Oncology_II	LPA Variants	MR Egger	36	0.00012513	0.000196977	0.529516	0.787435
LTB	LTB_Q06643_OID31383_v1_Oncology_II	LPA Variants	MR Egger	36	0.00013028	0.000205502	0.530349	0.788118
VIPR1	VIPR1_P32241_OID30193_v1_Cardiometabolic_II	LPA Variants	MR Egger	36	-0.000130841	0.000206421	0.530416	0.788118
ELAVL4	ELAVL4_P26378_OID30854_v1_Neurology_II	LPA Variants	MR Egger	36	-0.000153057	0.000241705	0.530813	0.788205
INHBC	INHBC_P55103_OID21093_v1_Neurology	LPA Variants	MR Egger	36	0.000115965	0.000183183	0.530932	0.788205
VCPKMT	VCPKMT_Q9H867_OID31179_v1_Oncology_II	LPA Variants	MR Egger	36	-0.000130633	0.000206863	0.53194	0.78871
FAM3D	FAM3D_Q96BQ1_OID31514_v1_Oncology_II	LPA Variants	MR Egger	36	0.00010482	0.000166094	0.532205	0.78871
ARL13B	ARL13B_Q3SXY8_OID30166_v1_Cardiometabolic_II	LPA Variants	MR Egger	36	0.000139255	0.000220671	0.532224	0.78871
ASGR1	ASGR1_P07306_OID20990_v1_Neurology	LPA Variants	MR Egger	36	0.000123327	0.00019544	0.532245	0.78871
TF	TF_P02787_OID30783_v1_Inflammation_II	LPA Variants	MR Egger	36	0.000135073	0.0002148	0.533662	0.790278
AKT3	AKT3_Q9Y243_OID21197_v1_Oncology	LPA Variants	MR Egger	36	-0.000128492	0.000204655	0.534298	0.790431
MINDY1	MINDY1_Q8N5J2_OID31399_v1_Oncology_II	LPA Variants	MR Egger	36	0.00012427	0.000198758	0.535994	0.791737
PRKAG3	PRKAG3_Q9UGI9_OID30941_v1_Neurology_II	LPA Variants	MR Egger	36	-0.000129268	0.000207012	0.536501	0.791957
CDKL5	CDKL5_O76039_OID30796_v1_Neurology_II	LPA Variants	MR Egger	36	-0.00013676	0.000219138	0.53674	0.792176
DOC2B	DOC2B_Q14184_OID30927_v1_Neurology_II	LPA Variants	MR Egger	36	-0.000155003	0.00024857	0.537065	0.792342
FURIN	FURIN_P09958_OID21514_v1_Oncology	LPA Variants	MR Egger	36	-0.000122014	0.000196549	0.538885	0.793748
C2CD2L	C2CD2L_O14523_OID20864_v1_Neurology	LPA Variants	MR Egger	36	0.000160268	0.000258444	0.539308	0.793858
EVI2B	EVI2B_P34910_OID31227_v1_Oncology_II	LPA Variants	MR Egger	36	0.000141847	0.000228745	0.539319	0.793858
LRIG3	LRIG3_Q6UXM1_OID30450_v1_Inflammation_II	LPA Variants	MR Egger	36	-0.000125654	0.000203024	0.540101	0.79461
CPTP	CPTP_Q5TA50_OID30106_v1_Cardiometabolic_II	LPA Variants	MR Egger	36	-0.000127832	0.000206828	0.540655	0.794901
ANGPTL1	ANGPTL1_O95841_OID20211_v1_Cardiometabolic	LPA Variants	MR Egger	36	0.000162041	0.000262253	0.540772	0.794901
TNFRSF11B	TNFRSF11B_O00300_OID20735_v1_Inflammation	LPA Variants	MR Egger	36	0.000158004	0.000255753	0.540823	0.794901
COL15A1	COL15A1_P39059_OID30396_v1_Cardiometabolic_II	LPA Variants	MR Egger	36	0.000129549	0.000209859	0.541139	0.79521
VAMP8	VAMP8_Q9BV40_OID30555_v1_Inflammation_II	LPA Variants	MR Egger	36	0.000125132	0.000202804	0.541338	0.795236
TPP1	TPP1_O14773_OID20750_v1_Inflammation	LPA Variants	MR Egger	36	-0.000120923	0.000196601	0.542606	0.795802
PAFAH2	PAFAH2_Q99487_OID31286_v1_Oncology_II	LPA Variants	MR Egger	36	0.00012516	0.000203731	0.543081	0.795802
PRUNE2	PRUNE2_Q8WUY3_OID31270_v1_Oncology_II	LPA Variants	MR Egger	36	-0.000126099	0.000205301	0.543164	0.795802
FADD	FADD_Q13158_OID20151_v1_Cardiometabolic	LPA Variants	MR Egger	36	-0.000123279	0.000200712	0.543166	0.795802
EFNA1	EFNA1_P20827_OID21125_v1_Neurology	LPA Variants	MR Egger	36	-0.0001178	0.000191949	0.543494	0.79615
IGFBP3	IGFBP3_P17936_OID20398_v1_Cardiometabolic	LPA Variants	MR Egger	36	0.000134685	0.000219519	0.543598	0.79617
TEX101	TEX101_Q9BY14_OID30971_v1_Neurology_II	LPA Variants	MR Egger	36	-8.6215e-05	0.000140759	0.544283	0.796776
PILRA	PILRA_Q9UKJ1_OID21129_v1_Neurology	LPA Variants	MR Egger	36	9.33493e-05	0.000152602	0.544794	0.796995
ALCAM	ALCAM_Q13740_OID20273_v1_Cardiometabolic	LPA Variants	MR Egger	36	-0.000112345	0.000183745	0.54499	0.797149
MIF	MIF_P14174_OID21073_v1_Neurology	LPA Variants	MR Egger	36	0.000127386	0.000208414	0.545122	0.79721
IL1RN	IL1RN_P18510_OID20700_v1_Inflammation	LPA Variants	MR Egger	36	0.000134938	0.000220955	0.545456	0.797345
LRRFIP1	LRRFIP1_Q32MZ4_OID31344_v1_Oncology_II	LPA Variants	MR Egger	36	0.000128642	0.00021066	0.545485	0.797345
ATF2	ATF2_P15336_OID20798_v1_Neurology	LPA Variants	MR Egger	36	0.000126505	0.00020731	0.545773	0.797412
TNF	TNF_P01375_OID21237_v1_Oncology	LPA Variants	MR Egger	36	-0.000140428	0.000230144	0.545804	0.797412
ADAMTS16	ADAMTS16_Q8TE57_OID20089_v1_Cardiometabolic	LPA Variants	MR Egger	36	0.000172827	0.000283631	0.546352	0.797554
PNPT1	PNPT1_Q8TCS8_OID20445_v1_Inflammation	LPA Variants	MR Egger	36	-0.000124444	0.000204372	0.546632	0.797699
SPINT2	SPINT2_O43291_OID20720_v1_Inflammation	LPA Variants	MR Egger	36	-0.000138087	0.000226845	0.546749	0.797738
SMARCA2	SMARCA2_P51531_OID20796_v1_Neurology	LPA Variants	MR Egger	36	0.000127061	0.000208874	0.547023	0.797741
MMP8	MMP8_P22894_OID21019_v1_Neurology	LPA Variants	MR Egger	36	0.000120505	0.000198394	0.54762	0.798349
RRM2B	RRM2B_Q7LG56_OID21174_v1_Oncology	LPA Variants	MR Egger	36	-0.000123611	0.000203718	0.548031	0.798684
AIF1L	AIF1L_Q9BQI0_OID30204_v1_Cardiometabolic_II	LPA Variants	MR Egger	36	0.000121603	0.000200472	0.548159	0.798738
CLPS	CLPS_P04118_OID21156_v1_Neurology	LPA Variants	MR Egger	36	-0.00012295	0.000202894	0.548551	0.798855
BNIP3L	BNIP3L_O60238_OID30525_v1_Inflammation_II	LPA Variants	MR Egger	36	-0.000121887	0.000201257	0.548783	0.798891
TRIM26	TRIM26_Q12899_OID31207_v1_Oncology_II	LPA Variants	MR Egger	36	-0.000125634	0.000207524	0.548937	0.798891
SCGN	SCGN_O76038_OID20457_v1_Inflammation	LPA Variants	MR Egger	36	-0.000122095	0.000201684	0.548947	0.798891
MICALL2	MICALL2_Q8IY33_OID30889_v1_Neurology_II	LPA Variants	MR Egger	36	0.000122758	0.000202997	0.549375	0.799042
CAMLG	CAMLG_P49069_OID30952_v1_Neurology_II	LPA Variants	MR Egger	36	0.000123827	0.00020485	0.549537	0.799042
SCARB1	SCARB1_Q8WTV0_OID20805_v1_Neurology	LPA Variants	MR Egger	36	0.000125428	0.000207519	0.549579	0.799042
SAT1	SAT1_P21673_OID30111_v1_Cardiometabolic_II	LPA Variants	MR Egger	36	-0.000149705	0.000247824	0.549801	0.799042
TPSD1	TPSD1_Q9BZJ3_OID30982_v1_Neurology_II	LPA Variants	MR Egger	36	-0.000118618	0.000196496	0.550072	0.79915
APEX1	APEX1_P27695_OID21434_v1_Oncology	LPA Variants	MR Egger	36	-0.000112737	0.000187053	0.550707	0.799565
CLMP	CLMP_Q9H6B4_OID21419_v1_Oncology	LPA Variants	MR Egger	36	-0.00013113	0.000217681	0.550906	0.799565
C1QTNF1	C1QTNF1_Q9BXJ1_OID20367_v1_Cardiometabolic	LPA Variants	MR Egger	36	0.000119148	0.000198005	0.551338	0.799565
DNAJB8	DNAJB8_Q8NHS0_OID20093_v1_Cardiometabolic	LPA Variants	MR Egger	36	-0.000127406	0.000211799	0.551471	0.799565
MERTK	MERTK_Q12866_OID20657_v1_Inflammation	LPA Variants	MR Egger	36	0.000170037	0.000282782	0.551627	0.799565
ENSA	ENSA_O43768_OID31355_v1_Oncology_II	LPA Variants	MR Egger	36	-0.000144909	0.000241197	0.551963	0.799897
PGLYRP2	PGLYRP2_Q96PD5_OID30742_v1_Inflammation_II	LPA Variants	MR Egger	36	-9.29386e-05	0.000154723	0.552038	0.799897
MYOM3	MYOM3_Q5VTT5_OID30633_v1_Inflammation_II	LPA Variants	MR Egger	36	-0.000139567	0.000232443	0.552199	0.799999
NADK	NADK_O95544_OID20178_v1_Cardiometabolic	LPA Variants	MR Egger	36	-0.000115005	0.000191587	0.552306	0.800022
RALB	RALB_P11234_OID30567_v1_Inflammation_II	LPA Variants	MR Egger	36	0.000123101	0.000206324	0.5547	0.801568
B2M	B2M_P61769_OID30725_v1_Inflammation_II	LPA Variants	MR Egger	36	-0.000130567	0.000218859	0.55474	0.801568
DBNL	DBNL_Q9UJU6_OID20681_v1_Inflammation	LPA Variants	MR Egger	36	0.000118811	0.000199192	0.554816	0.801568
MSLNL	MSLNL_Q96KJ4_OID30939_v1_Neurology_II	LPA Variants	MR Egger	36	-0.000133876	0.000224818	0.55546	0.802089
CRACR2A	CRACR2A_Q9BSW2_OID21249_v1_Oncology	LPA Variants	MR Egger	36	0.00011837	0.000198885	0.555673	0.80214
KLRB1	KLRB1_Q12918_OID20629_v1_Inflammation	LPA Variants	MR Egger	36	0.000113258	0.00019033	0.555744	0.80214
EIF4EBP1	EIF4EBP1_Q13541_OID20162_v1_Cardiometabolic	LPA Variants	MR Egger	36	0.000116496	0.000195846	0.555892	0.80214
ACP6	ACP6_Q9NPH0_OID21432_v1_Oncology	LPA Variants	MR Egger	36	-7.95211e-05	0.000133971	0.55673	0.802417
SCN3B	SCN3B_Q9NY72_OID30804_v1_Neurology_II	LPA Variants	MR Egger	36	-0.000177365	0.000298867	0.556802	0.802417
PDE5A	PDE5A_O76074_OID30584_v1_Inflammation_II	LPA Variants	MR Egger	36	0.000118727	0.000200142	0.556962	0.802417
KRT6C	KRT6C_P48668_OID30169_v1_Cardiometabolic_II	LPA Variants	MR Egger	36	-0.000123756	0.000208765	0.557237	0.802417
FXYD5	FXYD5_Q96DB9_OID20463_v1_Inflammation	LPA Variants	MR Egger	36	-0.000118213	0.000199688	0.557775	0.802417
NFE2	NFE2_Q16621_OID30268_v1_Cardiometabolic_II	LPA Variants	MR Egger	36	0.000118358	0.000200065	0.558034	0.802417
GGCT	GGCT_O75223_OID30304_v1_Cardiometabolic_II	LPA Variants	MR Egger	36	0.000128693	0.000217596	0.558143	0.802417
UPK3A	UPK3A_O75631_OID30794_v1_Neurology_II	LPA Variants	MR Egger	36	-0.000122741	0.000207581	0.558235	0.802417
TXNRD1	TXNRD1_Q16881_OID21135_v1_Neurology	LPA Variants	MR Egger	36	0.000117567	0.000198974	0.558519	0.802571
DLG4	DLG4_P78352_OID31071_v1_Neurology_II	LPA Variants	MR Egger	36	-0.00011811	0.000199897	0.558524	0.802571
C7	C7_P10643_OID30766_v1_Inflammation_II	LPA Variants	MR Egger	36	0.000117717	0.000199546	0.559144	0.80298
METAP2	METAP2_P50579_OID21437_v1_Oncology	LPA Variants	MR Egger	36	0.000117161	0.00019862	0.559172	0.80298
CRYZL1	CRYZL1_O95825_OID30272_v1_Cardiometabolic_II	LPA Variants	MR Egger	36	-0.000118379	0.000200945	0.55968	0.80356
GJA8	GJA8_P48165_OID31187_v1_Oncology_II	LPA Variants	MR Egger	36	-0.000141941	0.000241472	0.560539	0.804287
TPBGL	TPBGL_P0DKB5_OID30928_v1_Neurology_II	LPA Variants	MR Egger	36	-0.00013345	0.000227415	0.561205	0.805017
KCNH2	KCNH2_Q12809_OID30899_v1_Neurology_II	LPA Variants	MR Egger	36	0.000126814	0.00021636	0.561662	0.805017
CDH23	CDH23_Q9H251_OID31074_v1_Neurology_II	LPA Variants	MR Egger	36	-0.000119443	0.000203844	0.561778	0.805017
RNF149	RNF149_Q8NC42_OID30235_v1_Cardiometabolic_II	LPA Variants	MR Egger	36	-0.000113572	0.000194014	0.562156	0.805407
TNF	TNF_P01375_OID20848_v1_Neurology	LPA Variants	MR Egger	36	-0.000117961	0.000201824	0.562759	0.805514
STAM	STAM_Q92783_OID31425_v1_Oncology_II	LPA Variants	MR Egger	36	0.000118014	0.000201938	0.562804	0.805514
FGF9	FGF9_P31371_OID31193_v1_Oncology_II	LPA Variants	MR Egger	36	-0.000121409	0.000207871	0.563038	0.805514
RIPK4	RIPK4_P57078_OID30138_v1_Cardiometabolic_II	LPA Variants	MR Egger	36	-0.000121237	0.000207746	0.563352	0.805796
BHMT2	BHMT2_Q9H2M3_OID30051_v1_Cardiometabolic_II	LPA Variants	MR Egger	36	-0.000120439	0.000207703	0.56583	0.808081
GSN	GSN_P06396_OID30714_v1_Inflammation_II	LPA Variants	MR Egger	36	0.000115044	0.000198455	0.565939	0.808081
CCND2	CCND2_P30279_OID31316_v1_Oncology_II	LPA Variants	MR Egger	36	-0.000118936	0.000205182	0.565965	0.808081
POF1B	POF1B_Q8WVV4_OID30504_v1_Inflammation_II	LPA Variants	MR Egger	36	-0.000122192	0.000211851	0.567886	0.808943
S100A14	S100A14_Q9HCY8_OID30987_v1_Neurology_II	LPA Variants	MR Egger	36	-0.000114856	0.000199135	0.567889	0.808943
ENTPD2	ENTPD2_Q9Y5L3_OID21260_v1_Oncology	LPA Variants	MR Egger	36	0.000106671	0.000185072	0.568157	0.808943
IL20	IL20_Q9NYY1_OID20453_v1_Inflammation	LPA Variants	MR Egger	36	-0.000119309	0.000207006	0.568171	0.808943
NRN1	NRN1_Q9NPD7_OID30983_v1_Neurology_II	LPA Variants	MR Egger	36	-0.000146468	0.0002542	0.568279	0.808943
IGFBPL1	IGFBPL1_Q8WX77_OID20155_v1_Cardiometabolic	LPA Variants	MR Egger	36	-0.000128492	0.000223375	0.568923	0.809339
ALMS1	ALMS1_Q8TCU4_OID31275_v1_Oncology_II	LPA Variants	MR Egger	36	0.000121205	0.000210844	0.569174	0.809376
CADPS	CADPS_Q9ULU8_OID30915_v1_Neurology_II	LPA Variants	MR Egger	36	-0.000118882	0.000206823	0.569211	0.809376
CLSTN2	CLSTN2_Q9H4D0_OID20664_v1_Inflammation	LPA Variants	MR Egger	36	0.000105331	0.000183323	0.569367	0.809376
ASGR2	ASGR2_P07307_OID30679_v1_Inflammation_II	LPA Variants	MR Egger	36	-0.000116702	0.000203694	0.570464	0.810224
DOK1	DOK1_Q99704_OID31111_v1_Neurology_II	LPA Variants	MR Egger	36	-0.000114386	0.00019973	0.570614	0.810225
TNFSF13	TNFSF13_O75888_OID20733_v1_Inflammation	LPA Variants	MR Egger	36	0.000112007	0.000195635	0.570729	0.810225
STXBP3	STXBP3_O00186_OID21240_v1_Oncology	LPA Variants	MR Egger	36	-0.000117693	0.000205573	0.57074	0.810225
LRFN2	LRFN2_Q9ULH4_OID30895_v1_Neurology_II	LPA Variants	MR Egger	36	-0.00011778	0.000206381	0.57196	0.810597
HMMR	HMMR_O75330_OID31175_v1_Oncology_II	LPA Variants	MR Egger	36	0.000118825	0.000208273	0.572072	0.810597
GPR158	GPR158_Q5T848_OID31013_v1_Neurology_II	LPA Variants	MR Egger	36	0.00012675	0.000222432	0.572536	0.810597
GIMAP7	GIMAP7_Q8NHV1_OID30639_v1_Inflammation_II	LPA Variants	MR Egger	36	-0.000106339	0.000186996	0.573316	0.810913
ARL2BP	ARL2BP_Q9Y2Y0_OID30121_v1_Cardiometabolic_II	LPA Variants	MR Egger	36	0.000115465	0.000203056	0.573339	0.810913
LGMN	LGMN_Q99538_OID20773_v1_Inflammation	LPA Variants	MR Egger	36	-0.000109883	0.000193298	0.573456	0.810947
SEPTIN9	SEPTIN9_Q9UHD8_OID21279_v1_Oncology	LPA Variants	MR Egger	36	0.00012365	0.000217731	0.573834	0.810962
CAPG	CAPG_P40121_OID21431_v1_Oncology	LPA Variants	MR Egger	36	-8.71073e-05	0.000153558	0.574265	0.811392
LAP3	LAP3_P28838_OID20436_v1_Inflammation	LPA Variants	MR Egger	36	0.000115538	0.00020412	0.575092	0.811699
ECE1	ECE1_P42892_OID20891_v1_Neurology	LPA Variants	MR Egger	36	-0.000114468	0.000202323	0.575266	0.811777
FAM171B	FAM171B_Q6P995_OID31338_v1_Oncology_II	LPA Variants	MR Egger	36	-0.000112068	0.000198115	0.575331	0.811777
GID8	GID8_Q9NWU2_OID31041_v1_Neurology_II	LPA Variants	MR Egger	36	-0.00011541	0.000204361	0.575961	0.812276
ERN1	ERN1_O75460_OID31391_v1_Oncology_II	LPA Variants	MR Egger	36	0.000141716	0.000251369	0.576606	0.81285
DGKA	DGKA_P23743_OID30546_v1_Inflammation_II	LPA Variants	MR Egger	36	0.000113973	0.000202384	0.577027	0.812917
FLRT2	FLRT2_O43155_OID20946_v1_Neurology	LPA Variants	MR Egger	36	-0.000113267	0.000201478	0.57768	0.813444
AZI2	AZI2_Q9H6S1_OID31056_v1_Neurology_II	LPA Variants	MR Egger	36	0.00011094	0.000197354	0.577711	0.813444
ICAM5	ICAM5_Q9UMF0_OID20145_v1_Cardiometabolic	LPA Variants	MR Egger	36	-9.03843e-05	0.000160973	0.578149	0.813541
FUT8	FUT8_Q9BYC5_OID20992_v1_Neurology	LPA Variants	MR Egger	36	9.63915e-05	0.000172649	0.580291	0.815173
IL6ST	IL6ST_P40189_OID20147_v1_Cardiometabolic	LPA Variants	MR Egger	36	0.000108495	0.000194345	0.580325	0.815173
HAGH	HAGH_Q16775_OID21459_v1_Oncology	LPA Variants	MR Egger	36	0.000119232	0.000213762	0.58065	0.81537
IGFBP7	IGFBP7_Q16270_OID20236_v1_Cardiometabolic	LPA Variants	MR Egger	36	0.000101186	0.000182223	0.582334	0.815977
FNTA	FNTA_P49354_OID31381_v1_Oncology_II	LPA Variants	MR Egger	36	0.000131164	0.000236984	0.583561	0.816723
GBP4	GBP4_Q96PP9_OID20845_v1_Neurology	LPA Variants	MR Egger	36	-9.47389e-05	0.000171323	0.583893	0.816723
FASLG	FASLG_P48023_OID20665_v1_Inflammation	LPA Variants	MR Egger	36	-0.000113282	0.000204862	0.583901	0.816723
EGFLAM	EGFLAM_Q63HQ2_OID31496_v1_Oncology_II	LPA Variants	MR Egger	36	-9.82882e-05	0.000178361	0.585193	0.817414
APOL1	APOL1_O14791_OID30708_v1_Inflammation_II	LPA Variants	MR Egger	36	-9.62882e-05	0.000174827	0.585397	0.817414
FSHB	FSHB_P01225_OID30233_v1_Cardiometabolic_II	LPA Variants	MR Egger	36	-7.42558e-05	0.000134991	0.585861	0.817414
MPI	MPI_P34949_OID21288_v1_Oncology	LPA Variants	MR Egger	36	0.00010922	0.000198585	0.585921	0.817414
PSMD5	PSMD5_Q16401_OID30918_v1_Neurology_II	LPA Variants	MR Egger	36	0.0001229	0.000223471	0.585942	0.817414
ACSL1	ACSL1_P33121_OID30080_v1_Cardiometabolic_II	LPA Variants	MR Egger	36	0.000113811	0.000206972	0.58599	0.817414
BID	BID_P55957_OID20517_v1_Inflammation	LPA Variants	MR Egger	36	0.000110463	0.000200931	0.586079	0.817414
PGLYRP4	PGLYRP4_Q96LB8_OID30101_v1_Cardiometabolic_II	LPA Variants	MR Egger	36	0.000106689	0.000194071	0.586091	0.817414
XG	XG_P55808_OID20259_v1_Cardiometabolic	LPA Variants	MR Egger	36	9.92275e-05	0.000180619	0.586339	0.81763
TNFSF8	TNFSF8_P32971_OID30384_v1_Cardiometabolic_II	LPA Variants	MR Egger	36	-0.000106825	0.000195326	0.588017	0.818934
ERP29	ERP29_P30040_OID30578_v1_Inflammation_II	LPA Variants	MR Egger	36	0.000110811	0.000202967	0.588662	0.819269
SPINK2	SPINK2_P20155_OID30627_v1_Inflammation_II	LPA Variants	MR Egger	36	9.41984e-05	0.000172764	0.589146	0.819471
LACTB2	LACTB2_Q53H82_OID20150_v1_Cardiometabolic	LPA Variants	MR Egger	36	0.000108701	0.000200012	0.590349	0.820394
PPBP	PPBP_P02775_OID30761_v1_Inflammation_II	LPA Variants	MR Egger	36	-0.000108645	0.000200099	0.590701	0.820661
INSL5	INSL5_Q9Y5Q6_OID31448_v1_Oncology_II	LPA Variants	MR Egger	36	0.000104704	0.000193064	0.59113	0.820785
GPA33	GPA33_Q99795_OID21376_v1_Oncology	LPA Variants	MR Egger	36	-0.000103954	0.000191742	0.591249	0.820785
HARS1	HARS1_P12081_OID21086_v1_Neurology	LPA Variants	MR Egger	36	0.000109768	0.000202842	0.591933	0.821405
LYN	LYN_P07948_OID21350_v1_Oncology	LPA Variants	MR Egger	36	-0.000108604	0.000201101	0.592685	0.821673
GUCA2A	GUCA2A_Q02747_OID21101_v1_Neurology	LPA Variants	MR Egger	36	0.000104598	0.000194129	0.593533	0.822332
HPGDS	HPGDS_O60760_OID21266_v1_Oncology	LPA Variants	MR Egger	36	0.000101366	0.000188413	0.594081	0.822961
TACC3	TACC3_Q9Y6A5_OID21285_v1_Oncology	LPA Variants	MR Egger	36	-0.000107191	0.000199372	0.594325	0.823067
ABO	ABO_P16442_OID30675_v1_Inflammation_II	LPA Variants	MR Egger	36	-6.87255e-05	0.000127834	0.594344	0.823067
HEPACAM2	HEPACAM2_A8MVW5_OID31151_v1_Neurology_II	LPA Variants	MR Egger	36	-0.000114343	0.000212941	0.594785	0.823419
RNASEH2A	RNASEH2A_O75792_OID31027_v1_Neurology_II	LPA Variants	MR Egger	36	0.000107841	0.000201324	0.595682	0.823428
PLPBP	PLPBP_O94903_OID20144_v1_Cardiometabolic	LPA Variants	MR Egger	36	0.000106505	0.00019902	0.596031	0.823428
ITGA11	ITGA11_Q9UKX5_OID20581_v1_Inflammation	LPA Variants	MR Egger	36	0.000104081	0.000194541	0.596128	0.823428
CWC15	CWC15_Q9P013_OID31479_v1_Oncology_II	LPA Variants	MR Egger	36	0.000106839	0.000199792	0.596302	0.823428
NENF	NENF_Q9UMX5_OID31354_v1_Oncology_II	LPA Variants	MR Egger	36	-0.000109127	0.000204098	0.596352	0.823428
DNLZ	DNLZ_Q5SXM8_OID30822_v1_Neurology_II	LPA Variants	MR Egger	36	0.000111532	0.000208685	0.596507	0.823428
GLRX	GLRX_P35754_OID20195_v1_Cardiometabolic	LPA Variants	MR Egger	36	9.42759e-05	0.000176425	0.596565	0.823428
OTOA	OTOA_Q7RTW8_OID30825_v1_Neurology_II	LPA Variants	MR Egger	36	-0.00012853	0.000241006	0.597293	0.824045
LGALS8	LGALS8_O00214_OID21041_v1_Neurology	LPA Variants	MR Egger	36	-0.000101468	0.000190635	0.598006	0.8249
FGF21	FGF21_Q9NSA1_OID21402_v1_Oncology	LPA Variants	MR Egger	36	-0.000105014	0.00019744	0.59827	0.825006
SPRING1	SPRING1_Q9H741_OID31197_v1_Oncology_II	LPA Variants	MR Egger	36	-0.000110067	0.00020714	0.598621	0.825362
LRRC38	LRRC38_Q5VT99_OID30924_v1_Neurology_II	LPA Variants	MR Egger	36	-0.000116024	0.000218599	0.599034	0.82548
WASHC3	WASHC3_Q9Y3C0_OID31123_v1_Neurology_II	LPA Variants	MR Egger	36	0.000104912	0.000197672	0.599049	0.82548
CA11	CA11_O75493_OID21195_v1_Oncology	LPA Variants	MR Egger	36	-0.000118047	0.000222553	0.599266	0.82548
VASP	VASP_P50552_OID30692_v1_Inflammation_II	LPA Variants	MR Egger	36	0.000106303	0.000200579	0.599569	0.825521
SH3BGRL2	SH3BGRL2_Q9UJC5_OID30863_v1_Neurology_II	LPA Variants	MR Egger	36	-0.000109712	0.00020716	0.599831	0.825521
ST3GAL1	ST3GAL1_Q11201_OID21322_v1_Oncology	LPA Variants	MR Egger	36	0.000101506	0.00019169	0.599876	0.825521
SETMAR	SETMAR_Q53H47_OID20948_v1_Neurology	LPA Variants	MR Egger	36	0.000101082	0.00019093	0.599954	0.825521
PTPRH	PTPRH_Q9HD43_OID31433_v1_Oncology_II	LPA Variants	MR Egger	36	0.000111996	0.000212201	0.601077	0.826551
ATXN10	ATXN10_Q9UBB4_OID20865_v1_Neurology	LPA Variants	MR Egger	36	0.000107822	0.000204376	0.601225	0.826626
CXADR	CXADR_P78310_OID20561_v1_Inflammation	LPA Variants	MR Egger	36	-0.000102962	0.000196064	0.602891	0.828012
TTN	TTN_Q8WZ42_OID30108_v1_Cardiometabolic_II	LPA Variants	MR Egger	36	-0.00011982	0.000228593	0.603566	0.828424
TNFRSF8	TNFRSF8_P28908_OID21049_v1_Neurology	LPA Variants	MR Egger	36	0.000102838	0.000196434	0.604005	0.828426
MPHOSPH8	MPHOSPH8_Q99549_OID20092_v1_Cardiometabolic	LPA Variants	MR Egger	36	-0.000106826	0.000204578	0.604932	0.829296
DYNLT3	DYNLT3_P51808_OID31415_v1_Oncology_II	LPA Variants	MR Egger	36	-0.000103421	0.000198068	0.604954	0.829296
IDUA	IDUA_P35475_OID21468_v1_Oncology	LPA Variants	MR Egger	36	0.000101664	0.000195382	0.606203	0.830308
C1QTNF6	C1QTNF6_Q9BXI9_OID31049_v1_Neurology_II	LPA Variants	MR Egger	36	-0.000111187	0.000213741	0.606299	0.830308
CTSE	CTSE_P14091_OID30628_v1_Inflammation_II	LPA Variants	MR Egger	36	9.70079e-05	0.000186729	0.606769	0.830561
LEP	LEP_P41159_OID20187_v1_Cardiometabolic	LPA Variants	MR Egger	36	0.000112415	0.000216632	0.607175	0.830792
CD200	CD200_P41217_OID20603_v1_Inflammation	LPA Variants	MR Egger	36	0.000114655	0.000221258	0.607678	0.831173
ECM1	ECM1_Q16610_OID30736_v1_Inflammation_II	LPA Variants	MR Egger	36	-0.000106009	0.000204606	0.607736	0.831173
EREG	EREG_O14944_OID20905_v1_Neurology	LPA Variants	MR Egger	36	-0.000104917	0.000202639	0.607981	0.831379
BPIFB2	BPIFB2_Q8N4F0_OID30311_v1_Cardiometabolic_II	LPA Variants	MR Egger	36	-0.000115077	0.000222864	0.608947	0.832184
SNX15	SNX15_Q9NRS6_OID30644_v1_Inflammation_II	LPA Variants	MR Egger	36	9.72461e-05	0.000188404	0.609085	0.832225
SSNA1	SSNA1_O43805_OID31453_v1_Oncology_II	LPA Variants	MR Egger	36	0.000103133	0.00019988	0.609212	0.832225
CD82	CD82_P27701_OID31256_v1_Oncology_II	LPA Variants	MR Egger	36	-0.000106001	0.00020589	0.609994	0.832711
CDH17	CDH17_Q12864_OID20134_v1_Cardiometabolic	LPA Variants	MR Egger	36	-9.7381e-05	0.000189318	0.610315	0.832897
EBAG9	EBAG9_O00559_OID20918_v1_Neurology	LPA Variants	MR Egger	36	0.00010354	0.000201545	0.610762	0.832897
FKBP14	FKBP14_Q9NWM8_OID31065_v1_Neurology_II	LPA Variants	MR Egger	36	0.000103118	0.000200837	0.610964	0.832897
SKAP2	SKAP2_O75563_OID20761_v1_Inflammation	LPA Variants	MR Egger	36	0.000102686	0.000200137	0.611216	0.832961
ADAMTS8	ADAMTS8_Q9UP79_OID21502_v1_Oncology	LPA Variants	MR Egger	36	0.000100418	0.000196019	0.611763	0.833579
CD5	CD5_P06127_OID21449_v1_Oncology	LPA Variants	MR Egger	36	9.9846e-05	0.000195184	0.612273	0.833996
CCNE1	CCNE1_P24864_OID30456_v1_Inflammation_II	LPA Variants	MR Egger	36	0.000105659	0.000206649	0.612448	0.833996
MPIG6B	MPIG6B_O95866_OID20779_v1_Inflammation	LPA Variants	MR Egger	36	0.000102976	0.000201859	0.613249	0.834608
LSM1	LSM1_O15116_OID21210_v1_Oncology	LPA Variants	MR Egger	36	-0.000105567	0.000206981	0.613325	0.834608
MAP2K6	MAP2K6_P52564_OID20552_v1_Inflammation	LPA Variants	MR Egger	36	0.000102009	0.000200752	0.614641	0.835479
RGCC	RGCC_Q9H4X1_OID31060_v1_Neurology_II	LPA Variants	MR Egger	36	0.000101469	0.00019978	0.614801	0.835479
DDX1	DDX1_Q92499_OID31518_v1_Oncology_II	LPA Variants	MR Egger	36	0.000103326	0.000203507	0.614923	0.835479
CSF2	CSF2_P04141_OID30072_v1_Cardiometabolic_II	LPA Variants	MR Egger	36	-0.000102785	0.000202881	0.615687	0.836199
CLIC5	CLIC5_Q9NZA1_OID30890_v1_Neurology_II	LPA Variants	MR Egger	36	0.000133473	0.000263519	0.615773	0.836199
CEACAM1	CEACAM1_P13688_OID21528_v1_Oncology	LPA Variants	MR Egger	36	-9.71688e-05	0.000191949	0.615967	0.836266
MYH9	MYH9_P35579_OID30382_v1_Cardiometabolic_II	LPA Variants	MR Egger	36	0.000116414	0.000229994	0.616011	0.836266
TRIM5	TRIM5_Q9C035_OID20526_v1_Inflammation	LPA Variants	MR Egger	36	9.84841e-05	0.000194661	0.616173	0.836356
SESTD1	SESTD1_Q86VW0_OID20790_v1_Neurology	LPA Variants	MR Egger	36	-0.000101944	0.00020244	0.617808	0.837673
GIMAP8	GIMAP8_Q8ND71_OID31194_v1_Oncology_II	LPA Variants	MR Egger	36	0.000102654	0.000203989	0.618047	0.83772
PTTG1	PTTG1_O95997_OID31326_v1_Oncology_II	LPA Variants	MR Egger	36	0.00011619	0.000231108	0.61838	0.83772
CD164	CD164_Q04900_OID21080_v1_Neurology	LPA Variants	MR Egger	36	-0.000101048	0.000201091	0.618555	0.837773
P4HB	P4HB_P07237_OID21509_v1_Oncology	LPA Variants	MR Egger	36	0.000101047	0.00020121	0.618765	0.837773
DGKZ	DGKZ_Q13574_OID20466_v1_Inflammation	LPA Variants	MR Egger	36	-0.000103359	0.00020592	0.618946	0.837773
KIR3DL2	KIR3DL2_P43630_OID31191_v1_Oncology_II	LPA Variants	MR Egger	36	0.000112939	0.000225177	0.619211	0.837773
UBAC1	UBAC1_Q9BSL1_OID21336_v1_Oncology	LPA Variants	MR Egger	36	9.7749e-05	0.000195141	0.619658	0.837993
FES	FES_P07332_OID21207_v1_Oncology	LPA Variants	MR Egger	36	0.000115525	0.00023186	0.621514	0.839601
SH2D1A	SH2D1A_O60880_OID20514_v1_Inflammation	LPA Variants	MR Egger	36	0.00011386	0.00022924	0.622608	0.84009
VNN1	VNN1_O95497_OID30711_v1_Inflammation_II	LPA Variants	MR Egger	36	-0.000112134	0.000226314	0.623449	0.84079
NXPH1	NXPH1_P58417_OID20849_v1_Neurology	LPA Variants	MR Egger	36	0.000136495	0.000275543	0.623527	0.84079
GFOD2	GFOD2_Q3B7J2_OID21216_v1_Oncology	LPA Variants	MR Egger	36	0.000114099	0.000230338	0.623538	0.84079
KHK	KHK_P50053_OID30241_v1_Cardiometabolic_II	LPA Variants	MR Egger	36	9.58381e-05	0.000193632	0.623818	0.840911
TG	TG_P01266_OID31359_v1_Oncology_II	LPA Variants	MR Egger	36	0.000111087	0.000224665	0.624163	0.840973
MMP15	MMP15_P51511_OID30299_v1_Cardiometabolic_II	LPA Variants	MR Egger	36	-0.000100745	0.000203799	0.624246	0.840973
RAB3GAP1	RAB3GAP1_Q15042_OID30829_v1_Neurology_II	LPA Variants	MR Egger	36	-0.000102463	0.000207434	0.624515	0.841163
ORM1	ORM1_P02763_OID30768_v1_Inflammation_II	LPA Variants	MR Egger	36	9.59475e-05	0.000195322	0.626422	0.843356
KIAA1549	KIAA1549_Q9HCM3_OID31307_v1_Oncology_II	LPA Variants	MR Egger	36	-0.000116938	0.000238337	0.626833	0.843685
BAMBI	BAMBI_Q13145_OID21267_v1_Oncology	LPA Variants	MR Egger	36	-9.88313e-05	0.000201905	0.627636	0.843944
WFDC1	WFDC1_Q9HC57_OID31366_v1_Oncology_II	LPA Variants	MR Egger	36	9.80492e-05	0.000200342	0.627696	0.843944
BCAN	BCAN_Q96GW7_OID20998_v1_Neurology	LPA Variants	MR Egger	36	0.000117741	0.000240791	0.627998	0.844025
CDC123	CDC123_O75794_OID31242_v1_Oncology_II	LPA Variants	MR Egger	36	0.00011279	0.000230984	0.62847	0.844025
CD63	CD63_P08962_OID20988_v1_Neurology	LPA Variants	MR Egger	36	-9.78879e-05	0.000200502	0.628533	0.844025
LCN15	LCN15_Q6UWW0_OID31032_v1_Neurology_II	LPA Variants	MR Egger	36	0.000103889	0.000212898	0.6287	0.844025
IRAG2	IRAG2_Q12912_OID20085_v1_Cardiometabolic	LPA Variants	MR Egger	36	-0.000104593	0.00021435	0.628712	0.844025
BCAM	BCAM_P50895_OID21076_v1_Neurology	LPA Variants	MR Egger	36	9.08922e-05	0.000186393	0.628937	0.844198
DCTD	DCTD_P32321_OID30657_v1_Inflammation_II	LPA Variants	MR Egger	36	9.86084e-05	0.000202585	0.629558	0.844646
REPS1	REPS1_Q96D71_OID30496_v1_Inflammation_II	LPA Variants	MR Egger	36	-0.000107034	0.000220544	0.630563	0.84506
TBC1D17	TBC1D17_Q9HA65_OID20844_v1_Neurology	LPA Variants	MR Egger	36	9.2558e-05	0.000190863	0.630825	0.84506
SNU13	SNU13_P55769_OID30052_v1_Cardiometabolic_II	LPA Variants	MR Egger	36	0.000100391	0.000207139	0.631029	0.845154
GRIN2B	GRIN2B_Q13224_OID30802_v1_Neurology_II	LPA Variants	MR Egger	36	0.000100323	0.000207214	0.631381	0.845158
SPTLC1	SPTLC1_O15269_OID31086_v1_Neurology_II	LPA Variants	MR Egger	36	0.000100473	0.000207535	0.631401	0.845158
VMO1	VMO1_Q7Z5L0_OID21381_v1_Oncology	LPA Variants	MR Egger	36	7.3769e-05	0.000152408	0.631473	0.845158
FOXO1	FOXO1_Q12778_OID20515_v1_Inflammation	LPA Variants	MR Egger	36	9.72156e-05	0.000201162	0.632001	0.845506
NFU1	NFU1_Q9UMS0_OID31510_v1_Oncology_II	LPA Variants	MR Egger	36	9.73823e-05	0.000201518	0.63202	0.845506
EGFR	EGFR_P00533_OID20319_v1_Cardiometabolic	LPA Variants	MR Egger	36	-9.24104e-05	0.00019132	0.632181	0.845593
CLC	CLC_Q05315_OID20126_v1_Cardiometabolic	LPA Variants	MR Egger	36	-0.000101537	0.000210277	0.63228	0.845597
ITGB2	ITGB2_P05107_OID20315_v1_Cardiometabolic	LPA Variants	MR Egger	36	-9.26003e-05	0.000191928	0.632561	0.845763
CD70	CD70_P32970_OID20599_v1_Inflammation	LPA Variants	MR Egger	36	7.62877e-05	0.000158353	0.633064	0.845931
OMG	OMG_P23515_OID21352_v1_Oncology	LPA Variants	MR Egger	36	0.000119757	0.000248641	0.633143	0.845931
SPINK6	SPINK6_Q6UWN8_OID21450_v1_Oncology	LPA Variants	MR Egger	36	-9.53343e-05	0.00019808	0.633393	0.845931
CIAPIN1	CIAPIN1_Q6FI81_OID21501_v1_Oncology	LPA Variants	MR Egger	36	9.58318e-05	0.000199331	0.633761	0.846026
TREH	TREH_O43280_OID30388_v1_Cardiometabolic_II	LPA Variants	MR Egger	36	-7.47621e-05	0.000155579	0.63392	0.846026
SPP1	SPP1_P10451_OID20322_v1_Cardiometabolic	LPA Variants	MR Egger	36	-9.16778e-05	0.0001912	0.634663	0.846345
CFD	CFD_P00746_OID30738_v1_Inflammation_II	LPA Variants	MR Egger	36	0.000112105	0.000234127	0.635129	0.846531
FMNL1	FMNL1_O95466_OID20884_v1_Neurology	LPA Variants	MR Egger	36	0.000102873	0.000215179	0.635654	0.846856
CXCL1	CXCL1_P09341_OID20762_v1_Inflammation	LPA Variants	MR Egger	36	8.67362e-05	0.000181472	0.635739	0.846856
RPE	RPE_Q96AT9_OID31324_v1_Oncology_II	LPA Variants	MR Egger	36	9.65781e-05	0.00020217	0.635916	0.846856
PGLYRP1	PGLYRP1_O75594_OID20338_v1_Cardiometabolic	LPA Variants	MR Egger	36	-0.000115076	0.000241095	0.636199	0.846856
IL13RA1	IL13RA1_P78552_OID21504_v1_Oncology	LPA Variants	MR Egger	36	-0.000106915	0.000224064	0.636298	0.846856
MSLN	MSLN_Q13421_OID21380_v1_Oncology	LPA Variants	MR Egger	36	-9.08711e-05	0.000190527	0.636451	0.846856
ACOX1	ACOX1_Q15067_OID20124_v1_Cardiometabolic	LPA Variants	MR Egger	36	9.71436e-05	0.0002039	0.636817	0.84703
HDAC9	HDAC9_Q9UKV0_OID30832_v1_Neurology_II	LPA Variants	MR Egger	36	-9.90211e-05	0.000207954	0.637001	0.84703
SEL1L	SEL1L_Q9UBV2_OID30196_v1_Cardiometabolic_II	LPA Variants	MR Egger	36	0.000100946	0.000212469	0.637746	0.847882
DNAJB2	DNAJB2_P25686_OID30661_v1_Inflammation_II	LPA Variants	MR Egger	36	-9.32948e-05	0.000197064	0.638937	0.849092
CD1C	CD1C_P29017_OID21483_v1_Oncology	LPA Variants	MR Egger	36	9.09113e-05	0.000192287	0.639385	0.849421
CRELD1	CRELD1_Q96HD1_OID30619_v1_Inflammation_II	LPA Variants	MR Egger	36	7.9511e-05	0.00016825	0.639534	0.849421
PRTFDC1	PRTFDC1_Q9NRG1_OID20867_v1_Neurology	LPA Variants	MR Egger	36	-9.55087e-05	0.000202221	0.639731	0.849421
DDAH1	DDAH1_O94760_OID21299_v1_Oncology	LPA Variants	MR Egger	36	9.39705e-05	0.000198983	0.639762	0.849421
OSMR	OSMR_Q99650_OID20356_v1_Cardiometabolic	LPA Variants	MR Egger	36	7.99364e-05	0.000170077	0.641354	0.850421
MFGE8	MFGE8_Q08431_OID21134_v1_Neurology	LPA Variants	MR Egger	36	-9.23313e-05	0.000196673	0.641734	0.850421
VWA1	VWA1_Q6PCB0_OID21421_v1_Oncology	LPA Variants	MR Egger	36	9.16838e-05	0.000195371	0.641865	0.850421
IL2RB	IL2RB_P14784_OID20450_v1_Inflammation	LPA Variants	MR Egger	36	9.66914e-05	0.000206821	0.643116	0.851438
CDK5RAP3	CDK5RAP3_Q96JB5_OID30985_v1_Neurology_II	LPA Variants	MR Egger	36	9.42133e-05	0.000202412	0.644575	0.852418
ACTN4	ACTN4_O43707_OID20435_v1_Inflammation	LPA Variants	MR Egger	36	-9.60627e-05	0.000206419	0.644629	0.852418
TIMP2	TIMP2_P16035_OID30318_v1_Cardiometabolic_II	LPA Variants	MR Egger	36	9.63189e-05	0.000207782	0.645919	0.853483
FMR1	FMR1_Q06787_OID21233_v1_Oncology	LPA Variants	MR Egger	36	-9.58585e-05	0.000206974	0.646213	0.853514
ABRAXAS2	ABRAXAS2_Q15018_OID30130_v1_Cardiometabolic_II	LPA Variants	MR Egger	36	9.42567e-05	0.000203731	0.646561	0.853693
GAS2	GAS2_O43903_OID31285_v1_Oncology_II	LPA Variants	MR Egger	36	-9.47085e-05	0.000205081	0.647159	0.854054
C1R	C1R_P00736_OID30753_v1_Inflammation_II	LPA Variants	MR Egger	36	-9.0627e-05	0.000196465	0.647529	0.854054
UROD	UROD_P06132_OID30603_v1_Inflammation_II	LPA Variants	MR Egger	36	-8.79986e-05	0.000190799	0.647584	0.854054
IL1B	IL1B_P01584_OID20427_v1_Inflammation	LPA Variants	MR Egger	36	-9.3197e-05	0.000202978	0.64905	0.854839
BMPER	BMPER_Q8N8U9_OID30615_v1_Inflammation_II	LPA Variants	MR Egger	36	0.000118016	0.000257446	0.649575	0.855025
COL1A1	COL1A1_P02452_OID20335_v1_Cardiometabolic	LPA Variants	MR Egger	36	-9.02139e-05	0.000196995	0.649902	0.855025
OPLAH	OPLAH_O14841_OID30201_v1_Cardiometabolic_II	LPA Variants	MR Egger	36	-9.18206e-05	0.000200536	0.649955	0.855025
TJP3	TJP3_O95049_OID30798_v1_Neurology_II	LPA Variants	MR Egger	36	-0.000101013	0.000221192	0.650808	0.855454
RBP1	RBP1_P09455_OID30913_v1_Neurology_II	LPA Variants	MR Egger	36	-0.00010536	0.000230872	0.651036	0.855454
HDGFL2	HDGFL2_Q7Z4V5_OID31136_v1_Neurology_II	LPA Variants	MR Egger	36	9.08883e-05	0.000199579	0.651716	0.856072
AHCY	AHCY_P23526_OID20199_v1_Cardiometabolic	LPA Variants	MR Egger	36	8.90729e-05	0.000195643	0.6518	0.856072
BTD	BTD_P43251_OID30754_v1_Inflammation_II	LPA Variants	MR Egger	36	9.07896e-05	0.000199482	0.65191	0.856072
RPL14	RPL14_P50914_OID30284_v1_Cardiometabolic_II	LPA Variants	MR Egger	36	9.31653e-05	0.000205073	0.652498	0.856447
PDXDC1	PDXDC1_Q6P996_OID31226_v1_Oncology_II	LPA Variants	MR Egger	36	-9.42771e-05	0.000207873	0.653048	0.856488
SMAD3	SMAD3_P84022_OID31418_v1_Oncology_II	LPA Variants	MR Egger	36	8.93133e-05	0.000197137	0.653389	0.856808
FCER2	FCER2_P06734_OID21133_v1_Neurology	LPA Variants	MR Egger	36	9.13138e-05	0.000201905	0.653953	0.857292
VSIG10L	VSIG10L_Q86VR7_OID30189_v1_Cardiometabolic_II	LPA Variants	MR Egger	36	-9.25319e-05	0.000204938	0.654487	0.857671
GBP1	GBP1_P32455_OID31128_v1_Neurology_II	LPA Variants	MR Egger	36	8.68516e-05	0.000192387	0.654538	0.857671
UBE2B	UBE2B_P63146_OID31368_v1_Oncology_II	LPA Variants	MR Egger	36	-9.11167e-05	0.000202431	0.655487	0.858169
UBE2Z	UBE2Z_Q9H832_OID30427_v1_Inflammation_II	LPA Variants	MR Egger	36	-9.266e-05	0.000205929	0.655595	0.858169
DAPP1	DAPP1_Q9UN19_OID20524_v1_Inflammation	LPA Variants	MR Egger	36	-9.04814e-05	0.000201723	0.656607	0.858923
HS6ST1	HS6ST1_O60243_OID21441_v1_Oncology	LPA Variants	MR Egger	36	8.69482e-05	0.000193876	0.656657	0.858923
AKR1B1	AKR1B1_P15121_OID21244_v1_Oncology	LPA Variants	MR Egger	36	-9.19386e-05	0.000205109	0.656822	0.859011
MUC16	MUC16_Q8WXI7_OID21378_v1_Oncology	LPA Variants	MR Egger	36	9.0386e-05	0.000201911	0.657244	0.859435
GATA3	GATA3_P23771_OID31219_v1_Oncology_II	LPA Variants	MR Egger	36	9.89878e-05	0.000221255	0.657429	0.859462
RASSF2	RASSF2_P50749_OID21194_v1_Oncology	LPA Variants	MR Egger	36	-8.90958e-05	0.00019936	0.657775	0.859478
C2	C2_P06681_OID20410_v1_Cardiometabolic	LPA Variants	MR Egger	36	8.90266e-05	0.000199229	0.657813	0.859478
CCDC28A	CCDC28A_Q8IWP9_OID30973_v1_Neurology_II	LPA Variants	MR Egger	36	-9.23058e-05	0.000206698	0.658015	0.859478
RLN1	RLN1_P04808_OID30995_v1_Neurology_II	LPA Variants	MR Egger	36	8.94015e-05	0.000200244	0.658094	0.859478
GBA	GBA_P04062_OID30966_v1_Neurology_II	LPA Variants	MR Egger	36	-9.72702e-05	0.000218258	0.658664	0.859939
EIF2AK2	EIF2AK2_P19525_OID31442_v1_Oncology_II	LPA Variants	MR Egger	36	8.82389e-05	0.00019837	0.65927	0.860426
GNAS	GNAS_O95467_OID31008_v1_Neurology_II	LPA Variants	MR Egger	36	8.90013e-05	0.00020026	0.659549	0.860663
GFER	GFER_P55789_OID21259_v1_Oncology	LPA Variants	MR Egger	36	8.8717e-05	0.000200331	0.660678	0.861334
CLEC4C	CLEC4C_Q8WTT0_OID20547_v1_Inflammation	LPA Variants	MR Egger	36	-6.99218e-05	0.000157937	0.660773	0.861334
SIGLEC9	SIGLEC9_Q9Y336_OID21390_v1_Oncology	LPA Variants	MR Egger	36	7.0496e-05	0.000159873	0.66204	0.861947
B3GNT7	B3GNT7_Q8NFL0_OID30281_v1_Cardiometabolic_II	LPA Variants	MR Egger	36	7.6242e-05	0.000173155	0.662499	0.861947
GLOD4	GLOD4_Q9HC38_OID20710_v1_Inflammation	LPA Variants	MR Egger	36	8.74539e-05	0.000198731	0.662678	0.861947
ABCA2	ABCA2_Q9BZC7_OID30146_v1_Cardiometabolic_II	LPA Variants	MR Egger	36	-9.14946e-05	0.000207926	0.662697	0.861947
CSH1	CSH1_P0DML2_OID30667_v1_Inflammation_II	LPA Variants	MR Egger	36	-8.98859e-05	0.000204392	0.662885	0.861947
NGFR	NGFR_P08138_OID30300_v1_Cardiometabolic_II	LPA Variants	MR Egger	36	-9.38694e-05	0.000214078	0.663811	0.862584
MDK	MDK_P21741_OID21489_v1_Oncology	LPA Variants	MR Egger	36	0.000123659	0.000282824	0.66471	0.863324
AMPD3	AMPD3_Q01432_OID31139_v1_Neurology_II	LPA Variants	MR Egger	36	-8.4093e-05	0.000192555	0.665073	0.863324
FKBP4	FKBP4_Q02790_OID20960_v1_Neurology	LPA Variants	MR Egger	36	8.82142e-05	0.000202038	0.665145	0.863324
DCLRE1C	DCLRE1C_Q96SD1_OID31240_v1_Oncology_II	LPA Variants	MR Egger	36	-9.0972e-05	0.00020845	0.66529	0.863324
CAMKK1	CAMKK1_Q8N5S9_OID21182_v1_Oncology	LPA Variants	MR Egger	36	9.13232e-05	0.000209266	0.665306	0.863324
WFDC2	WFDC2_Q14508_OID21505_v1_Oncology	LPA Variants	MR Egger	36	9.81196e-05	0.000224903	0.665394	0.863324
SCT	SCT_P09683_OID30951_v1_Neurology_II	LPA Variants	MR Egger	36	0.000102511	0.000234977	0.665405	0.863324
ARHGAP1	ARHGAP1_Q07960_OID21202_v1_Oncology	LPA Variants	MR Egger	36	-8.86371e-05	0.000203686	0.666192	0.864181
ALDH2	ALDH2_P05091_OID31380_v1_Oncology_II	LPA Variants	MR Egger	36	9.38737e-05	0.000215983	0.666573	0.864331
CRTAM	CRTAM_O95727_OID20914_v1_Neurology	LPA Variants	MR Egger	36	-9.08569e-05	0.00020911	0.666676	0.864336
SERPINI2	SERPINI2_O75830_OID31504_v1_Oncology_II	LPA Variants	MR Egger	36	8.62819e-05	0.000198663	0.666805	0.86437
CD46	CD46_P15529_OID20380_v1_Cardiometabolic	LPA Variants	MR Egger	36	8.62415e-05	0.000198949	0.6674	0.86437
HLA-E	HLA-E_P13747_OID20532_v1_Inflammation	LPA Variants	MR Egger	36	8.80769e-05	0.000203192	0.667414	0.86437
CEACAM6	CEACAM6_P40199_OID30362_v1_Cardiometabolic_II	LPA Variants	MR Egger	36	-8.88603e-05	0.000205181	0.66769	0.86437
CPPED1	CPPED1_Q9BRF8_OID21053_v1_Neurology	LPA Variants	MR Egger	36	7.0618e-05	0.000163261	0.668076	0.86437
PALM2	PALM2_Q8IXS6_OID31096_v1_Neurology_II	LPA Variants	MR Egger	36	8.63245e-05	0.000199676	0.668237	0.86437
TCL1A	TCL1A_P56279_OID20987_v1_Neurology	LPA Variants	MR Egger	36	8.19078e-05	0.000189529	0.668349	0.86437
RAB2B	RAB2B_Q8WUD1_OID31362_v1_Oncology_II	LPA Variants	MR Egger	36	8.65863e-05	0.000200417	0.668447	0.86437
CPB2	CPB2_Q96IY4_OID30734_v1_Inflammation_II	LPA Variants	MR Egger	36	-9.72286e-05	0.00022535	0.66886	0.86437
SPINT1	SPINT1_O43278_OID21109_v1_Neurology	LPA Variants	MR Egger	36	8.47861e-05	0.000196559	0.668936	0.86437
GNE	GNE_Q9Y223_OID21231_v1_Oncology	LPA Variants	MR Egger	36	8.76584e-05	0.000203334	0.669112	0.86437
CTLA4	CTLA4_P16410_OID30363_v1_Cardiometabolic_II	LPA Variants	MR Egger	36	-8.81945e-05	0.000204579	0.669114	0.86437
LMOD1	LMOD1_P29536_OID31416_v1_Oncology_II	LPA Variants	MR Egger	36	7.78356e-05	0.000180646	0.66928	0.86437
CCL4	CCL4_P13236_OID20695_v1_Inflammation	LPA Variants	MR Egger	36	-9.0373e-05	0.000209819	0.66939	0.86437
TCN2	TCN2_P20062_OID20341_v1_Cardiometabolic	LPA Variants	MR Egger	36	-8.68837e-05	0.000202031	0.669872	0.864667
ARHGAP25	ARHGAP25_P42331_OID21255_v1_Oncology	LPA Variants	MR Egger	36	-8.86612e-05	0.0002064	0.670227	0.864938
PDGFC	PDGFC_Q9NRA1_OID21183_v1_Oncology	LPA Variants	MR Egger	36	8.74288e-05	0.000203565	0.670278	0.864938
NOS2	NOS2_P35228_OID30087_v1_Cardiometabolic_II	LPA Variants	MR Egger	36	-9.0709e-05	0.000211397	0.670563	0.865084
DOK2	DOK2_O60496_OID20138_v1_Cardiometabolic	LPA Variants	MR Egger	36	8.56187e-05	0.000199867	0.671078	0.865211
ASAH2	ASAH2_Q9NR71_OID20996_v1_Neurology	LPA Variants	MR Egger	36	-7.98316e-05	0.000186543	0.671384	0.865479
SCARB2	SCARB2_Q14108_OID20943_v1_Neurology	LPA Variants	MR Egger	36	8.77921e-05	0.000205859	0.672456	0.866227
MRPL46	MRPL46_Q9H2W6_OID20858_v1_Neurology	LPA Variants	MR Egger	36	-9.10057e-05	0.000214032	0.673372	0.866902
AFM	AFM_P43652_OID30741_v1_Inflammation_II	LPA Variants	MR Egger	36	-9.51006e-05	0.000223787	0.673543	0.866902
LAMP2	LAMP2_P13473_OID21035_v1_Neurology	LPA Variants	MR Egger	36	-8.48794e-05	0.000199752	0.673569	0.866902
KHDC3L	KHDC3L_Q587J8_OID31245_v1_Oncology_II	LPA Variants	MR Egger	36	-8.81918e-05	0.000208046	0.674305	0.867723
RNASE10	RNASE10_Q5GAN6_OID30238_v1_Cardiometabolic_II	LPA Variants	MR Egger	36	7.15384e-05	0.000169453	0.675556	0.868953
TMPRSS11B	TMPRSS11B_Q86T26_OID30852_v1_Neurology_II	LPA Variants	MR Egger	36	8.74392e-05	0.000207497	0.676115	0.869292
RSPO3	RSPO3_Q9BXY4_OID21415_v1_Oncology	LPA Variants	MR Egger	36	0.000181915	0.000431772	0.676171	0.869292
VASN	VASN_Q6EMK4_OID20345_v1_Cardiometabolic	LPA Variants	MR Egger	36	-8.0134e-05	0.000190424	0.676536	0.869356
GMFG	GMFG_O60234_OID30340_v1_Cardiometabolic_II	LPA Variants	MR Egger	36	-8.44768e-05	0.0002008	0.67662	0.869356
EIF4E	EIF4E_P06730_OID30557_v1_Inflammation_II	LPA Variants	MR Egger	36	-8.52429e-05	0.000202809	0.676902	0.869542
NT5C	NT5C_Q8TCD5_OID30294_v1_Cardiometabolic_II	LPA Variants	MR Egger	36	7.83538e-05	0.000186619	0.677229	0.869632
PIK3IP1	PIK3IP1_Q96FE7_OID21094_v1_Neurology	LPA Variants	MR Egger	36	-8.5817e-05	0.000204659	0.677623	0.869708
CXCL14	CXCL14_O95715_OID20458_v1_Inflammation	LPA Variants	MR Egger	36	0.000145931	0.00034833	0.677891	0.869803
CLEC2L	CLEC2L_P0C7M8_OID30884_v1_Neurology_II	LPA Variants	MR Egger	36	-8.6463e-05	0.000206385	0.677894	0.869803
F11	F11_P03951_OID30773_v1_Inflammation_II	LPA Variants	MR Egger	36	-7.34211e-05	0.000175525	0.678362	0.870051
PSMG3	PSMG3_Q9BT73_OID20549_v1_Inflammation	LPA Variants	MR Egger	36	8.44289e-05	0.000202093	0.678741	0.87031
PPP1CC	PPP1CC_P36873_OID31360_v1_Oncology_II	LPA Variants	MR Egger	36	8.35217e-05	0.000200023	0.678894	0.870327
CES1	CES1_P23141_OID20244_v1_Cardiometabolic	LPA Variants	MR Egger	36	7.56613e-05	0.000181846	0.679971	0.870627
DPP7	DPP7_Q9UHL4_OID20142_v1_Cardiometabolic	LPA Variants	MR Egger	36	7.52613e-05	0.000181031	0.680214	0.870627
BLVRB	BLVRB_P30043_OID21141_v1_Neurology	LPA Variants	MR Egger	36	9.26859e-05	0.000223509	0.680978	0.871098
BLNK	BLNK_Q8WV28_OID30541_v1_Inflammation_II	LPA Variants	MR Egger	36	-8.47022e-05	0.000204492	0.681324	0.871099
ARHGAP30	ARHGAP30_Q7Z6I6_OID31336_v1_Oncology_II	LPA Variants	MR Egger	36	-8.86713e-05	0.000214409	0.681792	0.871099
C3	C3_P01024_OID30776_v1_Inflammation_II	LPA Variants	MR Egger	36	8.45187e-05	0.000204784	0.682402	0.871528
PLXNB3	PLXNB3_Q9ULL4_OID20160_v1_Cardiometabolic	LPA Variants	MR Egger	36	8.3116e-05	0.00020152	0.682603	0.871528
RHOC	RHOC_P08134_OID20950_v1_Neurology	LPA Variants	MR Egger	36	-8.3564e-05	0.000202608	0.682606	0.871528
KAZALD1	KAZALD1_Q96I82_OID21339_v1_Oncology	LPA Variants	MR Egger	36	8.01568e-05	0.000194469	0.682793	0.871528
ACE	ACE_P12821_OID30696_v1_Inflammation_II	LPA Variants	MR Egger	36	7.86008e-05	0.000190696	0.682796	0.871528
XIAP	XIAP_P98170_OID30490_v1_Inflammation_II	LPA Variants	MR Egger	36	-8.32156e-05	0.000201998	0.682952	0.871602
CNTNAP2	CNTNAP2_Q9UHC6_OID20556_v1_Inflammation	LPA Variants	MR Egger	36	9.88946e-05	0.000240508	0.683513	0.872136
VAV3	VAV3_Q9UKW4_OID30795_v1_Neurology_II	LPA Variants	MR Egger	36	8.29276e-05	0.000202303	0.684437	0.872865
MCEMP1	MCEMP1_Q8IX19_OID30501_v1_Inflammation_II	LPA Variants	MR Egger	36	-8.11052e-05	0.000197976	0.684616	0.872968
CASP1	CASP1_P29466_OID20854_v1_Neurology	LPA Variants	MR Egger	36	8.23895e-05	0.000201327	0.684935	0.873074
SCARF2	SCARF2_Q96GP6_OID21048_v1_Neurology	LPA Variants	MR Egger	36	-6.89388e-05	0.000168948	0.685798	0.873311
ENOPH1	ENOPH1_Q9UHY7_OID31349_v1_Oncology_II	LPA Variants	MR Egger	36	-8.34359e-05	0.00020453	0.685876	0.873311
CCS	CCS_O14618_OID20973_v1_Neurology	LPA Variants	MR Egger	36	-9.79851e-05	0.000240376	0.686099	0.873371
GORASP2	GORASP2_Q9H8Y8_OID31438_v1_Oncology_II	LPA Variants	MR Egger	36	8.19385e-05	0.000201261	0.686467	0.87356
CA3	CA3_P07451_OID20271_v1_Cardiometabolic	LPA Variants	MR Egger	36	8.63907e-05	0.000212321	0.686641	0.873654
LYSMD3	LYSMD3_Q7Z3D4_OID30950_v1_Neurology_II	LPA Variants	MR Egger	36	-8.95085e-05	0.000220309	0.687078	0.873833
AMY2B	AMY2B_P19961_OID20340_v1_Cardiometabolic	LPA Variants	MR Egger	36	8.05719e-05	0.000198479	0.687326	0.874022
GCNT1	GCNT1_Q02742_OID21379_v1_Oncology	LPA Variants	MR Egger	36	-7.41406e-05	0.000183556	0.688807	0.874874
SEMA4D	SEMA4D_Q92854_OID21020_v1_Neurology	LPA Variants	MR Egger	36	-8.10781e-05	0.000201222	0.689523	0.87499
ROR1	ROR1_Q01973_OID20224_v1_Cardiometabolic	LPA Variants	MR Egger	36	8.06113e-05	0.000200085	0.689554	0.87499
RAD51	RAD51_Q06609_OID31254_v1_Oncology_II	LPA Variants	MR Egger	36	8.50932e-05	0.000211374	0.689783	0.875128
BTN2A1	BTN2A1_Q7KYR7_OID20713_v1_Inflammation	LPA Variants	MR Egger	36	7.93853e-05	0.0001976	0.690384	0.875244
NOMO1	NOMO1_Q15155_OID21106_v1_Neurology	LPA Variants	MR Egger	36	7.47544e-05	0.000186264	0.690684	0.875263
ITIH4	ITIH4_Q14624_OID30762_v1_Inflammation_II	LPA Variants	MR Egger	36	-7.51956e-05	0.000187569	0.691006	0.875545
PDCD1	PDCD1_Q15116_OID21396_v1_Oncology	LPA Variants	MR Egger	36	7.95085e-05	0.000199125	0.692177	0.876087
CABP2	CABP2_Q9NPB3_OID30916_v1_Neurology_II	LPA Variants	MR Egger	36	8.15739e-05	0.00020455	0.692537	0.876087
HS6ST2	HS6ST2_Q96MM7_OID30481_v1_Inflammation_II	LPA Variants	MR Egger	36	-8.46563e-05	0.000212386	0.692683	0.876087
BCL2L11	BCL2L11_O43521-2_OID20513_v1_Inflammation	LPA Variants	MR Egger	36	-9.55728e-05	0.000239867	0.692796	0.876087
IGSF9	IGSF9_Q9P2J2_OID30330_v1_Cardiometabolic_II	LPA Variants	MR Egger	36	8.08798e-05	0.000203079	0.692923	0.876087
BATF	BATF_Q16520_OID30896_v1_Neurology_II	LPA Variants	MR Egger	36	-8.82238e-05	0.00022172	0.693186	0.87629
TNFRSF1B	TNFRSF1B_P20333_OID21145_v1_Neurology	LPA Variants	MR Egger	36	7.68338e-05	0.000193159	0.693282	0.87629
TBL1X	TBL1X_O60907_OID21220_v1_Oncology	LPA Variants	MR Egger	36	-8.04549e-05	0.000202606	0.693776	0.876579
TIMM8A	TIMM8A_O60220_OID31143_v1_Neurology_II	LPA Variants	MR Egger	36	7.94839e-05	0.000200184	0.693808	0.876579
SKAP1	SKAP1_Q86WV1_OID20906_v1_Neurology	LPA Variants	MR Egger	36	8.15093e-05	0.00020532	0.693858	0.876579
RETN	RETN_Q9HD89_OID20327_v1_Cardiometabolic	LPA Variants	MR Egger	36	7.75909e-05	0.000195484	0.693909	0.876579
OGA	OGA_O60502_OID31465_v1_Oncology_II	LPA Variants	MR Egger	36	7.85944e-05	0.00019822	0.694213	0.876713
CD34	CD34_P28906_OID21025_v1_Neurology	LPA Variants	MR Egger	36	7.91528e-05	0.000199947	0.694675	0.876777
HEBP1	HEBP1_Q9NRV9_OID20063_v1_Cardiometabolic	LPA Variants	MR Egger	36	8.12379e-05	0.00020627	0.696156	0.877856
TARS1	TARS1_P26639_OID31343_v1_Oncology_II	LPA Variants	MR Egger	36	-8.64889e-05	0.000219917	0.696568	0.878052
PLXDC2	PLXDC2_Q6UX71_OID31101_v1_Neurology_II	LPA Variants	MR Egger	36	7.81999e-05	0.000198999	0.696797	0.878216
PRTG	PRTG_Q2VWP7_OID21443_v1_Oncology	LPA Variants	MR Egger	36	-7.20478e-05	0.000183653	0.697282	0.878619
RAD23B	RAD23B_P54727_OID21166_v1_Oncology	LPA Variants	MR Egger	36	-8.01205e-05	0.000204658	0.697882	0.878619
CDH4	CDH4_P55283_OID30875_v1_Neurology_II	LPA Variants	MR Egger	36	9.52924e-05	0.000243496	0.69798	0.878619
STOML2	STOML2_Q9UJZ1_OID31183_v1_Oncology_II	LPA Variants	MR Egger	36	-8.12107e-05	0.000207584	0.698077	0.878619
POMC	POMC_P01189_OID30282_v1_Cardiometabolic_II	LPA Variants	MR Egger	36	7.52444e-05	0.000192682	0.698596	0.87885
REG1B	REG1B_P48304_OID20266_v1_Cardiometabolic	LPA Variants	MR Egger	36	8.90811e-05	0.000228557	0.699149	0.879256
VWA5A	VWA5A_O00534_OID31198_v1_Oncology_II	LPA Variants	MR Egger	36	8.10031e-05	0.000208141	0.699575	0.879256
RCOR1	RCOR1_Q9UKL0_OID20073_v1_Cardiometabolic	LPA Variants	MR Egger	36	8.01542e-05	0.000206012	0.699646	0.879256
APPL2	APPL2_Q8NEU8_OID30590_v1_Inflammation_II	LPA Variants	MR Egger	36	-7.77129e-05	0.000199926	0.699916	0.879256
PRDX2	PRDX2_P32119_OID30668_v1_Inflammation_II	LPA Variants	MR Egger	36	-7.43927e-05	0.000192765	0.701957	0.880692
SYT1	SYT1_P21579_OID31089_v1_Neurology_II	LPA Variants	MR Egger	36	9.31817e-05	0.000241741	0.702297	0.880743
PER3	PER3_P56645_OID30511_v1_Inflammation_II	LPA Variants	MR Egger	36	-7.34087e-05	0.000190834	0.702876	0.881287
DDI2	DDI2_Q5TDH0_OID30602_v1_Inflammation_II	LPA Variants	MR Egger	36	-7.45328e-05	0.000194808	0.704401	0.882064
CLEC1A	CLEC1A_Q8NC01_OID20099_v1_Cardiometabolic	LPA Variants	MR Egger	36	8.14799e-05	0.000213153	0.704648	0.882064
FKBP5	FKBP5_Q13451_OID20937_v1_Neurology	LPA Variants	MR Egger	36	-7.69289e-05	0.00020125	0.704651	0.882064
APOA4	APOA4_P06727_OID30733_v1_Inflammation_II	LPA Variants	MR Egger	36	0.000106819	0.000281246	0.706452	0.882779
BRK1	BRK1_Q8WUW1_OID20883_v1_Neurology	LPA Variants	MR Egger	36	7.63617e-05	0.00020114	0.70657	0.882779
EIF4B	EIF4B_P23588_OID21000_v1_Neurology	LPA Variants	MR Egger	36	7.62261e-05	0.000200843	0.706654	0.882779
STX1B	STX1B_P61266_OID30934_v1_Neurology_II	LPA Variants	MR Egger	36	-7.83581e-05	0.000206512	0.706724	0.882779
ACRBP	ACRBP_Q8NEB7_OID31385_v1_Oncology_II	LPA Variants	MR Egger	36	7.58488e-05	0.000200307	0.707292	0.883114
OSBPL2	OSBPL2_Q9H1P3_OID31085_v1_Neurology_II	LPA Variants	MR Egger	36	7.70732e-05	0.000204167	0.708148	0.883872
FABP4	FABP4_P15090_OID20245_v1_Cardiometabolic	LPA Variants	MR Egger	36	-8.05659e-05	0.000213815	0.708663	0.884199
DDC	DDC_P20711_OID20215_v1_Cardiometabolic	LPA Variants	MR Egger	36	7.28034e-05	0.000193395	0.708922	0.88428
ZCCHC8	ZCCHC8_Q6NZY4_OID30117_v1_Cardiometabolic_II	LPA Variants	MR Egger	36	-7.80941e-05	0.000207529	0.709028	0.88428
CR1	CR1_P17927_OID30697_v1_Inflammation_II	LPA Variants	MR Egger	36	7.50907e-05	0.000199908	0.709528	0.884654
MFAP3L	MFAP3L_O75121_OID30933_v1_Neurology_II	LPA Variants	MR Egger	36	8.05502e-05	0.000214809	0.71	0.884868
HSP90B1	HSP90B1_P14625_OID20829_v1_Neurology	LPA Variants	MR Egger	36	-7.79788e-05	0.000208992	0.711376	0.885627
ATP1B3	ATP1B3_P54709_OID30065_v1_Cardiometabolic_II	LPA Variants	MR Egger	36	7.74956e-05	0.000207725	0.711413	0.885627
ERI1	ERI1_Q8IV48_OID31317_v1_Oncology_II	LPA Variants	MR Egger	36	7.56674e-05	0.000203037	0.711702	0.885861
IL17A	IL17A_Q16552_OID20469_v1_Inflammation	LPA Variants	MR Egger	36	7.72627e-05	0.000207472	0.711906	0.88599
PFKFB2	PFKFB2_O60825_OID21356_v1_Oncology	LPA Variants	MR Egger	36	-7.33508e-05	0.000197117	0.712114	0.886063
AKT2	AKT2_P31751_OID31052_v1_Neurology_II	LPA Variants	MR Egger	36	7.46597e-05	0.000200892	0.712467	0.886185
RP2	RP2_O75695_OID21302_v1_Oncology	LPA Variants	MR Egger	36	-7.49032e-05	0.00020245	0.71369	0.88709
ADH1B	ADH1B_P00325_OID30612_v1_Inflammation_II	LPA Variants	MR Egger	36	7.91401e-05	0.000214064	0.713896	0.88709
TGFB1	TGFB1_P01137_OID20621_v1_Inflammation	LPA Variants	MR Egger	36	-7.19779e-05	0.000194875	0.714154	0.887286
TNFSF14	TNFSF14_O43557_OID20953_v1_Neurology	LPA Variants	MR Egger	36	-7.2736e-05	0.000197443	0.714866	0.887718
CA7	CA7_P43166_OID31265_v1_Oncology_II	LPA Variants	MR Egger	36	-7.5803e-05	0.000205957	0.715116	0.887718
SERPING1	SERPING1_P05155_OID30777_v1_Inflammation_II	LPA Variants	MR Egger	36	7.02422e-05	0.000191107	0.715484	0.887718
VIT	VIT_Q6UXI7_OID30334_v1_Cardiometabolic_II	LPA Variants	MR Egger	36	5.67059e-05	0.000154291	0.715505	0.887718
TIGIT	TIGIT_Q495A1_OID31320_v1_Oncology_II	LPA Variants	MR Egger	36	-7.52746e-05	0.000204817	0.715509	0.887718
BTNL10	BTNL10_A8MVZ5_OID31196_v1_Oncology_II	LPA Variants	MR Egger	36	-7.61063e-05	0.000207956	0.716652	0.887986
IQGAP2	IQGAP2_Q13576_OID21361_v1_Oncology	LPA Variants	MR Egger	36	7.31535e-05	0.000199963	0.716755	0.887986
PBLD	PBLD_P30039_OID20839_v1_Neurology	LPA Variants	MR Egger	36	6.98532e-05	0.000191012	0.716854	0.887986
DLGAP5	DLGAP5_Q15398_OID30976_v1_Neurology_II	LPA Variants	MR Egger	36	9.08296e-05	0.000248865	0.71739	0.888303
GFAP	GFAP_P14136_OID21247_v1_Oncology	LPA Variants	MR Egger	36	6.82571e-05	0.000187205	0.717659	0.888437
C1QBP	C1QBP_Q07021_OID31007_v1_Neurology_II	LPA Variants	MR Egger	36	-7.41969e-05	0.000203526	0.7177	0.888437
EPCAM	EPCAM_P16422_OID20743_v1_Inflammation	LPA Variants	MR Egger	36	-7.01047e-05	0.000192737	0.71831	0.888666
NTF4	NTF4_P34130_OID21208_v1_Oncology	LPA Variants	MR Egger	36	-8.43645e-05	0.000232166	0.718571	0.888767
FOLR1	FOLR1_P15328_OID21529_v1_Oncology	LPA Variants	MR Egger	36	6.87552e-05	0.000189434	0.718888	0.889034
ACVRL1	ACVRL1_P37023_OID20999_v1_Neurology	LPA Variants	MR Egger	36	-7.21767e-05	0.00019939	0.719601	0.889475
CILP	CILP_O75339_OID30399_v1_Cardiometabolic_II	LPA Variants	MR Egger	36	-7.63202e-05	0.0002109	0.719683	0.889475
HBQ1	HBQ1_P09105_OID21433_v1_Oncology	LPA Variants	MR Egger	36	-7.20473e-05	0.000199634	0.72041	0.889759
SUSD5	SUSD5_O60279_OID30650_v1_Inflammation_II	LPA Variants	MR Egger	36	6.38082e-05	0.000177039	0.720763	0.889759
NTRK2	NTRK2_Q16620_OID20136_v1_Cardiometabolic	LPA Variants	MR Egger	36	-7.07954e-05	0.000196512	0.720881	0.889759
TIE1	TIE1_P35590_OID20303_v1_Cardiometabolic	LPA Variants	MR Egger	36	6.69514e-05	0.000185845	0.720886	0.889759
MANSC1	MANSC1_Q9H8J5_OID21492_v1_Oncology	LPA Variants	MR Egger	36	8.94627e-05	0.000249119	0.721729	0.890484
HSPB1	HSPB1_P04792_OID20230_v1_Cardiometabolic	LPA Variants	MR Egger	36	-6.85802e-05	0.000191187	0.722032	0.890484
HMGCL	HMGCL_P35914_OID30214_v1_Cardiometabolic_II	LPA Variants	MR Egger	36	7.45657e-05	0.000207989	0.72218	0.890484
SPOCK1	SPOCK1_Q08629_OID20924_v1_Neurology	LPA Variants	MR Egger	36	7.00553e-05	0.000195958	0.722926	0.891153
HTR1A	HTR1A_P08908_OID30824_v1_Neurology_II	LPA Variants	MR Egger	36	-7.46437e-05	0.000209051	0.723254	0.891405
LY6D	LY6D_Q14210_OID20708_v1_Inflammation	LPA Variants	MR Egger	36	6.65913e-05	0.000186664	0.723488	0.891473
SUOX	SUOX_P51687_OID31031_v1_Neurology_II	LPA Variants	MR Egger	36	7.07583e-05	0.000198476	0.723663	0.891529
STK11	STK11_Q15831_OID20077_v1_Cardiometabolic	LPA Variants	MR Egger	36	-7.18383e-05	0.000201605	0.723794	0.891529
NOP56	NOP56_O00567_OID30055_v1_Cardiometabolic_II	LPA Variants	MR Egger	36	7.40065e-05	0.000207724	0.723837	0.891529
CDH3	CDH3_P22223_OID21008_v1_Neurology	LPA Variants	MR Egger	36	6.9493e-05	0.000195792	0.724832	0.892175
MRPL52	MRPL52_Q86TS9_OID31239_v1_Oncology_II	LPA Variants	MR Egger	36	-7.39486e-05	0.000208373	0.724867	0.892175
EVI5	EVI5_O60447_OID30519_v1_Inflammation_II	LPA Variants	MR Egger	36	7.16043e-05	0.000202014	0.725189	0.892243
FGFBP2	FGFBP2_Q9BYJ0_OID30395_v1_Cardiometabolic_II	LPA Variants	MR Egger	36	5.96557e-05	0.000168796	0.725956	0.892447
LYPLA2	LYPLA2_O95372_OID30817_v1_Neurology_II	LPA Variants	MR Egger	36	7.34275e-05	0.000207796	0.725998	0.892447
OPTC	OPTC_Q9UBM4_OID21362_v1_Oncology	LPA Variants	MR Egger	36	-7.17689e-05	0.000203351	0.726318	0.892467
SOX9	SOX9_P48436_OID30905_v1_Neurology_II	LPA Variants	MR Egger	36	8.57297e-05	0.000243819	0.727299	0.89305
ANXA2	ANXA2_P07355_OID30263_v1_Cardiometabolic_II	LPA Variants	MR Egger	36	-6.56856e-05	0.000187353	0.728053	0.893375
DTX2	DTX2_Q86UW9_OID30882_v1_Neurology_II	LPA Variants	MR Egger	36	-7.21163e-05	0.00020581	0.728199	0.893375
SEMA4C	SEMA4C_Q9C0C4_OID21329_v1_Oncology	LPA Variants	MR Egger	36	-8.21761e-05	0.000235374	0.729145	0.893739
SMTN	SMTN_P53814_OID31154_v1_Neurology_II	LPA Variants	MR Egger	36	7.12557e-05	0.000204121	0.729178	0.893739
DFFA	DFFA_O00273_OID20620_v1_Inflammation	LPA Variants	MR Egger	36	6.95501e-05	0.000199639	0.729703	0.89401
SFTPA1	SFTPA1_Q8IWL2_OID21165_v1_Oncology	LPA Variants	MR Egger	36	7.15276e-05	0.000205774	0.730281	0.894346
UBE2L6	UBE2L6_O14933_OID30321_v1_Cardiometabolic_II	LPA Variants	MR Egger	36	6.81148e-05	0.000196824	0.731423	0.895253
PTS	PTS_Q03393_OID20847_v1_Neurology	LPA Variants	MR Egger	36	-7.06189e-05	0.000204064	0.731428	0.895253
XRCC4	XRCC4_Q13426_OID20869_v1_Neurology	LPA Variants	MR Egger	36	-7.12455e-05	0.000206405	0.732091	0.895915
DTD1	DTD1_Q8TEA8_OID30580_v1_Inflammation_II	LPA Variants	MR Egger	36	6.95083e-05	0.000201436	0.732172	0.895915
AMOTL2	AMOTL2_Q9Y2J4_OID31351_v1_Oncology_II	LPA Variants	MR Egger	36	-7.36612e-05	0.000213585	0.73231	0.895959
CA9	CA9_Q16790_OID21417_v1_Oncology	LPA Variants	MR Egger	36	6.77455e-05	0.000196788	0.732773	0.896154
PCDH1	PCDH1_Q08174_OID20614_v1_Inflammation	LPA Variants	MR Egger	36	7.27753e-05	0.000211961	0.733454	0.896489
TNR	TNR_Q92752_OID20957_v1_Neurology	LPA Variants	MR Egger	36	-7.30216e-05	0.000213408	0.73433	0.896672
EPGN	EPGN_Q6UW88_OID31373_v1_Oncology_II	LPA Variants	MR Egger	36	7.00968e-05	0.000204982	0.734481	0.896672
GRK5	GRK5_P34947_OID20066_v1_Cardiometabolic	LPA Variants	MR Egger	36	-6.99274e-05	0.000204581	0.7346	0.896672
FHIT	FHIT_P49789_OID20872_v1_Neurology	LPA Variants	MR Egger	36	7.51224e-05	0.000219841	0.734671	0.896672
USP47	USP47_Q96K76_OID30119_v1_Cardiometabolic_II	LPA Variants	MR Egger	36	-7.98538e-05	0.000233764	0.734754	0.896672
TIMP4	TIMP4_Q99727_OID21147_v1_Neurology	LPA Variants	MR Egger	36	7.35202e-05	0.00021542	0.734988	0.896748
GIPC3	GIPC3_Q8TF64_OID31507_v1_Oncology_II	LPA Variants	MR Egger	36	6.77833e-05	0.000199416	0.736016	0.897754
MLLT1	MLLT1_Q03111_OID31211_v1_Oncology_II	LPA Variants	MR Egger	36	-8.71179e-05	0.000257993	0.737684	0.899291
DNM1	DNM1_Q05193_OID31458_v1_Oncology_II	LPA Variants	MR Egger	36	6.6713e-05	0.000198051	0.738303	0.899921
SNAP23	SNAP23_O00161_OID20218_v1_Cardiometabolic	LPA Variants	MR Egger	36	6.73228e-05	0.000200045	0.738533	0.899937
TIMP1	TIMP1_P01033_OID20418_v1_Cardiometabolic	LPA Variants	MR Egger	36	-7.71415e-05	0.000229487	0.738826	0.899937
PLCB2	PLCB2_Q00722_OID31155_v1_Neurology_II	LPA Variants	MR Egger	36	7.06342e-05	0.000210824	0.739655	0.900449
TAGLN3	TAGLN3_Q9UI15_OID31225_v1_Oncology_II	LPA Variants	MR Egger	36	6.94897e-05	0.000207873	0.740214	0.900611
CNTN4	CNTN4_Q8IWV2_OID21117_v1_Neurology	LPA Variants	MR Egger	36	-6.18427e-05	0.00018515	0.74042	0.900635
MYBPC2	MYBPC2_Q14324_OID30199_v1_Cardiometabolic_II	LPA Variants	MR Egger	36	6.50498e-05	0.000195419	0.741274	0.901425
SPESP1	SPESP1_Q6UW49_OID30298_v1_Cardiometabolic_II	LPA Variants	MR Egger	36	-6.65538e-05	0.000200503	0.741976	0.901888
SUMF2	SUMF2_Q8NBJ7_OID21032_v1_Neurology	LPA Variants	MR Egger	36	-7.06028e-05	0.000213031	0.742362	0.902126
CFC1	CFC1_P0CG37_OID21261_v1_Oncology	LPA Variants	MR Egger	36	-6.72527e-05	0.000203338	0.742868	0.902287
SPART	SPART_Q8N0X7_OID30656_v1_Inflammation_II	LPA Variants	MR Egger	36	-6.59346e-05	0.000200047	0.743728	0.902287
TRIM21	TRIM21_P19474_OID20533_v1_Inflammation	LPA Variants	MR Egger	36	-6.50764e-05	0.000197647	0.743983	0.902287
CLEC4D	CLEC4D_Q8WXI8_OID20609_v1_Inflammation	LPA Variants	MR Egger	36	-6.77161e-05	0.0002064	0.744861	0.902287
ATP6V1D	ATP6V1D_Q9Y5K8_OID21341_v1_Oncology	LPA Variants	MR Egger	36	6.72342e-05	0.000205342	0.745354	0.902287
SIGLEC5	SIGLEC5_O15389_OID21082_v1_Neurology	LPA Variants	MR Egger	36	-5.16367e-05	0.000157909	0.745671	0.902287
ITGB1BP2	ITGB1BP2_Q9UKP3_OID20112_v1_Cardiometabolic	LPA Variants	MR Egger	36	-6.63642e-05	0.000203001	0.745736	0.902287
HRC	HRC_P23327_OID30211_v1_Cardiometabolic_II	LPA Variants	MR Egger	36	-7.45846e-05	0.000228951	0.746597	0.902795
SHISA5	SHISA5_Q8N114_OID30387_v1_Cardiometabolic_II	LPA Variants	MR Egger	36	-6.35472e-05	0.000196253	0.748071	0.903614
FOS	FOS_P01100_OID31221_v1_Oncology_II	LPA Variants	MR Egger	36	6.98546e-05	0.000215775	0.748119	0.903614
STX8	STX8_Q9UNK0_OID20531_v1_Inflammation	LPA Variants	MR Egger	36	6.483e-05	0.0002005	0.748416	0.903614
CUZD1	CUZD1_Q86UP6_OID30914_v1_Neurology_II	LPA Variants	MR Egger	36	6.40754e-05	0.000198601	0.748949	0.903844
TIMM10	TIMM10_P62072_OID30358_v1_Cardiometabolic_II	LPA Variants	MR Egger	36	6.50397e-05	0.00020167	0.749045	0.903844
TBCB	TBCB_Q99426_OID20993_v1_Neurology	LPA Variants	MR Egger	36	6.49772e-05	0.000201823	0.749461	0.904028
HLA-A	HLA-A_P04439_OID31048_v1_Neurology_II	LPA Variants	MR Egger	36	-6.52545e-05	0.000202741	0.749528	0.904028
TPPP2	TPPP2_P59282_OID31274_v1_Oncology_II	LPA Variants	MR Egger	36	6.59409e-05	0.000205837	0.750661	0.904868
ULBP2	ULBP2_Q9BZM5_OID20919_v1_Neurology	LPA Variants	MR Egger	36	6.11595e-05	0.000191734	0.751692	0.905159
SERPINA1	SERPINA1_P01009_OID30750_v1_Inflammation_II	LPA Variants	MR Egger	36	7.0532e-05	0.000221612	0.752229	0.905159
CCN3	CCN3_P48745_OID20299_v1_Cardiometabolic	LPA Variants	MR Egger	36	-5.73681e-05	0.0001803	0.752293	0.905159
ANGPTL7	ANGPTL7_O43827_OID21412_v1_Oncology	LPA Variants	MR Egger	36	5.97719e-05	0.000187884	0.752331	0.905159
IGLON5	IGLON5_A6NGN9_OID31169_v1_Oncology_II	LPA Variants	MR Egger	36	7.21835e-05	0.000227286	0.752739	0.905505
ENPEP	ENPEP_Q07075_OID30135_v1_Cardiometabolic_II	LPA Variants	MR Egger	36	-7.5501e-05	0.000238145	0.753153	0.905508
LUZP2	LUZP2_Q86TE4_OID31402_v1_Oncology_II	LPA Variants	MR Egger	36	6.16833e-05	0.000195219	0.753957	0.906228
PPIE	PPIE_Q9UNP9_OID31279_v1_Oncology_II	LPA Variants	MR Egger	36	6.47062e-05	0.000205263	0.754509	0.906574
RAB27B	RAB27B_O00194_OID30354_v1_Cardiometabolic_II	LPA Variants	MR Egger	36	6.32929e-05	0.000200838	0.754579	0.906574
ATP6V1F	ATP6V1F_Q16864_OID20843_v1_Neurology	LPA Variants	MR Egger	36	6.80531e-05	0.000216321	0.754993	0.906574
ZNRD2	ZNRD2_O60232_OID31450_v1_Oncology_II	LPA Variants	MR Egger	36	6.35311e-05	0.000201978	0.75503	0.906574
GLYR1	GLYR1_Q49A26_OID31364_v1_Oncology_II	LPA Variants	MR Egger	36	7.07495e-05	0.000225141	0.755255	0.906676
CHAC2	CHAC2_Q8WUX2_OID21230_v1_Oncology	LPA Variants	MR Egger	36	-6.32535e-05	0.000201647	0.755677	0.906689
FCGR2B	FCGR2B_P31994_OID21215_v1_Oncology	LPA Variants	MR Egger	36	6.07343e-05	0.000193873	0.75599	0.906942
STX4	STX4_Q12846_OID21326_v1_Oncology	LPA Variants	MR Egger	36	6.23906e-05	0.000199441	0.756323	0.907015
KYAT1	KYAT1_Q16773_OID20232_v1_Cardiometabolic	LPA Variants	MR Egger	36	6.2546e-05	0.000200098	0.756511	0.907073
PREB	PREB_Q9HCU5_OID20439_v1_Inflammation	LPA Variants	MR Egger	36	-6.78257e-05	0.000217815	0.757404	0.907468
NAGPA	NAGPA_Q9UK23_OID30643_v1_Inflammation_II	LPA Variants	MR Egger	36	7.46978e-05	0.000239947	0.757467	0.907468
JUN	JUN_P05412_OID20424_v1_Inflammation	LPA Variants	MR Egger	36	-6.40313e-05	0.000205824	0.757626	0.907468
TCL1B	TCL1B_O95988_OID20058_v1_Cardiometabolic	LPA Variants	MR Egger	36	7.04137e-05	0.000226774	0.758076	0.907468
IL31	IL31_Q6EBC2_OID30487_v1_Inflammation_II	LPA Variants	MR Egger	36	-7.11492e-05	0.000229641	0.758583	0.907767
RGL2	RGL2_O15211_OID31297_v1_Oncology_II	LPA Variants	MR Egger	36	8.64643e-05	0.000279486	0.758929	0.907767
PRL	PRL_P01236_OID21033_v1_Neurology	LPA Variants	MR Egger	36	6.58474e-05	0.000213046	0.75915	0.907767
POLR2F	POLR2F_P61218_OID21283_v1_Oncology	LPA Variants	MR Egger	36	6.08233e-05	0.000197046	0.759452	0.907767
MAMDC4	MAMDC4_Q6UXC1_OID31342_v1_Oncology_II	LPA Variants	MR Egger	36	5.98951e-05	0.000194221	0.75967	0.907767
BTC	BTC_P35070_OID21199_v1_Oncology	LPA Variants	MR Egger	36	6.02482e-05	0.000196121	0.760566	0.90812
VCAM1	VCAM1_P19320_OID20396_v1_Cardiometabolic	LPA Variants	MR Egger	36	-6.47276e-05	0.000210837	0.760714	0.90812
CETN3	CETN3_O15182_OID31525_v1_Oncology_II	LPA Variants	MR Egger	36	6.0878e-05	0.000198567	0.761027	0.908136
IL22	IL22_Q9GZX6_OID31407_v1_Oncology_II	LPA Variants	MR Egger	36	-5.91063e-05	0.00019296	0.761234	0.908136
FKBP7	FKBP7_Q9Y680_OID20846_v1_Neurology	LPA Variants	MR Egger	36	6.40771e-05	0.00020937	0.761435	0.908136
LAMP1	LAMP1_P11279_OID30416_v1_Cardiometabolic_II	LPA Variants	MR Egger	36	-6.19074e-05	0.000202344	0.761508	0.908136
MTDH	MTDH_Q86UE4_OID30538_v1_Inflammation_II	LPA Variants	MR Egger	36	6.21249e-05	0.000203686	0.762223	0.908487
MFAP3	MFAP3_P55082_OID20057_v1_Cardiometabolic	LPA Variants	MR Egger	36	6.30248e-05	0.000207225	0.762877	0.908898
LY9	LY9_Q9HBG7_OID20670_v1_Inflammation	LPA Variants	MR Egger	36	-5.8759e-05	0.000193805	0.763596	0.909169
EHD3	EHD3_Q9NZN3_OID30229_v1_Cardiometabolic_II	LPA Variants	MR Egger	36	6.13573e-05	0.000203007	0.764309	0.909513
TBC1D5	TBC1D5_Q92609_OID20521_v1_Inflammation	LPA Variants	MR Egger	36	5.96375e-05	0.000197642	0.764684	0.909668
IL31RA	IL31RA_Q8NI17_OID30475_v1_Inflammation_II	LPA Variants	MR Egger	36	5.30981e-05	0.000176103	0.764857	0.909668
GABARAPL1	GABARAPL1_Q9H0R8_OID31253_v1_Oncology_II	LPA Variants	MR Egger	36	-6.19194e-05	0.000205789	0.765333	0.909715
DMD	DMD_P11532_OID30223_v1_Cardiometabolic_II	LPA Variants	MR Egger	36	-6.79398e-05	0.000226888	0.766425	0.909808
DNM3	DNM3_Q9UQ16_OID31000_v1_Neurology_II	LPA Variants	MR Egger	36	6.02098e-05	0.000201506	0.766912	0.909896
PDIA4	PDIA4_P13667_OID30375_v1_Cardiometabolic_II	LPA Variants	MR Egger	36	-6.00221e-05	0.000201103	0.767165	0.909951
GOT1	GOT1_P17174_OID30417_v1_Cardiometabolic_II	LPA Variants	MR Egger	36	5.79397e-05	0.000195131	0.768328	0.91071
CNP	CNP_P09543_OID30285_v1_Cardiometabolic_II	LPA Variants	MR Egger	36	-5.93482e-05	0.000200364	0.768878	0.91088
HAVCR2	HAVCR2_Q8TDQ0_OID21137_v1_Neurology	LPA Variants	MR Egger	36	5.97611e-05	0.000202203	0.769371	0.911324
MILR1	MILR1_Q7Z6M3_OID20482_v1_Inflammation	LPA Variants	MR Egger	36	5.76949e-05	0.000195377	0.76956	0.911324
ANKMY2	ANKMY2_Q8IV38_OID30518_v1_Inflammation_II	LPA Variants	MR Egger	36	-6.89189e-05	0.000233697	0.769858	0.911537
BRSK2	BRSK2_Q8IWQ3_OID31042_v1_Neurology_II	LPA Variants	MR Egger	36	5.65606e-05	0.000191869	0.769949	0.911537
LAT	LAT_O43561_OID20640_v1_Inflammation	LPA Variants	MR Egger	36	-5.90709e-05	0.000200482	0.770057	0.911543
EFNA4	EFNA4_P52798_OID20935_v1_Neurology	LPA Variants	MR Egger	36	6.27606e-05	0.000213651	0.770732	0.912009
VPS4B	VPS4B_O75351_OID31386_v1_Oncology_II	LPA Variants	MR Egger	36	5.90086e-05	0.000201488	0.771406	0.912527
ENO2	ENO2_P09104_OID21046_v1_Neurology	LPA Variants	MR Egger	36	-5.77445e-05	0.000198089	0.772434	0.913131
COMT	COMT_P21964_OID20086_v1_Cardiometabolic	LPA Variants	MR Egger	36	-5.63156e-05	0.000193733	0.773057	0.913622
KLK8	KLK8_O60259_OID21517_v1_Oncology	LPA Variants	MR Egger	36	5.29022e-05	0.000183562	0.774945	0.914873
TREM2	TREM2_Q9NZC2_OID20731_v1_Inflammation	LPA Variants	MR Egger	36	-5.09109e-05	0.000177809	0.776368	0.916012
C2orf69	C2orf69_Q8N8R5_OID30883_v1_Neurology_II	LPA Variants	MR Egger	36	-5.84008e-05	0.000204393	0.77682	0.916226
ATOX1	ATOX1_O00244_OID21476_v1_Oncology	LPA Variants	MR Egger	36	-5.71912e-05	0.000200506	0.777195	0.916426
SIGLEC6	SIGLEC6_O43699_OID21394_v1_Oncology	LPA Variants	MR Egger	36	-5.1019e-05	0.000179288	0.777704	0.916632
CEACAM5	CEACAM5_P06731_OID21171_v1_Oncology	LPA Variants	MR Egger	36	-5.75613e-05	0.000202293	0.777719	0.916632
DIABLO	DIABLO_Q9NR28_OID20184_v1_Cardiometabolic	LPA Variants	MR Egger	36	-5.73469e-05	0.000201573	0.777755	0.916632
MAGEA3	MAGEA3_P43357_OID31331_v1_Oncology_II	LPA Variants	MR Egger	36	-6.94981e-05	0.000244843	0.778249	0.916823
HCG22	HCG22_E2RYF7_OID30088_v1_Cardiometabolic_II	LPA Variants	MR Egger	36	5.95546e-05	0.000209823	0.77826	0.916823
SEPTIN8	SEPTIN8_Q92599_OID31079_v1_Neurology_II	LPA Variants	MR Egger	36	5.87359e-05	0.000208029	0.77939	0.917375
VEGFB	VEGFB_P49765_OID30554_v1_Inflammation_II	LPA Variants	MR Egger	36	6.48571e-05	0.00022981	0.779485	0.917375
MME	MME_P08473_OID21307_v1_Oncology	LPA Variants	MR Egger	36	-5.0922e-05	0.000180501	0.779566	0.917375
FGF5	FGF5_P12034_OID20490_v1_Inflammation	LPA Variants	MR Egger	36	4.71089e-05	0.000167143	0.779768	0.917375
CSF2RB	CSF2RB_P32927_OID30553_v1_Inflammation_II	LPA Variants	MR Egger	36	-3.58506e-05	0.000127406	0.780117	0.91754
LSP1	LSP1_P33241_OID20530_v1_Inflammation	LPA Variants	MR Egger	36	-5.47667e-05	0.000195359	0.780917	0.918113
ICA1	ICA1_Q05084_OID20484_v1_Inflammation	LPA Variants	MR Egger	36	5.59555e-05	0.00020021	0.781566	0.918741
SMS	SMS_P52788_OID30853_v1_Neurology_II	LPA Variants	MR Egger	36	-5.72718e-05	0.000205586	0.782255	0.918967
CALY	CALY_Q9NYX4_OID30144_v1_Cardiometabolic_II	LPA Variants	MR Egger	36	-5.77362e-05	0.000207731	0.782744	0.919159
WAS	WAS_P42768_OID20479_v1_Inflammation	LPA Variants	MR Egger	36	-5.62013e-05	0.000204698	0.785318	0.921423
MAGED1	MAGED1_Q9Y5V3_OID21181_v1_Oncology	LPA Variants	MR Egger	36	-5.84333e-05	0.000212875	0.785365	0.921423
TFF2	TFF2_Q03403_OID20787_v1_Inflammation	LPA Variants	MR Egger	36	-5.2508e-05	0.000191324	0.785403	0.921423
NAA10	NAA10_P41227_OID30188_v1_Cardiometabolic_II	LPA Variants	MR Egger	36	5.63127e-05	0.000206095	0.786325	0.921891
TMEM106A	TMEM106A_Q96A25_OID31411_v1_Oncology_II	LPA Variants	MR Egger	36	-5.36605e-05	0.000199447	0.789519	0.923909
FAM172A	FAM172A_Q8WUF8_OID30248_v1_Cardiometabolic_II	LPA Variants	MR Egger	36	-5.41986e-05	0.000202054	0.790137	0.924184
GZMB	GZMB_P10144_OID20604_v1_Inflammation	LPA Variants	MR Egger	36	-5.08965e-05	0.000189772	0.790167	0.924184
THTPA	THTPA_Q9BU02_OID31375_v1_Oncology_II	LPA Variants	MR Egger	36	5.26876e-05	0.000197312	0.791062	0.924604
CPLX2	CPLX2_Q6PUV4_OID31186_v1_Oncology_II	LPA Variants	MR Egger	36	-6.61977e-05	0.000248126	0.791242	0.924604
TNF	TNF_P01375_OID20473_v1_Inflammation	LPA Variants	MR Egger	36	-5.32671e-05	0.000200195	0.791787	0.924853
FUCA1	FUCA1_P04066_OID20261_v1_Cardiometabolic	LPA Variants	MR Egger	36	-5.15909e-05	0.000194134	0.792038	0.924982
CHL1	CHL1_O00533_OID20366_v1_Cardiometabolic	LPA Variants	MR Egger	36	-5.0803e-05	0.000191235	0.792107	0.924982
L3HYPDH	L3HYPDH_Q96EM0_OID30314_v1_Cardiometabolic_II	LPA Variants	MR Egger	36	5.34716e-05	0.000201962	0.792792	0.925103
GGH	GGH_Q92820_OID20416_v1_Cardiometabolic	LPA Variants	MR Egger	36	4.92377e-05	0.000186189	0.793029	0.925103
CD109	CD109_Q6YHK3_OID21108_v1_Neurology	LPA Variants	MR Egger	36	5.24914e-05	0.00019853	0.793067	0.925103
HSPG2	HSPG2_P98160_OID20383_v1_Cardiometabolic	LPA Variants	MR Egger	36	5.10058e-05	0.000192966	0.793125	0.925103
PTP4A3	PTP4A3_O75365_OID30469_v1_Inflammation_II	LPA Variants	MR Egger	36	6.47333e-05	0.000245064	0.79326	0.925103
CEP350	CEP350_Q5VT06_OID31247_v1_Oncology_II	LPA Variants	MR Egger	36	6.05628e-05	0.000230635	0.79445	0.925333
TNFRSF21	TNFRSF21_O75509_OID21052_v1_Neurology	LPA Variants	MR Egger	36	5.68028e-05	0.000216339	0.794471	0.925333
NEO1	NEO1_Q92859_OID31066_v1_Neurology_II	LPA Variants	MR Egger	36	6.31558e-05	0.000240742	0.794644	0.925333
OLR1	OLR1_P78380_OID20183_v1_Cardiometabolic	LPA Variants	MR Egger	36	-5.19806e-05	0.000198305	0.794807	0.925333
LCN2	LCN2_P80188_OID20392_v1_Cardiometabolic	LPA Variants	MR Egger	36	-6.51356e-05	0.000248785	0.795044	0.925333
PTK7	PTK7_Q13308_OID20880_v1_Neurology	LPA Variants	MR Egger	36	-5.69106e-05	0.00021742	0.79509	0.925333
HAO1	HAO1_Q9UJM8_OID21395_v1_Oncology	LPA Variants	MR Egger	36	-5.05059e-05	0.000193226	0.795374	0.925333
PTPN6	PTPN6_P29350_OID20717_v1_Inflammation	LPA Variants	MR Egger	36	5.26368e-05	0.000201773	0.795765	0.925333
TOR1AIP1	TOR1AIP1_Q5JTV8_OID30195_v1_Cardiometabolic_II	LPA Variants	MR Egger	36	-4.80402e-05	0.000184267	0.795889	0.925333
THBD	THBD_P07204_OID20231_v1_Cardiometabolic	LPA Variants	MR Egger	36	-4.92188e-05	0.000189085	0.796202	0.925333
SUSD4	SUSD4_Q5VX71_OID31398_v1_Oncology_II	LPA Variants	MR Egger	36	-4.98398e-05	0.000191933	0.796682	0.925333
UNG	UNG_P13051_OID31419_v1_Oncology_II	LPA Variants	MR Egger	36	5.29962e-05	0.000204108	0.796702	0.925333
THBS4	THBS4_P35443_OID20368_v1_Cardiometabolic	LPA Variants	MR Egger	36	5.48864e-05	0.00021221	0.797471	0.925852
INPP1	INPP1_P49441_OID21345_v1_Oncology	LPA Variants	MR Egger	36	-5.16962e-05	0.000201149	0.798724	0.926574
SPARCL1	SPARCL1_Q14515_OID20361_v1_Cardiometabolic	LPA Variants	MR Egger	36	4.33092e-05	0.000168611	0.798836	0.92658
HPCAL1	HPCAL1_P37235_OID20615_v1_Inflammation	LPA Variants	MR Egger	36	-5.1332e-05	0.000199996	0.798984	0.92658
DXO	DXO_O77932_OID31080_v1_Neurology_II	LPA Variants	MR Egger	36	-5.12929e-05	0.000200374	0.799504	0.92687
TLR3	TLR3_O15455_OID20612_v1_Inflammation	LPA Variants	MR Egger	36	2.52512e-05	9.9021e-05	0.800253	0.926885
ARHGAP5	ARHGAP5_Q13017_OID31190_v1_Oncology_II	LPA Variants	MR Egger	36	5.20598e-05	0.000204363	0.800458	0.927001
MANSC4	MANSC4_A6NHS7_OID30141_v1_Cardiometabolic_II	LPA Variants	MR Egger	36	-4.31982e-05	0.000170337	0.801328	0.927035
EPHA4	EPHA4_P54764_OID30622_v1_Inflammation_II	LPA Variants	MR Egger	36	-4.78858e-05	0.000188824	0.801332	0.927035
LMNB1	LMNB1_P20700_OID31501_v1_Oncology_II	LPA Variants	MR Egger	36	5.05632e-05	0.000199465	0.801413	0.927035
THAP12	THAP12_O43422_OID31238_v1_Oncology_II	LPA Variants	MR Egger	36	6.30298e-05	0.000250017	0.80248	0.927426
NEXN	NEXN_Q0ZGT2_OID30678_v1_Inflammation_II	LPA Variants	MR Egger	36	4.98852e-05	0.000198292	0.802884	0.927426
TSPAN8	TSPAN8_P19075_OID31470_v1_Oncology_II	LPA Variants	MR Egger	36	4.56307e-05	0.000181549	0.803064	0.927426
CSDE1	CSDE1_O75534_OID30183_v1_Cardiometabolic_II	LPA Variants	MR Egger	36	-5.16077e-05	0.00020537	0.803101	0.927426
CLEC6A	CLEC6A_Q6EIG7_OID21228_v1_Oncology	LPA Variants	MR Egger	36	-5.4657e-05	0.000217546	0.803138	0.927426
JCHAIN	JCHAIN_P01591_OID20494_v1_Inflammation	LPA Variants	MR Egger	36	5.24704e-05	0.000209032	0.803313	0.927506
PAGR1	PAGR1_Q9BTK6_OID30206_v1_Cardiometabolic_II	LPA Variants	MR Egger	36	-5.10043e-05	0.000203973	0.80405	0.927872
TGFBR2	TGFBR2_P37173_OID21493_v1_Oncology	LPA Variants	MR Egger	36	4.70779e-05	0.000188449	0.804231	0.927959
OTUD6B	OTUD6B_Q8N6M0_OID31487_v1_Oncology_II	LPA Variants	MR Egger	36	4.94204e-05	0.00019941	0.805754	0.929023
ICAM4	ICAM4_Q14773_OID20578_v1_Inflammation	LPA Variants	MR Egger	36	-4.22205e-05	0.000170576	0.805996	0.929023
SMPDL3B	SMPDL3B_Q92485_OID31387_v1_Oncology_II	LPA Variants	MR Egger	36	-5.0449e-05	0.000204438	0.806571	0.929297
MEP1B	MEP1B_Q16820_OID20168_v1_Cardiometabolic	LPA Variants	MR Egger	36	-3.11292e-05	0.000126264	0.806747	0.929297
AK2	AK2_P54819_OID31142_v1_Neurology_II	LPA Variants	MR Egger	36	-4.96683e-05	0.000201476	0.80676	0.929297
CNTN2	CNTN2_Q02246_OID21426_v1_Oncology	LPA Variants	MR Egger	36	4.46636e-05	0.000181427	0.807024	0.929357
DSCAM	DSCAM_O60469_OID30993_v1_Neurology_II	LPA Variants	MR Egger	36	-4.69402e-05	0.000191732	0.808066	0.92983
F11R	F11R_Q9Y624_OID21151_v1_Neurology	LPA Variants	MR Egger	36	4.92215e-05	0.000201409	0.808401	0.929839
VSIG2	VSIG2_Q96IQ7_OID31371_v1_Oncology_II	LPA Variants	MR Egger	36	-5.17092e-05	0.000212633	0.809323	0.929839
SKIV2L	SKIV2L_Q15477_OID30056_v1_Cardiometabolic_II	LPA Variants	MR Egger	36	-7.60738e-05	0.000312898	0.809369	0.929839
PDAP1	PDAP1_Q13442_OID30323_v1_Cardiometabolic_II	LPA Variants	MR Egger	36	4.89786e-05	0.000201518	0.809428	0.929839
LYPD8	LYPD8_Q6UX82_OID21251_v1_Oncology	LPA Variants	MR Egger	36	-4.54241e-05	0.000187047	0.809582	0.929839
DDA1	DDA1_Q9BW61_OID30126_v1_Cardiometabolic_II	LPA Variants	MR Egger	36	5.03067e-05	0.000207325	0.809737	0.929839
MAPKAPK2	MAPKAPK2_P49137_OID31293_v1_Oncology_II	LPA Variants	MR Egger	36	-4.86959e-05	0.000200712	0.809761	0.929839
LRTM2	LRTM2_Q8N967_OID31020_v1_Neurology_II	LPA Variants	MR Egger	36	5.81826e-05	0.000240035	0.809933	0.929849
LAIR2	LAIR2_Q6ISS4_OID20965_v1_Neurology	LPA Variants	MR Egger	36	-3.67267e-05	0.000152691	0.811364	0.930613
CD33	CD33_P20138_OID21472_v1_Oncology	LPA Variants	MR Egger	36	-2.41703e-05	0.000100499	0.811385	0.930613
RSPO1	RSPO1_Q2MKA7_OID20938_v1_Neurology	LPA Variants	MR Egger	36	7.06476e-05	0.000296793	0.813281	0.932375
CDC25A	CDC25A_P30304_OID31189_v1_Oncology_II	LPA Variants	MR Egger	36	4.93815e-05	0.000208425	0.814135	0.932436
DEFB118	DEFB118_Q96PH6_OID30858_v1_Neurology_II	LPA Variants	MR Egger	36	-4.91435e-05	0.000207713	0.814392	0.932436
ZNF174	ZNF174_Q15697_OID30508_v1_Inflammation_II	LPA Variants	MR Egger	36	-4.89811e-05	0.000207075	0.814435	0.932436
WWP2	WWP2_O00308_OID20926_v1_Neurology	LPA Variants	MR Egger	36	-4.6648e-05	0.000197363	0.814574	0.932436
CENPF	CENPF_P49454_OID31329_v1_Oncology_II	LPA Variants	MR Egger	36	-4.60648e-05	0.000194955	0.81463	0.932436
CXCL16	CXCL16_Q9H2A7_OID20282_v1_Cardiometabolic	LPA Variants	MR Egger	36	4.73908e-05	0.000201016	0.815036	0.932436
FABP3	FABP3_P05413_OID30351_v1_Cardiometabolic_II	LPA Variants	MR Egger	36	4.86961e-05	0.00020707	0.815489	0.932436
CHMP1A	CHMP1A_Q9HD42_OID20930_v1_Neurology	LPA Variants	MR Egger	36	4.77094e-05	0.000203018	0.815618	0.932437
LIFR	LIFR_P42702_OID20606_v1_Inflammation	LPA Variants	MR Egger	36	5.42286e-05	0.000231216	0.815975	0.932653
TNFRSF1A	TNFRSF1A_P19438_OID21155_v1_Neurology	LPA Variants	MR Egger	36	4.52733e-05	0.000193183	0.816115	0.932653
KIR2DS4	KIR2DS4_P43632_OID31432_v1_Oncology_II	LPA Variants	MR Egger	36	3.03777e-05	0.000129629	0.816124	0.932653
IL32	IL32_P24001_OID20605_v1_Inflammation	LPA Variants	MR Egger	36	4.55925e-05	0.00019498	0.816518	0.93286
CEACAM21	CEACAM21_Q3KPI0_OID20548_v1_Inflammation	LPA Variants	MR Egger	36	-3.03217e-05	0.000129854	0.816768	0.93286
S100A13	S100A13_Q99584_OID30529_v1_Inflammation_II	LPA Variants	MR Egger	36	6.11705e-05	0.00026223	0.81695	0.93286
CEND1	CEND1_Q8N111_OID30821_v1_Neurology_II	LPA Variants	MR Egger	36	4.81267e-05	0.000206386	0.817014	0.93286
CSPG5	CSPG5_O95196_OID30843_v1_Neurology_II	LPA Variants	MR Egger	36	5.74388e-05	0.00024782	0.818101	0.933703
GFRA2	GFRA2_O00451_OID21330_v1_Oncology	LPA Variants	MR Egger	36	-4.50026e-05	0.000194296	0.818222	0.93372
DNAJB6	DNAJB6_O75190_OID30613_v1_Inflammation_II	LPA Variants	MR Egger	36	4.66462e-05	0.00020186	0.818636	0.93395
LYPD1	LYPD1_Q8N2G4_OID20821_v1_Neurology	LPA Variants	MR Egger	36	-4.78791e-05	0.000207336	0.818756	0.933967
FGF7	FGF7_P21781_OID31241_v1_Oncology_II	LPA Variants	MR Egger	36	-4.7942e-05	0.000207771	0.818896	0.934006
CNTN5	CNTN5_O94779_OID21006_v1_Neurology	LPA Variants	MR Egger	36	3.79757e-05	0.000165205	0.81957	0.934411
TBCC	TBCC_Q15814_OID20942_v1_Neurology	LPA Variants	MR Egger	36	4.61811e-05	0.000201387	0.819998	0.934658
PDGFB	PDGFB_P01127_OID20741_v1_Inflammation	LPA Variants	MR Egger	36	4.5369e-05	0.000198081	0.820208	0.934672
HNRNPK	HNRNPK_P61978_OID20051_v1_Cardiometabolic	LPA Variants	MR Egger	36	4.63099e-05	0.000202206	0.820222	0.934672
SELE	SELE_P16581_OID20290_v1_Cardiometabolic	LPA Variants	MR Egger	36	3.77074e-05	0.000165272	0.820893	0.935099
HCLS1	HCLS1_P14317_OID20648_v1_Inflammation	LPA Variants	MR Egger	36	4.50016e-05	0.00019823	0.82177	0.935655
ASAH1	ASAH1_Q13510_OID30415_v1_Cardiometabolic_II	LPA Variants	MR Egger	36	-4.26746e-05	0.000188342	0.822107	0.935655
FH	FH_P07954_OID30839_v1_Neurology_II	LPA Variants	MR Egger	36	-5.08923e-05	0.000224635	0.822126	0.935655
CNDP1	CNDP1_Q96KN2_OID20347_v1_Cardiometabolic	LPA Variants	MR Egger	36	4.55438e-05	0.000201095	0.822186	0.935655
MAG	MAG_P20916_OID30967_v1_Neurology_II	LPA Variants	MR Egger	36	4.67862e-05	0.000206777	0.822351	0.935655
HRAS	HRAS_P01112_OID31263_v1_Oncology_II	LPA Variants	MR Egger	36	5.08086e-05	0.000224837	0.822571	0.935655
SIRPA	SIRPA_P78324_OID20304_v1_Cardiometabolic	LPA Variants	MR Egger	36	2.58612e-05	0.000114745	0.823034	0.935895
TANK	TANK_Q92844_OID20474_v1_Inflammation	LPA Variants	MR Egger	36	4.54813e-05	0.000202431	0.823577	0.936317
DNPEP	DNPEP_Q9ULA0_OID31118_v1_Neurology_II	LPA Variants	MR Egger	36	-4.41142e-05	0.000199078	0.825956	0.937721
KIFBP	KIFBP_Q96EK5_OID21320_v1_Oncology	LPA Variants	MR Egger	36	-4.42047e-05	0.000201877	0.827983	0.939278
CORO6	CORO6_Q6QEF8_OID30870_v1_Neurology_II	LPA Variants	MR Egger	36	-5.86669e-05	0.000267937	0.827992	0.939278
TWF2	TWF2_Q6IBS0_OID30386_v1_Cardiometabolic_II	LPA Variants	MR Egger	36	4.36949e-05	0.00019982	0.828214	0.939384
MITD1	MITD1_Q8WV92_OID20959_v1_Neurology	LPA Variants	MR Egger	36	4.43266e-05	0.000202938	0.828405	0.939384
CCL3	CCL3_P10147_OID20610_v1_Inflammation	LPA Variants	MR Egger	36	-4.06166e-05	0.000186414	0.828822	0.939682
ERVV-1	ERVV-1_B6SEH8_OID30094_v1_Cardiometabolic_II	LPA Variants	MR Egger	36	-4.52142e-05	0.000207791	0.829046	0.939748
GP6	GP6_Q9HCN6_OID21091_v1_Neurology	LPA Variants	MR Egger	36	-4.29888e-05	0.000198052	0.829461	0.939857
PPME1	PPME1_Q9Y570_OID21347_v1_Oncology	LPA Variants	MR Egger	36	-5.02243e-05	0.000231629	0.829636	0.939935
ZNRF4	ZNRF4_Q8WWF5_OID31347_v1_Oncology_II	LPA Variants	MR Egger	36	4.3897e-05	0.000202713	0.829855	0.940062
PHLDB2	PHLDB2_Q86SQ0_OID31167_v1_Oncology_II	LPA Variants	MR Egger	36	-5.17896e-05	0.000239478	0.830077	0.940135
HPSE	HPSE_Q9Y251_OID30409_v1_Cardiometabolic_II	LPA Variants	MR Egger	36	-4.35167e-05	0.000201776	0.830535	0.940349
RPGR	RPGR_Q92834_OID30959_v1_Neurology_II	LPA Variants	MR Egger	36	-4.81009e-05	0.00022413	0.831352	0.940572
DLL4	DLL4_Q9NR61_OID30255_v1_Cardiometabolic_II	LPA Variants	MR Egger	36	4.41132e-05	0.000205653	0.831436	0.940572
CLEC5A	CLEC5A_Q9NY25_OID20165_v1_Cardiometabolic	LPA Variants	MR Egger	36	4.32828e-05	0.000202148	0.831737	0.940585
ELOB	ELOB_Q15370_OID30127_v1_Cardiometabolic_II	LPA Variants	MR Egger	36	4.3995e-05	0.000205978	0.832142	0.94072
INSL3	INSL3_P51460_OID31129_v1_Neurology_II	LPA Variants	MR Egger	36	2.6927e-05	0.000126359	0.832522	0.940764
MSTN	MSTN_O14793_OID20115_v1_Cardiometabolic	LPA Variants	MR Egger	36	3.92264e-05	0.000184291	0.832715	0.940764
CDKN2D	CDKN2D_P55273_OID21295_v1_Oncology	LPA Variants	MR Egger	36	-4.27832e-05	0.000201634	0.833231	0.941006
ATXN2	ATXN2_Q99700_OID30850_v1_Neurology_II	LPA Variants	MR Egger	36	-4.37011e-05	0.0002063	0.833503	0.941069
RBM19	RBM19_Q9Y4C8_OID30090_v1_Cardiometabolic_II	LPA Variants	MR Egger	36	-4.37902e-05	0.000207423	0.834058	0.94123
IL17RA	IL17RA_Q96F46_OID21089_v1_Neurology	LPA Variants	MR Egger	36	-3.15549e-05	0.000149793	0.834413	0.941476
ASS1	ASS1_P00966_OID30170_v1_Cardiometabolic_II	LPA Variants	MR Egger	36	4.08734e-05	0.000195493	0.835635	0.942132
CACYBP	CACYBP_Q9HB71_OID30649_v1_Inflammation_II	LPA Variants	MR Egger	36	4.20293e-05	0.000202042	0.836453	0.942593
TLR1	TLR1_Q15399_OID30532_v1_Inflammation_II	LPA Variants	MR Egger	36	4.59506e-05	0.000220945	0.836491	0.942593
CD86	CD86_P42081_OID31500_v1_Oncology_II	LPA Variants	MR Egger	36	4.01928e-05	0.000193904	0.837026	0.942777
LY75	LY75_O60449_OID20580_v1_Inflammation	LPA Variants	MR Egger	36	2.86114e-05	0.000138338	0.837383	0.942777
CALCOCO2	CALCOCO2_Q13137_OID30249_v1_Cardiometabolic_II	LPA Variants	MR Egger	36	-4.18884e-05	0.000202696	0.837511	0.942802
ATXN2L	ATXN2L_Q8WWM7_OID30980_v1_Neurology_II	LPA Variants	MR Egger	36	-4.14876e-05	0.000201353	0.837985	0.943025
AOC3	AOC3_Q16853_OID20389_v1_Cardiometabolic	LPA Variants	MR Egger	36	3.6257e-05	0.000176063	0.838072	0.943025
MAP3K5	MAP3K5_Q99683_OID21253_v1_Oncology	LPA Variants	MR Egger	36	4.06206e-05	0.000199137	0.839583	0.943808
PFDN4	PFDN4_Q9NQP4_OID31212_v1_Oncology_II	LPA Variants	MR Egger	36	4.24326e-05	0.000209034	0.84035	0.944117
REG1A	REG1A_P05451_OID20415_v1_Cardiometabolic	LPA Variants	MR Egger	36	-4.64557e-05	0.000229094	0.840515	0.944135
MANF	MANF_P55145_OID20707_v1_Inflammation	LPA Variants	MR Egger	36	4.0647e-05	0.000201428	0.84128	0.944446
COPE	COPE_O14579_OID20797_v1_Neurology	LPA Variants	MR Egger	36	4.75029e-05	0.000235474	0.841328	0.944446
PPIF	PPIF_P30405_OID30385_v1_Cardiometabolic_II	LPA Variants	MR Egger	36	-4.80442e-05	0.000238619	0.84163	0.944646
CXCL8	CXCL8_P10145_OID20631_v1_Inflammation	LPA Variants	MR Egger	36	4.44446e-05	0.000221249	0.841989	0.944791
DCC	DCC_P43146_OID30953_v1_Neurology_II	LPA Variants	MR Egger	36	-5.32557e-05	0.000265602	0.842277	0.944791
TGM2	TGM2_P21980_OID20141_v1_Cardiometabolic	LPA Variants	MR Egger	36	-4.08281e-05	0.000203889	0.842481	0.944898
KRT14	KRT14_P02533_OID20800_v1_Neurology	LPA Variants	MR Egger	36	-4.316e-05	0.000216206	0.842963	0.944955
DARS1	DARS1_P14868_OID20903_v1_Neurology	LPA Variants	MR Egger	36	4.46955e-05	0.000224651	0.843483	0.944955
CD300A	CD300A_Q9UGN4_OID30576_v1_Inflammation_II	LPA Variants	MR Egger	36	-4.12449e-05	0.000207747	0.843809	0.944955
PALM3	PALM3_A6NDB9_OID30182_v1_Cardiometabolic_II	LPA Variants	MR Egger	36	-4.12097e-05	0.000207722	0.843923	0.944955
CAT	CAT_P04040_OID30712_v1_Inflammation_II	LPA Variants	MR Egger	36	-3.75248e-05	0.000189672	0.844348	0.944955
AFAP1	AFAP1_Q8N556_OID30569_v1_Inflammation_II	LPA Variants	MR Egger	36	2.8956e-05	0.000147016	0.845033	0.945476
RWDD1	RWDD1_Q9H446_OID21015_v1_Neurology	LPA Variants	MR Egger	36	-3.90311e-05	0.000198501	0.845288	0.945603
SHC1	SHC1_P29353_OID31222_v1_Oncology_II	LPA Variants	MR Egger	36	-4.08462e-05	0.000209227	0.846379	0.945708
LPP	LPP_Q93052_OID30190_v1_Cardiometabolic_II	LPA Variants	MR Egger	36	3.98542e-05	0.000204188	0.84641	0.945708
MYOC	MYOC_Q99972_OID21121_v1_Neurology	LPA Variants	MR Egger	36	3.58849e-05	0.000183919	0.846466	0.945708
RET	RET_P07949_OID21346_v1_Oncology	LPA Variants	MR Egger	36	3.97204e-05	0.000203769	0.846609	0.945708
PLA2G4A	PLA2G4A_P47712_OID20685_v1_Inflammation	LPA Variants	MR Egger	36	-3.90957e-05	0.00020065	0.846674	0.945708
TET2	TET2_Q6N021_OID31266_v1_Oncology_II	LPA Variants	MR Egger	36	4.00416e-05	0.000205568	0.84672	0.945708
TEF	TEF_Q10587_OID30103_v1_Cardiometabolic_II	LPA Variants	MR Egger	36	-4.42085e-05	0.000227342	0.846974	0.945729
COX5B	COX5B_P10606_OID21297_v1_Oncology	LPA Variants	MR Egger	36	3.91202e-05	0.000203768	0.848896	0.947206
CD300C	CD300C_Q08708_OID21010_v1_Neurology	LPA Variants	MR Egger	36	3.75724e-05	0.000196482	0.849486	0.947368
SLIT2	SLIT2_O94813_OID20862_v1_Neurology	LPA Variants	MR Egger	36	-3.92098e-05	0.000207331	0.851126	0.948443
DBH	DBH_P09172_OID30703_v1_Inflammation_II	LPA Variants	MR Egger	36	2.63169e-05	0.00013933	0.851308	0.948521
NEK7	NEK7_Q8TDX7_OID31250_v1_Oncology_II	LPA Variants	MR Egger	36	3.82745e-05	0.000203655	0.852043	0.948626
PPCDC	PPCDC_Q96CD2_OID21027_v1_Neurology	LPA Variants	MR Egger	36	3.57535e-05	0.000191127	0.85272	0.948782
PDZK1	PDZK1_Q5T2W1_OID30550_v1_Inflammation_II	LPA Variants	MR Egger	36	3.81503e-05	0.000204266	0.852953	0.948921
NEB	NEB_P20929_OID30105_v1_Cardiometabolic_II	LPA Variants	MR Egger	36	4.20911e-05	0.000225958	0.853333	0.949149
SAFB2	SAFB2_Q14151_OID31012_v1_Neurology_II	LPA Variants	MR Egger	36	-3.96876e-05	0.000213114	0.853373	0.949149
COL5A1	COL5A1_P20908_OID30587_v1_Inflammation_II	LPA Variants	MR Egger	36	-4.50058e-05	0.000242045	0.853597	0.949199
GSTM4	GSTM4_Q03013_OID30164_v1_Cardiometabolic_II	LPA Variants	MR Egger	36	-3.77481e-05	0.000203064	0.853633	0.949199
CASP7	CASP7_P55210_OID31135_v1_Neurology_II	LPA Variants	MR Egger	36	3.72126e-05	0.000200824	0.854095	0.94957
EPHB6	EPHB6_O15197_OID20982_v1_Neurology	LPA Variants	MR Egger	36	3.82291e-05	0.000206434	0.854182	0.94957
AXL	AXL_P30530_OID20363_v1_Cardiometabolic	LPA Variants	MR Egger	36	-3.59741e-05	0.000194501	0.854363	0.949574
EFCAB14	EFCAB14_O75071_OID31460_v1_Oncology_II	LPA Variants	MR Egger	36	-4.11083e-05	0.00022282	0.854724	0.949574
PRKAR1A	PRKAR1A_P10644_OID20146_v1_Cardiometabolic	LPA Variants	MR Egger	36	3.6787e-05	0.000200972	0.855849	0.950225
IL18RAP	IL18RAP_O95256_OID20900_v1_Neurology	LPA Variants	MR Egger	36	-4.69107e-05	0.000256729	0.8561	0.950264
TOP2B	TOP2B_Q02880_OID30559_v1_Inflammation_II	LPA Variants	MR Egger	36	3.65511e-05	0.000200623	0.856517	0.950281
IL25	IL25_Q9H293_OID31243_v1_Oncology_II	LPA Variants	MR Egger	36	3.82666e-05	0.00021076	0.857003	0.950549
MEPE	MEPE_Q9NQ76_OID20753_v1_Inflammation	LPA Variants	MR Egger	36	3.37569e-05	0.000186586	0.857505	0.950768
PXN	PXN_P49023_OID20822_v1_Neurology	LPA Variants	MR Egger	36	-3.47337e-05	0.000192853	0.85814	0.950853
PECR	PECR_Q9BY49_OID30228_v1_Cardiometabolic_II	LPA Variants	MR Egger	36	3.63437e-05	0.000202166	0.858399	0.951008
SAMD9L	SAMD9L_Q8IVG5_OID20536_v1_Inflammation	LPA Variants	MR Egger	36	3.51074e-05	0.000195876	0.858819	0.951008
CTF1	CTF1_Q16619_OID20061_v1_Cardiometabolic	LPA Variants	MR Egger	36	3.6562e-05	0.000204629	0.859254	0.95116
MCEE	MCEE_Q96PE7_OID31033_v1_Neurology_II	LPA Variants	MR Egger	36	-3.63334e-05	0.000203387	0.859279	0.95116
CHCHD10	CHCHD10_Q8WYQ3_OID31116_v1_Neurology_II	LPA Variants	MR Egger	36	-4.12593e-05	0.000231965	0.859882	0.951667
LMOD1	LMOD1_P29536_OID30212_v1_Cardiometabolic_II	LPA Variants	MR Egger	36	-3.3303e-05	0.000188285	0.860655	0.951872
ANK2	ANK2_Q01484_OID30161_v1_Cardiometabolic_II	LPA Variants	MR Egger	36	-3.6716e-05	0.000207714	0.860743	0.951872
PECAM1	PECAM1_P16284_OID21131_v1_Neurology	LPA Variants	MR Egger	36	-3.3494e-05	0.000189558	0.860796	0.951872
DAG1	DAG1_Q14118_OID20774_v1_Inflammation	LPA Variants	MR Egger	36	3.53971e-05	0.000200368	0.860823	0.951872
CEP290	CEP290_O15078_OID31287_v1_Oncology_II	LPA Variants	MR Egger	36	-3.63131e-05	0.000205658	0.860894	0.951872
MNDA	MNDA_P41218_OID20156_v1_Cardiometabolic	LPA Variants	MR Egger	36	-3.40044e-05	0.000193167	0.86131	0.951949
BRD3	BRD3_Q15059_OID30093_v1_Cardiometabolic_II	LPA Variants	MR Egger	36	3.62408e-05	0.000207746	0.862548	0.95268
RNF43	RNF43_Q68DV7_OID31291_v1_Oncology_II	LPA Variants	MR Egger	36	-3.57296e-05	0.000204889	0.862597	0.95268
SIAE	SIAE_Q9HAT2_OID21503_v1_Oncology	LPA Variants	MR Egger	36	-3.44981e-05	0.000198788	0.863254	0.953106
HGF	HGF_P14210_OID20656_v1_Inflammation	LPA Variants	MR Egger	36	-3.34067e-05	0.000192644	0.863356	0.953106
MAP1LC3B2	MAP1LC3B2_A6NCE7_OID30074_v1_Cardiometabolic_II	LPA Variants	MR Egger	36	-3.80772e-05	0.000222121	0.864906	0.953678
EVPL	EVPL_Q92817_OID31309_v1_Oncology_II	LPA Variants	MR Egger	36	-3.51743e-05	0.000205699	0.865238	0.953709
GNPDA1	GNPDA1_P46926_OID30197_v1_Cardiometabolic_II	LPA Variants	MR Egger	36	-3.88957e-05	0.000228269	0.86571	0.953849
PADI2	PADI2_Q9Y2J8_OID20467_v1_Inflammation	LPA Variants	MR Egger	36	-3.46106e-05	0.000205419	0.867198	0.954896
CLEC14A	CLEC14A_Q86T13_OID21090_v1_Neurology	LPA Variants	MR Egger	36	-3.16639e-05	0.000188629	0.867685	0.95519
FGFR2	FGFR2_P21802_OID21478_v1_Oncology	LPA Variants	MR Egger	36	3.1409e-05	0.000187827	0.868185	0.955456
TDGF1	TDGF1_P13385_OID20816_v1_Neurology	LPA Variants	MR Egger	36	2.18017e-05	0.000130442	0.868252	0.955456
ACTA2	ACTA2_P62736_OID20079_v1_Cardiometabolic	LPA Variants	MR Egger	36	2.99963e-05	0.000180424	0.868941	0.955891
SPRY2	SPRY2_O43597_OID20475_v1_Inflammation	LPA Variants	MR Egger	36	3.36492e-05	0.00020289	0.869258	0.955891
CD99	CD99_P14209_OID21110_v1_Neurology	LPA Variants	MR Egger	36	-2.98347e-05	0.000180244	0.869512	0.955891
SSB	SSB_P05455_OID20818_v1_Neurology	LPA Variants	MR Egger	36	-3.43439e-05	0.000207585	0.869574	0.955891
TAX1BP1	TAX1BP1_Q86VP1_OID31075_v1_Neurology_II	LPA Variants	MR Egger	36	-3.61292e-05	0.000218455	0.869621	0.955891
ARG1	ARG1_P05089_OID21445_v1_Oncology	LPA Variants	MR Egger	36	-3.17995e-05	0.000196161	0.87218	0.957628
SCGB3A1	SCGB3A1_Q96QR1_OID30577_v1_Inflammation_II	LPA Variants	MR Egger	36	3.08983e-05	0.000192619	0.873506	0.958664
SOWAHA	SOWAHA_Q2M3V2_OID30888_v1_Neurology_II	LPA Variants	MR Egger	36	-3.62016e-05	0.000225773	0.873558	0.958664
GH1	GH1_P01241_OID20220_v1_Cardiometabolic	LPA Variants	MR Egger	36	3.61481e-05	0.000226268	0.874017	0.958809
ARNTL	ARNTL_O00327_OID30168_v1_Cardiometabolic_II	LPA Variants	MR Egger	36	-3.31258e-05	0.000207582	0.874157	0.958809
ITGB1	ITGB1_P05556_OID20376_v1_Cardiometabolic	LPA Variants	MR Egger	36	3.08285e-05	0.000193321	0.874244	0.958809
SERPIND1	SERPIND1_P05546_OID30767_v1_Inflammation_II	LPA Variants	MR Egger	36	3.06408e-05	0.000192296	0.874342	0.958809
FCRL6	FCRL6_Q6DN72_OID20529_v1_Inflammation	LPA Variants	MR Egger	36	2.71392e-05	0.000171686	0.875333	0.959418
TMCO5A	TMCO5A_Q8N6Q1_OID30940_v1_Neurology_II	LPA Variants	MR Egger	36	3.52925e-05	0.000224427	0.875973	0.959662
NUDT15	NUDT15_Q9NV35_OID30102_v1_Cardiometabolic_II	LPA Variants	MR Egger	36	3.69641e-05	0.00023509	0.875991	0.959662
SCP2	SCP2_P22307_OID21161_v1_Oncology	LPA Variants	MR Egger	36	-3.22455e-05	0.00020634	0.876741	0.960007
SORBS1	SORBS1_Q9BX66_OID30978_v1_Neurology_II	LPA Variants	MR Egger	36	-3.3391e-05	0.000214771	0.877368	0.960099
CLSTN1	CLSTN1_O94985_OID20874_v1_Neurology	LPA Variants	MR Egger	36	3.20694e-05	0.000206765	0.877659	0.960099
MAMDC2	MAMDC2_Q7Z304_OID30309_v1_Cardiometabolic_II	LPA Variants	MR Egger	36	-3.41752e-05	0.000221754	0.878432	0.960099
TXNDC5	TXNDC5_Q8NBS9_OID21012_v1_Neurology	LPA Variants	MR Egger	36	3.0792e-05	0.000200028	0.878568	0.960099
TPSAB1	TPSAB1_Q15661_OID20642_v1_Inflammation	LPA Variants	MR Egger	36	-2.28132e-05	0.000148463	0.878784	0.960099
MEP1A	MEP1A_Q16819_OID31459_v1_Oncology_II	LPA Variants	MR Egger	36	2.85419e-05	0.000187152	0.879689	0.960968
ADGRF5	ADGRF5_Q8IZF2_OID30349_v1_Cardiometabolic_II	LPA Variants	MR Egger	36	-3.27214e-05	0.000215006	0.879938	0.961121
OLFM4	OLFM4_Q6UX06_OID30665_v1_Inflammation_II	LPA Variants	MR Egger	36	2.92441e-05	0.000193379	0.88069	0.961549
GPI	GPI_P06744_OID30680_v1_Inflammation_II	LPA Variants	MR Egger	36	3.14197e-05	0.000208367	0.881032	0.961549
YES1	YES1_P07947_OID21348_v1_Oncology	LPA Variants	MR Egger	36	3.01774e-05	0.000200231	0.881093	0.961549
BIRC2	BIRC2_Q13490_OID21217_v1_Oncology	LPA Variants	MR Egger	36	-3.03411e-05	0.000203653	0.882446	0.962788
MYOM2	MYOM2_P54296_OID30131_v1_Cardiometabolic_II	LPA Variants	MR Egger	36	3.4685e-05	0.00023398	0.883029	0.962863
ATP5F1D	ATP5F1D_P30049_OID30079_v1_Cardiometabolic_II	LPA Variants	MR Egger	36	3.14717e-05	0.00021321	0.883523	0.962863
AMFR	AMFR_Q9UKV5_OID20806_v1_Neurology	LPA Variants	MR Egger	36	-3.02093e-05	0.000206205	0.884391	0.963323
HSBP1	HSBP1_O75506_OID30232_v1_Cardiometabolic_II	LPA Variants	MR Egger	36	2.68076e-05	0.000184752	0.885489	0.96388
FYB1	FYB1_O15117_OID21140_v1_Neurology	LPA Variants	MR Egger	36	-2.91506e-05	0.000200986	0.885537	0.96388
TSC22D1	TSC22D1_Q15714_OID31016_v1_Neurology_II	LPA Variants	MR Egger	36	2.9046e-05	0.000200626	0.885742	0.96388
NAGK	NAGK_Q9UJ70_OID30271_v1_Cardiometabolic_II	LPA Variants	MR Egger	36	2.90007e-05	0.000201966	0.886671	0.964547
FDX1	FDX1_P10109_OID30078_v1_Cardiometabolic_II	LPA Variants	MR Egger	36	3.05186e-05	0.000212561	0.886683	0.964547
ATP5PO	ATP5PO_P48047_OID20811_v1_Neurology	LPA Variants	MR Egger	36	3.09425e-05	0.000216142	0.88701	0.964784
AK1	AK1_P00568_OID20122_v1_Cardiometabolic	LPA Variants	MR Egger	36	2.93402e-05	0.000205289	0.887196	0.964866
TNFAIP8	TNFAIP8_O95379_OID20433_v1_Inflammation	LPA Variants	MR Egger	36	3.01569e-05	0.000211893	0.887666	0.964927
C9orf40	C9orf40_Q8IXQ3_OID31489_v1_Oncology_II	LPA Variants	MR Egger	36	-2.82665e-05	0.00019904	0.887907	0.964927
UMOD	UMOD_P07911_OID20237_v1_Cardiometabolic	LPA Variants	MR Egger	36	-2.29012e-05	0.000162521	0.888771	0.964927
ATG4A	ATG4A_Q8WYN0_OID21246_v1_Oncology	LPA Variants	MR Egger	36	2.8176e-05	0.000199976	0.888783	0.964927
NTproBNP	NTproBNP_NTproBNP_OID20125_v1_Cardiometabolic	LPA Variants	MR Egger	36	-2.53854e-05	0.000180943	0.889255	0.965074
HS1BP3	HS1BP3_Q53T59_OID30243_v1_Cardiometabolic_II	LPA Variants	MR Egger	36	-2.91647e-05	0.000208327	0.88949	0.965074
SCRN1	SCRN1_Q12765_OID20542_v1_Inflammation	LPA Variants	MR Egger	36	2.87196e-05	0.000205777	0.889826	0.965074
MED18	MED18_Q9BUE0_OID21236_v1_Oncology	LPA Variants	MR Egger	36	-2.84348e-05	0.000203879	0.889903	0.965074
CRKL	CRKL_P46109_OID20742_v1_Inflammation	LPA Variants	MR Egger	36	-2.78918e-05	0.000199987	0.889903	0.965074
DUOX2	DUOX2_Q9NRD8_OID20059_v1_Cardiometabolic	LPA Variants	MR Egger	36	-2.85871e-05	0.000206747	0.890842	0.965702
GLA	GLA_P06280_OID30594_v1_Inflammation_II	LPA Variants	MR Egger	36	2.76114e-05	0.000202947	0.892582	0.965933
RNF4	RNF4_P78317_OID31321_v1_Oncology_II	LPA Variants	MR Egger	36	-2.79468e-05	0.000205667	0.892715	0.965933
ABHD14B	ABHD14B_Q96IU4_OID20921_v1_Neurology	LPA Variants	MR Egger	36	3.32199e-05	0.000244867	0.892886	0.965933
CBLN1	CBLN1_P23435_OID30851_v1_Neurology_II	LPA Variants	MR Egger	36	3.57632e-05	0.000265623	0.893691	0.966497
CD302	CD302_Q8IX05_OID21328_v1_Oncology	LPA Variants	MR Egger	36	-2.80018e-05	0.000210178	0.894798	0.967106
EPHA2	EPHA2_P29317_OID21342_v1_Oncology	LPA Variants	MR Egger	36	-2.5611e-05	0.000192997	0.895212	0.967187
MAN2B2	MAN2B2_Q9Y2E5_OID30306_v1_Cardiometabolic_II	LPA Variants	MR Egger	36	2.1316e-05	0.000162717	0.896547	0.96817
LGALS1	LGALS1_P09382_OID20154_v1_Cardiometabolic	LPA Variants	MR Egger	36	-3.03025e-05	0.000232416	0.897034	0.968392
TRIAP1	TRIAP1_O43715_OID21403_v1_Oncology	LPA Variants	MR Egger	36	-2.58881e-05	0.0001993	0.897415	0.968392
TCN1	TCN1_P20061_OID30687_v1_Inflammation_II	LPA Variants	MR Egger	36	-2.28749e-05	0.000176158	0.897447	0.968392
MSRA	MSRA_Q9UJ68_OID21513_v1_Oncology	LPA Variants	MR Egger	36	2.60751e-05	0.000200838	0.897465	0.968392
BAIAP2	BAIAP2_Q9UQB8_OID21250_v1_Oncology	LPA Variants	MR Egger	36	2.62379e-05	0.000202444	0.897642	0.968407
IL4	IL4_P05112_OID20426_v1_Inflammation	LPA Variants	MR Egger	36	-3.18725e-05	0.000246582	0.897916	0.968407
KLK3	KLK3_P07288_OID30364_v1_Cardiometabolic_II	LPA Variants	MR Egger	36	-1.62078e-05	0.000125527	0.898025	0.968407
RBPMS2	RBPMS2_Q6ZRY4_OID30257_v1_Cardiometabolic_II	LPA Variants	MR Egger	36	-2.56341e-05	0.000200357	0.898949	0.968554
IGSF21	IGSF21_Q96ID5_OID30210_v1_Cardiometabolic_II	LPA Variants	MR Egger	36	-2.46509e-05	0.000193274	0.899262	0.968554
S100G	S100G_P29377_OID31051_v1_Neurology_II	LPA Variants	MR Egger	36	2.92847e-05	0.000230926	0.899835	0.968858
SIGLEC7	SIGLEC7_Q9Y286_OID20190_v1_Cardiometabolic	LPA Variants	MR Egger	36	2.4531e-05	0.000193825	0.900032	0.968858
ITGB7	ITGB7_P26010_OID21393_v1_Oncology	LPA Variants	MR Egger	36	-2.35361e-05	0.000186076	0.900092	0.968858
HTRA2	HTRA2_O43464_OID21471_v1_Oncology	LPA Variants	MR Egger	36	-2.52667e-05	0.000200909	0.900661	0.96908
ZNF75D	ZNF75D_P51815_OID31303_v1_Oncology_II	LPA Variants	MR Egger	36	2.58693e-05	0.000206165	0.900883	0.96908
HAVCR1	HAVCR1_Q96D42_OID21422_v1_Oncology	LPA Variants	MR Egger	36	-2.05146e-05	0.000165891	0.902311	0.969439
COL4A1	COL4A1_P02462_OID20208_v1_Cardiometabolic	LPA Variants	MR Egger	36	-3.12707e-05	0.000253202	0.902438	0.969439
GIP	GIP_P09681_OID30288_v1_Cardiometabolic_II	LPA Variants	MR Egger	36	-2.3827e-05	0.00019337	0.902659	0.969439
CEACAM19	CEACAM19_Q7Z692_OID31443_v1_Oncology_II	LPA Variants	MR Egger	36	2.52948e-05	0.000212482	0.905941	0.971595
CBLN4	CBLN4_Q9NTU7_OID21386_v1_Oncology	LPA Variants	MR Egger	36	-2.30565e-05	0.000194861	0.906508	0.971722
CCN4	CCN4_O95388_OID21444_v1_Oncology	LPA Variants	MR Egger	36	-2.46382e-05	0.000208393	0.906581	0.971722
CENPJ	CENPJ_Q9HC77_OID31314_v1_Oncology_II	LPA Variants	MR Egger	36	2.42295e-05	0.000205094	0.906653	0.971722
LRIG1	LRIG1_Q96JA1_OID21429_v1_Oncology	LPA Variants	MR Egger	36	-2.29631e-05	0.000195443	0.907161	0.971722
SF3B4	SF3B4_Q15427_OID21278_v1_Oncology	LPA Variants	MR Egger	36	2.47851e-05	0.000212054	0.907642	0.972119
ELAC1	ELAC1_Q9H777_OID31029_v1_Neurology_II	LPA Variants	MR Egger	36	2.32206e-05	0.000200366	0.908421	0.972492
COMMD1	COMMD1_Q8N668_OID30222_v1_Cardiometabolic_II	LPA Variants	MR Egger	36	2.45858e-05	0.000214144	0.909272	0.972492
CD93	CD93_Q9NPY3_OID20397_v1_Cardiometabolic	LPA Variants	MR Egger	36	-2.4185e-05	0.000210707	0.909294	0.972492
PTX3	PTX3_P26022_OID20570_v1_Inflammation	LPA Variants	MR Egger	36	-2.33004e-05	0.00020402	0.909746	0.972492
CREB3	CREB3_O43889_OID31188_v1_Oncology_II	LPA Variants	MR Egger	36	-2.48479e-05	0.000217782	0.909833	0.972492
CLEC1B	CLEC1B_Q9P126_OID21061_v1_Neurology	LPA Variants	MR Egger	36	-2.27516e-05	0.000199676	0.909954	0.972492
SUSD2	SUSD2_Q9UGT4_OID21098_v1_Neurology	LPA Variants	MR Egger	36	2.04518e-05	0.000179534	0.909975	0.972492
ADGRD1	ADGRD1_Q6QNK2_OID30588_v1_Inflammation_II	LPA Variants	MR Egger	36	-1.89113e-05	0.000166861	0.910431	0.972615
STIP1	STIP1_P31948_OID21077_v1_Neurology	LPA Variants	MR Egger	36	2.22658e-05	0.000197811	0.91104	0.972924
RNF41	RNF41_Q9H4P4_OID21179_v1_Oncology	LPA Variants	MR Egger	36	2.24417e-05	0.000201422	0.911942	0.973532
SIRT2	SIRT2_Q8IXJ6_OID21375_v1_Oncology	LPA Variants	MR Egger	36	2.22425e-05	0.000201077	0.912571	0.973968
CD164L2	CD164L2_Q6UWJ8_OID30922_v1_Neurology_II	LPA Variants	MR Egger	36	-2.18479e-05	0.000198291	0.912913	0.974
PQBP1	PQBP1_O60828_OID21172_v1_Oncology	LPA Variants	MR Egger	36	2.24016e-05	0.000205252	0.913731	0.974264
DDX58	DDX58_O95786_OID21226_v1_Oncology	LPA Variants	MR Egger	36	2.14666e-05	0.000198428	0.914486	0.974662
INSR	INSR_P06213_OID30566_v1_Inflammation_II	LPA Variants	MR Egger	36	-2.66936e-05	0.000246919	0.914547	0.974662
DGCR6	DGCR6_Q14129_OID30859_v1_Neurology_II	LPA Variants	MR Egger	36	-2.4305e-05	0.000226082	0.91502	0.974704
ADGRV1	ADGRV1_Q8WXG9_OID30877_v1_Neurology_II	LPA Variants	MR Egger	36	2.2257e-05	0.000207225	0.915099	0.974704
COL9A1	COL9A1_P20849_OID20550_v1_Inflammation	LPA Variants	MR Egger	36	-2.08267e-05	0.000194153	0.915206	0.974704
NIT1	NIT1_Q86X76_OID30252_v1_Cardiometabolic_II	LPA Variants	MR Egger	36	2.27964e-05	0.00021274	0.915295	0.974704
FGFBP3	FGFBP3_Q8TAT2_OID31108_v1_Neurology_II	LPA Variants	MR Egger	36	0.000170219	0.00159368	0.915568	0.974704
BRAP	BRAP_Q7Z569_OID31506_v1_Oncology_II	LPA Variants	MR Egger	36	-2.12386e-05	0.000199535	0.915858	0.974704
PCARE	PCARE_A6NGG8_OID30838_v1_Neurology_II	LPA Variants	MR Egger	36	2.19556e-05	0.000206896	0.916112	0.974704
UPK3BL1	UPK3BL1_B0FP48_OID31281_v1_Oncology_II	LPA Variants	MR Egger	36	-2.18588e-05	0.000206037	0.916133	0.974704
GABARAP	GABARAP_O95166_OID31414_v1_Oncology_II	LPA Variants	MR Egger	36	2.34405e-05	0.000221759	0.916439	0.974748
IL10RA	IL10RA_Q13651_OID20420_v1_Inflammation	LPA Variants	MR Egger	36	-2.31226e-05	0.000219324	0.916657	0.974748
VEGFC	VEGFC_P49767_OID21524_v1_Oncology	LPA Variants	MR Egger	36	-2.10244e-05	0.000199537	0.916704	0.974748
TDO2	TDO2_P48775_OID30910_v1_Neurology_II	LPA Variants	MR Egger	36	-2.16286e-05	0.000205326	0.916727	0.974748
CEBPB	CEBPB_P17676_OID20052_v1_Cardiometabolic	LPA Variants	MR Egger	36	2.09246e-05	0.000199951	0.91727	0.974972
SERPINH1	SERPINH1_P50454_OID31322_v1_Oncology_II	LPA Variants	MR Egger	36	-2.09883e-05	0.000200945	0.917428	0.975023
IL20RA	IL20RA_Q9UHF4_OID20422_v1_Inflammation	LPA Variants	MR Egger	36	2.65623e-05	0.000254839	0.917598	0.975086
AMIGO1	AMIGO1_Q86WK6_OID30881_v1_Neurology_II	LPA Variants	MR Egger	36	-2.13739e-05	0.000206921	0.918336	0.975321
ADGRG1	ADGRG1_Q9Y653_OID21294_v1_Oncology	LPA Variants	MR Egger	36	2.19214e-05	0.000212771	0.918546	0.975321
BCL7A	BCL7A_Q4VC05_OID31218_v1_Oncology_II	LPA Variants	MR Egger	36	-2.47084e-05	0.000239932	0.918583	0.975321
CNPY2	CNPY2_Q9Y2B0_OID20069_v1_Cardiometabolic	LPA Variants	MR Egger	36	2.42305e-05	0.000235822	0.918766	0.975321
MESD	MESD_Q14696_OID21099_v1_Neurology	LPA Variants	MR Egger	36	2.06862e-05	0.000201683	0.918908	0.975321
MCTS1	MCTS1_Q9ULC4_OID31444_v1_Oncology_II	LPA Variants	MR Egger	36	-2.07273e-05	0.000202126	0.918925	0.975321
LTBP3	LTBP3_Q9NS15_OID21191_v1_Oncology	LPA Variants	MR Egger	36	2.26831e-05	0.000223971	0.919926	0.975913
RAB11FIP3	RAB11FIP3_O75154_OID30325_v1_Cardiometabolic_II	LPA Variants	MR Egger	36	-2.00197e-05	0.000198244	0.920156	0.975928
FUS	FUS_P35637_OID21256_v1_Oncology	LPA Variants	MR Egger	36	-2.0402e-05	0.000202952	0.920517	0.975928
MEGF11	MEGF11_A6BM72_OID30099_v1_Cardiometabolic_II	LPA Variants	MR Egger	36	-2.06126e-05	0.000205235	0.92059	0.975928
IL11	IL11_P20809_OID20455_v1_Inflammation	LPA Variants	MR Egger	36	-2.07514e-05	0.000206941	0.920714	0.975928
BRDT	BRDT_Q58F21_OID30179_v1_Cardiometabolic_II	LPA Variants	MR Egger	36	2.051e-05	0.00020493	0.920866	0.975972
RYR1	RYR1_P21817_OID30085_v1_Cardiometabolic_II	LPA Variants	MR Egger	36	2.07081e-05	0.000207793	0.921202	0.976134
DEFB116	DEFB116_Q30KQ4_OID30823_v1_Neurology_II	LPA Variants	MR Egger	36	2.06123e-05	0.000206934	0.921241	0.976134
ENPP5	ENPP5_Q9UJA9_OID20736_v1_Inflammation	LPA Variants	MR Egger	36	-1.84564e-05	0.000186871	0.921904	0.976425
PMS1	PMS1_P54277_OID30943_v1_Neurology_II	LPA Variants	MR Egger	36	2.31502e-05	0.000235631	0.922312	0.976546
SAG	SAG_P10523_OID30874_v1_Neurology_II	LPA Variants	MR Egger	36	-2.03114e-05	0.000207492	0.922594	0.976546
CCDC50	CCDC50_Q8IVM0_OID31001_v1_Neurology_II	LPA Variants	MR Egger	36	-2.01747e-05	0.000206698	0.92282	0.976634
REEP4	REEP4_Q9H6H4_OID31028_v1_Neurology_II	LPA Variants	MR Egger	36	1.9329e-05	0.000198794	0.923114	0.976828
DNAJA4	DNAJA4_Q8WW22_OID31130_v1_Neurology_II	LPA Variants	MR Egger	36	-1.87554e-05	0.000193671	0.923421	0.976902
SFTPD	SFTPD_P35247_OID20214_v1_Cardiometabolic	LPA Variants	MR Egger	36	-1.9252e-05	0.000198915	0.923465	0.976902
NUCB2	NUCB2_P80303_OID21448_v1_Oncology	LPA Variants	MR Egger	36	-1.85167e-05	0.000195823	0.925221	0.977797
FAM171A2	FAM171A2_A8MVW0_OID31005_v1_Neurology_II	LPA Variants	MR Egger	36	2.20864e-05	0.000237921	0.926583	0.978152
CD69	CD69_Q07108_OID20206_v1_Cardiometabolic	LPA Variants	MR Egger	36	-1.8472e-05	0.000201871	0.927629	0.978538
SV2A	SV2A_Q7L0J3_OID30965_v1_Neurology_II	LPA Variants	MR Egger	36	1.89614e-05	0.000207719	0.927803	0.978538
VSIR	VSIR_Q9H7M9_OID20131_v1_Cardiometabolic	LPA Variants	MR Egger	36	1.76771e-05	0.000196332	0.928786	0.978822
KIAA2013	KIAA2013_Q8IYS2_OID31392_v1_Oncology_II	LPA Variants	MR Egger	36	1.8384e-05	0.000204286	0.928822	0.978822
CD5L	CD5L_O43866_OID30775_v1_Inflammation_II	LPA Variants	MR Egger	36	-2.04919e-05	0.000227903	0.928882	0.978822
NMT1	NMT1_P30419_OID31021_v1_Neurology_II	LPA Variants	MR Egger	36	-1.80954e-05	0.000202103	0.929182	0.978859
CLSTN3	CLSTN3_Q9BQT9_OID31092_v1_Neurology_II	LPA Variants	MR Egger	36	1.75771e-05	0.000196506	0.929251	0.978859
WASF1	WASF1_Q92558_OID20091_v1_Cardiometabolic	LPA Variants	MR Egger	36	1.77344e-05	0.000200718	0.930113	0.979417
CDC37	CDC37_Q16543_OID21470_v1_Oncology	LPA Variants	MR Egger	36	-1.75618e-05	0.000200681	0.930778	0.979501
ADGRG2	ADGRG2_Q8IZP9_OID20189_v1_Cardiometabolic	LPA Variants	MR Egger	36	-1.66289e-05	0.000190241	0.930859	0.979501
SEMA7A	SEMA7A_O75326_OID20283_v1_Cardiometabolic	LPA Variants	MR Egger	36	1.98083e-05	0.0002281	0.931308	0.979741
USP28	USP28_Q96RU2_OID31084_v1_Neurology_II	LPA Variants	MR Egger	36	-1.76332e-05	0.000203057	0.931309	0.979741
CCN2	CCN2_P29279_OID20709_v1_Inflammation	LPA Variants	MR Egger	36	-1.76427e-05	0.000203583	0.931449	0.979771
OSM	OSM_P13725_OID20574_v1_Inflammation	LPA Variants	MR Egger	36	1.86515e-05	0.000219222	0.932696	0.980421
TDP1	TDP1_Q9NUW8_OID31403_v1_Oncology_II	LPA Variants	MR Egger	36	1.69545e-05	0.000200716	0.933178	0.980421
SUSD1	SUSD1_Q6UWL2_OID20072_v1_Cardiometabolic	LPA Variants	MR Egger	36	1.70307e-05	0.000203688	0.933855	0.980639
GSAP	GSAP_A4D1B5_OID21173_v1_Oncology	LPA Variants	MR Egger	36	1.79813e-05	0.000215523	0.933998	0.980639
ADGRB3	ADGRB3_O60242_OID20974_v1_Neurology	LPA Variants	MR Egger	36	-1.6814e-05	0.000202142	0.934197	0.980673
PXDNL	PXDNL_A1KZ92_OID31405_v1_Oncology_II	LPA Variants	MR Egger	36	1.91011e-05	0.000231889	0.934834	0.98086
NRTN	NRTN_Q99748_OID20465_v1_Inflammation	LPA Variants	MR Egger	36	-1.68344e-05	0.000206823	0.935605	0.981217
TGOLN2	TGOLN2_O43493_OID30691_v1_Inflammation_II	LPA Variants	MR Egger	36	-1.50874e-05	0.000186427	0.935973	0.981459
PDRG1	PDRG1_Q9NUG6_OID30912_v1_Neurology_II	LPA Variants	MR Egger	36	-1.66853e-05	0.000206446	0.936058	0.981459
SLC9A3R1	SLC9A3R1_O14745_OID30630_v1_Inflammation_II	LPA Variants	MR Egger	36	1.60984e-05	0.0002043	0.937656	0.982128
CLEC10A	CLEC10A_Q8IUN9_OID20928_v1_Neurology	LPA Variants	MR Egger	36	-1.65563e-05	0.000210265	0.937701	0.982128
COL9A2	COL9A2_Q14055_OID31255_v1_Oncology_II	LPA Variants	MR Egger	36	-1.77027e-05	0.000225622	0.937921	0.982128
YWHAQ	YWHAQ_P27348_OID30605_v1_Inflammation_II	LPA Variants	MR Egger	36	1.5405e-05	0.000201342	0.939461	0.983147
GIGYF2	GIGYF2_Q6Y7W6_OID31062_v1_Neurology_II	LPA Variants	MR Egger	36	1.51027e-05	0.000199133	0.939989	0.983243
CTSS	CTSS_P25774_OID21056_v1_Neurology	LPA Variants	MR Egger	36	-1.58313e-05	0.000210991	0.940628	0.983598
NAP1L4	NAP1L4_Q99733_OID31475_v1_Oncology_II	LPA Variants	MR Egger	36	-1.43283e-05	0.000194321	0.941653	0.98395
MYO6	MYO6_Q9UM54_OID30989_v1_Neurology_II	LPA Variants	MR Egger	36	-1.50338e-05	0.00020426	0.941759	0.98395
LAMP3	LAMP3_Q9UQV4_OID20638_v1_Inflammation	LPA Variants	MR Egger	36	1.47143e-05	0.000201608	0.942246	0.98395
PDLIM5	PDLIM5_Q96HC4_OID31063_v1_Neurology_II	LPA Variants	MR Egger	36	1.45123e-05	0.000199391	0.942405	0.98395
SH2B3	SH2B3_Q9UQQ2_OID21222_v1_Oncology	LPA Variants	MR Egger	36	1.46267e-05	0.000201972	0.942692	0.98395
F2R	F2R_P25116_OID20691_v1_Inflammation	LPA Variants	MR Egger	36	1.47899e-05	0.000205756	0.943118	0.98395
NOS1	NOS1_P29475_OID20863_v1_Neurology	LPA Variants	MR Egger	36	-1.39456e-05	0.000194448	0.943246	0.98395
MYLPF	MYLPF_Q96A32_OID30917_v1_Neurology_II	LPA Variants	MR Egger	36	-1.65366e-05	0.00023138	0.943443	0.98395
AKT1S1	AKT1S1_Q96B36_OID20895_v1_Neurology	LPA Variants	MR Egger	36	1.43747e-05	0.000201823	0.943637	0.98395
CA12	CA12_O43570_OID21344_v1_Oncology	LPA Variants	MR Egger	36	-1.38542e-05	0.00019494	0.943759	0.98395
IL18R1	IL18R1_Q13478_OID20652_v1_Inflammation	LPA Variants	MR Egger	36	1.21653e-05	0.000171616	0.943903	0.98395
TNF	TNF_P01375_OID20074_v1_Cardiometabolic	LPA Variants	MR Egger	36	-1.41815e-05	0.000200154	0.94393	0.98395
GATD3	GATD3_P0DPI2_OID30253_v1_Cardiometabolic_II	LPA Variants	MR Egger	36	1.4459e-05	0.000204423	0.944026	0.98395
CGN	CGN_Q9P2M7_OID30894_v1_Neurology_II	LPA Variants	MR Egger	36	1.44472e-05	0.000206489	0.944631	0.984106
MUCL3	MUCL3_Q3MIW9_OID31170_v1_Oncology_II	LPA Variants	MR Egger	36	1.55598e-05	0.000226976	0.945748	0.984479
DRG2	DRG2_P55039_OID21335_v1_Oncology	LPA Variants	MR Egger	36	-1.36444e-05	0.000201435	0.946392	0.984584
IL3	IL3_P08700_OID31229_v1_Oncology_II	LPA Variants	MR Egger	36	-1.37633e-05	0.000208002	0.947631	0.985049
BACH1	BACH1_O14867_OID20505_v1_Inflammation	LPA Variants	MR Egger	36	1.29795e-05	0.000198297	0.948195	0.985259
CRHBP	CRHBP_P24387_OID20747_v1_Inflammation	LPA Variants	MR Egger	36	1.16688e-05	0.000179721	0.948612	0.985484
SLC44A4	SLC44A4_Q53GD3_OID30897_v1_Neurology_II	LPA Variants	MR Egger	36	1.34232e-05	0.00020724	0.948735	0.985496
GSTT2B	GSTT2B_P0CG30_OID31097_v1_Neurology_II	LPA Variants	MR Egger	36	-9.5026e-06	0.000147219	0.948912	0.985564
SDK2	SDK2_Q58EX2_OID30662_v1_Inflammation_II	LPA Variants	MR Egger	36	-1.2827e-05	0.00020077	0.949433	0.985756
TTF2	TTF2_Q9UNY4_OID30942_v1_Neurology_II	LPA Variants	MR Egger	36	-1.2485e-05	0.000197595	0.949989	0.985865
ALDH5A1	ALDH5A1_P51649_OID31047_v1_Neurology_II	LPA Variants	MR Egger	36	-1.26278e-05	0.0002036	0.950908	0.986243
CST5	CST5_P28325_OID20995_v1_Neurology	LPA Variants	MR Egger	36	9.81197e-06	0.000159414	0.951281	0.986514
COCH	COCH_O43405_OID30305_v1_Cardiometabolic_II	LPA Variants	MR Egger	36	1.10778e-05	0.000184801	0.952551	0.986939
NOTCH3	NOTCH3_Q9UM47_OID20253_v1_Cardiometabolic	LPA Variants	MR Egger	36	-1.20328e-05	0.00020196	0.952839	0.986939
RAB39B	RAB39B_Q96DA2_OID30069_v1_Cardiometabolic_II	LPA Variants	MR Egger	36	1.23662e-05	0.000207594	0.952848	0.986939
CEACAM18	CEACAM18_A8MTB9_OID31251_v1_Oncology_II	LPA Variants	MR Egger	36	1.22563e-05	0.000205908	0.952884	0.986939
TNFRSF11A	TNFRSF11A_Q9Y6Q6_OID20646_v1_Inflammation	LPA Variants	MR Egger	36	1.19455e-05	0.000200768	0.952903	0.986939
CDK1	CDK1_P06493_OID31164_v1_Oncology_II	LPA Variants	MR Egger	36	1.25666e-05	0.000211293	0.952922	0.986939
BMP6	BMP6_P22004_OID20111_v1_Cardiometabolic	LPA Variants	MR Egger	36	-1.19169e-05	0.000202991	0.953529	0.987299
COL4A4	COL4A4_P53420_OID31333_v1_Oncology_II	LPA Variants	MR Egger	36	1.22294e-05	0.000212506	0.954445	0.987705
ANXA1	ANXA1_P04083_OID30617_v1_Inflammation_II	LPA Variants	MR Egger	36	-1.1463e-05	0.000199693	0.95456	0.987708
MSMB	MSMB_P08118_OID20275_v1_Cardiometabolic	LPA Variants	MR Egger	36	1.03348e-05	0.000180854	0.954765	0.987801
CXCL8	CXCL8_P10145_OID21430_v1_Oncology	LPA Variants	MR Egger	36	-1.22757e-05	0.000217849	0.955393	0.98799
PPP2R5A	PPP2R5A_Q15172_OID31502_v1_Oncology_II	LPA Variants	MR Egger	36	-1.10892e-05	0.000200763	0.956274	0.98803
NCR3LG1	NCR3LG1_Q68D85_OID31490_v1_Oncology_II	LPA Variants	MR Egger	36	-9.65834e-06	0.000175865	0.956524	0.98803
SIL1	SIL1_Q9H173_OID30207_v1_Cardiometabolic_II	LPA Variants	MR Egger	36	-1.12846e-05	0.000205609	0.956552	0.98803
TXNDC15	TXNDC15_Q96J42_OID21495_v1_Oncology	LPA Variants	MR Egger	36	-9.1961e-06	0.000169524	0.957056	0.988068
LRTM1	LRTM1_Q9HBL6_OID30906_v1_Neurology_II	LPA Variants	MR Egger	36	-1.30697e-05	0.000244921	0.957755	0.988208
IGDCC4	IGDCC4_Q8TDY8_OID30402_v1_Cardiometabolic_II	LPA Variants	MR Egger	36	9.75566e-06	0.000183243	0.957853	0.988208
ALDH1A1	ALDH1A1_P00352_OID21128_v1_Neurology	LPA Variants	MR Egger	36	1.02019e-05	0.000192097	0.957957	0.988208
PTPRS	PTPRS_Q13332_OID20306_v1_Cardiometabolic	LPA Variants	MR Egger	36	1.02147e-05	0.000197652	0.959086	0.989007
CA4	CA4_P22748_OID20241_v1_Cardiometabolic	LPA Variants	MR Egger	36	1.16117e-05	0.000228646	0.959794	0.989007
FOXO3	FOXO3_O43524_OID21271_v1_Oncology	LPA Variants	MR Egger	36	1.03032e-05	0.000204316	0.960076	0.989007
ZPR1	ZPR1_O75312_OID30801_v1_Neurology_II	LPA Variants	MR Egger	36	-1.04016e-05	0.000207453	0.960305	0.989011
JPT2	JPT2_Q9H910_OID31520_v1_Oncology_II	LPA Variants	MR Egger	36	-1.04384e-05	0.000209417	0.960537	0.989135
SLITRK1	SLITRK1_Q96PX8_OID30510_v1_Inflammation_II	LPA Variants	MR Egger	36	1.00998e-05	0.000209043	0.961748	0.989386
AHSA1	AHSA1_O95433_OID31379_v1_Oncology_II	LPA Variants	MR Egger	36	-1.03948e-05	0.000215334	0.961781	0.989386
NECTIN2	NECTIN2_Q92692_OID20222_v1_Cardiometabolic	LPA Variants	MR Egger	36	-9.38263e-06	0.000195283	0.961961	0.989386
THY1	THY1_P04216_OID21050_v1_Neurology	LPA Variants	MR Egger	36	1.0407e-05	0.000217814	0.962172	0.989386
ANXA10	ANXA10_Q9UJ72_OID20886_v1_Neurology	LPA Variants	MR Egger	36	-9.5866e-06	0.000201054	0.962249	0.989386
IL36A	IL36A_Q9UHA7_OID30472_v1_Inflammation_II	LPA Variants	MR Egger	36	1.19364e-05	0.000251018	0.962352	0.989386
KLRK1	KLRK1_P26718_OID31082_v1_Neurology_II	LPA Variants	MR Egger	36	8.66764e-06	0.000188814	0.963654	0.989674
DDHD2	DDHD2_O94830_OID31043_v1_Neurology_II	LPA Variants	MR Egger	36	9.02342e-06	0.000197036	0.963741	0.989674
GTPBP2	GTPBP2_Q9BX10_OID30946_v1_Neurology_II	LPA Variants	MR Egger	36	-9.12574e-06	0.000202048	0.964239	0.989674
SERPINB1	SERPINB1_P30740_OID21088_v1_Neurology	LPA Variants	MR Egger	36	-9.04489e-06	0.000200306	0.964248	0.989674
CNST	CNST_Q6PJW8_OID20127_v1_Cardiometabolic	LPA Variants	MR Egger	36	9.01028e-06	0.000200699	0.964454	0.989674
LAT2	LAT2_Q9GZY6_OID21292_v1_Oncology	LPA Variants	MR Egger	36	8.8214e-06	0.000199829	0.965047	0.98985
BTLA	BTLA_Q7Z6A9_OID31237_v1_Oncology_II	LPA Variants	MR Egger	36	-9.12677e-06	0.000207993	0.965257	0.989949
ADAMTSL2	ADAMTSL2_Q86TH1_OID30370_v1_Cardiometabolic_II	LPA Variants	MR Egger	36	-8.22327e-06	0.000197568	0.967043	0.990821
PGM2	PGM2_Q96G03_OID30904_v1_Neurology_II	LPA Variants	MR Egger	36	9.72719e-06	0.00023465	0.967176	0.990821
SLC51B	SLC51B_Q86UW2_OID30107_v1_Cardiometabolic_II	LPA Variants	MR Egger	36	8.10513e-06	0.000199187	0.96778	0.991134
SEZ6	SEZ6_Q53EL9_OID30968_v1_Neurology_II	LPA Variants	MR Egger	36	-8.00731e-06	0.000203325	0.968816	0.99177
LMOD1	LMOD1_P29536_OID31014_v1_Neurology_II	LPA Variants	MR Egger	36	7.02737e-06	0.000181474	0.969337	0.991781
CHAD	CHAD_O15335_OID30660_v1_Inflammation_II	LPA Variants	MR Egger	36	-7.525e-06	0.000195469	0.969517	0.991781
MAP4K5	MAP4K5_Q9Y4K4_OID20899_v1_Neurology	LPA Variants	MR Egger	36	-7.46943e-06	0.000200232	0.970461	0.991947
IGFBP1	IGFBP1_P08833_OID20246_v1_Cardiometabolic	LPA Variants	MR Egger	36	-8.21199e-06	0.000221019	0.970579	0.991947
PRG2	PRG2_P13727_OID30381_v1_Cardiometabolic_II	LPA Variants	MR Egger	36	7.82447e-06	0.00021726	0.971482	0.992254
PGD	PGD_P52209_OID30344_v1_Cardiometabolic_II	LPA Variants	MR Egger	36	-7.37412e-06	0.000204772	0.971484	0.992254
CNTNAP4	CNTNAP4_Q9C0A0_OID30911_v1_Neurology_II	LPA Variants	MR Egger	36	-7.28571e-06	0.000205877	0.971977	0.992254
TLR2	TLR2_O60603_OID31290_v1_Oncology_II	LPA Variants	MR Egger	36	7.10313e-06	0.000212379	0.973515	0.993072
FARSA	FARSA_Q9Y285_OID30887_v1_Neurology_II	LPA Variants	MR Egger	36	-6.69593e-06	0.000203848	0.973988	0.993226
SLIRP	SLIRP_Q9GZT3_OID31174_v1_Oncology_II	LPA Variants	MR Egger	36	9.08682e-06	0.000283462	0.974614	0.993309
CDNF	CDNF_Q49AH0_OID21318_v1_Oncology	LPA Variants	MR Egger	36	6.28825e-06	0.000205685	0.975789	0.993717
ITGB6	ITGB6_P18564_OID20493_v1_Inflammation	LPA Variants	MR Egger	36	5.82426e-06	0.000192404	0.976028	0.993717
RABGAP1L	RABGAP1L_Q5R372_OID20447_v1_Inflammation	LPA Variants	MR Egger	36	-6.01529e-06	0.000202821	0.976513	0.993981
CALCOCO1	CALCOCO1_Q9P1Z2_OID21387_v1_Oncology	LPA Variants	MR Egger	36	5.68099e-06	0.000194634	0.976885	0.994055
F10	F10_P00742_OID30684_v1_Inflammation_II	LPA Variants	MR Egger	36	5.62303e-06	0.000196636	0.977354	0.994148
NRGN	NRGN_Q92686_OID30674_v1_Inflammation_II	LPA Variants	MR Egger	36	-5.56973e-06	0.000201405	0.978099	0.994353
S100A12	S100A12_P80511_OID21374_v1_Oncology	LPA Variants	MR Egger	36	-5.27597e-06	0.000196609	0.978748	0.994353
NUB1	NUB1_Q9Y5A7_OID20510_v1_Inflammation	LPA Variants	MR Egger	36	-5.33398e-06	0.000200053	0.978885	0.994353
ITGB1BP1	ITGB1BP1_O14713_OID21268_v1_Oncology	LPA Variants	MR Egger	36	5.76197e-06	0.00021702	0.978974	0.994353
FNDC1	FNDC1_Q4ZHG4_OID31127_v1_Neurology_II	LPA Variants	MR Egger	36	7.43965e-06	0.000284855	0.979316	0.994353
ADAM22	ADAM22_Q9P0K1_OID21001_v1_Neurology	LPA Variants	MR Egger	36	4.63158e-06	0.000178328	0.979431	0.994353
MYDGF	MYDGF_Q969H8_OID30313_v1_Cardiometabolic_II	LPA Variants	MR Egger	36	5.04422e-06	0.000200858	0.980111	0.994733
GHRHR	GHRHR_Q02643_OID20841_v1_Neurology	LPA Variants	MR Egger	36	-4.74724e-06	0.000207707	0.981899	0.995582
GP1BB	GP1BB_P13224_OID30174_v1_Cardiometabolic_II	LPA Variants	MR Egger	36	4.5506e-06	0.000202957	0.982243	0.995582
NELL1	NELL1_Q92832_OID21494_v1_Oncology	LPA Variants	MR Egger	36	5.28465e-06	0.00023586	0.982255	0.995582
TBC1D23	TBC1D23_Q9NUY8_OID21286_v1_Oncology	LPA Variants	MR Egger	36	-4.46528e-06	0.000199377	0.982263	0.995582
ATRAID	ATRAID_Q6UW56_OID31451_v1_Oncology_II	LPA Variants	MR Egger	36	4.48446e-06	0.000203976	0.982588	0.995798
HGFAC	HGFAC_Q04756_OID30718_v1_Inflammation_II	LPA Variants	MR Egger	36	4.39633e-06	0.000206122	0.983108	0.99607
VTCN1	VTCN1_Q7Z7D3_OID21164_v1_Oncology	LPA Variants	MR Egger	36	-4.20416e-06	0.000205512	0.983798	0.99607
ERBIN	ERBIN_Q96RT1_OID21323_v1_Oncology	LPA Variants	MR Egger	36	-4.00056e-06	0.000201591	0.984283	0.996256
LAYN	LAYN_Q6UX15_OID20970_v1_Neurology	LPA Variants	MR Egger	36	-4.00388e-06	0.000207825	0.984742	0.996528
PKLR	PKLR_P30613_OID20682_v1_Inflammation	LPA Variants	MR Egger	36	-3.85527e-06	0.000203815	0.985019	0.996629
COPB2	COPB2_P35606_OID30173_v1_Cardiometabolic_II	LPA Variants	MR Egger	36	-3.81865e-06	0.000206805	0.985376	0.996629
CRISP3	CRISP3_P54108_OID30715_v1_Inflammation_II	LPA Variants	MR Egger	36	3.67572e-06	0.000200071	0.985449	0.996629
DLK1	DLK1_P80370_OID20295_v1_Cardiometabolic	LPA Variants	MR Egger	36	3.25632e-06	0.000180652	0.985724	0.996629
PTPRK	PTPRK_Q15262_OID31461_v1_Oncology_II	LPA Variants	MR Egger	36	3.74062e-06	0.000209239	0.985841	0.996629
ANXA5	ANXA5_P08758_OID20810_v1_Neurology	LPA Variants	MR Egger	36	-4.06307e-06	0.000227471	0.985853	0.996629
NPHS1	NPHS1_O60500_OID30540_v1_Inflammation_II	LPA Variants	MR Egger	36	3.53647e-06	0.000198559	0.985894	0.996629
CD59	CD59_P13987_OID20339_v1_Cardiometabolic	LPA Variants	MR Egger	36	-4.17576e-06	0.000237193	0.986057	0.996679
STAT2	STAT2_P52630_OID30536_v1_Inflammation_II	LPA Variants	MR Egger	36	3.3211e-06	0.000201809	0.986966	0.996696
ADGRE2	ADGRE2_Q9UHX3_OID20755_v1_Inflammation	LPA Variants	MR Egger	36	3.07235e-06	0.000187806	0.987043	0.996696
IMPA1	IMPA1_P29218_OID20907_v1_Neurology	LPA Variants	MR Egger	36	-3.40989e-06	0.000217038	0.987557	0.996696
NPHS2	NPHS2_Q9NP85_OID30462_v1_Inflammation_II	LPA Variants	MR Egger	36	3.24268e-06	0.000207534	0.987625	0.996696
SFRP1	SFRP1_Q8N474_OID20984_v1_Neurology	LPA Variants	MR Egger	36	-3.20206e-06	0.000217378	0.988333	0.996696
TGFBI	TGFBI_Q15582_OID20417_v1_Cardiometabolic	LPA Variants	MR Egger	36	-2.60411e-06	0.000181386	0.988629	0.996767
CYB5R2	CYB5R2_Q6BCY4_OID31512_v1_Oncology_II	LPA Variants	MR Egger	36	2.77986e-06	0.000198115	0.988887	0.996768
KLRD1	KLRD1_Q13241_OID20632_v1_Inflammation	LPA Variants	MR Egger	36	2.41215e-06	0.000183695	0.9896	0.997175
CD200R1	CD200R1_Q8TD46_OID20595_v1_Inflammation	LPA Variants	MR Egger	36	-1.63403e-06	0.000166458	0.992225	0.997596
SPTBN2	SPTBN2_O15020_OID30876_v1_Neurology_II	LPA Variants	MR Egger	36	2.15068e-06	0.000225749	0.992454	0.997596
ADAMTSL5	ADAMTSL5_Q6ZMM2_OID30355_v1_Cardiometabolic_II	LPA Variants	MR Egger	36	1.8846e-06	0.000226441	0.993408	0.997596
CD3G	CD3G_P09693_OID30448_v1_Inflammation_II	LPA Variants	MR Egger	36	1.82464e-06	0.000237043	0.993903	0.997596
NDUFS6	NDUFS6_O75380_OID21224_v1_Oncology	LPA Variants	MR Egger	36	-1.60941e-06	0.000209133	0.993905	0.997596
TIA1	TIA1_P31483_OID20068_v1_Cardiometabolic	LPA Variants	MR Egger	36	-1.2982e-06	0.000204911	0.994982	0.998179
CEP112	CEP112_Q8N8E3_OID30115_v1_Cardiometabolic_II	LPA Variants	MR Egger	36	-1.15655e-06	0.00020491	0.99553	0.998359
RGMA	RGMA_Q96B86_OID21065_v1_Neurology	LPA Variants	MR Egger	36	1.036e-06	0.000198274	0.995862	0.998465
SLITRK6	SLITRK6_Q9H5Y7_OID20094_v1_Cardiometabolic	LPA Variants	MR Egger	36	-1.07188e-06	0.000231247	0.996329	0.99872
LYAR	LYAR_Q9NX58_OID21264_v1_Oncology	LPA Variants	MR Egger	36	-9.69407e-07	0.000211032	0.996362	0.99872
CD83	CD83_Q01151_OID20565_v1_Inflammation	LPA Variants	MR Egger	36	-1.64693e-07	0.000195087	0.999331	0.999689
CCL5	CCL5_P13501_OID20412_v1_Cardiometabolic	LPA Variants	MR Egger	36	1.49159e-07	0.000196585	0.999399	0.999689
KRT17	KRT17_Q04695_OID30092_v1_Cardiometabolic_II	LPA Variants	MR Egger	36	1.42247e-07	0.00020751	0.999457	0.999689
LSM8	LSM8_O95777_OID31269_v1_Oncology_II	LPA Variants	MR Egger	36	1.2324e-07	0.000204321	0.999522	0.999689
ENAH	ENAH_Q8N8S7_OID20497_v1_Inflammation	LPA Variants	MR Egger	36	-7.97647e-08	0.000203139	0.999689	0.999689

### Sheet: Dron-Somascan
protein	outcome	exposure	method	nsnp	b	se	pval	FDR
IHH	19606_28_IHH_ihh	LPA Variants	MR Egger	30	-0.0919272	0.0261305	0.00150431	0.373767
CLEC2A	10953_14_CLEC2A_CLC2A	LPA Variants	MR Egger	30	-0.0848221	0.0268166	0.00373824	0.373767
BRAF	15669_7_BRAF_BRAF1	LPA Variants	MR Egger	30	-0.0717054	0.0231211	0.00436562	0.373767
ENPP2	16892_23_ENPP2_ENPP2	LPA Variants	MR Egger	30	-0.0797404	0.0259393	0.00467253	0.373767
AGT	3484_60_AGT_Angiotensinogen	LPA Variants	MR Egger	30	-0.0771733	0.0256061	0.00542787	0.373767
AS3MT	18417_3_AS3MT_AS3MT	LPA Variants	MR Egger	30	-0.0710889	0.0238873	0.00596042	0.373767
C5orf38	6378_2_C5orf38_CEI	LPA Variants	MR Egger	30	-0.0737343	0.0249945	0.00635433	0.373767
KNG1	7784_1_KNG1_Kininogen__HMW	LPA Variants	MR Egger	30	-0.0735605	0.0249843	0.00644468	0.373767
CNDP1	5456_59_CNDP1_CNDP1	LPA Variants	MR Egger	30	-0.0723305	0.0245834	0.00647685	0.373767
INSL3	5723_4_INSL3_INSL3	LPA Variants	MR Egger	30	-0.0686084	0.0233586	0.00655785	0.373767
SLC5A8	13691_10_SLC5A8_SC5A8	LPA Variants	MR Egger	30	-0.0711212	0.024662	0.00747198	0.373767
RAP2A	9885_41_RAP2A_RAP2A	LPA Variants	MR Egger	30	-0.0649571	0.0229095	0.00840526	0.373767
KLRB1	10809_14_KLRB1_KLRB1	LPA Variants	MR Egger	30	-0.0769768	0.0273475	0.00883499	0.373767
WNT5A	13268_45_WNT5A_WNT5A	LPA Variants	MR Egger	30	-0.0766003	0.0272927	0.00901019	0.373767
INHBA	13738_8_INHBA_Inhibin_bA_chain	LPA Variants	MR Egger	30	-0.0666548	0.0237633	0.00904663	0.373767
STOML1	17344_23_STOML1_STML1	LPA Variants	MR Egger	30	-0.0712978	0.0257649	0.00990503	0.373767
CEACAM7	7184_13_CEACAM7_CEAM7	LPA Variants	MR Egger	30	-0.0678077	0.0245318	0.00998061	0.373767
INHBA	19622_7_INHBA_Activin_A	LPA Variants	MR Egger	30	-0.0652656	0.0237166	0.0102759	0.373767
LAYN	2635_61_LAYN_Layilin	LPA Variants	MR Egger	30	-0.0655998	0.0238647	0.0103518	0.373767
SDC3	16612_28_SDC3_SDC3	LPA Variants	MR Egger	30	-0.0777249	0.028605	0.0111632	0.373767
EDC4	13066_42_EDC4_EDC4	LPA Variants	MR Egger	30	-0.0635489	0.0235905	0.0117998	0.373767
PRPF6	9581_4_PRPF6_PRP6	LPA Variants	MR Egger	30	-0.0705157	0.0263712	0.0123683	0.373767
SERPINA11	9002_36_SERPINA11_SPA11	LPA Variants	MR Egger	30	-0.0636679	0.0239864	0.0129547	0.373767
RPS10	13011_20_RPS10_RS10	LPA Variants	MR Egger	30	-0.0623326	0.0237095	0.0137497	0.373767
PFKFB3	12456_5_PFKFB3_F263	LPA Variants	MR Egger	30	-0.0616829	0.0235466	0.0140561	0.373767
LIN7C	12986_12_LIN7C_LIN7C	LPA Variants	MR Egger	30	-0.0611851	0.0234684	0.0144729	0.373767
PSD2	9118_7_PSD2_PSD2	LPA Variants	MR Egger	30	-0.0687372	0.0264723	0.0148344	0.373767
CRYZL1	9207_60_CRYZL1_QORL1	LPA Variants	MR Egger	30	-0.06327	0.024432	0.0150762	0.373767
TNFRSF9	14025_18_TNFRSF9_4_1BB	LPA Variants	MR Egger	30	-0.0642476	0.0248204	0.015116	0.373767
ARHGEF1	13976_9_ARHGEF1_ARHG1	LPA Variants	MR Egger	30	-0.0607984	0.0235065	0.0151886	0.373767
GPX2	18894_1_GPX2_GPX2	LPA Variants	MR Egger	30	-0.0621139	0.0242266	0.0160075	0.373767
ALPL	16926_44_ALPL_Alkaline_phosphatase__liver	LPA Variants	MR Egger	30	-0.0614739	0.0240407	0.0162619	0.373767
APOA5	15363_32_APOA5_Apo_A_V	LPA Variants	MR Egger	30	-0.0740122	0.0290502	0.0166178	0.373767
RCAN1	13465_5_RCAN1_CCP1	LPA Variants	MR Egger	30	-0.0671722	0.026382	0.0166793	0.373767
TFPI2	9233_71_TFPI2_TFPI__2	LPA Variants	MR Egger	30	-0.069617	0.0275758	0.0175315	0.373767
SHH	2743_5_SHH_Sonic_Hedgehog	LPA Variants	MR Egger	30	-0.07391	0.0294553	0.0181617	0.373767
SPINK4	19213_1_SPINK4_ISK4	LPA Variants	MR Egger	30	-0.0586745	0.0236544	0.0193991	0.373767
NRK1	16853_5_NRK1_NRK1	LPA Variants	MR Egger	30	-0.0578815	0.0233431	0.0194386	0.373767
KIR2DS2	10428_1_KIR2DS2_KI2S2	LPA Variants	MR Egger	30	-0.0612871	0.0247927	0.0197802	0.373767
TIMELESS	17699_43_TIMELESS_TIMELESS	LPA Variants	MR Egger	30	-0.058296	0.0236223	0.0199683	0.373767
HAPLN1	3196_6_HAPLN1_HPLN1	LPA Variants	MR Egger	30	-0.0559335	0.0228036	0.0206627	0.373767
FCAMR	9568_289_FCAMR_FCAMR	LPA Variants	MR Egger	30	-0.0627985	0.0256379	0.0208232	0.373767
FABP9	18194_18_FABP9_FABP9	LPA Variants	MR Egger	30	-0.0671509	0.0274505	0.0209745	0.373767
F9	4876_32_F9_Coagulation_Factor_IX	LPA Variants	MR Egger	30	-0.0671096	0.0275122	0.0213101	0.373767
NXPH2	9511_61_NXPH2_NXPH2	LPA Variants	MR Egger	30	-0.0737258	0.0302968	0.021593	0.373767
WFDC10B	10695_12_WFDC10B_WF10B	LPA Variants	MR Egger	30	-0.0570794	0.0234706	0.0216665	0.373767
AK4	17432_25_AK4_KAD4	LPA Variants	MR Egger	30	-0.0645387	0.0266543	0.0221945	0.373767
IGFL3	6961_14_IGFL3_IGFL3	LPA Variants	MR Egger	30	-0.062779	0.0260891	0.0229593	0.373767
TEC	16079_2_TEC_TEC	LPA Variants	MR Egger	30	-0.0573422	0.0238368	0.0229962	0.373767
C11orf94	8383_20_C11orf94_CK094	LPA Variants	MR Egger	30	-0.0567672	0.0236144	0.0230842	0.373767
CUZD1	7943_16_CUZD1_CUZD1	LPA Variants	MR Egger	30	-0.0561076	0.0233478	0.0231263	0.373767
CASP8	18158_45_CASP8_Caspase_8	LPA Variants	MR Egger	30	-0.0639798	0.0266392	0.0231996	0.373767
TP53I11	13022_20_TP53I11_P5I11	LPA Variants	MR Egger	30	-0.0586688	0.0244293	0.0232068	0.373767
CCL24	4128_27_CCL24_Eotaxin_2	LPA Variants	MR Egger	30	-0.0640533	0.0266765	0.0232309	0.373767
CDC42BPA	12706_2_CDC42BPA_MRCKA	LPA Variants	MR Egger	30	-0.0551643	0.023012	0.0234367	0.373767
LYPLAL1	12428_2_LYPLAL1_LYPL1	LPA Variants	MR Egger	30	-0.056496	0.0235766	0.023486	0.373767
TRDMT1	12635_9_TRDMT1_TRDMT	LPA Variants	MR Egger	30	-0.0566914	0.0236625	0.023509	0.373767
ST3GAL1	5657_28_ST3GAL1_SIA4A	LPA Variants	MR Egger	30	-0.0596864	0.0249198	0.0235459	0.373767
CALB2	16803_4_CALB2_CALB2	LPA Variants	MR Egger	30	-0.054734	0.0228689	0.0236389	0.373767
CAMP	9384_17_CAMP_Cathelicidin_peptide	LPA Variants	MR Egger	30	-0.0578171	0.0241692	0.0237028	0.373767
OTUD5	12480_9_OTUD5_OTUD5	LPA Variants	MR Egger	30	-0.059118	0.0247311	0.0237964	0.373767
UNC45A	13082_9_UNC45A_UN45A	LPA Variants	MR Egger	30	-0.0568001	0.0237934	0.0239687	0.373767
ORAOV1	18195_3_ORAOV1_ORAV1	LPA Variants	MR Egger	30	-0.0615451	0.0259521	0.0248304	0.374785
AGAP2	14291_53_AGAP2_AGAP2	LPA Variants	MR Egger	30	-0.0563947	0.0238232	0.0250693	0.375407
TMEM70	8074_32_TMEM70_TMM70	LPA Variants	MR Egger	30	-0.0552176	0.0234877	0.0259995	0.377508
KLKB1	4152_58_KLKB1_Prekallikrein	LPA Variants	MR Egger	30	-0.059694	0.0254169	0.0261347	0.378757
GCNT4	10842_7_GCNT4_GCNT4	LPA Variants	MR Egger	30	-0.0548635	0.0234001	0.0263693	0.379949
AMMECR1L	18402_1_AMMECR1L_AMERL	LPA Variants	MR Egger	30	-0.0564187	0.0241117	0.0266465	0.380265
RPS6KB1	15608_5_RPS6KB1_KS6B1	LPA Variants	MR Egger	30	-0.055883	0.0238984	0.0267379	0.380265
SERPINA9	7266_4_SERPINA9_SPA9	LPA Variants	MR Egger	30	-0.0580774	0.0248708	0.0269285	0.380265
ARL11	12433_8_ARL11_ARL11	LPA Variants	MR Egger	30	-0.0547315	0.0234718	0.0271306	0.380371
ACAN	3280_49_ACAN_Aggrecan	LPA Variants	MR Egger	30	-0.0581776	0.0249555	0.0271639	0.380371
NUDT5	17761_2_NUDT5_NUDT5	LPA Variants	MR Egger	30	-0.0545367	0.0234177	0.0273082	0.380371
HMHA1	13544_9_HMHA1_HMHA1	LPA Variants	MR Egger	30	-0.05757	0.0247274	0.0273498	0.380371
PIK3CG	3391_10_PIK3CG_PK3CG	LPA Variants	MR Egger	30	-0.0592416	0.0254849	0.0275696	0.380371
APOE	2418_55_APOE_Apo_E	LPA Variants	MR Egger	30	-0.0555854	0.0239389	0.0277298	0.380371
NPL	19496_1_NPL_NPL	LPA Variants	MR Egger	30	-0.0568184	0.0244833	0.0278083	0.380371
FETUB	3367_8_FETUB_FETUB	LPA Variants	MR Egger	30	-0.0647478	0.0279116	0.0278669	0.380371
SLC27A2	9045_3_SLC27A2_S27A2	LPA Variants	MR Egger	30	-0.0539918	0.023315	0.0281147	0.380371
F9	5307_12_F9_Coagulation_Factor_IXab	LPA Variants	MR Egger	30	-0.0651839	0.028152	0.0281352	0.380371
TIGIT	16299_13_TIGIT_TIGIT	LPA Variants	MR Egger	30	-0.0546381	0.0236019	0.0281626	0.380371
GHR	2948_58_GHR_Growth_hormone_receptor	LPA Variants	MR Egger	30	-0.0674063	0.0291318	0.0282344	0.380371
HPX	15347_12_HPX_Hemopexin	LPA Variants	MR Egger	30	0.0507899	0.0219719	0.0283755	0.380371
BMP1	3348_49_BMP1_BMP_1	LPA Variants	MR Egger	30	-0.0696457	0.0302163	0.0287979	0.380371
COMT	18382_109_COMT_Catechol_O_methyltransferase	LPA Variants	MR Egger	30	-0.0552722	0.0240714	0.0293589	0.38134
CX3CL1	2827_23_CX3CL1_Fractalkine_CX3CL_1	LPA Variants	MR Egger	30	-0.0543213	0.0236946	0.0295943	0.38134
KAZALD1	7144_234_KAZALD1_KAZD1	LPA Variants	MR Egger	30	-0.0561518	0.0245031	0.0296558	0.38134
MANEA	8014_359_MANEA_MANEA	LPA Variants	MR Egger	30	-0.0525424	0.0229326	0.0296855	0.38134
ATP1B3	8990_42_ATP1B3_AT1B3	LPA Variants	MR Egger	30	-0.0535319	0.0233907	0.0298535	0.38134
VAMP8	7064_2_VAMP8_VAMP8	LPA Variants	MR Egger	30	-0.0560638	0.0245047	0.0299009	0.38134
SULT1A3	13944_3_SULT1A3_SULT_1A3	LPA Variants	MR Egger	30	-0.0555066	0.0243259	0.0303046	0.38134
RNPEP	12386_11_RNPEP_AMPB	LPA Variants	MR Egger	30	0.0613724	0.0270292	0.0310596	0.38134
HDLBP	13570_43_HDLBP_VIGLN	LPA Variants	MR Egger	30	-0.0551664	0.024301	0.0310914	0.38134
HMGCS2	13704_5_HMGCS2_HMCS2	LPA Variants	MR Egger	30	-0.0534465	0.0235697	0.0312649	0.38134
TRADD	13507_51_TRADD_TRADD	LPA Variants	MR Egger	30	-0.0544308	0.024021	0.0313773	0.38134
STATH	17172_19_STATH_STAT	LPA Variants	MR Egger	30	-0.0630501	0.027833	0.0314227	0.38134
OAZ1	9893_27_OAZ1_Ornithine_decarboxylase_antizyme	LPA Variants	MR Egger	30	-0.0573954	0.0253468	0.0314846	0.38134
FAM175B	8945_7_FAM175B_F175B	LPA Variants	MR Egger	30	-0.0529083	0.0233716	0.0315275	0.38134
JARID2	12623_84_JARID2_JARD2	LPA Variants	MR Egger	30	-0.052794	0.023329	0.0315801	0.38134
CAPN3	12385_4_CAPN3_CAN3	LPA Variants	MR Egger	30	-0.0550993	0.0243478	0.0315811	0.38134
TMX2	10675_223_TMX2_TMX2	LPA Variants	MR Egger	30	-0.0525379	0.0232562	0.0318534	0.381414
KLRC4	10552_88_KLRC4_NKG2F	LPA Variants	MR Egger	30	-0.0531083	0.0235308	0.0320015	0.381488
CPN2	6415_90_CPN2_CPN2	LPA Variants	MR Egger	30	-0.0557382	0.0247425	0.0322998	0.382839
MMRN2	9723_105_MMRN2_EMILIN_3	LPA Variants	MR Egger	30	-0.0532522	0.0236559	0.0324145	0.383453
FBXL4	9951_36_FBXL4_FBXL4	LPA Variants	MR Egger	30	-0.0525514	0.0234559	0.0331791	0.387228
SUN3	8852_10_SUN3_SUN3	LPA Variants	MR Egger	30	-0.0578036	0.0258365	0.0334082	0.387249
F10	3077_66_F10_Coagulation_Factor_Xa	LPA Variants	MR Egger	30	-0.0593272	0.026579	0.033787	0.387249
TBK1	3400_49_TBK1_TBK1	LPA Variants	MR Egger	30	-0.0531385	0.0238133	0.0338345	0.387249
ALPPL2	6706_18_ALPPL2_PPBN	LPA Variants	MR Egger	30	-0.049477	0.0222418	0.0343505	0.387249
AGR3	17342_13_AGR3_AGR3	LPA Variants	MR Egger	30	-0.053367	0.0240138	0.0345119	0.387249
IL22	2778_10_IL22_IL_22	LPA Variants	MR Egger	30	-0.0524572	0.0236126	0.0345699	0.387249
TPM2	4472_5_TPM2_Tropomyosin_2	LPA Variants	MR Egger	30	-0.0540284	0.024343	0.0347295	0.387249
CAV2	9457_3_CAV2_CAV2	LPA Variants	MR Egger	30	-0.0624197	0.0281659	0.0349804	0.387249
AHSP	9025_5_AHSP_AHSP	LPA Variants	MR Egger	30	-0.0519497	0.023444	0.034998	0.387249
DNAJC27	12799_65_DNAJC27_DJC27	LPA Variants	MR Egger	30	-0.0532803	0.0240646	0.0351394	0.387249
VIMP	11286_78_VIMP_SELS	LPA Variants	MR Egger	30	-0.0549963	0.0248508	0.035215	0.387249
BTN2A1	8869_5_BTN2A1_BT2A1	LPA Variants	MR Egger	30	-0.0556034	0.0251486	0.0353735	0.387249
PRND	18231_147_PRND_PRND	LPA Variants	MR Egger	30	-0.0643661	0.0291434	0.0355572	0.387249
CDH8	16021_30_CDH8_Cadherin_8	LPA Variants	MR Egger	30	-0.0521275	0.0236253	0.0357248	0.387249
FAH	11424_4_FAH_FAAA	LPA Variants	MR Egger	30	-0.0541689	0.0245865	0.0359756	0.387249
DEFB135	6411_58_DEFB135_DB135	LPA Variants	MR Egger	30	-0.0581495	0.026419	0.0361432	0.387249
GAL3ST2	10734_339_GAL3ST2_G3ST2	LPA Variants	MR Egger	30	-0.0520387	0.0236678	0.0363267	0.387512
CCNB2	18208_3_CCNB2_CCNB2	LPA Variants	MR Egger	30	-0.0592401	0.0269769	0.0365435	0.387857
POLR1C	12939_1_POLR1C_RPAC1	LPA Variants	MR Egger	30	-0.0596894	0.0272046	0.0366909	0.388195
SRP19	18257_64_SRP19_SRP19	LPA Variants	MR Egger	30	-0.0501467	0.022901	0.0370395	0.389748
NXPH3	6054_6_NXPH3_NXPH3	LPA Variants	MR Egger	30	-0.0589959	0.0269543	0.0371176	0.390013
ADGRG5	4551_72_ADGRG5_GP114	LPA Variants	MR Egger	30	-0.05453	0.0249214	0.0371705	0.390291
EMC1	11989_35_EMC1_EMC1	LPA Variants	MR Egger	30	-0.0510995	0.0234984	0.038266	0.390468
SNX7	14245_195_SNX7_SNX7	LPA Variants	MR Egger	30	-0.0545339	0.0250831	0.038304	0.390468
TPM1	5033_27_TPM1_Tropomyosin_1_alpha_chain	LPA Variants	MR Egger	30	-0.0502088	0.0231394	0.0386588	0.390468
COMMD9	17683_2_COMMD9_COMD9	LPA Variants	MR Egger	30	-0.0512728	0.023664	0.0389201	0.390468
CDH3	2643_57_CDH3_P_Cadherin	LPA Variants	MR Egger	30	-0.0620207	0.0286279	0.0389418	0.390468
NFKBIB	17387_27_NFKBIB_IKB_beta	LPA Variants	MR Egger	30	-0.0529743	0.0244658	0.0390424	0.390468
STAT1	10370_21_STAT1_STAT1	LPA Variants	MR Egger	30	-0.0507655	0.0234773	0.0392873	0.390572
ITIH5	8233_2_ITIH5_ITIH5	LPA Variants	MR Egger	30	-0.057447	0.0265819	0.0393877	0.390572
TXLNA	15698_6_TXLNA_TXLNA	LPA Variants	MR Egger	30	-0.0517504	0.0239556	0.0394609	0.390572
RET	3220_40_RET_RET	LPA Variants	MR Egger	30	-0.0512119	0.0237191	0.0395603	0.390572
PDPK1	4460_8_PDPK1_PDPK1	LPA Variants	MR Egger	30	-0.0508801	0.0235693	0.0395904	0.390572
DUSP26	8967_6_DUSP26_DUS26	LPA Variants	MR Egger	30	-0.052417	0.0242879	0.0396401	0.390572
PMM2	17794_6_PMM2_Phosphomannomutase_2	LPA Variants	MR Egger	30	-0.0502776	0.0233362	0.0399529	0.390572
DSG1	2976_58_DSG1_Desmoglein_1	LPA Variants	MR Egger	30	-0.0567184	0.0263423	0.0400691	0.390572
A1BG	16561_9_A1BG_Alpha_1B_glycoprotein	LPA Variants	MR Egger	30	-0.0625715	0.0290738	0.040152	0.390572
MAP2K6	17175_5_MAP2K6_MP2K6	LPA Variants	MR Egger	30	-0.0538414	0.0250929	0.0407124	0.390572
VARS	13083_18_VARS_SYVC	LPA Variants	MR Egger	30	-0.0602032	0.0280581	0.0407136	0.390572
CCM2	12347_29_CCM2_CCM2	LPA Variants	MR Egger	30	-0.0503844	0.0234872	0.0407555	0.390572
PRPSAP1	9478_69_PRPSAP1_KPRA	LPA Variants	MR Egger	30	-0.0506233	0.023675	0.0413628	0.390572
RBBP6	9887_40_RBBP6_RBBP6	LPA Variants	MR Egger	30	-0.0500923	0.0235144	0.0420717	0.392943
PVRL3	13557_3_PVRL3_Nectin_3	LPA Variants	MR Egger	30	-0.0496832	0.0233714	0.0424741	0.392943
WFDC10A	13429_3_WFDC10A_WF10A	LPA Variants	MR Egger	30	-0.0487666	0.022943	0.0424965	0.392943
FCER1A	9254_18_FCER1A_FCERA	LPA Variants	MR Egger	30	-0.0555652	0.0261461	0.0425307	0.392943
GOSR2	10426_21_GOSR2_GOSR2	LPA Variants	MR Egger	30	-0.0492924	0.0231993	0.0425713	0.392943
C4orf32	9490_3_C4orf32_CD032	LPA Variants	MR Egger	30	-0.0580043	0.0273142	0.0426744	0.392943
MRE11A	11319_106_MRE11A_MRE11	LPA Variants	MR Egger	30	-0.0496488	0.0234119	0.0429414	0.393611
TMCC3	8922_4_TMCC3_TMCC3	LPA Variants	MR Egger	30	-0.0513283	0.0242232	0.0430953	0.393903
ERVV	12531_5_ERVV_1_ERVV1	LPA Variants	MR Egger	30	-0.0602433	0.0284332	0.0431143	0.393903
NLRP10	12821_6_NLRP10_NAL10	LPA Variants	MR Egger	30	-0.0483929	0.0228678	0.0433495	0.393903
SEPT10	12690_33_SEPT10_SEP10	LPA Variants	MR Egger	30	-0.0560917	0.0265316	0.0435389	0.393903
PRL	2585_2_PRL_PRL	LPA Variants	MR Egger	30	-0.0486208	0.0230033	0.0435854	0.393903
PLG	3710_49_PLG_Angiostatin	LPA Variants	MR Egger	30	-0.22903	0.108383	0.0436314	0.393903
DES	12030_82_DES_Desmin	LPA Variants	MR Egger	30	-0.0601066	0.0284456	0.0436417	0.393903
RGS8	11666_72_RGS8_RGS8	LPA Variants	MR Egger	30	-0.0575504	0.0272534	0.0437679	0.393903
ZAP70	4476_22_ZAP70_ZAP70	LPA Variants	MR Egger	30	-0.0553268	0.0262187	0.0439045	0.393903
SNAP25	13105_7_SNAP25_SNP25	LPA Variants	MR Egger	30	-0.0496964	0.0235512	0.0439101	0.393903
PYCR2	18328_36_PYCR2_P5CR2	LPA Variants	MR Egger	30	-0.0622426	0.0295007	0.0439357	0.393903
AGRN	15483_377_AGRN_Agrin	LPA Variants	MR Egger	30	-0.0582654	0.027622	0.0439809	0.393903
MAGEA5	18192_69_MAGEA5_MAGE_5	LPA Variants	MR Egger	30	-0.0507453	0.0240694	0.0440827	0.393903
CKAP2	5345_51_CKAP2_CKAP2	LPA Variants	MR Egger	30	-0.0557991	0.0264697	0.0441067	0.393903
MSR1	11207_3_MSR1_Macrophage_scavenger_receptor	LPA Variants	MR Egger	30	-0.0491042	0.023297	0.0441337	0.393903
ENOX1	12933_17_ENOX1_ENOX1	LPA Variants	MR Egger	30	-0.0518827	0.0246234	0.0441992	0.393903
NUDT16L1	12497_29_NUDT16L1_SDOS	LPA Variants	MR Egger	30	-0.0500141	0.0237513	0.0443213	0.393903
MAD1L1	13618_15_MAD1L1_MD1L1	LPA Variants	MR Egger	30	-0.0486294	0.0231075	0.0444395	0.393903
KISS1	6606_61_KISS1_KISS1	LPA Variants	MR Egger	30	-0.0490151	0.0233184	0.044675	0.393903
PIK3C2A	14028_22_PIK3C2A_P3C2A	LPA Variants	MR Egger	30	-0.0610912	0.029076	0.0447602	0.393903
TMEM230	11542_11_TMEM230_TM230	LPA Variants	MR Egger	30	-0.0463188	0.022047	0.0447768	0.393903
NAP1L2	13529_39_NAP1L2_NP1L2	LPA Variants	MR Egger	30	-0.0542324	0.0258159	0.0447936	0.393903
SMIM10	9379_248_SMIM10_CX069	LPA Variants	MR Egger	30	-0.0526823	0.0250948	0.0449265	0.393903
CP	17453_34_CP_Ceruloplasmin	LPA Variants	MR Egger	30	-0.0488247	0.02332	0.0454662	0.394268
PET117	19303_64_PET117_PT117	LPA Variants	MR Egger	30	-0.0507096	0.0242441	0.045664	0.394277
ITLN1	18830_1_ITLN1_Omentin	LPA Variants	MR Egger	30	-0.0510941	0.0244545	0.0458835	0.395301
ZNF276	14692_3_ZNF276_ZN276	LPA Variants	MR Egger	30	-0.0545426	0.0261061	0.0458916	0.395301
MTHFD1	12575_30_MTHFD1_C1TC	LPA Variants	MR Egger	30	-0.0495628	0.0237555	0.0461724	0.396153
TFRC	8795_48_TFRC_TR	LPA Variants	MR Egger	30	0.049908	0.0239271	0.0462244	0.396153
LTBR	2636_10_LTBR_Lymphotoxin_b_R	LPA Variants	MR Egger	30	-0.0550513	0.0264342	0.0465429	0.396153
WNT11	6624_94_WNT11_WNT11	LPA Variants	MR Egger	30	-0.0491202	0.0235875	0.0465537	0.396153
HS3ST1	15497_9_HS3ST1_HS3S1	LPA Variants	MR Egger	30	-0.0589393	0.0283028	0.0465548	0.396153
ASPA	18187_16_ASPA_ACY2	LPA Variants	MR Egger	30	-0.0593424	0.0285532	0.0469629	0.396616
TBC1D5	9960_2_TBC1D5_TBCD5	LPA Variants	MR Egger	30	-0.0508993	0.0245743	0.0476661	0.397828
TPD52L1	17710_40_TPD52L1_TPD53	LPA Variants	MR Egger	30	-0.0480992	0.0232242	0.0476814	0.397828
PDE5A	5256_86_PDE5A_PDE5A	LPA Variants	MR Egger	30	-0.0491626	0.0237526	0.0478124	0.397828
AHSA1	11633_89_AHSA1_AHSA1	LPA Variants	MR Egger	30	-0.0492004	0.0237733	0.0478334	0.397828
GRB10	11358_15_GRB10_GRB10	LPA Variants	MR Egger	30	-0.0498679	0.0241069	0.0479291	0.398398
SNAP29	12357_41_SNAP29_SNP29	LPA Variants	MR Egger	30	-0.0479182	0.0231757	0.0480303	0.398624
UTS2	6020_52_UTS2_Urotensin_II	LPA Variants	MR Egger	30	-0.0569332	0.0275384	0.0480505	0.398624
RAB27A	9504_19_RAB27A_RB27A	LPA Variants	MR Egger	30	-0.0518645	0.0250884	0.0480645	0.398624
STAT3	10346_5_STAT3_STAT3	LPA Variants	MR Egger	30	-0.0488335	0.0236315	0.0481462	0.398852
MMP8	9172_69_MMP8_MMP_8	LPA Variants	MR Egger	30	-0.0494865	0.0239622	0.0482746	0.399624
METAP1	3210_1_METAP1_METAP1	LPA Variants	MR Egger	30	-0.0488781	0.0236717	0.0483109	0.399624
KLK6	3450_4_KLK6_Kallikrein_6	LPA Variants	MR Egger	30	-0.0569176	0.027574	0.0483774	0.399643
ARF5	18409_61_ARF5_ARF5	LPA Variants	MR Egger	30	-0.0473582	0.0229676	0.048603	0.400254
ERAP1	4964_67_ERAP1_ARTS1	LPA Variants	MR Egger	30	-0.0353922	0.0172063	0.0491177	0.400624
KRTDAP	5739_75_KRTDAP_KTDAP	LPA Variants	MR Egger	30	-0.0493699	0.0240026	0.0491249	0.400624
HDAC8	2859_69_HDAC8_HDAC8	LPA Variants	MR Egger	30	-0.0518468	0.0252186	0.0492232	0.400624
PCSK7	4459_68_PCSK7_PCSK7	LPA Variants	MR Egger	30	-0.0441769	0.0214948	0.0492911	0.400624
PCBP1	11458_30_PCBP1_PCBP1	LPA Variants	MR Egger	30	-0.0483758	0.0235799	0.0496703	0.400972
PPP3R2	18866_8_PPP3R2_CANB2	LPA Variants	MR Egger	30	-0.0580523	0.0283067	0.0497469	0.400972
PRDM1	14197_2_PRDM1_PRDM1	LPA Variants	MR Egger	30	-0.0496768	0.0242342	0.0498485	0.400972
DOK1	16831_7_DOK1_DOK1	LPA Variants	MR Egger	30	-0.0486416	0.0237318	0.0498712	0.400972
TOMM20L	10817_26_TOMM20L_TO20L	LPA Variants	MR Egger	30	-0.0534263	0.0261029	0.0501726	0.400972
RPP30	17511_10_RPP30_RPP30	LPA Variants	MR Egger	30	-0.0514204	0.0251273	0.0502107	0.401059
SEMG1	7115_5_SEMG1_Semenogelin	LPA Variants	MR Egger	30	-0.0602519	0.0294655	0.0503749	0.401273
NUDT1	19206_20_NUDT1_8ODP	LPA Variants	MR Egger	30	-0.0492783	0.0241089	0.0504638	0.401273
TNFSF8	3421_54_TNFSF8_CD30_Ligand	LPA Variants	MR Egger	30	-0.0501185	0.0245256	0.050513	0.401296
APOA1	2750_3_APOA1_Apo_A_I	LPA Variants	MR Egger	30	-0.0483885	0.0237365	0.0510368	0.403561
PPY	4588_1_PPY_PH	LPA Variants	MR Egger	30	-0.0553405	0.0271499	0.0510619	0.403561
TP53	6168_11_TP53_p53_R175H	LPA Variants	MR Egger	30	-0.0502983	0.0246831	0.0511218	0.403561
SLAMF7	5487_7_SLAMF7_SLAF7	LPA Variants	MR Egger	30	-0.0498938	0.0244899	0.051169	0.403571
VWA1	6385_63_VWA1_VWA1	LPA Variants	MR Egger	30	-0.0483111	0.0237276	0.0513028	0.403571
ADM	14115_34_ADM_Adrenomedullin	LPA Variants	MR Egger	30	-0.0477672	0.0234706	0.0513967	0.403571
ATG4B	13629_25_ATG4B_ATG4B	LPA Variants	MR Egger	30	-0.0564486	0.0277452	0.0514672	0.403571
HEXIM1	15596_7_HEXIM1_HEXI1	LPA Variants	MR Egger	30	-0.0479914	0.0235903	0.0514847	0.403571
CDKN2C	12521_3_CDKN2C_CDN2C	LPA Variants	MR Egger	30	-0.0537518	0.026447	0.0516921	0.403613
ADAM10	8405_108_ADAM10_ADAM_10	LPA Variants	MR Egger	30	-0.0463928	0.022831	0.0517389	0.403613
GIMAP6	19302_7_GIMAP6_GIMA6	LPA Variants	MR Egger	30	-0.0447374	0.022031	0.0518837	0.403613
SEPT3	18316_75_SEPT3_SEPT3	LPA Variants	MR Egger	30	-0.0527735	0.0260464	0.0523738	0.404333
APBB3	13589_10_APBB3_APBB3	LPA Variants	MR Egger	30	-0.0466359	0.0230287	0.0524836	0.404933
LCTL	10890_135_LCTL_LCTL	LPA Variants	MR Egger	30	-0.0560907	0.0277208	0.0526703	0.405212
COL13A1	6570_1_COL13A1_CODA1	LPA Variants	MR Egger	30	-0.0565965	0.0279855	0.052787	0.405212
ACY1	3343_1_ACY1_Aminoacylase_1	LPA Variants	MR Egger	30	-0.0508587	0.0251509	0.0528094	0.405212
NEK7	12703_6_NEK7_NEK7	LPA Variants	MR Egger	30	-0.0483253	0.0239012	0.0528385	0.405212
SH3GLB1	16859_100_SH3GLB1_SHLB1	LPA Variants	MR Egger	30	-0.0507014	0.0250791	0.0528624	0.405212
RGS7	12538_19_RGS7_RGS7	LPA Variants	MR Egger	30	-0.0458934	0.0227212	0.0530611	0.405758
MREG	19145_4_MREG_MREG	LPA Variants	MR Egger	30	-0.0811905	0.0402035	0.0531013	0.405758
TSN	12477_42_TSN_TSN	LPA Variants	MR Egger	30	-0.0477497	0.0236839	0.0534725	0.406153
PLA2G12B	9380_2_PLA2G12B_sPLA_2__XIII	LPA Variants	MR Egger	30	-0.0597659	0.0296762	0.0537158	0.406153
TMEM237	12856_14_TMEM237_TM237	LPA Variants	MR Egger	30	-0.0502267	0.0249719	0.0540063	0.406452
ZNF560	12543_76_ZNF560_ZN560	LPA Variants	MR Egger	30	-0.0481805	0.0239657	0.0541109	0.406452
KIR2DL2	7773_20_KIR2DL2_KI2L2	LPA Variants	MR Egger	30	-0.0458903	0.0228554	0.054396	0.406452
PRMT3	12696_166_PRMT3_ANM3	LPA Variants	MR Egger	30	-0.0469264	0.0233848	0.054525	0.406452
ZNRF3	10390_21_ZNRF3_ZNRF3	LPA Variants	MR Egger	30	-0.0471976	0.0235247	0.05457	0.406452
KREMEN2	3202_28_KREMEN2_KREM2	LPA Variants	MR Egger	30	-0.0484604	0.0241732	0.0547499	0.406452
PAICS	9841_197_PAICS_Multifunctional_protein_ADE2	LPA Variants	MR Egger	30	-0.0463261	0.0231198	0.0548603	0.406452
LAIR1	11284_24_LAIR1_LAIR1	LPA Variants	MR Egger	30	-0.0504948	0.0252064	0.0549151	0.406452
MGAT4B	7141_21_MGAT4B_MGT4B	LPA Variants	MR Egger	30	-0.0472434	0.0236343	0.0554072	0.406452
SCUBE1	8989_40_SCUBE1_SCUB1	LPA Variants	MR Egger	30	-0.0516525	0.0258472	0.0554706	0.406452
CUL1	17797_1_CUL1_CUL1	LPA Variants	MR Egger	30	-0.0493275	0.024745	0.0560384	0.406452
MFAP3L	8837_8_MFAP3L_MFA3L	LPA Variants	MR Egger	30	-0.047904	0.0240521	0.056242	0.406452
ADH1B	9834_62_ADH1B_ADH1B	LPA Variants	MR Egger	30	-0.0482057	0.024222	0.0564178	0.406452
SMAD1	9838_4_SMAD1_SMAD1	LPA Variants	MR Egger	30	-0.0478901	0.0240683	0.0564644	0.406452
LEFTY2	15503_15_LEFTY2_Lefty_A	LPA Variants	MR Egger	30	-0.0482582	0.0242548	0.0564786	0.406452
DNAJC30	7866_11_DNAJC30_DJC30	LPA Variants	MR Egger	30	-0.0463365	0.023289	0.0564799	0.406452
STXBP6	18308_30_STXBP6_STXB6	LPA Variants	MR Egger	30	-0.0490943	0.0246958	0.0566737	0.406452
CSF2RB	11137_43_CSF2RB_IL3RB	LPA Variants	MR Egger	30	-0.049385	0.0248446	0.0566979	0.406452
RNF41	13411_21_RNF41_RNF41	LPA Variants	MR Egger	30	-0.0462779	0.0232897	0.0567796	0.406452
PRR27	9607_39_PRR27_CD040	LPA Variants	MR Egger	30	-0.0485318	0.024447	0.056998	0.406452
AKR1B10	16081_38_AKR1B10_Aldose_reductase_like	LPA Variants	MR Egger	30	-0.0497948	0.0250968	0.0571242	0.406452
EPHB3	9220_7_EPHB3_EPHB3	LPA Variants	MR Egger	30	-0.0444181	0.0224052	0.0573142	0.406452
CNTN4	3298_52_CNTN4_Contactin_4	LPA Variants	MR Egger	30	-0.0497082	0.0250811	0.0573843	0.406452
NDUFB4	10677_9_NDUFB4_NDUB4	LPA Variants	MR Egger	30	-0.0556777	0.0280985	0.057429	0.406452
CLCA1	10496_11_CLCA1_CaCC	LPA Variants	MR Egger	30	-0.0468275	0.0236494	0.0575999	0.406452
TIE1	2844_53_TIE1_sTie_1	LPA Variants	MR Egger	30	-0.045837	0.0231516	0.057625	0.406452
PLA2G5	2449_1_PLA2G5_GV	LPA Variants	MR Egger	30	-0.0506996	0.0256193	0.0577316	0.406452
HSPA1L	12041_33_HSPA1L_HS71L	LPA Variants	MR Egger	30	-0.055576	0.0280879	0.0577687	0.406452
CCBL2	12682_5_CCBL2_KAT3	LPA Variants	MR Egger	30	-0.047175	0.0238527	0.0578738	0.406452
ALPI	17441_4_ALPI_Alkaline_phosphatase__intestine	LPA Variants	MR Egger	30	-0.0478113	0.0241824	0.0579507	0.406452
GPR26	13540_1_GPR26_GPR26	LPA Variants	MR Egger	30	-0.0522794	0.0264565	0.0580769	0.406452
FGF6	4130_71_FGF6_FGF_6	LPA Variants	MR Egger	30	-0.049472	0.0250475	0.0581874	0.406452
LCN10	13007_66_LCN10_LCN10	LPA Variants	MR Egger	30	-0.0507866	0.0257235	0.0582826	0.406452
CD200R1	5103_30_CD200R1_MO2R1	LPA Variants	MR Egger	30	-0.0490361	0.0248456	0.0583652	0.406452
HSCB	19316_2_HSCB_HSC20	LPA Variants	MR Egger	30	-0.0565362	0.0286605	0.0584877	0.406452
MYOM3	13966_30_MYOM3_MYOM3	LPA Variants	MR Egger	30	-0.0535987	0.0271905	0.0586534	0.406452
FST	4132_27_FST_FST	LPA Variants	MR Egger	30	-0.0504049	0.0255943	0.0588763	0.406452
GOLM1	8983_7_GOLM1_GOLM1	LPA Variants	MR Egger	30	-0.0459847	0.0233507	0.0588849	0.406452
ST6GALNAC2	7823_22_ST6GALNAC2_SIA7B	LPA Variants	MR Egger	30	-0.0545856	0.0277232	0.0589281	0.406452
LIMA1	11543_84_LIMA1_LIMA1	LPA Variants	MR Egger	30	-0.052871	0.0268653	0.0590426	0.406452
PPAPDC1A	13548_53_PPAPDC1A_PPC1A	LPA Variants	MR Egger	30	-0.0524567	0.0266644	0.059129	0.406452
RNF122	11160_56_RNF122_RN122	LPA Variants	MR Egger	30	-0.0505758	0.0257201	0.0592375	0.406544
COTL1	4905_63_COTL1_Coactosin_like_protein	LPA Variants	MR Egger	30	-0.045836	0.0233295	0.0594408	0.406699
DENR	19287_59_DENR_DENR	LPA Variants	MR Egger	30	-0.0466384	0.0237471	0.0595323	0.406699
CRABP1	11967_23_CRABP1_RABP1	LPA Variants	MR Egger	30	-0.0554577	0.0282463	0.0596061	0.406699
RBP4	15633_6_RBP4_RBP	LPA Variants	MR Egger	30	-0.0575152	0.0292981	0.0596373	0.406699
ITM2B	8086_49_ITM2B_ITM2B	LPA Variants	MR Egger	30	-0.0473988	0.024147	0.0596586	0.406699
NAA10	17854_33_NAA10_NAA10	LPA Variants	MR Egger	30	-0.0466928	0.0237896	0.0596818	0.406699
TNFAIP3	14009_65_TNFAIP3_TNFAIP3	LPA Variants	MR Egger	30	-0.0465846	0.0237441	0.0597793	0.406699
SYNCRIP	4224_7_SYNCRIP_HNRPQ	LPA Variants	MR Egger	30	-0.0488509	0.0249055	0.0598393	0.406699
RARRES3	10961_15_RARRES3_TIG3	LPA Variants	MR Egger	30	-0.0452725	0.0230946	0.0599787	0.406699
ITGB6	7737_76_ITGB6_ITB6	LPA Variants	MR Egger	30	-0.0447444	0.0228344	0.0600763	0.406699
SOD2	5008_51_SOD2_Mn_SOD	LPA Variants	MR Egger	30	-0.0621143	0.0317005	0.060089	0.406699
ZWILCH	18302_204_ZWILCH_ZWILC	LPA Variants	MR Egger	30	-0.0529375	0.0270238	0.0601493	0.406733
NHEJ1	11351_233_NHEJ1_NHEJ1	LPA Variants	MR Egger	30	-0.045269	0.0231184	0.0602451	0.407194
EFS	12572_236_EFS_EFS	LPA Variants	MR Egger	30	-0.059506	0.030398	0.0603166	0.40749
CCL21	2516_57_CCL21_6Ckine	LPA Variants	MR Egger	30	-0.045542	0.023277	0.0604439	0.407877
WIF1	16070_7_WIF1_WIF_1	LPA Variants	MR Egger	30	-0.0459005	0.023485	0.0606994	0.40895
DCUN1D5	8760_10_DCUN1D5_DCNL5	LPA Variants	MR Egger	30	-0.0475587	0.0243823	0.061186	0.409791
F10	4878_3_F10_Coagulation_Factor_X	LPA Variants	MR Egger	30	-0.0583954	0.0299732	0.0614717	0.410488
VAV1	5275_28_VAV1_VAV	LPA Variants	MR Egger	30	-0.0462702	0.0237509	0.0614854	0.410488
ARHGEF7	13932_45_ARHGEF7_COOL_1	LPA Variants	MR Egger	30	-0.0498702	0.0256134	0.0616246	0.410983
LRRC74A	8389_8_LRRC74A_CN16B	LPA Variants	MR Egger	30	-0.0533695	0.0274373	0.0618624	0.411416
TJP1	12001_7_TJP1_ZO1	LPA Variants	MR Egger	30	-0.0498506	0.0256375	0.0619508	0.411416
FGF17	3494_71_FGF17_FGF_17	LPA Variants	MR Egger	30	-0.0486805	0.0250467	0.0620582	0.411416
CHFR	11320_29_CHFR_CHFR	LPA Variants	MR Egger	30	-0.0508879	0.0261981	0.0622051	0.41155
IFNW1	7196_21_IFNW1_IFN_w	LPA Variants	MR Egger	30	-0.0439767	0.0226625	0.0624482	0.412133
IAPP	19639_53_IAPP_IAPP	LPA Variants	MR Egger	30	-0.0457218	0.0235649	0.0624805	0.412133
BAG2	19228_11_BAG2_BAG_2	LPA Variants	MR Egger	30	-0.0454507	0.0234314	0.0625465	0.412133
KERA	10758_2_KERA_KERA	LPA Variants	MR Egger	30	-0.0473302	0.0244008	0.0625506	0.412133
SIGLEC7	2742_68_SIGLEC7_Siglec_7	LPA Variants	MR Egger	30	-0.0485597	0.0250525	0.0627268	0.412469
MMP3	2788_55_MMP3_MMP_3	LPA Variants	MR Egger	30	-0.0463387	0.0239079	0.0627398	0.412469
GPC3	4842_62_GPC3_Glypican_3	LPA Variants	MR Egger	30	-0.127585	0.0658755	0.062925	0.41256
UGT1A1	17702_53_UGT1A1_UGT_1A1	LPA Variants	MR Egger	30	-0.0450907	0.0233706	0.0638753	0.414201
PDE5A	16805_5_PDE5A_PDE5A	LPA Variants	MR Egger	30	-0.0451291	0.0233932	0.0639032	0.414201
RFFL	14186_13_RFFL_RFFL	LPA Variants	MR Egger	30	-0.0441732	0.0229023	0.0639534	0.414201
IL34	4556_10_IL34_IL_34	LPA Variants	MR Egger	30	-0.0530174	0.027536	0.0643927	0.414855
TMEM185A	14633_26_TMEM185A_T185A	LPA Variants	MR Egger	30	-0.0576776	0.0299625	0.064444	0.414855
KLRC3	11571_75_KLRC3_NKG2E	LPA Variants	MR Egger	30	-0.0452756	0.0235344	0.0645999	0.414855
MAP2K3	6151_18_MAP2K3_MP2K3	LPA Variants	MR Egger	30	-0.0455373	0.0236716	0.0646116	0.414855
RASA1	5481_16_RASA1_RASA1	LPA Variants	MR Egger	30	-0.0448452	0.0233421	0.0649389	0.415279
RBM24	11380_84_RBM24_RBM24	LPA Variants	MR Egger	30	-0.0543476	0.0282882	0.0649394	0.415279
RAB17	11118_107_RAB17_RAB17	LPA Variants	MR Egger	30	-0.0534779	0.027886	0.0653972	0.415556
STX2	7738_299_STX2_STX2	LPA Variants	MR Egger	30	-0.0447829	0.0233876	0.0657839	0.415556
PPIL2	14314_6_PPIL2_PPIL2	LPA Variants	MR Egger	30	-0.0485642	0.0254084	0.0662457	0.416308
ALDH1A1	11265_8_ALDH1A1_Retinal_dehydrogenase_1	LPA Variants	MR Egger	30	-0.0459443	0.0240483	0.0663591	0.416476
ACBD6	19341_36_ACBD6_ACBD6	LPA Variants	MR Egger	30	-0.0455413	0.0238504	0.0664984	0.416744
GULP1	19180_38_GULP1_GULP1	LPA Variants	MR Egger	30	-0.0471695	0.0247153	0.0666254	0.416744
MSRB2	16877_19_MSRB2_MSRB2	LPA Variants	MR Egger	30	-0.0460289	0.0241507	0.0669764	0.416744
BCL2L2	13097_11_BCL2L2_Apoptosis_regulator_Bcl_W	LPA Variants	MR Egger	30	-0.0463572	0.0243256	0.0670047	0.416744
LGALS3BP	5000_52_LGALS3BP_LG3BP	LPA Variants	MR Egger	30	-0.0490356	0.0257504	0.0671977	0.416744
CARD18	18190_15_CARD18_ICBR	LPA Variants	MR Egger	30	-0.0546506	0.0287018	0.0672228	0.416744
CASS4	12855_16_CASS4_CT032	LPA Variants	MR Egger	30	-0.0443903	0.0233168	0.0672618	0.416744
SERPINA6	4785_30_SERPINA6_CBG	LPA Variants	MR Egger	30	-0.0441634	0.0231995	0.0672826	0.416744
CAMP	15481_45_CAMP_LL_37	LPA Variants	MR Egger	30	-0.0461249	0.024247	0.0674649	0.416744
SLPI	4413_3_SLPI_SLPI	LPA Variants	MR Egger	30	-0.046989	0.024712	0.0675768	0.416744
CBX3	18868_7_CBX3_CBX3	LPA Variants	MR Egger	30	-0.0442666	0.0232849	0.0676287	0.416744
CRCP	17771_35_CRCP_RPC9	LPA Variants	MR Egger	30	-0.0468953	0.0246866	0.0678283	0.416744
HEXIM2	14205_6_HEXIM2_HEXI2	LPA Variants	MR Egger	30	-0.0444366	0.0234087	0.0680091	0.416744
FANCL	10063_10_FANCL_FANCL	LPA Variants	MR Egger	30	-0.05085	0.0267993	0.0681269	0.416744
NMI	17512_2_NMI_NMI	LPA Variants	MR Egger	30	-0.0471608	0.024859	0.0681686	0.416744
KLC1	12656_1_KLC1_KLC1	LPA Variants	MR Egger	30	-0.0455518	0.0240308	0.0683842	0.416744
STIM1	9271_101_STIM1_STIM1	LPA Variants	MR Egger	30	-0.0474555	0.0250382	0.0684168	0.416744
OSBPL9	16899_59_OSBPL9_OSBL9	LPA Variants	MR Egger	30	-0.0477397	0.025222	0.0687666	0.416744
CCL1	2770_51_CCL1_I_309	LPA Variants	MR Egger	30	-0.053462	0.0282511	0.0688208	0.416744
ANKRD27	12445_50_ANKRD27_ANR27	LPA Variants	MR Egger	30	-0.0437948	0.0231589	0.069005	0.416744
PNKP	13657_2_PNKP_PNKP	LPA Variants	MR Egger	30	-0.0449145	0.0237585	0.0690869	0.416744
UBE3A	11226_16_UBE3A_UBE3A	LPA Variants	MR Egger	30	-0.0447769	0.0236892	0.069126	0.416744
RAP1GDS1	14106_46_RAP1GDS1_GDP_GTP_exchange_protein	LPA Variants	MR Egger	30	-0.0454144	0.0240338	0.0692063	0.416744
B3GNT8	9297_12_B3GNT8_B3GN8	LPA Variants	MR Egger	30	-0.0423457	0.022421	0.0693367	0.416744
SIGLEC8	7864_3_SIGLEC8_SIGL8	LPA Variants	MR Egger	30	-0.0474358	0.0251254	0.0694345	0.416744
CSF1R	13682_47_CSF1R_M_CSF_R	LPA Variants	MR Egger	30	-0.0462565	0.0245045	0.0694743	0.416744
SPOP	13727_44_SPOP_SPOP	LPA Variants	MR Egger	30	-0.0440114	0.0233157	0.0694811	0.416744
CSRP1	15529_33_CSRP1_Cysteine_rich_protein_1	LPA Variants	MR Egger	30	-0.0452252	0.0239661	0.0695615	0.416744
FABP1	11516_7_FABP1_FABPL	LPA Variants	MR Egger	30	-0.0472865	0.0250671	0.0696523	0.416744
BECN1	13032_1_BECN1_BECN1	LPA Variants	MR Egger	30	-0.0518414	0.0274906	0.0697378	0.416744
CPT1B	11709_29_CPT1B_CPT1B	LPA Variants	MR Egger	30	-0.0549624	0.0291652	0.0699151	0.416744
HAT1	19327_31_HAT1_Hat1	LPA Variants	MR Egger	30	-0.056648	0.0300674	0.069983	0.416744
RNF43	14120_2_RNF43_RNF43	LPA Variants	MR Egger	30	-0.0460969	0.0244943	0.0702765	0.417061
PDZK1	16852_10_PDZK1_NHRF3	LPA Variants	MR Egger	30	-0.0508196	0.0270069	0.0703072	0.417061
POLR2K	19134_66_POLR2K_RPAB4	LPA Variants	MR Egger	30	-0.0447698	0.0238229	0.0706527	0.417728
PCDHB1	9941_70_PCDHB1_PCDB1	LPA Variants	MR Egger	30	-0.0508871	0.0270854	0.0707243	0.417728
GJA8	12711_19_GJA8_CXA8	LPA Variants	MR Egger	30	-0.0451826	0.0240534	0.0707716	0.417728
CD160	17677_47_CD160_BY55	LPA Variants	MR Egger	30	-0.0434493	0.023131	0.0707759	0.417728
SPAG11B	5762_35_SPAG11B_Sperm_associated_antigen_11	LPA Variants	MR Egger	30	-0.0434416	0.0231315	0.0708286	0.417728
CBL	12016_60_CBL_CBL	LPA Variants	MR Egger	30	-0.0438547	0.0233613	0.0709409	0.417728
SUOX	18324_61_SUOX_SUOX	LPA Variants	MR Egger	30	-0.0465832	0.0248213	0.0710111	0.417807
SCG5	15358_28_SCG5_7B2	LPA Variants	MR Egger	30	-0.0520195	0.0277499	0.0713176	0.418064
C5orf46	9100_32_C5orf46_CE046	LPA Variants	MR Egger	30	-0.0456894	0.0244	0.0716126	0.418668
LEPRE1	6273_58_LEPRE1_P3H1	LPA Variants	MR Egger	30	-0.0509448	0.0272179	0.0717238	0.418987
EFNB2	8772_5_EFNB2_EFNB2	LPA Variants	MR Egger	30	-0.0453971	0.0242604	0.0717954	0.418989
DEF6	14090_23_DEF6_DEFI6	LPA Variants	MR Egger	30	-0.0443564	0.0237101	0.071861	0.418989
B3GNT6	7082_2_B3GNT6_B3GN6	LPA Variants	MR Egger	30	-0.0484658	0.0259083	0.0718781	0.418989
CTBP1	11217_16_CTBP1_CTBP1	LPA Variants	MR Egger	30	-0.0442375	0.0236542	0.0719481	0.418989
KCNIP1	13650_11_KCNIP1_KCIP1	LPA Variants	MR Egger	30	-0.0481028	0.0257391	0.0721365	0.41901
DTX3L	11643_73_DTX3L_DTX3L	LPA Variants	MR Egger	30	-0.04151	0.0222124	0.0721487	0.41901
RHOC	17764_108_RHOC_RHOC	LPA Variants	MR Egger	30	-0.0445689	0.0238823	0.0725219	0.419158
DUSP6	12341_8_DUSP6_DUS6	LPA Variants	MR Egger	30	-0.0445896	0.0239208	0.0728311	0.419542
IL1F5	18375_28_IL1F5_IL_1F5	LPA Variants	MR Egger	30	-0.0506001	0.0271494	0.0728734	0.419542
UCK2	12515_45_UCK2_UCK2	LPA Variants	MR Egger	30	-0.0457489	0.0245834	0.0732795	0.420964
UPP1	19448_104_UPP1_UPP1	LPA Variants	MR Egger	30	-0.0432381	0.0232458	0.0734159	0.420964
ULBP2	3082_9_ULBP2_ULBP_2	LPA Variants	MR Egger	30	-0.0426957	0.0229546	0.0734204	0.420964
PCK1	18182_24_PCK1_PCKGC	LPA Variants	MR Egger	30	-0.0481237	0.0258749	0.0734411	0.420964
SRC	5488_74_SRC_SRCN1	LPA Variants	MR Egger	30	-0.044791	0.024103	0.0736679	0.420964
OSM	2693_20_OSM_OSM	LPA Variants	MR Egger	30	-0.047598	0.0256755	0.0743271	0.422569
CD164L2	6915_2_CD164L2_C16L2	LPA Variants	MR Egger	30	-0.050133	0.0270978	0.0748821	0.423992
PPARA	12954_71_PPARA_PPARa	LPA Variants	MR Egger	30	-0.0445575	0.0241102	0.0751796	0.424473
INS	4883_56_INS_Insulin	LPA Variants	MR Egger	30	-0.042693	0.0231136	0.0753266	0.424473
ERLIN1	8776_10_ERLIN1_ERLN1	LPA Variants	MR Egger	30	-0.0519581	0.028135	0.0753792	0.424473
RGS19	12713_365_RGS19_RGS19	LPA Variants	MR Egger	30	-0.0511271	0.027701	0.0755382	0.424473
PALM	18306_1_PALM_PALM	LPA Variants	MR Egger	30	-0.0529316	0.0286848	0.0755972	0.424473
DEFB132	9022_49_DEFB132_DB132	LPA Variants	MR Egger	30	-0.0506467	0.0274503	0.0756353	0.424473
KCNN1	13539_131_KCNN1_KCNN1	LPA Variants	MR Egger	30	-0.0543094	0.0294397	0.0756751	0.424473
ADH1A	17396_23_ADH1A_ADH1A	LPA Variants	MR Egger	30	-0.0440263	0.0238656	0.0756759	0.424473
ANAPC10	12345_4_ANAPC10_APC10	LPA Variants	MR Egger	30	-0.0471094	0.0255434	0.0757457	0.424473
VPS4B	12668_7_VPS4B_VPS4B	LPA Variants	MR Egger	30	-0.0432238	0.0234391	0.0757758	0.424473
RAF1	10001_7_RAF1_c_Raf	LPA Variants	MR Egger	30	-0.0465154	0.0252311	0.0758534	0.424473
BCL2L1	4423_77_BCL2L1_BCL2_like_1_protein	LPA Variants	MR Egger	30	-0.0482865	0.0261939	0.0758761	0.424473
AIP	3839_60_AIP_AIP	LPA Variants	MR Egger	30	-0.0437702	0.0237541	0.0759951	0.424473
METTL1	12514_16_METTL1_METTL1	LPA Variants	MR Egger	30	-0.0526778	0.0285934	0.0760448	0.424473
PPT1	9244_27_PPT1_PPT1	LPA Variants	MR Egger	30	-0.043687	0.0237282	0.0762201	0.424473
EEF1D	17826_341_EEF1D_EF1D	LPA Variants	MR Egger	30	-0.045077	0.0244856	0.076247	0.424473
AKR7A3	18173_11_AKR7A3_ARK73	LPA Variants	MR Egger	30	-0.0439836	0.0239021	0.0763683	0.424473
FOXO3	11540_37_FOXO3_FOXO3A	LPA Variants	MR Egger	30	-0.0455689	0.0247689	0.0764274	0.424473
KAAG1	19492_5_KAAG1_KAAG1	LPA Variants	MR Egger	30	-0.0525694	0.0285995	0.076676	0.424473
ASCC1	10647_18_ASCC1_ASCC1	LPA Variants	MR Egger	30	-0.0438204	0.0238449	0.0767355	0.424511
AMPD2	18403_25_AMPD2_AMPD2	LPA Variants	MR Egger	30	-0.0439088	0.0238978	0.0767915	0.424661
GUCA2B	6223_5_GUCA2B_GUC2B	LPA Variants	MR Egger	30	-0.0430899	0.0234607	0.0768942	0.424812
CLGN	10600_24_CLGN_CLGN	LPA Variants	MR Egger	30	-0.0456239	0.0248547	0.0770548	0.425159
TSNARE1	7069_9_TSNARE1_TSNA1	LPA Variants	MR Egger	30	-0.0473081	0.0257803	0.077143	0.425368
IFNLR1	7192_37_IFNLR1_CRF2_12	LPA Variants	MR Egger	30	-0.0459501	0.0250516	0.0772694	0.425559
CYP3A4	7879_12_CYP3A4_Cytochrome_P450_3A4	LPA Variants	MR Egger	30	-0.0513668	0.0280049	0.0772718	0.425559
FGF8	17166_4_FGF8_FGF_8F	LPA Variants	MR Egger	30	-0.0507276	0.0276706	0.0774155	0.425872
PSMB2	19252_67_PSMB2_PSB2	LPA Variants	MR Egger	30	-0.0426811	0.0232872	0.077485	0.426087
MCF2L	13934_3_MCF2L_MCF2L	LPA Variants	MR Egger	30	-0.0431418	0.0235548	0.0776779	0.426311
ZNF41	10003_15_ZNF41_ZNF41	LPA Variants	MR Egger	30	-0.0505941	0.0276256	0.0776979	0.426311
GAL3ST1	8696_15_GAL3ST1_G3ST1	LPA Variants	MR Egger	30	-0.0500508	0.0274054	0.0784847	0.427391
PRKCI	3379_29_PRKCI_KPCI	LPA Variants	MR Egger	30	-0.0446257	0.0244355	0.0784911	0.427391
VCAN	9561_21_VCAN_CSPG2	LPA Variants	MR Egger	30	-0.0448692	0.02457	0.0785044	0.427391
REPIN1	13554_78_REPIN1_REPI1	LPA Variants	MR Egger	30	-0.0506138	0.0277203	0.0785517	0.427403
PITPNB	12484_67_PITPNB_PIPNB	LPA Variants	MR Egger	30	-0.0563643	0.0308764	0.0786132	0.427403
TSTA3	12657_2_TSTA3_FCL	LPA Variants	MR Egger	30	-0.0445193	0.024391	0.0786512	0.427403
CES1	15487_164_CES1_carboxylesterase__liver	LPA Variants	MR Egger	30	-0.0537133	0.02945	0.0788608	0.42752
MOCS3	14229_5_MOCS3_MOCS3	LPA Variants	MR Egger	30	-0.0497466	0.0272808	0.07892	0.42752
PLA1A	9518_95_PLA1A_PLA1A	LPA Variants	MR Egger	30	-0.0463462	0.0254181	0.0789427	0.42752
IL10RB	2631_50_IL10RB_IL_10_Rb	LPA Variants	MR Egger	30	-0.0511027	0.0280285	0.0789604	0.42752
F7	3184_25_F7_Coagulation_Factor_VII	LPA Variants	MR Egger	30	-0.051482	0.0282503	0.0790992	0.427752
HS3ST4	19370_30_HS3ST4_HS3S4	LPA Variants	MR Egger	30	-0.0429585	0.0235864	0.0792589	0.427752
CTSC	3178_5_CTSC_CATC	LPA Variants	MR Egger	30	-0.0490972	0.0269901	0.079609	0.427752
UBASH3B	12558_3_UBASH3B_UBS3B	LPA Variants	MR Egger	30	-0.0436117	0.0239823	0.0797012	0.427752
VAV3	9830_109_VAV3_VAV3	LPA Variants	MR Egger	30	-0.0521026	0.0286576	0.0797622	0.427752
SPG20	11161_5_SPG20_SPG20	LPA Variants	MR Egger	30	-0.0429109	0.0236245	0.0800348	0.427995
TNMD	6578_29_TNMD_TNMD	LPA Variants	MR Egger	30	-0.0419951	0.0231241	0.0800812	0.427995
NT5C2	11288_26_NT5C2_5NTC	LPA Variants	MR Egger	30	-0.042576	0.0234692	0.0803896	0.427995
TNR	11302_237_TNR_TENR	LPA Variants	MR Egger	30	-0.0508564	0.0280369	0.0804219	0.427995
KIAA1161	8068_43_KIAA1161_K1161	LPA Variants	MR Egger	30	-0.0414363	0.022862	0.080653	0.428352
IFIT3	13642_90_IFIT3_CIG49	LPA Variants	MR Egger	30	-0.0416973	0.0230066	0.0806598	0.428352
PRLR	5114_65_PRLR_Prolactin_Receptor	LPA Variants	MR Egger	30	-0.0479318	0.0264624	0.0808329	0.428439
CKMT2	18197_97_CKMT2_KCRS	LPA Variants	MR Egger	30	-0.0483167	0.0266826	0.0809157	0.428439
AURKB	3346_72_AURKB_AURKB	LPA Variants	MR Egger	30	-0.0463518	0.0256181	0.0811474	0.428439
NOTUM	8252_2_NOTUM_NOTUM	LPA Variants	MR Egger	30	-0.0441253	0.0243959	0.0812468	0.428523
PGP	18235_16_PGP_PGP	LPA Variants	MR Egger	30	-0.0460339	0.0254717	0.081479	0.428999
PAPLN	11254_13_PAPLN_PPN	LPA Variants	MR Egger	30	-0.047299	0.0261745	0.0815101	0.428999
CKMT1A	15542_19_CKMT1A_KCRU	LPA Variants	MR Egger	30	0.0428062	0.0236929	0.081566	0.429082
HBD	6992_67_HBD_HBD	LPA Variants	MR Egger	30	-0.0478548	0.0264902	0.0815988	0.429082
OCIAD1	16802_31_OCIAD1_OCAD1	LPA Variants	MR Egger	30	-0.0541283	0.0299701	0.0816672	0.429082
TNFSF14	5988_49_TNFSF14_LIGHT	LPA Variants	MR Egger	30	-0.0522488	0.0289327	0.0817008	0.429082
COX4I2	7850_1_COX4I2_COX42	LPA Variants	MR Egger	30	-0.0460722	0.025516	0.0817412	0.429104
CD1D	8749_194_CD1D_CD1D	LPA Variants	MR Egger	30	-0.0467467	0.0259018	0.0818779	0.429104
TARDBP	12046_51_TARDBP_TADBP	LPA Variants	MR Egger	30	-0.0437543	0.0242496	0.0819477	0.429204
ELL	11459_81_ELL_ELL	LPA Variants	MR Egger	30	-0.0496	0.0274951	0.082007	0.429204
CPB2	3518_54_CPB2_TAFI	LPA Variants	MR Egger	30	-0.04579	0.0253961	0.0821559	0.429328
TMEM190	10442_1_TMEM190_TM190	LPA Variants	MR Egger	30	-0.0436583	0.0242426	0.0825008	0.430062
RHPN2	11439_88_RHPN2_RHPN2	LPA Variants	MR Egger	30	-0.0514068	0.0285713	0.082767	0.430685
DMKN	5963_9_DMKN_Dermokine	LPA Variants	MR Egger	30	-0.0431254	0.0239782	0.0828837	0.430685
BPIFA1	6473_55_BPIFA1_PLUNC	LPA Variants	MR Egger	30	-0.0449377	0.0249962	0.083004	0.430724
FGB	18890_227_FGB_Fibrinogen_B	LPA Variants	MR Egger	30	-0.0527602	0.0293484	0.0830142	0.430724
CPE	5343_74_CPE_CBPE	LPA Variants	MR Egger	30	-0.0486192	0.0270481	0.0830489	0.430724
KLK12	3199_54_KLK12_kallikrein_12	LPA Variants	MR Egger	30	-0.0440272	0.0244975	0.0830964	0.430724
PSMB5	12580_7_PSMB5_PSB5	LPA Variants	MR Egger	30	-0.0481136	0.0267787	0.0831779	0.430724
LCN1	11708_2_LCN1_LCN1	LPA Variants	MR Egger	30	-0.0424769	0.0236441	0.0832104	0.430724
DRG1	17849_6_DRG1_DRG1	LPA Variants	MR Egger	30	-0.0428636	0.0238603	0.0832215	0.430724
PKDCC	8664_36_PKDCC_PKDCC	LPA Variants	MR Egger	30	-0.0475235	0.0264922	0.0836411	0.431425
TRABD	11262_39_TRABD_TRABD	LPA Variants	MR Egger	30	-0.0489616	0.0273146	0.0838638	0.43188
ANKRD54	18404_22_ANKRD54_ANR54	LPA Variants	MR Egger	30	-0.0465424	0.0259783	0.0840137	0.43188
CNP	6609_22_CNP_CN37	LPA Variants	MR Egger	30	-0.0426262	0.0237993	0.084099	0.43193
UBE2D1	19247_1_UBE2D1_UB2D1	LPA Variants	MR Egger	30	-0.0432089	0.0241389	0.0842726	0.432269
PLCB1	11354_21_PLCB1_Phospholipase_C_beta_1	LPA Variants	MR Egger	30	-0.0422112	0.0235817	0.084275	0.432269
PIM1	5359_65_PIM1_PIM1	LPA Variants	MR Egger	30	-0.0410968	0.0229736	0.0844608	0.432881
HERC1	12705_9_HERC1_HERC1	LPA Variants	MR Egger	30	-0.0475201	0.0265835	0.0846739	0.432881
FABP5	4985_11_FABP5_FABPE	LPA Variants	MR Egger	30	-0.0461994	0.025861	0.0848603	0.432902
RGS18	13982_33_RGS18_RGS18	LPA Variants	MR Egger	30	-0.0415693	0.023283	0.0850348	0.432902
GMNN	17703_40_GMNN_GEMI	LPA Variants	MR Egger	30	-0.0473995	0.0265708	0.0852838	0.433223
BLK	11338_49_BLK_BLK	LPA Variants	MR Egger	30	-0.0442108	0.0248237	0.0857671	0.433748
PEF1	19272_9_PEF1_PEF1	LPA Variants	MR Egger	30	-0.0459096	0.0257819	0.0858172	0.433748
RCVRN	14334_3_RCVRN_RECO	LPA Variants	MR Egger	30	-0.0483229	0.027177	0.0862537	0.433803
NQO1	9837_60_NQO1_NAD_P_H_dehydrogenase	LPA Variants	MR Egger	30	-0.0382838	0.0215466	0.0864709	0.433908
CCL20	2468_62_CCL20_MIP_3a	LPA Variants	MR Egger	30	-0.0409018	0.0230233	0.0865122	0.433908
GPD1L	12420_10_GPD1L_GPD1L	LPA Variants	MR Egger	30	-0.0503609	0.0283535	0.0865726	0.433908
SNAPIN	6975_52_SNAPIN_SNAPN	LPA Variants	MR Egger	30	-0.0415585	0.0234203	0.0868606	0.434142
TRIL	6527_1_TRIL_TRIL	LPA Variants	MR Egger	30	-0.047628	0.0268419	0.0868744	0.434142
RNF148	7742_11_RNF148_RN148	LPA Variants	MR Egger	30	-0.0449033	0.0253203	0.0870391	0.434142
CDC42	9840_2_CDC42_Cdc42Hs	LPA Variants	MR Egger	30	-0.0426453	0.0240476	0.0870462	0.434142
TNFRSF17	2665_26_TNFRSF17_BCMA	LPA Variants	MR Egger	30	-0.0529162	0.0298466	0.0871188	0.434142
MLF1	17820_170_MLF1_MLF1	LPA Variants	MR Egger	30	-0.0445802	0.0251487	0.087166	0.434142
ENTPD3	4436_1_ENTPD3_ENTP3	LPA Variants	MR Egger	30	-0.0448096	0.0252959	0.0873772	0.434407
CKAP4	7221_56_CKAP4_CKAP4	LPA Variants	MR Egger	30	-0.0469055	0.0264933	0.0875384	0.434676
LSM4	16854_17_LSM4_LSM4	LPA Variants	MR Egger	30	-0.0463459	0.0261842	0.087618	0.434694
ADH5	11369_23_ADH5_ADHX	LPA Variants	MR Egger	30	-0.0421913	0.0238405	0.0876631	0.434694
CCDC126	6388_21_CCDC126_CC126	LPA Variants	MR Egger	30	-0.0526248	0.029746	0.0877637	0.434694
ADH1C	15525_294_ADH1C_ADH1G	LPA Variants	MR Egger	30	-0.0425184	0.0240467	0.0879311	0.434694
TCF4	19144_9_TCF4_ITF2	LPA Variants	MR Egger	30	-0.041806	0.0236492	0.0879992	0.434694
COMMD7	2823_7_COMMD7_COMMD7	LPA Variants	MR Egger	30	-0.0413111	0.0233824	0.0881691	0.434694
ST6GALNAC1	7867_154_ST6GALNAC1_SIA7A	LPA Variants	MR Egger	30	-0.0467541	0.0264919	0.0884961	0.434723
PTK2B	11395_5_PTK2B_FAK2	LPA Variants	MR Egger	30	-0.0409693	0.0232214	0.0885923	0.434723
RNF146	11401_181_RNF146_RN146	LPA Variants	MR Egger	30	-0.0423162	0.0239856	0.0886011	0.434723
FOXM1	10056_5_FOXM1_FOXM1	LPA Variants	MR Egger	30	-0.0417352	0.0236574	0.0886157	0.434723
HIPK3	19329_31_HIPK3_HIPK3	LPA Variants	MR Egger	30	-0.0412215	0.0233677	0.0886353	0.434723
MAGEA10	13610_9_MAGEA10_MAGE_10	LPA Variants	MR Egger	30	-0.0460541	0.0261089	0.0886551	0.434723
TOM1L2	19356_20_TOM1L2_TM1L2	LPA Variants	MR Egger	30	-0.0467208	0.0264992	0.0887963	0.434997
SHISA2	10449_31_SHISA2_TMM46	LPA Variants	MR Egger	30	-0.0483442	0.0274328	0.088938	0.435148
SH3GL3	18318_98_SH3GL3_SH3G3	LPA Variants	MR Egger	30	-0.0427561	0.0242651	0.0889777	0.435148
PGD	4187_49_PGD_6_Phosphogluconate_dehydrogenase	LPA Variants	MR Egger	30	-0.0419068	0.0237935	0.089111	0.435148
STAU1	12471_47_STAU1_STAU1	LPA Variants	MR Egger	30	-0.0415245	0.0235795	0.0891496	0.435148
UBD	17772_7_UBD_UBD	LPA Variants	MR Egger	30	-0.0533753	0.0303214	0.0892752	0.435148
BPHL	17813_21_BPHL_BPHL	LPA Variants	MR Egger	30	-0.0408081	0.0231839	0.0892961	0.435148
LGR5	16296_43_LGR5_LGR5	LPA Variants	MR Egger	30	-0.0412697	0.0234467	0.0893039	0.435148
KDSR	19483_16_KDSR_KDSR	LPA Variants	MR Egger	30	-0.0410076	0.0233142	0.0895186	0.435494
CCDC80	3234_23_CCDC80_URB	LPA Variants	MR Egger	30	-0.0529853	0.0301476	0.0897575	0.435806
DDX46	14216_35_DDX46_DDX46	LPA Variants	MR Egger	30	-0.0603864	0.0343921	0.0900546	0.435831
SNX8	6925_26_SNX8_SNX8	LPA Variants	MR Egger	30	-0.0420665	0.0239654	0.0901456	0.435831
ABO	9253_52_ABO_BGAT	LPA Variants	MR Egger	30	-0.0316204	0.0180144	0.0901474	0.435831
S100A6	13090_17_S100A6_S100A6	LPA Variants	MR Egger	30	-0.0419367	0.0239011	0.0902681	0.435831
RPS6KA6	12688_115_RPS6KA6_KS6A6	LPA Variants	MR Egger	30	-0.0429679	0.0244933	0.0903243	0.435831
CCDC167	7797_11_CCDC167_CC167	LPA Variants	MR Egger	30	-0.0408176	0.0232677	0.0903264	0.435831
YIPF6	9984_12_YIPF6_YIPF6	LPA Variants	MR Egger	30	-0.0452382	0.0257944	0.0904066	0.435924
DTX1	11430_49_DTX1_DTX1	LPA Variants	MR Egger	30	-0.0491524	0.0280339	0.0904904	0.435962
C3orf18	6994_19_C3orf18_CC018	LPA Variants	MR Egger	30	-0.0500192	0.0285344	0.090556	0.435962
SMAP1	11649_3_SMAP1_SMAP1	LPA Variants	MR Egger	30	-0.0416873	0.0237993	0.0907883	0.435962
SPHK2	4468_21_SPHK2_SPHK2	LPA Variants	MR Egger	30	-0.042709	0.0244273	0.0913498	0.435962
UQCRB	12957_62_UQCRB_UCR6	LPA Variants	MR Egger	30	-0.0507506	0.0290616	0.0917207	0.435962
A2M	3708_62_A2M_a2_Macroglobulin	LPA Variants	MR Egger	30	0.0452043	0.0258904	0.0917786	0.435962
PSG5	9314_9_PSG5_PSG5	LPA Variants	MR Egger	30	-0.0409999	0.0234857	0.0918222	0.435962
CSN2	16587_1_CSN2_Beta_casein	LPA Variants	MR Egger	30	-0.0428936	0.0245765	0.0918986	0.435962
RIPK2	8993_151_RIPK2_RIPK2	LPA Variants	MR Egger	30	-0.0447872	0.0256637	0.091925	0.435962
APBB1	14206_28_APBB1_APBB1	LPA Variants	MR Egger	30	-0.0503437	0.0288729	0.0921951	0.436376
TPST2	8024_64_TPST2_TPST2	LPA Variants	MR Egger	30	-0.0419849	0.024081	0.0922211	0.436376
CISD1	7745_3_CISD1_ZCD1	LPA Variants	MR Egger	30	-0.0436394	0.0250623	0.0926213	0.436732
MED4	14021_81_MED4_MED4	LPA Variants	MR Egger	30	-0.046793	0.0269028	0.0929597	0.4373
DLK1	8380_244_DLK1_DLK1	LPA Variants	MR Egger	30	-0.0445892	0.0256373	0.0929794	0.4373
PCTK1	16867_76_PCTK1_PCTK1	LPA Variants	MR Egger	30	-0.0413593	0.0238016	0.0932582	0.43781
NEGR1	13109_82_NEGR1_NEGR1	LPA Variants	MR Egger	30	-0.0416048	0.023947	0.0933125	0.43781
TRIM3	12573_80_TRIM3_TRIM3	LPA Variants	MR Egger	30	-0.0416743	0.023994	0.0934029	0.43781
GLCE	7808_5_GLCE_GLCE	LPA Variants	MR Egger	30	-0.0399301	0.0229911	0.0934206	0.43781
POMK	10582_36_POMK_SG196	LPA Variants	MR Egger	30	-0.0404	0.0232657	0.0934745	0.43781
EMC8	17770_42_EMC8_EMC8	LPA Variants	MR Egger	30	-0.0397492	0.0228994	0.0935897	0.437894
NRXN1	8971_9_NRXN1_NRX1A	LPA Variants	MR Egger	30	-0.0349798	0.0201703	0.093877	0.437894
ADAM23	7049_2_ADAM23_ADAM_23	LPA Variants	MR Egger	30	-0.0405481	0.0233983	0.0941061	0.437894
HYAL1	8309_12_HYAL1_HYAL1	LPA Variants	MR Egger	30	-0.0463952	0.0267877	0.0942856	0.437894
NOV	2737_22_NOV_NovH	LPA Variants	MR Egger	30	-0.0435278	0.0251393	0.0943748	0.437894
SEMA3G	5628_21_SEMA3G_SEM3G	LPA Variants	MR Egger	30	-0.0472747	0.0273111	0.0944647	0.437894
CXCL16	2436_49_CXCL16_CXCL16__soluble	LPA Variants	MR Egger	30	-0.042479	0.0245408	0.094468	0.437894
RAD51	2871_73_RAD51_RAD51	LPA Variants	MR Egger	30	-0.0436655	0.0252292	0.094504	0.437894
FCN2	3313_21_FCN2_FCN2	LPA Variants	MR Egger	30	-0.0451675	0.026105	0.0945999	0.437894
RLBP1	12936_38_RLBP1_RLBP1	LPA Variants	MR Egger	30	-0.0437242	0.0252804	0.0947177	0.437894
CDC42BPB	3629_60_CDC42BPB_MRCKB	LPA Variants	MR Egger	30	-0.0496571	0.0287175	0.0947933	0.437894
CD247	15567_2_CD247_CD3_zeta	LPA Variants	MR Egger	30	-0.0411965	0.0238298	0.094862	0.437894
EDDM3A	9536_16_EDDM3A_EP3A	LPA Variants	MR Egger	30	-0.0403762	0.0233567	0.0948811	0.437894
BACH1	12451_62_BACH1_BACH1	LPA Variants	MR Egger	30	-0.0458615	0.0265412	0.0950153	0.437894
BTLA	16308_14_BTLA_BTLA	LPA Variants	MR Egger	30	-0.0402308	0.0232885	0.0950954	0.437894
SCUBE3	16773_29_SCUBE3_SCUB3	LPA Variants	MR Egger	30	-0.0405482	0.0234725	0.0950986	0.437894
ATG3	18156_7_ATG3_ATG3	LPA Variants	MR Egger	30	-0.0397143	0.0230071	0.0953363	0.43796
LRTM2	8906_60_LRTM2_LRTM2	LPA Variants	MR Egger	30	-0.0404504	0.0234352	0.0953581	0.43796
LRRC24	9989_12_LRRC24_LRC24	LPA Variants	MR Egger	30	-0.0411806	0.0238599	0.0953808	0.43796
MGP	6520_87_MGP_MGP	LPA Variants	MR Egger	30	-0.0409008	0.0237095	0.0955364	0.43809
MGAT2	6909_40_MGAT2_MGAT2	LPA Variants	MR Egger	30	-0.0405188	0.0234897	0.0955578	0.43809
RQCD1	8975_26_RQCD1_RCD1	LPA Variants	MR Egger	30	-0.0404123	0.0234491	0.0958426	0.438371
SPN	12873_11_SPN_LEUK	LPA Variants	MR Egger	30	-0.0429513	0.0249245	0.0958698	0.438371
SH3GL2	12499_108_SH3GL2_SH3G2	LPA Variants	MR Egger	30	-0.0428148	0.0248491	0.0959187	0.438371
VAT1	18175_65_VAT1_VAT1	LPA Variants	MR Egger	30	-0.0413844	0.024021	0.0959453	0.438371
UBE2G2	9199_6_UBE2G2_UB2G2	LPA Variants	MR Egger	30	-0.0498348	0.0289375	0.0960726	0.438371
SNRPF	5494_52_SNRPF_RUXF	LPA Variants	MR Egger	30	-0.0405664	0.0235632	0.0961744	0.438371
SLC30A5	9594_30_SLC30A5_ZNT5	LPA Variants	MR Egger	30	-0.0409453	0.0237872	0.0962264	0.438371
HTR2A	13556_28_HTR2A_5HT2A	LPA Variants	MR Egger	30	-0.0414071	0.0240929	0.0967199	0.438371
SULF2	8305_18_SULF2_SULF2	LPA Variants	MR Egger	30	-0.0416089	0.0242129	0.0967537	0.438371
TNFRSF14	5352_11_TNFRSF14_HVEM	LPA Variants	MR Egger	30	-0.0446917	0.0260107	0.0968	0.438371
MTCP1	19374_72_MTCP1_MTCP1	LPA Variants	MR Egger	30	-0.0437803	0.0255001	0.0970475	0.439008
FAM19A1	5753_21_FAM19A1_F19A1	LPA Variants	MR Egger	30	-0.0395173	0.0230251	0.097158	0.439138
PAM	5620_13_PAM_AMD	LPA Variants	MR Egger	30	-0.036362	0.0211887	0.0971885	0.439138
DCK	9836_20_DCK_DCK	LPA Variants	MR Egger	30	-0.0400993	0.0233811	0.0973883	0.439351
ARAF	12583_77_ARAF_ARAF	LPA Variants	MR Egger	30	-0.039374	0.0229831	0.0977343	0.439553
CR2	15570_99_CR2_Complement_receptor_type_2	LPA Variants	MR Egger	30	-0.0424358	0.0247744	0.0977879	0.439553
TTL	13973_62_TTL_TTL	LPA Variants	MR Egger	30	-0.0407328	0.0237837	0.0978344	0.439553
ERBB3	2617_56_ERBB3_ERBB3	LPA Variants	MR Egger	30	-0.0481653	0.0281551	0.0981933	0.439935
FREM2	7246_4_FREM2_FREM2	LPA Variants	MR Egger	30	-0.0416833	0.0243723	0.0982757	0.439935
APOC3	6461_54_APOC3_Apo_C_III	LPA Variants	MR Egger	30	-0.0492234	0.0287811	0.0982766	0.439935
PPIG	18449_33_PPIG_PPIG	LPA Variants	MR Egger	30	-0.0448008	0.0261974	0.0983044	0.439935
FGL2	19635_69_FGL2_FGL2	LPA Variants	MR Egger	30	-0.0462377	0.0270545	0.0985033	0.440305
TAF10	18270_10_TAF10_TAF10	LPA Variants	MR Egger	30	-0.0464586	0.0271849	0.0985171	0.440305
MAP2K2	3628_3_MAP2K2_MP2K2	LPA Variants	MR Egger	30	-0.0410472	0.0240256	0.0986132	0.440305
HERC4	7860_9_HERC4_HERC4	LPA Variants	MR Egger	30	-0.0490291	0.0287043	0.0986876	0.440499
COL2A1	15569_15_COL2A1_Collagen_II	LPA Variants	MR Egger	30	-0.0408797	0.0239482	0.0988885	0.440499
BAG3	10078_5_BAG3_BAG3	LPA Variants	MR Egger	30	-0.043296	0.025374	0.09902	0.440499
LMAN1	15688_30_LMAN1_Mannose_binding_lectin	LPA Variants	MR Egger	30	-0.0466738	0.0273566	0.0990545	0.440499
RAB3C	19586_89_RAB3C_RAB3C	LPA Variants	MR Egger	30	-0.0407846	0.0239102	0.0991277	0.440499
RNF114	9957_9_RNF114_RN114	LPA Variants	MR Egger	30	-0.0416303	0.0244069	0.0991404	0.440499
MYCBP	19250_50_MYCBP_MYCBP	LPA Variants	MR Egger	30	-0.0410221	0.0240559	0.099214	0.440499
NT5C3L	19135_5_NT5C3L_Cytosolic_5__nucleotidase_III_like_protein	LPA Variants	MR Egger	30	-0.0394751	0.0231625	0.0994054	0.440499
CCT7	13673_21_CCT7_TCPH	LPA Variants	MR Egger	30	-0.0401937	0.0235851	0.0994187	0.440499
UCMA	10977_55_UCMA_UCMA	LPA Variants	MR Egger	30	-0.0408016	0.0239524	0.0995618	0.440499
FLT3	3437_80_FLT3_Flt_3	LPA Variants	MR Egger	30	-0.0487119	0.0285967	0.0995671	0.440499
PSD	13055_53_PSD_PSD1	LPA Variants	MR Egger	30	-0.0452387	0.026558	0.0995708	0.440499
CDKN1A	18291_8_CDKN1A_p21	LPA Variants	MR Egger	30	-0.0457296	0.0268463	0.0995723	0.440499
DYNLRB2	17827_53_DYNLRB2_DLRB2	LPA Variants	MR Egger	30	-0.0443245	0.026042	0.0998276	0.440725
MPST	12686_15_MPST_THTM	LPA Variants	MR Egger	30	-0.0416469	0.0244908	0.100117	0.440725
GGT2	6334_9_GGT2_GGT2	LPA Variants	MR Egger	30	-0.0410515	0.0241634	0.100423	0.440725
PLXDC1	9235_3_PLXDC1_PXDC1	LPA Variants	MR Egger	30	-0.0479975	0.0282595	0.100509	0.440725
SIGLEC15	10847_1_SIGLEC15_SIG15	LPA Variants	MR Egger	30	-0.046624	0.0274511	0.100512	0.440725
ADSSL1	13998_26_ADSSL1_PURA1	LPA Variants	MR Egger	30	-0.0461104	0.0271591	0.100637	0.440725
MMGT1	7225_51_MMGT1_MMGT1	LPA Variants	MR Egger	30	-0.0471101	0.0277515	0.100679	0.440725
AK5	13613_23_AK5_Adenylate_kinase_isoenzyme_5	LPA Variants	MR Egger	30	-0.0389567	0.0229604	0.100847	0.440725
ANXA13	17835_28_ANXA13_ANX13	LPA Variants	MR Egger	30	-0.0459665	0.0270999	0.100942	0.440725
CLEC4D	7752_31_CLEC4D_CLC4D	LPA Variants	MR Egger	30	-0.0469169	0.0276664	0.101015	0.440725
CDH6	16312_45_CDH6_Cadherin_6	LPA Variants	MR Egger	30	-0.0391876	0.0231129	0.101078	0.440725
GAN	10054_3_GAN_GAN	LPA Variants	MR Egger	30	-0.0416422	0.0245699	0.101199	0.440756
MYL6B	14227_21_MYL6B_MYL6B	LPA Variants	MR Egger	30	-0.0402039	0.023726	0.101265	0.440829
CCL3L1	2783_18_CCL3L1_LD78_beta	LPA Variants	MR Egger	30	-0.0467767	0.027608	0.101302	0.440829
CARS	14098_28_CARS_SYCC	LPA Variants	MR Egger	30	-0.0427937	0.0252738	0.101515	0.440918
HEPHL1	6354_13_HEPHL1_HPHL1	LPA Variants	MR Egger	30	-0.0439111	0.0259411	0.101608	0.441044
LANCL1	13986_6_LANCL1_LANC1	LPA Variants	MR Egger	30	-0.0410414	0.0242573	0.101764	0.441044
CSAG1	5716_49_CSAG1_CSAG1	LPA Variants	MR Egger	30	-0.0389343	0.0230139	0.101791	0.441044
EDN2	12574_36_EDN2_Endothelin_2	LPA Variants	MR Egger	30	-0.0391287	0.0231299	0.101807	0.441044
GRB2	5464_52_GRB2_GRB2_adapter_protein	LPA Variants	MR Egger	30	-0.0424192	0.0250874	0.101968	0.441044
SEPHS1	14083_25_SEPHS1_SPS1	LPA Variants	MR Egger	30	-0.0394994	0.0233964	0.102469	0.441044
INSL6	5754_76_INSL6_INSL6	LPA Variants	MR Egger	30	-0.0407497	0.024137	0.10247	0.441044
ARPC3	13573_5_ARPC3_p21_ARC	LPA Variants	MR Egger	30	-0.0394277	0.0233613	0.102572	0.441044
NTNG1	5637_81_NTNG1_NTNG1	LPA Variants	MR Egger	30	-0.0425435	0.0252076	0.102574	0.441044
EEA1	14043_12_EEA1_EEA1	LPA Variants	MR Egger	30	-0.046775	0.0277327	0.102785	0.441044
CNDP2	3192_3_CNDP2_Glutamate_carboxypeptidase	LPA Variants	MR Egger	30	-0.0425874	0.0252523	0.102817	0.441044
KLHL13	12463_7_KLHL13_KLH13	LPA Variants	MR Egger	30	-0.0414271	0.0245691	0.10288	0.441044
YES1	2878_66_YES1_YES	LPA Variants	MR Egger	30	-0.0392485	0.023281	0.102937	0.441044
NFKB1	9869_28_NFKB1_NF_kappa_B_p105	LPA Variants	MR Egger	30	-0.0394632	0.0234151	0.103031	0.441044
SERPINE1	2925_9_SERPINE1_PAI_1	LPA Variants	MR Egger	30	-0.0448409	0.0266084	0.103062	0.441044
MFGE8	4455_89_MFGE8_MFGM	LPA Variants	MR Egger	30	-0.0500963	0.0297394	0.103199	0.441044
SERPINA3	2879_9_SERPINA3_a1_Antichymotrypsin	LPA Variants	MR Egger	30	0.0384465	0.0228286	0.103273	0.441044
USP8	13450_49_USP8_UBP8	LPA Variants	MR Egger	30	-0.0400663	0.0237931	0.10331	0.441045
TCEAL8	19109_32_TCEAL8_TCAL8	LPA Variants	MR Egger	30	-0.0399701	0.0237403	0.103371	0.441045
PCDHB10	9963_19_PCDHB10_PCDBA	LPA Variants	MR Egger	30	-0.0415685	0.0246914	0.103393	0.441045
TICAM2	17696_1_TICAM2_TIRP	LPA Variants	MR Egger	30	-0.0424702	0.0252308	0.103443	0.441129
EVL	11656_110_EVL_EVL	LPA Variants	MR Egger	30	-0.0440745	0.0262047	0.103703	0.441238
FCRL4	8991_115_FCRL4_FCRL4	LPA Variants	MR Egger	30	-0.0389857	0.0231808	0.103728	0.441238
MADCAM1	11258_41_MADCAM1_MAdCAM_1	LPA Variants	MR Egger	30	-0.0413353	0.0245807	0.103766	0.441238
FXR1	13076_4_FXR1_FXR1	LPA Variants	MR Egger	30	-0.0395461	0.0235331	0.103995	0.441566
CD37	18202_22_CD37_CD37	LPA Variants	MR Egger	30	-0.0511828	0.0304643	0.104065	0.441618
PRRG1	8306_54_PRRG1_TMG1	LPA Variants	MR Egger	30	-0.0446362	0.026586	0.104293	0.441618
IGDCC3	7118_24_IGDCC3_IGDC3	LPA Variants	MR Egger	30	-0.0458348	0.0273036	0.104337	0.441618
MYB	11618_83_MYB_MYB	LPA Variants	MR Egger	30	-0.0429776	0.0256244	0.104632	0.442076
FGF19	13724_27_FGF19_FGF_19	LPA Variants	MR Egger	30	-0.0389539	0.0232518	0.105009	0.442387
KIR2DL3	17153_46_KIR2DL3_KI2L3	LPA Variants	MR Egger	30	-0.0460471	0.027489	0.105047	0.442387
APOD	4712_28_APOD_Apo_D	LPA Variants	MR Egger	30	-0.0469249	0.0280169	0.105093	0.4424
TG	18839_24_TG_Thyroglobulin	LPA Variants	MR Egger	30	0.0662632	0.0396125	0.105508	0.442906
CSF2	4697_59_CSF2_GM_CSF	LPA Variants	MR Egger	30	-0.0386464	0.0231111	0.105624	0.442906
PPP2R1A	12621_55_PPP2R1A_PP2AAA	LPA Variants	MR Egger	30	-0.0416651	0.0249269	0.105765	0.442906
ARL14	18410_26_ARL14_ARL14	LPA Variants	MR Egger	30	-0.0384551	0.0230098	0.105814	0.442906
PPFIA1	13975_56_PPFIA1_LIPA1	LPA Variants	MR Egger	30	-0.0381467	0.0228267	0.105835	0.442906
LINGO1	6620_82_LINGO1_LIGO1	LPA Variants	MR Egger	30	-0.048733	0.0291638	0.105861	0.442906
IMPDH2	5250_53_IMPDH2_IMDH2	LPA Variants	MR Egger	30	-0.0408953	0.0244766	0.105904	0.442906
C1QTNF3	7251_64_C1QTNF3_C1QT3	LPA Variants	MR Egger	30	-0.0438875	0.0262723	0.105966	0.442906
C1S	8840_61_C1S_C1s	LPA Variants	MR Egger	30	-0.0447605	0.026797	0.105993	0.442906
TMEM87B	13485_20_TMEM87B_TM87B	LPA Variants	MR Egger	30	-0.0416826	0.0249672	0.106164	0.442906
DIDO1	14329_4_DIDO1_DIDO1	LPA Variants	MR Egger	30	-0.0414233	0.024812	0.106166	0.442906
NT5DC3	9126_171_NT5DC3_NT5D3	LPA Variants	MR Egger	30	0.0377861	0.0226343	0.106179	0.442906
GLRX3	16596_25_GLRX3_GLRX3	LPA Variants	MR Egger	30	-0.0398977	0.0239038	0.106244	0.442906
KRT19	15606_19_KRT19_Keratin_19	LPA Variants	MR Egger	30	-0.0450983	0.0270274	0.10634	0.442906
TSSK2	7873_32_TSSK2_TSSK2	LPA Variants	MR Egger	30	-0.0437314	0.0262138	0.106411	0.442906
NUP210L	9606_4_NUP210L_P210L	LPA Variants	MR Egger	30	-0.0430156	0.0257894	0.106472	0.442906
CHI3L2	9383_24_CHI3L2_CH3L2	LPA Variants	MR Egger	30	-0.0505774	0.0303288	0.106536	0.442906
XDH	11264_33_XDH_XDH	LPA Variants	MR Egger	30	-0.0420184	0.0251984	0.106562	0.442906
DNAJA2	11582_63_DNAJA2_DNJA2	LPA Variants	MR Egger	30	-0.0424541	0.0254846	0.10689	0.44298
DEFB125	9486_13_DEFB125_DB125	LPA Variants	MR Egger	30	-0.0385967	0.0231726	0.10694	0.44298
B3GNT2	7980_72_B3GNT2_B3GN2	LPA Variants	MR Egger	30	-0.0392458	0.023572	0.107078	0.44298
DDT	19237_17_DDT_D_dopachrome_decarboxylase	LPA Variants	MR Egger	30	-0.0411238	0.024713	0.107255	0.44298
ACE2	2805_6_ACE2_ACE2	LPA Variants	MR Egger	30	-0.040882	0.0245679	0.107258	0.44298
TSR3	7018_10_TSR3_TSR3	LPA Variants	MR Egger	30	-0.0433711	0.0260684	0.107319	0.44298
AHSG	3581_53_AHSG_a2_HS_Glycoprotein	LPA Variants	MR Egger	30	-0.0481854	0.0289694	0.107403	0.44298
C1GALT1C1	5735_54_C1GALT1C1_C1GLC	LPA Variants	MR Egger	30	-0.040481	0.0243434	0.107486	0.44298
SERPINI2	7117_21_SERPINI2_SPI2	LPA Variants	MR Egger	30	-0.0446648	0.0268854	0.10781	0.443441
GNG11	18282_1_GNG11_GBG11	LPA Variants	MR Egger	30	-0.0452741	0.0272577	0.107878	0.443462
CXCL17	9495_10_CXCL17_VCC1	LPA Variants	MR Egger	30	-0.044821	0.0269943	0.107996	0.443462
NDNF	6604_59_NDNF_CD031	LPA Variants	MR Egger	30	-0.0466872	0.0281334	0.108178	0.443551
RAB13	19282_3_RAB13_RAB13	LPA Variants	MR Egger	30	-0.0436815	0.0263248	0.108211	0.443551
MRPL52	7123_25_MRPL52_RM52	LPA Variants	MR Egger	30	-0.0435644	0.0262637	0.108332	0.443551
TYMP	11361_73_TYMP_TP	LPA Variants	MR Egger	30	-0.0393229	0.0237112	0.108398	0.443551
C2	3186_2_C2_C2	LPA Variants	MR Egger	30	-0.0462537	0.0279044	0.108568	0.443581
CARD9	11405_150_CARD9_CARD9	LPA Variants	MR Egger	30	-0.0475846	0.028722	0.10874	0.443818
CRLF1	14747_9_CRLF1_CRLF1	LPA Variants	MR Egger	30	-0.0395421	0.023885	0.108987	0.444307
LRRC25	9317_4_LRRC25_LRC25	LPA Variants	MR Egger	30	-0.043037	0.0259987	0.109021	0.44432
MGAT4A	9392_43_MGAT4A_MGT4A	LPA Variants	MR Egger	30	-0.0409823	0.0247602	0.109058	0.44432
EIF1B	12701_1_EIF1B_EIF1B	LPA Variants	MR Egger	30	-0.0395254	0.0238895	0.109193	0.44432
NNAT	9374_24_NNAT_NNAT	LPA Variants	MR Egger	30	-0.0384294	0.0232271	0.109193	0.44432
NCOA2	14045_12_NCOA2_NCOA2	LPA Variants	MR Egger	30	-0.0383933	0.0232188	0.10939	0.444423
GBP6	7818_101_GBP6_GBP6	LPA Variants	MR Egger	30	-0.0452704	0.0273792	0.109408	0.444423
EIF3J	13497_34_EIF3J_EIF3J	LPA Variants	MR Egger	30	-0.0410256	0.0248197	0.109513	0.444444
C20orf173	7046_6_C20orf173_CT173	LPA Variants	MR Egger	30	-0.050061	0.0302965	0.10963	0.444444
PKM2	4240_31_PKM2_M2_PK	LPA Variants	MR Egger	30	-0.0395637	0.0239498	0.109718	0.444444
CRIP2	9053_16_CRIP2_CRIP2	LPA Variants	MR Egger	30	-0.0417502	0.0252775	0.109774	0.444444
UROS	11248_43_UROS_HEM4	LPA Variants	MR Egger	30	-0.0394651	0.0239095	0.109994	0.444444
IL37	2723_9_IL37_IL_1F7	LPA Variants	MR Egger	30	-0.0419978	0.0254484	0.110054	0.444444
IRAK4	18162_167_IRAK4_IRAK4	LPA Variants	MR Egger	30	-0.0412251	0.0249889	0.110172	0.444444
FOXG1	9896_21_FOXG1_FOXGB	LPA Variants	MR Egger	30	-0.0380593	0.0230706	0.110182	0.444444
SNTB1	9078_207_SNTB1_SNTB1	LPA Variants	MR Egger	30	-0.040927	0.0248123	0.110228	0.444444
SERAC1	8985_13_SERAC1_SRAC1	LPA Variants	MR Egger	30	-0.0412869	0.0250539	0.110546	0.444918
TAC4	6468_37_TAC4_TKN4	LPA Variants	MR Egger	30	-0.0492647	0.029907	0.110683	0.445183
BTD	15644_1_BTD_Biotinidase	LPA Variants	MR Egger	30	-0.0484157	0.0294049	0.110837	0.445345
ADI1	12457_10_ADI1_MTND	LPA Variants	MR Egger	30	-0.0373898	0.0227093	0.11085	0.445345
SNPH	17343_6_SNPH_SNPH	LPA Variants	MR Egger	30	-0.0455033	0.0276383	0.110864	0.445345
PRRG1	9008_6_PRRG1_TMG1	LPA Variants	MR Egger	30	-0.0393951	0.0239416	0.111055	0.445419
EVPL	14019_73_EVPL_EVPL	LPA Variants	MR Egger	30	-0.0370714	0.0225403	0.111219	0.445521
DARS	12675_14_DARS_SYDC	LPA Variants	MR Egger	30	-0.039324	0.0239114	0.111241	0.445521
PTGES3	17154_2_PTGES3_TEBP	LPA Variants	MR Egger	30	-0.0464443	0.028262	0.111495	0.445521
YARS	19270_26_YARS_SYYC	LPA Variants	MR Egger	30	-0.0408007	0.024828	0.111499	0.445521
CALN1	10933_107_CALN1_CABP8	LPA Variants	MR Egger	30	-0.0473641	0.0288352	0.111655	0.445563
TTC1	9864_38_TTC1_TTC1	LPA Variants	MR Egger	30	-0.0386105	0.0235237	0.111913	0.445563
CD5	14065_11_CD5_CD5	LPA Variants	MR Egger	30	-0.0373242	0.0227483	0.112038	0.445563
RAB3A	17516_7_RAB3A_Rab3A	LPA Variants	MR Egger	30	-0.0379759	0.0231687	0.112381	0.445563
TNFRSF13B	2704_74_TNFRSF13B_TACI	LPA Variants	MR Egger	30	-0.0413481	0.0252286	0.112417	0.445563
GADD45GIP1	9302_90_GADD45GIP1_G45IP	LPA Variants	MR Egger	30	-0.0430977	0.0262973	0.112431	0.445563
ARF1	19239_5_ARF1_ARF1	LPA Variants	MR Egger	30	-0.0380366	0.0232102	0.112447	0.445563
ANGPTL1	9092_33_ANGPTL1_ANGL1	LPA Variants	MR Egger	30	-0.0493843	0.0301377	0.112482	0.445563
DYRK3	4359_87_DYRK3_DYRK3	LPA Variants	MR Egger	30	-0.0390605	0.0238479	0.112634	0.445782
DUSP28	9940_35_DUSP28_DUS28	LPA Variants	MR Egger	30	-0.0389967	0.0238166	0.112744	0.445786
SET	5364_7_SET_SET	LPA Variants	MR Egger	30	-0.0483826	0.029551	0.112769	0.445786
NIPAL4	12864_9_NIPAL4_NIPA4	LPA Variants	MR Egger	30	-0.0431318	0.0263502	0.11285	0.445786
SMARCC1	11180_17_SMARCC1_SMRC1	LPA Variants	MR Egger	30	-0.0394226	0.0240899	0.112933	0.445945
KPNA1	19587_12_KPNA1_IMA5	LPA Variants	MR Egger	30	-0.0418394	0.0255749	0.113043	0.445967
DERL1	13393_46_DERL1_DERL1	LPA Variants	MR Egger	30	-0.0389132	0.0237874	0.113059	0.445967
SLC26A11	13502_2_SLC26A11_S2611	LPA Variants	MR Egger	30	-0.0497299	0.0304061	0.113133	0.44602
SHC1	16043_30_SHC1_SHC1	LPA Variants	MR Egger	30	-0.0390953	0.0239128	0.113262	0.44625
NDUFB11	7747_47_NDUFB11_NDUBB	LPA Variants	MR Egger	30	-0.0420995	0.0257551	0.113326	0.4463
DCTD	17756_69_DCTD_DCTD	LPA Variants	MR Egger	30	-0.0391917	0.0239793	0.11337	0.446308
TMEM52B	9778_45_TMEM52B_TM52B	LPA Variants	MR Egger	30	-0.0377486	0.0231233	0.113773	0.446746
CALCOCO2	12534_10_CALCOCO2_CACO2	LPA Variants	MR Egger	30	-0.0383124	0.0234822	0.113972	0.446834
DEAF1	6369_82_DEAF1_DEAF1	LPA Variants	MR Egger	30	-0.04233	0.025945	0.113977	0.446834
ADAM9	3795_6_ADAM9_ADAM_9	LPA Variants	MR Egger	30	-0.0383078	0.0234902	0.114131	0.446834
ACAD8	11406_82_ACAD8_ACAD8	LPA Variants	MR Egger	30	-0.0431068	0.0264369	0.114184	0.446834
PSMA1	7880_9_PSMA1_PSA1	LPA Variants	MR Egger	30	-0.0408365	0.0250488	0.114242	0.446834
C1QL2	15670_15_C1QL2_C1QL2	LPA Variants	MR Egger	30	-0.0394961	0.0242493	0.114568	0.446871
EHBP1	12813_18_EHBP1_EHBP1	LPA Variants	MR Egger	30	-0.0375896	0.0230866	0.114685	0.446871
DNAJB6	11606_22_DNAJB6_DNJB6	LPA Variants	MR Egger	30	-0.0388754	0.0238908	0.114896	0.447127
VSTM2L	6549_60_VSTM2L_VTM2L	LPA Variants	MR Egger	30	-0.037473	0.0230316	0.114935	0.447127
SNRPD2	17823_40_SNRPD2_SMD2	LPA Variants	MR Egger	30	-0.0374107	0.0229958	0.114972	0.447127
COL4A3BP	13535_2_COL4A3BP_C43BP	LPA Variants	MR Egger	30	-0.0378762	0.0232844	0.115009	0.447127
DDC	3538_26_DDC_dopa_decarboxylase	LPA Variants	MR Egger	30	-0.0384956	0.0236802	0.115229	0.447127
TMEM167B	13421_17_TMEM167B_KISHB	LPA Variants	MR Egger	30	-0.0375919	0.0231324	0.115351	0.447127
CBX5	4540_11_CBX5_CBX5	LPA Variants	MR Egger	30	-0.0394474	0.0242769	0.11539	0.447127
LNX1	9936_27_LNX1_LNX1	LPA Variants	MR Egger	30	-0.0415519	0.025576	0.115444	0.447127
WNT10A	10044_12_WNT10A_WN10A	LPA Variants	MR Egger	30	-0.0378229	0.023293	0.115627	0.447191
LAMTOR3	12490_92_LAMTOR3_LTOR3	LPA Variants	MR Egger	30	-0.0371492	0.022889	0.115794	0.447191
IL2	3070_1_IL2_IL_2	LPA Variants	MR Egger	30	-0.0493984	0.030443	0.115871	0.447191
PAK7	3388_58_PAK7_PAK7	LPA Variants	MR Egger	30	-0.0442202	0.0272532	0.115889	0.447191
CCT5	12569_25_CCT5_TCP_1_epsilon	LPA Variants	MR Egger	30	-0.0398959	0.0245894	0.115907	0.447191
CSTL1	6368_9_CSTL1_CST1L	LPA Variants	MR Egger	30	-0.0383224	0.0236331	0.116106	0.447191
DLL3	9974_8_DLL3_DLL3	LPA Variants	MR Egger	30	-0.0450694	0.0278066	0.116266	0.44721
SMAD2	10364_6_SMAD2_SMAD2	LPA Variants	MR Egger	30	-0.0386412	0.023852	0.116434	0.44721
UFC1	3405_6_UFC1_UFC1	LPA Variants	MR Egger	30	-0.0390519	0.0241234	0.116693	0.44721
ZNF18	11372_2_ZNF18_ZNF18	LPA Variants	MR Egger	30	-0.0455687	0.0281522	0.116732	0.44721
MST1R	2640_3_MST1R_MSP_R	LPA Variants	MR Egger	30	-0.0406067	0.0250936	0.116829	0.44721
PCDHB7	8071_114_PCDHB7_PCDB7	LPA Variants	MR Egger	30	-0.0394074	0.0243529	0.116836	0.44721
CA5B	17673_34_CA5B_Carbonic_Anhydrase_VB	LPA Variants	MR Egger	30	-0.044447	0.0274737	0.116917	0.44721
WISP3	5927_4_WISP3_WISP_3	LPA Variants	MR Egger	30	-0.0409031	0.0252957	0.117092	0.44721
NDUFB8	9800_20_NDUFB8_NDUB8	LPA Variants	MR Egger	30	-0.0396558	0.024526	0.117114	0.44721
RS1	6497_10_RS1_XLRS1	LPA Variants	MR Egger	30	-0.0423676	0.0262147	0.11727	0.447323
ATF6	11277_23_ATF6_ATF6A	LPA Variants	MR Egger	30	-0.0389029	0.0240846	0.117468	0.44753
VPS28	17155_1_VPS28_VPS28_protein_homolog	LPA Variants	MR Egger	30	-0.0449572	0.0278528	0.117721	0.448021
COX5B	7887_57_COX5B_COX5B	LPA Variants	MR Egger	30	-0.0402144	0.0249201	0.1178	0.448021
ARHGEF25	13519_112_ARHGEF25_ARHGP	LPA Variants	MR Egger	30	-0.0417706	0.0259	0.118012	0.448322
OAF	6414_8_OAF_OAF	LPA Variants	MR Egger	30	-0.0393653	0.0244166	0.118127	0.448357
ACP1	3858_5_ACP1_PPAC	LPA Variants	MR Egger	30	-0.0331524	0.0205649	0.118158	0.448357
PVRIG	6464_40_PVRIG_PVRIG	LPA Variants	MR Egger	30	-0.0391363	0.0242941	0.118411	0.448701
PSMB9	18942_11_PSMB9_PSB9	LPA Variants	MR Egger	30	-0.0409191	0.0254067	0.118493	0.448701
MAGEB10	11456_2_MAGEB10_MAGBA	LPA Variants	MR Egger	30	-0.0397652	0.0246935	0.118538	0.448701
CD8B	9310_2_CD8B_CD8B	LPA Variants	MR Egger	30	-0.0392928	0.0244114	0.118701	0.44874
COL1A1	13484_69_COL1A1_CO1A1	LPA Variants	MR Egger	30	-0.0391703	0.0243604	0.119066	0.449113
SERPINA12	6551_94_SERPINA12_Vaspin	LPA Variants	MR Egger	30	-0.0484491	0.0301393	0.119163	0.449113
SOCS3	11440_58_SOCS3_SOCS_3	LPA Variants	MR Egger	30	-0.0442773	0.0275457	0.119184	0.449113
NAGS	11247_20_NAGS_NAGS	LPA Variants	MR Egger	30	-0.0412691	0.025679	0.119249	0.449113
DNER	11442_1_DNER_DNER	LPA Variants	MR Egger	30	-0.0360393	0.0224254	0.119257	0.449113
ZNF180	12771_19_ZNF180_ZN180	LPA Variants	MR Egger	30	-0.0366598	0.0228293	0.119534	0.449196
SBSN	5724_58_SBSN_SBSN	LPA Variants	MR Egger	30	-0.0384733	0.0239712	0.11972	0.449196
DNAJB1	3852_19_DNAJB1_HSP_40	LPA Variants	MR Egger	30	-0.0393303	0.0245075	0.119753	0.449196
CREG1	9357_4_CREG1_CREG1	LPA Variants	MR Egger	30	-0.0441035	0.027501	0.120002	0.449333
HK1	13131_5_HK1_HXK1	LPA Variants	MR Egger	30	-0.0402129	0.0250755	0.120009	0.449333
ULBP3	2747_3_ULBP3_ULBP_3	LPA Variants	MR Egger	30	-0.0379556	0.023685	0.120264	0.449333
RGMA	5483_1_RGMA_RGMA	LPA Variants	MR Egger	30	-0.0388563	0.0242512	0.120325	0.449333
TRAF4	13041_47_TRAF4_TRAF4	LPA Variants	MR Egger	30	-0.0462586	0.0288726	0.120343	0.449333
BAG1	17195_43_BAG1_BAG_1	LPA Variants	MR Egger	30	-0.0376747	0.0235162	0.120363	0.449333
NUCB1	10451_11_NUCB1_NUCB1	LPA Variants	MR Egger	30	-0.0382247	0.0238609	0.120383	0.449333
MYBPC1	7648_9_MYBPC1_MYPC1	LPA Variants	MR Egger	30	-0.0399198	0.024931	0.120553	0.449417
OSBPL11	12878_60_OSBPL11_OSB11	LPA Variants	MR Egger	30	-0.0394438	0.0246743	0.12114	0.450457
PLG	4151_6_PLG_Plasminogen	LPA Variants	MR Egger	30	-0.161306	0.100997	0.121463	0.451014
CAMK4	18904_23_CAMK4_KCC4	LPA Variants	MR Egger	30	-0.0418773	0.0262267	0.12155	0.451045
COL18A1	2201_17_COL18A1_Endostatin	LPA Variants	MR Egger	30	-0.0429061	0.0268755	0.121609	0.451047
SPATA31D4	9524_46_SPATA31D4_S31D4	LPA Variants	MR Egger	30	-0.045785	0.028686	0.121699	0.451082
PDGFC	13658_31_PDGFC_PDGF_CC	LPA Variants	MR Egger	30	-0.0401346	0.0251663	0.121989	0.451082
KIR2DL1	17200_50_KIR2DL1_KI2L1	LPA Variants	MR Egger	30	-0.0429423	0.0269383	0.122141	0.451082
PFDN2	19243_2_PFDN2_PFD2	LPA Variants	MR Egger	30	-0.0372132	0.0233474	0.122188	0.451082
BMP8B	15668_19_BMP8B_BMP_8	LPA Variants	MR Egger	30	-0.0412771	0.0258974	0.122193	0.451082
LRRTM4	8646_61_LRRTM4_LRRT4	LPA Variants	MR Egger	30	-0.0417716	0.0262118	0.122249	0.451082
CSNK1G2	12653_13_CSNK1G2_CSNK1G2	LPA Variants	MR Egger	30	-0.0400201	0.0251232	0.122398	0.451082
PARK7	19545_145_PARK7_Oxidized_PARK7	LPA Variants	MR Egger	30	-0.0432047	0.0271409	0.122642	0.451467
STAMBPL1	12401_3_STAMBPL1_STALP	LPA Variants	MR Egger	30	-0.0376426	0.0236637	0.122898	0.452018
RAC3	16769_20_RAC3_RAC3	LPA Variants	MR Egger	30	-0.039459	0.0248073	0.122924	0.452018
MAPKAPK5	8382_47_MAPKAPK5_MAPK5	LPA Variants	MR Egger	30	-0.031709	0.0199417	0.123045	0.452018
MMP7	2789_26_MMP7_MMP_7	LPA Variants	MR Egger	30	-0.0387914	0.0244031	0.123152	0.452018
NUP210	9819_110_NUP210_PO210	LPA Variants	MR Egger	30	-0.0368711	0.0231962	0.12317	0.452018
CFLAR	16837_20_CFLAR_FLIP	LPA Variants	MR Egger	30	-0.0365347	0.0229873	0.123213	0.452018
LRRC52	10785_8_LRRC52_LRC52	LPA Variants	MR Egger	30	-0.0362556	0.0228294	0.123491	0.452018
FEN1	12577_100_FEN1_FLAP_endonuclease_1	LPA Variants	MR Egger	30	-0.0423807	0.0266911	0.123556	0.452018
NME1	5909_51_NME1_Nucleoside_diphosphate_kinase_A	LPA Variants	MR Egger	30	-0.0367128	0.0231235	0.123588	0.452018
IFNA10	14128_121_IFNA10_IFN10	LPA Variants	MR Egger	30	-0.037223	0.0234449	0.123588	0.452018
GSTA4	14645_253_GSTA4_GSTA4	LPA Variants	MR Egger	30	-0.0463857	0.0292179	0.123612	0.452018
TNFRSF18	5526_53_TNFRSF18_GITR	LPA Variants	MR Egger	30	-0.0387835	0.0244444	0.123833	0.452183
ATP5B	4965_27_ATP5B_ATP_synthase_beta_chain	LPA Variants	MR Egger	30	-0.0407976	0.025715	0.12385	0.452183
WWP1	11307_33_WWP1_WWP1	LPA Variants	MR Egger	30	-0.0373896	0.0235892	0.12419	0.452204
PRDX1	3855_56_PRDX1_Peroxiredoxin_1	LPA Variants	MR Egger	30	-0.0371635	0.0234508	0.124256	0.452204
TXNIP	11682_7_TXNIP_TXNIP	LPA Variants	MR Egger	30	-0.0392256	0.0247563	0.124318	0.452321
GRAP2	16074_12_GRAP2_GRB2_related_adapter_protein_2	LPA Variants	MR Egger	30	-0.0377446	0.023831	0.124461	0.452452
COLEC10	6558_5_COLEC10_COL10	LPA Variants	MR Egger	30	-0.0467716	0.0295378	0.12455	0.452452
SCARA3	11292_13_SCARA3_SCAR3	LPA Variants	MR Egger	30	-0.0466236	0.029447	0.124583	0.452452
KIF16B	11672_17_KIF16B_KI16B	LPA Variants	MR Egger	30	-0.0449369	0.0283827	0.124596	0.452452
NMT1	5196_7_NMT1_NMT1	LPA Variants	MR Egger	30	-0.0397341	0.025099	0.124631	0.452452
LDLRAP1	18183_3_LDLRAP1_ARH	LPA Variants	MR Egger	30	-0.0412829	0.0260925	0.124841	0.452545
APOBEC3G	13930_3_APOBEC3G_ABC3G	LPA Variants	MR Egger	30	-0.038281	0.0242042	0.124976	0.452545
BCL10	8768_4_BCL10_Bcl_10	LPA Variants	MR Egger	30	-0.0372152	0.0235315	0.124994	0.452545
SKIL	14670_1_SKIL_SKIL	LPA Variants	MR Egger	30	-0.0376313	0.0237974	0.125037	0.452545
NANS	17802_4_NANS_SIAS	LPA Variants	MR Egger	30	-0.0373659	0.0236308	0.125056	0.452545
NCR3	3003_29_NCR3_NKp30	LPA Variants	MR Egger	30	-0.0369597	0.0233852	0.12523	0.452779
VAMP1	17711_13_VAMP1_VAMP1	LPA Variants	MR Egger	30	-0.0393594	0.0249268	0.125568	0.453364
GPT	16015_19_GPT_ALT	LPA Variants	MR Egger	30	-0.0432764	0.0274133	0.125646	0.453364
ZNRF3	14122_132_ZNRF3_ZNRF3	LPA Variants	MR Egger	30	-0.0365579	0.0231623	0.125721	0.453364
HECW1	12669_30_HECW1_HECW1	LPA Variants	MR Egger	30	-0.0431913	0.0273669	0.125744	0.453364
OXT	8356_88_OXT_NEU1	LPA Variants	MR Egger	30	-0.0451104	0.0285853	0.125775	0.453364
VSIG1	8367_142_VSIG1_VSIG1	LPA Variants	MR Egger	30	-0.0368249	0.0233382	0.125825	0.453383
MCEMP1	6283_60_MCEMP1_MCEM1	LPA Variants	MR Egger	30	-0.0430816	0.0273082	0.125888	0.453436
HMGCS1	13496_19_HMGCS1_HMCS1	LPA Variants	MR Egger	30	-0.0385822	0.0244597	0.125941	0.453517
NEFH	9900_36_NEFH_NFH	LPA Variants	MR Egger	30	-0.037128	0.0235522	0.126163	0.453779
CAMK2A	3350_53_CAMK2A_CAMK2A	LPA Variants	MR Egger	30	-0.036542	0.0231847	0.12623	0.453779
ACBD6	10075_75_ACBD6_ACBD6	LPA Variants	MR Egger	30	-0.0390796	0.0248112	0.12647	0.454422
DUSP4	10035_6_DUSP4_DUS4	LPA Variants	MR Egger	30	-0.0418213	0.0265658	0.126661	0.454651
DHX58	14012_17_DHX58_LGP2	LPA Variants	MR Egger	30	-0.0364406	0.0231495	0.126688	0.454651
EFHD1	19616_100_EFHD1_EFHD1	LPA Variants	MR Egger	30	-0.0464763	0.0295502	0.127	0.454698
SORBS3	12976_49_SORBS3_Vinexin_b	LPA Variants	MR Egger	30	-0.0359732	0.0228748	0.127041	0.454698
CUL3	10045_47_CUL3_CUL3	LPA Variants	MR Egger	30	-0.037123	0.0236157	0.127192	0.454913
CTF1	2889_37_CTF1_Cardiotrophin_1	LPA Variants	MR Egger	30	-0.042382	0.0269652	0.127247	0.454992
PARP11	12882_7_PARP11_PAR11	LPA Variants	MR Egger	30	-0.0363381	0.0231347	0.127481	0.455485
COL25A1	7006_4_COL25A1_COPA1	LPA Variants	MR Egger	30	-0.0410808	0.0261605	0.12757	0.455485
CDHR5	9962_1_CDHR5_MUCDL	LPA Variants	MR Egger	30	-0.0432612	0.027561	0.127728	0.455538
PRKCQ	3817_18_PRKCQ_KPCT	LPA Variants	MR Egger	30	-0.0405201	0.0258166	0.127756	0.455538
ROS1	9032_30_ROS1_ROS1	LPA Variants	MR Egger	30	-0.0443204	0.0282388	0.127769	0.455538
HSD17B8	19491_11_HSD17B8_DHB8	LPA Variants	MR Egger	30	-0.0428987	0.0273409	0.127875	0.455538
CSRP2	12968_2_CSRP2_CSRP2	LPA Variants	MR Egger	30	-0.037112	0.0236542	0.127895	0.455538
SPATA9	7809_22_SPATA9_SPAT9	LPA Variants	MR Egger	30	-0.0370414	0.0236362	0.128313	0.456196
BHMT2	14226_120_BHMT2_BHMT2	LPA Variants	MR Egger	30	-0.0417896	0.0266828	0.128543	0.456319
KIAA1324L	8363_18_KIAA1324L_K132L	LPA Variants	MR Egger	30	-0.0370251	0.0236572	0.1288	0.456381
POLR3F	11444_49_POLR3F_RPC6	LPA Variants	MR Egger	30	-0.0383117	0.0245041	0.129172	0.456651
XRCC4	9886_28_XRCC4_XRCC4	LPA Variants	MR Egger	30	-0.0363605	0.0232611	0.129252	0.456651
ASNA1	13620_10_ASNA1_ASNA	LPA Variants	MR Egger	30	-0.0384901	0.0246265	0.129296	0.456662
SRL	10940_25_SRL_SRCA	LPA Variants	MR Egger	30	-0.0383888	0.0245719	0.129448	0.456999
SRC	15433_4_SRC_p60_Src	LPA Variants	MR Egger	30	-0.0380819	0.0243802	0.12952	0.457014
CHIA	16591_71_CHIA_CHIA	LPA Variants	MR Egger	30	-0.0362873	0.0232357	0.12959	0.457135
VASP	9762_14_VASP_VASP	LPA Variants	MR Egger	30	-0.04152	0.0265914	0.12966	0.457135
BPI	4126_22_BPI_BPI	LPA Variants	MR Egger	30	-0.0381858	0.0244641	0.129782	0.457138
NFATC1	14286_2_NFATC1_NF_ATc1	LPA Variants	MR Egger	30	-0.038572	0.0247153	0.129838	0.457138
RPSA	19623_26_RPSA_40S_ribosomal_protein_SA	LPA Variants	MR Egger	30	-0.0359386	0.0230394	0.130022	0.45734
ADAMTS5	3168_8_ADAMTS5_ADAMTS_5	LPA Variants	MR Egger	30	-0.0393919	0.0252534	0.130025	0.45734
SPINK14	8587_21_SPINK14_ISK52	LPA Variants	MR Egger	30	-0.0440388	0.0282723	0.130546	0.458606
CD79B	6351_55_CD79B_CD79B	LPA Variants	MR Egger	30	-0.0383921	0.0246481	0.130559	0.458606
CDC25B	12427_8_CDC25B_MPIP2	LPA Variants	MR Egger	30	-0.0408103	0.0262105	0.130698	0.458664
HEPACAM2	9116_28_HEPACAM2_HECA2	LPA Variants	MR Egger	30	-0.0362103	0.023259	0.130742	0.458664
ALDOB	18185_118_ALDOB_ALDOB	LPA Variants	MR Egger	30	-0.0373421	0.0239869	0.130756	0.458664
RBP5	19241_31_RBP5_RBP_III	LPA Variants	MR Egger	30	-0.037416	0.0240411	0.13086	0.458751
PKN1	12562_1_PKN1_PKN1	LPA Variants	MR Egger	30	-0.0363681	0.0233848	0.13113	0.459343
CYB5A	11287_14_CYB5A_Cytochrome_b5	LPA Variants	MR Egger	30	-0.0357522	0.0229898	0.131147	0.459343
GHRH	9487_60_GHRH_Growth_hormone_releasing_factor	LPA Variants	MR Egger	30	-0.0396292	0.0254867	0.131202	0.459367
PSMA4	14099_20_PSMA4_PSA4	LPA Variants	MR Egger	30	-0.0378806	0.0243639	0.131229	0.459367
ARF4	18408_26_ARF4_ARF4	LPA Variants	MR Egger	30	-0.0398235	0.0256181	0.131296	0.459369
AGO1	15312_14_AGO1_AGO1	LPA Variants	MR Egger	30	-0.0364515	0.0234614	0.131492	0.459369
GLTP	12513_8_GLTP_GLTP	LPA Variants	MR Egger	30	-0.0361607	0.0232759	0.131519	0.459369
CAMK1D	3418_12_CAMK1D_CAMK1D	LPA Variants	MR Egger	30	-0.0480176	0.0309088	0.131529	0.459369
VPS4A	11476_43_VPS4A_VPS4A	LPA Variants	MR Egger	30	-0.0372374	0.0239765	0.131636	0.459491
SUDS3	10703_203_SUDS3_SDS3	LPA Variants	MR Egger	30	-0.0360292	0.0232109	0.131832	0.459554
ACADS	17393_13_ACADS_SCAD	LPA Variants	MR Egger	30	-0.0439933	0.0283659	0.132151	0.460018
SSMEM1	8298_8_SSMEM1_CG045	LPA Variants	MR Egger	30	-0.0365746	0.0235902	0.132272	0.460023
ANXA10	13605_16_ANXA10_ANX10	LPA Variants	MR Egger	30	-0.0376047	0.0242546	0.132273	0.460023
UCHL1	5019_16_UCHL1_PGP9_5	LPA Variants	MR Egger	30	-0.0365396	0.023571	0.132326	0.460023
INSL5	10462_14_INSL5_INSL5	LPA Variants	MR Egger	30	-0.0366372	0.0236349	0.132341	0.460023
VOPP1	14618_26_VOPP1_ECOP	LPA Variants	MR Egger	30	-0.037584	0.0242573	0.132519	0.460051
DHX9	10527_22_DHX9_DHX9	LPA Variants	MR Egger	30	-0.0416138	0.0268594	0.132535	0.460051
AGO3	15323_112_AGO3_AGO3	LPA Variants	MR Egger	30	-0.0365545	0.023599	0.132615	0.460051
KRT17	12923_51_KRT17_Keratin_17	LPA Variants	MR Egger	30	-0.0377707	0.0243844	0.132619	0.460051
PSPN	2696_87_PSPN_Persephin	LPA Variants	MR Egger	30	-0.0460716	0.0297554	0.132769	0.460051
GHRH	16293_1_GHRH_Growth_hormone_releasing_factor	LPA Variants	MR Egger	30	-0.0358026	0.0231448	0.133117	0.460261
BGLAP	11067_13_BGLAP_Osteocalcin	LPA Variants	MR Egger	30	-0.0405324	0.0262031	0.133127	0.460261
SCIN	12684_5_SCIN_ADSV	LPA Variants	MR Egger	30	-0.0365282	0.0236173	0.133173	0.460261
PTRH2	16887_29_PTRH2_PTH2	LPA Variants	MR Egger	30	-0.0364945	0.0235988	0.133224	0.460261
TPRKB	12417_46_TPRKB_TPRKB	LPA Variants	MR Egger	30	-0.0444398	0.0287394	0.13326	0.460261
PAK3	3387_1_PAK3_PAK3	LPA Variants	MR Egger	30	-0.0420036	0.0271642	0.133266	0.460261
PLCG2	10070_22_PLCG2_PLCG2	LPA Variants	MR Egger	30	-0.0365201	0.0236252	0.133379	0.460261
VSTM4	7242_14_VSTM4_CJ072	LPA Variants	MR Egger	30	-0.0465167	0.0300954	0.13342	0.460295
MAPK3	2855_49_MAPK3_ERK_1	LPA Variants	MR Egger	30	-0.0368026	0.0238172	0.133523	0.460408
CST8	10572_65_CST8_CST8	LPA Variants	MR Egger	30	-0.042075	0.027231	0.133547	0.460408
IL31RA	8273_84_IL31RA_IL31R	LPA Variants	MR Egger	30	-0.0355271	0.0230018	0.133687	0.460548
SNX17	12845_18_SNX17_SNX17	LPA Variants	MR Egger	30	-0.0387466	0.025096	0.133832	0.460548
VDR	10023_32_VDR_VDR	LPA Variants	MR Egger	30	-0.0372853	0.024157	0.133947	0.460618
ECE1	8767_44_ECE1_Endothelin_converting_enzyme_1	LPA Variants	MR Egger	30	-0.0425486	0.0275767	0.134079	0.460618
TTC9B	9386_42_TTC9B_TTC9B	LPA Variants	MR Egger	30	-0.039858	0.0258358	0.13412	0.460618
DEFB1	6629_3_DEFB1_HBD_1	LPA Variants	MR Egger	30	-0.038432	0.0249202	0.134252	0.460788
SEL1L2	9082_25_SEL1L2_SE1L2	LPA Variants	MR Egger	30	-0.0446096	0.0289444	0.134492	0.460923
CXCL9	11593_21_CXCL9_MIG	LPA Variants	MR Egger	30	-0.0371109	0.0241085	0.134949	0.461567
MAN1A2	9077_10_MAN1A2_MA1A2	LPA Variants	MR Egger	30	-0.0378899	0.0246335	0.135238	0.461973
ABL2	3342_76_ABL2_ABL2	LPA Variants	MR Egger	30	-0.036077	0.023456	0.135256	0.461973
IL31	10455_196_IL31_IL_31	LPA Variants	MR Egger	30	-0.0390962	0.0254279	0.135388	0.462043
GFRA3	2505_49_GFRA3_GFRa_3	LPA Variants	MR Egger	30	-0.0365419	0.0237965	0.13586	0.462486
SEMA3A	3222_11_SEMA3A_Semaphorin_3A	LPA Variants	MR Egger	30	-0.0385037	0.0250741	0.135862	0.462486
PLBD2	6536_54_PLBD2_LAML2	LPA Variants	MR Egger	30	-0.0434434	0.028295	0.135916	0.462486
DCUN1D2	19511_8_DCUN1D2_DCNL2	LPA Variants	MR Egger	30	-0.0348511	0.0227028	0.135982	0.462486
METAP2	3170_6_METAP2_AMPM2	LPA Variants	MR Egger	30	-0.036878	0.0240255	0.136019	0.462486
FER	4220_39_FER_FER	LPA Variants	MR Egger	30	-0.0385035	0.025096	0.136192	0.462701
GALK1	11448_34_GALK1_GALK1	LPA Variants	MR Egger	30	-0.0364041	0.0237484	0.136521	0.463326
PRPSAP2	19150_20_PRPSAP2_KPRB	LPA Variants	MR Egger	30	-0.0364117	0.0237551	0.136549	0.463326
TTC17	8800_14_TTC17_TTC17	LPA Variants	MR Egger	30	-0.0384007	0.0250573	0.136617	0.463326
HSPG2	15626_223_HSPG2_Perlecan	LPA Variants	MR Egger	30	-0.0425973	0.0278105	0.136818	0.463633
LRFN5	6587_6_LRFN5_LRFN5	LPA Variants	MR Egger	30	-0.0396607	0.0258956	0.136853	0.463633
ADRBK1	3347_9_ADRBK1_BARK1	LPA Variants	MR Egger	30	-0.0360179	0.0235186	0.136876	0.463633
C19orf18	9445_44_C19orf18_CS018	LPA Variants	MR Egger	30	-0.0367083	0.0239798	0.137039	0.46371
CMA1	3423_59_CMA1_Chymase	LPA Variants	MR Egger	30	-0.0382656	0.0250017	0.13711	0.46371
DLG4	8070_88_DLG4_DLG4	LPA Variants	MR Egger	30	-0.0378511	0.0247441	0.13731	0.46371
IL18RAP	2993_1_IL18RAP_IL_18_Rb	LPA Variants	MR Egger	30	-0.0362822	0.0237268	0.137444	0.46371
BTNL3	10848_137_BTNL3_BTNL3	LPA Variants	MR Egger	30	-0.0410899	0.0268797	0.137569	0.46371
ANP32A	13073_14_ANP32A_AN32A	LPA Variants	MR Egger	30	-0.038125	0.0249425	0.137603	0.46371
DNAJC17	14655_1_DNAJC17_DJC17	LPA Variants	MR Egger	30	-0.0358418	0.0234503	0.137629	0.46371
STAT6	10372_18_STAT6_STAT6	LPA Variants	MR Egger	30	-0.0362249	0.0237015	0.137637	0.46371
ACAP2	12343_14_ACAP2_CENB2	LPA Variants	MR Egger	30	-0.0352388	0.0230729	0.137909	0.464118
MAPK9	15604_18_MAPK9_JNK2	LPA Variants	MR Egger	30	-0.0360415	0.0235986	0.137911	0.464118
MPZL2	9372_157_MPZL2_MPZL2	LPA Variants	MR Egger	30	-0.0433802	0.0284085	0.137976	0.464156
PAWR	9565_6_PAWR_PAWR	LPA Variants	MR Egger	30	-0.0388795	0.0254687	0.138089	0.464428
ISCU	7201_5_ISCU_ISCU	LPA Variants	MR Egger	30	-0.036642	0.0240066	0.138145	0.464512
NAGK	3894_15_NAGK_NAGK	LPA Variants	MR Egger	30	-0.0355713	0.0233123	0.138263	0.464696
APBB2	12753_6_APBB2_APBB2	LPA Variants	MR Egger	30	-0.0362936	0.0237946	0.138405	0.4649
PARP16	7881_244_PARP16_PAR16	LPA Variants	MR Egger	30	-0.0412007	0.0270155	0.138458	0.4649
STX6	10945_11_STX6_Syntaxin_6	LPA Variants	MR Egger	30	-0.035706	0.0234156	0.138507	0.4649
KIR2DL5A	8000_17_KIR2DL5A_KI2LA	LPA Variants	MR Egger	30	-0.0370526	0.0243151	0.138761	0.464916
AKR7A2	4188_1_AKR7A2_Aflatoxin_B1_aldehyde_reductase	LPA Variants	MR Egger	30	-0.0380283	0.0249702	0.138987	0.464916
PNPO	17804_102_PNPO_PNPO	LPA Variants	MR Egger	30	-0.0373632	0.0245488	0.139224	0.46548
SPINK1	8243_55_SPINK1_TATI	LPA Variants	MR Egger	30	-0.0348085	0.0228891	0.139537	0.466104
IL3	4717_55_IL3_IL_3	LPA Variants	MR Egger	30	-0.0365498	0.0240383	0.139604	0.466222
NUDC	8887_21_NUDC_NUDC	LPA Variants	MR Egger	30	-0.0367456	0.0241997	0.140117	0.466566
ZNF275	9609_25_ZNF275_ZN275	LPA Variants	MR Egger	30	-0.0350399	0.0230887	0.14032	0.466813
RNF128	6510_56_RNF128_RN128	LPA Variants	MR Egger	30	-0.0355446	0.0234273	0.14042	0.466919
PPP1R14A	19117_3_PPP1R14A_PP14A	LPA Variants	MR Egger	30	-0.0360418	0.0237609	0.140514	0.466958
PDRG1	12593_33_PDRG1_PDRG1	LPA Variants	MR Egger	30	-0.0364334	0.0240196	0.140522	0.466958
GRAP	12820_1_GRAP_GRAP	LPA Variants	MR Egger	30	-0.0357223	0.0235591	0.140657	0.467197
RNF128	8633_18_RNF128_RN128	LPA Variants	MR Egger	30	-0.0427739	0.0282258	0.140875	0.467228
PRKAR2A	19125_26_PRKAR2A_KAP2	LPA Variants	MR Egger	30	-0.0350662	0.0231418	0.140911	0.467228
CRELD1	7628_40_CRELD1_CREL1	LPA Variants	MR Egger	30	-0.0319573	0.0211016	0.14112	0.467574
CTGF	2975_19_CTGF_CTGF	LPA Variants	MR Egger	30	-0.0355438	0.0234767	0.141232	0.467839
RCN3	16858_384_RCN3_RCN3	LPA Variants	MR Egger	30	-0.0392881	0.0259782	0.141651	0.468805
EDIL3	9360_33_EDIL3_EDIL3	LPA Variants	MR Egger	30	-0.0442288	0.0292575	0.141814	0.468921
KCNE5	8908_14_KCNE5_KCE1L	LPA Variants	MR Egger	30	-0.0404873	0.0268033	0.142111	0.469483
PLOD3	10612_18_PLOD3_PLOD3	LPA Variants	MR Egger	30	-0.0397329	0.0263194	0.142337	0.469702
DIXDC1	13441_30_DIXDC1_DIXC1	LPA Variants	MR Egger	30	-0.0385624	0.025582	0.142909	0.47056
SNTA1	19274_80_SNTA1_Alpha_1_syntrophin	LPA Variants	MR Egger	30	-0.0372934	0.0247435	0.14296	0.470561
IGFBP4	2950_57_IGFBP4_IGFBP_4	LPA Variants	MR Egger	30	-0.0390696	0.0259436	0.143281	0.470598
MPP7	12732_13_MPP7_MPP7	LPA Variants	MR Egger	30	-0.035053	0.0232774	0.143297	0.470598
HFE2	3332_57_HFE2_RGM_C	LPA Variants	MR Egger	30	-0.0361565	0.0240144	0.143365	0.470598
SYT7	7121_2_SYT7_SYT7	LPA Variants	MR Egger	30	-0.0366079	0.024322	0.143487	0.470598
CDKN2D	12376_85_CDKN2D_p19_INK4d	LPA Variants	MR Egger	30	-0.0359338	0.0238743	0.143491	0.470598
PTP4A3	19231_22_PTP4A3_PRL_3	LPA Variants	MR Egger	30	-0.0354663	0.0235695	0.143585	0.470598
MRPL21	8942_2_MRPL21_RM21	LPA Variants	MR Egger	30	-0.0408974	0.0271891	0.143732	0.470718
BRSK2	9790_28_BRSK2_BR_serine_threonine_kinase_2	LPA Variants	MR Egger	30	-0.0370432	0.0246399	0.143937	0.471051
CA3	3799_11_CA3_Carbonic_anhydrase_III	LPA Variants	MR Egger	30	-0.0358063	0.0238276	0.144106	0.471051
USP25	9215_117_USP25_UBP25	LPA Variants	MR Egger	30	-0.0412493	0.0274687	0.144373	0.471051
TK2	19114_8_TK2_KITM	LPA Variants	MR Egger	30	-0.0345364	0.0230026	0.144442	0.471051
CSNK2A2	13681_173_CSNK2A2_CSK22	LPA Variants	MR Egger	30	-0.0387035	0.0257794	0.144463	0.471051
RELB	11464_9_RELB_RELB	LPA Variants	MR Egger	30	-0.0461718	0.030755	0.144477	0.471051
SV2A	12880_1_SV2A_SV2A	LPA Variants	MR Egger	30	-0.0383655	0.0255559	0.144488	0.471051
GLUL	19238_12_GLUL_GLNA	LPA Variants	MR Egger	30	-0.036099	0.0240471	0.144504	0.471051
UBE2A	17743_14_UBE2A_UBE2A	LPA Variants	MR Egger	30	-0.0352148	0.0234621	0.14457	0.471051
CFC1	3294_55_CFC1_CFC1	LPA Variants	MR Egger	30	-0.0349026	0.0232602	0.14467	0.471093
SIGLEC1	4464_10_SIGLEC1_Sialoadhesin	LPA Variants	MR Egger	30	-0.0344614	0.0229674	0.144691	0.471093
MZF1	14662_6_MZF1_MZF1	LPA Variants	MR Egger	30	-0.0412674	0.0275185	0.144905	0.471093
PKLR	15607_56_PKLR_KPYR	LPA Variants	MR Egger	30	-0.0365496	0.0243759	0.144958	0.471093
CFL1	4203_50_CFL1_Cofilin_1	LPA Variants	MR Egger	30	-0.0352537	0.0235158	0.145025	0.471093
EDF1	12415_122_EDF1_EDF1	LPA Variants	MR Egger	30	-0.039305	0.0262226	0.145091	0.471093
CSDC2	12754_14_CSDC2_CSDC2	LPA Variants	MR Egger	30	-0.0374462	0.0249826	0.145093	0.471093
RARRES2	3079_62_RARRES2_TIG2	LPA Variants	MR Egger	30	-0.036903	0.0246237	0.145149	0.471093
SATB2	10081_17_SATB2_SATB2	LPA Variants	MR Egger	30	-0.0352822	0.0235479	0.145241	0.471108
CAPNS1	18299_13_CAPNS1_CPNS1	LPA Variants	MR Egger	30	-0.0352443	0.0235239	0.145263	0.471108
CACYBP	12432_23_CACYBP_CYBP	LPA Variants	MR Egger	30	-0.0351817	0.0234874	0.14535	0.471108
COL8A1	4807_13_COL8A1_CO8A1	LPA Variants	MR Egger	30	-0.0338486	0.0226257	0.145835	0.471108
PMVK	12450_42_PMVK_PMVK	LPA Variants	MR Egger	30	-0.0359584	0.0240376	0.145861	0.471108
CHEK1	2853_68_CHEK1_CHK1	LPA Variants	MR Egger	30	-0.040069	0.0268077	0.146184	0.471108
SPDEF	10012_5_SPDEF_SPDEF	LPA Variants	MR Egger	30	-0.0385083	0.0257836	0.146486	0.471108
XCL2	15617_8_XCL2_lymphotactin_beta	LPA Variants	MR Egger	30	-0.0360719	0.0241566	0.146555	0.471108
SNAI2	10014_31_SNAI2_SLUG	LPA Variants	MR Egger	30	-0.034568	0.023156	0.146664	0.471108
AMIGO1	9979_13_AMIGO1_AMGO1	LPA Variants	MR Egger	30	-0.0312361	0.020934	0.14685	0.471108
GZMK	9545_156_GZMK_Granzyme_K	LPA Variants	MR Egger	30	0.0371553	0.0249114	0.147013	0.471108
GABBR2	13948_50_GABBR2_GABR2	LPA Variants	MR Egger	30	-0.0343205	0.0230135	0.147059	0.471108
ATP4B	9994_217_ATP4B_ATP4B	LPA Variants	MR Egger	30	-0.0349506	0.0234378	0.147088	0.471108
TYK2	5260_80_TYK2_TYK2	LPA Variants	MR Egger	30	-0.0346594	0.0232442	0.147116	0.471108
RAC2	18950_13_RAC2_RAC2	LPA Variants	MR Egger	30	-0.0351498	0.0235793	0.14722	0.471108
CSRP3	9171_11_CSRP3_CSRP3	LPA Variants	MR Egger	30	-0.0354483	0.02378	0.147227	0.471108
TCP1	19265_9_TCP1_TCPA	LPA Variants	MR Egger	30	-0.034889	0.023405	0.147231	0.471108
PRNP	6545_58_PRNP_PRIO	LPA Variants	MR Egger	30	-0.0393656	0.0264154	0.147338	0.471108
IDH1	18338_26_IDH1_IDH	LPA Variants	MR Egger	30	-0.0349889	0.0234814	0.147386	0.471108
GRP	8400_74_GRP_Gastrin_releasing_peptide	LPA Variants	MR Egger	30	-0.0389433	0.0261389	0.14744	0.471108
SH3BP2	7769_29_SH3BP2_3BP2	LPA Variants	MR Egger	30	-0.0348936	0.0234214	0.147451	0.471108
MTMR1	11167_6_MTMR1_MTMR1	LPA Variants	MR Egger	30	-0.0389349	0.0261343	0.147456	0.471108
ACVR1B	2806_49_ACVR1B_Activin_RIB	LPA Variants	MR Egger	30	-0.0353207	0.0237117	0.14751	0.471108
PTK2B	8918_64_PTK2B_FAK2	LPA Variants	MR Egger	30	-0.0399725	0.0268382	0.147563	0.471108
IST1	12434_25_IST1_K0174	LPA Variants	MR Egger	30	-0.0362084	0.0243115	0.147573	0.471108
PRPS2	18329_4_PRPS2_PRPS2	LPA Variants	MR Egger	30	-0.0354174	0.0237807	0.147578	0.471108
NBR1	7696_3_NBR1_NBR1	LPA Variants	MR Egger	30	-0.036075	0.0242229	0.147588	0.471108
CCL8	13748_4_CCL8_MCP_2	LPA Variants	MR Egger	30	-0.0368273	0.0247351	0.1477	0.471295
PTHLH	2962_50_PTHLH_PTHrP	LPA Variants	MR Egger	30	-0.0347459	0.023344	0.147815	0.471295
SFRP1	3221_54_SFRP1_SARP_2	LPA Variants	MR Egger	30	-0.0364764	0.024508	0.147837	0.471295
UTS2B	6290_3_UTS2B_UTS2B	LPA Variants	MR Egger	30	-0.034246	0.0230112	0.147867	0.471295
EPS15L1	4212_5_EPS15L1_EP15R	LPA Variants	MR Egger	30	-0.0363179	0.0244053	0.147898	0.471295
HSPA6	13672_3_HSPA6_HSP76	LPA Variants	MR Egger	30	-0.040935	0.0275088	0.14791	0.471295
DNM2	11572_4_DNM2_DYN2	LPA Variants	MR Egger	30	-0.0364104	0.0244828	0.148143	0.471505
GRB7	11281_6_GRB7_GRB7	LPA Variants	MR Egger	30	-0.0443525	0.0298301	0.148232	0.471505
AP1S2	18405_117_AP1S2_AP1S2	LPA Variants	MR Egger	30	-0.0343892	0.0231432	0.148472	0.471754
ITSN1	14070_56_ITSN1_ITSN1	LPA Variants	MR Egger	30	-0.0374101	0.0251782	0.148503	0.471754
MRPL2	19132_1_MRPL2_RM02	LPA Variants	MR Egger	30	-0.0341989	0.0230437	0.148958	0.47218
HOMER2	12685_57_HOMER2_HOME2	LPA Variants	MR Egger	30	-0.036152	0.0243667	0.149067	0.472223
NRBP1	12616_45_NRBP1_NRBP	LPA Variants	MR Egger	30	-0.0389616	0.0262699	0.14921	0.472549
IGFALS	6605_17_IGFALS_IGFALS	LPA Variants	MR Egger	30	-0.048666	0.0328282	0.149391	0.47274
NRIP3	18237_29_NRIP3_NRIP3	LPA Variants	MR Egger	30	-0.0351629	0.0237271	0.149516	0.472752
NAE1	18177_49_NAE1_ULA1	LPA Variants	MR Egger	30	-0.0412691	0.0278611	0.149707	0.472928
TBCA	12501_10_TBCA_TBCA	LPA Variants	MR Egger	30	0.0370781	0.0250425	0.149877	0.473015
GOLGA7	19174_141_GOLGA7_GOGA7	LPA Variants	MR Egger	30	-0.0400864	0.0270756	0.149896	0.473015
ERBB2	2616_23_ERBB2_ERBB2	LPA Variants	MR Egger	30	-0.036343	0.0245536	0.149999	0.473015
LRP12	15506_34_LRP12_LRP12	LPA Variants	MR Egger	30	-0.0345855	0.0233711	0.150079	0.473015
AKT2	14685_17_AKT2_PKB_beta	LPA Variants	MR Egger	30	-0.0352897	0.0238483	0.150102	0.473015
MYOC	16558_2_MYOC_MYOC	LPA Variants	MR Egger	30	-0.0362155	0.0244751	0.150121	0.473015
C8G	14708_59_C8G_CO8G	LPA Variants	MR Egger	30	-0.038805	0.0262381	0.150316	0.47327
SPARCL1	4467_49_SPARCL1_SPARCL1	LPA Variants	MR Egger	30	-0.0357447	0.0241706	0.150343	0.47327
HS6ST1	5465_32_HS6ST1_H6ST1	LPA Variants	MR Egger	30	-0.0353111	0.0238982	0.150685	0.473893
NDRG1	19215_7_NDRG1_NDRG1	LPA Variants	MR Egger	30	-0.0365065	0.0247098	0.150726	0.473909
VPS26A	19293_6_VPS26A_VP26A	LPA Variants	MR Egger	30	-0.0351583	0.0238006	0.150782	0.473946
PDZD11	6219_14_PDZD11_PDZ11	LPA Variants	MR Egger	30	-0.0351487	0.0237973	0.150835	0.473946
PDE3A	5254_69_PDE3A_PDE3A	LPA Variants	MR Egger	30	-0.035497	0.0240417	0.150974	0.474183
EHD4	11421_10_EHD4_EHD4	LPA Variants	MR Egger	30	-0.0364404	0.0246933	0.151177	0.474286
NDC80	12730_3_NDC80_KNTC2	LPA Variants	MR Egger	30	-0.0416328	0.0282348	0.151498	0.47441
GNRH2	10708_3_GNRH2_GON2	LPA Variants	MR Egger	30	-0.0350186	0.0237698	0.151841	0.474684
EMID1	9547_29_EMID1_EMID1	LPA Variants	MR Egger	30	-0.0336097	0.0228143	0.151854	0.474684
STAB2	3399_31_STAB2_STAB2	LPA Variants	MR Egger	30	-0.0422096	0.0287014	0.152535	0.475375
SAMHD1	11303_7_SAMHD1_SAMH1	LPA Variants	MR Egger	30	-0.0390306	0.0265404	0.152545	0.475375
MAGEA3	12576_21_MAGEA3_MAGE_3	LPA Variants	MR Egger	30	-0.034418	0.023406	0.152581	0.475375
CDH11	7763_25_CDH11_Cadherin_11	LPA Variants	MR Egger	30	-0.0388557	0.026435	0.152749	0.475389
CDH5	2819_23_CDH5_Cadherin_5	LPA Variants	MR Egger	30	-0.0429583	0.0292285	0.152781	0.475389
GMPR2	19446_1_GMPR2_GMPR2	LPA Variants	MR Egger	30	-0.0349849	0.023804	0.152788	0.475389
MICALL2	12891_1_MICALL2_MILK2	LPA Variants	MR Egger	30	-0.0384283	0.0261484	0.152812	0.475389
LRPAP1	3640_14_LRPAP1_RAP	LPA Variants	MR Egger	30	-0.0368493	0.0250883	0.153037	0.475492
DEFB116	11144_10_DEFB116_DB116	LPA Variants	MR Egger	30	-0.033673	0.0229313	0.153132	0.475492
OLFM3	11143_32_OLFM3_NOE3	LPA Variants	MR Egger	30	-0.0424044	0.0288824	0.153202	0.475492
PHEX	18921_30_PHEX_PHEX	LPA Variants	MR Egger	30	-0.0347239	0.0236556	0.153277	0.475492
JAM2	2997_8_JAM2_JAM_B	LPA Variants	MR Egger	30	-0.0349207	0.0238	0.153449	0.475492
SHC1	5272_55_SHC1_SHC1	LPA Variants	MR Egger	30	-0.0345143	0.0235376	0.153696	0.475827
GAA	9385_4_GAA_GAA	LPA Variants	MR Egger	30	-0.0379762	0.0259045	0.153788	0.475958
ENPP7	4435_66_ENPP7_ENPP7	LPA Variants	MR Egger	30	-0.0345936	0.0236033	0.15389	0.475958
RAB35	13514_121_RAB35_Rab_1C	LPA Variants	MR Egger	30	-0.0414065	0.0282524	0.1539	0.475958
IFIT2	9853_3_IFIT2_IFIT2	LPA Variants	MR Egger	30	-0.0347059	0.0236858	0.15399	0.475984
NAPG	17773_26_NAPG_SNAG	LPA Variants	MR Egger	30	-0.0353297	0.0241199	0.154127	0.476061
GCH1	11185_145_GCH1_GCH1	LPA Variants	MR Egger	30	-0.0359942	0.0245816	0.154257	0.476075
ZNF415	12811_55_ZNF415_ZN415	LPA Variants	MR Egger	30	-0.0367775	0.025125	0.154392	0.476092
ERAP2	8960_3_ERAP2_LRAP	LPA Variants	MR Egger	30	-0.0278078	0.019012	0.154699	0.47614
SGK3	10042_8_SGK3_SGK3	LPA Variants	MR Egger	30	-0.0343699	0.0235058	0.154824	0.47614
FIBCD1	9378_6_FIBCD1_FBCD1	LPA Variants	MR Egger	30	-0.0418764	0.0286403	0.154835	0.47614
GMPS	18184_28_GMPS_GUAA	LPA Variants	MR Egger	30	-0.0385831	0.0263908	0.154877	0.47614
CABLES2	7105_7_CABLES2_CABL2	LPA Variants	MR Egger	30	-0.035195	0.0240795	0.15498	0.47614
CAND1	13937_75_CAND1_CAND1	LPA Variants	MR Egger	30	-0.0346168	0.0236867	0.155026	0.47614
NISCH	12738_43_NISCH_NISCH	LPA Variants	MR Egger	30	-0.0369233	0.0252845	0.155334	0.476256
BUB1	12033_3_BUB1_BUB1	LPA Variants	MR Egger	30	-0.0339096	0.023221	0.155339	0.476256
LCN8	5643_2_LCN8_LCN8	LPA Variants	MR Egger	30	-0.0394939	0.0270514	0.155432	0.476256
GNPTG	10666_7_GNPTG_GNPTG	LPA Variants	MR Egger	30	-0.0377164	0.0258343	0.155437	0.476256
PLAU	4158_54_PLAU_uPA	LPA Variants	MR Egger	30	-0.0416848	0.0285579	0.155514	0.476256
PLD3	10948_14_PLD3_PLD3	LPA Variants	MR Egger	30	-0.0363852	0.0249294	0.155549	0.476256
GSTA1	17138_8_GSTA1_GST_A1_1	LPA Variants	MR Egger	30	-0.0342861	0.023494	0.155597	0.476303
NRXN2	8876_51_NRXN2_NRX2B	LPA Variants	MR Egger	30	-0.0459585	0.0315004	0.155699	0.476516
SLC30A3	9081_39_SLC30A3_ZNT3	LPA Variants	MR Egger	30	-0.0355569	0.0243828	0.15589	0.476772
CNTF	3489_9_CNTF_CNTF	LPA Variants	MR Egger	30	-0.0356485	0.0244775	0.156411	0.476772
PARVA	13434_172_PARVA_PARVA	LPA Variants	MR Egger	30	-0.0350209	0.0240481	0.156436	0.476772
PPP1R1A	17706_4_PPP1R1A_PPR1A	LPA Variants	MR Egger	30	-0.0409931	0.0281564	0.156541	0.476772
RBM46	13958_5_RBM46_RBM46	LPA Variants	MR Egger	30	-0.0385576	0.0264889	0.156621	0.476772
DEFB121	5765_53_DEFB121_DB121	LPA Variants	MR Egger	30	-0.0345029	0.0237074	0.156689	0.476772
CRYAA	10087_10_CRYAA_Alpha_crystallin_A_chain	LPA Variants	MR Egger	30	-0.0380241	0.0261351	0.156815	0.476957
PSMA6	3860_7_PSMA6_PSA6	LPA Variants	MR Egger	30	-0.0368456	0.0253378	0.157017	0.477271
EEF1B2	5882_34_EEF1B2_EF_1_beta	LPA Variants	MR Egger	30	-0.0343373	0.0236143	0.15704	0.477271
PEX26	19366_8_PEX26_PEX26	LPA Variants	MR Egger	30	-0.0367079	0.0252735	0.157498	0.477293
SPHK1	4294_16_SPHK1_Sphingosine_kinase_1	LPA Variants	MR Egger	30	-0.0363075	0.0250118	0.157722	0.477293
ADGRF1	11243_90_ADGRF1_GPR110	LPA Variants	MR Egger	30	-0.0362769	0.0249925	0.15775	0.477293
RELT	14112_40_RELT_RELT	LPA Variants	MR Egger	30	-0.039354	0.0271186	0.157842	0.477293
PLEKHA1	12459_13_PLEKHA1_PKHA1	LPA Variants	MR Egger	30	-0.0339073	0.0233657	0.15785	0.477293
ACBD7	13563_259_ACBD7_ACBD7	LPA Variants	MR Egger	30	-0.0335135	0.0230972	0.157898	0.477293
HSD17B7	8272_22_HSD17B7_DHB7	LPA Variants	MR Egger	30	-0.0387663	0.026725	0.158013	0.477293
SERPIND1	3316_58_SERPIND1_Heparin_cofactor_II	LPA Variants	MR Egger	30	-0.0397711	0.027437	0.158295	0.47761
MARK3	9747_48_MARK3_MARK3	LPA Variants	MR Egger	30	-0.0337625	0.0233164	0.158717	0.47793
TENM4	11365_17_TENM4_TEN4	LPA Variants	MR Egger	30	-0.0382285	0.0264023	0.158744	0.47793
NCR3LG1	7854_38_NCR3LG1_NR3L1	LPA Variants	MR Egger	30	-0.0333158	0.0230102	0.158758	0.47793
PGK2	13936_24_PGK2_PGK2	LPA Variants	MR Egger	30	-0.0334551	0.0231151	0.15891	0.478259
GSKIP	12849_25_GSKIP_GSKIP	LPA Variants	MR Egger	30	-0.0339971	0.0234948	0.158998	0.478259
CLCA2	8950_4_CLCA2_CLCA2	LPA Variants	MR Egger	30	-0.0350747	0.0242456	0.1591	0.478259
SIAE	9263_57_SIAE_SIAE	LPA Variants	MR Egger	30	-0.0380262	0.0262886	0.159143	0.478259
SUFU	17468_1_SUFU_SUFU	LPA Variants	MR Egger	30	-0.0414471	0.028662	0.15926	0.478464
SERPINA7	2706_69_SERPINA7_Thyroxine_Binding_Globulin	LPA Variants	MR Egger	30	-0.0343609	0.023779	0.159554	0.478755
C9orf89	7778_104_C9orf89_BINCA	LPA Variants	MR Egger	30	-0.0336086	0.0232684	0.159728	0.478885
ARL2	12587_65_ARL2_ARL2	LPA Variants	MR Egger	30	-0.0358161	0.0248045	0.159855	0.478885
AMBP	15453_3_AMBP_a1_Microglobulin	LPA Variants	MR Egger	30	-0.0376484	0.0261008	0.160276	0.478948
ELAVL1	11592_1_ELAVL1_ELAV1	LPA Variants	MR Egger	30	-0.0363534	0.0252057	0.160319	0.478948
WFDC1	9316_67_WFDC1_WFDC1	LPA Variants	MR Egger	30	-0.035382	0.0245358	0.160379	0.478948
HERPUD2	9779_63_HERPUD2_HERP2	LPA Variants	MR Egger	30	-0.0354411	0.0245952	0.160681	0.478948
NFASC	7179_69_NFASC_NFASC	LPA Variants	MR Egger	30	-0.0391422	0.0271688	0.160759	0.478948
SLC14A2	12818_159_SLC14A2_UT2	LPA Variants	MR Egger	30	-0.0328677	0.0228142	0.160768	0.478948
MAPKAPK3	3822_54_MAPKAPK3_MAPKAPK3	LPA Variants	MR Egger	30	-0.0343783	0.0238637	0.160785	0.478948
CNTNAP5	9044_1_CNTNAP5_CNTP5	LPA Variants	MR Egger	30	-0.0374056	0.0259668	0.16081	0.478948
RRBP1	9913_4_RRBP1_RRBP1	LPA Variants	MR Egger	30	-0.0335308	0.0232791	0.160848	0.478948
LTA	4703_87_LTA_TNF_b	LPA Variants	MR Egger	30	-0.0355364	0.0246743	0.160894	0.478948
OPALIN	7736_28_OPALIN_OPALI	LPA Variants	MR Egger	30	-0.0359575	0.0249726	0.16099	0.478948
HSPB1	11103_24_HSPB1_HSP_27	LPA Variants	MR Egger	30	-0.0343923	0.0238916	0.161092	0.478948
KCNF1	12834_3_KCNF1_KCNF1	LPA Variants	MR Egger	30	-0.0338332	0.0235069	0.161155	0.478948
KRT18	5354_11_KRT18_Keratin_18	LPA Variants	MR Egger	30	-0.0374203	0.0259998	0.161165	0.478948
ADM	7922_5_ADM_Adrenomedullin	LPA Variants	MR Egger	30	-0.037331	0.0259555	0.161442	0.479266
EPOR	19575_4_EPOR_EPO_R	LPA Variants	MR Egger	30	-0.0325422	0.0226336	0.161579	0.479462
CD47	6653_58_CD47_CD47	LPA Variants	MR Egger	30	-0.0369746	0.0257352	0.161874	0.479852
GIPC1	19260_4_GIPC1_GIPC1	LPA Variants	MR Egger	30	-0.0350456	0.0244015	0.162023	0.480004
TPO	3873_51_TPO_TMA	LPA Variants	MR Egger	30	-0.0391726	0.0273102	0.162545	0.480506
RIC3	11228_37_RIC3_RIC3	LPA Variants	MR Egger	30	-0.0441999	0.0308171	0.162571	0.480506
SNX3	19503_2_SNX3_SNX3	LPA Variants	MR Egger	30	-0.0354606	0.0247246	0.162584	0.480506
HNRNPC	11429_80_HNRNPC_hnRNP_C1_C2	LPA Variants	MR Egger	30	-0.0419102	0.0292315	0.162722	0.48072
GAPDH	3848_14_GAPDH_GAPDH__liver	LPA Variants	MR Egger	30	-0.0351457	0.0245288	0.162977	0.480976
PTPN9	12633_3_PTPN9_PTN9	LPA Variants	MR Egger	30	-0.0337271	0.0235516	0.163199	0.481082
LRRTM1	19360_22_LRRTM1_LRRT1	LPA Variants	MR Egger	30	-0.0353632	0.0247017	0.163324	0.481082
RCN1	9322_15_RCN1_RCN1	LPA Variants	MR Egger	30	-0.0358639	0.0250538	0.163361	0.481082
PIEZO1	11838_130_PIEZO1_FA38A	LPA Variants	MR Egger	30	-0.037232	0.0260119	0.163399	0.481082
COPS2	14029_42_COPS2_CSN2	LPA Variants	MR Egger	30	-0.0376465	0.0263087	0.16351	0.481082
AKT2	5360_9_AKT2_PKB_beta	LPA Variants	MR Egger	30	-0.0366949	0.025649	0.163595	0.481082
TRIB2	12363_70_TRIB2_TRIB2	LPA Variants	MR Egger	30	-0.0386934	0.0270476	0.16362	0.481082
ACADL	17857_6_ACADL_ACADL	LPA Variants	MR Egger	30	-0.033176	0.0231936	0.163669	0.481082
EDN3	15383_200_EDN3_Endothelin_3	LPA Variants	MR Egger	30	-0.0334434	0.023382	0.163695	0.481082
ENTPD1	3182_38_ENTPD1_CD39	LPA Variants	MR Egger	30	-0.0416167	0.029107	0.163843	0.481082
RAB39B	12403_30_RAB39B_RB39B	LPA Variants	MR Egger	30	-0.0359293	0.0251355	0.163945	0.481082
KAT2A	19369_17_KAT2A_GCNL2	LPA Variants	MR Egger	30	-0.0324754	0.0227281	0.164104	0.481082
USP21	12681_63_USP21_UBP21	LPA Variants	MR Egger	30	-0.0375038	0.0262475	0.164109	0.481082
ZPBP	8635_283_ZPBP_ZPBP1	LPA Variants	MR Egger	30	-0.0425035	0.0297508	0.164167	0.481082
SULT2B1	17209_27_SULT2B1_ST2B1	LPA Variants	MR Egger	30	-0.042047	0.0294364	0.164237	0.481082
DUS2	13506_10_DUS2_DUS2L	LPA Variants	MR Egger	30	-0.0389133	0.0272448	0.16427	0.481082
GCLM	18214_2_GCLM_GSH0	LPA Variants	MR Egger	30	-0.0338513	0.023703	0.16431	0.481082
SUSD1	9582_93_SUSD1_SUSD1	LPA Variants	MR Egger	30	-0.0326817	0.022886	0.164346	0.481082
FASN	8403_18_FASN_Fatty_acid_synthase	LPA Variants	MR Egger	30	-0.0350649	0.024555	0.164347	0.481082
FLII	12677_164_FLII_FLII	LPA Variants	MR Egger	30	-0.0328769	0.0230252	0.16439	0.481092
IFNA16	6421_52_IFNA16_IFN16	LPA Variants	MR Egger	30	-0.0349464	0.0244801	0.164482	0.481092
QRFP	6463_59_QRFP_OX26	LPA Variants	MR Egger	30	-0.0422007	0.0295667	0.16455	0.481102
DYNLRB1	3845_51_DYNLRB1_DLRB1	LPA Variants	MR Egger	30	-0.033268	0.0233234	0.164815	0.481201
HSPC159	18236_3_HSPC159_LEGL	LPA Variants	MR Egger	30	-0.034087	0.0239051	0.164944	0.481201
HS3ST4	8998_15_HS3ST4_HS3S4	LPA Variants	MR Egger	30	-0.0331123	0.0232253	0.165009	0.481295
BST2	8832_55_BST2_BST_2	LPA Variants	MR Egger	30	-0.0330908	0.0232499	0.165707	0.482137
DCXR	17758_79_DCXR_DCXR	LPA Variants	MR Egger	30	-0.0341143	0.02397	0.165723	0.482137
AREG	2970_60_AREG_AREG	LPA Variants	MR Egger	30	-0.0336269	0.0236333	0.165823	0.482332
WRNIP1	12528_40_WRNIP1_WRIP1	LPA Variants	MR Egger	30	-0.0381722	0.0268363	0.165953	0.482363
THPO	5947_90_THPO_Tpo	LPA Variants	MR Egger	30	-0.0340306	0.0239549	0.166472	0.48268
ITGA2	15603_20_ITGA2_Integrin_alpha_2	LPA Variants	MR Egger	30	-0.0314788	0.022159	0.166478	0.48268
HS3ST3B1	6986_17_HS3ST3B1_HS3SB	LPA Variants	MR Egger	30	-0.0354266	0.024947	0.166625	0.48268
MAFG	19281_86_MAFG_MAFG	LPA Variants	MR Egger	30	-0.0332683	0.0234301	0.166676	0.48268
CLEC2B	7786_83_CLEC2B_CLC2B	LPA Variants	MR Egger	30	-0.0383038	0.0269855	0.166814	0.48268
DEFB106A	5664_57_DEFB106A_D106A	LPA Variants	MR Egger	30	-0.0373255	0.0262981	0.166842	0.48268
CTSF	9212_22_CTSF_CATF	LPA Variants	MR Egger	30	-0.0335653	0.0236502	0.166867	0.48268
EYS	9365_91_EYS_EYS	LPA Variants	MR Egger	30	-0.0355092	0.0250231	0.166919	0.48268
MID2	14249_68_MID2_TRIM1	LPA Variants	MR Egger	30	-0.0325223	0.0229237	0.167017	0.48268
ADAM32	7827_20_ADAM32_ADA32	LPA Variants	MR Egger	30	-0.0327704	0.0231039	0.167111	0.48268
ACLY	12700_9_ACLY_ACLY	LPA Variants	MR Egger	30	-0.0383121	0.027011	0.167111	0.48268
SMAD3	10363_13_SMAD3_SMAD3	LPA Variants	MR Egger	30	-0.0337001	0.0237614	0.167146	0.48268
MRVI1	8255_34_MRVI1_MRVI1	LPA Variants	MR Egger	30	-0.0361852	0.0255142	0.167156	0.48268
PTS	12014_19_PTS_PTPS	LPA Variants	MR Egger	30	-0.0327132	0.0230838	0.167471	0.482847
TENM2	11164_7_TENM2_TEN2	LPA Variants	MR Egger	30	-0.0365392	0.0257856	0.167503	0.482847
RPS27A	2846_24_RPS27A_Ubiquitin1	LPA Variants	MR Egger	30	-0.0332985	0.0235009	0.167542	0.482847
HSF2BP	19139_3_HSF2BP_HSF2B	LPA Variants	MR Egger	30	-0.0323968	0.0228672	0.167592	0.482874
SFXN5	13729_26_SFXN5_SFXN5	LPA Variants	MR Egger	30	-0.0369106	0.0260572	0.167653	0.482874
SLC6A16	13056_18_SLC6A16_S6A16	LPA Variants	MR Egger	30	-0.0374716	0.0264854	0.168152	0.4829
ENPP5	6556_5_ENPP5_ENPP5	LPA Variants	MR Egger	30	0.0346762	0.0245216	0.168354	0.483294
FGF8	4394_71_FGF8_FGF_8A	LPA Variants	MR Egger	30	-0.0362871	0.0256672	0.168456	0.483362
NCF4	14060_67_NCF4_NCF4	LPA Variants	MR Egger	30	-0.0330443	0.0233871	0.168696	0.483405
ANGPT4	2500_2_ANGPT4_Angiopoietin_4	LPA Variants	MR Egger	30	-0.0353077	0.02499	0.168713	0.483405
CDH15	5410_53_CDH15_CAD15	LPA Variants	MR Egger	30	-0.0328279	0.023253	0.169034	0.483582
CASC4	8838_10_CASC4_CASC4	LPA Variants	MR Egger	30	-0.0331505	0.0234836	0.169071	0.483582
UBE2D3	19280_29_UBE2D3_UB2D3	LPA Variants	MR Egger	30	-0.0352345	0.0249769	0.169352	0.483861
CD58	10938_13_CD58_sLFA_3	LPA Variants	MR Egger	30	-0.0378334	0.0268267	0.169467	0.483955
DNAJC4	8653_132_DNAJC4_DNJC4	LPA Variants	MR Egger	30	-0.0351084	0.0248977	0.16952	0.483955
KLK7	3378_49_KLK7_Kallikrein_7	LPA Variants	MR Egger	30	0.0352086	0.0249724	0.169581	0.483955
THSD1	5621_64_THSD1_THSD1	LPA Variants	MR Egger	30	-0.0338877	0.0240442	0.169729	0.484043
SYN3	7199_3_SYN3_SYN3	LPA Variants	MR Egger	30	-0.0357602	0.025391	0.170025	0.484043
PECAM1	2695_25_PECAM1_PECAM_1	LPA Variants	MR Egger	30	-0.038624	0.027426	0.17005	0.484043
PAK4	13719_19_PAK4_PAK4	LPA Variants	MR Egger	30	-0.0334615	0.0237606	0.170058	0.484043
CLCNKB	13683_18_CLCNKB_CLCKB	LPA Variants	MR Egger	30	-0.0316933	0.0225089	0.170127	0.484043
ANGPT2	2602_2_ANGPT2_Angiopoietin_2	LPA Variants	MR Egger	30	-0.0364908	0.0259349	0.170426	0.484552
PNMT	17204_17_PNMT_PNMT	LPA Variants	MR Egger	30	-0.0372456	0.0264826	0.170602	0.484552
BCAP29	11570_94_BCAP29_BAP29	LPA Variants	MR Egger	30	-0.0342656	0.0243877	0.171009	0.484793
APOM	10445_20_APOM_ApoM	LPA Variants	MR Egger	30	-0.0435549	0.0310141	0.171208	0.484793
NR1H4	8946_38_NR1H4_NR1H4	LPA Variants	MR Egger	30	-0.0406797	0.0289777	0.171364	0.484793
RANBP1	18191_23_RANBP1_RANG	LPA Variants	MR Egger	30	-0.0331292	0.0236019	0.171411	0.484793
CEBPB	15675_3_CEBPB_CEBPB	LPA Variants	MR Egger	30	-0.0327236	0.0233238	0.171604	0.484947
TGFBR2	5133_17_TGFBR2_TGF_b_R_II	LPA Variants	MR Egger	30	-0.0333629	0.0237876	0.171747	0.484947
CRISP3	3187_52_CRISP3_CRIS3	LPA Variants	MR Egger	30	-0.0323924	0.023099	0.171807	0.484947
TK1	4301_58_TK1_Thymidine_kinase	LPA Variants	MR Egger	30	-0.0328429	0.0234215	0.171828	0.484947
PGLYRP2	5601_2_PGLYRP2_PGRP_L	LPA Variants	MR Egger	30	-0.0447198	0.0319067	0.172028	0.484998
VEGFA	2597_8_VEGFA_VEGF	LPA Variants	MR Egger	30	-0.0340272	0.0242791	0.172051	0.484998
FBL	13994_1_FBL_FBRL	LPA Variants	MR Egger	30	-0.0396072	0.0282635	0.172095	0.484998
ID1	15402_2_ID1_ID_1	LPA Variants	MR Egger	30	-0.0327376	0.0233659	0.172175	0.484998
ARID3A	3875_62_ARID3A_ARI3A	LPA Variants	MR Egger	30	-0.0333781	0.023823	0.172176	0.484998
PGF	3078_1_PGF_PlGF	LPA Variants	MR Egger	30	-0.0339484	0.024236	0.172277	0.484998
HRSP12	14636_25_HRSP12_Ribonuclease_UK114	LPA Variants	MR Egger	30	-0.0332715	0.0237554	0.172323	0.484998
CD209	3029_52_CD209_DC_SIGN	LPA Variants	MR Egger	30	-0.032662	0.0233236	0.172382	0.484998
DOK2	19578_19_DOK2_DOK2	LPA Variants	MR Egger	30	-0.0350325	0.0250453	0.172864	0.484998
AMN	4322_28_AMN_AMNLS	LPA Variants	MR Egger	30	-0.0316978	0.0226636	0.172905	0.484998
PATE1	8386_11_PATE1_PATE	LPA Variants	MR Egger	30	-0.0321261	0.0229707	0.17292	0.484998
C1D	7821_6_C1D_C1D	LPA Variants	MR Egger	30	-0.0381208	0.0272695	0.173112	0.484998
P2RX6	7233_73_P2RX6_P2RX6	LPA Variants	MR Egger	30	-0.038165	0.0273092	0.173235	0.484998
WWC1	18284_77_WWC1_WWC1	LPA Variants	MR Egger	30	-0.043027	0.0307883	0.173236	0.484998
PTGR2	18943_4_PTGR2_PTGR2	LPA Variants	MR Egger	30	-0.0343999	0.0246187	0.173296	0.484998
GPR64	10767_52_GPR64_GPR64	LPA Variants	MR Egger	30	-0.0365828	0.0261866	0.173387	0.48516
FLRT1	4547_59_FLRT1_FLRT1	LPA Variants	MR Egger	30	-0.0346162	0.0248072	0.173862	0.485604
BTG2	11325_8_BTG2_BTG2	LPA Variants	MR Egger	30	-0.0361798	0.0259278	0.173864	0.485604
IGF2R	16057_6_IGF2R_IGF_II_receptor	LPA Variants	MR Egger	30	-0.158166	0.1134	0.174055	0.485908
BOLA1	15370_5_BOLA1_BOLA1	LPA Variants	MR Egger	30	-0.0320101	0.0229552	0.174145	0.485908
STC2	6231_46_STC2_STC2	LPA Variants	MR Egger	30	-0.038401	0.0275429	0.174215	0.485908
EIF2S1	19259_176_EIF2S1_IF2A	LPA Variants	MR Egger	30	-0.0336024	0.0241071	0.174319	0.486089
C22orf15	7073_69_C22orf15_CV015	LPA Variants	MR Egger	30	-0.0370757	0.02661	0.174491	0.486184
MFNG	5605_77_MFNG_MFNG	LPA Variants	MR Egger	30	-0.0316712	0.022734	0.174545	0.486184
KCNG4	13525_17_KCNG4_KCNG4	LPA Variants	MR Egger	30	-0.0354763	0.025479	0.17477	0.486389
ASL	11241_8_ASL_ARLY	LPA Variants	MR Egger	30	-0.0334401	0.0240235	0.174889	0.486395
SFTA2	10580_14_SFTA2_SFTA2	LPA Variants	MR Egger	30	-0.0343871	0.0247066	0.174936	0.486395
CD3E	18870_1_CD3E_CD3E	LPA Variants	MR Egger	30	-0.0388732	0.0279369	0.175042	0.486395
HDHD3	19482_11_HDHD3_HDHD3	LPA Variants	MR Egger	30	-0.0329054	0.0236485	0.175051	0.486395
NMB	9321_400_NMB_NMB	LPA Variants	MR Egger	30	-0.0353051	0.0253966	0.175436	0.486646
ING1	3888_8_ING1_ING1	LPA Variants	MR Egger	30	-0.032996	0.0237391	0.1755	0.486646
PRKCB	5475_10_PRKCB_PKC_B_II	LPA Variants	MR Egger	30	-0.0330119	0.0237515	0.175516	0.486646
ZFYVE27	9102_28_ZFYVE27_ZFY27	LPA Variants	MR Egger	30	-0.0331994	0.0238886	0.175554	0.486646
CYB5R1	18255_6_CYB5R1_NB5R1	LPA Variants	MR Egger	30	-0.0381859	0.0274772	0.175562	0.486646
PSMD4	13568_30_PSMD4_PSMD4	LPA Variants	MR Egger	30	-0.0399598	0.0287557	0.175593	0.486646
PTPN1	3005_5_PTPN1_PTP_1B	LPA Variants	MR Egger	30	-0.0330335	0.0237767	0.175684	0.486646
APLN	6622_90_APLN_APEL	LPA Variants	MR Egger	30	-0.0391488	0.0281795	0.175703	0.486646
IRF6	9999_1_IRF6_IRF6	LPA Variants	MR Egger	30	-0.0324112	0.0233345	0.175787	0.486788
CYTH4	12746_4_CYTH4_CYH4	LPA Variants	MR Egger	30	-0.0323849	0.0233482	0.176373	0.487494
LECT2	16763_11_LECT2_LECT2	LPA Variants	MR Egger	30	-0.0326971	0.0235733	0.176373	0.487494
RELL2	6600_70_RELL2_RELL2	LPA Variants	MR Egger	30	-0.03401	0.02454	0.176717	0.487744
COL4A3BP	13950_9_COL4A3BP_C43BP	LPA Variants	MR Egger	30	-0.0319674	0.0230707	0.176799	0.487764
CSGALNACT2	10772_21_CSGALNACT2_CGAT2	LPA Variants	MR Egger	30	-0.0322179	0.0232517	0.176802	0.487764
GABBR2	9930_48_GABBR2_GABR2	LPA Variants	MR Egger	30	-0.0317825	0.022948	0.176995	0.488021
GAGE2A	18268_5_GAGE2A_GAG2A	LPA Variants	MR Egger	30	-0.031612	0.0228378	0.177233	0.488226
MRPL33	13453_2_MRPL33_RM33	LPA Variants	MR Egger	30	-0.0319456	0.0230876	0.177393	0.488226
MAPK10	15418_25_MAPK10_MK10	LPA Variants	MR Egger	30	-0.0330025	0.0238572	0.177494	0.488226
PCSK9	5231_79_PCSK9_PCSK9	LPA Variants	MR Egger	30	-0.0409434	0.0296006	0.177536	0.488226
CHST14	7262_191_CHST14_CHSTE	LPA Variants	MR Egger	30	-0.0319021	0.0230658	0.177567	0.488226
TAX1BP1	12721_4_TAX1BP1_TAXB1	LPA Variants	MR Egger	30	-0.0439929	0.0318286	0.177844	0.488465
CSNK2A1	5224_20_CSNK2A1_CSK21	LPA Variants	MR Egger	30	-0.0320197	0.0231739	0.177986	0.488465
VLDLR	18938_3_VLDLR_VLDLR	LPA Variants	MR Egger	30	-0.0434579	0.031471	0.178237	0.488805
TNFRSF8	2605_49_TNFRSF8_CD30	LPA Variants	MR Egger	30	-0.0328099	0.0237679	0.178376	0.488911
DKKL1	16309_30_DKKL1_Soggy_1	LPA Variants	MR Egger	30	-0.0384378	0.0278481	0.178426	0.488911
GC	15589_1_GC_Gc_Globulin__Mixed_Type	LPA Variants	MR Egger	30	-0.040485	0.0293318	0.178434	0.488911
FAM69C	14341_8_FAM69C_FA69C	LPA Variants	MR Egger	30	-0.0330232	0.0239369	0.178632	0.488991
UBB	6651_74_UBB_PolyUbiquitin_K48	LPA Variants	MR Egger	30	-0.032385	0.0234835	0.178796	0.489049
SEMA4A	16915_153_SEMA4A_SEM4A	LPA Variants	MR Egger	30	-0.0360536	0.0261523	0.178934	0.489098
LYVE1	3206_4_LYVE1_LYVE1	LPA Variants	MR Egger	30	-0.0338017	0.0245196	0.178947	0.489098
TREML1	11147_17_TREML1_TRML1	LPA Variants	MR Egger	30	-0.0325563	0.0236259	0.17912	0.489174
PLA2G10	2949_6_PLA2G10_GX	LPA Variants	MR Egger	30	-0.0372667	0.0270614	0.179387	0.489174
APOL3	16823_75_APOL3_APOL3	LPA Variants	MR Egger	30	-0.0329981	0.0239784	0.179679	0.489174
ARHGAP5	14748_31_ARHGAP5_RHG05	LPA Variants	MR Egger	30	-0.0348684	0.0253535	0.179946	0.489426
FAM171A2	13479_8_FAM171A2_F1712	LPA Variants	MR Egger	30	-0.0368841	0.0268382	0.180246	0.489426
IL12RB2	3815_14_IL12RB2_IL_12_RB2	LPA Variants	MR Egger	30	-0.0353223	0.0257059	0.180313	0.489426
KLB	19557_3_KLB_KLOTB	LPA Variants	MR Egger	30	-0.0335952	0.024474	0.180746	0.489426
CEACAM19	7048_4_CEACAM19_CEA19	LPA Variants	MR Egger	30	-0.0368259	0.0268336	0.18084	0.489426
KIN	13476_16_KIN_KIN17	LPA Variants	MR Egger	30	-0.0332272	0.024219	0.180973	0.489635
KLRG2	10693_43_KLRG2_KLRG2	LPA Variants	MR Egger	30	-0.0314375	0.0229196	0.181066	0.489717
ARFGAP1	11556_19_ARFGAP1_ARFG1	LPA Variants	MR Egger	30	-0.0387814	0.0282752	0.181089	0.489717
GPCPD1	12786_61_GPCPD1_GDE5	LPA Variants	MR Egger	30	-0.0324213	0.0236389	0.181103	0.489717
SIRPG	9241_40_SIRPG_SIRPG	LPA Variants	MR Egger	30	-0.0386389	0.0281851	0.181297	0.489899
F2	4157_2_F2_Thrombin	LPA Variants	MR Egger	30	-0.0335024	0.0244402	0.181329	0.489899
TANK	14013_11_TANK_TANK	LPA Variants	MR Egger	30	-0.0318029	0.0232045	0.181404	0.489901
NRG1	15446_25_NRG1_SMDF	LPA Variants	MR Egger	30	-0.0321562	0.0234669	0.181488	0.490017
AMIGO2	14134_49_AMIGO2_AMGO2	LPA Variants	MR Egger	30	-0.0323784	0.0236344	0.181583	0.490017
BMP3	16748_1_BMP3_BMP_3	LPA Variants	MR Egger	30	-0.0395343	0.0288579	0.181584	0.490017
ITM2A	7765_15_ITM2A_ITM2A	LPA Variants	MR Egger	30	-0.0354503	0.0258786	0.181614	0.490017
PELI2	12702_13_PELI2_PELI2	LPA Variants	MR Egger	30	-0.0328217	0.023972	0.18183	0.490176
RDH16	12881_17_RDH16_RDH16	LPA Variants	MR Egger	30	-0.0333944	0.0243996	0.181992	0.490176
ANXA7	18244_1_ANXA7_ANXA7	LPA Variants	MR Egger	30	-0.0323271	0.0236222	0.182035	0.490176
PRKG1	13067_5_PRKG1_KGP1B	LPA Variants	MR Egger	30	-0.0320291	0.0234124	0.18218	0.490376
NCR1	8360_169_NCR1_NKp46	LPA Variants	MR Egger	30	-0.0321696	0.0235173	0.182219	0.490392
ATP5O	9202_309_ATP5O_ATPO	LPA Variants	MR Egger	30	0.0389398	0.0284827	0.182458	0.490527
PPP1CC	19295_32_PPP1CC_PP1G	LPA Variants	MR Egger	30	-0.033024	0.0241577	0.182496	0.490527
ENO2	10339_48_ENO2_NSE	LPA Variants	MR Egger	30	-0.0348163	0.0254769	0.18263	0.490564
QSOX2	8397_147_QSOX2_QSOX2	LPA Variants	MR Egger	30	-0.0311815	0.0228209	0.1827	0.490564
BPIFB1	15367_38_BPIFB1_LPLC1	LPA Variants	MR Egger	30	-0.032705	0.0239454	0.182869	0.490564
LGALS9	9197_4_LGALS9_LEG9	LPA Variants	MR Egger	30	-0.0322633	0.0236279	0.182974	0.490564
SERF1A	7842_52_SERF1A_SERF1	LPA Variants	MR Egger	30	-0.0372207	0.0272658	0.18309	0.490564
PGM2	18330_7_PGM2_PGM2	LPA Variants	MR Egger	30	-0.0317172	0.0232375	0.183149	0.490564
PABPC3	10447_18_PABPC3_PABP3	LPA Variants	MR Egger	30	-0.0321086	0.0235279	0.183214	0.490648
VAMP2	17335_18_VAMP2_VAMP2	LPA Variants	MR Egger	30	-0.0318988	0.0233794	0.18331	0.490776
SELP	4154_57_SELP_P_Selectin	LPA Variants	MR Egger	30	-0.0358885	0.026305	0.183333	0.490776
PTGES2	18458_4_PTGES2_PGES2	LPA Variants	MR Egger	30	-0.0362586	0.0265781	0.183362	0.490776
GZMA	3440_7_GZMA_granzyme_A	LPA Variants	MR Egger	30	0.0323975	0.023778	0.1839	0.49145
CCL17	3519_3_CCL17_TARC	LPA Variants	MR Egger	30	-0.0353419	0.0259471	0.184033	0.49145
CSNK1G2	17436_193_CSNK1G2_CSNK1G2	LPA Variants	MR Egger	30	-0.031709	0.0232827	0.184084	0.49145
RGS21	19381_7_RGS21_RGS21	LPA Variants	MR Egger	30	-0.0313169	0.0229993	0.184166	0.49145
EIF4E2	9745_20_EIF4E2_IF4E2	LPA Variants	MR Egger	30	-0.0310204	0.0227834	0.184201	0.49145
COPE	19310_81_COPE_COPE	LPA Variants	MR Egger	30	-0.0383829	0.0281993	0.184327	0.49145
PIP4K2B	18232_42_PIP4K2B_PI42B	LPA Variants	MR Egger	30	-0.0341858	0.0251183	0.18437	0.49145
ZNF23	11565_58_ZNF23_ZNF23	LPA Variants	MR Egger	30	-0.0345856	0.0254126	0.184379	0.49145
DEFB110	8340_9_DEFB110_DB110	LPA Variants	MR Egger	30	-0.040657	0.0298788	0.184451	0.49145
ANAPC7	11690_47_ANAPC7_APC7	LPA Variants	MR Egger	30	-0.0389672	0.0286418	0.184523	0.49145
MAPKAPK2	3820_68_MAPKAPK2_MAPK2	LPA Variants	MR Egger	30	-0.0323733	0.0237982	0.184579	0.49145
SHMT1	12334_25_SHMT1_cSHMT	LPA Variants	MR Egger	30	-0.0310269	0.022809	0.184589	0.49145
ERP27	9333_59_ERP27_ERP27	LPA Variants	MR Egger	30	-0.0328674	0.0241649	0.184641	0.49145
TLR4	11101_18_TLR4_TLR4	LPA Variants	MR Egger	30	-0.0310135	0.0228099	0.18479	0.49145
PAIP1	12430_78_PAIP1_PAIP1	LPA Variants	MR Egger	30	-0.0364479	0.0268071	0.184794	0.49145
GGA1	13594_158_GGA1_GGA1	LPA Variants	MR Egger	30	-0.0320269	0.023558	0.184839	0.49145
IER3	9786_310_IER3_IEX1	LPA Variants	MR Egger	30	-0.0370568	0.0272643	0.18494	0.49145
ROCK2	13654_1_ROCK2_ROCK2	LPA Variants	MR Egger	30	-0.0332162	0.024448	0.185104	0.49145
WBP1L	9532_5_WBP1L_WBP1L	LPA Variants	MR Egger	30	0.0312043	0.02297	0.185156	0.49145
BTN3A1	7081_2_BTN3A1_BT3A1	LPA Variants	MR Egger	30	-0.0330438	0.0243294	0.185248	0.49145
MAGEA6	18205_123_MAGEA6_MAGE_6	LPA Variants	MR Egger	30	-0.0372435	0.0274466	0.185638	0.491806
KIRREL3	4557_61_KIRREL3_KIRR3	LPA Variants	MR Egger	30	-0.0314035	0.0231484	0.18574	0.491817
GPHA2	6395_58_GPHA2_GPHA2	LPA Variants	MR Egger	30	-0.0340474	0.0251101	0.18596	0.491928
CCL27	2192_63_CCL27_CTACK	LPA Variants	MR Egger	30	-0.0324093	0.0239065	0.186039	0.491928
VEGFA	19437_61_VEGFA_L_VEGF165	LPA Variants	MR Egger	30	-0.0349021	0.0257651	0.186367	0.492462
CPN1	7142_5_CPN1_CBPN	LPA Variants	MR Egger	30	-0.0353451	0.0260961	0.186433	0.492547
NRG3	10981_56_NRG3_NRG3	LPA Variants	MR Egger	30	-0.0332292	0.0245412	0.18656	0.492571
ASF1A	18172_71_ASF1A_ASF1A	LPA Variants	MR Egger	30	-0.0328631	0.0242743	0.186621	0.492571
DCI	19367_34_DCI_D3D2	LPA Variants	MR Egger	30	-0.0326567	0.0241255	0.186685	0.492571
MCM6	9897_9_MCM6_MCM6	LPA Variants	MR Egger	30	-0.03476	0.0256836	0.186756	0.492571
FSTL5	7099_33_FSTL5_FSTL5	LPA Variants	MR Egger	30	-0.0312569	0.0231011	0.186864	0.492571
RNF149	9773_15_RNF149_RN149	LPA Variants	MR Egger	30	-0.0384098	0.0283896	0.186895	0.492571
MSLN	3893_64_MSLN_Mesothelin	LPA Variants	MR Egger	30	-0.0319875	0.0236534	0.187089	0.492571
PBK	17475_18_PBK_TOPK	LPA Variants	MR Egger	30	-0.0390311	0.0288638	0.187116	0.492571
SORD	15447_45_SORD_Sorbitol_dehydrogenase	LPA Variants	MR Egger	30	-0.0324116	0.023973	0.187195	0.492571
CCL16	4913_78_CCL16_HCC_4	LPA Variants	MR Egger	30	-0.0330442	0.0244414	0.187204	0.492571
IGFBP1	2771_35_IGFBP1_IGFBP_1	LPA Variants	MR Egger	30	-0.0315341	0.0233261	0.187234	0.492571
TBCE	11211_7_TBCE_TBCE	LPA Variants	MR Egger	30	-0.0337184	0.0249424	0.187245	0.492571
PPM1L	7187_3_PPM1L_PPM1L	LPA Variants	MR Egger	30	-0.0324426	0.0240206	0.187634	0.493043
SDSL	17777_31_SDSL_SDSL	LPA Variants	MR Egger	30	-0.0314253	0.0232958	0.188155	0.493732
RFK	13059_33_RFK_RIFK	LPA Variants	MR Egger	30	-0.0352948	0.0261671	0.188203	0.493769
NEURL4	13468_5_NEURL4_NEUL4	LPA Variants	MR Egger	30	-0.035308	0.0261943	0.188487	0.493961
DCTN6	18311_44_DCTN6_DCTN6	LPA Variants	MR Egger	30	-0.0314716	0.0233556	0.188623	0.493961
APBB2	12761_12_APBB2_APBB2	LPA Variants	MR Egger	30	-0.0313994	0.0233082	0.188738	0.493961
FHL1	16814_13_FHL1_SLIM_1	LPA Variants	MR Egger	30	-0.0370331	0.0274916	0.18876	0.493961
TNFSF18	2708_54_TNFSF18_TNFSF18	LPA Variants	MR Egger	30	-0.0385109	0.0286024	0.188966	0.493961
NTF3	4145_58_NTF3_Neurotrophin_3	LPA Variants	MR Egger	30	-0.031337	0.0232768	0.189012	0.493961
BMX	3414_40_BMX_BMX	LPA Variants	MR Egger	30	-0.0323831	0.0240578	0.189083	0.493961
RAD51L3	12554_10_RAD51L3_RA51D	LPA Variants	MR Egger	30	-0.0316098	0.0234883	0.189173	0.493961
MAN1B1	7071_23_MAN1B1_MA1B1	LPA Variants	MR Egger	30	-0.0338353	0.0251431	0.189193	0.493961
CD9	17449_23_CD9_CD9	LPA Variants	MR Egger	30	-0.0377137	0.0280289	0.18925	0.493961
GPR56	18893_26_GPR56_GPR56	LPA Variants	MR Egger	30	-0.0326054	0.0242356	0.189307	0.494024
EDA	2826_53_EDA_EDA	LPA Variants	MR Egger	30	-0.0417594	0.0310427	0.189347	0.494041
DDAH1	19392_6_DDAH1_DDAH1	LPA Variants	MR Egger	30	-0.0286981	0.0213434	0.18955	0.494213
DMKN	8535_102_DMKN_Dermokine	LPA Variants	MR Egger	30	-0.0320222	0.0238178	0.189589	0.494213
PIAS3	13513_174_PIAS3_PIAS3	LPA Variants	MR Egger	30	-0.0358162	0.0266422	0.189629	0.494213
DDX58	12382_2_DDX58_DDX58	LPA Variants	MR Egger	30	-0.0312958	0.023285	0.189727	0.494213
OCRL	10011_65_OCRL_OCRL	LPA Variants	MR Egger	30	-0.035467	0.0263905	0.18976	0.494213
MOB1A	12426_19_MOB1A_MOL1B	LPA Variants	MR Egger	30	-0.0312023	0.0232376	0.190137	0.494468
IL10RA	10344_334_IL10RA_IL_10_Ra	LPA Variants	MR Egger	30	-0.0374409	0.0279116	0.190566	0.494631
TRAF1	17747_45_TRAF1_TRAF1	LPA Variants	MR Egger	30	-0.0356562	0.0265839	0.190612	0.494631
SEC61G	8872_1_SEC61G_SC61G	LPA Variants	MR Egger	30	-0.0315104	0.0235028	0.190791	0.494631
BRF1	19596_18_BRF1_BRF_1	LPA Variants	MR Egger	30	-0.0342835	0.0255722	0.190808	0.494631
BET1L	10959_125_BET1L_BET1L	LPA Variants	MR Egger	30	-0.0368694	0.0275105	0.190957	0.494631
PROC	2961_1_PROC_Protein_C	LPA Variants	MR Egger	30	-0.0386175	0.0288205	0.19104	0.494631
AKT1	15627_83_AKT1_PKB	LPA Variants	MR Egger	30	-0.0319574	0.0238511	0.191061	0.494631
CLEC4A	8853_2_CLEC4A_CLC4A	LPA Variants	MR Egger	30	-0.0346306	0.0258495	0.191115	0.494631
PARK7	19523_215_PARK7_PARK7	LPA Variants	MR Egger	30	-0.0317447	0.0236987	0.191177	0.494631
ICAM2	5486_73_ICAM2_sICAM_2	LPA Variants	MR Egger	30	-0.0311415	0.0232609	0.191407	0.494631
MYNN	12455_48_MYNN_MYNN	LPA Variants	MR Egger	30	-0.038804	0.0289992	0.191629	0.494631
IL15	19568_17_IL15_IL_15	LPA Variants	MR Egger	30	-0.0319421	0.0238745	0.191689	0.494631
SEPSECS	17357_33_SEPSECS_SPCS	LPA Variants	MR Egger	30	-0.0390459	0.0291897	0.191771	0.494631
CERS5	13494_6_CERS5_CERS5	LPA Variants	MR Egger	30	-0.0355878	0.0266058	0.191792	0.494631
MMP1	4924_32_MMP1_MMP_1	LPA Variants	MR Egger	30	-0.0320685	0.0239839	0.191957	0.494631
TFF2	9191_8_TFF2_Trefoil_factor_2	LPA Variants	MR Egger	30	-0.0367021	0.0274554	0.192053	0.494631
PILRA	6402_8_PILRA_PILRA_isoform_FDF03_deltaTM	LPA Variants	MR Egger	30	-0.0227369	0.0170125	0.192152	0.494631
LECT1	9928_125_LECT1_LECT1	LPA Variants	MR Egger	30	-0.031348	0.0234629	0.192286	0.494631
LMNB1	3889_64_LMNB1_Lamin_B1	LPA Variants	MR Egger	30	-0.0346986	0.0259836	0.1925	0.4949
BRDT	12748_6_BRDT_BRDT	LPA Variants	MR Egger	30	-0.0362731	0.0271731	0.192666	0.495118
FUT9	6991_24_FUT9_FUT9	LPA Variants	MR Egger	30	-0.0317175	0.0237619	0.192693	0.495118
HGD	9832_33_HGD_HGD	LPA Variants	MR Egger	30	-0.031808	0.0238311	0.192718	0.495118
GLYAT	19506_6_GLYAT_GLYAT	LPA Variants	MR Egger	30	-0.0316374	0.023719	0.193005	0.495388
OSCAR	7116_31_OSCAR_OSCAR	LPA Variants	MR Egger	30	-0.0343882	0.0258018	0.193348	0.495388
DOCK9	14002_18_DOCK9_DOCK9	LPA Variants	MR Egger	30	-0.0341547	0.0256296	0.193397	0.495388
CTCF	14624_51_CTCF_CTCF	LPA Variants	MR Egger	30	-0.0379616	0.0284919	0.193483	0.495388
CLK2	11327_56_CLK2_CLK2	LPA Variants	MR Egger	30	-0.0375882	0.0282117	0.193484	0.495388
PDE7A	5178_5_PDE7A_PDE7A	LPA Variants	MR Egger	30	-0.0353665	0.026545	0.193498	0.495388
C1QBP	4967_1_C1QBP_C1QBP	LPA Variants	MR Egger	30	-0.0379755	0.0285153	0.19368	0.49559
LIN7B	15612_5_LIN7B_LIN7B	LPA Variants	MR Egger	30	-0.0311467	0.0233881	0.193687	0.49559
B4GALT3	6921_24_B4GALT3_B4GT3	LPA Variants	MR Egger	30	-0.0327202	0.0245847	0.193953	0.495777
UBE2N	3905_62_UBE2N_UBE2N	LPA Variants	MR Egger	30	-0.0317597	0.0238724	0.194124	0.495859
MET	2837_3_MET_Met	LPA Variants	MR Egger	30	-0.0376983	0.0283387	0.194161	0.495859
CRLF2	13694_24_CRLF2_TSLP_R	LPA Variants	MR Egger	30	-0.0302436	0.0227371	0.194205	0.495859
KLRC3	7795_14_KLRC3_NKG2E	LPA Variants	MR Egger	30	-0.0359594	0.0270476	0.194419	0.495926
GNPNAT1	13954_9_GNPNAT1_GNA1	LPA Variants	MR Egger	30	-0.0316204	0.0237893	0.194516	0.495926
POFUT1	5634_39_POFUT1_OFUT1	LPA Variants	MR Egger	30	-0.0316525	0.0238141	0.194528	0.495926
DNAJB2	11438_6_DNAJB2_DNJB2	LPA Variants	MR Egger	30	-0.0311353	0.0234256	0.19454	0.495926
HGS	13644_30_HGS_HGS	LPA Variants	MR Egger	30	-0.0328444	0.0247145	0.194593	0.49595
RABIF	18483_36_RABIF_MSS4	LPA Variants	MR Egger	30	-0.036638	0.0275725	0.194646	0.496
PRC1	11591_43_PRC1_PRC1	LPA Variants	MR Egger	30	-0.0335928	0.025297	0.194923	0.496093
APCDD1	6599_5_APCDD1_APCD1	LPA Variants	MR Egger	30	-0.0344016	0.0259105	0.194998	0.496093
TSG101	13044_5_TSG101_TS101	LPA Variants	MR Egger	30	-0.0321353	0.024204	0.195004	0.496093
GDF10	16749_79_GDF10_BMP_3b	LPA Variants	MR Egger	30	-0.0343443	0.0258749	0.195124	0.496093
SPIN1	18210_12_SPIN1_SPIN1	LPA Variants	MR Egger	30	-0.0417631	0.0314814	0.195361	0.496093
FLRT3	9128_34_FLRT3_FLRT3	LPA Variants	MR Egger	30	-0.0383075	0.0288785	0.195391	0.496093
MYRF	8843_34_MYRF_MRF	LPA Variants	MR Egger	30	-0.0371435	0.0280043	0.195442	0.496093
FCN1	15582_25_FCN1_FCN1	LPA Variants	MR Egger	30	-0.0319569	0.0240986	0.195526	0.496093
PCDHA7	8758_2_PCDHA7_PCDA7	LPA Variants	MR Egger	30	-0.0335158	0.0252765	0.195567	0.496093
SLC3A2	10430_31_SLC3A2_4F2	LPA Variants	MR Egger	30	-0.0353786	0.0266829	0.195593	0.496093
PROC	3758_68_PROC_Activated_Protein_C	LPA Variants	MR Egger	30	-0.0315715	0.0238402	0.196114	0.496986
ART4	6576_1_ART4_ART4	LPA Variants	MR Egger	30	-0.0304094	0.0229699	0.196251	0.497076
PTEN	3831_21_PTEN_pTEN	LPA Variants	MR Egger	30	-0.0313007	0.0236571	0.196506	0.497365
JUN	10356_21_JUN_c_Jun	LPA Variants	MR Egger	30	-0.0357636	0.0270384	0.196639	0.497365
VTA1	4209_60_VTA1_DRG_1	LPA Variants	MR Egger	30	-0.0312026	0.0235996	0.196813	0.497645
CPA2	9276_7_CPA2_CBPA2	LPA Variants	MR Egger	30	-0.0367409	0.0278002	0.196996	0.497666
MFRP	3685_53_MFRP_MFRP	LPA Variants	MR Egger	30	-0.0311247	0.0235516	0.197014	0.497666
LRFN2	7200_4_LRFN2_LRFN2	LPA Variants	MR Egger	30	-0.0312099	0.0236167	0.197024	0.497666
ATP5J	7788_1_ATP5J_CF6	LPA Variants	MR Egger	30	0.0349289	0.026445	0.197258	0.49783
ZYX	13632_10_ZYX_Zyxin	LPA Variants	MR Egger	30	-0.0336352	0.0254753	0.197425	0.497911
AHCYL1	12652_37_AHCYL1_SAHH2	LPA Variants	MR Egger	30	-0.0332395	0.0251756	0.197426	0.497911
DLG3	7897_75_DLG3_DLG3	LPA Variants	MR Egger	30	-0.0320627	0.0242898	0.197523	0.497964
KCNIP4	7011_8_KCNIP4_KCIP4	LPA Variants	MR Egger	30	-0.0306183	0.023196	0.197531	0.497964
SLC41A2	12511_83_SLC41A2_S41A2	LPA Variants	MR Egger	30	-0.033502	0.0253849	0.197604	0.497964
STX18	9037_1_STX18_STX18	LPA Variants	MR Egger	30	-0.0349742	0.0265011	0.197616	0.497964
MILR1	11173_29_MILR1_MILR1	LPA Variants	MR Egger	30	-0.0312137	0.0236671	0.197901	0.498049
RANBP3	14037_18_RANBP3_RANB3	LPA Variants	MR Egger	30	-0.0308488	0.0233967	0.198016	0.498049
MLEC	6285_71_MLEC_K0152	LPA Variants	MR Egger	30	-0.032061	0.0243204	0.198095	0.498049
FABP12	18888_37_FABP12_FBP12	LPA Variants	MR Egger	30	-0.0340031	0.0258072	0.198322	0.498208
LPCAT2	11175_45_LPCAT2_PCAT2	LPA Variants	MR Egger	30	-0.0327749	0.0248868	0.198528	0.498261
EIF3G	11454_87_EIF3G_EIF3G	LPA Variants	MR Egger	30	-0.0326063	0.0247614	0.198576	0.498261
DLG2	19620_16_DLG2_DLG2	LPA Variants	MR Egger	30	-0.0308599	0.0234502	0.198855	0.498449
GAS6	15391_114_GAS6_GAS_6	LPA Variants	MR Egger	30	-0.0383289	0.0291373	0.199026	0.498449
SLC25A18	5280_68_SLC25A18_GHC2	LPA Variants	MR Egger	30	-0.0350448	0.0266422	0.199049	0.498449
LGALS4	2982_82_LGALS4_Galectin_4	LPA Variants	MR Egger	30	-0.0330632	0.0251418	0.199155	0.498449
CREBBP	13614_6_CREBBP_CREB_binding_protein	LPA Variants	MR Egger	30	0.0359144	0.0273114	0.19918	0.498449
ADPGK	6221_1_ADPGK_ADPGK	LPA Variants	MR Egger	30	-0.0322689	0.0245422	0.199235	0.498449
TNNT3	16807_35_TNNT3_TNNT3	LPA Variants	MR Egger	30	-0.0391222	0.0297573	0.199274	0.498449
STK24	12617_2_STK24_STK24	LPA Variants	MR Egger	30	-0.0334287	0.0254286	0.199308	0.498449
CA8	11390_24_CA8_Carbonic_Anhydrase_VIII	LPA Variants	MR Egger	30	-0.0302443	0.0230076	0.199332	0.498449
MRAS	18297_8_MRAS_RASM	LPA Variants	MR Egger	30	-0.0352245	0.0268125	0.199599	0.498486
ADH4	8325_37_ADH4_ADH4	LPA Variants	MR Egger	30	-0.0310026	0.0236023	0.199663	0.498486
LRFN1	7910_41_LRFN1_LRFN1	LPA Variants	MR Egger	30	-0.0358207	0.0272759	0.199753	0.498486
TMPRSS5	8002_27_TMPRSS5_Spinesin	LPA Variants	MR Egger	30	-0.030967	0.0235911	0.199957	0.498486
MAPK1	3115_64_MAPK1_MK01	LPA Variants	MR Egger	30	-0.0312746	0.0238311	0.200061	0.498662
TNFRSF10D	14121_24_TNFRSF10D_TRAIL_R4	LPA Variants	MR Egger	30	-0.0342182	0.026083	0.200209	0.498946
ZP4	7766_25_ZP4_ZP4	LPA Variants	MR Egger	30	-0.0343914	0.0262363	0.200565	0.499169
FUT3	4548_4_FUT3_Fucosyltransferase_3	LPA Variants	MR Egger	30	-0.0350959	0.026778	0.200635	0.499169
SENP7	12626_6_SENP7_SENP7	LPA Variants	MR Egger	30	-0.030094	0.0229618	0.200637	0.499169
RMI1	13926_1_RMI1_RMI1	LPA Variants	MR Egger	30	-0.0367476	0.0280454	0.200746	0.499355
MENT	5744_12_MENT_CA056	LPA Variants	MR Egger	30	-0.0321275	0.0245471	0.201239	0.500242
MPZ	10615_18_MPZ_MYP0	LPA Variants	MR Egger	30	-0.0318977	0.0243821	0.20143	0.500379
ITPKA	13473_55_ITPKA_IP3KA	LPA Variants	MR Egger	30	-0.0381892	0.0292026	0.2016	0.500633
KCNMB3	8905_20_KCNMB3_KCMB3	LPA Variants	MR Egger	30	-0.0355081	0.027161	0.201739	0.500649
PCYOX1	6431_68_PCYOX1_PCYOX	LPA Variants	MR Egger	30	-0.0457615	0.0350135	0.201856	0.500846
PTPN4	14254_27_PTPN4_PTN4	LPA Variants	MR Egger	30	-0.034598	0.0264792	0.201976	0.500997
BLMH	14250_115_BLMH_BLMH	LPA Variants	MR Egger	30	-0.0340045	0.0260298	0.202056	0.501006
POLR2J	19199_3_POLR2J_RPB11	LPA Variants	MR Egger	30	-0.0328356	0.0251415	0.202169	0.501115
C1orf198	8035_6_C1orf198_CA198	LPA Variants	MR Egger	30	-0.0307628	0.0235626	0.202323	0.501306
DEFB113	13374_4_DEFB113_DB113	LPA Variants	MR Egger	30	-0.040428	0.0309737	0.202436	0.501306
C1orf162	6896_3_C1orf162_CA162	LPA Variants	MR Egger	30	-0.0327434	0.0250889	0.202484	0.501306
NR1D1	5236_2_NR1D1_NR1D1	LPA Variants	MR Egger	30	-0.0320124	0.024543	0.202738	0.501592
DPP7	8346_9_DPP7_DPP2	LPA Variants	MR Egger	30	-0.0310111	0.023777	0.20277	0.501592
POMGNT2	6359_50_POMGNT2_AGO61	LPA Variants	MR Egger	30	0.0369357	0.0283232	0.202826	0.501644
DGKB	12895_28_DGKB_DGKB	LPA Variants	MR Egger	30	-0.03136	0.024054	0.202941	0.501658
MGAT1	10571_14_MGAT1_MGAT1	LPA Variants	MR Egger	30	-0.0316535	0.0242811	0.202978	0.501658
GALNT11	8700_325_GALNT11_GLT11	LPA Variants	MR Egger	30	-0.0365087	0.0280121	0.203082	0.501658
BRD1	11607_15_BRD1_BRD1	LPA Variants	MR Egger	30	-0.0369334	0.0283483	0.203243	0.501658
SMPD1	10818_36_SMPD1_ASM	LPA Variants	MR Egger	30	-0.0313193	0.0240436	0.203321	0.501658
RBP1	19279_42_RBP1_CRBP	LPA Variants	MR Egger	30	-0.032799	0.0251807	0.203342	0.501658
THTPA	13595_20_THTPA_THTPA	LPA Variants	MR Egger	30	-0.034022	0.0261228	0.203394	0.501704
SPR	9287_6_SPR_SPRE	LPA Variants	MR Egger	30	-0.0369111	0.0283438	0.203438	0.501726
EXOSC1	7930_3_EXOSC1_EXOS1	LPA Variants	MR Egger	30	-0.0328195	0.0252086	0.203554	0.501845
AASDHPPT	17320_19_AASDHPPT_ADPPT	LPA Variants	MR Egger	30	-0.0310308	0.0238387	0.203628	0.501857
TOLLIP	13963_7_TOLLIP_tollip	LPA Variants	MR Egger	30	-0.0323814	0.0248878	0.203832	0.501943
GNLY	3195_50_GNLY_Granulysin	LPA Variants	MR Egger	30	0.0319144	0.0245363	0.203965	0.50202
PLG	4150_75_PLG_Plasmin	LPA Variants	MR Egger	30	-0.0371159	0.0285376	0.204	0.50202
GFRA1	3314_74_GFRA1_GFRa_1	LPA Variants	MR Egger	30	-0.0326303	0.0250927	0.204069	0.502057
KCTD5	12473_48_KCTD5_KCTD5	LPA Variants	MR Egger	30	-0.0336418	0.0258868	0.204344	0.502114
SNUPN	17765_3_SNUPN_SPN1	LPA Variants	MR Egger	30	-0.0296314	0.022812	0.20456	0.502306
IDE	3197_70_IDE_IDE	LPA Variants	MR Egger	30	-0.0322175	0.02481	0.204685	0.50231
SCGB1D2	6508_68_SCGB1D2_SG1D2	LPA Variants	MR Egger	30	-0.0322295	0.0248261	0.204807	0.50231
GNAS	5757_45_GNAS_GNAS3	LPA Variants	MR Egger	30	-0.0307042	0.02366	0.204971	0.50231
PIP4K2A	12697_30_PIP4K2A_PI42A	LPA Variants	MR Egger	30	-0.0327997	0.0252898	0.205233	0.502701
BPIFA2	16302_11_BPIFA2_SPLC2	LPA Variants	MR Egger	30	-0.0310259	0.0239247	0.205281	0.502717
RBBP9	10064_12_RBBP9_RBBP9	LPA Variants	MR Egger	30	-0.0346435	0.0267341	0.205606	0.50303
PSMB6	10530_8_PSMB6_PSB6	LPA Variants	MR Egger	30	-0.0303918	0.0234606	0.205747	0.503036
ARHGEF2	12848_9_ARHGEF2_ARHG2	LPA Variants	MR Egger	30	-0.0300765	0.023223	0.205857	0.503036
SULT1C2	17811_78_SULT1C2_ST1C2	LPA Variants	MR Egger	30	-0.035464	0.0273897	0.205968	0.503036
CAMK2D	3419_49_CAMK2D_CAMK2D	LPA Variants	MR Egger	30	-0.0302482	0.0233667	0.206067	0.503036
TLN2	14082_56_TLN2_TLN2	LPA Variants	MR Egger	30	-0.0303027	0.0234125	0.206136	0.503036
CCDC50	12399_194_CCDC50_CCD50	LPA Variants	MR Egger	30	-0.0303782	0.0234748	0.206211	0.503036
DNAJC4	8016_19_DNAJC4_DNJC4	LPA Variants	MR Egger	30	-0.0305887	0.0236381	0.206224	0.503036
PES1	4267_81_PES1_PESC	LPA Variants	MR Egger	30	-0.0299307	0.0231311	0.206251	0.503036
CUL4B	13743_56_CUL4B_CUL4B	LPA Variants	MR Egger	30	-0.0324054	0.0250454	0.206284	0.503036
FAM162B	11163_7_FAM162B_F162B	LPA Variants	MR Egger	30	-0.0334644	0.0258692	0.206373	0.503036
UPK3BL	6633_43_UPK3BL_UPK3L	LPA Variants	MR Egger	30	-0.0362535	0.028031	0.206463	0.503036
LRP1	10699_52_LRP1_LRP1	LPA Variants	MR Egger	30	-0.0300751	0.0232573	0.206528	0.503041
MSTN	14583_49_MSTN_Myostatin	LPA Variants	MR Egger	30	-0.0363227	0.0280909	0.206564	0.503041
DDX6	12869_68_DDX6_DDX6	LPA Variants	MR Egger	30	-0.0305821	0.0236795	0.20709	0.503345
DEFB112	5689_1_DEFB112_DB112	LPA Variants	MR Egger	30	-0.0301654	0.0233576	0.207103	0.503345
KDELC1	6611_8_KDELC1_KDEL1	LPA Variants	MR Egger	30	-0.029824	0.023101	0.207253	0.503345
SPRED1	8318_13_SPRED1_SPRE1	LPA Variants	MR Egger	30	-0.0355075	0.0275057	0.20729	0.503345
RAPGEF5	9059_14_RAPGEF5_RPGF5	LPA Variants	MR Egger	30	-0.037736	0.0292376	0.207374	0.503345
ENAH	9757_29_ENAH_ENAH	LPA Variants	MR Egger	30	-0.034035	0.0263725	0.207416	0.503345
SEMA6C	7202_107_SEMA6C_SEMA6C	LPA Variants	MR Egger	30	-0.0337658	0.0261732	0.207572	0.503345
ADAMTS6	6441_62_ADAMTS6_ATS6	LPA Variants	MR Egger	30	-0.029539	0.022898	0.207595	0.503345
PGLYRP3	10561_5_PGLYRP3_PGRP_I_alpha	LPA Variants	MR Egger	30	-0.0341537	0.0264832	0.207728	0.503345
NPIPB3	9954_2_NPIPB3_NPPL3	LPA Variants	MR Egger	30	-0.0377299	0.0292564	0.207731	0.503345
PILRA	10816_150_PILRA_PILRA_isoform_FDF03_M14	LPA Variants	MR Egger	30	-0.0225314	0.0174715	0.207737	0.503345
CLMP	9585_80_CLMP_ACAM	LPA Variants	MR Egger	30	-0.0341167	0.0264605	0.207828	0.503345
BAMBI	8811_24_BAMBI_BAMBI	LPA Variants	MR Egger	30	-0.0296007	0.0229603	0.207873	0.503345
MOBKL1A	19177_7_MOBKL1A_MOL1A	LPA Variants	MR Egger	30	-0.031865	0.0247172	0.207884	0.503345
TMEM106B	8687_26_TMEM106B_T106B	LPA Variants	MR Egger	30	-0.0309769	0.0240285	0.207886	0.503345
GNAI3	12650_43_GNAI3_GNAI3	LPA Variants	MR Egger	30	-0.0296516	0.0230019	0.207914	0.503345
SPINK8	7962_11_SPINK8_ISK8	LPA Variants	MR Egger	30	-0.0295161	0.022898	0.207938	0.503345
ADAM17	8882_1_ADAM17_ADAM_17	LPA Variants	MR Egger	30	-0.0327992	0.0254507	0.208037	0.503345
DEFB128	6360_7_DEFB128_DB128	LPA Variants	MR Egger	30	-0.0343849	0.0266892	0.208171	0.503345
UBA2	12500_88_UBA2_SAE2	LPA Variants	MR Egger	30	-0.0300573	0.0233412	0.208381	0.503345
HIF1AN	17199_43_HIF1AN_HIF1N	LPA Variants	MR Egger	30	-0.031361	0.0243545	0.208397	0.503345
TARBP2	12781_2_TARBP2_TRBP2	LPA Variants	MR Egger	30	-0.0303684	0.0235863	0.208445	0.503345
COL20A1	8804_39_COL20A1_COKA1	LPA Variants	MR Egger	30	-0.0297903	0.0231426	0.208547	0.503345
POMGNT1	8253_2_POMGNT1_PMGT1	LPA Variants	MR Egger	30	-0.0295973	0.0229958	0.208608	0.503345
FLT3LG	14093_10_FLT3LG_Flt3_ligand	LPA Variants	MR Egger	30	-0.0313537	0.0243621	0.208637	0.503345
GRN	4992_49_GRN_GRN	LPA Variants	MR Egger	30	-0.0309603	0.0240593	0.208691	0.503345
LANCL2	12628_31_LANCL2_LANC2	LPA Variants	MR Egger	30	-0.030587	0.023791	0.209096	0.503738
FZD10	11647_6_FZD10_Frizzled_10	LPA Variants	MR Egger	30	-0.0297635	0.0231527	0.209138	0.503738
TLL1	6383_90_TLL1_TLL1	LPA Variants	MR Egger	30	-0.0380376	0.0295912	0.209171	0.503738
MYZAP	9055_81_MYZAP_MYZAP	LPA Variants	MR Egger	30	-0.0306658	0.0238676	0.20938	0.503883
MACROD1	13653_335_MACROD1_MACD1	LPA Variants	MR Egger	30	-0.0331067	0.0257701	0.209425	0.503883
NT5C	12560_9_NT5C_NT5C	LPA Variants	MR Egger	30	-0.0304444	0.023716	0.209768	0.504245
CHST3	7189_55_CHST3_CHST3	LPA Variants	MR Egger	30	-0.0368561	0.0287132	0.209805	0.50425
CETN2	13078_3_CETN2_CETN2	LPA Variants	MR Egger	30	-0.0300747	0.0234469	0.210122	0.504767
HDHD2	13472_35_HDHD2_HDHD2	LPA Variants	MR Egger	30	-0.0297972	0.0232342	0.210195	0.504858
NDST1	6927_7_NDST1_NDST1	LPA Variants	MR Egger	30	-0.0311174	0.0242679	0.210272	0.504948
C16orf54	12394_53_C16orf54_CP054	LPA Variants	MR Egger	30	-0.0356985	0.0278682	0.21071	0.505333
CD4	3143_3_CD4_sCD4	LPA Variants	MR Egger	30	-0.0315731	0.0246578	0.210893	0.505381
MEMO1	19110_6_MEMO1_MEMO1	LPA Variants	MR Egger	30	-0.0302307	0.0236176	0.211046	0.505527
TMEM57	12367_52_TMEM57_MACOI	LPA Variants	MR Egger	30	-0.0297858	0.0232706	0.211057	0.505527
KIF3A	13961_18_KIF3A_KIF3A	LPA Variants	MR Egger	30	-0.0362874	0.0283543	0.211125	0.505607
CCK	6918_183_CCK_CCKN	LPA Variants	MR Egger	30	0.0305674	0.0238889	0.2112	0.505694
CCL22	3508_78_CCL22_MDC	LPA Variants	MR Egger	30	-0.0320808	0.0250831	0.211404	0.505782
ROBLD3	15329_167_ROBLD3_MAPIP	LPA Variants	MR Egger	30	-0.0298952	0.0233825	0.21156	0.505909
EFHA2	6912_6_EFHA2_EFHA2	LPA Variants	MR Egger	30	-0.0319067	0.0249709	0.211829	0.506388
PRKCSH	5687_5_PRKCSH_GLU2B	LPA Variants	MR Egger	30	-0.0296017	0.0231757	0.211996	0.506522
TFIP11	9043_7_TFIP11_TFP11	LPA Variants	MR Egger	30	-0.0309412	0.0242248	0.212003	0.506522
ECEL1	7076_17_ECEL1_ECEL1	LPA Variants	MR Egger	30	-0.0340244	0.0266538	0.212254	0.506827
PDCD6IP	18174_79_PDCD6IP_PDC6I	LPA Variants	MR Egger	30	-0.0299579	0.0234726	0.212338	0.506865
RNASEH1	8470_213_RNASEH1_RNase_H1	LPA Variants	MR Egger	30	0.0291278	0.0228376	0.212637	0.507083
INPP5B	12641_3_INPP5B_I5P2	LPA Variants	MR Egger	30	-0.0329052	0.0258058	0.21275	0.507271
KREMEN1	17331_138_KREMEN1_KREM1	LPA Variants	MR Egger	30	-0.0329263	0.0258453	0.213145	0.507967
COA3	7888_58_COA3_CCD56	LPA Variants	MR Egger	30	-0.0346963	0.0272586	0.213537	0.508177
RGS10	11634_32_RGS10_RGS10	LPA Variants	MR Egger	30	-0.0317706	0.0249682	0.213682	0.50834
PRG3	9015_1_PRG3_PRG3	LPA Variants	MR Egger	30	-0.0301431	0.0237084	0.214044	0.508791
CD1A	10814_7_CD1A_CD1A	LPA Variants	MR Egger	30	-0.0357109	0.0280921	0.214114	0.508797
MSN	5009_11_MSN_Moesin	LPA Variants	MR Egger	30	-0.0293844	0.0231299	0.214394	0.509226
YWHAQ	7625_27_YWHAQ_14_3_3_protein_theta	LPA Variants	MR Egger	30	-0.0298476	0.0235407	0.21527	0.510016
STAMBP	19187_21_STAMBP_STABP	LPA Variants	MR Egger	30	-0.0307577	0.024262	0.215334	0.510045
PDE9A	5201_50_PDE9A_PDE9A	LPA Variants	MR Egger	30	-0.028956	0.0228452	0.215421	0.510116
ENSA	17734_13_ENSA_a_endosulfine	LPA Variants	MR Egger	30	-0.0300646	0.0237261	0.215539	0.510148
POMC	9204_33_POMC_Corticotropin_lipotropin	LPA Variants	MR Egger	30	-0.0356644	0.0281568	0.215722	0.510148
LRIT2	11716_28_LRIT2_LRIT2	LPA Variants	MR Egger	30	-0.0289704	0.0228762	0.215804	0.510148
S100A3	15297_3_S100A3_S100A3	LPA Variants	MR Egger	30	-0.030523	0.0241061	0.215878	0.510148
TMEM59L	9959_60_TMEM59L_TM59L	LPA Variants	MR Egger	30	-0.029411	0.0232303	0.215924	0.510148
MAPK14	5007_1_MAPK14_MAPK14	LPA Variants	MR Egger	30	-0.0299695	0.0236983	0.216432	0.510732
NEURL1	13604_27_NEURL1_NEUL1	LPA Variants	MR Egger	30	-0.0370155	0.0292726	0.216472	0.510732
CRYBB2	10000_28_CRYBB2_CRBB2	LPA Variants	MR Egger	30	-0.0297497	0.0235308	0.216551	0.510732
CAMK2B	3351_1_CAMK2B_CAMK2B	LPA Variants	MR Egger	30	-0.0293419	0.0232084	0.216553	0.510732
PPP1R8	13039_1_PPP1R8_PP1R8	LPA Variants	MR Egger	30	-0.0296244	0.0234321	0.216557	0.510732
PTPRH	11988_24_PTPRH_PTPRH	LPA Variants	MR Egger	30	-0.0330396	0.0261336	0.21656	0.510732
CLSTN1	15521_4_CLSTN1_Alcadein_alpha_1	LPA Variants	MR Egger	30	-0.0297386	0.0235278	0.216659	0.510743
MAMDC2	6119_14_MAMDC2_MAMC2	LPA Variants	MR Egger	30	-0.036525	0.0289037	0.216766	0.510888
RPRD1A	13515_8_RPRD1A_RPR1A	LPA Variants	MR Egger	30	-0.036114	0.0285832	0.21684	0.510982
SNX1	6955_68_SNX1_SNX1	LPA Variants	MR Egger	30	-0.0315509	0.024982	0.217026	0.51104
PLA2G2E	2447_7_PLA2G2E_GIIE	LPA Variants	MR Egger	30	-0.031617	0.0250399	0.217126	0.51104
RNASE10	5602_62_RNASE10_RNS10	LPA Variants	MR Egger	30	-0.035852	0.0283959	0.217157	0.51104
PDE4A	18918_86_PDE4A_PDE4A	LPA Variants	MR Egger	30	-0.0300677	0.0238278	0.217404	0.511083
ASH2L	12832_10_ASH2L_ASH2L	LPA Variants	MR Egger	30	-0.0306245	0.0242736	0.217488	0.511086
CALCB	17170_15_CALCB_CALCB	LPA Variants	MR Egger	30	-0.0377209	0.0299063	0.217607	0.511086
PAEP	8867_18_PAEP_Glycodelin	LPA Variants	MR Egger	30	-0.0349197	0.0276879	0.217648	0.511086
FAM19A2	6430_36_FAM19A2_F19A2	LPA Variants	MR Egger	30	-0.0379694	0.0301092	0.217696	0.511116
DHRS9	17467_1_DHRS9_DHRS9	LPA Variants	MR Egger	30	-0.0299396	0.0237578	0.217998	0.511337
FCRL6	6617_12_FCRL6_FCRL6	LPA Variants	MR Egger	30	-0.0350421	0.0278352	0.218456	0.511921
NEDD9	12862_14_NEDD9_CASL	LPA Variants	MR Egger	30	-0.0296463	0.0235559	0.218586	0.512069
LRRC32	7551_33_LRRC32_LRC32	LPA Variants	MR Egger	30	-0.0303877	0.0241627	0.218914	0.512518
C1QL4	7132_55_C1QL4_C1QL4	LPA Variants	MR Egger	30	-0.0307168	0.0244247	0.21892	0.512518
TXN	8813_160_TXN_Thioredoxin	LPA Variants	MR Egger	30	-0.032951	0.0262126	0.219114	0.512624
LRRC4B	9916_146_LRRC4B_LRC4B	LPA Variants	MR Egger	30	-0.0287469	0.0229104	0.219941	0.51326
SMURF2	13985_12_SMURF2_SMUF2	LPA Variants	MR Egger	30	-0.0335121	0.0267151	0.220059	0.51326
CTNNB1	8424_269_CTNNB1_b_Catenin	LPA Variants	MR Egger	30	-0.0376563	0.0300222	0.220109	0.513263
NEFL	10082_251_NEFL_NFL	LPA Variants	MR Egger	30	-0.0312593	0.024942	0.220469	0.513938
BIRC5	3472_40_BIRC5_Survivin	LPA Variants	MR Egger	30	-0.0375845	0.0299966	0.220583	0.514124
IL13	3072_4_IL13_IL_13	LPA Variants	MR Egger	30	-0.0356629	0.0284777	0.220816	0.514249
SKP1	3902_21_SKP1_SKP1	LPA Variants	MR Egger	30	-0.0360297	0.0287728	0.22085	0.514249
SOD1	2794_60_SOD1_SOD	LPA Variants	MR Egger	30	-0.0298251	0.0238376	0.221223	0.514443
ADAMTS15	4533_76_ADAMTS15_ATS15	LPA Variants	MR Egger	30	-0.0356852	0.028523	0.221251	0.514443
EFHA1	6226_69_EFHA1_EFHA1	LPA Variants	MR Egger	30	-0.0304955	0.0243791	0.221328	0.514459
ARRB1	12643_4_ARRB1_ARRB1	LPA Variants	MR Egger	30	-0.0306238	0.024496	0.22159	0.514495
SMURF1	11557_3_SMURF1_SMUF1	LPA Variants	MR Egger	30	-0.0341398	0.0273087	0.221594	0.514495
CAPN2	14684_17_CAPN2_CAN2	LPA Variants	MR Egger	30	0.0311411	0.0249273	0.221906	0.514525
TBXAS1	8098_37_TBXAS1_THAS	LPA Variants	MR Egger	30	-0.0328881	0.026326	0.221911	0.514525
MPL	3473_78_MPL_Thrombopoietin_Receptor	LPA Variants	MR Egger	30	-0.0320727	0.0256735	0.221915	0.514525
PLCG1	4563_61_PLCG1_PLCG1	LPA Variants	MR Egger	30	-0.0323158	0.0258683	0.221918	0.514525
SBDS	3866_7_SBDS_SBDS	LPA Variants	MR Egger	30	-0.0313098	0.0251192	0.222926	0.515403
TCEA2	13481_24_TCEA2_TCEA2	LPA Variants	MR Egger	30	-0.031251	0.0250845	0.223151	0.515629
PLIN3	14687_6_PLIN3_M6PBP	LPA Variants	MR Egger	30	-0.029093	0.0233579	0.223259	0.515727
ENTPD5	4437_56_ENTPD5_ENTP5	LPA Variants	MR Egger	30	-0.0296878	0.0238386	0.223317	0.515727
BTK	19202_10_BTK_BTK	LPA Variants	MR Egger	30	-0.029494	0.0236835	0.223328	0.515727
CCPG1	8889_5_CCPG1_CCPG1	LPA Variants	MR Egger	30	-0.030775	0.0247142	0.223366	0.515727
FAM172A	5615_62_FAM172A_F172A	LPA Variants	MR Egger	30	-0.0290282	0.023315	0.223435	0.515727
EIF4B	14675_20_EIF4B_IF4B	LPA Variants	MR Egger	30	-0.0300654	0.0241504	0.22348	0.515727
KAT2B	12368_18_KAT2B_PCAF	LPA Variants	MR Egger	30	-0.0295309	0.0237229	0.223513	0.515727
FRS2	13025_4_FRS2_FRS2	LPA Variants	MR Egger	30	-0.035131	0.028244	0.22387	0.516265
LMAN2L	8013_9_LMAN2L_LMA2L	LPA Variants	MR Egger	30	0.0284699	0.0228906	0.223907	0.516265
GJA1	9937_7_GJA1_CXA1	LPA Variants	MR Egger	30	-0.0307126	0.0247046	0.224106	0.516437
C19orf80	7183_102_C19orf80_TD26	LPA Variants	MR Egger	30	-0.0337786	0.0271855	0.22435	0.516685
UFM1	3836_51_UFM1_UFM1	LPA Variants	MR Egger	30	-0.0292796	0.0235705	0.224462	0.516702
CNOT1	13482_14_CNOT1_CNOT1	LPA Variants	MR Egger	30	-0.0307306	0.0247406	0.224499	0.516707
SORCS3	15637_38_SORCS3_SORC3	LPA Variants	MR Egger	30	-0.0285402	0.022982	0.224593	0.516823
PPIC	18819_21_PPIC_PPIC	LPA Variants	MR Egger	30	-0.0285615	0.0230089	0.224785	0.516987
RAG1	11311_79_RAG1_RAG_1	LPA Variants	MR Egger	30	-0.0323837	0.0260887	0.224797	0.516987
ANXA8	18290_6_ANXA8_Annexin_A8	LPA Variants	MR Egger	30	-0.0294604	0.0237572	0.225244	0.517683
PCDHA4	7157_22_PCDHA4_PCDA4	LPA Variants	MR Egger	30	0.0312718	0.0252197	0.225275	0.517683
MSRB3	7824_88_MSRB3_MSRB3	LPA Variants	MR Egger	30	-0.0282771	0.0228083	0.225349	0.517769
MUSK	11547_84_MUSK_MUSK	LPA Variants	MR Egger	30	-0.028922	0.0233336	0.225449	0.517769
FGFR1	5532_53_FGFR1_bFGF_R	LPA Variants	MR Egger	30	-0.0312638	0.0252231	0.225453	0.517769
PRDX4	7789_182_PRDX4_PRDX4	LPA Variants	MR Egger	30	-0.0342821	0.0276659	0.225577	0.517814
AIMP1	2714_78_AIMP1_EMAP_2	LPA Variants	MR Egger	30	-0.0342304	0.0276287	0.225652	0.517902
APOC1	15364_101_APOC1_Apo_C_I	LPA Variants	MR Egger	30	-0.0351016	0.0283439	0.225843	0.518009
DNAI1	11396_39_DNAI1_DNAI1	LPA Variants	MR Egger	30	-0.0336598	0.0271797	0.225843	0.518009
CDKN2B	9874_28_CDKN2B_p15_INK4b	LPA Variants	MR Egger	30	-0.033281	0.0268782	0.225918	0.518009
F11	2190_55_F11_Coagulation_Factor_XI	LPA Variants	MR Egger	30	-0.030464	0.0246161	0.226157	0.518056
C10orf35	8220_15_C10orf35_CJ035	LPA Variants	MR Egger	30	-0.0286617	0.0231601	0.226161	0.518056
DSC1	10882_12_DSC1_Desmocollin_1	LPA Variants	MR Egger	30	-0.0329514	0.0266331	0.226276	0.518056
SOX2	18294_26_SOX2_SOX2	LPA Variants	MR Egger	30	-0.029	0.0234396	0.22628	0.518056
FGF7	4487_1_FGF7_FGF7	LPA Variants	MR Egger	30	-0.0293823	0.0237554	0.226411	0.518056
ENTPD2	18887_7_ENTPD2_ENTP2	LPA Variants	MR Egger	30	-0.0350233	0.0283243	0.22654	0.518056
AKAP7	18399_1_AKAP7_AKA7A	LPA Variants	MR Egger	30	-0.0355277	0.0287382	0.226635	0.518056
DDX19B	5460_60_DDX19B_DEAD_box_protein_19B	LPA Variants	MR Egger	30	-0.0289226	0.0234047	0.226815	0.518056
XCL1	4143_74_XCL1_Lymphotactin	LPA Variants	MR Egger	30	-0.0353507	0.0286288	0.227169	0.518377
ST3GAL5	10588_39_ST3GAL5_SIAT9	LPA Variants	MR Egger	30	-0.034062	0.0275868	0.227197	0.518377
POLE3	19170_25_POLE3_DPOE3	LPA Variants	MR Egger	30	-0.0308249	0.0249978	0.227788	0.519072
NTN4	3327_27_NTN4_NET4	LPA Variants	MR Egger	30	-0.0301255	0.024434	0.227853	0.519072
CANT1	6480_1_CANT1_CANT1	LPA Variants	MR Egger	30	-0.0348032	0.0282281	0.227854	0.519072
RAB5C	14287_6_RAB5C_RAB5C	LPA Variants	MR Egger	30	-0.0288616	0.0234271	0.228204	0.519401
CAPG	4968_50_CAPG_CAPG	LPA Variants	MR Egger	30	0.0304486	0.0247188	0.228269	0.519453
CD40LG	3534_14_CD40LG_CD40_ligand__soluble	LPA Variants	MR Egger	30	-0.0309688	0.0251431	0.228305	0.519456
IL11RA	18216_22_IL11RA_IL_11_RA	LPA Variants	MR Egger	30	-0.0293621	0.0238412	0.228354	0.519488
CASP14	16617_14_CASP14_Caspase_14	LPA Variants	MR Egger	30	-0.0287634	0.0233608	0.228464	0.519541
CCDC90B	7792_58_CCDC90B_CC90B	LPA Variants	MR Egger	30	-0.0330997	0.0268837	0.228484	0.519541
RAB31	13597_20_RAB31_RAB31	LPA Variants	MR Egger	30	-0.0302926	0.0246145	0.22868	0.519746
FBP2	9867_23_FBP2_F16P2	LPA Variants	MR Egger	30	-0.0353718	0.0287578	0.228937	0.520108
HNRNPF	9764_79_HNRNPF_HNRPF	LPA Variants	MR Egger	30	-0.0286693	0.0233096	0.228955	0.520108
TWF1	12871_10_TWF1_TWF1	LPA Variants	MR Egger	30	-0.0294535	0.0239525	0.229057	0.520108
SLCO5A1	11669_39_SLCO5A1_SO5A1	LPA Variants	MR Egger	30	-0.0326826	0.0266012	0.229443	0.520108
CCS	13068_139_CCS_CCS	LPA Variants	MR Egger	30	-0.0286235	0.0233076	0.229641	0.52024
SMOC2	15635_4_SMOC2_SMOC2	LPA Variants	MR Egger	30	-0.0322136	0.0262409	0.229815	0.52024
GLT8D1	8955_60_GLT8D1_GL8D1	LPA Variants	MR Egger	30	-0.0300033	0.0244485	0.229966	0.520381
UGDH	17755_5_UGDH_UGDH	LPA Variants	MR Egger	30	-0.0294473	0.0239999	0.23005	0.520381
HMOX2	2622_18_HMOX2_HO_2	LPA Variants	MR Egger	30	-0.0325772	0.026559	0.23019	0.520384
STK16	3471_49_STK16_STK16	LPA Variants	MR Egger	30	-0.0334575	0.0272774	0.230201	0.520384
GDF10	6517_14_GDF10_BMP_3b	LPA Variants	MR Egger	30	-0.0293862	0.023961	0.230254	0.520384
HAGH	19267_14_HAGH_GLO2	LPA Variants	MR Egger	30	-0.0290872	0.0237179	0.230268	0.520384
NPM1	8870_38_NPM1_NPM1	LPA Variants	MR Egger	30	-0.0366997	0.0299318	0.230369	0.520425
MAGEA8	18326_50_MAGEA8_MAGA8	LPA Variants	MR Egger	30	-0.0315283	0.0257201	0.230476	0.520425
GSTM1	15395_15_GSTM1_GST_M1_1	LPA Variants	MR Egger	30	0.0286013	0.0233332	0.230494	0.520425
SEMA4B	9805_51_SEMA4B_SEM4B	LPA Variants	MR Egger	30	-0.0291354	0.0237735	0.230581	0.520425
USH1C	17725_37_USH1C_USH1C	LPA Variants	MR Egger	30	-0.0335108	0.0273551	0.23077	0.520618
BTN3A3	17692_2_BTN3A3_BT3A3	LPA Variants	MR Egger	30	-0.0303346	0.0247719	0.230947	0.520752
SFRP2	7751_121_SFRP2_SARP_1	LPA Variants	MR Egger	30	-0.0334737	0.0273364	0.230962	0.520752
DOC2B	7997_118_DOC2B_DOC2B	LPA Variants	MR Egger	30	-0.0293587	0.0239882	0.231196	0.520969
EDN1	6495_14_EDN1_Endothelin_1	LPA Variants	MR Egger	30	-0.0312663	0.0255515	0.23128	0.520969
NGRN	7153_66_NGRN_NGRN	LPA Variants	MR Egger	30	-0.0322544	0.0263661	0.231402	0.520969
IL2RG	2634_2_IL2RG_IL_2_sRg	LPA Variants	MR Egger	30	-0.0291675	0.0238486	0.231514	0.52112
P4HA2	11348_132_P4HA2_P4HA2	LPA Variants	MR Egger	30	-0.033784	0.0276281	0.231594	0.521145
SUGT1	17818_22_SUGT1_SUGT1	LPA Variants	MR Egger	30	-0.0288331	0.0235795	0.231597	0.521145
FGFR3	3809_1_FGFR3_FGFR_3	LPA Variants	MR Egger	30	-0.0330098	0.0270083	0.231818	0.521194
L3MBTL2	12708_91_L3MBTL2_LMBL2	LPA Variants	MR Egger	30	-0.0289532	0.0236932	0.231894	0.521194
NAALADL1	17505_125_NAALADL1_NALDL	LPA Variants	MR Egger	30	-0.0364184	0.0298042	0.231924	0.521194
LMOD1	12504_26_LMOD1_LMOD1	LPA Variants	MR Egger	30	-0.0355815	0.02912	0.231937	0.521194
SYT2	9577_26_SYT2_SYT2	LPA Variants	MR Egger	30	-0.0314264	0.0257287	0.232099	0.521321
STX10	12842_43_STX10_STX10	LPA Variants	MR Egger	30	-0.0280969	0.0230184	0.232407	0.521758
LYPD3	13107_9_LYPD3_LYPD3	LPA Variants	MR Egger	30	-0.0291061	0.0238467	0.232436	0.521758
C2orf40	6362_6_C2orf40_AUGN	LPA Variants	MR Egger	30	-0.0300664	0.0246448	0.232645	0.521884
ARF6	12425_104_ARF6_ARF6	LPA Variants	MR Egger	30	-0.0297944	0.0244241	0.232689	0.521884
ARFGAP2	11664_32_ARFGAP2_ARFG2	LPA Variants	MR Egger	30	-0.0307321	0.0251968	0.232761	0.521884
PABPC4	12603_87_PABPC4_PABP4	LPA Variants	MR Egger	30	-0.0287078	0.0235765	0.233522	0.522167
PSG11	7846_44_PSG11_PSG11	LPA Variants	MR Egger	30	-0.0322597	0.0264949	0.233544	0.522167
C11orf68	8307_47_C11orf68_CK068	LPA Variants	MR Egger	30	-0.0287368	0.0236022	0.233557	0.522167
SPOCK1	5490_53_SPOCK1_Testican_1	LPA Variants	MR Egger	30	-0.0285896	0.0234846	0.23362	0.522167
UBE2B	9865_40_UBE2B_UBE2B	LPA Variants	MR Egger	30	-0.0287627	0.0236289	0.233661	0.522167
CNRIP1	18218_48_CNRIP1_CB032	LPA Variants	MR Egger	30	-0.0287503	0.0236192	0.233671	0.522167
PVRL2	6245_4_PVRL2_Nectin_2	LPA Variants	MR Egger	30	-0.0331637	0.0272451	0.233674	0.522167
CETN3	17410_5_CETN3_CETN3	LPA Variants	MR Egger	30	-0.0310784	0.0255349	0.233727	0.522167
DUSP16	14631_22_DUSP16_DUS16	LPA Variants	MR Egger	30	-0.0302087	0.0248217	0.233753	0.522167
SLAMF8	8994_65_SLAMF8_SLAMF8	LPA Variants	MR Egger	30	-0.029834	0.0245442	0.234316	0.522869
C1orf115	8366_19_C1orf115_CA115	LPA Variants	MR Egger	30	-0.0377078	0.0310267	0.234387	0.522943
ARHGAP25	11333_82_ARHGAP25_RHG25	LPA Variants	MR Egger	30	-0.0284277	0.0233925	0.23442	0.522943
CD44	9283_8_CD44_CD44	LPA Variants	MR Egger	30	-0.0279397	0.023003	0.234659	0.523252
PTTG1	17727_1_PTTG1_Securin	LPA Variants	MR Egger	30	-0.0287452	0.02367	0.234732	0.523252
NDE1	9765_4_NDE1_NDE1	LPA Variants	MR Egger	30	-0.0302016	0.0248797	0.234924	0.523252
GRID1	13493_5_GRID1_GRID1	LPA Variants	MR Egger	30	-0.0317388	0.0261479	0.234956	0.523252
PRKCZ	2645_54_PRKCZ_PKC_Z	LPA Variants	MR Egger	30	-0.0312734	0.0257668	0.234997	0.523252
ITIH1	7955_195_ITIH1_ITI_heavy_chain_H1	LPA Variants	MR Egger	30	-0.0279785	0.0230545	0.235046	0.523252
AARS	12340_17_AARS_SYAC	LPA Variants	MR Egger	30	-0.0288922	0.0238122	0.235138	0.523252
B4GALT5	10425_3_B4GALT5_B4GT5	LPA Variants	MR Egger	30	-0.032401	0.026711	0.235255	0.523252
GMEB2	12804_5_GMEB2_GMEB2	LPA Variants	MR Egger	30	-0.0287606	0.0237287	0.235618	0.523315
RSPO1	6240_70_RSPO1_RSPO1	LPA Variants	MR Egger	30	-0.0295307	0.024366	0.235655	0.523318
BMPR1B	10550_37_BMPR1B_BMP_RIB	LPA Variants	MR Egger	30	-0.0339117	0.0279879	0.235771	0.52334
DLX4	11910_27_DLX4_DLX4	LPA Variants	MR Egger	30	-0.0299882	0.024759	0.235941	0.523457
CEACAM3	8999_19_CEACAM3_CEAM3	LPA Variants	MR Egger	30	-0.0363366	0.0300026	0.235974	0.523457
SPAG11A	5726_49_SPAG11A_SG11A	LPA Variants	MR Egger	30	-0.0291531	0.0240721	0.235989	0.523457
PFKM	17384_110_PFKM_K6PF	LPA Variants	MR Egger	30	-0.0284248	0.0234775	0.236123	0.523567
FGF4	4123_60_FGF4_FGF_4	LPA Variants	MR Egger	30	-0.029854	0.0246679	0.236306	0.523737
CLPP	17196_5_CLPP_ClpP_endopeptidase	LPA Variants	MR Egger	30	-0.0298088	0.0246346	0.236382	0.523766
LEMD1	8040_9_LEMD1_LEMD1	LPA Variants	MR Egger	30	-0.0283686	0.0234531	0.236552	0.5239
PURB	18300_39_PURB_PURB	LPA Variants	MR Egger	30	-0.0292127	0.0241662	0.236839	0.52436
WISP2	6392_7_WISP2_WISP_2	LPA Variants	MR Egger	30	-0.0298208	0.0246742	0.236931	0.52436
ETFA	17435_43_ETFA_ETFA	LPA Variants	MR Egger	30	-0.0356769	0.0295201	0.236938	0.52436
CA7	3356_50_CA7_Carbonic_anhydrase_VII	LPA Variants	MR Egger	30	-0.0300873	0.0249091	0.237196	0.524682
PCSK1	13388_57_PCSK1_NEC1	LPA Variants	MR Egger	30	-0.0274088	0.0227154	0.237676	0.525364
CCL28	2890_59_CCL28_CCL28	LPA Variants	MR Egger	30	0.0288975	0.0239526	0.237741	0.525364
OPTC	15430_165_OPTC_OPT	LPA Variants	MR Egger	30	-0.0319446	0.0265098	0.238284	0.525835
SMYD2	12636_113_SMYD2_SMYD2	LPA Variants	MR Egger	30	-0.0286488	0.0237788	0.238364	0.525844
MPZL1	16845_15_MPZL1_MPZL1	LPA Variants	MR Egger	30	-0.0279703	0.0232187	0.238424	0.525859
PDIA4	7146_16_PDIA4_PDIA4	LPA Variants	MR Egger	30	-0.0323313	0.0268448	0.238526	0.525859
CD14	8969_49_CD14_CD14	LPA Variants	MR Egger	30	-0.0285674	0.0237216	0.238563	0.525859
MYSM1	11536_9_MYSM1_MYSM1	LPA Variants	MR Egger	30	-0.028543	0.0237047	0.238629	0.525859
PCMT1	18160_2_PCMT1_PIMT	LPA Variants	MR Egger	30	-0.030071	0.0249808	0.238758	0.525859
HPGD	4995_16_HPGD_HPG_	LPA Variants	MR Egger	30	-0.0287417	0.0238767	0.238764	0.525859
SH3BGRL2	19113_66_SH3BGRL2_SH3L2	LPA Variants	MR Egger	30	-0.0290269	0.0241186	0.238857	0.525947
STX12	10418_36_STX12_STX12	LPA Variants	MR Egger	30	-0.0276697	0.0229918	0.238875	0.525947
TNFRSF13C	5383_14_TNFRSF13C_BAFF_Receptor	LPA Variants	MR Egger	30	-0.030383	0.0252487	0.238918	0.525964
PAPOLG	8343_224_PAPOLG_PAPOG	LPA Variants	MR Egger	30	-0.0275496	0.0229073	0.239182	0.525998
YTHDC1	8878_48_YTHDC1_YTDC1	LPA Variants	MR Egger	30	-0.0297372	0.0247267	0.239188	0.525998
BDP1	8929_7_BDP1_BDP1	LPA Variants	MR Egger	30	-0.0323834	0.0269285	0.239214	0.525998
PAFAH2	18914_188_PAFAH2_PAFA2	LPA Variants	MR Egger	30	-0.02802	0.0233069	0.239347	0.525998
UBE2D2	18842_24_UBE2D2_UB2D2	LPA Variants	MR Egger	30	-0.0312597	0.026028	0.239811	0.526529
OTC	15431_31_OTC_OTCase	LPA Variants	MR Egger	30	-0.0292129	0.0243274	0.239881	0.526529
NSDHL	8038_41_NSDHL_NSDHL	LPA Variants	MR Egger	30	0.0280735	0.0233791	0.239891	0.526529
PRSS37	5653_23_PRSS37_PRS37	LPA Variants	MR Egger	30	-0.0307642	0.0256409	0.240268	0.52718
TMEM52	11186_12_TMEM52_TMM52	LPA Variants	MR Egger	30	-0.0274295	0.0228648	0.240333	0.52718
KRT1	9931_20_KRT1_Keratin_1	LPA Variants	MR Egger	30	-0.0345746	0.0288253	0.240403	0.52718
RGS1	18945_11_RGS1_RGS1	LPA Variants	MR Egger	30	-0.0303417	0.0252983	0.240442	0.52718
AK2	11368_32_AK2_KAD2	LPA Variants	MR Egger	30	-0.029393	0.0245091	0.240474	0.52718
KLK9	5758_49_KLK9_kallikrein_9	LPA Variants	MR Egger	30	-0.0312947	0.0260968	0.24051	0.52718
TXNRD1	13967_14_TXNRD1_Thioredoxin_reductase_1	LPA Variants	MR Egger	30	-0.0283897	0.023679	0.2406	0.527221
S100A14	17828_3_S100A14_S100A14	LPA Variants	MR Egger	30	-0.0337519	0.0281653	0.240826	0.527314
MTHFSD	19129_15_MTHFSD_MTHFSD	LPA Variants	MR Egger	30	-0.028528	0.0238219	0.241131	0.527314
ETS2	12350_86_ETS2_ETS2	LPA Variants	MR Egger	30	-0.0321116	0.0268165	0.241167	0.527314
SIRT2	5030_52_SIRT2_SIRT2	LPA Variants	MR Egger	30	-0.0339749	0.0283783	0.241262	0.527314
KCNA10	13042_7_KCNA10_KCA10	LPA Variants	MR Egger	30	-0.0280125	0.0234059	0.241415	0.527314
CPLX1	18332_17_CPLX1_CPLX1	LPA Variants	MR Egger	30	-0.0290258	0.0242527	0.241417	0.527314
SLC14A1	13430_50_SLC14A1_UT1	LPA Variants	MR Egger	30	-0.0317179	0.0265023	0.24142	0.527314
PSG7	5651_50_PSG7_PSG7	LPA Variants	MR Egger	30	-0.0280537	0.0234466	0.241538	0.527314
LY9	3324_51_LY9_LY9	LPA Variants	MR Egger	30	-0.0285625	0.0238909	0.241904	0.527879
ACVR2A	19208_8_ACVR2A_Activin_RIIA	LPA Variants	MR Egger	30	-0.0321535	0.0269017	0.242025	0.528037
CDH11	16305_10_CDH11_Cadherin_11	LPA Variants	MR Egger	30	-0.0315745	0.0264186	0.242048	0.528037
MLL2	13623_4_MLL2_MLL2	LPA Variants	MR Egger	30	-0.0341145	0.0285642	0.242377	0.52815
CASC4	10613_33_CASC4_CASC4	LPA Variants	MR Egger	30	-0.0287034	0.0240408	0.242517	0.52815
UBL4A	11490_42_UBL4A_UBL4A	LPA Variants	MR Egger	30	-0.028233	0.0236475	0.242529	0.52815
MYCT1	13541_1_MYCT1_MYCT1	LPA Variants	MR Egger	30	-0.0320379	0.0268355	0.242548	0.52815
ARFIP1	13488_3_ARFIP1_ARFP1	LPA Variants	MR Egger	30	-0.0288123	0.0241365	0.242603	0.52815
CREB3L4	11308_8_CREB3L4_CR3L4	LPA Variants	MR Egger	30	-0.0317999	0.0266394	0.242606	0.52815
BARD1	13977_28_BARD1_BARD1	LPA Variants	MR Egger	30	-0.0326859	0.0273865	0.242686	0.52815
GCA	12594_5_GCA_GRAN	LPA Variants	MR Egger	30	0.0277565	0.0232563	0.242686	0.52815
DPP10	7890_68_DPP10_DPP10	LPA Variants	MR Egger	30	-0.0337231	0.028257	0.24271	0.52815
SMIM13	13452_113_SMIM13_SIM13	LPA Variants	MR Egger	30	-0.0354687	0.0297258	0.242805	0.528279
NCALD	17816_58_NCALD_NCALD	LPA Variants	MR Egger	30	-0.0307158	0.025765	0.243209	0.528766
RABEPK	13599_15_RABEPK_RABEK	LPA Variants	MR Egger	30	-0.0335649	0.0281588	0.243271	0.528824
STK17B	5249_31_STK17B_DRAK2	LPA Variants	MR Egger	30	-0.0308592	0.0259038	0.243537	0.529013
ARL5B	17404_5_ARL5B_ARL5B	LPA Variants	MR Egger	30	0.0314553	0.0264081	0.243604	0.529079
APMAP	10605_22_APMAP_APMAP	LPA Variants	MR Egger	30	-0.0277405	0.0233044	0.243901	0.529108
CBR1	12381_26_CBR1_CBR1	LPA Variants	MR Egger	30	0.0279645	0.0234945	0.243939	0.529108
TMEM119	11110_4_TMEM119_TM119	LPA Variants	MR Egger	30	-0.0326268	0.0274174	0.244038	0.529108
CRTAC1	5632_6_CRTAC1_CRAC1	LPA Variants	MR Egger	30	-0.02985	0.0250912	0.24417	0.529293
CDHR1	8372_29_CDHR1_CDHR1	LPA Variants	MR Egger	30	-0.0277321	0.0233312	0.24457	0.529375
C17orf89	9030_56_C17orf89_CQ089	LPA Variants	MR Egger	30	-0.0289032	0.0243226	0.244688	0.529375
NLRP4	12794_6_NLRP4_NALP4	LPA Variants	MR Egger	30	-0.0312259	0.0262774	0.24469	0.529375
ACPL2	6079_59_ACPL2_ACPL2	LPA Variants	MR Egger	30	-0.0313961	0.026424	0.244749	0.529375
THSD7A	11174_8_THSD7A_THS7A	LPA Variants	MR Egger	30	-0.0308573	0.0259778	0.244877	0.529375
SLIT2	18930_28_SLIT2_SLIT2	LPA Variants	MR Egger	30	-0.0460352	0.0387677	0.245021	0.529375
FOXJ2	14204_55_FOXJ2_FOXJ2	LPA Variants	MR Egger	30	-0.0279359	0.0235284	0.245074	0.529375
HBQ1	18198_51_HBQ1_HBAT	LPA Variants	MR Egger	30	-0.0317181	0.026718	0.245146	0.529375
MYO6	9894_13_MYO6_MYO6	LPA Variants	MR Egger	30	-0.0294898	0.0248412	0.245151	0.529375
NOTCH2	5106_52_NOTCH2_NOTC2	LPA Variants	MR Egger	30	-0.0284068	0.0239303	0.245176	0.529375
PSMD5	10716_35_PSMD5_PSMD5	LPA Variants	MR Egger	30	-0.0333705	0.0281119	0.245179	0.529375
PDLIM4	12387_7_PDLIM4_PDLI4	LPA Variants	MR Egger	30	-0.0273444	0.0230447	0.245365	0.529412
DYNLT1	14331_262_DYNLT1_DYLT1	LPA Variants	MR Egger	30	-0.0309327	0.0260789	0.245542	0.529603
TNFSF15	2968_61_TNFSF15_TNFSF15	LPA Variants	MR Egger	30	-0.0291193	0.0245516	0.245572	0.529603
RAB3B	16847_39_RAB3B_RAB3B	LPA Variants	MR Egger	30	-0.0290367	0.0244923	0.245766	0.529705
DPY30	13943_38_DPY30_DPY30	LPA Variants	MR Egger	30	-0.0276724	0.0233489	0.245913	0.529774
MYL5	19286_30_MYL5_MLR5	LPA Variants	MR Egger	30	-0.0305879	0.0258163	0.246046	0.529774
BCL2	3412_7_BCL2_Bcl_2	LPA Variants	MR Egger	30	-0.0286445	0.0241796	0.246112	0.529774
C11orf87	11116_16_C11orf87_CK087	LPA Variants	MR Egger	30	-0.0297941	0.02515	0.246112	0.529774
PCDHGA12	6938_21_PCDHGA12_PCDGC	LPA Variants	MR Egger	30	-0.0311079	0.0262615	0.246155	0.529774
CD74	6974_6_CD74_HG2A	LPA Variants	MR Egger	30	-0.0271595	0.0229392	0.246375	0.529968
TRIP10	17676_13_TRIP10_CIP4	LPA Variants	MR Egger	30	-0.0310519	0.0262425	0.246653	0.530225
IFNA14	7180_114_IFNA14_IFN14	LPA Variants	MR Egger	30	-0.03601	0.0304525	0.246952	0.530636
RHOA	9855_10_RHOA_Rho_A	LPA Variants	MR Egger	30	-0.0277964	0.023512	0.24706	0.530636
CELA2A	7140_1_CELA2A_ELA2A	LPA Variants	MR Egger	30	-0.0361363	0.0305724	0.247151	0.530752
PIR	13634_209_PIR_PIR	LPA Variants	MR Egger	30	-0.0291657	0.0246876	0.247385	0.530906
DSC3	4981_6_DSC3_DSC3	LPA Variants	MR Egger	30	-0.0269916	0.0228478	0.247396	0.530906
BCAR3	12634_79_BCAR3_BCAR3	LPA Variants	MR Egger	30	-0.0275872	0.023353	0.247416	0.530906
CYB5R2	19143_38_CYB5R2_NB5R2	LPA Variants	MR Egger	30	-0.0289482	0.0245138	0.247579	0.531053
ST3GAL6	6947_4_ST3GAL6_SIA10	LPA Variants	MR Egger	30	-0.0331463	0.0280779	0.247728	0.53125
GPC4	18892_48_GPC4_GPC4	LPA Variants	MR Egger	30	-0.0284861	0.0241435	0.247981	0.531527
CHP1	12458_79_CHP1_CHP1	LPA Variants	MR Egger	30	-0.0270929	0.0229751	0.248231	0.531704
KNG1	19631_13_KNG1_Kininostatin	LPA Variants	MR Egger	30	-0.0283891	0.0240892	0.248517	0.531875
OLR1	16049_43_OLR1_OLR1	LPA Variants	MR Egger	30	-0.0274008	0.0232513	0.24853	0.531875
BCCIP	18304_19_BCCIP_BCCIP	LPA Variants	MR Egger	30	-0.0305213	0.0259023	0.248585	0.531875
IQCF3	13439_6_IQCF3_IQCF3	LPA Variants	MR Egger	30	-0.0327534	0.0277984	0.248615	0.531875
EXOSC8	18909_11_EXOSC8_EXOS8	LPA Variants	MR Egger	30	-0.0273729	0.02325	0.248976	0.531978
NPNT	6342_10_NPNT_Nephronectin	LPA Variants	MR Egger	30	-0.0275362	0.023392	0.249041	0.532018
CSMD1	9598_23_CSMD1_CSMD1	LPA Variants	MR Egger	30	-0.0277141	0.0235471	0.249119	0.532106
TMED2	10761_5_TMED2_TMED2	LPA Variants	MR Egger	30	-0.0326694	0.0277609	0.249178	0.532155
TRAPPC3	14337_1_TRAPPC3_TPPC3	LPA Variants	MR Egger	30	-0.0361255	0.0307189	0.249495	0.532524
OLFML1	8815_1_OLFML1_OLFL1	LPA Variants	MR Egger	30	-0.0286	0.0243232	0.249564	0.532593
TSSC4	18181_2_TSSC4_TSSC4	LPA Variants	MR Egger	30	-0.0278713	0.0237136	0.24976	0.532593
MYDGF	9248_36_MYDGF_CS010	LPA Variants	MR Egger	30	-0.0284708	0.0242248	0.249782	0.532593
ALKBH2	18400_52_ALKBH2_ALKB2	LPA Variants	MR Egger	30	-0.0281759	0.0239811	0.24992	0.532593
IL15RA	3445_53_IL15RA_IL_15_Ra	LPA Variants	MR Egger	30	-0.0300499	0.0255854	0.250089	0.532593
TARS	18186_15_TARS_SYTC	LPA Variants	MR Egger	30	-0.0295766	0.0251842	0.250123	0.532593
LGALS13	19147_6_LGALS13_PP13	LPA Variants	MR Egger	30	-0.0273302	0.0232724	0.250142	0.532593
SNX5	18327_6_SNX5_SNX5	LPA Variants	MR Egger	30	-0.0283627	0.0241628	0.250355	0.532891
HARS	17450_51_HARS_Histidyl_tRNA_synthetase	LPA Variants	MR Egger	30	-0.0277763	0.0236754	0.250595	0.532945
EIF4H	5885_55_EIF4H_eIF_4H	LPA Variants	MR Egger	30	-0.027761	0.0236747	0.250835	0.532945
RIPK2	8970_9_RIPK2_RIPK2	LPA Variants	MR Egger	30	-0.0304883	0.0260017	0.250856	0.532945
COL6A3	11196_31_COL6A3_Collagen_alpha_3_VI_	LPA Variants	MR Egger	30	-0.0281188	0.0239809	0.250857	0.532945
PPIH	12449_16_PPIH_PPIH	LPA Variants	MR Egger	30	-0.0275474	0.023497	0.250923	0.532945
MIA	2687_2_MIA_MIA	LPA Variants	MR Egger	30	-0.029557	0.0252216	0.251116	0.533265
WDR5	17760_128_WDR5_WDR5	LPA Variants	MR Egger	30	-0.0279318	0.0238431	0.251277	0.533368
ITGA5	6932_42_ITGA5_ITA5	LPA Variants	MR Egger	30	-0.0343252	0.0293089	0.251408	0.533386
FN1	3435_53_FN1_FN1_4	LPA Variants	MR Egger	30	-0.0278701	0.0238121	0.251699	0.533459
TPK1	12018_84_TPK1_TPK1	LPA Variants	MR Egger	30	-0.0294687	0.0251931	0.251977	0.533459
B3GALT6	7981_230_B3GALT6_B3GT6	LPA Variants	MR Egger	30	-0.0270289	0.0231078	0.251986	0.533459
FMR1	7713_102_FMR1_FMR1	LPA Variants	MR Egger	30	-0.0275816	0.0235821	0.252024	0.533459
SDCBP	17806_6_SDCBP_Syntenin_1	LPA Variants	MR Egger	30	0.027453	0.0234733	0.252046	0.533459
ZNF175	12716_3_ZNF175_ZN175	LPA Variants	MR Egger	30	-0.0300767	0.0257215	0.252132	0.533459
AGR2	4959_2_AGR2_AGR2	LPA Variants	MR Egger	30	-0.031567	0.0269991	0.252187	0.533459
PSG4	5649_83_PSG4_PSG4	LPA Variants	MR Egger	30	-0.0263663	0.0225524	0.252216	0.533459
PI15	5745_64_PI15_PI15	LPA Variants	MR Egger	30	-0.0331256	0.0283437	0.252374	0.533717
PDZD7	12391_27_PDZD7_PDZD7	LPA Variants	MR Egger	30	-0.0270103	0.0231142	0.252436	0.533743
BCAM	2816_50_BCAM_BCAM	LPA Variants	MR Egger	30	-0.0295553	0.0252946	0.252482	0.533743
MTAP	9910_9_MTAP_MTAP	LPA Variants	MR Egger	30	-0.0339923	0.0290997	0.252604	0.533743
RGS5	16850_5_RGS5_RGS5	LPA Variants	MR Egger	30	-0.0316512	0.02712	0.253022	0.534089
KPNA6	13969_24_KPNA6_IMA7	LPA Variants	MR Egger	30	-0.0299096	0.025638	0.253208	0.534327
KRT72	11566_48_KRT72_Keratin_72	LPA Variants	MR Egger	30	-0.0311799	0.0267302	0.253263	0.534327
PLBD1	6315_58_PLBD1_PLBL1	LPA Variants	MR Egger	30	-0.0272581	0.0233797	0.253496	0.534399
AXL	10574_10_AXL_AXL	LPA Variants	MR Egger	30	-0.0273491	0.0234721	0.25378	0.534467
PSME2	17694_32_PSME2_PSME2	LPA Variants	MR Egger	30	-0.0273135	0.0234442	0.25383	0.534467
PRDM4	12779_30_PRDM4_PRDM4	LPA Variants	MR Egger	30	-0.0290283	0.0249194	0.253894	0.534467
CXCL10	4141_79_CXCL10_IP_10	LPA Variants	MR Egger	30	-0.0276789	0.023762	0.253913	0.534467
SAR1A	17726_3_SAR1A_SAR1A	LPA Variants	MR Egger	30	-0.0312519	0.0268302	0.253927	0.534467
GLIPR2	15522_2_GLIPR2_GAPR1	LPA Variants	MR Egger	30	-0.0289811	0.0248909	0.254118	0.534584
UBE2L3	3874_8_UBE2L3_UB2L3	LPA Variants	MR Egger	30	-0.0277098	0.0238187	0.2545	0.534984
SCIMP	10510_62_SCIMP_SCIMP	LPA Variants	MR Egger	30	-0.0283175	0.0243484	0.25464	0.535072
P4HA1	11645_9_P4HA1_P4HA1	LPA Variants	MR Egger	30	-0.0275703	0.0237102	0.254723	0.535072
UBE2D4	13475_10_UBE2D4_UB2D4	LPA Variants	MR Egger	30	-0.0273574	0.0235374	0.254927	0.535369
NPLOC4	12993_21_NPLOC4_NPL4	LPA Variants	MR Egger	30	-0.0304276	0.0261877	0.255083	0.535369
CD83	5065_8_CD83_CD83	LPA Variants	MR Egger	30	-0.0339875	0.0292729	0.255421	0.535369
EGFLAM	12338_27_EGFLAM_EGFLA	LPA Variants	MR Egger	30	-0.0289608	0.0249435	0.255423	0.535369
TLR5	18935_14_TLR5_TLR5	LPA Variants	MR Egger	30	-0.02792	0.0240571	0.255614	0.535487
GRB14	13628_58_GRB14_GRB14	LPA Variants	MR Egger	30	-0.0326616	0.0281457	0.255666	0.535487
HNRNPR	13512_28_HNRNPR_HNRPR	LPA Variants	MR Egger	30	-0.0275674	0.0237772	0.256084	0.535973
CBX1	18817_50_CBX1_CBX1	LPA Variants	MR Egger	30	-0.0269636	0.0232688	0.256329	0.536065
CHEK2	19328_51_CHEK2_Chk2	LPA Variants	MR Egger	30	-0.0269113	0.0232283	0.256422	0.536065
DYNLL2	11493_169_DYNLL2_DYL2	LPA Variants	MR Egger	30	-0.027363	0.0236197	0.256452	0.536065
CRKL	9877_28_CRKL_CRKL	LPA Variants	MR Egger	30	-0.0274515	0.023698	0.256491	0.536065
APOL1	11510_31_APOL1_Apo_L1	LPA Variants	MR Egger	30	-0.0309356	0.0267121	0.256602	0.536187
MASP1	3605_77_MASP1_MASP3	LPA Variants	MR Egger	30	-0.0320618	0.0276915	0.256718	0.536227
CXCL1	2985_35_CXCL1_Gro_a	LPA Variants	MR Egger	30	-0.0276035	0.0238415	0.25673	0.536227
FANCF	11336_9_FANCF_FANCF	LPA Variants	MR Egger	30	-0.0261675	0.0226114	0.25694	0.536451
IGFBP3	2571_12_IGFBP3_IGFBP_3	LPA Variants	MR Egger	30	-0.0350029	0.0302477	0.256965	0.536451
ICOSLG	5061_27_ICOSLG_B7_H2	LPA Variants	MR Egger	30	-0.0269017	0.0232562	0.257147	0.536451
IL23R	5088_175_IL23R_IL_23_R	LPA Variants	MR Egger	30	-0.0283246	0.0244873	0.257167	0.536451
CLEC4M	3030_3_CLEC4M_DC_SIGNR	LPA Variants	MR Egger	30	-0.035238	0.0304676	0.257219	0.536451
NIT2	17808_37_NIT2_NIT2	LPA Variants	MR Egger	30	-0.0272562	0.0235678	0.257248	0.536451
PCDHGA2	7175_4_PCDHGA2_PCDG2	LPA Variants	MR Egger	30	-0.0267535	0.0231355	0.257296	0.536451
FAM171B	8786_6_FAM171B_F171B	LPA Variants	MR Egger	30	-0.0278417	0.0240781	0.257325	0.536451
MSRA	7137_8_MSRA_MSRA	LPA Variants	MR Egger	30	-0.0264479	0.0228765	0.257403	0.536451
HABP4	10815_2_HABP4_HABP4	LPA Variants	MR Egger	30	-0.0273948	0.0236959	0.257411	0.536451
RCL	17785_11_RCL_RCL	LPA Variants	MR Egger	30	-0.0311055	0.0269164	0.257597	0.536451
PPCDC	13996_16_PPCDC_COAC	LPA Variants	MR Egger	30	-0.0323537	0.0279969	0.257605	0.536451
LGALS1	8046_9_LGALS1_Galectin_1	LPA Variants	MR Egger	30	-0.0269157	0.0232927	0.257635	0.536451
BIRC7	15412_40_BIRC7_KIAP	LPA Variants	MR Egger	30	-0.0275501	0.023855	0.257894	0.536677
TNNI2	5440_26_TNNI2_Troponin_I__skeletal__fast_twitch	LPA Variants	MR Egger	30	-0.0271275	0.023491	0.257933	0.536683
ASPH	6998_106_ASPH_HAAH	LPA Variants	MR Egger	30	-0.0270196	0.0234032	0.258043	0.536749
PLXNB3	16922_53_PLXNB3_PLXB3	LPA Variants	MR Egger	30	-0.0300386	0.0260312	0.258277	0.536867
FBXO3	14628_72_FBXO3_FBX3	LPA Variants	MR Egger	30	-0.0260735	0.0225973	0.258322	0.536884
CD48	3292_75_CD48_CD48	LPA Variants	MR Egger	30	-0.0284942	0.0247147	0.25869	0.537051
FEV	12740_55_FEV_FEV	LPA Variants	MR Egger	30	-0.0270857	0.0234949	0.258726	0.537051
WSCD2	6274_15_WSCD2_WSCD2	LPA Variants	MR Egger	30	-0.027242	0.0236314	0.258744	0.537051
IL22RA1	3620_67_IL22RA1_IL22RA1	LPA Variants	MR Egger	30	-0.031616	0.0274406	0.258997	0.537303
KLRF1	5098_79_KLRF1_KLRF1	LPA Variants	MR Egger	30	-0.0331816	0.0288046	0.259081	0.537325
JAM3	2998_53_JAM3_JAM_C	LPA Variants	MR Egger	30	-0.0278127	0.0241662	0.259511	0.537696
GGPS1	17786_5_GGPS1_GGPPS	LPA Variants	MR Egger	30	-0.0267099	0.0232233	0.259818	0.538247
ABL1	3341_33_ABL1_ABL1	LPA Variants	MR Egger	30	-0.0263997	0.022959	0.259927	0.538321
ENTPD1	7999_23_ENTPD1_CD39	LPA Variants	MR Egger	30	-0.0306293	0.026655	0.260236	0.538668
MED1	3892_21_MED1_MED_1	LPA Variants	MR Egger	30	-0.0288187	0.0250867	0.260372	0.538668
CTRB2	5648_28_CTRB2_CTRB2	LPA Variants	MR Egger	30	-0.0256944	0.0223689	0.260413	0.538668
PGRMC2	8681_93_PGRMC2_PGRC2	LPA Variants	MR Egger	30	-0.0311964	0.0271637	0.260497	0.538668
CST3	2609_59_CST3_Cystatin_C	LPA Variants	MR Egger	30	-0.0276499	0.0240861	0.260698	0.53875
RMDN3	9290_8_RMDN3_RMD3	LPA Variants	MR Egger	30	-0.029909	0.0260695	0.260976	0.53875
NGF	5801_72_NGF_b_NGF	LPA Variants	MR Egger	30	-0.0262682	0.022924	0.261543	0.539224
TBX3	13978_122_TBX3_Tbx3	LPA Variants	MR Egger	30	-0.0263639	0.0230087	0.261568	0.539224
CTRL	9229_9_CTRL_CTRL	LPA Variants	MR Egger	30	-0.0307023	0.0267955	0.261576	0.539224
CPVL	8891_7_CPVL_CPVL	LPA Variants	MR Egger	30	-0.0348129	0.0304183	0.262118	0.539768
NMT2	17821_20_NMT2_NMT2	LPA Variants	MR Egger	30	-0.0269138	0.023517	0.262129	0.539768
KLK5	3201_49_KLK5_kallikrein_5	LPA Variants	MR Egger	30	-0.0260614	0.0227781	0.262251	0.539846
VIP	3522_57_VIP_Vasoactive_Intestinal_Peptide	LPA Variants	MR Egger	30	-0.0288091	0.0251833	0.26232	0.539846
PSMD10	18385_4_PSMD10_PSD10	LPA Variants	MR Egger	30	-0.0268046	0.0234415	0.262527	0.540019
RHOG	12540_25_RHOG_RHOG	LPA Variants	MR Egger	30	-0.0273688	0.0239382	0.262591	0.540019
IDUA	3169_70_IDUA_IDUA	LPA Variants	MR Egger	30	-0.0264129	0.0231034	0.262618	0.540019
HDAC2	18897_31_HDAC2_HDAC2	LPA Variants	MR Egger	30	-0.0289162	0.0253052	0.262841	0.540178
UGT1A6	7891_45_UGT1A6_UGT_1A6	LPA Variants	MR Egger	30	-0.0261296	0.0228684	0.262879	0.540178
FIS1	17746_77_FIS1_FIS1	LPA Variants	MR Egger	30	-0.0267551	0.0234188	0.262937	0.540223
BMPR2	4862_63_BMPR2_BMP_RII	LPA Variants	MR Egger	30	-0.0321257	0.028134	0.263174	0.54051
COL9A1	15466_30_COL9A1_CO9A1	LPA Variants	MR Egger	30	-0.0260379	0.0228097	0.26332	0.54051
TES	17419_17_TES_TES	LPA Variants	MR Egger	30	-0.0266887	0.0233817	0.263358	0.54051
ADH6	18206_18_ADH6_ADH6	LPA Variants	MR Egger	30	-0.0272442	0.0238705	0.263398	0.54051
SH2D3C	12704_26_SH2D3C_SH2D3	LPA Variants	MR Egger	30	-0.0297829	0.0260992	0.263476	0.540535
PTPRJ	8250_2_PTPRJ_PTPRJ	LPA Variants	MR Egger	30	-0.0314121	0.0275296	0.263523	0.540535
SCGB3A1	6252_62_SCGB3A1_Secretoglobin_family_3A_member_1	LPA Variants	MR Egger	30	-0.0258669	0.0226719	0.263567	0.540535
NFATC4	11560_76_NFATC4_NFAC4	LPA Variants	MR Egger	30	-0.026319	0.0230722	0.263647	0.540566
PDILT	7092_7_PDILT_PDILT	LPA Variants	MR Egger	30	-0.0299796	0.026291	0.263822	0.540683
OOSP2	7106_37_OOSP2_PLACL	LPA Variants	MR Egger	30	-0.0264457	0.0231997	0.263978	0.540777
VAMP7	19357_11_VAMP7_VAMP7	LPA Variants	MR Egger	30	-0.0268235	0.0235463	0.26428	0.540884
HMG20B	11551_16_HMG20B_HM20B	LPA Variants	MR Egger	30	-0.0263904	0.0231844	0.264649	0.540884
CSMD2	9971_5_CSMD2_CSMD2	LPA Variants	MR Egger	30	-0.0264638	0.023249	0.264652	0.540884
ANKRD46	7851_30_ANKRD46_ANR46	LPA Variants	MR Egger	30	-0.0328497	0.0288621	0.264699	0.540884
CYTH2	12533_135_CYTH2_CYH2	LPA Variants	MR Egger	30	-0.0302687	0.0265994	0.264786	0.540884
IDI1	17712_7_IDI1_IDI1	LPA Variants	MR Egger	30	-0.0271852	0.0238957	0.264903	0.540924
FAM213A	13423_94_FAM213A_CJ058	LPA Variants	MR Egger	30	-0.0335623	0.0295159	0.265138	0.541091
PRKCA	2644_11_PRKCA_PKC_A	LPA Variants	MR Egger	30	-0.0281979	0.0248176	0.265502	0.541287
IRF1	17462_19_IRF1_IRF1	LPA Variants	MR Egger	30	-0.0288733	0.0254127	0.265514	0.541287
SNX4	3903_49_SNX4_Sorting_nexin_4	LPA Variants	MR Egger	30	-0.0293003	0.0257917	0.265571	0.541321
SAT2	12524_18_SAT2_SAT2	LPA Variants	MR Egger	30	-0.026887	0.0236863	0.265945	0.541656
ANXA7	14203_3_ANXA7_ANXA7	LPA Variants	MR Egger	30	-0.0274897	0.0242176	0.265953	0.541656
CDHR3	8222_49_CDHR3_CDHR3	LPA Variants	MR Egger	30	-0.0260982	0.0229964	0.266046	0.541695
GNMT	14006_36_GNMT_GNMT	LPA Variants	MR Egger	30	-0.0283494	0.0249847	0.266134	0.541801
KIR3DL3	8045_3_KIR3DL3_KI3L3	LPA Variants	MR Egger	30	-0.0284315	0.0250722	0.266418	0.54213
KCNAB2	10015_119_KCNAB2_KCAB2	LPA Variants	MR Egger	30	-0.0261564	0.0230709	0.266518	0.54213
EIF5A2	11355_10_EIF5A2_IF5A2	LPA Variants	MR Egger	30	-0.0270702	0.0238791	0.266562	0.54213
POMC	4890_10_POMC_ACTH	LPA Variants	MR Egger	30	-0.0303147	0.0267423	0.266582	0.54213
BPNT1	17814_8_BPNT1_BPNT1	LPA Variants	MR Egger	30	-0.0266631	0.0235233	0.266625	0.54213
PCSK2	6117_4_PCSK2_NEC2	LPA Variants	MR Egger	30	-0.0262674	0.0231876	0.266897	0.542528
RAB27B	13596_3_RAB27B_RB27B	LPA Variants	MR Egger	30	-0.0308184	0.0272222	0.267192	0.542859
PAPSS1	14007_22_PAPSS1_PAPS1	LPA Variants	MR Egger	30	-0.0301439	0.0266347	0.267339	0.542859
DNAJC15	7197_2_DNAJC15_DJC15	LPA Variants	MR Egger	30	-0.0275411	0.0243353	0.267345	0.542859
YEATS4	17474_106_YEATS4_YETS4	LPA Variants	MR Egger	30	-0.0285395	0.0252202	0.267397	0.542869
RBBP5	13631_1_RBBP5_RB_binding_protein_5	LPA Variants	MR Egger	30	-0.0299792	0.0264976	0.267487	0.54293
KMT2C	11402_17_KMT2C_KMT2C	LPA Variants	MR Egger	30	-0.0290693	0.0256945	0.267506	0.54293
ULK3	12437_18_ULK3_ULK3	LPA Variants	MR Egger	30	-0.0261281	0.0230962	0.267537	0.54293
AZGP1	9312_8_AZGP1_AZGP1	LPA Variants	MR Egger	30	-0.0299891	0.0265201	0.26773	0.543041
HCK	3374_49_HCK_HCK	LPA Variants	MR Egger	30	-0.0251497	0.0222425	0.267772	0.543041
DCLK1	17156_72_DCLK1_DCAK1	LPA Variants	MR Egger	30	0.0297721	0.0263472	0.268067	0.543263
TMPRSS11A	7231_37_TMPRSS11A_TM11A	LPA Variants	MR Egger	30	-0.029053	0.0257141	0.268127	0.543263
CRK	4976_57_CRK_CRK	LPA Variants	MR Egger	30	-0.0268702	0.023783	0.268145	0.543263
ASPN	6451_64_ASPN_ASPN	LPA Variants	MR Egger	30	-0.0265886	0.0235445	0.268357	0.543348
LRRN1	11293_14_LRRN1_LRRN1	LPA Variants	MR Egger	30	-0.0285	0.0252535	0.268661	0.543712
CD38	11513_92_CD38_CD38	LPA Variants	MR Egger	30	-0.0323707	0.0286902	0.268775	0.543775
PLSCR3	11407_57_PLSCR3_PLS3	LPA Variants	MR Egger	30	-0.0285883	0.0253485	0.268972	0.543824
UBE2V2	18165_181_UBE2V2_UB2V2	LPA Variants	MR Egger	30	-0.0266599	0.0236509	0.269215	0.544233
PVR	8064_125_PVR_Poliovirus_receptor	LPA Variants	MR Egger	30	-0.025769	0.0228799	0.269611	0.544736
GFER	15398_2_GFER_HERV1	LPA Variants	MR Egger	30	-0.0273394	0.0242813	0.269747	0.544764
CTRC	5626_20_CTRC_CTRC	LPA Variants	MR Egger	30	-0.0300163	0.0266666	0.269886	0.544764
MEOX2	18259_15_MEOX2_MEOX2	LPA Variants	MR Egger	30	-0.0274746	0.02441	0.269914	0.544764
ST6GAL1	6035_2_ST6GAL1_SIAT1	LPA Variants	MR Egger	30	-0.0261588	0.0232416	0.269925	0.544764
CYGB	11546_7_CYGB_CYGB	LPA Variants	MR Egger	30	-0.0260628	0.0231579	0.269958	0.544764
PACSIN1	12676_1_PACSIN1_PACN1	LPA Variants	MR Egger	30	-0.030684	0.0273072	0.270699	0.545436
NDRG4	7934_11_NDRG4_NDRG4	LPA Variants	MR Egger	30	-0.0262465	0.0233621	0.270782	0.54546
IL13RA1	2633_52_IL13RA1_IL_13_Ra1	LPA Variants	MR Egger	30	-0.0310791	0.0276678	0.270851	0.54546
ODC1	13689_2_ODC1_Ornithine_decarboxylase	LPA Variants	MR Egger	30	-0.0303699	0.0270368	0.270858	0.54546
STX1B	6966_144_STX1B_STX1B	LPA Variants	MR Egger	30	-0.0319795	0.0284698	0.270859	0.54546
RNASE13	6424_2_RNASE13_RNS13	LPA Variants	MR Egger	30	-0.0256842	0.0228746	0.271047	0.545689
NUDT2	16583_8_NUDT2_AP4A	LPA Variants	MR Egger	30	-0.026161	0.0233053	0.271169	0.545702
IL36A	14150_7_IL36A_IL_1F6	LPA Variants	MR Egger	30	0.0284103	0.0253108	0.2712	0.545702
IGFLR1	7244_16_IGFLR1_TM149	LPA Variants	MR Egger	30	-0.0268999	0.0239707	0.27131	0.545846
CA4	14069_61_CA4_Carbonic_Anhydrase_IV	LPA Variants	MR Egger	30	-0.0310656	0.0276891	0.271417	0.545852
TBX22	11146_4_TBX22_TBX22	LPA Variants	MR Egger	30	-0.0293389	0.0261702	0.271777	0.546031
NEGR1	7050_5_NEGR1_NEGR1	LPA Variants	MR Egger	30	-0.0278934	0.0248857	0.27187	0.546031
TMEM132C	7173_141_TMEM132C_T132C	LPA Variants	MR Egger	30	-0.027677	0.024701	0.272028	0.546088
WFIKKN2	3235_50_WFIKKN2_WFKN2	LPA Variants	MR Egger	30	-0.0270231	0.0241179	0.272037	0.546088
FGF22	9513_9_FGF22_FGF22	LPA Variants	MR Egger	30	-0.0258656	0.0230883	0.272108	0.546088
NR1H2	9016_12_NR1H2_NR1H2	LPA Variants	MR Egger	30	-0.0329822	0.029443	0.272142	0.546088
IL1R2	14133_93_IL1R2_IL_1_sRII	LPA Variants	MR Egger	30	-0.0264741	0.0236585	0.272644	0.546745
MMEL1	3627_71_MMEL1_MMEL2	LPA Variants	MR Egger	30	-0.0296824	0.0265258	0.272648	0.546745
G6B	8659_68_G6B_G6B	LPA Variants	MR Egger	30	-0.0271588	0.024279	0.272811	0.546756
MCCD1	8032_23_MCCD1_MCCD1	LPA Variants	MR Egger	30	-0.0252042	0.0225421	0.273029	0.546756
CFD	2946_52_CFD_Factor_D	LPA Variants	MR Egger	30	-0.0274202	0.0245292	0.273127	0.546792
PDXP	3897_61_PDXP_PLPP	LPA Variants	MR Egger	30	-0.0266307	0.0238267	0.273202	0.546792
AP4M1	10076_1_AP4M1_AP4M1	LPA Variants	MR Egger	30	-0.0260505	0.02331	0.27325	0.546792
EID3	8079_39_EID3_EID3	LPA Variants	MR Egger	30	-0.0311584	0.0278881	0.273375	0.546867
BNIP3	7045_4_BNIP3_BNIP3	LPA Variants	MR Egger	30	-0.0256818	0.0229956	0.273565	0.547018
RAB4A	16883_57_RAB4A_RAB4A	LPA Variants	MR Egger	30	-0.0260957	0.0233827	0.273898	0.547218
IFNB1	14127_240_IFNB1_IFN_b	LPA Variants	MR Egger	30	-0.0303807	0.0272252	0.273949	0.547218
RUVBL1	12365_108_RUVBL1_RUVB1	LPA Variants	MR Egger	30	-0.0268714	0.0240838	0.274017	0.547218
RYK	5583_62_RYK_RYK	LPA Variants	MR Egger	30	-0.0277056	0.0248316	0.274019	0.547218
GKN2	6416_8_GKN2_GKN2	LPA Variants	MR Egger	30	-0.0315698	0.0283168	0.274379	0.547457
TAC1	9337_43_TAC1_TKN1	LPA Variants	MR Egger	30	0.0262947	0.0235911	0.274496	0.547513
CNPY4	15465_79_CNPY4_CNPY4	LPA Variants	MR Egger	30	-0.0264178	0.0237027	0.274519	0.547513
PRSS35	9983_97_PRSS35_PRS35	LPA Variants	MR Egger	30	-0.0267236	0.0239813	0.274604	0.547558
IL7	4140_3_IL7_IL_7	LPA Variants	MR Egger	30	-0.0284357	0.0255185	0.274616	0.547558
BMPER	15368_3_BMPER_BMPER	LPA Variants	MR Egger	30	-0.0265714	0.0238582	0.274868	0.547839
STARD5	17383_4_STARD5_STAR5	LPA Variants	MR Egger	30	-0.0262839	0.0236121	0.275108	0.547945
USP28	19562_8_USP28_UBP28	LPA Variants	MR Egger	30	-0.0284711	0.0255927	0.275397	0.548232
SYK	10722_13_SYK_KSYK	LPA Variants	MR Egger	30	-0.0261576	0.0235204	0.275542	0.548232
RLN3	6027_31_RLN3_REL3	LPA Variants	MR Egger	30	-0.0265785	0.0238992	0.27555	0.548232
CBFB	10048_7_CBFB_PEBB	LPA Variants	MR Egger	30	-0.0258295	0.0232316	0.275669	0.548272
SYTL1	12892_10_SYTL1_SYTL1	LPA Variants	MR Egger	30	-0.0277992	0.0250095	0.275787	0.548388
STIP1	5489_18_STIP1_Stress_induced_phosphoprotein_1	LPA Variants	MR Egger	30	-0.0278604	0.0250674	0.27584	0.548388
WNK3	5493_17_WNK3_WNK3	LPA Variants	MR Egger	30	-0.0260919	0.0234768	0.275852	0.548388
ROBO4	16297_14_ROBO4_ROBO4	LPA Variants	MR Egger	30	-0.0251502	0.0226362	0.275992	0.548404
LAT2	5613_75_LAT2_NTAL	LPA Variants	MR Egger	30	-0.0290425	0.0261407	0.276015	0.548404
TNKS	9907_216_TNKS_Tankyrase_1	LPA Variants	MR Egger	30	-0.029844	0.0268637	0.276043	0.548404
MEF2C	8933_84_MEF2C_MEF2C	LPA Variants	MR Egger	30	-0.0268153	0.0241388	0.276069	0.548404
ARID1A	9898_161_ARID1A_ARI1A	LPA Variants	MR Egger	30	-0.0257916	0.02323	0.276327	0.54874
RAN	4282_3_RAN_RAN	LPA Variants	MR Egger	30	-0.0259058	0.0233391	0.276451	0.548767
PPCS	17843_30_PPCS_PPCS	LPA Variants	MR Egger	30	-0.0270592	0.0243804	0.276494	0.548775
INA	11436_6_INA_AINX	LPA Variants	MR Egger	30	-0.0252998	0.0228231	0.27707	0.549325
CD320	16320_139_CD320_CD320	LPA Variants	MR Egger	30	-0.0270387	0.0244032	0.277289	0.549612
LEAP2	5708_1_LEAP2_LEAP2	LPA Variants	MR Egger	30	-0.0272723	0.0246217	0.277436	0.549738
PPP2R5A	13622_16_PPP2R5A_2A5A	LPA Variants	MR Egger	30	-0.0291717	0.0263393	0.277487	0.549738
SAT1	9859_180_SAT1_SSAT_1	LPA Variants	MR Egger	30	-0.0264939	0.0239242	0.277539	0.549738
TMOD3	12861_13_TMOD3_TMOD3	LPA Variants	MR Egger	30	-0.025519	0.0230472	0.277606	0.549797
KIAA1324	10637_50_KIAA1324_K1324	LPA Variants	MR Egger	30	-0.0258967	0.0233961	0.277765	0.549801
ATG5	12597_68_ATG5_Autophagy_protein_5	LPA Variants	MR Egger	30	-0.0256973	0.0232212	0.27787	0.549801
AXIN2	12925_105_AXIN2_AXIN2	LPA Variants	MR Egger	30	-0.0280796	0.025383	0.278038	0.549986
MIOX	13498_1_MIOX_MIOX	LPA Variants	MR Egger	30	-0.025386	0.0229517	0.278112	0.550059
GLRX2	12486_8_GLRX2_GLRX2	LPA Variants	MR Egger	30	-0.0258365	0.0233635	0.278204	0.550088
VAPA	7167_102_VAPA_VAPA	LPA Variants	MR Egger	30	-0.0285789	0.0258446	0.278226	0.550088
SEPT11	12620_3_SEPT11_Septin_11	LPA Variants	MR Egger	30	-0.0264096	0.0238906	0.278378	0.550214
ARMC5	8785_1_ARMC5_ARMC5	LPA Variants	MR Egger	30	-0.0303399	0.0274542	0.278517	0.550269
TYRO3	2611_72_TYRO3_Dtk	LPA Variants	MR Egger	30	-0.0295058	0.0267112	0.278725	0.550457
PDE1A	5253_1_PDE1A_PDE1A	LPA Variants	MR Egger	30	-0.0269127	0.0243684	0.278816	0.550489
TBPL1	18434_141_TBPL1_TBPL1	LPA Variants	MR Egger	30	-0.0259744	0.0235251	0.278942	0.550664
PCDHAC2	9361_7_PCDHAC2_PCDC2	LPA Variants	MR Egger	30	-0.0260769	0.0236402	0.279387	0.551025
FGF16	4393_3_FGF16_FGF_16	LPA Variants	MR Egger	30	-0.0263046	0.0238534	0.279519	0.551137
IGF1	2952_75_IGF1_IGF_I	LPA Variants	MR Egger	30	-0.0312715	0.0283596	0.279556	0.551137
FARS2	13941_82_FARS2_SYFM	LPA Variants	MR Egger	30	-0.0329582	0.0298984	0.279699	0.55118
MMP17	2838_53_MMP17_MMP_17	LPA Variants	MR Egger	30	-0.0289099	0.0262272	0.279721	0.55118
PROL1	6530_63_PROL1_PROL1	LPA Variants	MR Egger	30	-0.0256615	0.0232869	0.279857	0.551239
IL26	16760_2_IL26_IL_26	LPA Variants	MR Egger	30	-0.0268133	0.0243328	0.279869	0.551239
SMAD4	12022_12_SMAD4_SMAD4	LPA Variants	MR Egger	30	-0.0261454	0.0237354	0.280041	0.551324
UBE2K	17380_2_UBE2K_UBE2K	LPA Variants	MR Egger	30	-0.0268473	0.0243768	0.280124	0.551371
IDI2	17832_12_IDI2_IDI2	LPA Variants	MR Egger	30	-0.0259168	0.0235432	0.28035	0.551398
PLA2R1	10916_44_PLA2R1_PLA2R	LPA Variants	MR Egger	30	-0.0326118	0.02964	0.280588	0.551694
POLI	13536_56_POLI_POLI	LPA Variants	MR Egger	30	-0.0262683	0.0238857	0.280806	0.551929
PDAP1	19240_265_PDAP1_HAP28	LPA Variants	MR Egger	30	-0.0260693	0.0237093	0.280898	0.551929
FBLN1	6470_19_FBLN1_fibulin_1	LPA Variants	MR Egger	30	-0.0268584	0.0244362	0.281076	0.551958
ASAH2	3212_30_ASAH2_ASAH2	LPA Variants	MR Egger	30	-0.0260096	0.0236642	0.281081	0.551958
FAM151A	7856_51_FAM151A_F151A	LPA Variants	MR Egger	30	-0.0274783	0.0250016	0.281102	0.551958
EPHB1	17680_12_EPHB1_EPHB1	LPA Variants	MR Egger	30	-0.0249288	0.0226831	0.281127	0.551958
DHH	4389_2_DHH_DHH	LPA Variants	MR Egger	30	-0.0260295	0.0236859	0.281153	0.551958
PLA2G16	7865_126_PLA2G16_HRSL3	LPA Variants	MR Egger	30	-0.0294136	0.0267732	0.28129	0.551986
CA6	3352_80_CA6_Carbonic_anhydrase_6	LPA Variants	MR Egger	30	-0.0264117	0.0240466	0.281406	0.552052
SEMA6A	7945_10_SEMA6A_Semaphorin_6A	LPA Variants	MR Egger	30	-0.0266247	0.0242589	0.281761	0.552452
GALNT1	7090_17_GALNT1_GALT1	LPA Variants	MR Egger	30	-0.0258208	0.0235346	0.281926	0.552643
STAP1	12510_3_STAP1_STAP1	LPA Variants	MR Egger	30	-0.0311728	0.0284261	0.282147	0.552765
CEACAM21	7204_1_CEACAM21_CEA21	LPA Variants	MR Egger	30	-0.0253116	0.0230888	0.2823	0.552875
ARSK	8269_327_ARSK_ARSK	LPA Variants	MR Egger	30	-0.0260483	0.0237616	0.282315	0.552875
RFNG	7203_125_RFNG_RFNG	LPA Variants	MR Egger	30	-0.0288581	0.0263444	0.282667	0.553416
EPHA1	3431_54_EPHA1_EphA1	LPA Variants	MR Egger	30	-0.027934	0.0255242	0.2831	0.554043
FAAH2	8396_42_FAAH2_FAAH2	LPA Variants	MR Egger	30	-0.0250865	0.0229277	0.283209	0.55411
BCL2L10	7249_307_BCL2L10_B2L10	LPA Variants	MR Egger	30	-0.0311604	0.0285156	0.283817	0.55493
RPRD1B	19126_4_RPRD1B_C20orf77	LPA Variants	MR Egger	30	-0.0282717	0.0258747	0.283865	0.55493
MFN1	11364_18_MFN1_MFN1	LPA Variants	MR Egger	30	-0.0249456	0.0228425	0.284111	0.555153
SYNGR3	13375_48_SYNGR3_SNG3	LPA Variants	MR Egger	30	-0.0265747	0.0243351	0.284125	0.555153
PRPF6	9012_1_PRPF6_PRP6	LPA Variants	MR Egger	30	-0.0270256	0.0247522	0.284206	0.555153
PURA	12537_88_PURA_PURA	LPA Variants	MR Egger	30	-0.0258579	0.023684	0.284232	0.555153
RAD1	12670_15_RAD1_RAD1	LPA Variants	MR Egger	30	-0.0259572	0.0237822	0.284376	0.555285
RAB22A	12408_333_RAB22A_RB22A	LPA Variants	MR Egger	30	-0.0253033	0.0231893	0.284503	0.555348
ZDHHC14	11677_17_ZDHHC14_ZDH14	LPA Variants	MR Egger	30	-0.0252082	0.0231164	0.284794	0.555471
HCAR2	13495_48_HCAR2_HCAR2	LPA Variants	MR Egger	30	-0.0253671	0.0232661	0.284874	0.555471
IL1RN	5353_89_IL1RN_IL_1Ra	LPA Variants	MR Egger	30	-0.0263339	0.0241545	0.284907	0.555471
CFI	2567_5_CFI_Factor_I	LPA Variants	MR Egger	30	-0.0306269	0.0280954	0.28496	0.555471
SPAST	8388_24_SPAST_Spastin	LPA Variants	MR Egger	30	-0.0281906	0.0258753	0.28523	0.555483
ADK	19207_119_ADK_ADK	LPA Variants	MR Egger	30	-0.0256783	0.0235747	0.285338	0.555572
A1CF	12423_38_A1CF_A1CF	LPA Variants	MR Egger	30	-0.0254444	0.0233607	0.285353	0.555572
RAET1G	18927_14_RAET1G_RET1G	LPA Variants	MR Egger	30	-0.0296804	0.0272567	0.285473	0.555667
APAF1	13583_19_APAF1_Apaf_1	LPA Variants	MR Egger	30	-0.0258504	0.0237463	0.285608	0.555701
PSMD9	13931_22_PSMD9_PSMD9	LPA Variants	MR Egger	30	-0.0263922	0.0242521	0.285767	0.555739
G6PD	19297_4_G6PD_G6PD	LPA Variants	MR Egger	30	-0.0262417	0.0241296	0.286075	0.555739
BAG4	12844_10_BAG4_BAG4	LPA Variants	MR Egger	30	-0.0259778	0.023895	0.286236	0.555739
ARL9	18416_3_ARL9_ARL9	LPA Variants	MR Egger	30	-0.0273223	0.0251337	0.286272	0.555739
LRRC3B	18947_3_LRRC3B_LRC3B	LPA Variants	MR Egger	30	-0.0254877	0.0234471	0.286293	0.555739
SYK	11378_37_SYK_KSYK	LPA Variants	MR Egger	30	-0.0265781	0.0244526	0.28634	0.555739
TACSTD2	14034_22_TACSTD2_GA733_1_protein	LPA Variants	MR Egger	30	-0.0302046	0.027795	0.286439	0.555815
CFB	4129_72_CFB_Factor_B	LPA Variants	MR Egger	30	-0.0307749	0.0283238	0.286506	0.555815
GOSR1	7805_52_GOSR1_GOS_28	LPA Variants	MR Egger	30	-0.0327775	0.0301687	0.286535	0.555815
ALKBH3	18401_18_ALKBH3_ALKB3	LPA Variants	MR Egger	30	-0.0261318	0.0240619	0.286731	0.555975
MRPL32	7982_10_MRPL32_RM32	LPA Variants	MR Egger	30	-0.026281	0.0242075	0.286889	0.555982
HTATIP2	10630_5_HTATIP2_HTAI2	LPA Variants	MR Egger	30	-0.0257168	0.0236975	0.287082	0.556086
NAP1L1	13636_20_NAP1L1_NP1L1	LPA Variants	MR Egger	30	-0.0291983	0.0269075	0.287116	0.556086
RBKS	19467_3_RBKS_RBSK	LPA Variants	MR Egger	30	-0.025267	0.0233132	0.287694	0.556485
CD207	3361_26_CD207_CLC4K	LPA Variants	MR Egger	30	-0.0315375	0.0290991	0.287699	0.556485
FAM3D	13102_1_FAM3D_FAM3D	LPA Variants	MR Egger	30	-0.0251586	0.0232272	0.287981	0.55686
ARHGDIA	6454_38_ARHGDIA_Rho_GDIa	LPA Variants	MR Egger	30	-0.0277275	0.0256011	0.288021	0.556863
ZNF75D	11596_47_ZNF75D_ZN75D	LPA Variants	MR Egger	30	-0.0282482	0.0260992	0.288336	0.557214
GALE	11457_53_GALE_GALE	LPA Variants	MR Egger	30	-0.027615	0.0255183	0.288412	0.557214
COL9A1	6631_17_COL9A1_CO9A1	LPA Variants	MR Egger	30	-0.0263274	0.0243328	0.288496	0.557214
NOTCH2	11297_54_NOTCH2_NOTC2	LPA Variants	MR Egger	30	-0.0277822	0.0256786	0.28852	0.557214
HBEGF	14094_29_HBEGF_HB_EGF	LPA Variants	MR Egger	30	-0.0270754	0.0250274	0.288558	0.557214
MANF	9223_11_MANF_ARMET	LPA Variants	MR Egger	30	-0.0254905	0.0235642	0.288593	0.557214
AOC1	15486_126_AOC1_ABP1	LPA Variants	MR Egger	30	-0.0238176	0.0220193	0.288628	0.557214
C17orf67	9070_1_C17orf67_CQ067	LPA Variants	MR Egger	30	-0.0255168	0.0235978	0.28878	0.557214
FYN	3813_3_FYN_FYN	LPA Variants	MR Egger	30	-0.0253723	0.0234655	0.288807	0.557214
BRICD5	6612_90_BRICD5_CP079	LPA Variants	MR Egger	30	-0.0252962	0.0233952	0.288808	0.557214
GDF3	16755_195_GDF3_GDF_3	LPA Variants	MR Egger	30	-0.0319339	0.029547	0.289015	0.557541
CYB561D1	13377_3_CYB561D1_C56D1	LPA Variants	MR Egger	30	-0.0386989	0.0358435	0.289505	0.557852
EIF4E	19263_147_EIF4E_IF4E	LPA Variants	MR Egger	30	-0.0264771	0.0245274	0.28958	0.557852
FABP2	15385_116_FABP2_FABP2	LPA Variants	MR Egger	30	-0.0227337	0.0210619	0.289632	0.557852
PILRA	8825_4_PILRA_PILRA	LPA Variants	MR Egger	30	-0.0280339	0.0259821	0.289808	0.558007
SSB	13625_19_SSB_LA	LPA Variants	MR Egger	30	-0.0291661	0.0270321	0.289821	0.558007
PRDX6	5018_68_PRDX6_Peroxiredoxin_6	LPA Variants	MR Egger	30	-0.0262545	0.0243443	0.290029	0.55811
FASLG	3052_8_FASLG_Fas_ligand__soluble	LPA Variants	MR Egger	30	-0.0243456	0.0225772	0.29009	0.55811
HPRT1	19290_5_HPRT1_HPRT	LPA Variants	MR Egger	30	-0.0252802	0.0234439	0.290091	0.55811
DCAF5	11283_13_DCAF5_DCAF5	LPA Variants	MR Egger	30	-0.0273998	0.0254175	0.290238	0.55811
SNRPB2	17364_8_SNRPB2_RU2B	LPA Variants	MR Egger	30	0.0255836	0.0237337	0.290258	0.55811
NR4A1	8089_173_NR4A1_NR4A1	LPA Variants	MR Egger	30	-0.0247174	0.0229325	0.290307	0.55813
NAGLU	15509_2_NAGLU_NAG	LPA Variants	MR Egger	30	0.0240864	0.0223526	0.290425	0.55813
SPA17	18242_8_SPA17_Sperm_protein_17	LPA Variants	MR Egger	30	-0.028088	0.026068	0.290459	0.55813
JTB	9038_12_JTB_JTB	LPA Variants	MR Egger	30	-0.0278519	0.0258531	0.290535	0.55813
CINP	19383_131_CINP_CINP	LPA Variants	MR Egger	30	-0.0245443	0.0227846	0.29057	0.55813
LRRC4B	11911_13_LRRC4B_LRC4B	LPA Variants	MR Egger	30	-0.0255334	0.0237063	0.29064	0.55813
PNPLA2	9802_27_PNPLA2_PLPL2	LPA Variants	MR Egger	30	-0.0256546	0.0238319	0.290901	0.558155
PRLH	6543_182_PRLH_PRRP	LPA Variants	MR Egger	30	-0.0281942	0.0261977	0.29102	0.558262
IFNL1	4396_54_IFNL1_IFN_lambda_1	LPA Variants	MR Egger	30	-0.0268081	0.0249167	0.29115	0.558367
S100A2	11969_5_S100A2_S100A2	LPA Variants	MR Egger	30	-0.0304151	0.0282809	0.291347	0.558526
SNRPG	19276_124_SNRPG_RUXG	LPA Variants	MR Egger	30	-0.0251446	0.0234111	0.291972	0.559435
PDCD1	15623_1_PDCD1_PD_1	LPA Variants	MR Egger	30	-0.0305828	0.028488	0.292196	0.559707
EHMT2	5843_60_EHMT2_NG36	LPA Variants	MR Egger	30	-0.0298287	0.027789	0.292256	0.559707
B3GALTL	5727_35_B3GALTL_B3GLT	LPA Variants	MR Egger	30	-0.0248106	0.0231254	0.292487	0.560055
SUN5	11260_47_SUN5_SPA4L	LPA Variants	MR Egger	30	-0.0269269	0.0251041	0.292604	0.560133
PPIA	3844_2_PPIA_Cyclophilin_A	LPA Variants	MR Egger	30	-0.0256335	0.023904	0.292717	0.56015
GLP1R	13085_18_GLP1R_GLP1R	LPA Variants	MR Egger	30	-0.0286006	0.0266712	0.292722	0.56015
PTX3	6447_73_PTX3_PTX3	LPA Variants	MR Egger	30	-0.032425	0.0302418	0.29279	0.56015
MAGOHB	16875_13_MAGOHB_MGN2	LPA Variants	MR Egger	30	-0.0267869	0.0249841	0.292803	0.56015
CILP	5717_2_CILP_CILP	LPA Variants	MR Egger	30	-0.0249881	0.0233299	0.29328	0.560236
PLS1	12737_12_PLS1_PLSI	LPA Variants	MR Egger	30	-0.0247298	0.023097	0.293448	0.560236
L1CAM	4246_40_L1CAM_NCAM_L1	LPA Variants	MR Egger	30	0.0303922	0.0283859	0.293456	0.560236
CLPSL2	7767_1_CLPSL2_CF126	LPA Variants	MR Egger	30	-0.02696	0.0251849	0.293543	0.560236
S100P	9926_4_S100P_S100P	LPA Variants	MR Egger	30	-0.0247535	0.0231244	0.293557	0.560236
CASP3	3593_72_CASP3_Caspase_3	LPA Variants	MR Egger	30	-0.0270417	0.0252627	0.293571	0.560236
CPQ	9394_19_CPQ_Aminopeptidase	LPA Variants	MR Egger	30	0.0254087	0.023742	0.29367	0.560282
TMEM9	9249_17_TMEM9_TMEM9	LPA Variants	MR Egger	30	-0.024591	0.0229781	0.293671	0.560282
UBXN4	9997_12_UBXN4_UBXN4	LPA Variants	MR Egger	30	-0.0254547	0.0238022	0.29401	0.560777
CAP1	12034_28_CAP1_CAP_1	LPA Variants	MR Egger	30	-0.0245828	0.023002	0.294321	0.560777
RALA	14332_3_RALA_RALA	LPA Variants	MR Egger	30	-0.0275581	0.0257908	0.294411	0.560777
OVCA2	17697_2_OVCA2_OVCA2	LPA Variants	MR Egger	30	-0.0257141	0.0240676	0.294459	0.560777
IFNA5	6210_100_IFNA5_IFNA5	LPA Variants	MR Egger	30	-0.0272562	0.0255112	0.294464	0.560777
KIAA1549L	11145_72_KIAA1549L_K154L	LPA Variants	MR Egger	30	-0.0252001	0.0236047	0.294825	0.561173
HMGCR	5230_99_HMGCR_HMGR	LPA Variants	MR Egger	30	-0.0245255	0.0229853	0.295082	0.561519
AK1	5012_67_AK1_Myokinase__human	LPA Variants	MR Egger	30	-0.0252259	0.0236577	0.295402	0.561747
IGJ	15306_20_IGJ_IgJ	LPA Variants	MR Egger	30	-0.0249262	0.0233766	0.295403	0.561747
KLHL7	12625_138_KLHL7_KLHL7	LPA Variants	MR Egger	30	-0.0272981	0.0256119	0.295601	0.56178
PAK6	3827_22_PAK6_PAK6	LPA Variants	MR Egger	30	-0.0248779	0.0233435	0.29565	0.561799
SERPINE2	19154_41_SERPINE2_Protease_nexin_I	LPA Variants	MR Egger	30	-0.0268464	0.0252072	0.29596	0.562065
UFD1L	17411_55_UFD1L_UFD1	LPA Variants	MR Egger	30	-0.0276845	0.0259966	0.296007	0.562065
FAXDC2	9074_6_FAXDC2_CE004	LPA Variants	MR Egger	30	-0.027426	0.0257581	0.296084	0.562065
CDK2AP2	18227_3_CDK2AP2_CDKA2	LPA Variants	MR Egger	30	-0.0244783	0.0229902	0.296095	0.562065
DCUN1D3	13553_4_DCUN1D3_DCNL3	LPA Variants	MR Egger	30	-0.0248044	0.0233021	0.29621	0.562159
ANXA9	13588_11_ANXA9_ANXA9	LPA Variants	MR Egger	30	-0.0263501	0.0247607	0.296336	0.562159
KIAA0040	14603_51_KIAA0040_KIAA0040	LPA Variants	MR Egger	30	-0.0259745	0.0244157	0.296489	0.562305
FOXRED1	8017_23_FOXRED1_FXRD1	LPA Variants	MR Egger	30	-0.0292822	0.0275417	0.296777	0.562409
VEGFC	3132_1_VEGFC_VEGF_C	LPA Variants	MR Egger	30	-0.0253567	0.0238518	0.296821	0.562409
KPNA4	12698_72_KPNA4_IMA4	LPA Variants	MR Egger	30	-0.0246639	0.0232018	0.296857	0.562409
CD74	8748_45_CD74_HG2A	LPA Variants	MR Egger	30	-0.027567	0.0259527	0.297221	0.56283
ATXN3	16825_20_ATXN3_ATX3	LPA Variants	MR Egger	30	-0.0248501	0.0233951	0.297224	0.56283
VBP1	19193_18_VBP1_PFD3	LPA Variants	MR Egger	30	-0.0256029	0.0241169	0.297481	0.562882
POLE2	11562_9_POLE2_DPOE2	LPA Variants	MR Egger	30	-0.0245172	0.0230965	0.297528	0.562898
CARD17	18267_74_CARD17_CAR17	LPA Variants	MR Egger	30	-0.0260174	0.0245266	0.297854	0.5632
HAVCR2	5134_52_HAVCR2_TIMD3	LPA Variants	MR Egger	30	-0.025261	0.0238313	0.298206	0.563225
MPPED2	19153_53_MPPED2_MPPD2	LPA Variants	MR Egger	30	-0.0247998	0.0234039	0.298363	0.563225
TSSK1B	11179_7_TSSK1B_TSSK1	LPA Variants	MR Egger	30	-0.0269087	0.0254028	0.298525	0.563225
LRCH4	11252_30_LRCH4_LRCH4	LPA Variants	MR Egger	30	-0.029956	0.0282898	0.298698	0.563225
SCARF2	8956_96_SCARF2_SREC_II	LPA Variants	MR Egger	30	-0.0279529	0.0264016	0.298759	0.563225
STAB1	14599_18_STAB1_STAB1	LPA Variants	MR Egger	30	-0.0304731	0.028782	0.29876	0.563225
ALDH5A1	17792_158_ALDH5A1_SSDH	LPA Variants	MR Egger	30	-0.0553516	0.0522855	0.298811	0.563225
EIF4G2	4230_1_EIF4G2_IF4G2	LPA Variants	MR Egger	30	-0.0266692	0.0252127	0.299202	0.56353
CALB1	9918_23_CALB1_Calbindin_D28	LPA Variants	MR Egger	30	-0.0287811	0.0272259	0.299492	0.563698
CACNB4	11130_158_CACNB4_CACB4	LPA Variants	MR Egger	30	-0.0263601	0.0249422	0.299614	0.563698
C6orf89	10885_36_C6orf89_CF089	LPA Variants	MR Egger	30	-0.024523	0.0232069	0.299674	0.563698
CFTR	7717_95_CFTR_CFTR	LPA Variants	MR Egger	30	-0.0242977	0.0230032	0.299873	0.563712
ACRV1	15301_24_ACRV1_sperm_protein_10	LPA Variants	MR Egger	30	-0.0246057	0.023301	0.299997	0.56373
PARP1	8893_29_PARP1_PARP	LPA Variants	MR Egger	30	0.0268179	0.0254094	0.300249	0.563915
MRRF	12355_223_MRRF_RRFM	LPA Variants	MR Egger	30	-0.0294369	0.0279056	0.300501	0.564143
OLFM2	19377_14_OLFM2_NOE2	LPA Variants	MR Egger	30	-0.0287029	0.0272127	0.300551	0.564143
PROS1	2700_56_PROS1_Protein_S	LPA Variants	MR Egger	30	-0.0296127	0.0280759	0.300562	0.564143
EQTN	11162_37_EQTN_EQTN	LPA Variants	MR Egger	30	-0.0297992	0.0282829	0.301068	0.564835
RDX	18373_13_RDX_Radixin	LPA Variants	MR Egger	30	-0.0248306	0.0235694	0.301114	0.564835
KNG1	15343_337_KNG1_Kininogen__HMW__Two_Chain	LPA Variants	MR Egger	30	-0.0256673	0.0243665	0.30117	0.564835
DNAJC16	10454_99_DNAJC16_DJC16	LPA Variants	MR Egger	30	-0.0250709	0.0238037	0.301238	0.564835
SSB	13526_5_SSB_LA	LPA Variants	MR Egger	30	-0.0242284	0.0230182	0.301536	0.565251
AFAP1L1	9889_42_AFAP1L1_AF1L1	LPA Variants	MR Egger	30	-0.0242517	0.0230462	0.301657	0.565251
ENO1	11105_171_ENO1_Alpha_enolase	LPA Variants	MR Egger	30	-0.0245361	0.0233212	0.301751	0.565261
BATF	19227_18_BATF_BATF	LPA Variants	MR Egger	30	-0.0284263	0.0270264	0.301885	0.565261
RPS6KA3	3469_74_RPS6KA3_RPS6KA3	LPA Variants	MR Egger	30	-0.026155	0.0248779	0.302095	0.56529
DOK2	14246_50_DOK2_DOK2	LPA Variants	MR Egger	30	-0.0263965	0.0251213	0.302352	0.565556
SYT9	8066_38_SYT9_SYT9	LPA Variants	MR Egger	30	-0.0289897	0.0276011	0.302558	0.565662
SEC22A	13713_164_SEC22A_SC22A	LPA Variants	MR Egger	30	-0.023981	0.0228325	0.30256	0.565662
DTD1	19194_9_DTD1_Histidyl_tRNA_synthetase_related	LPA Variants	MR Egger	30	-0.0263344	0.0250927	0.302929	0.565961
ENTPD6	8932_1_ENTPD6_ENTP6	LPA Variants	MR Egger	30	-0.0296803	0.0282822	0.302952	0.565961
MAPRE2	16856_79_MAPRE2_MARE2	LPA Variants	MR Egger	30	-0.0261202	0.0248918	0.302991	0.565961
CTSS	3181_50_CTSS_Cathepsin_S	LPA Variants	MR Egger	30	0.0309158	0.0294805	0.30329	0.566227
PPA1	5021_13_PPA1_PPase	LPA Variants	MR Egger	30	-0.024692	0.0235492	0.303363	0.566227
TDO2	9880_33_TDO2_T23O	LPA Variants	MR Egger	30	-0.0929808	0.0887014	0.30349	0.566389
TSLP	3010_53_TSLP_TSLP	LPA Variants	MR Egger	30	-0.0269529	0.0257266	0.303752	0.56667
TBCB	17686_27_TBCB_TBCB	LPA Variants	MR Egger	30	-0.0257873	0.0246245	0.303954	0.566716
INHBB	13676_46_INHBB_Inhibin_bB_chain	LPA Variants	MR Egger	30	0.0264192	0.0252286	0.303968	0.566716
FAM150B	6284_7_FAM150B_F150B	LPA Variants	MR Egger	30	-0.0243919	0.0233081	0.304281	0.567015
GPR142	12766_33_GPR142_GP142	LPA Variants	MR Egger	30	-0.0237796	0.0227233	0.304287	0.567015
PCNP	17769_28_PCNP_PCNP	LPA Variants	MR Egger	30	-0.0247367	0.0236476	0.304484	0.567213
N6AMT1	11096_57_N6AMT1_HEMK2	LPA Variants	MR Egger	30	-0.0245288	0.0234522	0.304549	0.567213
ABL2	5261_13_ABL2_ABL2	LPA Variants	MR Egger	30	-0.0270175	0.0258323	0.304562	0.567213
SRI	12356_65_SRI_Sorcin	LPA Variants	MR Egger	30	-0.0253435	0.0242328	0.304581	0.567213
UBQLN2	19121_3_UBQLN2_UBQL2	LPA Variants	MR Egger	30	-0.0256721	0.0245473	0.304587	0.567213
CA13	3420_21_CA13_Carbonic_anhydrase_XIII	LPA Variants	MR Egger	30	-0.0252935	0.0241912	0.304704	0.56726
PCYOX1L	5599_88_PCYOX1L_PCYXL	LPA Variants	MR Egger	30	-0.0244435	0.0233848	0.304839	0.567396
RNASET2	16913_8_RNASET2_RNT2	LPA Variants	MR Egger	30	-0.0253191	0.0242358	0.305097	0.567671
MBD4	3891_56_MBD4_MBD4	LPA Variants	MR Egger	30	-0.027508	0.0263379	0.305221	0.567745
MRPL34	6933_20_MRPL34_RM34	LPA Variants	MR Egger	30	-0.0292904	0.028047	0.305264	0.567745
RNASE6	5646_20_RNASE6_RNAS6	LPA Variants	MR Egger	30	-0.0249458	0.0238999	0.305524	0.568024
UBXN4	9970_7_UBXN4_UBXN4	LPA Variants	MR Egger	30	-0.0275546	0.0264055	0.305636	0.568067
NMS	9503_1_NMS_NMS	LPA Variants	MR Egger	30	-0.0274777	0.0263333	0.305663	0.568067
PRPS1	11381_56_PRPS1_PRPS1	LPA Variants	MR Egger	30	-0.0263771	0.0252945	0.305962	0.568239
BAG5	12743_18_BAG5_BAG5	LPA Variants	MR Egger	30	-0.0250306	0.0240251	0.306392	0.568386
CPD	7917_17_CPD_CBPD	LPA Variants	MR Egger	30	-0.0284712	0.0273308	0.306451	0.568386
PSAT1	18342_2_PSAT1_SERC	LPA Variants	MR Egger	30	-0.0248763	0.0238965	0.30678	0.5689
LCMT1	4237_70_LCMT1_LCMT1	LPA Variants	MR Egger	30	-0.0247983	0.0238275	0.306898	0.568999
ILK	10053_5_ILK_ILK1	LPA Variants	MR Egger	30	-0.0259339	0.024929	0.307095	0.569253
GDF11	14587_16_GDF11_GDF_11	LPA Variants	MR Egger	30	-0.0237177	0.0228131	0.307395	0.569518
CHI3L1	11104_13_CHI3L1_YKL_40	LPA Variants	MR Egger	30	-0.0239947	0.0230828	0.307463	0.569518
TWSG1	9234_8_TWSG1_TWSG1	LPA Variants	MR Egger	30	-0.0247696	0.0238317	0.307533	0.569518
C21orf33	5981_6_C21orf33_ES1	LPA Variants	MR Egger	30	-0.0281794	0.0271286	0.307816	0.569518
DDX19A	18813_15_DDX19A_DD19A	LPA Variants	MR Egger	30	-0.0244772	0.0235657	0.30784	0.569518
ABCC6	8935_22_ABCC6_MRP6	LPA Variants	MR Egger	30	-0.0273644	0.0263457	0.307846	0.569518
CASP10	5340_24_CASP10_Caspase_10	LPA Variants	MR Egger	30	-0.0280596	0.0270386	0.30826	0.569518
MYL7	19296_51_MYL7_MLRA	LPA Variants	MR Egger	30	-0.0256646	0.0247382	0.308403	0.569518
ARHGEF10	9061_3_ARHGEF10_ARHGA	LPA Variants	MR Egger	30	-0.0274324	0.0264462	0.308477	0.569518
MMP20	15419_15_MMP20_MMP20	LPA Variants	MR Egger	30	-0.0276949	0.0267003	0.308494	0.569518
CSK	3363_31_CSK_CSK	LPA Variants	MR Egger	30	-0.024471	0.0235936	0.308522	0.569518
ATAD1	6625_31_ATAD1_ATAD1	LPA Variants	MR Egger	30	-0.0243715	0.0234981	0.30853	0.569518
ASMTL	10089_7_ASMTL_ASML	LPA Variants	MR Egger	30	-0.0290239	0.0279838	0.308532	0.569518
TCN2	5584_21_TCN2_Holo_TC_II	LPA Variants	MR Egger	30	-0.0251539	0.0242631	0.30874	0.569544
UROD	19289_29_UROD_DCUP	LPA Variants	MR Egger	30	0.0300475	0.0289957	0.308942	0.569656
AAGAB	11926_23_AAGAB_P34	LPA Variants	MR Egger	30	-0.0252181	0.024336	0.308955	0.569656
PYCR1	18170_46_PYCR1_P5CR1	LPA Variants	MR Egger	30	-0.0269853	0.0260507	0.309123	0.569843
NFKBIA	19209_6_NFKBIA_IKB_alpha	LPA Variants	MR Egger	30	-0.0244101	0.0235687	0.309205	0.569901
SPTAN1	5031_10_SPTAN1_SPTA2	LPA Variants	MR Egger	30	-0.0261162	0.0252187	0.309256	0.569922
CXCL12	3516_60_CXCL12_SDF_1	LPA Variants	MR Egger	30	-0.0249292	0.0240894	0.30959	0.570238
PAFAH1B2	2642_4_PAFAH1B2_PAFAH_beta_subunit	LPA Variants	MR Egger	30	-0.0241959	0.0233912	0.309801	0.570357
NRAS	10531_18_NRAS_RASN	LPA Variants	MR Egger	30	0.0243798	0.0235711	0.309843	0.570364
EIF1AX	9850_38_EIF1AX_IF1AX	LPA Variants	MR Egger	30	-0.0280221	0.0271057	0.310073	0.570557
BRPF1	11671_19_BRPF1_BRPF1	LPA Variants	MR Egger	30	-0.0254552	0.0246243	0.310103	0.570557
FCRL3	4440_15_FCRL3_FCRL3	LPA Variants	MR Egger	30	-0.0276446	0.0267458	0.310165	0.5706
TMEM234	8107_12_TMEM234_TM234	LPA Variants	MR Egger	30	-0.0302165	0.0292464	0.310365	0.570626
NUDT9	9482_110_NUDT9_NUDT9	LPA Variants	MR Egger	30	-0.0253471	0.0245361	0.31042	0.570626
RIPPLY1	9767_22_RIPPLY1_RIPP1	LPA Variants	MR Egger	30	-0.0275613	0.0266857	0.310532	0.570626
CAB39	17757_86_CAB39_CAB39	LPA Variants	MR Egger	30	-0.0242326	0.0234655	0.310585	0.570626
DSCAM	9175_48_DSCAM_DSCAM	LPA Variants	MR Egger	30	-0.0244267	0.0236574	0.310666	0.570626
PLK1	3394_81_PLK1_PLK_1	LPA Variants	MR Egger	30	-0.0265779	0.0257505	0.310843	0.570626
CASP2	4904_7_CASP2_Caspase_2	LPA Variants	MR Egger	30	-0.0251831	0.0244042	0.310943	0.570626
LINGO3	10827_67_LINGO3_LIGO3	LPA Variants	MR Egger	30	-0.0235294	0.022802	0.31095	0.570626
BPTF	12482_5_BPTF_BPTF	LPA Variants	MR Egger	30	-0.0283861	0.0275151	0.311063	0.570626
ADCYAP1	8446_4_ADCYAP1_PACAP_27	LPA Variants	MR Egger	30	-0.0259057	0.0251148	0.31114	0.570626
UBQLN4	12720_71_UBQLN4_UBQL4	LPA Variants	MR Egger	30	-0.0250204	0.0242573	0.311153	0.570626
IL18BP	3073_51_IL18BP_IL_18_BPa	LPA Variants	MR Egger	30	-0.0271405	0.0263188	0.311263	0.570626
CDC37	3879_50_CDC37_CDC37	LPA Variants	MR Egger	30	-0.0273927	0.0265646	0.311285	0.570626
ENOX2	13422_66_ENOX2_ENOX2	LPA Variants	MR Egger	30	-0.0261026	0.0253199	0.311406	0.570626
SLC5A5	12826_5_SLC5A5_SC5A5	LPA Variants	MR Egger	30	-0.0250518	0.0243008	0.311409	0.570626
DEFA1	19579_5_DEFA1_HNP_1	LPA Variants	MR Egger	30	-0.0275391	0.0267178	0.311484	0.570626
BLVRA	11382_5_BLVRA_BIEA	LPA Variants	MR Egger	30	-0.0242781	0.0235697	0.311801	0.570636
TNFSF4	2839_2_TNFSF4_OX40_Ligand	LPA Variants	MR Egger	30	-0.0230323	0.0223651	0.311902	0.570636
ARL5A	18414_26_ARL5A_ARL5A	LPA Variants	MR Egger	30	-0.028963	0.0281279	0.311968	0.570636
PTPRU	8337_65_PTPRU_PTPRU	LPA Variants	MR Egger	30	-0.0243856	0.0236878	0.312075	0.570698
REG1B	16770_3_REG1B_REG1B	LPA Variants	MR Egger	30	-0.0247006	0.0239945	0.312089	0.570698
MMP19	6425_87_MMP19_MMP19	LPA Variants	MR Egger	30	-0.0254402	0.0247277	0.312372	0.570969
CLINT1	11659_31_CLINT1_EPN4	LPA Variants	MR Egger	30	-0.0241942	0.02352	0.312441	0.571005
CNN1	15566_10_CNN1_Calponin_1	LPA Variants	MR Egger	30	-0.0250037	0.0243186	0.312669	0.571161
KDR	3651_50_KDR_VEGF_sR2	LPA Variants	MR Egger	30	-0.029529	0.0287264	0.312776	0.571192
TFF3	8323_163_TFF3_TFF3	LPA Variants	MR Egger	30	-0.0238237	0.0231807	0.31287	0.571293
HK3	19518_12_HK3_HXK3	LPA Variants	MR Egger	30	-0.0280112	0.0272576	0.312911	0.571297
TEK	3773_15_TEK_sTie_2	LPA Variants	MR Egger	30	-0.0245521	0.0238943	0.312966	0.571326
PPP1R2	19152_4_PPP1R2_IPP2	LPA Variants	MR Egger	30	-0.0253524	0.0246798	0.313094	0.571469
HSP90AB1	5467_15_HSP90AB1_HSP_90b	LPA Variants	MR Egger	30	-0.0262529	0.0255744	0.313428	0.571674
LZIC	19338_3_LZIC_LZIC	LPA Variants	MR Egger	30	-0.0238227	0.0232113	0.313518	0.571695
IL17C	9255_5_IL17C_IL_17C	LPA Variants	MR Egger	30	-0.0241164	0.0235102	0.313774	0.57188
ARL15	18411_83_ARL15_ARL15	LPA Variants	MR Egger	30	-0.0254804	0.0248592	0.314144	0.572044
ACHE	15553_22_ACHE_ACES	LPA Variants	MR Egger	30	-0.0282204	0.0275331	0.314155	0.572044
CUL9	12991_49_CUL9_CUL9	LPA Variants	MR Egger	30	-0.0292607	0.0285565	0.314296	0.572062
GAD1	11280_6_GAD1_DCE1	LPA Variants	MR Egger	30	-0.0275975	0.0269337	0.314302	0.572062
PLD5	8081_55_PLD5_PLD5	LPA Variants	MR Egger	30	-0.023328	0.0227818	0.314612	0.572272
PPA2	18307_71_PPA2_PPase_2	LPA Variants	MR Egger	30	-0.0238802	0.0233427	0.315053	0.572563
CHGA	8476_11_CHGA_CgA	LPA Variants	MR Egger	30	0.0245019	0.0239532	0.315108	0.572563
ADRM1	9057_19_ADRM1_ADRM1	LPA Variants	MR Egger	30	-0.024995	0.0244431	0.315262	0.572563
VSNL1	13522_20_VSNL1_VISL1	LPA Variants	MR Egger	30	-0.02473	0.0241874	0.315328	0.572563
DTYMK	19504_22_DTYMK_KTHY	LPA Variants	MR Egger	30	-0.0241374	0.0236124	0.315423	0.572563
GLRX	18386_36_GLRX_GLRX1	LPA Variants	MR Egger	30	-0.0273725	0.0267792	0.315457	0.572563
PDYN	19638_9_PDYN_Dynorphin_A__1_17_	LPA Variants	MR Egger	30	-0.0282354	0.0276248	0.315481	0.572563
ARTN	2939_10_ARTN_Artemin	LPA Variants	MR Egger	30	-0.0262895	0.0257311	0.31567	0.572563
RAC1	2870_29_RAC1_RAC1	LPA Variants	MR Egger	30	-0.0259707	0.0254239	0.315759	0.572563
EMILIN3	8773_172_EMILIN3_EMIL3	LPA Variants	MR Egger	30	-0.0244504	0.0239385	0.315817	0.572563
USO1	13639_101_USO1_USO1	LPA Variants	MR Egger	30	-0.0241764	0.0236724	0.315861	0.572563
LDHA	15414_316_LDHA_LDHA	LPA Variants	MR Egger	30	-0.0241638	0.0236674	0.316008	0.57276
TIAM1	14035_13_TIAM1_TIAM1	LPA Variants	MR Egger	30	-0.0258961	0.0253835	0.31637	0.573205
FAM163B	10880_38_FAM163B_F163B	LPA Variants	MR Egger	30	-0.0243789	0.0239	0.316444	0.573254
FCAR	4987_17_FCAR_FCAR	LPA Variants	MR Egger	30	-0.0258642	0.0253578	0.316475	0.573254
KIF23	5228_25_KIF23_KIF23	LPA Variants	MR Egger	30	-0.0250414	0.0245571	0.316591	0.573393
TGFB1	2333_72_TGFB1_TGF_b1	LPA Variants	MR Egger	30	-0.0303035	0.0297252	0.316716	0.573549
C3	4900_8_C3_C3a	LPA Variants	MR Egger	30	0.0249891	0.0245202	0.31687	0.573664
ADM2	8100_15_ADM2_ADM2	LPA Variants	MR Egger	30	-0.0240675	0.0236254	0.317062	0.57386
CRMP1	18323_39_CRMP1_DRP_1	LPA Variants	MR Egger	30	-0.0237554	0.0233248	0.31718	0.573931
TRAPPC4	7007_24_TRAPPC4_TRAPPC4	LPA Variants	MR Egger	30	-0.0259403	0.0254817	0.317395	0.574044
ZNF134	12787_47_ZNF134_ZN134	LPA Variants	MR Egger	30	-0.0279676	0.0274785	0.317487	0.574082
ADAM10	8654_13_ADAM10_ADAM_10	LPA Variants	MR Egger	30	-0.0254135	0.0249716	0.317536	0.574082
PDCD1LG2	3004_67_PDCD1LG2_PD_L2	LPA Variants	MR Egger	30	-0.0240901	0.0236987	0.318088	0.57448
GAP43	15325_14_GAP43_NEUM	LPA Variants	MR Egger	30	-0.0242368	0.0238553	0.318333	0.57464
COX6A2	10535_25_COX6A2_CX6A2	LPA Variants	MR Egger	30	-0.0244996	0.0241235	0.318519	0.574764
RGS4	17855_28_RGS4_RGS4	LPA Variants	MR Egger	30	-0.025422	0.0250504	0.318875	0.575264
ZNF334	12763_69_ZNF334_ZN334	LPA Variants	MR Egger	30	-0.0239398	0.0236015	0.319109	0.575411
ADPRHL2	17332_3_ADPRHL2_ARHL2	LPA Variants	MR Egger	30	-0.0239034	0.0235725	0.319248	0.575411
GDI2	2647_66_GDI2_Rab_GDP_dissociation_inhibitor_beta	LPA Variants	MR Egger	30	-0.0235447	0.0232201	0.319275	0.575411
ST6GALNAC5	7927_16_ST6GALNAC5_SIA7E	LPA Variants	MR Egger	30	-0.0248719	0.0245402	0.319492	0.575411
ADAMTSL2	6379_62_ADAMTSL2_ATL2	LPA Variants	MR Egger	30	-0.0250602	0.0247266	0.319505	0.575411
NPTX1	9256_78_NPTX1_NPTX1	LPA Variants	MR Egger	30	-0.0243849	0.0240634	0.319565	0.575411
GPR107	12963_1_GPR107_GP107	LPA Variants	MR Egger	30	-0.0230935	0.0227953	0.319696	0.575411
VCAM1	2967_8_VCAM1_VCAM_1	LPA Variants	MR Egger	30	-0.0257765	0.0254458	0.319738	0.575411
PPP2R3A	13665_35_PPP2R3A_PP2A__subunit_B	LPA Variants	MR Egger	30	-0.0283483	0.0279921	0.319864	0.575496
NTS	7857_22_NTS_NEUT	LPA Variants	MR Egger	30	-0.0252027	0.0248949	0.320034	0.575521
MAPK11	5004_69_MAPK11_MK11	LPA Variants	MR Egger	30	-0.0244542	0.0241715	0.320347	0.575803
MTHFS	14107_1_MTHFS_MTHFS	LPA Variants	MR Egger	30	-0.0236596	0.0233923	0.320473	0.575911
DAPP1	11615_16_DAPP1_DAPP1	LPA Variants	MR Egger	30	-0.0247404	0.0244736	0.32072	0.576122
TNFSF11	14061_48_TNFSF11_sRANKL	LPA Variants	MR Egger	30	-0.0286892	0.0283873	0.320845	0.576207
NUTF2	19219_71_NUTF2_NTF_2	LPA Variants	MR Egger	30	-0.0238539	0.0236053	0.320893	0.576222
IL7R	5089_11_IL7R_IL_7_Ra	LPA Variants	MR Egger	30	-0.0264249	0.026162	0.321122	0.576562
PYY	3727_35_PYY_PYY	LPA Variants	MR Egger	30	-0.0238809	0.0236616	0.32149	0.576651
FAM189A2	5719_66_FAM189A2_CI061	LPA Variants	MR Egger	30	-0.026884	0.0266394	0.321528	0.576651
ESRP1	8828_21_ESRP1_ESRP1	LPA Variants	MR Egger	30	-0.0267117	0.0264848	0.32182	0.576651
TGM1	11242_33_TGM1_TGM1	LPA Variants	MR Egger	30	-0.0247769	0.0245698	0.321883	0.576651
CD14	16914_104_CD14_sCD14	LPA Variants	MR Egger	30	-0.0248956	0.024705	0.322221	0.576824
MTPAP	9028_5_MTPAP_PAPD1	LPA Variants	MR Egger	30	-0.0284711	0.0282549	0.322251	0.576824
NOTCH3	5108_72_NOTCH3_Notch_3	LPA Variants	MR Egger	30	-0.0270258	0.0268207	0.322254	0.576824
CHST6	4429_51_CHST6_CHST6	LPA Variants	MR Egger	30	-0.0237318	0.0235539	0.322297	0.576824
ZHX1	12751_26_ZHX1_ZHX1	LPA Variants	MR Egger	30	-0.02317	0.0229969	0.322309	0.576824
DVL2	13575_40_DVL2_DVL2	LPA Variants	MR Egger	30	-0.0256459	0.0254552	0.322325	0.576824
IFNGR2	9180_6_IFNGR2_INGR2	LPA Variants	MR Egger	30	-0.0230763	0.022911	0.322457	0.576965
S100A13	7223_60_S100A13_S100A13	LPA Variants	MR Egger	30	0.024819	0.0246461	0.32255	0.577015
LUM	13114_50_LUM_Lumican	LPA Variants	MR Egger	30	-0.0246225	0.024454	0.32261	0.577052
CEACAM4	10910_6_CEACAM4_CEAM4	LPA Variants	MR Egger	30	-0.0264879	0.0263128	0.322723	0.577146
SRXN1	14268_4_SRXN1_SRXN1	LPA Variants	MR Egger	30	-0.0254906	0.0253292	0.322854	0.577209
SYF2	19438_68_SYF2_SYF2	LPA Variants	MR Egger	30	-0.0234959	0.0233531	0.322976	0.577286
ITGB5	7755_37_ITGB5_ITB5	LPA Variants	MR Egger	30	-0.0292857	0.029168	0.323961	0.578204
RND1	13574_50_RND1_RND1	LPA Variants	MR Egger	30	-0.0234092	0.0233251	0.324162	0.578409
PVRL1	8803_61_PVRL1_nectin_1_gamma	LPA Variants	MR Egger	30	-0.0273258	0.0272362	0.324313	0.578483
FKBP3	18383_9_FKBP3_FKBP3	LPA Variants	MR Egger	30	-0.02386	0.0237818	0.324314	0.578483
RERG	17822_57_RERG_RERG	LPA Variants	MR Egger	30	-0.0271099	0.0270374	0.324601	0.578786
ATP1B1	13392_13_ATP1B1_AT1B1	LPA Variants	MR Egger	30	-0.0350232	0.0349407	0.324754	0.578852
CSDE1	12735_39_CSDE1_CSDE1	LPA Variants	MR Egger	30	-0.0236997	0.0236599	0.325076	0.579153
PROK1	2247_20_PROK1_EG_VEGF	LPA Variants	MR Egger	30	-0.0229637	0.0229255	0.325083	0.579153
ABHD12	7825_7_ABHD12_ABD12	LPA Variants	MR Egger	30	-0.0281778	0.028138	0.325204	0.5793
CSNK1D	11289_31_CSNK1D_KC1D	LPA Variants	MR Egger	30	-0.0246123	0.0245858	0.325363	0.579414
VCL	8750_46_VCL_Vinculin	LPA Variants	MR Egger	30	-0.0233132	0.0232902	0.325405	0.579414
GGA3	11683_19_GGA3_GGA3	LPA Variants	MR Egger	30	-0.0254496	0.0254329	0.325562	0.579586
NRAC	13464_8_NRAC_NRAC	LPA Variants	MR Egger	30	-0.0263183	0.0263099	0.325722	0.579586
POLM	12851_5_POLM_DPOLM	LPA Variants	MR Egger	30	-0.023514	0.0235122	0.325837	0.579586
RAB5B	19222_124_RAB5B_RAB5B	LPA Variants	MR Egger	30	-0.0234037	0.0234083	0.325968	0.579747
RSPO3	13094_75_RSPO3_RSPO3	LPA Variants	MR Egger	30	-0.0237517	0.0237621	0.326082	0.579809
LSM1	17795_176_LSM1_LSM1	LPA Variants	MR Egger	30	-0.0250074	0.0250204	0.32612	0.579809
G3BP2	9831_12_G3BP2_G3BP2	LPA Variants	MR Egger	30	-0.024633	0.0246524	0.326249	0.579898
SSR1	8106_15_SSR1_SSRA	LPA Variants	MR Egger	30	-0.0297903	0.0298265	0.326453	0.580189
TNNI3	5441_67_TNNI3_Troponin_I	LPA Variants	MR Egger	30	-0.0231002	0.0231303	0.326494	0.580192
VAMP4	7732_45_VAMP4_VAMP4	LPA Variants	MR Egger	30	-0.0273266	0.0273646	0.326535	0.580196
PLEK	7875_86_PLEK_PLEK	LPA Variants	MR Egger	30	-0.0246232	0.0246598	0.326582	0.580209
GCG	4891_50_GCG_Glucagon	LPA Variants	MR Egger	30	-0.0266425	0.026697	0.326846	0.580467
PPID	5202_4_PPID_PPID	LPA Variants	MR Egger	30	-0.0236598	0.0237651	0.327987	0.581582
AURKA	3091_70_AURKA_Aurora_kinase_A	LPA Variants	MR Egger	30	-0.0291553	0.0292876	0.328028	0.581586
CLIC4	15314_49_CLIC4_CLIC4	LPA Variants	MR Egger	30	-0.0244117	0.0245275	0.328125	0.581624
HPSE	5604_30_HPSE_HPSE	LPA Variants	MR Egger	30	-0.0256019	0.0257405	0.328441	0.581827
BTNL8	9026_40_BTNL8_BTNL8	LPA Variants	MR Egger	30	-0.0258361	0.0259864	0.328632	0.582096
ADAMTSL1	16890_37_ADAMTSL1_ATL1	LPA Variants	MR Egger	30	-0.0277474	0.0279204	0.32883	0.582236
OPHN1	12591_27_OPHN1_Oligophrenin_1	LPA Variants	MR Egger	30	-0.0246335	0.0248137	0.32934	0.58293
OLA1	12659_13_OLA1_GTPB9	LPA Variants	MR Egger	30	-0.023218	0.0234006	0.329598	0.582982
RBFOX2	11462_8_RBFOX2_RBM9	LPA Variants	MR Egger	30	-0.0264628	0.0266847	0.329846	0.582982
LMAN2	9468_8_LMAN2_Lectin__mannose_binding_2	LPA Variants	MR Egger	30	0.0261641	0.02639	0.329962	0.582982
AXIN2	8429_16_AXIN2_AXIN2	LPA Variants	MR Egger	30	-0.0263053	0.0265395	0.330089	0.582982
ZAP70	3837_6_ZAP70_ZAP70	LPA Variants	MR Egger	30	-0.0262205	0.02646	0.330197	0.582982
MVK	11391_69_MVK_MVK	LPA Variants	MR Egger	30	-0.0242796	0.0245015	0.3302	0.582982
NAP1L4	19188_21_NAP1L4_NAP2L	LPA Variants	MR Egger	30	-0.0255908	0.0258284	0.330268	0.582982
SRSF6	11573_3_SRSF6_SRSF6	LPA Variants	MR Egger	30	-0.0232309	0.0234479	0.330294	0.582982
TNFRSF12A	5138_50_TNFRSF12A_TWEAKR	LPA Variants	MR Egger	30	-0.022151	0.0223702	0.330557	0.58313
FBP1	7206_20_FBP1_F16P1	LPA Variants	MR Egger	30	-0.0232137	0.0234473	0.330635	0.58313
GALP	9398_30_GALP_GALP	LPA Variants	MR Egger	30	-0.0266142	0.0269257	0.331406	0.584058
GZMH	3373_5_GZMH_Granzyme_H	LPA Variants	MR Egger	30	-0.0300781	0.0304335	0.331458	0.584079
AP1G2	12714_38_AP1G2_AP1G2	LPA Variants	MR Egger	30	-0.0231694	0.023455	0.3317	0.584225
REXO2	13590_1_REXO2_ORN	LPA Variants	MR Egger	30	-0.0232667	0.0235676	0.331982	0.584565
NCK1	5014_49_NCK1_NCK1	LPA Variants	MR Egger	30	-0.0231584	0.0234696	0.332222	0.584733
CLEC2L	8242_9_CLEC2L_CLC2L	LPA Variants	MR Egger	30	-0.0278174	0.028193	0.332251	0.584733
JAK2	11816_84_JAK2_JAK2	LPA Variants	MR Egger	30	-0.0242687	0.0246053	0.332423	0.584839
DEFB129	8347_222_DEFB129_DB129	LPA Variants	MR Egger	30	-0.0253078	0.02567	0.33263	0.585016
SDF2L1	6990_44_SDF2L1_SDF2L	LPA Variants	MR Egger	30	-0.0231892	0.0235228	0.332666	0.585016
CHST1	7803_4_CHST1_CHST1	LPA Variants	MR Egger	30	-0.0259549	0.0263361	0.332805	0.58513
LYG2	15416_54_LYG2_LYG2	LPA Variants	MR Egger	30	-0.0232781	0.0236202	0.33281	0.58513
TMEM106A	10499_1_TMEM106A_T106A	LPA Variants	MR Egger	30	-0.0254359	0.0258372	0.333317	0.585658
EPHA7	15580_2_EPHA7_EPHA7	LPA Variants	MR Egger	30	-0.022748	0.0231208	0.333602	0.585658
COL3A1	18880_81_COL3A1_Collagen_Type_III	LPA Variants	MR Egger	30	-0.0241472	0.0245569	0.333872	0.585791
SHC2	14074_2_SHC2_SHC2	LPA Variants	MR Egger	30	-0.0259918	0.0264746	0.334624	0.586498
KRT20	12975_11_KRT20_Keratin_20	LPA Variants	MR Egger	30	-0.0230286	0.023459	0.334678	0.586522
LTB4R	13477_65_LTB4R_LT4R1	LPA Variants	MR Egger	30	-0.0227663	0.0232271	0.335401	0.587419
QPCT	7849_3_QPCT_Glutaminyl_cyclase	LPA Variants	MR Egger	30	-0.0318139	0.0325126	0.336201	0.588072
PLXNC1	4564_2_PLXNC1_PLXC1	LPA Variants	MR Egger	30	-0.0251706	0.0257335	0.336388	0.588266
AKR1D1	18398_1_AKR1D1_AK1D1	LPA Variants	MR Egger	30	-0.0228377	0.0233561	0.336545	0.588463
HSPB6	19127_1_HSPB6_HSPB6	LPA Variants	MR Egger	30	-0.0236984	0.0242531	0.336873	0.588746
DDX23	13946_8_DDX23_DDX23	LPA Variants	MR Egger	30	-0.0282995	0.0289625	0.336882	0.588746
LYN	3453_87_LYN_LYN	LPA Variants	MR Egger	30	-0.0236379	0.0241951	0.33695	0.588746
CCT8	12699_28_CCT8_TCP_1_theta	LPA Variants	MR Egger	30	-0.024399	0.0249942	0.337332	0.58907
RNF34	13386_248_RNF34_RNF34	LPA Variants	MR Egger	30	-0.0264695	0.0271217	0.337444	0.589196
RPS6KA1	12329_21_RPS6KA1_KS6A1	LPA Variants	MR Egger	30	-0.0237218	0.0243164	0.337642	0.589473
RTP4	18315_38_RTP4_RTP4	LPA Variants	MR Egger	30	-0.022909	0.0234927	0.337834	0.589613
HTRA2	3317_33_HTRA2_HTRA2	LPA Variants	MR Egger	30	-0.0234303	0.0240277	0.337843	0.589613
RPIA	12333_87_RPIA_RPIA	LPA Variants	MR Egger	30	-0.0229761	0.0235737	0.338079	0.589692
C18orf32	8236_8_C18orf32_CR032	LPA Variants	MR Egger	30	-0.0223383	0.0229451	0.338614	0.590259
THOC1	9875_107_THOC1_THOC1	LPA Variants	MR Egger	30	-0.0257331	0.0264406	0.338766	0.590278
SGTA	3868_8_SGTA_SGTA	LPA Variants	MR Egger	30	-0.0246031	0.0252805	0.338786	0.590278
PCDHAC1	7193_98_PCDHAC1_PCDC1	LPA Variants	MR Egger	30	-0.0224069	0.0230326	0.338966	0.590452
NLGN3	8941_4_NLGN3_NLGN3	LPA Variants	MR Egger	30	-0.0250816	0.0258295	0.33984	0.591268
CCL13	4144_13_CCL13_MCP_4	LPA Variants	MR Egger	30	-0.0240477	0.0247666	0.339875	0.591268
SFRP4	17447_52_SFRP4_SFRP4	LPA Variants	MR Egger	30	-0.0249135	0.0256722	0.340132	0.591457
PA2G4	4258_15_PA2G4_PA2G4	LPA Variants	MR Egger	30	-0.0228798	0.0235772	0.340145	0.591457
BIRC2	10046_55_BIRC2_cIAP_1	LPA Variants	MR Egger	30	-0.0238959	0.024629	0.340238	0.59152
TPI1	4309_59_TPI1_Triosephosphate_isomerase	LPA Variants	MR Egger	30	-0.0228083	0.0235221	0.340521	0.591622
CREB3L1	11198_37_CREB3L1_CR3L1	LPA Variants	MR Egger	30	-0.0254338	0.0262367	0.340646	0.59163
TF	4162_54_TF_Transferrin	LPA Variants	MR Egger	30	0.024502	0.0253082	0.341261	0.591789
BACH2	12756_3_BACH2_BACH2	LPA Variants	MR Egger	30	-0.0241096	0.0249072	0.341342	0.591791
FAM209B	7066_199_FAM209B_F209B	LPA Variants	MR Egger	30	-0.0223647	0.023111	0.341475	0.591847
TGM4	18933_4_TGM4_TGM4	LPA Variants	MR Egger	30	-0.0247516	0.0255799	0.341518	0.591847
SLMAP	7191_32_SLMAP_SLMAP	LPA Variants	MR Egger	30	-0.0223667	0.023118	0.341575	0.591847
ASIP	5676_54_ASIP_ASIP	LPA Variants	MR Egger	30	-0.023703	0.024518	0.341941	0.592104
SEZ6L2	3867_49_SEZ6L2_SE6L2	LPA Variants	MR Egger	30	-0.0231697	0.0239666	0.341947	0.592104
HTN3	10603_1_HTN3_HIS3	LPA Variants	MR Egger	30	0.0238184	0.0246386	0.341965	0.592104
TLR1	11149_3_TLR1_TLR1	LPA Variants	MR Egger	30	-0.0273516	0.0282977	0.342036	0.592128
PRSS22	4534_10_PRSS22_BSSP4	LPA Variants	MR Egger	30	-0.0249974	0.0258633	0.342059	0.592128
NMES1	6406_3_NMES1_NMES1	LPA Variants	MR Egger	30	-0.0238511	0.0246879	0.342263	0.592182
ANXA11	17513_11_ANXA11_ANX11	LPA Variants	MR Egger	30	-0.0224508	0.0232422	0.342339	0.592182
ATRN	15499_11_ATRN_Attractin	LPA Variants	MR Egger	30	-0.0288891	0.0299159	0.342474	0.592182
ADH7	11377_19_ADH7_ADH7	LPA Variants	MR Egger	30	-0.0266196	0.0275669	0.342493	0.592182
EREG	4956_2_EREG_EPI	LPA Variants	MR Egger	30	-0.0223384	0.0231496	0.342828	0.592425
LIF	7790_21_LIF_LIF	LPA Variants	MR Egger	30	-0.0276744	0.0286899	0.343001	0.592573
FCGR3B	3311_27_FCGR3B_FCG3B	LPA Variants	MR Egger	30	-0.0246171	0.0255331	0.343237	0.592694
EHF	13387_55_EHF_EHF	LPA Variants	MR Egger	30	-0.0265531	0.0275537	0.343453	0.592797
UMOD	9451_20_UMOD_Uromodulin	LPA Variants	MR Egger	30	-0.0229895	0.0238669	0.343675	0.592841
AP2A2	13621_31_AP2A2_AP2A2	LPA Variants	MR Egger	30	-0.0221557	0.0230189	0.344037	0.593179
SAYSD1	6594_64_SAYSD1_SMDC1	LPA Variants	MR Egger	30	-0.0288051	0.0299514	0.344419	0.593561
APTX	17736_105_APTX_APTX	LPA Variants	MR Egger	30	-0.0224353	0.023334	0.34454	0.593649
LCORL	4304_18_LCORL_transcription_factor_MLR1__isoform_CRA_b	LPA Variants	MR Egger	30	-0.0255277	0.026573	0.344945	0.593882
HLA	7757_5_HLA_DQA2_DQA2	LPA Variants	MR Egger	30	-0.0235681	0.0245357	0.344995	0.593882
RALB	18432_32_RALB_RALB	LPA Variants	MR Egger	30	-0.0242312	0.0252268	0.345008	0.593882
ANTXR1	10464_6_ANTXR1_ANTR1	LPA Variants	MR Egger	30	-0.0273749	0.028519	0.34533	0.594068
GCK	12960_9_GCK_HXK4	LPA Variants	MR Egger	30	-0.025892	0.0269746	0.345339	0.594068
SH3BGRL	12693_2_SH3BGRL_SH3L1	LPA Variants	MR Egger	30	-0.0227408	0.0236973	0.345452	0.594068
YBX2	6372_7_YBX2_YBOX2	LPA Variants	MR Egger	30	-0.022674	0.0236384	0.345667	0.59418
IGFBPL1	7815_49_IGFBPL1_IBPL1	LPA Variants	MR Egger	30	-0.0249152	0.0259788	0.345738	0.59418
RBM17	17391_10_RBM17_SPF45	LPA Variants	MR Egger	30	-0.0234112	0.024417	0.345863	0.59424
TKT	4306_4_TKT_Transketolase	LPA Variants	MR Egger	30	-0.022375	0.0233479	0.346097	0.594378
PGK1	5020_50_PGK1_phosphoglycerate_kinase_1	LPA Variants	MR Egger	30	-0.0227957	0.0237987	0.346334	0.594378
ADCK4	9794_17_ADCK4_ADCK4	LPA Variants	MR Egger	30	-0.0221215	0.0230987	0.346413	0.594378
COLEC12	5457_5_COLEC12_COLEC12	LPA Variants	MR Egger	30	-0.0290711	0.0303553	0.346414	0.594378
RAB21	17514_48_RAB21_RAB21	LPA Variants	MR Egger	30	-0.022285	0.0232706	0.346438	0.594378
KLRG2	10762_2_KLRG2_KLRG2	LPA Variants	MR Egger	30	-0.0282517	0.0295031	0.346468	0.594378
FAF2	9738_7_FAF2_FAF2	LPA Variants	MR Egger	30	-0.0222463	0.0232402	0.346641	0.594459
PLTP	15475_4_PLTP_PLTP	LPA Variants	MR Egger	30	-0.0215743	0.0225485	0.346861	0.594459
CTSV	3364_76_CTSV_Cathepsin_V	LPA Variants	MR Egger	30	-0.0227132	0.0237433	0.346949	0.594459
CDON	4541_49_CDON_CDON	LPA Variants	MR Egger	30	-0.0228327	0.0238749	0.347081	0.594598
PLEKHA4	10939_16_PLEKHA4_PKHA4	LPA Variants	MR Egger	30	-0.0248405	0.0259824	0.347229	0.594781
BCL6	13111_79_BCL6_BCL6	LPA Variants	MR Egger	30	-0.026672	0.0279099	0.347429	0.594876
BAD	5870_23_BAD_BAD	LPA Variants	MR Egger	30	-0.0227028	0.0237599	0.347496	0.594876
CILP2	8841_65_CILP2_CILP2	LPA Variants	MR Egger	30	-0.0242761	0.0254153	0.347662	0.594926
VPS24	12508_9_VPS24_CHMP3	LPA Variants	MR Egger	30	-0.0226874	0.0237712	0.348047	0.595283
ZNF774	12760_34_ZNF774_ZN774	LPA Variants	MR Egger	30	-0.0273429	0.0286541	0.348128	0.595307
SERPINF2	3024_18_SERPINF2_a2_Antiplasmin	LPA Variants	MR Egger	30	-0.027113	0.0284396	0.348571	0.595694
GSTK1	13474_40_GSTK1_GSTK1	LPA Variants	MR Egger	30	-0.0230307	0.0241577	0.348571	0.595694
BIRC3	4973_18_BIRC3_cIAP_2	LPA Variants	MR Egger	30	-0.0223306	0.0234256	0.348619	0.595708
TMUB2	9226_6_TMUB2_TMUB2	LPA Variants	MR Egger	30	-0.0220137	0.0231005	0.348768	0.595894
AIF1	2849_49_AIF1_AIF1	LPA Variants	MR Egger	30	-0.0222941	0.0234028	0.348932	0.595945
AMICA1	5094_62_AMICA1_JAML1	LPA Variants	MR Egger	30	-0.0306925	0.0322208	0.348961	0.595945
CHD7	14005_2_CHD7_CHD7	LPA Variants	MR Egger	30	-0.0226672	0.0238166	0.349372	0.596302
SCAND1	17800_33_SCAND1_SCAND1	LPA Variants	MR Egger	30	-0.0254579	0.0267581	0.349537	0.59633
C11orf73	8686_342_C11orf73_HIKES	LPA Variants	MR Egger	30	-0.025605	0.0269203	0.349672	0.59633
SERPINB13	18841_1_SERPINB13_SPB13	LPA Variants	MR Egger	30	0.025499	0.0268099	0.34969	0.59633
HTR7	13547_5_HTR7_5HT7R	LPA Variants	MR Egger	30	-0.0216778	0.022825	0.350371	0.597038
PTP4A2	11699_16_PTP4A2_TP4A2	LPA Variants	MR Egger	30	-0.0231373	0.024372	0.350571	0.597241
APBB1	12822_34_APBB1_APBB1	LPA Variants	MR Egger	30	-0.0220966	0.0232814	0.350684	0.597284
ANPEP	15457_14_ANPEP_Aminopeptidase_N	LPA Variants	MR Egger	30	-0.0220581	0.023244	0.350749	0.597284
PAX4	12398_15_PAX4_PAX4	LPA Variants	MR Egger	30	-0.0260083	0.0274305	0.351164	0.597567
MAPRE3	16885_49_MAPRE3_MARE3	LPA Variants	MR Egger	30	-0.0223279	0.0235507	0.3512	0.597567
MUC1	9176_3_MUC1_MUC1	LPA Variants	MR Egger	30	-0.0257456	0.027164	0.351349	0.597567
ZNF843	8321_27_ZNF843_ZN843	LPA Variants	MR Egger	30	-0.0261855	0.0276355	0.351475	0.597567
TAPBP	12378_71_TAPBP_TPSN	LPA Variants	MR Egger	30	-0.0248041	0.0261791	0.351502	0.597567
TSPEAR	10546_2_TSPEAR_TSEAR	LPA Variants	MR Egger	30	-0.0249007	0.0262828	0.351534	0.597567
ICAM4	6550_4_ICAM4_ICAM4	LPA Variants	MR Egger	30	-0.0230084	0.024297	0.351758	0.59781
HSP90B1	6393_63_HSP90B1_Endoplasmin	LPA Variants	MR Egger	30	-0.0209227	0.0221024	0.351928	0.597929
PDCL2	14192_31_PDCL2_PDCL2	LPA Variants	MR Egger	30	-0.0234442	0.0247718	0.352039	0.597941
COMP	8043_153_COMP_COMP	LPA Variants	MR Egger	30	-0.0247483	0.0261873	0.352717	0.598745
COLGALT1	5638_23_COLGALT1_GT251	LPA Variants	MR Egger	30	-0.0236515	0.0250399	0.352967	0.59902
TNF	5936_53_TNF_TNF_a	LPA Variants	MR Egger	30	-0.0244578	0.0259193	0.353437	0.599467
RNF8	14663_44_RNF8_RNF8	LPA Variants	MR Egger	30	-0.0247865	0.0262691	0.353466	0.599467
IFNA8	6214_84_IFNA8_IFNA8	LPA Variants	MR Egger	30	-0.0244777	0.0259774	0.354113	0.600066
TTN	11352_42_TTN_TITIN	LPA Variants	MR Egger	30	-0.0217212	0.0231048	0.355198	0.600813
EGFR	19567_1_EGFR_EGFRvIII	LPA Variants	MR Egger	30	-0.0244899	0.0260598	0.355378	0.600915
TMPRSS11D	6547_83_TMPRSS11D_TM11D	LPA Variants	MR Egger	30	-0.0248117	0.0264043	0.355416	0.600915
BID	5798_3_BID_BID	LPA Variants	MR Egger	30	-0.0222486	0.0236808	0.355497	0.600915
SYTL4	11563_51_SYTL4_SYTL4	LPA Variants	MR Egger	30	-0.0290017	0.0309219	0.356316	0.601877
ST8SIA2	7920_30_ST8SIA2_SIA8B	LPA Variants	MR Egger	30	-0.0272225	0.0290346	0.356474	0.601938
DAG1	8369_102_DAG1_DAG1	LPA Variants	MR Egger	30	-0.0245995	0.0262402	0.356532	0.601941
CD96	9735_44_CD96_TACT	LPA Variants	MR Egger	30	-0.0216574	0.023107	0.356638	0.601941
PGLS	17799_9_PGLS_6PGL	LPA Variants	MR Egger	30	-0.0222648	0.0237726	0.356986	0.602206
RRM2B	8925_25_RRM2B_RIR2B	LPA Variants	MR Egger	30	-0.0234153	0.0250019	0.357004	0.602206
LYPD1	9327_3_LYPD1_LYPD1	LPA Variants	MR Egger	30	-0.0250983	0.026812	0.357232	0.602299
KYNU	4559_64_KYNU_KYNU	LPA Variants	MR Egger	30	-0.023519	0.0251265	0.357263	0.602299
CHGB	8235_48_CHGB_SCG1	LPA Variants	MR Egger	30	-0.0227537	0.024312	0.357325	0.602334
SERF2	18274_2_SERF2_SERF2	LPA Variants	MR Egger	30	-0.0245901	0.0262967	0.35773	0.60281
SPACA3	8076_4_SPACA3_SACA3	LPA Variants	MR Egger	30	0.0225563	0.024128	0.357853	0.602947
ADAMTS13	3175_51_ADAMTS13_ATS13	LPA Variants	MR Egger	30	-0.0215521	0.0230564	0.357907	0.60297
RFXAP	12726_3_RFXAP_RFXAP	LPA Variants	MR Egger	30	-0.0238053	0.0254737	0.358033	0.603081
RGS3	12827_37_RGS3_RGS3	LPA Variants	MR Egger	30	-0.026738	0.028615	0.358084	0.603081
MAPRE1	12469_19_MAPRE1_MARE1	LPA Variants	MR Egger	30	-0.0237743	0.0254632	0.358454	0.603493
PHPT1	16882_27_PHPT1_PHP14	LPA Variants	MR Egger	30	-0.0217795	0.0233274	0.358468	0.603493
SF1	12777_11_SF1_SF01	LPA Variants	MR Egger	30	-0.0215906	0.023145	0.358877	0.603982
CNEP1R1	13532_25_CNEP1R1_NEPR1	LPA Variants	MR Egger	30	-0.0239325	0.025662	0.358997	0.604114
DDIT3	19119_10_DDIT3_DDIT3	LPA Variants	MR Egger	30	-0.023381	0.0250769	0.359116	0.604149
COL15A1	8974_172_COL15A1_COFA1	LPA Variants	MR Egger	30	-0.0257474	0.0276281	0.35934	0.604149
SF3B4	13449_25_SF3B4_SF3B4	LPA Variants	MR Egger	30	-0.0216143	0.023194	0.359358	0.604149
ARSA	3583_54_ARSA_Arylsulfatase_A	LPA Variants	MR Egger	30	-0.0211412	0.0226883	0.359401	0.604149
HMBS	11530_37_HMBS_HEM3	LPA Variants	MR Egger	30	-0.0218593	0.0234676	0.359575	0.604204
C1RL	9348_1_C1RL_C1RL1	LPA Variants	MR Egger	30	-0.0228175	0.0244979	0.359606	0.604204
NTRK3	2658_27_NTRK3_TrkC	LPA Variants	MR Egger	30	-0.0231757	0.0248835	0.359625	0.604204
APOL1	9506_10_APOL1_Apo_L1	LPA Variants	MR Egger	30	-0.0229377	0.024633	0.359721	0.604293
ANGPTL7	6371_50_ANGPTL7_ANGL7	LPA Variants	MR Egger	30	-0.0215529	0.02315	0.359804	0.604293
DNAJA4	9744_139_DNAJA4_DNJA4	LPA Variants	MR Egger	30	-0.021664	0.0232703	0.359824	0.604293
NCK2	13615_60_NCK2_NCK2	LPA Variants	MR Egger	30	-0.0237082	0.0254669	0.359842	0.604293
DCBLD1	9402_18_DCBLD1_DCBD1	LPA Variants	MR Egger	30	-0.0214021	0.0230025	0.360104	0.604526
XG	8044_90_XG_XG	LPA Variants	MR Egger	30	-0.0217624	0.023396	0.360229	0.604604
VTI1B	8963_8_VTI1B_Vti1_rp1	LPA Variants	MR Egger	30	-0.0216128	0.0232352	0.360232	0.604604
FCGR2B	3310_62_FCGR2B_FCG2B	LPA Variants	MR Egger	30	-0.0187506	0.0201679	0.36046	0.604881
GCSH	10956_82_GCSH_GCSH	LPA Variants	MR Egger	30	-0.022329	0.0240193	0.36051	0.604881
CRADD	15322_35_CRADD_CRADD	LPA Variants	MR Egger	30	-0.0217552	0.0234064	0.360598	0.604881
RAB3D	19379_154_RAB3D_RAB3D	LPA Variants	MR Egger	30	-0.0220343	0.023709	0.360644	0.604881
PCDHGB1	11872_9_PCDHGB1_PCDGD	LPA Variants	MR Egger	30	-0.022676	0.0244085	0.360818	0.605035
MUTED	19116_1_MUTED_MUTED	LPA Variants	MR Egger	30	-0.0261299	0.0281401	0.361052	0.605059
TOM1L1	13652_2_TOM1L1_TM1L1	LPA Variants	MR Egger	30	-0.022103	0.0238098	0.361179	0.605089
FTCD	9213_24_FTCD_FTCD	LPA Variants	MR Egger	30	-0.0217229	0.0234074	0.361321	0.605258
SUSD3	5752_63_SUSD3_SUSD3	LPA Variants	MR Egger	30	-0.0218066	0.0235006	0.361382	0.605291
VEGFA	4867_15_VEGFA_VEGF121	LPA Variants	MR Egger	30	-0.0235899	0.0254329	0.361576	0.605313
REG3G	15476_6_REG3G_REG3G	LPA Variants	MR Egger	30	-0.0218541	0.0235631	0.361608	0.605313
ANKRD1	15361_37_ANKRD1_ANKR1	LPA Variants	MR Egger	30	-0.0265516	0.0286341	0.36171	0.605313
MUC1	10623_19_MUC1_MUC1	LPA Variants	MR Egger	30	-0.025686	0.0277061	0.361803	0.605313
STUB1	11350_30_STUB1_CHIP	LPA Variants	MR Egger	30	-0.0244944	0.026421	0.361806	0.605313
POGLUT1	6467_65_POGLUT1_KTEL1	LPA Variants	MR Egger	30	-0.0218733	0.0235967	0.361867	0.605346
NME2	4249_64_NME2_NDP_kinase_B	LPA Variants	MR Egger	30	-0.0234041	0.0252506	0.361915	0.605357
MEPE	3209_69_MEPE_MEPE	LPA Variants	MR Egger	30	-0.0245332	0.0264743	0.362012	0.605404
C6	4127_75_C6_C6	LPA Variants	MR Egger	30	-0.0232941	0.0251639	0.362515	0.605789
TCP11	8334_65_TCP11_TCP11	LPA Variants	MR Egger	30	-0.0274971	0.0297146	0.362679	0.605789
BMP15	11129_66_BMP15_BMP15	LPA Variants	MR Egger	30	-0.0238767	0.0258053	0.362735	0.605789
GPI	4272_46_GPI_PHI	LPA Variants	MR Egger	30	-0.0213813	0.0231116	0.362801	0.605789
CD163	5028_59_CD163_sCD163	LPA Variants	MR Egger	30	-0.0225043	0.0243342	0.362972	0.605817
INSIG1	10663_42_INSIG1_INSI1	LPA Variants	MR Egger	30	-0.0212479	0.0229757	0.362972	0.605817
GOLM1	17456_53_GOLM1_GOLM1	LPA Variants	MR Egger	30	-0.0225829	0.024422	0.363024	0.605836
CXCL6	3495_15_CXCL6_GCP_2	LPA Variants	MR Egger	30	-0.0212844	0.0230288	0.363253	0.60615
SHBG	4929_55_SHBG_SHBG	LPA Variants	MR Egger	30	-0.0221455	0.0239755	0.36355	0.606326
SERPINB1	10737_96_SERPINB1_Serpin_B1	LPA Variants	MR Egger	30	-0.0214981	0.0232754	0.363566	0.606326
KIR3DS1	5097_14_KIR3DS1_KI3S1	LPA Variants	MR Egger	30	-0.0262082	0.0283752	0.363571	0.606326
DBNL	4978_54_DBNL_DBNL	LPA Variants	MR Egger	30	-0.0252759	0.0273866	0.363928	0.60652
LCK	3452_17_LCK_LCK	LPA Variants	MR Egger	30	-0.0219193	0.0237544	0.364021	0.606537
CXCL14	5730_60_CXCL14_BRAK	LPA Variants	MR Egger	30	-0.0207189	0.0224658	0.364282	0.60656
SYT11	7089_42_SYT11_SYT11	LPA Variants	MR Egger	30	-0.0249083	0.0270309	0.364675	0.607008
CMBL	19115_13_CMBL_CMBL	LPA Variants	MR Egger	30	-0.0239695	0.026031	0.365019	0.607169
KLF4	17850_42_KLF4_KLF4	LPA Variants	MR Egger	30	-0.0251901	0.0273816	0.36545	0.607542
UBE2S	17729_20_UBE2S_UBE2S	LPA Variants	MR Egger	30	-0.0220152	0.0239325	0.365491	0.607542
UBE2V1	11626_7_UBE2V1_UB2V1	LPA Variants	MR Egger	30	-0.0215751	0.0234596	0.365599	0.607585
ARRDC3	12352_70_ARRDC3_ARRD3	LPA Variants	MR Egger	30	-0.0223952	0.0243609	0.365785	0.607675
EDA	14024_196_EDA_EDA	LPA Variants	MR Egger	30	-0.0241877	0.0263119	0.365807	0.607675
CD79A	7796_10_CD79A_CD79A	LPA Variants	MR Egger	30	-0.0213697	0.023247	0.365819	0.607675
CCL4L1	2781_63_CCL4L1_LAG_1	LPA Variants	MR Egger	30	-0.0210714	0.0229354	0.366085	0.607839
ADAM17	8959_61_ADAM17_ADAM_17	LPA Variants	MR Egger	30	-0.0229239	0.0249594	0.366228	0.607839
CRHBP	6039_24_CRHBP_CRHBP	LPA Variants	MR Egger	30	-0.0240536	0.02619	0.366239	0.607839
DAPK2	4355_13_DAPK2_DAPK2	LPA Variants	MR Egger	30	-0.021847	0.0237875	0.366242	0.607839
PMEL	6472_40_PMEL_GP100	LPA Variants	MR Egger	30	0.0270426	0.0294769	0.366759	0.608344
MOBKL3	19332_1_MOBKL3_MOBL3	LPA Variants	MR Egger	30	-0.0216643	0.0236444	0.367356	0.60873
CLC	11094_104_CLC_LPPL	LPA Variants	MR Egger	30	-0.0260104	0.0283997	0.367557	0.608818
GCNT1	7016_12_GCNT1_GCNT1	LPA Variants	MR Egger	30	-0.0254144	0.0277498	0.36757	0.608818
BCL2L11	17451_13_BCL2L11_BIM	LPA Variants	MR Egger	30	-0.0275351	0.0300809	0.367815	0.608818
ACP6	5742_14_ACP6_PPA6	LPA Variants	MR Egger	30	-0.0200736	0.0219339	0.36791	0.608818
FBXL4	11416_23_FBXL4_FBXL4	LPA Variants	MR Egger	30	-0.0227899	0.0249064	0.367994	0.608818
RNASE3	15576_158_RNASE3_ECP	LPA Variants	MR Egger	30	-0.0217103	0.0237334	0.368131	0.608818
TGFB3	3520_58_TGFB3_TGF_b3	LPA Variants	MR Egger	30	-0.0224804	0.024578	0.368181	0.608818
ADAM12	4420_7_ADAM12_ADAM12	LPA Variants	MR Egger	30	-0.0236217	0.0258412	0.368465	0.608882
PSMD11	13572_43_PSMD11_PSD11	LPA Variants	MR Egger	30	-0.0208226	0.0227881	0.368651	0.608945
MYL3	18376_19_MYL3_Myosin_light_chain_1	LPA Variants	MR Egger	30	-0.0231097	0.0252991	0.368801	0.609055
IFNA6	5714_88_IFNA6_IFNA6	LPA Variants	MR Egger	30	-0.0218604	0.023939	0.368948	0.60923
NDUFA5	19200_16_NDUFA5_NDUA5	LPA Variants	MR Egger	30	-0.0254078	0.0278289	0.369038	0.609241
NAAA	3173_49_NAAA_ASAHL	LPA Variants	MR Egger	30	-0.0216563	0.0237553	0.369739	0.610056
FANK1	15581_16_FANK1_FANK1	LPA Variants	MR Egger	30	-0.0225546	0.024765	0.370204	0.610565
SPG21	11122_97_SPG21_SPG21	LPA Variants	MR Egger	30	-0.0210742	0.0231554	0.370526	0.610565
GAGE2D	18273_14_GAGE2D_GGE2D	LPA Variants	MR Egger	30	-0.0218715	0.0240318	0.370536	0.610565
SIRPA	5430_66_SIRPA_SHPS1	LPA Variants	MR Egger	30	-0.0201096	0.0221012	0.370648	0.610565
LCK	4560_34_LCK_LCK	LPA Variants	MR Egger	30	-0.0210712	0.023159	0.370669	0.610565
TIMM50	7743_5_TIMM50_TIM50	LPA Variants	MR Egger	30	-0.0221132	0.024307	0.37072	0.610581
HMG20A	12712_9_HMG20A_HM20A	LPA Variants	MR Egger	30	-0.0216681	0.0238252	0.37087	0.610718
DCP1B	12715_30_DCP1B_DCP1B	LPA Variants	MR Egger	30	-0.0206366	0.0226919	0.370886	0.610718
DYNLT3	12867_40_DYNLT3_DYLT3	LPA Variants	MR Egger	30	-0.0221688	0.0243811	0.370972	0.610731
FAM175A	8784_7_FAM175A_F175A	LPA Variants	MR Egger	30	-0.0210554	0.0231569	0.370978	0.610731
ZNF329	12803_9_ZNF329_ZN329	LPA Variants	MR Egger	30	-0.0227621	0.0250602	0.371474	0.611473
MYOM2	13534_20_MYOM2_MYOM2	LPA Variants	MR Egger	30	-0.0217608	0.0239638	0.371591	0.611473
ABLIM3	13578_98_ABLIM3_ABLM3	LPA Variants	MR Egger	30	-0.0208573	0.022974	0.371698	0.611473
VWA2	7128_9_VWA2_VWA2	LPA Variants	MR Egger	30	-0.0219403	0.02417	0.371757	0.611473
DBI	16919_1_DBI_ACBP	LPA Variants	MR Egger	30	-0.0213298	0.0235125	0.37206	0.611661
PLXNB2	9216_100_PLXNB2_PLXB2	LPA Variants	MR Egger	30	-0.0227116	0.0250369	0.372082	0.611661
APRT	10088_37_APRT_APT	LPA Variants	MR Egger	30	-0.0212435	0.0234337	0.372389	0.612028
VSIG10	10825_12_VSIG10_VSI10	LPA Variants	MR Egger	30	-0.020897	0.0230574	0.372511	0.612092
TYMS	5035_7_TYMS_TS	LPA Variants	MR Egger	30	-0.0206281	0.0227653	0.372604	0.612119
A2ML1	15482_12_A2ML1_A2ML1	LPA Variants	MR Egger	30	-0.0212227	0.0234262	0.3727	0.612183
IL2RA	3151_6_IL2RA_IL_2_sRa	LPA Variants	MR Egger	30	-0.0208278	0.0230233	0.373374	0.612833
OTUB2	12493_42_OTUB2_OTUB2	LPA Variants	MR Egger	30	-0.024272	0.0268511	0.373735	0.613073
LY86	3623_84_LY86_LY86	LPA Variants	MR Egger	30	-0.0235341	0.0260451	0.37392	0.613073
GSTT2B	11273_176_GSTT2B_GSTT2	LPA Variants	MR Egger	30	-0.0212716	0.0235458	0.374013	0.613073
ZNF526	14619_8_ZNF526_ZN526	LPA Variants	MR Egger	30	-0.0219449	0.0242913	0.374017	0.613073
THPO	8059_1_THPO_Tpo	LPA Variants	MR Egger	30	-0.0254706	0.0281993	0.374107	0.613073
FIBP	19169_88_FIBP_FIBP	LPA Variants	MR Egger	30	-0.0218588	0.0242302	0.374681	0.613535
EGFR	2677_1_EGFR_ERBB1	LPA Variants	MR Egger	30	-0.0261785	0.0290236	0.374766	0.613606
ZNF566	12795_2_ZNF566_ZN566	LPA Variants	MR Egger	30	-0.0246889	0.0273919	0.375105	0.613775
DCUN1D1	17366_6_DCUN1D1_DCNL1	LPA Variants	MR Egger	30	-0.0221625	0.0245994	0.375305	0.613775
DUSP23	17326_44_DUSP23_DUS23	LPA Variants	MR Egger	30	-0.0254357	0.0282364	0.37537	0.613775
PSMG3	12729_12_PSMG3_PSMG3	LPA Variants	MR Egger	30	-0.0212677	0.0236159	0.375498	0.613789
KIAA1467	7892_132_KIAA1467_K1467	LPA Variants	MR Egger	30	-0.0203416	0.0225899	0.375548	0.613789
UNC13A	14052_26_UNC13A_UN13A	LPA Variants	MR Egger	30	-0.0274281	0.0304621	0.375587	0.613789
NSFL1C	4250_23_NSFL1C_NSF1C	LPA Variants	MR Egger	30	-0.0228888	0.0254384	0.375914	0.614119
BNIP3L	7835_2_BNIP3L_BNI3L	LPA Variants	MR Egger	30	-0.0217694	0.0242013	0.37605	0.614197
LIPK	6413_79_LIPK_LIPK	LPA Variants	MR Egger	30	-0.0237975	0.026458	0.376087	0.614197
CBR3	14091_42_CBR3_Carbonyl_reductase_3	LPA Variants	MR Egger	30	-0.0213514	0.0237519	0.376352	0.614307
GDNF	5822_22_GDNF_GDNF	LPA Variants	MR Egger	30	-0.0209516	0.0233098	0.376407	0.614307
PAFAH1B3	12374_8_PAFAH1B3_PA1B3	LPA Variants	MR Egger	30	-0.0212533	0.0236456	0.376409	0.614307
ITGB2	12750_9_ITGB2_LFA_1_beta_2	LPA Variants	MR Egger	30	-0.0250212	0.0278403	0.376455	0.614307
PELO	12431_13_PELO_PELO	LPA Variants	MR Egger	30	-0.0217905	0.024253	0.376599	0.614353
EIF2AK4	14284_23_EIF2AK4_E2AK4	LPA Variants	MR Egger	30	-0.0207894	0.0231519	0.376865	0.614514
DUSP15	12838_28_DUSP15_DUS15	LPA Variants	MR Egger	30	-0.0205716	0.0229343	0.377378	0.61489
SCO1	7853_19_SCO1_SCO1	LPA Variants	MR Egger	30	-0.0208971	0.0232983	0.377399	0.61489
PAPPA	4148_49_PAPPA_PAPP_A	LPA Variants	MR Egger	30	0.0223955	0.0249705	0.37743	0.61489
TACSTD2	2619_72_TACSTD2_GA733_1_protein	LPA Variants	MR Egger	30	-0.0217923	0.0243024	0.377516	0.614927
SSU72	13566_2_SSU72_SSU72	LPA Variants	MR Egger	30	-0.0208972	0.0233159	0.377753	0.614927
AIDA	17347_80_AIDA_CA080	LPA Variants	MR Egger	30	-0.0216713	0.0241806	0.377773	0.614927
PTP4A1	17812_2_PTP4A1_TP4A1	LPA Variants	MR Egger	30	-0.0205007	0.022883	0.377949	0.614927
ROBO1	5740_17_ROBO1_ROBO1	LPA Variants	MR Egger	30	-0.0217607	0.0242901	0.377962	0.614927
GORAB	7247_1_GORAB_GORAB	LPA Variants	MR Egger	30	-0.0253529	0.0283021	0.377999	0.614927
UAP1	13580_2_UAP1_Sperm_associated_antigen_2	LPA Variants	MR Egger	30	-0.0266607	0.0297669	0.378076	0.614927
NLGN3	17427_26_NLGN3_NLGN3	LPA Variants	MR Egger	30	-0.0204337	0.0228146	0.378079	0.614927
TLR1	16324_38_TLR1_TLR1	LPA Variants	MR Egger	30	-0.0245535	0.0274326	0.378391	0.615244
NTMT1	12454_105_NTMT1_NTM1A	LPA Variants	MR Egger	30	-0.0207407	0.0231858	0.378656	0.615386
CST7	3302_58_CST7_CYTF	LPA Variants	MR Egger	30	-0.0211877	0.0236875	0.378696	0.615386
PIK3R1	8863_3_PIK3R1_P85A	LPA Variants	MR Egger	30	-0.0205545	0.0229909	0.378928	0.61546
DAO	19120_33_DAO_OXDA	LPA Variants	MR Egger	30	-0.0215899	0.0241494	0.378936	0.61546
HTRA1	15594_47_HTRA1_HTRA1	LPA Variants	MR Egger	30	-0.0213107	0.0238421	0.379033	0.615527
RTF1	7741_111_RTF1_RTF1	LPA Variants	MR Egger	30	-0.0206399	0.0230997	0.379198	0.615658
RBP7	14208_3_RBP7_RET7	LPA Variants	MR Egger	30	-0.0232253	0.0260129	0.379555	0.61574
CNPY3	17327_3_CNPY3_CNPY3	LPA Variants	MR Egger	30	-0.0211141	0.0236514	0.379614	0.61574
KEAP1	8485_7_KEAP1_KEAP1	LPA Variants	MR Egger	30	-0.0205659	0.0230399	0.379666	0.61574
CXADR	11204_80_CXADR_CXAR	LPA Variants	MR Egger	30	-0.0223018	0.024988	0.379732	0.615749
TNS2	11667_29_TNS2_TENC1	LPA Variants	MR Egger	30	-0.0214726	0.0240602	0.379756	0.615749
DHX38	13645_14_DHX38_PRP16	LPA Variants	MR Egger	30	-0.0215373	0.0241425	0.379948	0.615858
EZR	9753_17_EZR_Ezrin	LPA Variants	MR Egger	30	-0.0208884	0.0234293	0.380232	0.616181
IL17A	9170_24_IL17A_IL_17	LPA Variants	MR Egger	30	-0.0206168	0.023128	0.380299	0.616181
CYP3A4	2943_5_CYP3A4_Cytochrome_P450_3A4	LPA Variants	MR Egger	30	-0.0275747	0.0309349	0.380323	0.616181
CCBL1	17365_7_CCBL1_KAT1	LPA Variants	MR Egger	30	-0.0276941	0.0310712	0.380357	0.616181
HSD17B1	4708_3_HSD17B1_17_beta_HSD_1	LPA Variants	MR Egger	30	-0.021974	0.0246716	0.380702	0.616446
SRGN	19251_56_SRGN_Platelet_proteoglycan	LPA Variants	MR Egger	30	-0.0213924	0.0240359	0.38104	0.616698
DTD2	18280_29_DTD2_DTD2	LPA Variants	MR Egger	30	-0.0212109	0.0238368	0.381134	0.616698
SVIP	18285_6_SVIP_SVIP	LPA Variants	MR Egger	30	-0.0230109	0.0258915	0.381712	0.617041
HDGFL1	18898_36_HDGFL1_HDGL1	LPA Variants	MR Egger	30	-0.0247965	0.027901	0.381719	0.617041
USP14	19189_2_USP14_UBP14	LPA Variants	MR Egger	30	-0.0221986	0.0249782	0.381726	0.617041
STMN1	17367_5_STMN1_Stathmin	LPA Variants	MR Egger	30	-0.020849	0.0234618	0.38177	0.617044
B3GNT4	16585_16_B3GNT4_B3GN4	LPA Variants	MR Egger	30	-0.021238	0.0239162	0.382097	0.61737
FOLR2	15587_20_FOLR2_FOLR2	LPA Variants	MR Egger	30	-0.0227494	0.0256239	0.3822	0.617468
KIT	2475_1_KIT_SCF_sR	LPA Variants	MR Egger	30	-0.0219739	0.024767	0.382516	0.617707
RBL1	12879_5_RBL1_p107	LPA Variants	MR Egger	30	-0.0205623	0.0231821	0.382638	0.617769
PSMA7	12460_18_PSMA7_PSA7	LPA Variants	MR Egger	30	-0.0220219	0.0248493	0.383049	0.618228
IL17RD	3376_49_IL17RD_IL_17_RD	LPA Variants	MR Egger	30	-0.0221123	0.0249619	0.383247	0.618299
RAB5A	17205_21_RAB5A_RAB5A	LPA Variants	MR Egger	30	-0.0206438	0.0233076	0.383318	0.618299
CDCP1	8589_13_CDCP1_CDCP1	LPA Variants	MR Egger	30	-0.0229647	0.0259299	0.383351	0.618299
RPS6KB1	8962_48_RPS6KB1_KS6B1	LPA Variants	MR Egger	30	-0.0230479	0.0260314	0.383489	0.618397
ZNF34	18265_18_ZNF34_ZNF34	LPA Variants	MR Egger	30	-0.0202611	0.0228866	0.383543	0.618416
ADAM15	15455_40_ADAM15_ADA15	LPA Variants	MR Egger	30	-0.0202579	0.02289	0.383687	0.618488
FAM107A	2760_2_FAM107A_DRR1	LPA Variants	MR Egger	30	-0.0228729	0.0258498	0.383779	0.618525
MAPK12	5005_4_MAPK12_MK12	LPA Variants	MR Egger	30	-0.0209331	0.0236936	0.384493	0.619473
RSPO2	4566_24_RSPO2_RSPO2	LPA Variants	MR Egger	30	-0.0213585	0.0241999	0.384975	0.619883
SLC22A16	9969_8_SLC22A16_S22AG	LPA Variants	MR Egger	30	-0.0251234	0.0284673	0.385001	0.619883
PKD2	13745_10_PKD2_PKD2	LPA Variants	MR Egger	30	-0.0224729	0.0254662	0.385042	0.619883
WFDC11	7969_163_WFDC11_WFD11	LPA Variants	MR Egger	30	-0.0200197	0.0227055	0.385439	0.620183
BOLA2	8404_102_BOLA2_BolA_like_protein_2	LPA Variants	MR Egger	30	-0.0230572	0.0261626	0.385657	0.62034
NACA	3854_24_NACA_NACA	LPA Variants	MR Egger	30	-0.0223612	0.025378	0.385751	0.620413
TIRAP	9839_148_TIRAP_Tirap	LPA Variants	MR Egger	30	-0.0210242	0.0238802	0.386136	0.620897
PSG8	6238_55_PSG8_PSG8	LPA Variants	MR Egger	30	-0.0202417	0.0229998	0.386308	0.621037
DSTN	18883_4_DSTN_DEST	LPA Variants	MR Egger	30	-0.0257568	0.0292797	0.38652	0.621242
PCDH9	10558_26_PCDH9_PCDH9	LPA Variants	MR Egger	30	-0.0217966	0.0247817	0.386593	0.621292
PTPN7	14688_6_PTPN7_PTN7	LPA Variants	MR Egger	30	-0.0225948	0.0256993	0.386777	0.6214
CISD2	8094_20_CISD2_CISD2	LPA Variants	MR Egger	30	-0.0254067	0.0289008	0.386829	0.6214
NAB2	13680_3_NAB2_NAB2	LPA Variants	MR Egger	30	-0.0204037	0.0232432	0.387503	0.621987
EFNB3	2514_65_EFNB3_Ephrin_B3	LPA Variants	MR Egger	30	-0.0241331	0.0274948	0.387559	0.621987
LRP2	10618_190_LRP2_megalin	LPA Variants	MR Egger	30	-0.0233636	0.026619	0.387574	0.621987
ARL1	12392_30_ARL1_ARL1	LPA Variants	MR Egger	30	-0.0218887	0.0249606	0.387988	0.622446
PNP	15435_4_PNP_PNP	LPA Variants	MR Egger	30	-0.020884	0.023847	0.388618	0.622921
SPINK5	8028_22_SPINK5_SPINK5	LPA Variants	MR Egger	30	0.0210074	0.0239966	0.388786	0.622921
GP6	3194_36_GP6_GPVI	LPA Variants	MR Egger	30	-0.0224444	0.0256426	0.388869	0.622921
CXCL5	2979_8_CXCL5_ENA_78	LPA Variants	MR Egger	30	-0.0245661	0.0280709	0.388941	0.622921
MMP14	5002_76_MMP14_MMP_14	LPA Variants	MR Egger	30	-0.0266888	0.0305084	0.389124	0.622959
ERLEC1	8957_72_ERLEC1_XTP3B	LPA Variants	MR Egger	30	-0.0203198	0.0232309	0.389184	0.622959
CNTN2	3296_92_CNTN2_CNTN2	LPA Variants	MR Egger	30	-0.0188063	0.0215055	0.389291	0.622959
ACRV1	10507_166_ACRV1_sperm_protein_10	LPA Variants	MR Egger	30	-0.0250987	0.0287126	0.38948	0.622976
IRF3	17151_84_IRF3_IRF_3	LPA Variants	MR Egger	30	-0.0206149	0.0235889	0.389595	0.622976
RSPO2	8409_3_RSPO2_RSPO2	LPA Variants	MR Egger	30	-0.0204356	0.0233843	0.389606	0.622976
KIAA1279	12956_40_KIAA1279_KBP	LPA Variants	MR Egger	30	-0.0210651	0.024107	0.38965	0.622976
COL23A1	4543_65_COL23A1_CONA1	LPA Variants	MR Egger	30	-0.0243158	0.02785	0.390037	0.623195
HSPA1B	18901_26_HSPA1B_HS71B	LPA Variants	MR Egger	30	-0.0202587	0.0232052	0.390076	0.623195
FKBP14	9340_17_FKBP14_FKB14	LPA Variants	MR Egger	30	-0.0205043	0.0234961	0.390266	0.623249
QDPR	11257_1_QDPR_DHPR	LPA Variants	MR Egger	30	-0.0206532	0.0236704	0.390337	0.623295
CHMP2A	17728_61_CHMP2A_CHM2A	LPA Variants	MR Egger	30	-0.0209603	0.0240323	0.390534	0.623473
SLC6A9	11653_69_SLC6A9_SC6A9	LPA Variants	MR Egger	30	-0.0201713	0.0231313	0.390606	0.62352
HTATIP2	7753_21_HTATIP2_HTAI2	LPA Variants	MR Egger	30	-0.021732	0.0249232	0.390647	0.62352
VIM	15540_6_VIM_Vimentin	LPA Variants	MR Egger	30	-0.0203873	0.0233986	0.390998	0.623586
THBS4	3340_53_THBS4_TSP4	LPA Variants	MR Egger	30	-0.0233425	0.0267932	0.391049	0.623586
ELF5	13457_33_ELF5_ELF5	LPA Variants	MR Egger	30	-0.0198392	0.0227776	0.391165	0.623586
SERPINA4	3449_58_SERPINA4_Kallistatin	LPA Variants	MR Egger	30	-0.0264564	0.030385	0.391319	0.623586
PPME1	17852_5_PPME1_PPME1	LPA Variants	MR Egger	30	-0.0205284	0.0235858	0.391499	0.623729
CDH7	7959_34_CDH7_CADH7	LPA Variants	MR Egger	30	-0.0244602	0.028131	0.391962	0.624029
VIT	6234_74_VIT_VITRN	LPA Variants	MR Egger	30	-0.021289	0.024484	0.391962	0.624029
FATE1	7740_33_FATE1_FATE1	LPA Variants	MR Egger	30	-0.0238082	0.0273939	0.392178	0.624135
CST6	14711_27_CST6_Cystatin_M	LPA Variants	MR Egger	30	0.0211955	0.0243939	0.392297	0.624257
STAU2	12970_35_STAU2_STAU2	LPA Variants	MR Egger	30	-0.0199517	0.0229732	0.392517	0.624472
ALDH2	18381_16_ALDH2_ALDH_E2	LPA Variants	MR Egger	30	-0.0219183	0.0252526	0.392795	0.624564
RNF13	8087_250_RNF13_RNF13	LPA Variants	MR Egger	30	-0.0230456	0.026585	0.393385	0.625103
PLVAP	8565_160_PLVAP_PLVAP	LPA Variants	MR Egger	30	-0.0224453	0.0258972	0.393469	0.625103
SERPINA5	3389_7_SERPINA5_PCI	LPA Variants	MR Egger	30	-0.0211948	0.0244581	0.39354	0.625103
ARF3	12578_13_ARF3_ARF3	LPA Variants	MR Egger	30	-0.0201735	0.0232803	0.393555	0.625103
GDF7	16756_30_GDF7_GDF7	LPA Variants	MR Egger	30	-0.0226215	0.0261145	0.39372	0.625103
C12orf10	8303_102_C12orf10_MYG1	LPA Variants	MR Egger	30	-0.0222659	0.0257109	0.393845	0.625216
CTSZ	4971_1_CTSZ_CATZ	LPA Variants	MR Egger	30	-0.0251461	0.0290387	0.393876	0.625216
DLK1	6496_60_DLK1_DLK1	LPA Variants	MR Egger	30	-0.0218057	0.0251845	0.393937	0.625245
H2AFZ	4163_5_H2AFZ_Histone_H2A_z	LPA Variants	MR Egger	30	-0.0238362	0.0275717	0.39465	0.625426
GNS	3616_3_GNS_GNS	LPA Variants	MR Egger	30	-0.0235673	0.0272638	0.394703	0.625426
ESAM	7841_84_ESAM_ESAM	LPA Variants	MR Egger	30	-0.0208178	0.0240858	0.394759	0.625426
NT5E	15452_5_NT5E_5__Nucleotidase	LPA Variants	MR Egger	30	-0.021212	0.0245483	0.394881	0.625426
RB1	5024_67_RB1_Rb	LPA Variants	MR Egger	30	-0.0234245	0.027116	0.395003	0.625426
ARPP19	4963_19_ARPP19_ARP19	LPA Variants	MR Egger	30	-0.0204213	0.0236439	0.395089	0.625426
CTSO	9264_11_CTSO_CATO	LPA Variants	MR Egger	30	0.0374317	0.0433448	0.395156	0.625426
DCP1A	14008_22_DCP1A_DCP1A	LPA Variants	MR Egger	30	-0.0217884	0.0252548	0.395608	0.625671
SH2D1B	18840_205_SH2D1B_SH21B	LPA Variants	MR Egger	30	-0.0221371	0.0256647	0.395712	0.625768
MAP1LC3B	11608_5_MAP1LC3B_MLP3B	LPA Variants	MR Egger	30	-0.0208196	0.0241479	0.395918	0.625892
CBS	10086_39_CBS_CBS	LPA Variants	MR Egger	30	-0.0196571	0.0228148	0.39623	0.626116
ASIC4	6951_26_ASIC4_ASIC4	LPA Variants	MR Egger	30	-0.0236164	0.0274222	0.396435	0.626305
RBM22	12980_31_RBM22_RBM22	LPA Variants	MR Egger	30	-0.019445	0.0225809	0.396484	0.626317
FKBP4	17722_5_FKBP4_FKBP52_protein	LPA Variants	MR Egger	30	-0.0203011	0.0235849	0.396677	0.626419
RAB2A	16857_2_RAB2A_RAB2A	LPA Variants	MR Egger	30	-0.0204744	0.0237953	0.396855	0.626634
CPM	9416_77_CPM_CBPM	LPA Variants	MR Egger	30	-0.0245191	0.0285075	0.397044	0.62673
HEXB	15470_11_HEXB_Hexosaminidase_B	LPA Variants	MR Egger	30	-0.0202647	0.0235653	0.397127	0.626794
STAR	10085_25_STAR_STAR	LPA Variants	MR Egger	30	-0.023696	0.0275626	0.397247	0.62683
IL1F10	17356_34_IL1F10_IL1FA	LPA Variants	MR Egger	30	-0.0204491	0.023798	0.397485	0.627023
RAB7B	12409_90_RAB7B_RAB7B	LPA Variants	MR Egger	30	-0.0193959	0.022579	0.397623	0.627031
DCLK3	7826_1_DCLK3_DCLK3	LPA Variants	MR Egger	30	-0.0198745	0.0231439	0.397778	0.627082
SH3GLB2	18222_34_SH3GLB2_SHLB2	LPA Variants	MR Egger	30	-0.0203867	0.0237751	0.398459	0.627594
CAV3	8690_25_CAV3_CAV3	LPA Variants	MR Egger	30	-0.0208062	0.0242683	0.398537	0.627594
SERPING1	4479_14_SERPING1_C1_Esterase_Inhibitor	LPA Variants	MR Egger	30	-0.0200608	0.0234002	0.398563	0.627594
NMRAL1	13988_67_NMRAL1_NMRL1	LPA Variants	MR Egger	30	-0.0204729	0.0238876	0.398693	0.627718
XRCC1	12535_2_XRCC1_XRCC1	LPA Variants	MR Egger	30	-0.0195046	0.0227832	0.399212	0.628271
NETO1	5639_49_NETO1_NETO1	LPA Variants	MR Egger	30	-0.0250664	0.0292801	0.399215	0.628271
HOMER1	19229_92_HOMER1_HOME1	LPA Variants	MR Egger	30	-0.0213059	0.0248949	0.399356	0.628393
ZFP91	13651_54_ZFP91_ZFP91	LPA Variants	MR Egger	30	-0.0194613	0.0227408	0.399378	0.628393
GABBR1	11279_42_GABBR1_GABR1	LPA Variants	MR Egger	30	-0.0229235	0.0268258	0.400062	0.629066
SEC61B	7878_2_SEC61B_SC61B	LPA Variants	MR Egger	30	-0.0218693	0.025604	0.400279	0.629205
TIMP3	2480_58_TIMP3_TIMP_3	LPA Variants	MR Egger	30	-0.0215541	0.0252398	0.400368	0.629262
IL18	5661_15_IL18_IL_18	LPA Variants	MR Egger	30	0.0205097	0.02403	0.400623	0.629343
IBSP	3415_61_IBSP_BSP	LPA Variants	MR Egger	30	-0.0206262	0.0241724	0.400737	0.629455
CHST9	11646_4_CHST9_Carbohydrate_sulfotransferase_9	LPA Variants	MR Egger	30	-0.0222426	0.0260755	0.400894	0.629634
HMGB3	12775_6_HMGB3_HMGB3	LPA Variants	MR Egger	30	-0.0224435	0.0263165	0.400989	0.629716
CFHR3	16836_1_CFHR3_FHR3	LPA Variants	MR Egger	30	-0.0236182	0.0277068	0.401207	0.629924
APOH	8288_27_APOH_b2_Glycoprotein_I	LPA Variants	MR Egger	30	0.0198923	0.0233447	0.401382	0.630064
CLEC4G	10781_19_CLEC4G_CLC4G	LPA Variants	MR Egger	30	-0.0209544	0.0245999	0.401546	0.630187
INSL4	6410_26_INSL4_INSL4	LPA Variants	MR Egger	30	-0.0219501	0.0257723	0.401612	0.630188
ESRRA	9873_17_ESRRA_ERRalpha	LPA Variants	MR Egger	30	-0.0223599	0.0262626	0.401772	0.630188
SIGLEC6	2741_22_SIGLEC6_Siglec_6	LPA Variants	MR Egger	30	-0.0198668	0.023338	0.401843	0.630188
FAP	5029_3_FAP_SEPR	LPA Variants	MR Egger	30	-0.0215538	0.0253212	0.401872	0.630188
NPTX2	6521_35_NPTX2_NPTX2	LPA Variants	MR Egger	30	-0.0240342	0.0282554	0.402205	0.630562
NID1	3213_65_NID1_Nidogen	LPA Variants	MR Egger	30	-0.0208877	0.0245691	0.402449	0.630663
AES	18396_10_AES_AES	LPA Variants	MR Egger	30	-0.0237568	0.0279588	0.402696	0.630731
NELL1	6544_33_NELL1_NELL1	LPA Variants	MR Egger	30	0.0212223	0.0249784	0.402739	0.630731
PANK3	12658_72_PANK3_PANK3	LPA Variants	MR Egger	30	-0.0205113	0.0241445	0.402798	0.630731
PIN4	12718_43_PIN4_PIN4	LPA Variants	MR Egger	30	-0.0200799	0.023646	0.40298	0.630824
PLA2G2C	8850_5_PLA2G2C_PA2GC	LPA Variants	MR Egger	30	-0.0230997	0.0272132	0.403169	0.630985
ATAD2	13043_157_ATAD2_ATAD2	LPA Variants	MR Egger	30	-0.0194848	0.022978	0.403642	0.631341
KLK15	6491_59_KLK15_kallikrein_15	LPA Variants	MR Egger	30	-0.0212042	0.0250086	0.403698	0.631341
PRKAR1B	12479_50_PRKAR1B_KAP1	LPA Variants	MR Egger	30	-0.0199649	0.0235513	0.403782	0.631341
TXNDC12	19334_62_TXNDC12_TXD12	LPA Variants	MR Egger	30	-0.0199929	0.023607	0.40423	0.631569
B3GAT3	6897_38_B3GAT3_B3GA3	LPA Variants	MR Egger	30	-0.0251218	0.0296658	0.404271	0.631569
FTL	15324_58_FTL_Ferritin_light_chain	LPA Variants	MR Egger	30	-0.0277012	0.0327352	0.404605	0.632023
PDE2A	5246_64_PDE2A_cGMP_stimulated_PDE	LPA Variants	MR Egger	30	-0.0209335	0.0247627	0.405072	0.632418
FGF3	7894_155_FGF3_FGF_3	LPA Variants	MR Egger	30	-0.0233055	0.0275823	0.405305	0.632675
SETMAR	12462_20_SETMAR_SETMR	LPA Variants	MR Egger	30	-0.0204821	0.0242447	0.40538	0.632675
SCGB1A1	10569_28_SCGB1A1_Urinary_protein_1	LPA Variants	MR Egger	30	-0.0206712	0.0244967	0.405914	0.633194
CD300E	10798_4_CD300E_CLM2	LPA Variants	MR Egger	30	-0.0219237	0.0260028	0.406301	0.633535
UTS2R	13530_5_UTS2R_UR2R	LPA Variants	MR Egger	30	-0.020271	0.0240541	0.406524	0.633535
BMP7	2972_57_BMP7_BMP_7	LPA Variants	MR Egger	30	-0.0219371	0.0260344	0.406582	0.633535
TNRC6B	9808_41_TNRC6B_TNR6B	LPA Variants	MR Egger	30	-0.0196245	0.023291	0.406605	0.633535
TAPBPL	6364_7_TAPBPL_TPSNR	LPA Variants	MR Egger	30	-0.0148387	0.0176157	0.406727	0.633552
HSPA1A	4124_24_HSPA1A_HSP_70	LPA Variants	MR Egger	30	-0.0228851	0.0271974	0.407228	0.633968
EGLN1	9901_28_EGLN1_EGLN1	LPA Variants	MR Egger	30	-0.0204353	0.0243072	0.407634	0.634399
CLN5	8874_53_CLN5_CLN5	LPA Variants	MR Egger	30	-0.0229025	0.0272482	0.40774	0.634497
MDK	2911_27_MDK_Midkine	LPA Variants	MR Egger	30	-0.0244471	0.0290952	0.407889	0.634527
KLK4	2833_20_KLK4_Kallikrein_4	LPA Variants	MR Egger	30	-0.0201641	0.0240013	0.407954	0.634561
SNCA	8458_111_SNCA_a_Synuclein	LPA Variants	MR Egger	30	-0.0197704	0.0235407	0.408114	0.634609
LILRA4	8299_66_LILRA4_LIRA4	LPA Variants	MR Egger	30	-0.021201	0.0252528	0.408271	0.634653
GNRH1	5627_53_GNRH1_GON1	LPA Variants	MR Egger	30	-0.0203009	0.0241925	0.408499	0.634816
EPHA3	3432_21_EPHA3_EPHA3	LPA Variants	MR Egger	30	-0.0216662	0.0258264	0.408621	0.634821
BGN	3284_75_BGN_BGN	LPA Variants	MR Egger	30	-0.0235434	0.0280692	0.408706	0.634859
GAPDHS	8004_15_GAPDHS_G3PT	LPA Variants	MR Egger	30	0.0193777	0.023135	0.409352	0.635367
SEMG2	6373_54_SEMG2_SEMG2	LPA Variants	MR Egger	30	-0.0207348	0.0247566	0.409378	0.635367
DCTN2	5879_51_DCTN2_Dynactin_subunit_2	LPA Variants	MR Egger	30	-0.0228356	0.0272736	0.409526	0.63553
ANK2	7624_19_ANK2_ANK2	LPA Variants	MR Egger	30	-0.0220409	0.0263304	0.409631	0.635587
ANXA4	17164_15_ANXA4_annexin_IV	LPA Variants	MR Egger	30	-0.0196185	0.0234543	0.409982	0.635587
CRIM1	8699_43_CRIM1_CRIM1	LPA Variants	MR Egger	30	-0.0216585	0.0258941	0.409996	0.635587
GMPR	19254_125_GMPR_GMPR1	LPA Variants	MR Egger	30	0.0224211	0.0268063	0.410006	0.635587
LDHB	3890_8_LDHB_LDH_H_1	LPA Variants	MR Egger	30	-0.0197302	0.0235971	0.410163	0.635587
TDGF1	5810_25_TDGF1_Cripto	LPA Variants	MR Egger	30	-0.015119	0.0180881	0.410312	0.635658
ILF2	12665_16_ILF2_ILF2	LPA Variants	MR Egger	30	-0.021596	0.0258716	0.410931	0.636234
RAB14	14283_12_RAB14_RAB14	LPA Variants	MR Egger	30	-0.0194317	0.0232827	0.411008	0.636286
IL20	4138_25_IL20_IL_20	LPA Variants	MR Egger	30	-0.0237045	0.0284129	0.411181	0.636487
SPTLC1	7886_26_SPTLC1_SPTC1	LPA Variants	MR Egger	30	-0.0195792	0.0234882	0.411576	0.636831
PNLIP	15613_16_PNLIP_LIPP	LPA Variants	MR Egger	30	-0.0219417	0.0263382	0.411852	0.637124
IL5	11071_1_IL5_IL_5	LPA Variants	MR Egger	30	-0.0189521	0.0227579	0.412022	0.637253
VPS25	18189_12_VPS25_VPS25	LPA Variants	MR Egger	30	-0.0196569	0.0236356	0.412634	0.637663
ALDOA	5864_10_ALDOA_aldolase_A	LPA Variants	MR Egger	30	-0.0213227	0.0256511	0.412861	0.637813
REN	3396_54_REN_Renin	LPA Variants	MR Egger	30	-0.0198836	0.023925	0.412959	0.637898
DAPK1	13955_33_DAPK1_DAPK1	LPA Variants	MR Egger	30	-0.0195868	0.0235765	0.413127	0.638079
CGA	14056_4_CGA_Glycoprotein_hormones_a_chain	LPA Variants	MR Egger	30	-0.0245186	0.0295151	0.413163	0.638079
CSF3R	2719_3_CSF3R_G_CSF_R	LPA Variants	MR Egger	30	-0.0196728	0.0236939	0.413397	0.638145
GABARAPL2	12494_99_GABARAPL2_GBRL2	LPA Variants	MR Egger	30	-0.0207946	0.0250462	0.413422	0.638145
FGF8	19570_12_FGF8_FGF_8	LPA Variants	MR Egger	30	-0.0192692	0.023227	0.41378	0.638563
GDF9	3067_67_GDF9_GDF_9	LPA Variants	MR Egger	30	-0.0235863	0.0284713	0.414437	0.639081
SULT1E1	16932_5_SULT1E1_SULT_1E	LPA Variants	MR Egger	30	-0.0220738	0.0266666	0.4148	0.639375
SLC26A7	13979_3_SLC26A7_S26A7	LPA Variants	MR Egger	30	-0.0190142	0.0229739	0.41487	0.639375
CTSH	8465_52_CTSH_Cathepsin_H	LPA Variants	MR Egger	30	-0.0182985	0.0221146	0.414985	0.639474
PPP1R3B	12768_3_PPP1R3B_PPR3B	LPA Variants	MR Egger	30	-0.021555	0.0260711	0.415353	0.6398
PTPN2	3401_8_PTPN2_TCPTP	LPA Variants	MR Egger	30	-0.0232308	0.0281013	0.415407	0.6398
C1orf186	8102_239_C1orf186_CA186	LPA Variants	MR Egger	30	-0.0217004	0.0262691	0.415741	0.640046
ITIH4	4811_33_ITIH4_ITI_heavy_chain_H4	LPA Variants	MR Egger	30	-0.0202201	0.0244871	0.415931	0.640201
LRRC15	6557_50_LRRC15_LRC15	LPA Variants	MR Egger	30	0.0199909	0.0242199	0.416127	0.640373
AKR1C3	17377_1_AKR1C3_Aldose_reductase_like_C3	LPA Variants	MR Egger	30	-0.0235056	0.0284816	0.416183	0.640392
PDE6D	13491_40_PDE6D_PDE6D	LPA Variants	MR Egger	30	-0.0193631	0.0234699	0.416335	0.640424
KLRC1	5629_58_KLRC1_NKG2A	LPA Variants	MR Egger	30	-0.0245746	0.0297935	0.416439	0.640518
IK	7207_4_IK_RED	LPA Variants	MR Egger	30	-0.0224731	0.0272578	0.416644	0.640766
LYN	3381_24_LYN_LYNB	LPA Variants	MR Egger	30	-0.0199844	0.0242766	0.417352	0.641319
ORC6L	12389_4_ORC6L_ORC6	LPA Variants	MR Egger	30	-0.0229539	0.0278959	0.417552	0.641461
FKBP2	9339_204_FKBP2_FKBP2	LPA Variants	MR Egger	30	-0.0192655	0.0234158	0.417598	0.641461
ARHGDIB	9846_32_ARHGDIB_Rho_GDI_beta	LPA Variants	MR Egger	30	-0.0192514	0.0234085	0.417791	0.641523
FRZB	13740_51_FRZB_sFRP_3	LPA Variants	MR Egger	30	-0.0204868	0.0249128	0.417833	0.641523
SHC4	11692_21_SHC4_SHC4	LPA Variants	MR Egger	30	-0.0214046	0.0260354	0.417948	0.641572
PRSS3	18864_7_PRSS3_TRY3	LPA Variants	MR Egger	30	-0.0196204	0.0238768	0.418171	0.641622
NDRG3	18312_68_NDRG3_NDRG3	LPA Variants	MR Egger	30	-0.019011	0.0231361	0.418189	0.641622
TNFRSF4	3730_81_TNFRSF4_TNR4	LPA Variants	MR Egger	30	-0.0190134	0.0231522	0.41845	0.641658
PDGFRL	9713_67_PDGFRL_PGFRL	LPA Variants	MR Egger	30	-0.0206635	0.0251719	0.41864	0.641658
SERPINH1	10800_15_SERPINH1_Collagen_binding_protein	LPA Variants	MR Egger	30	-0.0197314	0.0240414	0.418735	0.641658
SUMO3	14623_26_SUMO3_SUMO3	LPA Variants	MR Egger	30	-0.0192962	0.0235116	0.418746	0.641658
TAGLN2	11636_33_TAGLN2_Transgelin_2	LPA Variants	MR Egger	30	-0.0194697	0.0237356	0.418989	0.641772
NTRK2	4866_59_NTRK2_TrkB	LPA Variants	MR Egger	30	-0.0198743	0.0242294	0.418998	0.641772
TGFBI	3283_21_TGFBI_BGH3	LPA Variants	MR Egger	30	-0.0211921	0.0258615	0.419453	0.642358
ASAH1	5748_20_ASAH1_Acid_ceramidase	LPA Variants	MR Egger	30	-0.0193656	0.0236675	0.420132	0.64269
PATE4	8065_245_PATE4_PATE4	LPA Variants	MR Egger	30	-0.0235141	0.028738	0.420139	0.64269
RAB6B	14271_23_RAB6B_RAB6B	LPA Variants	MR Egger	30	-0.0191901	0.0234821	0.420702	0.643263
TPST1	7928_183_TPST1_TPST1	LPA Variants	MR Egger	30	-0.0205024	0.0250887	0.420714	0.643263
PLEKHA7	12731_12_PLEKHA7_PKHA7	LPA Variants	MR Egger	30	-0.0205842	0.0252017	0.420951	0.643498
ARPC5	18419_20_ARPC5_p16_ARC	LPA Variants	MR Egger	30	-0.0192275	0.0235409	0.420956	0.643498
FOLH1	5478_50_FOLH1_PSMA	LPA Variants	MR Egger	30	-0.0195557	0.0239681	0.421441	0.643925
SERPINA10	13119_26_SERPINA10_protein_Z_inhibitor	LPA Variants	MR Egger	30	-0.0206707	0.0253353	0.421454	0.643925
MDM2	13228_75_MDM2_MDM2	LPA Variants	MR Egger	30	-0.0195926	0.0240241	0.421648	0.644156
USP15	19161_1_USP15_UBP15	LPA Variants	MR Egger	30	-0.0194618	0.0238693	0.421755	0.644251
DNAJB14	8053_16_DNAJB14_DJB14	LPA Variants	MR Egger	30	-0.0189488	0.0232476	0.421901	0.644345
NQO2	9754_33_NQO2_Quinone_reductase_2	LPA Variants	MR Egger	30	0.0210753	0.025861	0.421982	0.644345
ULBP1	3081_70_ULBP1_ULBP_1	LPA Variants	MR Egger	30	-0.0203615	0.0249856	0.421991	0.644345
RECQL	11431_235_RECQL_RECQ1	LPA Variants	MR Egger	30	-0.0195298	0.0239831	0.422337	0.644611
OMP	18240_6_OMP_OMP	LPA Variants	MR Egger	30	-0.0212814	0.0261383	0.42241	0.644651
RUNX3	11138_16_RUNX3_RUNX3	LPA Variants	MR Egger	30	-0.0201213	0.0247432	0.422961	0.645106
LILRA2	15614_168_LILRA2_LIRA2	LPA Variants	MR Egger	30	-0.0223327	0.0274732	0.42314	0.645163
LAP3	13959_7_LAP3_LAP	LPA Variants	MR Egger	30	-0.0201742	0.0248325	0.423408	0.645413
ISLR2	13124_20_ISLR2_ISLR2	LPA Variants	MR Egger	30	-0.019496	0.0240094	0.423632	0.645579
ICAM3	2649_77_ICAM3_sICAM_3	LPA Variants	MR Egger	30	-0.0218576	0.0269264	0.42378	0.64567
MMP16	9719_145_MMP16_MMP_16	LPA Variants	MR Egger	30	-0.0223471	0.02754	0.423957	0.645739
ADAMTS1	3174_2_ADAMTS1_ATS1	LPA Variants	MR Egger	30	-0.0196957	0.0242796	0.424092	0.645776
ARHGAP30	12807_89_ARHGAP30_RHG30	LPA Variants	MR Egger	30	-0.0192516	0.0237387	0.424216	0.645791
SYNJ2BP	17348_5_SYNJ2BP_SYJ2B	LPA Variants	MR Egger	30	-0.0221148	0.0272754	0.424321	0.645791
FAM19A3	7839_99_FAM19A3_F19A3	LPA Variants	MR Egger	30	-0.0186796	0.0230402	0.424355	0.645791
GFRAL	6920_1_GFRAL_GFRAL	LPA Variants	MR Egger	30	-0.0191137	0.0235873	0.424579	0.645791
BIN1	9574_11_BIN1_BIN1	LPA Variants	MR Egger	30	-0.0189069	0.0233333	0.424604	0.645791
NCMAP	14614_41_NCMAP_CA130	LPA Variants	MR Egger	30	-0.0191396	0.0236262	0.424715	0.645791
SPACA5	6494_60_SPACA5_sperm_acrosome_associated_5	LPA Variants	MR Egger	30	-0.0221348	0.0273373	0.424943	0.646038
TMPRSS15	3189_61_TMPRSS15_Enterokinase	LPA Variants	MR Egger	30	-0.0204825	0.025313	0.425241	0.646091
SGTB	18837_9_SGTB_SGTB	LPA Variants	MR Egger	30	-0.0206648	0.0255524	0.425494	0.646365
SCMH1	12604_16_SCMH1_SCMH1	LPA Variants	MR Egger	30	0.0189966	0.0234904	0.425509	0.646365
CTNNA2	9872_23_CTNNA2_CTNA2	LPA Variants	MR Egger	30	-0.0196473	0.0243098	0.425787	0.646653
KIAA0319L	13698_28_KIAA0319L_K319L	LPA Variants	MR Egger	30	-0.0210487	0.0260479	0.425859	0.646676
SOST	13101_60_SOST_SOST	LPA Variants	MR Egger	30	-0.0193144	0.0239189	0.426188	0.647063
CLIC1	5013_2_CLIC1_NCC27	LPA Variants	MR Egger	30	-0.0204063	0.0252936	0.426595	0.647613
CD300LB	10713_151_CD300LB_CLM7	LPA Variants	MR Egger	30	-0.0192396	0.0238519	0.42668	0.647642
TINAGL1	11192_168_TINAGL1_TINAL	LPA Variants	MR Egger	30	0.0200657	0.0248772	0.426702	0.647642
EFCAB14	10830_5_EFCAB14_K0494	LPA Variants	MR Egger	30	-0.0201586	0.0250075	0.426978	0.647794
PYGL	11441_11_PYGL_PYGL	LPA Variants	MR Egger	30	-0.018613	0.0231019	0.42721	0.648067
IFNA2	3497_13_IFNA2_IFN_aA	LPA Variants	MR Egger	30	-0.0222743	0.0276632	0.427491	0.648139
TEAD3	12854_3_TEAD3_TEAD3	LPA Variants	MR Egger	30	-0.0192535	0.0239173	0.4276	0.648139
TP53	6123_69_TP53_p53	LPA Variants	MR Egger	30	-0.0187075	0.0232519	0.427855	0.648266
RPE	12646_2_RPE_RPE	LPA Variants	MR Egger	30	-0.0188611	0.0234432	0.427862	0.648266
IGSF3	9715_15_IGSF3_IGSF3	LPA Variants	MR Egger	30	-0.0193904	0.0241041	0.42792	0.648288
KPNB1	3887_90_KPNB1_IMB1	LPA Variants	MR Egger	30	-0.0207837	0.025862	0.428375	0.648579
PSG3	6444_15_PSG3_PSG3	LPA Variants	MR Egger	30	-0.01759	0.021888	0.428377	0.648579
MMP10	8479_4_MMP10_MMP_10	LPA Variants	MR Egger	30	-0.0192973	0.024056	0.429205	0.649202
TXNL4B	15316_262_TXNL4B_TXN4B	LPA Variants	MR Egger	30	-0.0211942	0.0264221	0.429229	0.649202
GLA	15588_17_GLA_galactosidase__alpha	LPA Variants	MR Egger	30	-0.0207587	0.0258924	0.429462	0.64942
C1QTNF1	6304_8_C1QTNF1_C1QT1	LPA Variants	MR Egger	30	-0.0192648	0.0240481	0.429823	0.649833
TAGLN	15640_54_TAGLN_TAGL	LPA Variants	MR Egger	30	-0.0207558	0.0259271	0.430136	0.650039
GAL	15390_3_GAL_Galanin	LPA Variants	MR Egger	30	-0.0224862	0.0281008	0.430332	0.650114
UBE2T	12400_25_UBE2T_UBE2T	LPA Variants	MR Egger	30	-0.0240539	0.0300708	0.430498	0.650186
XXYLT1	6375_75_XXYLT1_XXLT1	LPA Variants	MR Egger	30	-0.0190901	0.023874	0.430662	0.650366
GCNT2	7143_9_GCNT2_GNT2C	LPA Variants	MR Egger	30	-0.0211457	0.026454	0.430823	0.650366
BST1	4535_50_BST1_BST1	LPA Variants	MR Egger	30	-0.0152719	0.0191066	0.430845	0.650366
GSR	19273_3_GSR_Glutathione_reductase	LPA Variants	MR Egger	30	-0.0190028	0.0237807	0.430968	0.650366
TXNDC11	9573_108_TXNDC11_TXD11	LPA Variants	MR Egger	30	-0.0188032	0.0235334	0.431015	0.650366
IRF9	12439_67_IRF9_ISGF3	LPA Variants	MR Egger	30	-0.0182475	0.0228481	0.431219	0.650474
RTN4R	5105_2_RTN4R_Nogo_Receptor	LPA Variants	MR Egger	30	-0.0198505	0.0248608	0.43132	0.650537
FCN2	13717_15_FCN2_FCN2	LPA Variants	MR Egger	30	-0.0201759	0.0252929	0.431765	0.651067
LEFTY2	15503_20_LEFTY2_Lefty_A	LPA Variants	MR Egger	30	-0.0185139	0.0232117	0.431809	0.651067
EBAG9	19323_1_EBAG9_RCAS1	LPA Variants	MR Egger	30	-0.0185291	0.0232411	0.432012	0.651069
DNAJB4	18884_22_DNAJB4_DNJB4	LPA Variants	MR Egger	30	-0.0188157	0.0236185	0.432358	0.651312
HMGA2	19516_10_HMGA2_HMGA2	LPA Variants	MR Egger	30	-0.0183178	0.0229945	0.432376	0.651312
H6PD	7161_25_H6PD_G6PE	LPA Variants	MR Egger	30	-0.0212653	0.0266956	0.432394	0.651312
FGF18	2761_49_FGF18_FGF_18	LPA Variants	MR Egger	30	-0.0233108	0.0292679	0.432464	0.651351
GBP1	15326_64_GBP1_GBP1	LPA Variants	MR Egger	30	-0.0188096	0.0236204	0.432542	0.651401
ALK	8249_124_ALK_ALK	LPA Variants	MR Egger	30	-0.0194656	0.0244541	0.432726	0.651463
AKR1B1	16606_85_AKR1B1_Aldose_reductase	LPA Variants	MR Egger	30	-0.0188362	0.0236911	0.433258	0.652007
BLNK	19225_11_BLNK_BLNK	LPA Variants	MR Egger	30	-0.0188874	0.0237642	0.433426	0.652007
IL25	4137_57_IL25_IL_17E	LPA Variants	MR Egger	30	-0.0190709	0.0239972	0.433465	0.652007
EGFL6	17454_15_EGFL6_EGFL6	LPA Variants	MR Egger	30	-0.0224176	0.0282162	0.433592	0.652007
PTH	19640_2_PTH_Parathyroid_Hormone1_34	LPA Variants	MR Egger	30	-0.0208672	0.0262653	0.4336	0.652007
RBBP4	15331_47_RBBP4_RBBP4	LPA Variants	MR Egger	30	-0.0184301	0.0231996	0.433636	0.652007
GREM2	5598_3_GREM2_GREM2	LPA Variants	MR Egger	30	-0.0192711	0.0242591	0.433653	0.652007
DAP	19141_22_DAP_DAP1	LPA Variants	MR Egger	30	-0.0169951	0.0213995	0.43377	0.652007
STX8	10903_50_STX8_STX8	LPA Variants	MR Egger	30	-0.0183965	0.0231777	0.434037	0.652139
MLYCD	11538_216_MLYCD_DCMC	LPA Variants	MR Egger	30	-0.0220332	0.0277614	0.434066	0.652139
CUBN	12904_180_CUBN_cubilin	LPA Variants	MR Egger	30	-0.0204232	0.0257472	0.434321	0.652227
SAP30	12888_18_SAP30_SAP30	LPA Variants	MR Egger	30	-0.0194205	0.0244874	0.434401	0.652227
FCN3	5462_62_FCN3_Ficolin_3	LPA Variants	MR Egger	30	-0.0247733	0.0312493	0.434581	0.652227
CCNB1	5347_59_CCNB1_Cyclin_B1	LPA Variants	MR Egger	30	-0.0219586	0.0276993	0.43459	0.652227
FCRLB	15583_18_FCRLB_FCRLB	LPA Variants	MR Egger	30	0.0185962	0.0234581	0.434593	0.652227
UBXN2B	18435_40_UBXN2B_UBX2B	LPA Variants	MR Egger	30	-0.0185913	0.0234582	0.434717	0.652341
EPDR1	9040_144_EPDR1_EPDR1	LPA Variants	MR Egger	30	-0.023161	0.0292465	0.435064	0.652463
COLEC11	4430_44_COLEC11_Collectin_Kidney_1	LPA Variants	MR Egger	30	0.020611	0.0260766	0.435937	0.652841
ALCAM	5451_1_ALCAM_ALCAM	LPA Variants	MR Egger	30	-0.01919	0.0243007	0.436347	0.653362
HNRNPAB	8894_80_HNRNPAB_hnRNP_A_B	LPA Variants	MR Egger	30	-0.0185675	0.0235454	0.436982	0.653675
TMPRSS11B	10895_28_TMPRSS11B_TM11B	LPA Variants	MR Egger	30	-0.0200657	0.0254746	0.437505	0.654124
PNOC	15434_5_PNOC_PNOC	LPA Variants	MR Egger	30	-0.0180593	0.0229478	0.437907	0.654486
PLOD2	6923_1_PLOD2_PLOD2	LPA Variants	MR Egger	30	-0.0190811	0.0242616	0.438196	0.654692
HTR6	13561_5_HTR6_5HT6R	LPA Variants	MR Egger	30	-0.0206228	0.0262296	0.43833	0.654827
JUND	19602_36_JUND_jun_D	LPA Variants	MR Egger	30	-0.0179994	0.0229296	0.439053	0.655621
HCN1	12774_12_HCN1_HCN1	LPA Variants	MR Egger	30	-0.0214302	0.0273295	0.439541	0.655969
ALPPL2	6715_63_ALPPL2_PPBN	LPA Variants	MR Egger	30	-0.021473	0.0273919	0.43967	0.656081
SCARB2	5100_53_SCARB2_LIMP_II	LPA Variants	MR Egger	30	-0.0195339	0.024926	0.439808	0.656169
C10orf54	14123_34_C10orf54_GI24	LPA Variants	MR Egger	30	-0.0194009	0.0247625	0.439923	0.656249
ETV5	13403_5_ETV5_ETV5	LPA Variants	MR Egger	30	-0.022099	0.0282115	0.440008	0.656249
APPL1	12825_18_APPL1_DP13A	LPA Variants	MR Egger	30	-0.0179576	0.0229263	0.44004	0.656249
TCN1	19614_8_TCN1_Holo_TC_I	LPA Variants	MR Egger	30	0.0189032	0.024141	0.440179	0.656251
SCT	3728_52_SCT_Secretin	LPA Variants	MR Egger	30	-0.0217901	0.0278321	0.44025	0.656251
NOP16	18228_30_NOP16_NOP16	LPA Variants	MR Egger	30	-0.0211199	0.0269845	0.440393	0.656251
CTSG	2431_17_CTSG_Cathepsin_G	LPA Variants	MR Egger	30	-0.0210879	0.0269499	0.440497	0.656251
MPDZ	14036_116_MPDZ_MPDZ	LPA Variants	MR Egger	30	-0.0182966	0.0233839	0.440521	0.656251
ITGAL	11617_1_ITGAL_LFA_1_alpha_L_chain	LPA Variants	MR Egger	30	-0.0210581	0.0269139	0.440532	0.656251
TEX29	10557_6_TEX29_TEX29	LPA Variants	MR Egger	30	-0.0188106	0.0240494	0.440682	0.656408
CXCL11	3038_9_CXCL11_I_TAC	LPA Variants	MR Egger	30	-0.0182346	0.0233212	0.440842	0.65658
KIAA1024	9075_121_KIAA1024_K1024	LPA Variants	MR Egger	30	-0.0219398	0.0280742	0.441071	0.656846
TP63	10040_63_TP63_P73L	LPA Variants	MR Egger	30	-0.0203198	0.0260165	0.441337	0.656954
G3BP1	19266_35_G3BP1_G3BP1	LPA Variants	MR Egger	30	-0.0182875	0.0234145	0.441338	0.656954
HSD17B14	13972_4_HSD17B14_DHB14	LPA Variants	MR Egger	30	-0.0221162	0.0283254	0.441478	0.656995
FGF8	2443_10_FGF8_FGF_8B	LPA Variants	MR Egger	30	-0.021619	0.0276941	0.441566	0.657006
C2orf66	5677_15_C2orf66_CB066	LPA Variants	MR Egger	30	-0.0211822	0.027135	0.441574	0.657006
PODXL2	10616_67_PODXL2_PDXL2	LPA Variants	MR Egger	30	-0.0176924	0.0226724	0.441733	0.657109
TRIO	11126_102_TRIO_TRIO	LPA Variants	MR Egger	30	-0.0177142	0.0227425	0.442571	0.657678
CTSA	3179_51_CTSA_Cathepsin_A	LPA Variants	MR Egger	30	-0.0207173	0.0266002	0.442607	0.657678
SHANK3	13242_134_SHANK3_SHAN3	LPA Variants	MR Egger	30	-0.0186566	0.0239597	0.442707	0.657682
PFN2	16923_20_PFN2_Profilin_II	LPA Variants	MR Egger	30	-0.0200515	0.025753	0.44274	0.657682
TOP1	2876_74_TOP1_Topoisomerase_I	LPA Variants	MR Egger	30	-0.0180879	0.0232312	0.442744	0.657682
RPS3	5026_66_RPS3_RS3	LPA Variants	MR Egger	30	-0.0193027	0.0247938	0.442788	0.657682
RRAGC	12548_75_RRAGC_RRAGC	LPA Variants	MR Egger	30	-0.0184016	0.0236458	0.442967	0.657828
DUSP3	3480_7_DUSP3_DUS3	LPA Variants	MR Egger	30	-0.0171125	0.0219927	0.443037	0.657852
MFAP2	9294_45_MFAP2_MFAP2	LPA Variants	MR Egger	30	-0.0189181	0.0243326	0.443397	0.658254
CLPSL1	9526_3_CLPSL1_COLL1	LPA Variants	MR Egger	30	-0.0186235	0.0239871	0.444025	0.658655
GRIA4	10760_107_GRIA4_GRIA4	LPA Variants	MR Egger	30	0.0193742	0.0249583	0.444103	0.658666
IGFBP5	19581_15_IGFBP5_IGFBP_5	LPA Variants	MR Egger	30	-0.0192677	0.0248459	0.444552	0.658967
GIP	5755_29_GIP_GIP	LPA Variants	MR Egger	30	-0.0211511	0.0272953	0.444893	0.659146
NRSN1	11654_77_NRSN1_NRSN1	LPA Variants	MR Egger	30	-0.0193575	0.0250124	0.445467	0.65973
FGFBP3	11219_95_FGFBP3_FGFP3	LPA Variants	MR Egger	30	-0.0184719	0.023888	0.445842	0.660153
SPTLC2	7267_2_SPTLC2_LCB2	LPA Variants	MR Egger	30	-0.0224114	0.0289901	0.445959	0.660166
MAN2B2	9251_28_MAN2B2_MA2B2	LPA Variants	MR Egger	30	-0.0194216	0.0251242	0.445985	0.660166
ESM1	3805_16_ESM1_Endocan	LPA Variants	MR Egger	30	-0.0202803	0.0262617	0.446443	0.660733
NAPB	12655_30_NAPB_SNAB	LPA Variants	MR Egger	30	-0.0198199	0.0256664	0.446458	0.660733
MBD1	14294_61_MBD1_MBD1	LPA Variants	MR Egger	30	-0.0178852	0.0231685	0.446605	0.660771
SAP18	12830_4_SAP18_SAP18	LPA Variants	MR Egger	30	-0.0209076	0.027095	0.446792	0.660895
BMP4	15667_39_BMP4_BMP_4	LPA Variants	MR Egger	30	-0.0211764	0.0274663	0.447168	0.661119
IMPA2	12581_39_IMPA2_IMPA2	LPA Variants	MR Egger	30	-0.018724	0.0242924	0.447295	0.661119
RAD23B	12522_6_RAD23B_RD23B	LPA Variants	MR Egger	30	-0.0187846	0.0243838	0.44753	0.661231
PCSK2	15440_57_PCSK2_NEC2	LPA Variants	MR Egger	30	-0.0180971	0.0234992	0.447681	0.661231
QKI	7253_6_QKI_QKI	LPA Variants	MR Egger	30	-0.0175409	0.0227799	0.447738	0.661231
RAMP1	15436_40_RAMP1_RAMP1	LPA Variants	MR Egger	30	-0.0207402	0.0269441	0.447893	0.661298
HDGFRP2	4553_65_HDGFRP2_HDGR2	LPA Variants	MR Egger	30	-0.0179176	0.0232802	0.447953	0.661298
SCN4B	7911_29_SCN4B_SCN4B	LPA Variants	MR Egger	30	-0.0199381	0.0259098	0.448028	0.661298
LPO	4801_13_LPO_PERL	LPA Variants	MR Egger	30	-0.0192458	0.0250143	0.448102	0.661304
SH3BGRL3	17490_4_SH3BGRL3_SH3BGRL3_like_protein	LPA Variants	MR Egger	30	-0.018198	0.0236689	0.448413	0.661631
ACTN1	9843_5_ACTN1_ACTN1	LPA Variants	MR Egger	30	-0.018865	0.0245602	0.448851	0.661945
CLEC4C	9094_5_CLEC4C_CLC4C	LPA Variants	MR Egger	30	-0.0176998	0.0230678	0.449328	0.662316
PAPL	8011_96_PAPL_PAPL	LPA Variants	MR Egger	30	-0.0177298	0.0231169	0.449523	0.662471
KDELC2	8296_117_KDELC2_KDEL2	LPA Variants	MR Egger	30	-0.0189051	0.0246905	0.450271	0.663109
SEMA6B	5121_3_SEMA6B_SEM6B	LPA Variants	MR Egger	30	-0.0229294	0.0299699	0.450624	0.663331
AFM	4763_31_AFM_Afamin	LPA Variants	MR Egger	30	-0.0224107	0.0292948	0.450668	0.663331
UCN3	10756_34_UCN3_UCN3	LPA Variants	MR Egger	30	-0.0187221	0.024474	0.450684	0.663331
CFHR2	15584_9_CFHR2_FHR2	LPA Variants	MR Egger	30	-0.0151115	0.0197545	0.450692	0.663331
AGA	10435_2_AGA_ASPG	LPA Variants	MR Egger	30	-0.0195044	0.0255145	0.450997	0.663386
REG1A	13095_51_REG1A_PSP	LPA Variants	MR Egger	30	-0.0183004	0.0239449	0.451097	0.663386
PPIE	5238_26_PPIE_PPIE	LPA Variants	MR Egger	30	-0.0182185	0.0238405	0.451149	0.663386
NPPB	7655_11_NPPB_N_terminal_pro_BNP	LPA Variants	MR Egger	30	-0.0183696	0.0240419	0.451218	0.663386
TNFSF9	2599_51_TNFSF9_4_1BB_ligand	LPA Variants	MR Egger	30	-0.0173133	0.0226683	0.451396	0.663505
MGAT4C	7208_60_MGAT4C_MGT4C	LPA Variants	MR Egger	30	-0.0179736	0.0235479	0.451681	0.663609
GPN1	16599_38_GPN1_GPN1	LPA Variants	MR Egger	30	-0.018012	0.0236001	0.451716	0.663609
RFESD	13603_7_RFESD_RFESD	LPA Variants	MR Egger	30	-0.0176867	0.0231766	0.451769	0.663609
PMS2	11312_40_PMS2_PMS2	LPA Variants	MR Egger	30	-0.0186835	0.0244926	0.451948	0.663609
TNC	4155_3_TNC_Tenascin	LPA Variants	MR Egger	30	-0.0167885	0.0220091	0.451963	0.663609
TNFRSF19	5131_15_TNFRSF19_TAJ	LPA Variants	MR Egger	30	-0.0183837	0.0241262	0.452442	0.663927
TAF15	16865_62_TAF15_RBP56	LPA Variants	MR Egger	30	-0.0177807	0.0233365	0.452474	0.663927
CD70	5807_77_CD70_CD70	LPA Variants	MR Egger	30	-0.0226557	0.0297505	0.452711	0.664111
TERF1	10049_112_TERF1_TERF1	LPA Variants	MR Egger	30	-0.0182614	0.0239966	0.453019	0.66437
RMDN1	7096_30_RMDN1_RMD1	LPA Variants	MR Egger	30	-0.017637	0.0231908	0.453303	0.664473
CCL7	4886_3_CCL7_MCP_3	LPA Variants	MR Egger	30	-0.0180748	0.0237674	0.453319	0.664473
NTN1	6649_51_NTN1_NET1	LPA Variants	MR Egger	30	-0.018138	0.0238726	0.453733	0.664814
DDX25	13984_23_DDX25_DDX25	LPA Variants	MR Egger	30	-0.0221677	0.0291851	0.453867	0.664814
ASGR1	5452_71_ASGR1_ASGR1	LPA Variants	MR Egger	30	-0.0200912	0.026489	0.454505	0.665484
CSF2RA	10438_19_CSF2RA_CSF2R	LPA Variants	MR Egger	30	-0.0236745	0.031227	0.4547	0.665543
EIF5A	5888_29_EIF5A_eIF_5A_1	LPA Variants	MR Egger	30	-0.0179054	0.023618	0.454712	0.665543
ZFAND1	19173_5_ZFAND1_ZFAN1	LPA Variants	MR Egger	30	-0.018253	0.0240797	0.454771	0.665543
CT55	9363_11_CT55_CX048	LPA Variants	MR Egger	30	-0.021233	0.0280128	0.454799	0.665543
NFE2L1	11154_3_NFE2L1_NF2L1	LPA Variants	MR Egger	30	-0.0175074	0.0231011	0.454867	0.66555
GLTPD2	7948_129_GLTPD2_GLTD2	LPA Variants	MR Egger	30	-0.0206831	0.0273083	0.455143	0.665736
PTK2	4986_59_PTK2_FAK1	LPA Variants	MR Egger	30	-0.0165026	0.0217903	0.455175	0.665736
SFN	4829_43_SFN_STRATIFIN	LPA Variants	MR Egger	30	0.0190562	0.0251765	0.455429	0.665895
CD55	5069_9_CD55_DAF	LPA Variants	MR Egger	30	-0.0183272	0.0242326	0.455783	0.666162
VAMP3	7903_18_VAMP3_VAMP3	LPA Variants	MR Egger	30	-0.0204361	0.0270347	0.45601	0.666361
NAGPA	11208_15_NAGPA_NAGPA	LPA Variants	MR Egger	30	-0.0184341	0.0243948	0.456165	0.666521
DPP4	15460_9_DPP4_CD26	LPA Variants	MR Egger	30	-0.0183604	0.0243101	0.456402	0.666736
CCNB1IP1	9728_4_CCNB1IP1_CIP1	LPA Variants	MR Egger	30	-0.0191488	0.0253731	0.456736	0.667061
TREML2	5736_1_TREML2_TRML2	LPA Variants	MR Egger	30	-0.0191452	0.0253737	0.456832	0.667061
ENPP6	15579_26_ENPP6_ENPP6	LPA Variants	MR Egger	30	-0.018599	0.0246524	0.456877	0.667061
IL11	4493_92_IL11_IL_11	LPA Variants	MR Egger	30	-0.0188667	0.0250137	0.456993	0.667062
ST8SIA6	6930_95_ST8SIA6_SIA8F	LPA Variants	MR Egger	30	-0.0212309	0.0281534	0.457075	0.667062
PSMA3	18926_7_PSMA3_PSA3	LPA Variants	MR Egger	30	-0.0192698	0.0255545	0.457105	0.667062
YWHAB	14156_33_YWHAB_14_3_3_protein_beta_alpha	LPA Variants	MR Egger	30	-0.0179542	0.0238178	0.457255	0.667062
UBE2F	18213_30_UBE2F_UBE2F	LPA Variants	MR Egger	30	-0.0176081	0.0233787	0.457636	0.667346
HAMP	3504_58_HAMP_LEAP_1	LPA Variants	MR Egger	30	-0.0238607	0.0317195	0.458183	0.667814
GDF2	4880_21_GDF2_GDF2	LPA Variants	MR Egger	30	-0.0188879	0.0251267	0.4585	0.668076
TRH	5659_11_TRH_TRH	LPA Variants	MR Egger	30	-0.0205549	0.0273585	0.458731	0.66812
CALR	5264_65_CALR_calreticulin	LPA Variants	MR Egger	30	-0.0171422	0.0228199	0.458802	0.66812
MATN2	3325_2_MATN2_MATN2	LPA Variants	MR Egger	30	-0.0181279	0.0241615	0.459344	0.668579
ENGASE	16781_2_ENGASE_ENASE	LPA Variants	MR Egger	30	0.0178257	0.0237665	0.45949	0.668724
PSMA2	4280_47_PSMA2_PSA2	LPA Variants	MR Egger	30	-0.0189897	0.0253302	0.459697	0.668791
FKBP7	9288_7_FKBP7_FKBP7	LPA Variants	MR Egger	30	-0.0174894	0.0233316	0.459748	0.668791
NPS	6390_18_NPS_NPS	LPA Variants	MR Egger	30	-0.023042	0.0307414	0.459782	0.668791
ZHX3	10036_201_ZHX3_ZHX3	LPA Variants	MR Egger	30	-0.0223153	0.0297831	0.459948	0.668791
PRSS57	8351_17_PRSS57_PRS57	LPA Variants	MR Egger	30	-0.0188334	0.0251369	0.459964	0.668791
EFNA4	2614_28_EFNA4_Ephrin_A4	LPA Variants	MR Egger	30	-0.0180416	0.0240903	0.460155	0.668791
FBXL5	12846_3_FBXL5_FBXL5	LPA Variants	MR Egger	30	-0.0190496	0.0254403	0.460224	0.668791
MMP16	5268_49_MMP16_MMP_16	LPA Variants	MR Egger	30	-0.0211798	0.0282865	0.460247	0.668791
GRAP2	5265_12_GRAP2_GRB2_related_adapter_protein_2	LPA Variants	MR Egger	30	-0.0196185	0.0262031	0.460275	0.668791
CASK	16754_40_CASK_CSKP	LPA Variants	MR Egger	30	-0.0170795	0.022831	0.460647	0.669026
PIWIL1	12793_4_PIWIL1_PIWL1	LPA Variants	MR Egger	30	-0.0186214	0.0249107	0.460977	0.669367
UBB	6641_60_UBB_PolyUbiquitin_K48	LPA Variants	MR Egger	30	-0.0174184	0.0233044	0.461034	0.66937
SEMA4C	7923_41_SEMA4C_SEM4C	LPA Variants	MR Egger	30	-0.0184513	0.0246882	0.46107	0.66937
CD93	14136_234_CD93_C1QR1	LPA Variants	MR Egger	30	-0.020322	0.0272252	0.461624	0.669532
PRSS8	15513_108_PRSS8_Prostasin	LPA Variants	MR Egger	30	-0.0224821	0.0301213	0.461656	0.669532
ANGPTL1	11142_11_ANGPTL1_ANGL1	LPA Variants	MR Egger	30	-0.0176205	0.0236092	0.461682	0.669532
OBP2A	6526_77_OBP2A_OBP2A	LPA Variants	MR Egger	30	-0.0221024	0.0296793	0.462654	0.670707
THRA	12527_50_THRA_THA	LPA Variants	MR Egger	30	-0.0187447	0.0251819	0.462853	0.670707
FABP3	5437_63_FABP3_FABP	LPA Variants	MR Egger	30	-0.0211561	0.0284227	0.462874	0.670707
SPSB1	13942_140_SPSB1_SPSB1	LPA Variants	MR Egger	30	-0.0198145	0.026622	0.462902	0.670707
NPW	9986_14_NPW_Neuropeptide_W	LPA Variants	MR Egger	30	0.0203153	0.0273155	0.463238	0.670995
UBE2L6	19190_4_UBE2L6_UB2L6	LPA Variants	MR Egger	30	-0.0206343	0.0277517	0.463352	0.671029
CD5L	3293_2_CD5L_CD5L	LPA Variants	MR Egger	30	0.0182155	0.0245055	0.463478	0.671144
PIAS4	10342_55_PIAS4_PIAS4	LPA Variants	MR Egger	30	-0.0171824	0.023126	0.463676	0.6713
HRASLS2	7822_11_HRASLS2_HRSL2	LPA Variants	MR Egger	30	-0.0171525	0.0230916	0.463786	0.671354
SLAMF1	7953_20_SLAMF1_SLAF1	LPA Variants	MR Egger	30	-0.0188291	0.0253627	0.464033	0.671553
ALDH3A1	11480_1_ALDH3A1_Aldehyde_dehydrogenase__class_3	LPA Variants	MR Egger	30	-0.0207012	0.0279296	0.464749	0.67206
FUT2	9121_28_FUT2_FUT2	LPA Variants	MR Egger	30	-0.0216734	0.029261	0.465046	0.672357
OSTN	7265_32_OSTN_OSTN	LPA Variants	MR Egger	30	-0.0177667	0.0240023	0.465335	0.672643
PLAUR	2652_15_PLAUR_suPAR	LPA Variants	MR Egger	30	-0.0197678	0.0267135	0.465464	0.672764
SMS	18179_56_SMS_SPSY	LPA Variants	MR Egger	30	-0.0174651	0.0236209	0.465822	0.672868
ELK1	10006_25_ELK1_ELK1	LPA Variants	MR Egger	30	-0.0174328	0.0235835	0.46594	0.672923
SPRN	13447_42_SPRN_SPRN	LPA Variants	MR Egger	30	-0.016943	0.0229235	0.465992	0.672932
EFNB3	7785_1_EFNB3_Ephrin_B3	LPA Variants	MR Egger	30	-0.0202014	0.0273383	0.466093	0.672969
EIF4G3	13991_47_EIF4G3_IF4G3	LPA Variants	MR Egger	30	-0.0172816	0.0233878	0.466109	0.672969
CFHR4	6471_53_CFHR4_FHR4	LPA Variants	MR Egger	30	-0.0153424	0.0207731	0.466313	0.673086
BRD2	15372_43_BRD2_BRD2	LPA Variants	MR Egger	30	-0.0175794	0.0238026	0.466327	0.673086
CD27	5412_53_CD27_CD27	LPA Variants	MR Egger	30	-0.0178321	0.0241653	0.466703	0.673364
PRRG4	9579_59_PRRG4_TMG4	LPA Variants	MR Egger	30	-0.0169082	0.0229174	0.466781	0.673397
KCNE3	8067_21_KCNE3_KCNE3	LPA Variants	MR Egger	30	-0.0168345	0.0228255	0.466936	0.673397
KPNA2	2860_19_KPNA2_Karyopherin_a2	LPA Variants	MR Egger	30	0.0224262	0.0304176	0.467088	0.673458
CARHSP1	12808_103_CARHSP1_CHSP1	LPA Variants	MR Egger	30	-0.0172521	0.0234097	0.467275	0.673519
YWHAZ	5858_6_YWHAZ_14_3_3_protein_zeta_delta	LPA Variants	MR Egger	30	-0.0178574	0.0242327	0.467304	0.673519
PKP2	14067_6_PKP2_PKP2	LPA Variants	MR Egger	30	-0.0171587	0.023301	0.467618	0.673666
NOG	8778_3_NOG_Noggin	LPA Variants	MR Egger	30	-0.0179584	0.024397	0.467798	0.67369
ADAM30	8520_8_ADAM30_ADA30	LPA Variants	MR Egger	30	-0.0179798	0.0244421	0.468087	0.673974
C1R	3285_23_C1R_C1r	LPA Variants	MR Egger	30	0.0187703	0.0255693	0.468994	0.674752
INPP5E	11370_20_INPP5E_INP5E	LPA Variants	MR Egger	30	-0.0199211	0.0271461	0.469142	0.674899
GOT1	4912_17_GOT1_GOT1	LPA Variants	MR Egger	30	-0.0193197	0.0263525	0.469576	0.675208
EDA2R	3083_71_EDA2R_XEDAR	LPA Variants	MR Egger	30	-0.0184503	0.0251708	0.46965	0.675208
ARMC10	9107_59_ARMC10_ARM10	LPA Variants	MR Egger	30	-0.0173688	0.0236966	0.469671	0.675208
CRH	5614_44_CRH_CRH	LPA Variants	MR Egger	30	-0.0170414	0.0232502	0.469678	0.675208
TCL1B	18276_34_TCL1B_TCL1B	LPA Variants	MR Egger	30	-0.0200399	0.0273494	0.46981	0.675266
PFDN1	19242_21_PFDN1_PFD1	LPA Variants	MR Egger	30	-0.0170712	0.0233069	0.46998	0.675445
FRRS1L	7976_19_FRRS1L_FRS1L	LPA Variants	MR Egger	30	-0.0168421	0.023025	0.47057	0.675567
TFPI	3336_50_TFPI_TFPI	LPA Variants	MR Egger	30	-0.0196051	0.0268097	0.470691	0.675663
EEF2K	12332_7_EEF2K_EF2K	LPA Variants	MR Egger	30	0.0184348	0.0252119	0.470737	0.675663
HIF1A	13089_6_HIF1A_HIF_1a	LPA Variants	MR Egger	30	-0.0169062	0.0231413	0.471115	0.675956
FABP6	6450_8_FABP6_FABP6	LPA Variants	MR Egger	30	-0.0181125	0.0247926	0.471116	0.675956
B4GALT1	13381_49_B4GALT1_B4GT1	LPA Variants	MR Egger	30	-0.0177697	0.024336	0.471346	0.676219
CD5	5596_75_CD5_CD5	LPA Variants	MR Egger	30	-0.0172322	0.0236053	0.471446	0.676296
TMEM25	9014_18_TMEM25_TMM25	LPA Variants	MR Egger	30	-0.0184343	0.0252662	0.471695	0.67639
WFDC13	9345_436_WFDC13_WFD13	LPA Variants	MR Egger	30	-0.0187637	0.0257223	0.471772	0.676398
DNAJC11	9783_75_DNAJC11_DJC11	LPA Variants	MR Egger	30	-0.0203343	0.0278953	0.472086	0.676581
SUMF2	6069_71_SUMF2_SUMF2	LPA Variants	MR Egger	30	-0.0210241	0.028852	0.472243	0.676599
PLAT	2212_69_PLAT_tPA	LPA Variants	MR Egger	30	-0.0209714	0.0287833	0.4723	0.676599
CHRDL2	6086_15_CHRDL2_CRDL2	LPA Variants	MR Egger	30	-0.0200172	0.0274774	0.472358	0.676616
SATB1	13511_29_SATB1_SATB1	LPA Variants	MR Egger	30	-0.0186043	0.0255632	0.472793	0.677174
CD300A	5630_48_CD300A_CM35H	LPA Variants	MR Egger	30	-0.0174165	0.02394	0.472956	0.677269
IARS	12815_9_IARS_SYIC	LPA Variants	MR Egger	30	-0.0167664	0.023048	0.472987	0.677269
GIP	16292_288_GIP_GIP	LPA Variants	MR Egger	30	-0.0167064	0.0229778	0.47322	0.677269
CD226	5062_60_CD226_CD226	LPA Variants	MR Egger	30	-0.0184779	0.0254145	0.473224	0.677269
CEACAM8	18873_8_CEACAM8_CEAM8	LPA Variants	MR Egger	30	-0.0174727	0.0240422	0.473412	0.677269
CELA1	6107_3_CELA1_ELA1	LPA Variants	MR Egger	30	-0.0162781	0.0224109	0.473654	0.677474
IL17D	4136_40_IL17D_IL_17D	LPA Variants	MR Egger	30	-0.0189908	0.0261533	0.473785	0.677474
TEAD4	12516_13_TEAD4_TEAD4	LPA Variants	MR Egger	30	-0.0194341	0.0267653	0.473808	0.677474
CDY1	7097_8_CDY1_CDY1	LPA Variants	MR Egger	30	-0.0222978	0.030711	0.473831	0.677474
EXOSC3	12605_1_EXOSC3_Exosome_component_3	LPA Variants	MR Egger	30	-0.0165381	0.0228049	0.474347	0.677882
HIBADH	4693_72_HIBADH_3HIDH	LPA Variants	MR Egger	30	-0.0166748	0.0230009	0.47449	0.677955
EPHB4	15530_33_EPHB4_EphB4	LPA Variants	MR Egger	30	-0.0185496	0.0255991	0.474699	0.678188
NAPA	4292_5_NAPA_SNAA	LPA Variants	MR Egger	30	-0.0182769	0.0252304	0.474829	0.678204
EBI3	10851_77_EBI3_IL27B	LPA Variants	MR Egger	30	-0.0155413	0.0214579	0.474909	0.678224
CD63	9190_7_CD63_CD63	LPA Variants	MR Egger	30	-0.0186649	0.0257741	0.474966	0.67824
PTK6	3832_51_PTK6_PTK6	LPA Variants	MR Egger	30	-0.0165085	0.0228079	0.47519	0.678428
THSD7A	9600_55_THSD7A_THS7A	LPA Variants	MR Egger	30	-0.0170696	0.0235862	0.475246	0.678442
IFNG	15346_31_IFNG_IFN_g	LPA Variants	MR Egger	30	-0.0183659	0.025399	0.475617	0.678732
IGFBP7	3320_49_IGFBP7_IGFBP_7	LPA Variants	MR Egger	30	-0.0173826	0.0240447	0.47572	0.678732
CRYGD	12366_16_CRYGD_CRGD	LPA Variants	MR Egger	30	-0.0166892	0.0230893	0.475792	0.678732
LDLR	13129_40_LDLR_LDLR	LPA Variants	MR Egger	30	-0.0181809	0.0251538	0.475804	0.678732
IL17F	14026_24_IL17F_IL_17F	LPA Variants	MR Egger	30	-0.0198223	0.0274285	0.475864	0.678732
IGF1	8406_17_IGF1_IGF_I	LPA Variants	MR Egger	30	-0.0191049	0.02646	0.476264	0.679105
BAGE3	6442_6_BAGE3_BAGE3	LPA Variants	MR Egger	30	-0.0223846	0.0310195	0.476505	0.679188
JPH4	9111_40_JPH4_JPH4	LPA Variants	MR Egger	30	-0.0184684	0.0256143	0.476876	0.679452
ANXA2	4961_17_ANXA2_annexin_II	LPA Variants	MR Egger	30	0.01874	0.0259959	0.476957	0.679501
WFDC6	13412_5_WFDC6_WFDC6	LPA Variants	MR Egger	30	-0.0164269	0.0228173	0.477534	0.679994
CA9	3798_71_CA9_Carbonic_anhydrase_9	LPA Variants	MR Egger	30	-0.0175288	0.0243666	0.477868	0.680141
LY6G6D	6469_62_LY6G6D_LY66D	LPA Variants	MR Egger	30	-0.0177517	0.0246835	0.477994	0.680188
FAM20B	7198_197_FAM20B_FA20B	LPA Variants	MR Egger	30	-0.0202579	0.0281732	0.47807	0.680222
HMGB1	2524_56_HMGB1_HMG_1	LPA Variants	MR Egger	30	-0.0167386	0.0233021	0.478506	0.68043
AMY1A	7918_114_AMY1A_Amylase__alpha_1A	LPA Variants	MR Egger	30	0.0169549	0.0236059	0.478555	0.68043
PDGFRB	3459_49_PDGFRB_PDGF_Rb	LPA Variants	MR Egger	30	-0.0172671	0.0240516	0.478755	0.680482
CHMP2B	17350_13_CHMP2B_CHM2B	LPA Variants	MR Egger	30	-0.0169152	0.0235673	0.478864	0.680571
KLHL12	12695_62_KLHL12_KLH12	LPA Variants	MR Egger	30	-0.0164929	0.0229832	0.478945	0.680621
DCN	2666_53_DCN_Bone_proteoglycan_II	LPA Variants	MR Egger	30	-0.0171107	0.0238621	0.479272	0.680852
DYNLL1	3881_49_DYNLL1_DLC8	LPA Variants	MR Egger	30	-0.0175213	0.0244355	0.479287	0.680852
PCDH8	6280_11_PCDH8_PCDH8	LPA Variants	MR Egger	30	-0.0167821	0.0234141	0.479463	0.680963
KIRREL2	16609_106_KIRREL2_KIRR2	LPA Variants	MR Egger	30	-0.0173872	0.0242826	0.479899	0.68133
PRR16	10621_26_PRR16_PRR16	LPA Variants	MR Egger	30	-0.0166296	0.0232471	0.480322	0.681657
IGHG4	13231_90_IGHG4_IgG4__Kappa	LPA Variants	MR Egger	30	0.0168659	0.0235837	0.480436	0.681747
CBX7	13027_20_CBX7_CBX7	LPA Variants	MR Egger	30	-0.017886	0.0250256	0.480705	0.681935
PKD2	13486_9_PKD2_PKD2	LPA Variants	MR Egger	30	-0.0160445	0.0224751	0.48121	0.682367
CARTPT	5743_82_CARTPT_CART	LPA Variants	MR Egger	30	-0.0169502	0.0237523	0.481365	0.682367
SEMA4F	9932_49_SEMA4F_SEM4F	LPA Variants	MR Egger	30	-0.016783	0.0235211	0.481425	0.682367
RPL30	12478_15_RPL30_RL30	LPA Variants	MR Egger	30	0.0156892	0.0219944	0.481545	0.682401
TRAT1	7224_11_TRAT1_TRAT1	LPA Variants	MR Egger	30	-0.0207282	0.0290612	0.481588	0.682401
PDIA3	4719_58_PDIA3_Protein_disulfide_isomerase_A3	LPA Variants	MR Egger	30	-0.0166563	0.0233653	0.481829	0.682623
HGFAC	3617_80_HGFAC_HGFA	LPA Variants	MR Egger	30	-0.0162301	0.0227812	0.482091	0.682815
FKBP1B	11568_2_FKBP1B_FKB1B	LPA Variants	MR Egger	30	-0.0168172	0.0236065	0.482113	0.682815
DHFR	9823_2_DHFR_DYR	LPA Variants	MR Egger	30	-0.0173474	0.0243757	0.48256	0.683186
NAT14	11120_49_NAT14_NAT14	LPA Variants	MR Egger	30	-0.0164996	0.0232095	0.483026	0.683692
CDC25A	11548_84_CDC25A_MPIP1	LPA Variants	MR Egger	30	-0.0158187	0.0222579	0.483148	0.683692
FAM174A	6597_24_FAM174A_TM157	LPA Variants	MR Egger	30	-0.0169229	0.0238179	0.483264	0.683692
VNN2	15480_2_VNN2_VNN2	LPA Variants	MR Egger	30	0.0177176	0.0249369	0.483271	0.683692
SCARA5	10419_1_SCARA5_SCAR5	LPA Variants	MR Egger	30	0.0171722	0.0241743	0.483361	0.68371
BCL2A1	3413_50_BCL2A1_BFL1	LPA Variants	MR Egger	30	-0.0172137	0.0242463	0.483605	0.683814
PRSS1	3049_61_PRSS1_Trypsin	LPA Variants	MR Egger	30	-0.018988	0.0267531	0.483729	0.683814
CKB	3800_71_CKB_CK_BB	LPA Variants	MR Egger	30	-0.0209944	0.0296702	0.485048	0.68524
SYT4	17355_56_SYT4_SYT4	LPA Variants	MR Egger	30	-0.0176154	0.0249514	0.48603	0.686052
C1QTNF5	7810_20_C1QTNF5_C1QTNF5	LPA Variants	MR Egger	30	-0.0172233	0.0243997	0.486094	0.686078
PDE11A	5252_33_PDE11A_PDE11	LPA Variants	MR Egger	30	-0.0176739	0.0250518	0.486332	0.686273
HRC	6584_1_HRC_SRCH	LPA Variants	MR Egger	30	-0.0165787	0.0235047	0.486428	0.686273
LAMC2	9580_5_LAMC2_Laminin_gamma_2	LPA Variants	MR Egger	30	-0.0189201	0.0268323	0.486558	0.686337
VPS29	14318_1_VPS29_VPS29	LPA Variants	MR Egger	30	-0.0178352	0.0253591	0.487673	0.68741
NRXN3	5111_15_NRXN3_NRX3B	LPA Variants	MR Egger	30	-0.0167411	0.0238071	0.487739	0.68741
UBE2J1	6900_30_UBE2J1_UB2J1	LPA Variants	MR Egger	30	-0.0162143	0.0230627	0.487828	0.687471
IL22RA2	5087_5_IL22RA2_IL_22BP	LPA Variants	MR Egger	30	-0.0171768	0.0244536	0.488213	0.687816
ADAM29	13549_15_ADAM29_ADA29	LPA Variants	MR Egger	30	-0.0165837	0.0236335	0.488656	0.688307
CCL26	9168_31_CCL26_Eotaxin_3	LPA Variants	MR Egger	30	-0.0197799	0.0282296	0.489284	0.688888
SERPINA3	4153_11_SERPINA3_alpha_1_antichymotrypsin_complex	LPA Variants	MR Egger	30	-0.0168586	0.0241213	0.490375	0.689692
SIRT3	17495_141_SIRT3_SIR3	LPA Variants	MR Egger	30	-0.0202938	0.029062	0.490754	0.690074
SOCS7	11657_86_SOCS7_SOCS7	LPA Variants	MR Egger	30	-0.0188929	0.0270876	0.491256	0.690583
RUFY1	11425_31_RUFY1_RUFY1	LPA Variants	MR Egger	30	-0.0208813	0.029956	0.491508	0.690595
NUDT3	12796_44_NUDT3_NUDT3	LPA Variants	MR Egger	30	-0.0164466	0.0235963	0.491551	0.690595
SURF1	8009_121_SURF1_SURF1	LPA Variants	MR Egger	30	-0.020863	0.0299359	0.491597	0.690595
CLU	4542_24_CLU_Clusterin	LPA Variants	MR Egger	30	-0.017541	0.0251717	0.49164	0.690595
C17orf78	6571_75_C17orf78_CQ078	LPA Variants	MR Egger	30	-0.0175649	0.0252355	0.492141	0.690903
SIGLEC11	8913_22_SIGLEC11_SIG11	LPA Variants	MR Egger	30	-0.0179838	0.0258584	0.492492	0.691264
PDIA5	5593_11_PDIA5_PDIA5	LPA Variants	MR Egger	30	-0.016256	0.0234107	0.493165	0.691558
HAAO	5861_78_HAAO_3HAO	LPA Variants	MR Egger	30	0.0169891	0.0244696	0.493218	0.691558
GAS7	17721_82_GAS7_GAS7	LPA Variants	MR Egger	30	-0.01645	0.0237144	0.493601	0.691897
PSAP	6207_10_PSAP_prosaposin	LPA Variants	MR Egger	30	-0.0198844	0.0286792	0.493808	0.691915
PPARGC1A	11825_27_PPARGC1A_PRGC1	LPA Variants	MR Egger	30	-0.0164208	0.0236889	0.493904	0.691915
RORB	12483_62_RORB_RORB	LPA Variants	MR Egger	30	-0.0161558	0.0233068	0.493907	0.691915
HOPX	19196_73_HOPX_HOP	LPA Variants	MR Egger	30	-0.0199995	0.0288854	0.494406	0.6923
CD68	18922_27_CD68_CD68	LPA Variants	MR Egger	30	-0.0169962	0.0245581	0.494586	0.692421
PXDN	13463_1_PXDN_PXDN	LPA Variants	MR Egger	30	-0.0177975	0.0257308	0.494835	0.692458
LCT	9017_58_LCT_LPH	LPA Variants	MR Egger	30	0.0158995	0.0230629	0.496246	0.693887
MPP6	13490_1_MPP6_MPP6	LPA Variants	MR Egger	30	-0.0205871	0.0298987	0.496764	0.69448
DPYSL2	13567_1_DPYSL2_DPYL2	LPA Variants	MR Egger	30	-0.0170772	0.0248108	0.496929	0.694633
STOM	8261_51_STOM_STOM	LPA Variants	MR Egger	30	-0.0239795	0.0348628	0.497223	0.69479
HBZ	6919_3_HBZ_HBAZ	LPA Variants	MR Egger	30	-0.0168332	0.0244937	0.49758	0.695092
IGBP1	12358_6_IGBP1_IGBP1	LPA Variants	MR Egger	30	-0.0163829	0.0238492	0.497772	0.695178
IMPDH1	5229_90_IMPDH1_IMDH1	LPA Variants	MR Egger	30	-0.0161158	0.0234842	0.498207	0.695571
BRD2	10074_128_BRD2_BRD2	LPA Variants	MR Egger	30	-0.0171243	0.0249698	0.498479	0.695693
IFNA7	14129_1_IFNA7_IFNA7	LPA Variants	MR Egger	30	-0.0157338	0.0229459	0.498545	0.695713
LRP10	16610_13_LRP10_LRP10	LPA Variants	MR Egger	30	-0.0163425	0.0238523	0.498881	0.69599
PF4V1	5663_18_PF4V1_PF4V	LPA Variants	MR Egger	30	-0.0182582	0.0266487	0.498885	0.69599
TIMP1	2211_9_TIMP1_TIMP_1	LPA Variants	MR Egger	30	-0.0163747	0.0239172	0.499198	0.696243
WARS	9870_17_WARS_SYWC	LPA Variants	MR Egger	30	-0.0162935	0.023809	0.499386	0.696424
MEGF10	11168_3_MEGF10_MEG10	LPA Variants	MR Egger	30	-0.0179581	0.0262755	0.499937	0.696806
CFP	2960_66_CFP_Properdin	LPA Variants	MR Egger	30	-0.0161095	0.0235834	0.500166	0.696806
THG1L	18215_5_THG1L_THG1	LPA Variants	MR Egger	30	-0.0160288	0.0234786	0.500407	0.696866
SPON1	4297_62_SPON1_Spondin_1	LPA Variants	MR Egger	30	-0.016525	0.0242125	0.500533	0.696968
B2M	3485_28_B2M_b2_Microglobulin	LPA Variants	MR Egger	30	-0.0179701	0.0263353	0.50062	0.697004
CYB5D2	10924_258_CYB5D2_NEUFC	LPA Variants	MR Egger	30	-0.0174168	0.0255307	0.500723	0.697004
PUF60	10575_31_PUF60_PUF60	LPA Variants	MR Egger	30	-0.0158394	0.0232224	0.500795	0.697004
DDR1	4122_12_DDR1_discoidin_domain_receptor_1	LPA Variants	MR Egger	30	-0.0174493	0.0255905	0.500926	0.69712
KIAA1467	9981_18_KIAA1467_K1467	LPA Variants	MR Egger	30	-0.0174886	0.0256657	0.501216	0.697382
P4HB	4278_14_P4HB_Protein_disulfide_isomerase	LPA Variants	MR Egger	30	-0.0169832	0.0249282	0.501287	0.697382
IL3RA	13744_37_IL3RA_IL_3_Ra	LPA Variants	MR Egger	30	-0.0159306	0.0233931	0.501468	0.697412
MDH1	3853_56_MDH1_MDHC	LPA Variants	MR Egger	30	-0.0158569	0.0232962	0.501673	0.697632
OPCML	15622_13_OPCML_OBCAM	LPA Variants	MR Egger	30	0.0162286	0.0238478	0.501773	0.697705
H1FX	12709_63_H1FX_H1X	LPA Variants	MR Egger	30	0.0161193	0.0237158	0.502284	0.69798
CELA3B	6357_83_CELA3B_ELA3B	LPA Variants	MR Egger	30	-0.0157244	0.0231359	0.502303	0.69798
TMCO5A	6907_17_TMCO5A_TMC5A	LPA Variants	MR Egger	30	-0.0163583	0.0240762	0.502437	0.698081
GRPEL1	7113_1_GRPEL1_GRPE1	LPA Variants	MR Egger	30	0.0155128	0.0228361	0.502518	0.698081
IFNA1	18389_11_IFNA1_IFNA1	LPA Variants	MR Egger	30	-0.0179407	0.0264139	0.502578	0.698099
MMP13	4925_54_MMP13_MMP_13	LPA Variants	MR Egger	30	-0.0196389	0.0289208	0.502675	0.698137
SMCO2	7925_18_SMCO2_CL070	LPA Variants	MR Egger	30	-0.0212709	0.0313671	0.503257	0.698779
LEG1	7154_92_LEG1_CF058	LPA Variants	MR Egger	30	-0.0164583	0.024282	0.503463	0.698932
SMR3A	7838_27_SMR3A_SMR3A	LPA Variants	MR Egger	30	-0.0169296	0.0249968	0.503792	0.699323
EPO	5813_58_EPO_Epo	LPA Variants	MR Egger	30	-0.0195126	0.028827	0.504033	0.699526
C14orf93	6439_59_C14orf93_CN093	LPA Variants	MR Egger	30	-0.01691	0.0249858	0.504096	0.699548
PRKCG	5476_66_PRKCG_PKC_G	LPA Variants	MR Egger	30	-0.0170216	0.0251575	0.504212	0.699642
RSPO3	8427_118_RSPO3_RSPO3	LPA Variants	MR Egger	30	-0.0159133	0.0235305	0.504407	0.699763
CCL5	5480_49_CCL5_RANTES	LPA Variants	MR Egger	30	-0.0200116	0.0295988	0.504527	0.699763
WNT7A	4889_82_WNT7A_WNT7A	LPA Variants	MR Egger	30	-0.0157274	0.023268	0.504633	0.69983
RAD23A	10058_1_RAD23A_RD23A	LPA Variants	MR Egger	30	-0.0165753	0.0245337	0.504828	0.699864
MNX1	9576_58_MNX1_MNX1	LPA Variants	MR Egger	30	-0.0187003	0.027687	0.504951	0.699876
APOB	2797_56_APOB_Apo_B	LPA Variants	MR Egger	30	0.0175745	0.0260469	0.505384	0.700146
IL1RAP	14048_7_IL1RAP_IL_1_R_AcP	LPA Variants	MR Egger	30	-0.0147753	0.0219027	0.505471	0.700201
ACYP2	12812_25_ACYP2_ACYP2	LPA Variants	MR Egger	30	-0.0158137	0.0234555	0.505713	0.700296
GLIPR1	9265_10_GLIPR1_GLIP1	LPA Variants	MR Egger	30	-0.0194165	0.0288012	0.505741	0.700296
BPGM	12020_39_BPGM_PMGE	LPA Variants	MR Egger	30	-0.0159151	0.0236322	0.506181	0.700723
ICAM1	4342_10_ICAM1_sICAM_1	LPA Variants	MR Egger	30	-0.0143506	0.0213313	0.506622	0.701009
CLIC5	12475_48_CLIC5_CLIC5	LPA Variants	MR Egger	30	-0.0186661	0.0277469	0.506635	0.701009
NODAL	15692_300_NODAL_NODAL	LPA Variants	MR Egger	30	-0.0182168	0.0270888	0.506787	0.701035
RTN4IP1	18180_58_RTN4IP1_RT4I1	LPA Variants	MR Egger	30	-0.0155687	0.0231614	0.506978	0.701177
TOR1AIP2	10553_8_TOR1AIP2_TOIP2	LPA Variants	MR Egger	30	-0.0157044	0.0233638	0.506985	0.701177
ACAA1	17782_23_ACAA1_THIK	LPA Variants	MR Egger	30	-0.0164825	0.0245639	0.507716	0.701636
IL12RB1	2632_5_IL12RB1_IL_12_Rb1	LPA Variants	MR Egger	30	-0.017278	0.0257571	0.50784	0.701636
TRABD2A	9401_57_TRABD2A_CB089	LPA Variants	MR Egger	30	-0.0171391	0.02555	0.507841	0.701636
CHL1	8958_51_CHL1_CHL1	LPA Variants	MR Egger	30	-0.0160518	0.0239555	0.508305	0.70194
GPR101	11371_1_GPR101_GP101	LPA Variants	MR Egger	30	-0.0176204	0.0262993	0.508347	0.70194
OSM	14063_17_OSM_OSM	LPA Variants	MR Egger	30	-0.0177883	0.026576	0.508763	0.702306
BRD4	10043_31_BRD4_BRD4	LPA Variants	MR Egger	30	-0.0176858	0.0264398	0.509031	0.702429
PTCHD3	13517_3_PTCHD3_PTHD3	LPA Variants	MR Egger	30	-0.0180884	0.0270419	0.509035	0.702429
GUK1	17325_10_GUK1_KGUA	LPA Variants	MR Egger	30	-0.0156979	0.0235001	0.509607	0.702923
IMPA1	17796_15_IMPA1_IMPA1	LPA Variants	MR Egger	30	-0.015412	0.0230787	0.509728	0.702923
CELF2	7245_2_CELF2_CELF2	LPA Variants	MR Egger	30	-0.0165632	0.0248241	0.510092	0.703161
ELK3	5707_55_ELK3_ELK3	LPA Variants	MR Egger	30	-0.0157156	0.0235982	0.510882	0.703856
PCSK1N	9391_60_PCSK1N_PCSK1	LPA Variants	MR Egger	30	0.0154504	0.0232185	0.511218	0.704252
ZBTB33	12785_49_ZBTB33_KAISO	LPA Variants	MR Egger	30	-0.0156097	0.0234698	0.51143	0.704347
IFNA4	15405_23_IFNA4_IFNA4	LPA Variants	MR Egger	30	-0.0153925	0.0231568	0.511677	0.70452
DPYSL3	12707_26_DPYSL3_DPYL3	LPA Variants	MR Egger	30	-0.0165757	0.0249819	0.512432	0.705142
TENM3	11107_25_TENM3_TEN3	LPA Variants	MR Egger	30	-0.0175619	0.0264756	0.512549	0.705142
GRHPR	18295_102_GRHPR_GRHPR	LPA Variants	MR Egger	30	-0.0166907	0.0251692	0.512664	0.705142
FOXC2	14051_54_FOXC2_FOXC2	LPA Variants	MR Egger	30	-0.0178913	0.0269798	0.512666	0.705142
PSMD7	3898_5_PSMD7_PSD7	LPA Variants	MR Egger	30	-0.0151931	0.0229149	0.512739	0.705142
GNAI1	19271_64_GNAI1_GNAI1	LPA Variants	MR Egger	30	-0.01596	0.0240736	0.512775	0.705142
PRKACA	3466_8_PRKACA_PRKACA	LPA Variants	MR Egger	30	-0.0165284	0.02494	0.512925	0.705142
STC1	4930_21_STC1_Stanniocalcin_1	LPA Variants	MR Egger	30	-0.015821	0.0238913	0.513253	0.70534
SLC3A1	9000_177_SLC3A1_SLC31	LPA Variants	MR Egger	30	-0.0209728	0.0316786	0.513352	0.705397
DOS	9123_18_DOS_DOS	LPA Variants	MR Egger	30	-0.0195286	0.0295097	0.513528	0.705397
SYT17	9110_2_SYT17_SYT17	LPA Variants	MR Egger	30	-0.0168924	0.0255323	0.513631	0.705397
LILRB4	6453_70_LILRB4_LIRB4	LPA Variants	MR Egger	30	-0.0178498	0.0269937	0.513851	0.705397
UBE2M	19111_10_UBE2M_UBC12	LPA Variants	MR Egger	30	0.0153786	0.023262	0.513949	0.705397
SLC4A8	12798_46_SLC4A8_S4A8	LPA Variants	MR Egger	30	-0.0186445	0.0282044	0.513982	0.705397
EXTL2	6528_95_EXTL2_EXTL2	LPA Variants	MR Egger	30	-0.0175961	0.0266248	0.514085	0.705397
MDM1	7898_29_MDM1_MDM1	LPA Variants	MR Egger	30	-0.0152174	0.0230318	0.514198	0.705419
RXFP1	14135_3_RXFP1_RXFP1	LPA Variants	MR Egger	30	-0.0186347	0.0282312	0.514601	0.705591
FOLR3	15495_9_FOLR3_FOLR3	LPA Variants	MR Egger	30	-0.01403	0.0212566	0.514627	0.705591
TNFSF13B	3059_50_TNFSF13B_BAFF	LPA Variants	MR Egger	30	-0.0162676	0.0247237	0.515929	0.706906
CR1	19556_12_CR1_Complement_receptor_type_1	LPA Variants	MR Egger	30	-0.0158207	0.0240518	0.516052	0.706962
MVD	18422_41_MVD_ERG19	LPA Variants	MR Egger	30	-0.015088	0.0229424	0.516136	0.706962
FAM134B	8556_5_FAM134B_F134B	LPA Variants	MR Egger	30	-0.0181941	0.0276805	0.516362	0.707104
CDC2	18913_3_CDC2_p34_protein_kinase	LPA Variants	MR Egger	30	-0.0161603	0.0246058	0.516692	0.70749
HMOX1	17398_55_HMOX1_HO_1	LPA Variants	MR Egger	30	-0.0154612	0.0235693	0.517186	0.707772
HMGN1	9187_2_HMGN1_HMGN1	LPA Variants	MR Egger	30	-0.0156669	0.0238981	0.517451	0.707936
PVRL4	5734_13_PVRL4_nectin_4	LPA Variants	MR Egger	30	-0.0151554	0.023124	0.517561	0.708014
CRTAM	7968_15_CRTAM_CRTAM	LPA Variants	MR Egger	30	-0.0179655	0.0274147	0.517608	0.708014
CCNA2	15574_37_CCNA2_Cyclin_A	LPA Variants	MR Egger	30	-0.018442	0.0281448	0.517652	0.708014
HAVCR2	11481_25_HAVCR2_TIMD3	LPA Variants	MR Egger	30	-0.0155038	0.0236676	0.517773	0.708114
CROT	13929_27_CROT_OCTC	LPA Variants	MR Egger	30	-0.0156642	0.0239191	0.517887	0.708166
GBP2	18891_98_GBP2_GBP2	LPA Variants	MR Egger	30	0.0158294	0.0241763	0.517971	0.708166
MAX	12411_60_MAX_MAX	LPA Variants	MR Egger	30	-0.0155493	0.0237661	0.51828	0.70821
YY1	17337_1_YY1_TYY1	LPA Variants	MR Egger	30	-0.0149522	0.0228649	0.518487	0.708235
TNFRSF21	5404_53_TNFRSF21_DR6	LPA Variants	MR Egger	30	-0.015729	0.02406	0.518613	0.708341
NPTN	7194_36_NPTN_NPTN	LPA Variants	MR Egger	30	-0.0156171	0.0239038	0.518872	0.708498
RELL1	13399_33_RELL1_RELL1	LPA Variants	MR Egger	30	-0.0152105	0.0233009	0.519218	0.708633
LIPN	8097_77_LIPN_LIPN	LPA Variants	MR Egger	30	-0.0145515	0.0223038	0.519451	0.708763
ERO1L	7060_2_ERO1L_ERO1A	LPA Variants	MR Egger	30	-0.0166611	0.0255499	0.519655	0.70891
TRIAP1	18277_28_TRIAP1_TRIA1	LPA Variants	MR Egger	30	-0.0151779	0.0232818	0.519766	0.708938
ZWINT	18286_3_ZWINT_ZWINT	LPA Variants	MR Egger	30	-0.0158256	0.0242755	0.519772	0.708938
TNS4	9927_96_TNS4_TENS4	LPA Variants	MR Egger	30	0.0161045	0.024713	0.519933	0.709091
PIN1	15474_7_PIN1_PIN1	LPA Variants	MR Egger	30	-0.0158829	0.0243937	0.520285	0.709312
TPM4	9863_1_TPM4_Tropomyosin_4	LPA Variants	MR Egger	30	-0.0161194	0.0248127	0.521217	0.709857
RAB1B	19278_19_RAB1B_RAB1B	LPA Variants	MR Egger	30	-0.015205	0.0234457	0.521933	0.710635
HDGF	8953_47_HDGF_HDGF	LPA Variants	MR Egger	30	-0.0150014	0.02315	0.522259	0.71088
TPT1	3872_2_TPT1_TCTP	LPA Variants	MR Egger	30	-0.0157766	0.0243533	0.522376	0.710974
IFNGR1	5825_49_IFNGR1_IFN_g_R1	LPA Variants	MR Egger	30	-0.014917	0.0230786	0.523311	0.711852
DKK4	3365_7_DKK4_Dkk_4	LPA Variants	MR Egger	30	-0.0155381	0.0240424	0.52336	0.711853
DEFB107A	6399_52_DEFB107A_D107A	LPA Variants	MR Egger	30	-0.0186709	0.0288983	0.523483	0.711954
TMED10	6506_54_TMED10_TMEDA	LPA Variants	MR Egger	30	-0.0157152	0.0243281	0.523558	0.711991
S100A7	7916_10_S100A7_S100A7	LPA Variants	MR Egger	30	-0.0148527	0.0230016	0.523716	0.712112
GNGT2	10917_40_GNGT2_GBGT2	LPA Variants	MR Egger	30	-0.0164621	0.0254957	0.523744	0.712112
RNASE4	5644_60_RNASE4_RNAS4	LPA Variants	MR Egger	30	-0.015783	0.0245139	0.52492	0.713183
IL24	3321_2_IL24_IL24	LPA Variants	MR Egger	30	-0.0172671	0.0268382	0.525214	0.713518
DEFB4A	13397_88_DEFB4A_HBD_2	LPA Variants	MR Egger	30	0.0162943	0.0253298	0.525273	0.713531
CABP7	7104_71_CABP7_CABP7	LPA Variants	MR Egger	30	-0.0155375	0.0241814	0.525749	0.713729
KRT7	11383_41_KRT7_Keratin_7	LPA Variants	MR Egger	30	-0.0162542	0.0253001	0.525805	0.713729
LGI3	8003_57_LGI3_LGI3	LPA Variants	MR Egger	30	-0.0157042	0.0244668	0.526186	0.714106
HSF1	11616_9_HSF1_HSF1	LPA Variants	MR Egger	30	-0.0154141	0.0240181	0.526243	0.714106
MST1	4407_10_MST1_MSP	LPA Variants	MR Egger	30	-0.0119887	0.0186976	0.526613	0.714265
RNF24	9583_17_RNF24_RNF24	LPA Variants	MR Egger	30	-0.0177333	0.0276652	0.526738	0.714265
CAMKK1	18860_2_CAMKK1_CaMKK_alpha	LPA Variants	MR Egger	30	-0.015162	0.0236644	0.526921	0.714265
TMEM38B	9509_4_TMEM38B_TM38B	LPA Variants	MR Egger	30	0.0148517	0.0231833	0.526978	0.714265
PEAR1	8892_14_PEAR1_PEAR1	LPA Variants	MR Egger	30	-0.0154748	0.0241624	0.527088	0.714283
METTL24	9470_15_METTL24_MET24	LPA Variants	MR Egger	30	-0.0152108	0.0237572	0.527208	0.714381
MINPP1	5586_66_MINPP1_MINP1	LPA Variants	MR Egger	30	-0.016095	0.0251455	0.527328	0.714399
SETD2	12647_52_SETD2_SETD2	LPA Variants	MR Egger	30	-0.014815	0.0231585	0.527554	0.71452
MYZAP	9964_10_MYZAP_MYZAP	LPA Variants	MR Egger	30	-0.014534	0.0227741	0.528541	0.715463
CLEC2D	7054_87_CLEC2D_CLC2D	LPA Variants	MR Egger	30	-0.0193568	0.0303405	0.528667	0.715501
HEBP1	18225_13_HEBP1_HEBP1	LPA Variants	MR Egger	30	-0.0155091	0.0243324	0.529053	0.715704
TIMP4	6462_12_TIMP4_TIMP_4	LPA Variants	MR Egger	30	-0.0158421	0.0248581	0.529106	0.715704
SMTN	12546_1_SMTN_SMTN	LPA Variants	MR Egger	30	-0.0151109	0.0237279	0.529402	0.715897
CD300C	5066_134_CD300C_CLM6	LPA Variants	MR Egger	30	-0.0152677	0.0239811	0.52952	0.715897
TOX3	12717_65_TOX3_TOX3	LPA Variants	MR Egger	30	-0.0149805	0.02353	0.529521	0.715897
TPPP2	12800_5_TPPP2_TPPP2	LPA Variants	MR Egger	30	0.0164026	0.0257812	0.529797	0.715897
FCRL1	5728_60_FCRL1_FCRL1	LPA Variants	MR Egger	30	-0.0151449	0.0238177	0.530025	0.716022
DNAJB12	8006_12_DNAJB12_DJB12	LPA Variants	MR Egger	30	0.01751	0.0275473	0.530175	0.716093
IL1RAPL2	5082_51_IL1RAPL2_IL_1_sR9	LPA Variants	MR Egger	30	-0.0144766	0.0227851	0.530356	0.716209
PTGS2	3761_4_PTGS2_COX_2	LPA Variants	MR Egger	30	-0.0147148	0.0231636	0.53042	0.716209
FAS	9459_7_FAS_Fas__soluble	LPA Variants	MR Egger	30	-0.0156088	0.0245931	0.530787	0.716526
NR5A2	12444_39_NR5A2_NR5A2	LPA Variants	MR Egger	30	-0.0173246	0.0273051	0.530916	0.716543
SMOC1	13118_5_SMOC1_SMOC1	LPA Variants	MR Egger	30	-0.0193003	0.0304802	0.531736	0.71741
TREM2	16300_4_TREM2_TREM2	LPA Variants	MR Egger	30	-0.0207424	0.0327731	0.531929	0.71741
KEAP1	12568_14_KEAP1_KEAP1	LPA Variants	MR Egger	30	-0.0150316	0.0237603	0.532106	0.717436
PITPNA	9934_29_PITPNA_PIPNA	LPA Variants	MR Egger	30	-0.0160549	0.0253802	0.532143	0.717436
BSG	3585_54_BSG_BASI	LPA Variants	MR Egger	30	-0.0165453	0.0261725	0.532408	0.717662
WBP2	17698_15_WBP2_WBP2	LPA Variants	MR Egger	30	-0.0142725	0.0225822	0.532497	0.7177
CDH15	11215_6_CDH15_CAD15	LPA Variants	MR Egger	30	-0.0176377	0.0279197	0.532689	0.717712
MTMR6	12536_46_MTMR6_MTMR6	LPA Variants	MR Egger	30	-0.0143201	0.0226771	0.532848	0.717861
MAP4K1	8954_30_MAP4K1_M4K1	LPA Variants	MR Egger	30	-0.0156397	0.0247835	0.533125	0.718008
KLK5	14039_33_KLK5_kallikrein_5	LPA Variants	MR Egger	30	-0.0151965	0.0241091	0.533594	0.718274
FADD	16593_3_FADD_FADD	LPA Variants	MR Egger	30	-0.0156698	0.024867	0.533709	0.718345
ST8SIA3	6929_10_ST8SIA3_SIA8C	LPA Variants	MR Egger	30	-0.0164294	0.0260747	0.533744	0.718345
ERCC4	9895_77_ERCC4_XPF	LPA Variants	MR Egger	30	-0.0154521	0.0245365	0.533957	0.718466
APOA4	17685_9_APOA4_Apo_A_IV	LPA Variants	MR Egger	30	-0.0163865	0.0260389	0.534249	0.718589
ITPA	18916_25_ITPA_Inosine_triphosphatase	LPA Variants	MR Egger	30	-0.014907	0.023689	0.534268	0.718589
TLR2	3835_11_TLR2_TLR2	LPA Variants	MR Egger	30	-0.015334	0.0243805	0.534483	0.718813
KEL	7070_25_KEL_KELL	LPA Variants	MR Egger	30	-0.0164108	0.0261096	0.534749	0.718911
TGFB2	4156_74_TGFB2_TGF_b2	LPA Variants	MR Egger	30	-0.0145077	0.0230848	0.534801	0.718911
ITCH	12551_3_ITCH_ITCH	LPA Variants	MR Egger	30	-0.0156543	0.0249184	0.534951	0.718951
CRP	4337_49_CRP_CRP	LPA Variants	MR Egger	30	-0.0150532	0.0239887	0.535409	0.719048
USB1	11328_9_USB1_USB1	LPA Variants	MR Egger	30	-0.0187713	0.029915	0.535425	0.719048
HDGF	16758_96_HDGF_HDGF	LPA Variants	MR Egger	30	-0.0146088	0.0232852	0.535488	0.719048
CPNE1	5346_24_CPNE1_CPNE1	LPA Variants	MR Egger	30	-0.0148881	0.0237459	0.535753	0.71912
NUP98	12772_8_NUP98_NUP98	LPA Variants	MR Egger	30	-0.0157422	0.0251095	0.535775	0.71912
PDCD4	17202_37_PDCD4_PDCD4	LPA Variants	MR Egger	30	-0.0143512	0.0229032	0.535995	0.719269
CIRBP	12724_81_CIRBP_CIRBP	LPA Variants	MR Egger	30	-0.014935	0.0238585	0.536397	0.719546
LGMN	3622_33_LGMN_LGMN	LPA Variants	MR Egger	30	0.015046	0.0240435	0.536526	0.719617
NTRK1	3477_63_NTRK1_TrkA	LPA Variants	MR Egger	30	-0.0152466	0.0243717	0.536653	0.719637
ALDH3B1	12940_35_ALDH3B1_AL3B1	LPA Variants	MR Egger	30	-0.014538	0.0232393	0.53666	0.719637
ITPKC	12507_16_ITPKC_IP3KC	LPA Variants	MR Egger	30	-0.016152	0.0258449	0.537059	0.720041
ROBO3	5117_14_ROBO3_ROBO3	LPA Variants	MR Egger	30	-0.0155416	0.0249432	0.538274	0.720946
FAM19A5	5609_92_FAM19A5_F19A5	LPA Variants	MR Egger	30	-0.0145999	0.023435	0.53833	0.720946
TFR2	11537_12_TFR2_TFR2	LPA Variants	MR Egger	30	-0.0171459	0.0275359	0.538536	0.72097
LST1	9531_24_LST1_LST1	LPA Variants	MR Egger	30	-0.0143161	0.0230079	0.538828	0.72123
CD3E	8069_85_CD3E_CD3E	LPA Variants	MR Egger	30	-0.0159868	0.0257192	0.539239	0.72151
CD72	7009_8_CD72_CD72	LPA Variants	MR Egger	30	-0.0145757	0.0234494	0.539246	0.72151
RBM39	4284_18_RBM39_RBM39	LPA Variants	MR Egger	30	-0.0142488	0.0229255	0.539282	0.72151
CD33	3166_92_CD33_Siglec_3	LPA Variants	MR Egger	30	-0.0145047	0.0233464	0.539438	0.721588
ERMAP	8631_13_ERMAP_ERMAP	LPA Variants	MR Egger	30	-0.0153567	0.0247234	0.539531	0.721646
MGA	11587_5_MGA_MGAP	LPA Variants	MR Egger	30	-0.0184186	0.0296633	0.539673	0.721646
PCOLCE	11237_49_PCOLCE_PCOC1	LPA Variants	MR Egger	30	-0.0219789	0.0354108	0.539827	0.721716
PEAR1	8275_31_PEAR1_PEAR1	LPA Variants	MR Egger	30	-0.01488	0.0239737	0.539828	0.721716
C3	2683_1_C3_iC3b	LPA Variants	MR Egger	30	0.0159589	0.0257626	0.540621	0.722382
COX7A2L	9590_10_COX7A2L_COX7R	LPA Variants	MR Egger	30	-0.0134107	0.0216563	0.540755	0.722496
IDS	3198_4_IDS_IDS	LPA Variants	MR Egger	30	0.0192453	0.0311261	0.541374	0.722994
CHST12	6626_81_CHST12_CHSTC	LPA Variants	MR Egger	30	-0.0146402	0.0236871	0.541528	0.723135
CDH2	3797_1_CDH2_Cadherin_2	LPA Variants	MR Egger	30	-0.0189192	0.0306279	0.541757	0.723178
TDP1	10073_22_TDP1_TYDP1	LPA Variants	MR Egger	30	-0.0143375	0.0232555	0.542533	0.72381
AZU1	14713_46_AZU1_Azurocidin	LPA Variants	MR Egger	30	-0.0170312	0.0276412	0.54277	0.723939
IL10RA	8104_21_IL10RA_IL_10_Ra	LPA Variants	MR Egger	30	-0.0171054	0.0277728	0.542932	0.724025
POR	2731_29_POR_NADPH_P450_Oxidoreductase	LPA Variants	MR Egger	30	-0.0180191	0.0292601	0.542984	0.724028
PHF3	11544_39_PHF3_PHF3	LPA Variants	MR Egger	30	-0.0141563	0.0230006	0.543212	0.724267
TMEM154	11223_1_TMEM154_TM154	LPA Variants	MR Egger	30	-0.0173287	0.0281613	0.543301	0.724319
NXPH1	4562_1_NXPH1_NXPH1	LPA Variants	MR Egger	30	-0.0165972	0.0269779	0.543382	0.724361
CCDC134	15300_66_CCDC134_CC134	LPA Variants	MR Egger	30	-0.0151231	0.0246031	0.543726	0.724688
RRAS	17742_2_RRAS_RRAS	LPA Variants	MR Egger	30	-0.018118	0.0294887	0.54391	0.724868
CLEC10A	10955_4_CLEC10A_CLC10	LPA Variants	MR Egger	30	-0.015977	0.0260145	0.544069	0.725015
SELM	15336_7_SELM_SELM	LPA Variants	MR Egger	30	-0.0165096	0.0269066	0.54444	0.725378
APCS	2474_54_APCS_SAP	LPA Variants	MR Egger	30	-0.0150522	0.0245731	0.545117	0.725886
DPYSL5	12683_156_DPYSL5_DPYL5	LPA Variants	MR Egger	30	-0.0147829	0.0241704	0.545728	0.726395
JPH3	9089_77_JPH3_JPH3	LPA Variants	MR Egger	30	-0.0159416	0.0260932	0.546161	0.726777
IQCF1	7991_54_IQCF1_IQCF1	LPA Variants	MR Egger	30	-0.0151424	0.0247917	0.546267	0.726777
UNC5A	7975_97_UNC5A_UNC5A	LPA Variants	MR Egger	30	-0.0137677	0.022546	0.546357	0.726777
SUV420H2	12452_32_SUV420H2_SV422	LPA Variants	MR Egger	30	-0.0160385	0.0262787	0.54657	0.726829
PACSIN3	14674_63_PACSIN3_PACN3	LPA Variants	MR Egger	30	-0.0161285	0.0264497	0.546926	0.726833
IL20RA	5085_18_IL20RA_IL_20_Ra	LPA Variants	MR Egger	30	-0.0154789	0.0253977	0.547134	0.726833
OLFML3	8660_5_OLFML3_OLFL3	LPA Variants	MR Egger	30	-0.0156925	0.0257595	0.547308	0.726833
IGSF9B	9060_27_IGSF9B_TUTLB	LPA Variants	MR Egger	30	-0.0177713	0.0291782	0.547395	0.726833
ELL2	11494_4_ELL2_ELL2	LPA Variants	MR Egger	30	-0.0140852	0.02313	0.547462	0.726833
ST6GALNAC6	7228_2_ST6GALNAC6_SIA7F	LPA Variants	MR Egger	30	-0.0148925	0.0244613	0.547551	0.726833
FGF12	4392_54_FGF12_FGF_12	LPA Variants	MR Egger	30	-0.0155639	0.0255689	0.547627	0.726833
HINT2	5612_16_HINT2_HINT2	LPA Variants	MR Egger	30	-0.016831	0.0276721	0.547937	0.727076
HGF	2681_23_HGF_HGF	LPA Variants	MR Egger	30	-0.0151769	0.0250081	0.54882	0.727773
CHST11	7779_86_CHST11_CHSTB	LPA Variants	MR Egger	30	-0.0146096	0.0240756	0.548858	0.727773
S100A16	17836_17_S100A16_S100A16	LPA Variants	MR Egger	30	-0.0171076	0.0282302	0.549394	0.728082
BOLA3	5980_55_BOLA3_BOLA3	LPA Variants	MR Egger	30	-0.0143148	0.0236271	0.549487	0.728082
NATD1	18261_34_NATD1_NATD1	LPA Variants	MR Egger	30	-0.0139177	0.0229979	0.549938	0.728287
SAA4	15516_12_SAA4_SAA_4	LPA Variants	MR Egger	30	-0.0156769	0.0259126	0.550055	0.728358
C1orf185	10667_78_C1orf185_CA185	LPA Variants	MR Egger	30	-0.0138923	0.0229772	0.550305	0.728445
KARS	19249_18_KARS_SYK	LPA Variants	MR Egger	30	-0.0140216	0.0232119	0.550659	0.728782
AFP	5792_8_AFP_AFP	LPA Variants	MR Egger	30	-0.0147967	0.02452	0.551064	0.729085
KIR2DS4	17152_10_KIR2DS4_KI2S4	LPA Variants	MR Egger	30	-0.0156905	0.0260045	0.551116	0.729085
IL4	2906_55_IL4_IL_4	LPA Variants	MR Egger	30	-0.0152142	0.025273	0.552022	0.729931
IL1R1	2991_9_IL1R1_IL_1_sRI	LPA Variants	MR Egger	30	0.0144021	0.0239571	0.552567	0.730448
NXF1	12453_161_NXF1_NXF1	LPA Variants	MR Egger	30	-0.0137929	0.0229463	0.552612	0.730448
MUCL1	10975_59_MUCL1_MUCL1	LPA Variants	MR Egger	30	-0.0149434	0.0248833	0.552979	0.730736
PIGR	3216_2_PIGR_PIGR	LPA Variants	MR Egger	30	0.0145583	0.0242853	0.553682	0.731337
INHBB	16746_12_INHBB_Activin_B	LPA Variants	MR Egger	30	-0.0143124	0.0239224	0.554459	0.732082
YME1L1	11190_129_YME1L1_YMEL1	LPA Variants	MR Egger	30	-0.0138341	0.0231304	0.554586	0.732082
SEPW1	18310_26_SEPW1_SELW	LPA Variants	MR Egger	30	-0.014264	0.0238557	0.554693	0.732082
RNASE2	8394_56_RNASE2_RNase_2	LPA Variants	MR Egger	30	-0.0151524	0.0253473	0.554784	0.732105
RNPC3	12814_17_RNPC3_RBM40	LPA Variants	MR Egger	30	-0.0140503	0.0235148	0.55497	0.732128
TRAPPC5	8671_378_TRAPPC5_TPPC5	LPA Variants	MR Egger	30	-0.0169608	0.0283863	0.554977	0.732128
ZPBP2	10710_23_ZPBP2_ZPBP2	LPA Variants	MR Egger	30	-0.0156228	0.0261721	0.555354	0.732495
LCAT	15413_3_LCAT_LCAT	LPA Variants	MR Egger	30	-0.0140457	0.0235378	0.555483	0.732589
OSTM1	19353_25_OSTM1_OSTM1	LPA Variants	MR Egger	30	-0.0154189	0.0258451	0.555575	0.732589
MAD2L1	15313_28_MAD2L1_MD2L1	LPA Variants	MR Egger	30	-0.0157117	0.0263426	0.555676	0.732656
TNFAIP8	12563_2_TNFAIP8_TFIP8	LPA Variants	MR Egger	30	-0.0138428	0.0232195	0.55585	0.73282
MESDC2	15299_102_MESDC2_MESD2	LPA Variants	MR Egger	30	-0.0144713	0.0242984	0.556248	0.733081
VAPB	7181_17_VAPB_VAPB	LPA Variants	MR Egger	30	-0.0152807	0.0256728	0.556485	0.733328
CKS1B	12530_14_CKS1B_CKS_1	LPA Variants	MR Egger	30	-0.0139773	0.0234866	0.556545	0.733343
SCO2	16851_50_SCO2_SCO2	LPA Variants	MR Egger	30	-0.0136153	0.022889	0.556727	0.733385
PARK2	13013_41_PARK2_PRKN2	LPA Variants	MR Egger	30	-0.0149297	0.0251183	0.557035	0.73366
REG4	11102_22_REG4_REG4	LPA Variants	MR Egger	30	-0.0161719	0.0272179	0.557173	0.733775
CAPZA1	11449_22_CAPZA1_CAZA1	LPA Variants	MR Egger	30	-0.0137825	0.0232189	0.557552	0.734078
FLRT2	13122_19_FLRT2_FLRT2	LPA Variants	MR Egger	30	-0.0152	0.0256186	0.557731	0.734181
UBE2C	12556_7_UBE2C_UBE2C	LPA Variants	MR Egger	30	-0.0153825	0.0259381	0.557912	0.734289
CXCL13	3487_32_CXCL13_BLC	LPA Variants	MR Egger	30	0.0141423	0.0238778	0.558416	0.73469
RBM3	12747_89_RBM3_RBM3	LPA Variants	MR Egger	30	-0.0139755	0.0237022	0.560167	0.736073
ABHD14B	19325_21_ABHD14B_ABHEB	LPA Variants	MR Egger	30	-0.0184776	0.0313687	0.560555	0.73645
CDH12	19388_2_CDH12_Cadherin_12	LPA Variants	MR Egger	30	-0.0153904	0.0261314	0.560608	0.736455
GALNT2	5764_4_GALNT2_GALT2	LPA Variants	MR Egger	30	-0.0138412	0.0235153	0.560846	0.736636
ERH	11614_29_ERH_ERH	LPA Variants	MR Egger	30	-0.0137213	0.023321	0.561003	0.736645
CA5A	8791_151_CA5A_Carbonic_Anhydrase_VA	LPA Variants	MR Egger	30	-0.0136398	0.0231872	0.561082	0.736683
RPA2	19264_6_RPA2_RFA2	LPA Variants	MR Egger	30	-0.0153689	0.0261376	0.561246	0.736742
ZNF382	14616_16_ZNF382_ZN382	LPA Variants	MR Egger	30	-0.0133686	0.0227624	0.561703	0.737235
HSPA13	17515_6_HSPA13_STCH	LPA Variants	MR Egger	30	-0.0170096	0.0289821	0.561974	0.737432
SCP2D1	14175_78_SCP2D1_SCP2D	LPA Variants	MR Egger	30	-0.0140924	0.0240135	0.562004	0.737432
ARL3	12571_14_ARL3_ARL3	LPA Variants	MR Egger	30	-0.0140365	0.0239301	0.562198	0.737621
DNAJC19	4545_53_DNAJC19_DnaJ_homolog	LPA Variants	MR Egger	30	-0.0149315	0.0254622	0.562294	0.737682
FN1	3434_34_FN1_FN1_3	LPA Variants	MR Egger	30	-0.0142472	0.0243028	0.562412	0.7377
RPS3A	5484_63_RPS3A_RS3A	LPA Variants	MR Egger	30	-0.0146344	0.0249651	0.56244	0.7377
CDK2AP1	9450_18_CDK2AP1_CDKA1	LPA Variants	MR Egger	30	-0.0134411	0.0229346	0.562528	0.737726
CD99L2	10539_30_CD99L2_C99L2	LPA Variants	MR Egger	30	-0.0174515	0.0298004	0.562827	0.737987
S100A11	14011_17_S100A11_S100A11	LPA Variants	MR Egger	30	-0.0139247	0.0237887	0.563002	0.738151
ATF6B	11387_3_ATF6B_ATF6B	LPA Variants	MR Egger	30	-0.0141079	0.0241328	0.5635	0.738485
SECTM1	13093_6_SECTM1_SECTM1	LPA Variants	MR Egger	30	-0.0159208	0.0272366	0.563539	0.738485
TUFT1	5690_49_TUFT1_TUFT1	LPA Variants	MR Egger	30	-0.013753	0.0235322	0.56361	0.738485
CCL15	18289_16_CCL15_MIP_5	LPA Variants	MR Egger	30	-0.0139033	0.0237967	0.563728	0.738485
IGF2	15295_81_IGF2_IGF_II	LPA Variants	MR Egger	30	-0.0149502	0.0255894	0.563741	0.738485
CD200	5112_73_CD200_OX2G	LPA Variants	MR Egger	30	-0.0164312	0.0281293	0.563809	0.738485
CAMK1	3592_4_CAMK1_CAMK1	LPA Variants	MR Egger	30	-0.0148532	0.0254417	0.564019	0.73853
HEPACAM	8810_26_HEPACAM_HEPACAM	LPA Variants	MR Egger	30	-0.013218	0.0226511	0.564195	0.73853
ST8SIA4	7038_45_ST8SIA4_SIA8D	LPA Variants	MR Egger	30	0.0138995	0.0238557	0.564795	0.738921
PDE4D	5255_22_PDE4D_PDE4D	LPA Variants	MR Egger	30	-0.0138131	0.0237138	0.564896	0.738929
IGDCC3	11952_1_IGDCC3_IGDC3	LPA Variants	MR Egger	30	-0.0164828	0.028301	0.564952	0.738929
TNFRSF10A	4832_75_TNFRSF10A_TRAIL_R1	LPA Variants	MR Egger	30	-0.0149562	0.0257211	0.565572	0.739424
FGFRL1	6237_11_FGFRL1_FGRL1	LPA Variants	MR Egger	30	-0.0157965	0.0271704	0.565631	0.739424
KIAA1161	8093_13_KIAA1161_K1161	LPA Variants	MR Egger	30	-0.0131775	0.0226657	0.565631	0.739424
PSG6	6456_17_PSG6_PSG6	LPA Variants	MR Egger	30	-0.0156038	0.0268591	0.565922	0.739673
ERCC1	12585_39_ERCC1_ERCC1	LPA Variants	MR Egger	30	-0.0152608	0.0262748	0.566012	0.739725
DNASE2B	6533_20_DNASE2B_DNS2B	LPA Variants	MR Egger	30	-0.0132835	0.0228796	0.566166	0.739795
DHX8	11601_26_DHX8_DHX8	LPA Variants	MR Egger	30	-0.0243406	0.0419808	0.566684	0.740209
SPINK2	13405_61_SPINK2_ISK2	LPA Variants	MR Egger	30	-0.0139887	0.0241376	0.566859	0.740241
XRCC6	2835_1_XRCC6_Ku70	LPA Variants	MR Egger	30	0.0147776	0.0255476	0.567597	0.740744
LAP3	15610_72_LAP3_LAP	LPA Variants	MR Egger	30	-0.0147824	0.0255617	0.567684	0.740792
CSPG4	8951_162_CSPG4_CSPG4	LPA Variants	MR Egger	30	-0.015206	0.0263232	0.568106	0.741146
COLGALT2	7234_12_COLGALT2_GT252	LPA Variants	MR Egger	30	-0.0151466	0.02623	0.568247	0.741185
EIF1AY	19224_5_EIF1AY_IF1AY	LPA Variants	MR Egger	30	-0.0134687	0.0233266	0.568287	0.741185
C1orf226	7989_5_C1orf226_CA226	LPA Variants	MR Egger	30	0.0133601	0.0231533	0.568532	0.741374
CCL25	2705_5_CCL25_TECK	LPA Variants	MR Egger	30	-0.013705	0.0237671	0.56879	0.741578
PTPRR	6361_49_PTPRR_PTPRR	LPA Variants	MR Egger	30	-0.0132833	0.0230396	0.568855	0.741597
PUS1	11201_19_PUS1_TRUA	LPA Variants	MR Egger	30	-0.0157288	0.0273149	0.569327	0.742147
SPP1	13113_7_SPP1_Osteopontin	LPA Variants	MR Egger	30	0.0150224	0.0261226	0.569835	0.742546
RNF215	9064_12_RNF215_RN215	LPA Variants	MR Egger	30	-0.0148738	0.0259104	0.570517	0.742759
ATOX1	19233_75_ATOX1_ATOX1	LPA Variants	MR Egger	30	0.0135085	0.0235427	0.570692	0.742759
S100A10	15318_75_S100A10_Calpactin_I_light_chain	LPA Variants	MR Egger	30	-0.0146749	0.0255768	0.570711	0.742759
TCEAL3	19112_2_TCEAL3_TCAL3	LPA Variants	MR Egger	30	-0.0133175	0.0232136	0.570756	0.742759
STX4	10668_5_STX4_STX4	LPA Variants	MR Egger	30	-0.0132606	0.0231518	0.571374	0.743015
CPOX	18241_18_CPOX_HEM6	LPA Variants	MR Egger	30	-0.0168916	0.0294936	0.571406	0.743015
SEMA3B	5667_3_SEMA3B_SEM3B	LPA Variants	MR Egger	30	-0.0154359	0.0269824	0.571837	0.743246
LAIR2	7130_4_LAIR2_LAIR2	LPA Variants	MR Egger	30	-0.0154779	0.0271617	0.573329	0.744314
PCDHGA10	6321_65_PCDHGA10_PCDGA	LPA Variants	MR Egger	30	-0.0162073	0.028447	0.573398	0.744314
DRGX	8034_6_DRGX_DRGX	LPA Variants	MR Egger	30	0.0132987	0.0233429	0.573416	0.744314
FAIM3	6574_11_FAIM3_FAIM3	LPA Variants	MR Egger	30	0.0144406	0.0254388	0.57479	0.74512
RSRP1	9050_170_RSRP1_CA063	LPA Variants	MR Egger	30	-0.0132708	0.0233802	0.574823	0.74512
GKN1	15374_15_GKN1_CA11_protein	LPA Variants	MR Egger	30	-0.0161667	0.0284822	0.574826	0.74512
DNAJB11	7110_2_DNAJB11_DJB11	LPA Variants	MR Egger	30	-0.015044	0.0265057	0.574848	0.74512
CPZ	6493_9_CPZ_CBPZ	LPA Variants	MR Egger	30	-0.0146906	0.0258896	0.574942	0.745159
TBL2	11227_31_TBL2_TBL2	LPA Variants	MR Egger	30	-0.0142097	0.0250764	0.575462	0.745588
PENK	9076_25_PENK_PENK	LPA Variants	MR Egger	30	-0.0146731	0.0259197	0.575837	0.745877
GSTT1	19230_12_GSTT1_GSTT1	LPA Variants	MR Egger	30	0.0132395	0.0234047	0.576117	0.745887
PSMB3	18339_207_PSMB3_PSB3	LPA Variants	MR Egger	30	-0.0156633	0.0276924	0.576159	0.745887
SLITRK6	16916_19_SLITRK6_SLIK6	LPA Variants	MR Egger	30	-0.0140251	0.024802	0.57625	0.745887
CD79A	15674_3_CD79A_CD79A	LPA Variants	MR Egger	30	-0.0138252	0.0244763	0.576681	0.74616
B4GALT6	10832_24_B4GALT6_B4GT6	LPA Variants	MR Egger	30	-0.0132264	0.023427	0.576854	0.74616
KIAA1324	9097_5_KIAA1324_K1324	LPA Variants	MR Egger	30	-0.01397	0.0247448	0.576866	0.74616
UGT2A1	8907_11_UGT2A1_UD2A1	LPA Variants	MR Egger	30	-0.0153383	0.0271815	0.577049	0.746331
SAA2	18832_65_SAA2_SAA2	LPA Variants	MR Egger	30	-0.0161681	0.0287026	0.577716	0.7468
PLA2G1B	4910_21_PLA2G1B_GIB	LPA Variants	MR Egger	30	-0.0139172	0.0247131	0.577817	0.746864
SCAMP5	13509_5_SCAMP5_SCAM5	LPA Variants	MR Egger	30	-0.0155314	0.0276152	0.578306	0.747431
NID2	16060_99_NID2_NID2	LPA Variants	MR Egger	30	-0.0139576	0.0248327	0.578544	0.747476
LHCGR	14634_13_LHCGR_LSHR	LPA Variants	MR Egger	30	-0.0129117	0.0229878	0.578804	0.747747
HPD	17509_6_HPD_HPPD	LPA Variants	MR Egger	30	-0.0131437	0.0234447	0.579511	0.748324
C3	5803_24_C3_C3d	LPA Variants	MR Egger	30	0.0135458	0.0241828	0.579837	0.748479
B4GALT2	9595_11_B4GALT2_B4GT2	LPA Variants	MR Egger	30	-0.0122903	0.0219426	0.579859	0.748479
BAI3	15365_41_BAI3_BAI3	LPA Variants	MR Egger	30	-0.0131431	0.0234757	0.580025	0.748479
CA1	4969_2_CA1_Carbonic_anhydrase_I	LPA Variants	MR Egger	30	-0.0130573	0.023325	0.580068	0.748479
SFTPD	19590_46_SFTPD_SP_D	LPA Variants	MR Egger	30	0.0148889	0.0266073	0.580216	0.748479
CCNH	9848_22_CCNH_Cyclin_H	LPA Variants	MR Egger	30	0.0128183	0.0229077	0.580227	0.748479
GPD1	13697_51_GPD1_GPDA	LPA Variants	MR Egger	30	-0.013016	0.0232692	0.58036	0.748479
FAM173A	7148_42_FAM173A_F173A	LPA Variants	MR Egger	30	-0.014268	0.0255093	0.580387	0.748479
CD300LF	5623_11_CD300LF_CLM1	LPA Variants	MR Egger	30	-0.0135473	0.0242675	0.581113	0.749107
ADGRE2	4546_27_ADGRE2_EMR2	LPA Variants	MR Egger	30	-0.0137608	0.0246518	0.581139	0.749107
RAB11A	17744_31_RAB11A_RB11A	LPA Variants	MR Egger	30	-0.0130118	0.0233261	0.581399	0.749258
RAB32	17778_19_RAB32_RAB32	LPA Variants	MR Egger	30	-0.0131887	0.0236549	0.581585	0.749363
WWOX	17724_3_WWOX_WWOX	LPA Variants	MR Egger	30	-0.0156823	0.0281309	0.581633	0.749363
COL11A2	11278_4_COL11A2_COL11A2	LPA Variants	MR Egger	30	-0.0143528	0.0257508	0.581701	0.749385
EGF	5509_7_EGF_EGF	LPA Variants	MR Egger	30	-0.0141776	0.0254729	0.58224	0.749751
FN1	4131_72_FN1_Fibronectin	LPA Variants	MR Egger	30	-0.0130862	0.0235224	0.582406	0.7499
TMPRSS6	11239_49_TMPRSS6_TMPS6	LPA Variants	MR Egger	30	-0.0140482	0.0252753	0.582758	0.750088
LOXL2	6504_65_LOXL2_Lysyl_oxidase_like_protein_2	LPA Variants	MR Egger	30	-0.0128405	0.023111	0.582896	0.750088
TMEM108	10583_1_TMEM108_TM108	LPA Variants	MR Egger	30	0.0156253	0.0281304	0.582992	0.750088
POU2F1	11715_1_POU2F1_PO2F1	LPA Variants	MR Egger	30	-0.0128985	0.02323	0.583132	0.750088
FGF20	2763_66_FGF20_FGF_20	LPA Variants	MR Egger	30	-0.014855	0.0267571	0.583179	0.750088
NADK	13624_17_NADK_NADK	LPA Variants	MR Egger	30	-0.0135368	0.0243894	0.583282	0.750088
CSF2RB	10512_13_CSF2RB_IL3RB	LPA Variants	MR Egger	30	-0.0134655	0.0242664	0.583368	0.750088
CCDC64	11158_40_CCDC64_BICR1	LPA Variants	MR Egger	30	-0.0151038	0.0272328	0.58356	0.750204
C5	2381_52_C5_C5	LPA Variants	MR Egger	30	-0.01484	0.0267727	0.583777	0.750418
TNFRSF6B	5070_76_TNFRSF6B_DcR3	LPA Variants	MR Egger	30	-0.0129043	0.0232955	0.584018	0.750661
PCDHGC5	7983_1_PCDHGC5_PCDGM	LPA Variants	MR Egger	30	-0.0146658	0.0264853	0.584157	0.75071
POLH	10022_207_POLH_POLH	LPA Variants	MR Egger	30	-0.0135202	0.0244231	0.584259	0.750775
C7orf69	9544_24_C7orf69_CG069	LPA Variants	MR Egger	30	-0.0143082	0.0258527	0.584348	0.750824
HINT1	5900_11_HINT1_HINT1	LPA Variants	MR Egger	30	-0.0129244	0.0233764	0.58473	0.751184
EIF4EBP2	4184_43_EIF4EBP2_4EBP2	LPA Variants	MR Egger	30	-0.013959	0.0252653	0.584992	0.751335
FAHD1	17819_30_FAHD1_FAHD1	LPA Variants	MR Egger	30	-0.0131335	0.023775	0.585052	0.751335
CHRD	13438_115_CHRD_CHRD	LPA Variants	MR Egger	30	-0.0126983	0.023003	0.585311	0.75149
IGFBP6	14088_38_IGFBP6_IGFBP_6	LPA Variants	MR Egger	30	0.0140862	0.0255185	0.585326	0.75149
FAM19A4	6511_17_FAM19A4_F19A4	LPA Variants	MR Egger	30	-0.0142066	0.0257517	0.585547	0.751673
CSNK2A1	3427_63_CSNK2A1_CSK21	LPA Variants	MR Egger	30	-0.0140626	0.0255147	0.585898	0.751875
MARCO	9003_99_MARCO_MARCO	LPA Variants	MR Egger	30	-0.0155814	0.0282731	0.585933	0.751875
GEM	12817_1_GEM_GEM	LPA Variants	MR Egger	30	-0.013071	0.0237217	0.585994	0.751889
CD97	18881_7_CD97_CD97	LPA Variants	MR Egger	30	-0.013442	0.0244294	0.58652	0.75235
GHRL	8447_11_GHRL_ghrelin	LPA Variants	MR Egger	30	-0.0130013	0.023631	0.586558	0.75235
NAT1	12632_14_NAT1_ARY1	LPA Variants	MR Egger	30	-0.0138154	0.0251708	0.587448	0.753033
RAP1GAP	13735_1_RAP1GAP_RPGP1	LPA Variants	MR Egger	30	-0.0142036	0.0258944	0.587683	0.75312
SCGN	15305_7_SCGN_Secretagogin	LPA Variants	MR Egger	30	0.0127155	0.0231903	0.587824	0.75312
SOS1	9923_6_SOS1_SOS1	LPA Variants	MR Egger	30	-0.013374	0.0243923	0.587839	0.75312
AKR1C1	12618_50_AKR1C1_Aldo_keto_reductase_1C1	LPA Variants	MR Egger	30	-0.0140898	0.025707	0.587974	0.753129
INHBC	6408_2_INHBC_INHBC	LPA Variants	MR Egger	30	-0.0133428	0.0243459	0.588001	0.753129
HNRNPA2B1	5351_52_HNRNPA2B1_hnRNP_A2_B1	LPA Variants	MR Egger	30	0.0129777	0.023697	0.58827	0.753299
IGSF8	6984_6_IGSF8_IGSF8	LPA Variants	MR Egger	30	-0.0161195	0.0294414	0.588366	0.753356
CD86	5337_64_CD86_B7_2	LPA Variants	MR Egger	30	-0.0126839	0.0232373	0.589497	0.754411
TIMP2	2278_61_TIMP2_TIMP_2	LPA Variants	MR Egger	30	0.0132507	0.0243449	0.590551	0.755192
IFI16	12893_159_IFI16_IP16	LPA Variants	MR Egger	30	-0.0128156	0.0235468	0.59057	0.755192
GSN	16607_78_GSN_Gelsolin	LPA Variants	MR Egger	30	0.0129064	0.0237383	0.590954	0.755465
MRC2	3041_55_MRC2_MRC2	LPA Variants	MR Egger	30	-0.0135238	0.0248796	0.591039	0.755465
CHST2	18863_176_CHST2_CHST2	LPA Variants	MR Egger	30	-0.0152179	0.0280003	0.591093	0.755468
KLK10	6227_1_KLK10_kallikrein_10	LPA Variants	MR Egger	30	-0.0139001	0.0255916	0.591323	0.755697
TMEFF1	15641_20_TMEFF1_TEFF1	LPA Variants	MR Egger	30	-0.0136948	0.0252771	0.592251	0.756393
TMEM132B	8890_9_TMEM132B_T132B	LPA Variants	MR Egger	30	-0.0131844	0.024337	0.592279	0.756393
FCGR1A	3312_64_FCGR1A_FCGR1	LPA Variants	MR Egger	30	-0.0128839	0.0237928	0.592444	0.756407
SEMA6C	14597_5_SEMA6C_SEM6C	LPA Variants	MR Egger	30	-0.0123088	0.0228132	0.593774	0.757907
WFDC5	6969_14_WFDC5_WFDC5	LPA Variants	MR Egger	30	-0.0145707	0.0270196	0.593966	0.757964
NCR2	2734_49_NCR2_NKp44	LPA Variants	MR Egger	30	-0.0149932	0.0278161	0.594139	0.75798
FLT4	16035_8_FLT4_VEGF_sR3	LPA Variants	MR Egger	30	-0.0124482	0.0231449	0.594939	0.758876
DGCR14	11356_19_DGCR14_DGC14	LPA Variants	MR Egger	30	-0.014089	0.0262324	0.595451	0.759203
TOR4A	13459_30_TOR4A_CI167	LPA Variants	MR Egger	30	-0.0131968	0.0245717	0.595459	0.759203
PTGFRN	12727_7_PTGFRN_FPRP	LPA Variants	MR Egger	30	-0.0145799	0.0271696	0.595764	0.759292
GLO1	9883_29_GLO1_Glyoxalase_I	LPA Variants	MR Egger	30	-0.0127075	0.0236818	0.595787	0.759292
PLXDC2	11342_59_PLXDC2_PXDC2	LPA Variants	MR Egger	30	-0.0125254	0.0233668	0.596169	0.759647
TYMSOS	8263_64_TYMSOS_CR056	LPA Variants	MR Egger	30	-0.0123215	0.0230322	0.596895	0.760104
SPACA1	6228_58_SPACA1_sperm_acrosome_associated_1	LPA Variants	MR Egger	30	-0.0126862	0.023717	0.596941	0.760104
PECR	17776_15_PECR_PECR	LPA Variants	MR Egger	30	-0.0137134	0.0256734	0.597454	0.760627
WISP1	3057_55_WISP1_WISP_1	LPA Variants	MR Egger	30	-0.0152387	0.0285414	0.597613	0.760762
TNFSF14	5355_69_TNFSF14_LIGHT	LPA Variants	MR Egger	30	0.0126705	0.023749	0.597886	0.760979
HNF1A	11193_27_HNF1A_HNF1A	LPA Variants	MR Egger	30	-0.0122999	0.023074	0.598195	0.761222
PPIB	4718_5_PPIB_PPIB	LPA Variants	MR Egger	30	-0.0147345	0.0276639	0.598494	0.761489
ASB9	19601_15_ASB9_ASB9	LPA Variants	MR Egger	30	0.0126786	0.0238198	0.598736	0.761627
MAPT	5854_60_MAPT_tau	LPA Variants	MR Egger	30	-0.014653	0.0275631	0.599185	0.761776
EFNB1	13104_32_EFNB1_EFNB1	LPA Variants	MR Egger	30	-0.0127349	0.0239669	0.599362	0.761935
SNN	7762_30_SNN_SNN	LPA Variants	MR Egger	30	-0.0115737	0.0217876	0.599466	0.761936
HRK	8008_28_HRK_HRK	LPA Variants	MR Egger	30	-0.0156762	0.0295361	0.599779	0.762202
C4BPA	9449_150_C4BPA_C4b_binding_protein_alpha_chain	LPA Variants	MR Egger	30	-0.0140752	0.026544	0.600112	0.762428
HN1	19335_2_HN1_HN1	LPA Variants	MR Egger	30	0.0124594	0.0235825	0.60143	0.76318
BCAT2	19365_11_BCAT2_BCAT2	LPA Variants	MR Egger	30	0.0126691	0.0240066	0.60184	0.763514
SDCBP2	19261_12_SDCBP2_SDCB2	LPA Variants	MR Egger	30	0.0125925	0.023862	0.601849	0.763514
CLEC7A	3603_60_CLEC7A_CLC7A	LPA Variants	MR Egger	30	-0.0149294	0.0282982	0.60195	0.763576
NETO1	15298_199_NETO1_NETO1	LPA Variants	MR Egger	30	0.0121897	0.0231618	0.602835	0.764173
SCGB2A1	5001_6_SCGB2A1_Mammaglobin_2	LPA Variants	MR Egger	30	-0.0142862	0.0271707	0.60317	0.764362
RPN1	10490_3_RPN1_RPN1	LPA Variants	MR Egger	30	-0.0129764	0.0247099	0.603613	0.764601
SRA1	18220_141_SRA1_SRA1	LPA Variants	MR Egger	30	-0.0124007	0.0236196	0.603704	0.764601
SMIM9	8888_33_SMIM9_CX068	LPA Variants	MR Egger	30	-0.0137437	0.0261841	0.603795	0.764601
ISOC1	9816_37_ISOC1_ISOC1	LPA Variants	MR Egger	30	-0.0132833	0.0253109	0.603849	0.764601
JPH1	6940_18_JPH1_JPH1	LPA Variants	MR Egger	30	-0.0142963	0.0272622	0.604128	0.764824
PAPPA2	5756_66_PAPPA2_PAPP2	LPA Variants	MR Egger	30	-0.0128781	0.0245656	0.604241	0.764901
ANP32B	4194_26_ANP32B_AN32B	LPA Variants	MR Egger	30	-0.0137375	0.0262359	0.604665	0.765043
SMPDL3A	4771_10_SMPDL3A_ASM3A	LPA Variants	MR Egger	30	-0.0125767	0.0240275	0.604795	0.765141
MRAP2	10889_2_MRAP2_MRAP2	LPA Variants	MR Egger	30	-0.0122724	0.0234986	0.605598	0.765894
SNRPD3	17774_38_SNRPD3_SMD3	LPA Variants	MR Egger	30	-0.0143623	0.027527	0.605945	0.76607
ETHE1	3847_56_ETHE1_ETHE1	LPA Variants	MR Egger	30	-0.0120298	0.023083	0.606357	0.766182
ARL2BP	18407_36_ARL2BP_AR2BP	LPA Variants	MR Egger	30	0.0125349	0.0240698	0.606619	0.766345
C1QL1	6404_20_C1QL1_C1QRF	LPA Variants	MR Egger	30	-0.0124397	0.0238967	0.606766	0.766446
ACTN2	9844_138_ACTN2_ACTN2	LPA Variants	MR Egger	30	-0.012536	0.0240941	0.606949	0.766549
CHKB	7761_125_CHKB_CHKB	LPA Variants	MR Egger	30	-0.0130224	0.0250429	0.607148	0.766669
GALNT3	6593_5_GALNT3_GALT3	LPA Variants	MR Egger	30	-0.0123568	0.02379	0.607557	0.766857
PMP2	15422_12_PMP2_MYP2	LPA Variants	MR Egger	30	-0.0120313	0.0231833	0.607863	0.767079
MTRF1L	11134_30_MTRF1L_RF1ML	LPA Variants	MR Egger	30	-0.0150206	0.0289499	0.607942	0.767079
POTEM	7967_38_POTEM_POTEM	LPA Variants	MR Egger	30	-0.0116647	0.0225015	0.608255	0.76708
LRTM1	9368_64_LRTM1_LRTM1	LPA Variants	MR Egger	30	-0.0118868	0.0229679	0.608844	0.767691
AMY2B	15556_49_AMY2B_Alpha_amylase_2B	LPA Variants	MR Egger	30	0.014494	0.0280294	0.609147	0.767982
UBE2I	2877_3_UBE2I_UBC9	LPA Variants	MR Egger	30	-0.0120543	0.0233144	0.609193	0.767982
SCN2B	8353_15_SCN2B_SCN2B	LPA Variants	MR Egger	30	-0.0118444	0.0229278	0.609496	0.76825
ECHS1	17787_1_ECHS1_Enoyl_CoA_hydratase	LPA Variants	MR Egger	30	0.0121375	0.0235187	0.609852	0.768626
FDCSP	17346_61_FDCSP_FDSCP	LPA Variants	MR Egger	30	-0.0121772	0.0235987	0.609899	0.768626
GSS	15526_33_GSS_GSHB	LPA Variants	MR Egger	30	-0.0121838	0.0236512	0.610496	0.769059
NFU1	7770_25_NFU1_NFU1	LPA Variants	MR Egger	30	-0.0132869	0.0258021	0.610627	0.769059
IL2RB	9343_16_IL2RB_IL_2_sRb	LPA Variants	MR Egger	30	-0.0129453	0.0251388	0.610628	0.769059
PFDN5	4271_75_PFDN5_PFD5	LPA Variants	MR Egger	30	-0.0118405	0.0229964	0.610675	0.769059
AGGF1	8051_10_AGGF1_AGGF1	LPA Variants	MR Egger	30	0.0119549	0.0232232	0.610745	0.769059
PCBD2	6899_37_PCBD2_PHS2	LPA Variants	MR Egger	30	-0.0127334	0.0247482	0.610927	0.769059
SELH	17319_1_SELH_SELH	LPA Variants	MR Egger	30	-0.0118292	0.0229931	0.610964	0.769059
PGM1	9173_21_PGM1_PGM1	LPA Variants	MR Egger	30	-0.0150283	0.0292123	0.610973	0.769059
PCNA	19364_163_PCNA_PCNA	LPA Variants	MR Egger	30	0.0119202	0.0231912	0.611287	0.769154
IFNGR2	8818_13_IFNGR2_INGR2	LPA Variants	MR Egger	30	-0.0122758	0.0238832	0.611288	0.769154
ACOT8	17400_71_ACOT8_ACOT8	LPA Variants	MR Egger	30	-0.0130083	0.0253095	0.611307	0.769154
NRG2	8060_7_NRG2_NRG2	LPA Variants	MR Egger	30	-0.0119326	0.0232195	0.611352	0.769154
CST1	5459_33_CST1_CYTN	LPA Variants	MR Egger	30	0.01351	0.0262898	0.611363	0.769154
LRRC37A2	8897_3_LRRC37A2_L37A2	LPA Variants	MR Egger	30	-0.0149615	0.0291246	0.611489	0.769181
MXRA8	10521_10_MXRA8_MXRA8	LPA Variants	MR Egger	30	-0.014151	0.0275788	0.611898	0.769565
CA12	19347_37_CA12_Carbonic_Anhydrase_XII	LPA Variants	MR Egger	30	-0.0129136	0.0251897	0.612214	0.769897
DSG2	9484_75_DSG2_Desmoglein_2	LPA Variants	MR Egger	30	-0.0123002	0.0240027	0.612355	0.770008
FCGR2A	3309_2_FCGR2A_FCG2A	LPA Variants	MR Egger	30	0.0104879	0.0204871	0.612716	0.770264
BATF3	8858_21_BATF3_BATF3	LPA Variants	MR Egger	30	-0.0136437	0.0266808	0.613101	0.770551
RRAS2	12361_102_RRAS2_RRAS2	LPA Variants	MR Egger	30	-0.0134437	0.0263042	0.613296	0.77073
MICA	2730_58_MICA_MICA	LPA Variants	MR Egger	30	-0.0143083	0.0280526	0.614011	0.77134
CYB5R3	7215_18_CYB5R3_NADH_cytochrome_b5_reductase	LPA Variants	MR Egger	30	-0.0119366	0.0234048	0.614043	0.77134
NAMPT	5011_11_NAMPT_PBEF	LPA Variants	MR Egger	30	0.0134524	0.0264315	0.614772	0.771991
KIR3DL2	5096_51_KIR3DL2_KI3L2	LPA Variants	MR Egger	30	-0.0124689	0.0245423	0.615392	0.772506
VHL	17362_5_VHL_VHL	LPA Variants	MR Egger	30	-0.011676	0.023	0.615675	0.772795
MSMB	10620_21_MSMB_PSP_94	LPA Variants	MR Egger	30	0.0103568	0.0204497	0.616502	0.773365
TFF3	4721_54_TFF3_TFF3	LPA Variants	MR Egger	30	-0.0119009	0.0235334	0.617025	0.77383
LILRB1	5090_49_LILRB1_ILT_2	LPA Variants	MR Egger	30	-0.0115007	0.0227655	0.617384	0.774017
LRIG3	3322_52_LRIG3_LRIG3	LPA Variants	MR Egger	30	-0.0118639	0.0234882	0.61744	0.774021
STAT5B	16551_14_STAT5B_STA5B	LPA Variants	MR Egger	30	-0.0140436	0.0278683	0.618254	0.774647
EPHA5	3806_55_EPHA5_EphA5	LPA Variants	MR Egger	30	0.011673	0.0231749	0.618418	0.77472
CYTL1	8402_22_CYTL1_CYTL1	LPA Variants	MR Egger	30	-0.0132316	0.0263405	0.619363	0.775574
MRAP	7895_108_MRAP_MRAP	LPA Variants	MR Egger	30	-0.0143733	0.0286518	0.619833	0.775992
HSD17B7	9929_16_HSD17B7_DHB7	LPA Variants	MR Egger	30	-0.0124553	0.0248301	0.619855	0.775992
TIAL1	19131_184_TIAL1_TIAR	LPA Variants	MR Egger	30	-0.0122516	0.024441	0.620097	0.776229
FNDC4	13451_2_FNDC4_FNDC4	LPA Variants	MR Egger	30	-0.0148512	0.0296734	0.620642	0.776713
CAPSL	13688_2_CAPSL_CAPSL	LPA Variants	MR Egger	30	-0.0135163	0.027043	0.621117	0.777109
CFH	4159_130_CFH_Factor_H	LPA Variants	MR Egger	30	-0.0127354	0.0254914	0.621263	0.777226
MCL1	10396_6_MCL1_Mcl_1	LPA Variants	MR Egger	30	-0.0114299	0.0229049	0.621666	0.777586
RPL12	19183_164_RPL12_RL12	LPA Variants	MR Egger	30	-0.0117022	0.0234558	0.621743	0.777586
EIF1AD	13545_97_EIF1AD_EIF1A	LPA Variants	MR Egger	30	-0.0115278	0.0231061	0.621743	0.777586
EFNB2	14131_37_EFNB2_EFNB2	LPA Variants	MR Egger	30	-0.0148543	0.0297756	0.621763	0.777586
SPINT3	7926_13_SPINT3_SPIT3	LPA Variants	MR Egger	30	-0.0124334	0.0249276	0.621829	0.777603
CENPW	8864_59_CENPW_CENPW	LPA Variants	MR Egger	30	-0.0129822	0.0260496	0.622121	0.77777
ACVRL1	16318_12_ACVRL1_ALK_1	LPA Variants	MR Egger	30	-0.0122663	0.0246803	0.623065	0.778479
PTGDS	10514_5_PTGDS_PGD2_synthase	LPA Variants	MR Egger	30	0.0127562	0.025693	0.623427	0.778491
MAP4K3	8978_30_MAP4K3_M4K3	LPA Variants	MR Egger	30	-0.0114044	0.0229726	0.623461	0.778491
DKK3	3607_71_DKK3_DKK3	LPA Variants	MR Egger	30	-0.0120748	0.0243275	0.623526	0.778491
BCAR3	5262_57_BCAR3_BCAR3	LPA Variants	MR Egger	30	-0.0134665	0.0271393	0.623628	0.778491
TNFSF10	8833_20_TNFSF10_TRAIL	LPA Variants	MR Egger	30	-0.0135502	0.0273155	0.623723	0.778517
MAP3K3	12990_39_MAP3K3_MAP3K3	LPA Variants	MR Egger	30	-0.0115159	0.023236	0.624039	0.778818
BDH2	17329_2_BDH2_BDH2	LPA Variants	MR Egger	30	0.0128703	0.025971	0.62407	0.778818
HMGB2	6913_189_HMGB2_HMG_2	LPA Variants	MR Egger	30	0.0130051	0.0262608	0.624303	0.778847
SELPLG	11266_8_SELPLG_SELPL	LPA Variants	MR Egger	30	0.0120901	0.0244246	0.624464	0.778847
IL4R	3055_54_IL4R_IL_4_sR	LPA Variants	MR Egger	30	-0.0112931	0.0228194	0.624537	0.778873
AKR1A1	4192_10_AKR1A1_AK1A1	LPA Variants	MR Egger	30	-0.0116419	0.0235328	0.624665	0.778899
TMOD2	12853_112_TMOD2_TMOD2	LPA Variants	MR Egger	30	-0.0113916	0.0230664	0.625258	0.779327
TPSAB1	9409_11_TPSAB1_TRYB1	LPA Variants	MR Egger	30	0.0133707	0.0270763	0.625289	0.779327
RETN	3046_31_RETN_resistin	LPA Variants	MR Egger	30	0.0123226	0.0249566	0.625327	0.779327
CLSTN2	18882_7_CLSTN2_CSTN2	LPA Variants	MR Egger	30	-0.0117041	0.0237187	0.62554	0.779396
PDGFD	17140_57_PDGFD_PDGFD	LPA Variants	MR Egger	30	0.0134094	0.0271903	0.625741	0.779449
ZG16	8219_14_ZG16_ZG16	LPA Variants	MR Egger	30	-0.0117504	0.0238513	0.626099	0.779524
POMC	2558_51_POMC_b_Endorphin	LPA Variants	MR Egger	30	-0.0124378	0.0252581	0.626256	0.779629
ADAMTS4	2809_25_ADAMTS4_ADAMTS_4	LPA Variants	MR Egger	30	-0.0134839	0.0274058	0.626549	0.779732
EDAR	2977_7_EDAR_EDAR	LPA Variants	MR Egger	30	-0.0118408	0.0240681	0.626576	0.779732
BMP2	15666_21_BMP2_BMP_2	LPA Variants	MR Egger	30	-0.0121071	0.0246112	0.6266	0.779732
LGALS7	9196_8_LGALS7_Galectin_7	LPA Variants	MR Egger	30	-0.0127078	0.0258388	0.626687	0.779732
NRXN1	5110_84_NRXN1_NRX1B	LPA Variants	MR Egger	30	-0.0112877	0.0229559	0.626754	0.779732
LMAN2	7638_30_LMAN2_Lectin__mannose_binding_2	LPA Variants	MR Egger	30	-0.0141913	0.0288615	0.626762	0.779732
MAP2K1	2864_2_MAP2K1_MEK1	LPA Variants	MR Egger	30	-0.011462	0.0233433	0.627241	0.780027
ACADVL	19262_219_ACADVL_ACADV	LPA Variants	MR Egger	30	-0.0122847	0.0250323	0.627425	0.780131
ITM2C	9523_34_ITM2C_ITM2C	LPA Variants	MR Egger	30	-0.011488	0.0234261	0.627675	0.780304
TMED4	9319_59_TMED4_TMED4	LPA Variants	MR Egger	30	-0.0124424	0.0253833	0.627824	0.780304
DEPP	7178_59_DEPP_DEPP	LPA Variants	MR Egger	30	-0.0107855	0.0220191	0.628076	0.780304
NLGN2	9027_10_NLGN2_NLGN2	LPA Variants	MR Egger	30	-0.0136157	0.0278007	0.628118	0.780304
CRISP2	9282_12_CRISP2_CRIS2	LPA Variants	MR Egger	30	0.0148448	0.0303107	0.628123	0.780304
CNGA2	12872_35_CNGA2_CNGA2	LPA Variants	MR Egger	30	-0.0125653	0.0257336	0.629152	0.781315
SPINK13	10624_45_SPINK13_ISK13	LPA Variants	MR Egger	30	-0.0137073	0.0280767	0.629203	0.781315
ZPLD1	5590_11_ZPLD1_ZPLD1	LPA Variants	MR Egger	30	-0.0137486	0.0281931	0.629588	0.781596
ADAM7	10753_31_ADAM7_ADAM7	LPA Variants	MR Egger	30	-0.0111991	0.0229765	0.629758	0.78161
DIRAS3	12406_119_DIRAS3_ARHI	LPA Variants	MR Egger	30	-0.011185	0.0229569	0.629896	0.781714
YWHAE	14157_21_YWHAE_14_3_3E	LPA Variants	MR Egger	30	-0.011087	0.0228006	0.630566	0.782152
IL36B	14149_9_IL36B_IL_1F8	LPA Variants	MR Egger	30	-0.0125687	0.0258716	0.630881	0.78241
ZG16B	8310_6_ZG16B_U773	LPA Variants	MR Egger	30	0.0111439	0.0229429	0.630942	0.78242
RAB2B	19253_82_RAB2B_RAB2B	LPA Variants	MR Egger	30	-0.011417	0.0235149	0.631085	0.78253
PDGFA	4499_21_PDGFA_PDGF_AA	LPA Variants	MR Egger	30	-0.0133575	0.0275256	0.631256	0.782544
DNAJC10	8297_8_DNAJC10_DJC10	LPA Variants	MR Egger	30	-0.0111612	0.0230314	0.631723	0.78286
WFIKKN1	3191_50_WFIKKN1_WFKN1	LPA Variants	MR Egger	30	0.0119314	0.0246322	0.631884	0.782928
MTX2	8839_4_MTX2_Metaxin_2	LPA Variants	MR Egger	30	-0.0123467	0.0255035	0.632069	0.782942
NIP7	12564_9_NIP7_NIP7	LPA Variants	MR Egger	30	-0.012349	0.0255152	0.632162	0.782942
GPX7	8345_27_GPX7_GPX7	LPA Variants	MR Egger	30	-0.0114455	0.0236529	0.632224	0.782953
CNTN5	3299_29_CNTN5_Contactin_5	LPA Variants	MR Egger	30	-0.0133113	0.0275268	0.632446	0.783097
PDLIM1	11428_31_PDLIM1_PDLI1	LPA Variants	MR Egger	30	-0.0122573	0.0253942	0.633076	0.783745
PLXND1	19561_216_PLXND1_PLXD1	LPA Variants	MR Egger	30	-0.0113906	0.023626	0.633468	0.784164
PTN	3045_72_PTN_PTN	LPA Variants	MR Egger	30	-0.0185958	0.038606	0.633776	0.784479
CACNA2D3	8885_6_CACNA2D3_CA2D3	LPA Variants	MR Egger	30	0.0119201	0.0247587	0.633939	0.784554
LOXL3	15427_35_LOXL3_LOXL3	LPA Variants	MR Egger	30	-0.0112844	0.0234538	0.634161	0.784734
PTH2	7257_18_PTH2_TIP39	LPA Variants	MR Egger	30	-0.0140565	0.0292547	0.634613	0.78512
TCN2	15560_52_TCN2_Apo_TC_II	LPA Variants	MR Egger	30	0.00904265	0.0188268	0.63474	0.785211
PCDH10	9018_38_PCDH10_PCD10	LPA Variants	MR Egger	30	0.0112487	0.0234391	0.635017	0.785369
TREML1	9329_28_TREML1_TRML1	LPA Variants	MR Egger	30	-0.0123009	0.0256423	0.635158	0.785369
PCDHGA1	6457_50_PCDHGA1_PCDG1	LPA Variants	MR Egger	30	-0.0115622	0.0241045	0.635188	0.785369
S100A5	15303_63_S100A5_S100A5	LPA Variants	MR Egger	30	-0.011306	0.0235804	0.635332	0.785481
PRC1	15310_61_PRC1_PRC1	LPA Variants	MR Egger	30	-0.0124362	0.0259692	0.63574	0.785787
SMC3	14324_52_SMC3_CSPG6	LPA Variants	MR Egger	30	0.0112451	0.0234909	0.635868	0.785879
IFI16	13940_19_IFI16_IP16	LPA Variants	MR Egger	30	0.0111666	0.0233445	0.636123	0.785997
MUTYH	10030_8_MUTYH_MutY_homolog	LPA Variants	MR Egger	30	-0.0116303	0.0243427	0.63652	0.786223
ACP2	9237_54_ACP2_Lysosomal_acid_phosphatase	LPA Variants	MR Egger	30	-0.011043	0.0231367	0.636858	0.786377
HPCAL1	17791_25_HPCAL1_HPCL1	LPA Variants	MR Egger	30	-0.011205	0.0235263	0.637575	0.78699
IGSF11	10700_10_IGSF11_IGS11	LPA Variants	MR Egger	30	-0.0117392	0.0246551	0.637673	0.78699
BMP4	6326_20_BMP4_BMP_4	LPA Variants	MR Egger	30	-0.012749	0.0267761	0.637675	0.78699
LRRC59	19163_26_LRRC59_LRC59	LPA Variants	MR Egger	30	-0.0115726	0.0243446	0.638214	0.787457
ACAT2	17341_89_ACAT2_THIC	LPA Variants	MR Egger	30	-0.0329592	0.0694392	0.638719	0.78775
TNFRSF18	11837_7_TNFRSF18_GITR	LPA Variants	MR Egger	30	-0.0109352	0.0230661	0.639118	0.788064
C5orf63	13378_80_C5orf63_YD286	LPA Variants	MR Egger	30	-0.0117415	0.024776	0.639242	0.788064
AKR1C4	18397_5_AKR1C4_AK1C4	LPA Variants	MR Egger	30	-0.0106952	0.0225746	0.639336	0.788114
HLA	6962_5_HLA_DRB3_DRB3	LPA Variants	MR Egger	30	0.0112556	0.0238619	0.640797	0.789576
IL17RC	5468_67_IL17RC_IL_17_RC	LPA Variants	MR Egger	30	-0.0108089	0.0229181	0.640843	0.789576
EIF4EBP1	17372_5_EIF4EBP1_4EBP1	LPA Variants	MR Egger	30	-0.0107621	0.0228332	0.641053	0.789757
APBB3	12784_10_APBB3_APBB3	LPA Variants	MR Egger	30	-0.0120833	0.0256753	0.641557	0.79011
CCDC51	12790_10_CCDC51_CCD51	LPA Variants	MR Egger	30	-0.0124435	0.0264543	0.641728	0.790137
ERN1	11229_16_ERN1_ERN1	LPA Variants	MR Egger	30	-0.0112065	0.0238736	0.642411	0.790721
SARS	18178_13_SARS_SYSC	LPA Variants	MR Egger	30	-0.0109697	0.0233758	0.642507	0.790765
CTSE	15376_134_CTSE_CATE	LPA Variants	MR Egger	30	-0.0117623	0.0250785	0.642688	0.790907
PRTN3	13720_95_PRTN3_Proteinase_3	LPA Variants	MR Egger	30	-0.0117668	0.0251004	0.64285	0.790907
NPPB	3723_1_NPPB_BNP_32	LPA Variants	MR Egger	30	-0.0122452	0.0261288	0.64295	0.790907
AGFG1	11681_8_AGFG1_NUPL	LPA Variants	MR Egger	30	-0.0109057	0.0232862	0.643173	0.790907
IL17B	3499_77_IL17B_IL_17B	LPA Variants	MR Egger	30	-0.0112358	0.0239961	0.643242	0.790907
GMFG	13062_4_GMFG_GMFG	LPA Variants	MR Egger	30	0.0109263	0.0233356	0.643248	0.790907
UBTD2	12875_28_UBTD2_UBTD2	LPA Variants	MR Egger	30	-0.0107719	0.0230068	0.643263	0.790907
COMMD1	12509_115_COMMD1_COMD1	LPA Variants	MR Egger	30	-0.0106533	0.0227833	0.643695	0.791368
FAM3B	9177_6_FAM3B_FAM3B	LPA Variants	MR Egger	30	-0.0115958	0.0248145	0.643903	0.791424
CEACAM20	10453_7_CEACAM20_CEA20	LPA Variants	MR Egger	30	-0.0117422	0.0251451	0.644128	0.791503
LAMA4	6577_64_LAMA4_LAMA4	LPA Variants	MR Egger	30	-0.0113295	0.0242665	0.644199	0.791525
EVA1C	8877_22_EVA1C_F176C	LPA Variants	MR Egger	30	-0.0117494	0.0251703	0.644256	0.791528
SIGLEC9	3007_7_SIGLEC9_Siglec_9	LPA Variants	MR Egger	30	-0.0117147	0.0251047	0.644373	0.791563
NRXN3	16323_8_NRXN3_NRX3A	LPA Variants	MR Egger	30	-0.0111903	0.023997	0.644593	0.791682
TINF2	10638_1_TINF2_TINF2	LPA Variants	MR Egger	30	-0.0126758	0.0271964	0.644763	0.791754
LTBP4	13133_73_LTBP4_LTBP4	LPA Variants	MR Egger	30	-0.011696	0.0251131	0.645009	0.791857
IL10	2773_50_IL10_IL_10	LPA Variants	MR Egger	30	-0.0131675	0.0282727	0.645011	0.791857
RLN2	6621_10_RLN2_REL2	LPA Variants	MR Egger	30	-0.0151804	0.0326052	0.645115	0.791857
TAX1BP3	12498_12_TAX1BP3_TX1B3	LPA Variants	MR Egger	30	-0.0110391	0.0237233	0.645297	0.792015
PEA15	18833_76_PEA15_PEA15	LPA Variants	MR Egger	30	0.0118708	0.0255407	0.645684	0.792181
SPON2	8099_42_SPON2_SPON2	LPA Variants	MR Egger	30	-0.0119094	0.0256294	0.645756	0.792181
TST	12663_1_TST_THTR	LPA Variants	MR Egger	30	-0.0103031	0.0222095	0.646302	0.792208
PSME1	5918_5_PSME1_PSME1	LPA Variants	MR Egger	30	-0.0108565	0.0234079	0.646378	0.792208
CDKN3	14178_18_CDKN3_CDKN3	LPA Variants	MR Egger	30	-0.0107867	0.0232581	0.646388	0.792208
ERP29	13728_19_ERP29_ERP29	LPA Variants	MR Egger	30	-0.0114009	0.0245906	0.646498	0.792208
ARL8B	8569_147_ARL8B_ARL8B	LPA Variants	MR Egger	30	-0.010764	0.0232298	0.64668	0.792208
ITIH3	7145_1_ITIH3_ITIH3	LPA Variants	MR Egger	30	-0.0117998	0.025488	0.646977	0.792424
ACSF2	17466_72_ACSF2_ACSF2	LPA Variants	MR Egger	30	-0.0124437	0.0269227	0.64751	0.792803
ILF3	12759_47_ILF3_DRBP76	LPA Variants	MR Egger	30	-0.011618	0.0251439	0.647609	0.792803
ADSL	5023_23_ADSL_PUR8	LPA Variants	MR Egger	30	-0.0106493	0.0230749	0.647997	0.793014
SULT2A1	9829_91_SULT2A1_SULT_2A1	LPA Variants	MR Egger	30	-0.0115273	0.0249838	0.648082	0.793052
LILRB5	7015_8_LILRB5_LIRB5	LPA Variants	MR Egger	30	0.0107109	0.023235	0.648371	0.79334
GDI1	16810_3_GDI1_RhoGDI	LPA Variants	MR Egger	30	0.0120541	0.0261558	0.648462	0.793384
ATP2A3	13510_7_ATP2A3_AT2A3	LPA Variants	MR Egger	30	-0.0131504	0.028554	0.648681	0.793435
KIAA2013	6538_90_KIAA2013_K2013	LPA Variants	MR Egger	30	-0.0114297	0.0248187	0.648693	0.793435
KRT5	11177_16_KRT5_K2C5	LPA Variants	MR Egger	30	-0.012864	0.0280315	0.649839	0.794663
FAM159A	13431_74_FAM159A_F159A	LPA Variants	MR Egger	30	0.011083	0.0241574	0.649932	0.794663
AOC2	6434_18_AOC2_Amine_oxidase	LPA Variants	MR Egger	30	-0.0105568	0.0230412	0.650367	0.795121
ATP1B2	7218_87_ATP1B2_AT1B2	LPA Variants	MR Egger	30	-0.0120528	0.0263145	0.650467	0.795132
FOLR1	17455_42_FOLR1_FOLR1	LPA Variants	MR Egger	30	0.0116874	0.0255238	0.650556	0.795151
SCG3	7957_2_SCG3_SCG3	LPA Variants	MR Egger	30	0.0108905	0.0238219	0.65108	0.79541
DDR2	15381_45_DDR2_Discoidin_domain_receptor_2	LPA Variants	MR Egger	30	-0.0106271	0.0232461	0.651087	0.79541
WFDC3	6384_19_WFDC3_WFDC3	LPA Variants	MR Egger	30	-0.0107523	0.0235202	0.65109	0.79541
PDGFRA	10366_11_PDGFRA_PDGFRA	LPA Variants	MR Egger	30	0.010587	0.023164	0.651165	0.795436
CXCL8	3447_64_CXCL8_IL_8	LPA Variants	MR Egger	30	-0.0133113	0.0291397	0.651332	0.795476
RND3	15439_21_RND3_RND3	LPA Variants	MR Egger	30	-0.0106813	0.023423	0.651893	0.795772
TMEM8B	12742_160_TMEM8B_TMM8B	LPA Variants	MR Egger	30	0.011508	0.0252727	0.652368	0.796245
AIFM1	9522_3_AIFM1_AIF	LPA Variants	MR Egger	30	-0.0121308	0.0267013	0.653106	0.796756
CLTC	13711_10_CLTC_CLH1	LPA Variants	MR Egger	30	-0.0124062	0.0273832	0.653997	0.797373
CRIPT	19294_26_CRIPT_CRIPT	LPA Variants	MR Egger	30	-0.0120962	0.0267271	0.654337	0.797392
SDF2	15333_11_SDF2_SDF2	LPA Variants	MR Egger	30	-0.011611	0.0256734	0.654568	0.797439
SLIT3	18931_40_SLIT3_SLIT3	LPA Variants	MR Egger	30	-0.0104475	0.0231062	0.654644	0.797439
ISG15	14151_4_ISG15_UCRP	LPA Variants	MR Egger	30	-0.0110196	0.0243774	0.65472	0.797439
FGFR4	4988_49_FGFR4_FGFR4	LPA Variants	MR Egger	30	-0.0112508	0.0249053	0.654933	0.797539
PF4	2697_7_PF4_PF_4	LPA Variants	MR Egger	30	-0.0131312	0.0290791	0.655057	0.797594
IL17RB	6262_14_IL17RB_IL_17B_R	LPA Variants	MR Egger	30	-0.010644	0.0235946	0.655377	0.797804
NR3C2	12931_16_NR3C2_MCR	LPA Variants	MR Egger	30	-0.0115622	0.0256302	0.65538	0.797804
IL6R	15602_43_IL6R_IL_6_sRa	LPA Variants	MR Egger	30	-0.00943434	0.0209449	0.655865	0.798065
TOPBP1	9947_22_TOPBP1_TOPB1	LPA Variants	MR Egger	30	-0.0119766	0.0266042	0.656047	0.798143
LRP1	8601_167_LRP1_sLRP1	LPA Variants	MR Egger	30	-0.0103244	0.0229666	0.656503	0.798511
DLK2	9359_9_DLK2_EGFL9	LPA Variants	MR Egger	30	0.0107734	0.0239922	0.65686	0.798573
SMNDC1	17805_35_SMNDC1_SPF30	LPA Variants	MR Egger	30	0.0113563	0.0252959	0.656933	0.798573
PSG2	6405_74_PSG2_PSG2	LPA Variants	MR Egger	30	-0.0126951	0.0282954	0.657128	0.798658
APLP1	7210_25_APLP1_Amyloid_like_protein_1	LPA Variants	MR Egger	30	-0.0107469	0.0239705	0.657359	0.798691
AQP4	11363_58_AQP4_AQP4	LPA Variants	MR Egger	30	-0.0126581	0.0282434	0.657473	0.798701
DGCR2	8055_33_DGCR2_IDD	LPA Variants	MR Egger	30	-0.01215	0.0271536	0.657991	0.799066
NPDC1	10424_31_NPDC1_NPDC1	LPA Variants	MR Egger	30	-0.0127411	0.0285154	0.658446	0.799511
APOA1BP	16621_77_APOA1BP_AIBP	LPA Variants	MR Egger	30	-0.0104554	0.0234013	0.658465	0.799511
SERPINB4	15444_45_SERPINB4_SCCA2	LPA Variants	MR Egger	30	-0.012623	0.028313	0.659144	0.800071
NSF	13992_12_NSF_NSF	LPA Variants	MR Egger	30	-0.010506	0.0235904	0.65949	0.800342
GIF	17672_184_GIF_Gastric_intrinsic_factor	LPA Variants	MR Egger	30	-0.0128855	0.0289465	0.659635	0.800363
F5	4906_35_F5_Coagulation_Factor_V	LPA Variants	MR Egger	30	-0.0120018	0.0269632	0.659657	0.800363
TMEM132C	11128_29_TMEM132C_T132C	LPA Variants	MR Egger	30	-0.010233	0.0229988	0.659787	0.800389
PROK2	10754_113_PROK2_Prokineticin_2	LPA Variants	MR Egger	30	-0.0108974	0.0245041	0.659944	0.800514
DSC2	13126_52_DSC2_DSC2	LPA Variants	MR Egger	30	-0.0106937	0.0240664	0.660212	0.800707
CSF1	3738_54_CSF1_CSF_1	LPA Variants	MR Egger	30	-0.0102388	0.0230811	0.660741	0.800993
FGF23	3807_1_FGF23_FGF23	LPA Variants	MR Egger	30	-0.0103202	0.0232671	0.660774	0.800993
RNASE1	7211_2_RNASE1_RNase_1	LPA Variants	MR Egger	30	-0.0109288	0.0246627	0.661077	0.801294
NCL	13655_34_NCL_Nucleolin	LPA Variants	MR Egger	30	-0.0118061	0.0266993	0.66175	0.801709
JAG1	7754_11_JAG1_JAG1	LPA Variants	MR Egger	30	-0.0108949	0.0246636	0.662071	0.801904
LRP11	6713_4_LRP11_LRP11	LPA Variants	MR Egger	30	0.0113809	0.02578	0.662269	0.802012
ALDOC	9876_20_ALDOC_aldolase_C	LPA Variants	MR Egger	30	-0.0105198	0.023841	0.662423	0.802037
SSRP1	5032_64_SSRP1_SSRP1	LPA Variants	MR Egger	30	-0.0119078	0.0269892	0.662453	0.802037
FUT10	7156_2_FUT10_FUT10	LPA Variants	MR Egger	30	-0.0099184	0.0224942	0.662648	0.802208
TMEM2	8992_1_TMEM2_TMEM2	LPA Variants	MR Egger	30	0.0103233	0.0234332	0.662927	0.802413
B3GALT1	9541_15_B3GALT1_B3GT1	LPA Variants	MR Egger	30	-0.0107262	0.0243833	0.663388	0.802774
GH2	10978_39_GH2_SOM2	LPA Variants	MR Egger	30	-0.0104975	0.0238744	0.663531	0.802818
COX7A1	8390_25_COX7A1_CX7A1	LPA Variants	MR Egger	30	-0.0124452	0.0283232	0.663744	0.802818
SRSF7	12987_12_SRSF7_SRSF7	LPA Variants	MR Egger	30	-0.0103395	0.0235388	0.663849	0.802818
RAET1L	10589_7_RAET1L_RET1L	LPA Variants	MR Egger	30	-0.0100437	0.0228662	0.663861	0.802818
ETNK1	8328_9_ETNK1_EKI1	LPA Variants	MR Egger	30	-0.0112334	0.0256201	0.664417	0.80316
MAN1C1	13427_66_MAN1C1_MA1C1	LPA Variants	MR Egger	30	-0.0106218	0.0242651	0.664934	0.803204
ADAMTS3	8845_2_ADAMTS3_ATS3	LPA Variants	MR Egger	30	-0.0101695	0.023241	0.665058	0.803204
LILRB3	11334_7_LILRB3_LIRB3	LPA Variants	MR Egger	30	-0.0101402	0.0231858	0.665217	0.803204
BOC	4328_2_BOC_BOC	LPA Variants	MR Egger	30	-0.0105019	0.0240262	0.665391	0.803342
ELMO1	12764_3_ELMO1_ELMO1	LPA Variants	MR Egger	30	-0.00995433	0.0227829	0.665519	0.803342
PLA2G2A	2692_74_PLA2G2A_NPS_PLA2	LPA Variants	MR Egger	30	-0.010663	0.0244197	0.66571	0.803424
ADAM15	9956_7_ADAM15_ADA15	LPA Variants	MR Egger	30	-0.0105175	0.0240977	0.665856	0.803514
ACADM	17333_20_ACADM_ACADM	LPA Variants	MR Egger	30	-0.0109888	0.0252115	0.666276	0.803823
SIGIRR	8326_63_SIGIRR_SIGIRR	LPA Variants	MR Egger	30	-0.00966618	0.0222181	0.666855	0.80397
GCDH	19258_24_GCDH_GCDH	LPA Variants	MR Egger	30	0.0125475	0.0288442	0.66689	0.80397
FAM171B	8061_102_FAM171B_F171B	LPA Variants	MR Egger	30	-0.0099876	0.0229637	0.666948	0.803975
C3	4480_59_C3_C3b	LPA Variants	MR Egger	30	0.0122254	0.0281265	0.667142	0.804099
CPLX2	15321_8_CPLX2_CPLX2	LPA Variants	MR Egger	30	-0.010201	0.0235052	0.667621	0.804523
TMX3	5654_70_TMX3_TMX3	LPA Variants	MR Egger	30	-0.0104601	0.0241163	0.667803	0.80461
KIR3DL1	18907_97_KIR3DL1_KI3L1	LPA Variants	MR Egger	30	-0.013484	0.0311292	0.668215	0.804966
COL1A1	11140_56_COL1A1_CO1A1	LPA Variants	MR Egger	30	-0.0106131	0.024505	0.668262	0.804966
CDKN1B	3719_2_CDKN1B_p27Kip1	LPA Variants	MR Egger	30	-0.010863	0.0251001	0.668484	0.805167
DPEP2	8327_26_DPEP2_DPEP2	LPA Variants	MR Egger	30	0.0125493	0.0290054	0.66858	0.80521
C1QTNF9	16605_2_C1QTNF9_C1T9A	LPA Variants	MR Egger	30	-0.012011	0.0277699	0.668678	0.80521
CSF3	4840_73_CSF3_G_CSF	LPA Variants	MR Egger	30	-0.0122294	0.0282843	0.668781	0.805257
SLC35G2	13501_10_SLC35G2_S35G2	LPA Variants	MR Egger	30	0.0115075	0.0266483	0.669172	0.805535
CPB1	15375_49_CPB1_Carboxypeptidase_B1	LPA Variants	MR Egger	30	-0.0127969	0.0296435	0.66927	0.805587
GPC5	4991_12_GPC5_GPC5	LPA Variants	MR Egger	30	-0.010547	0.024527	0.670474	0.806335
LRRC3	6917_49_LRRC3_LRRC3	LPA Variants	MR Egger	30	-0.0099746	0.0231973	0.670494	0.806335
LTF	2780_35_LTF_Lactoferrin	LPA Variants	MR Egger	30	-0.010297	0.0239666	0.670746	0.806417
IL6ST	2620_4_IL6ST_gp130__soluble	LPA Variants	MR Egger	30	-0.0104425	0.0243377	0.671158	0.806672
MB	3042_7_MB_Myoglobin	LPA Variants	MR Egger	30	0.0113025	0.0263757	0.671553	0.806927
DDIT4	17817_22_DDIT4_DDIT4	LPA Variants	MR Egger	30	-0.0115237	0.0268953	0.671589	0.806927
MAP2K4	5242_37_MAP2K4_MP2K4	LPA Variants	MR Egger	30	0.0117036	0.0273582	0.672076	0.807313
NRGN	18303_39_NRGN_NEUG	LPA Variants	MR Egger	30	-0.0110228	0.0257728	0.672149	0.807313
SST	5957_30_SST_Somatostatin_28	LPA Variants	MR Egger	30	-0.0101371	0.0237128	0.672287	0.80737
HIST1H3A	14146_92_HIST1H3A_H31	LPA Variants	MR Egger	30	-0.00994392	0.0233497	0.673459	0.808486
KIR3DL3	7944_1_KIR3DL3_KI3L3	LPA Variants	MR Egger	30	-0.0097921	0.0230497	0.674211	0.808915
FAM3B	5618_50_FAM3B_FAM3B	LPA Variants	MR Egger	30	-0.0101124	0.0238451	0.674742	0.808987
ERO1LB	7994_41_ERO1LB_ERO1B	LPA Variants	MR Egger	30	-0.0100424	0.0236804	0.674748	0.808987
DGCR6	9444_70_DGCR6_DGCR6	LPA Variants	MR Egger	30	-0.0100848	0.0237996	0.674993	0.808987
AGER	4125_52_AGER_sRAGE	LPA Variants	MR Egger	30	-0.0103863	0.0245509	0.67549	0.809117
TPP1	17691_1_TPP1_TPP1	LPA Variants	MR Egger	30	-0.012528	0.0296157	0.675512	0.809117
NPTXR	15511_37_NPTXR_NPTXR	LPA Variants	MR Egger	30	0.0100175	0.0236843	0.675555	0.809117
TIMM21	9058_1_TIMM21_TIM21	LPA Variants	MR Egger	30	-0.0100123	0.0236928	0.675825	0.809373
SELL	4831_4_SELL_sL_Selectin	LPA Variants	MR Egger	30	-0.0102733	0.0243197	0.675939	0.809444
OMG	16908_5_OMG_OMGP	LPA Variants	MR Egger	30	0.0101715	0.0240933	0.676125	0.809469
CCL19	4922_13_CCL19_MIP_3b	LPA Variants	MR Egger	30	-0.0100447	0.0237972	0.676178	0.809469
CADM1	3326_58_CADM1_Nectin_like_protein_2	LPA Variants	MR Egger	30	-0.0106359	0.0252025	0.676235	0.809469
GRP	5897_58_GRP_Gastrin_releasing_peptide	LPA Variants	MR Egger	30	-0.0105667	0.0250832	0.676778	0.809879
CAT	3488_64_CAT_Catalase	LPA Variants	MR Egger	30	-0.00982241	0.0233223	0.676855	0.809882
DLX3	11422_2_DLX3_DLX3	LPA Variants	MR Egger	30	-0.00972786	0.0231041	0.676937	0.809915
DNAJC18	8033_1_DNAJC18_DJC18	LPA Variants	MR Egger	30	-0.00953262	0.022672	0.67736	0.810294
PSG1	15631_18_PSG1_PSG1	LPA Variants	MR Egger	30	-0.0114806	0.0273055	0.677366	0.810294
IL6	4673_13_IL6_IL_6	LPA Variants	MR Egger	30	-0.0108682	0.0259643	0.678715	0.811646
MRC1	2637_77_MRC1_Macrophage_mannose_receptor	LPA Variants	MR Egger	30	-0.0097826	0.0234181	0.679325	0.812201
HS6ST2	13524_25_HS6ST2_H6ST2	LPA Variants	MR Egger	30	0.0106849	0.025608	0.67968	0.81247
ASGR2	9474_22_ASGR2_ASGR2	LPA Variants	MR Egger	30	-0.0110367	0.0265185	0.680445	0.812923
ITM2C	10560_1_ITM2C_ITM2C	LPA Variants	MR Egger	30	-0.00950004	0.0228754	0.681092	0.813526
ECM1	3366_51_ECM1_ECM1	LPA Variants	MR Egger	30	-0.00911079	0.0219439	0.681171	0.813526
FAIM	16594_44_FAIM_FAIM1	LPA Variants	MR Egger	30	0.00992186	0.0239136	0.681374	0.813684
FDX1L	11231_12_FDX1L_ADXL	LPA Variants	MR Egger	30	0.00936039	0.0225815	0.681655	0.813708
GP1BA	4990_87_GP1BA_GP1BA	LPA Variants	MR Egger	30	0.00996897	0.0240612	0.681799	0.813814
GPNMB	8289_8_GPNMB_GPNMB	LPA Variants	MR Egger	30	0.00998634	0.0241259	0.682081	0.813999
MECP2	19108_50_MECP2_MECP2	LPA Variants	MR Egger	30	-0.00954008	0.0230782	0.682477	0.814293
NPFF	5617_41_NPFF_NPFF	LPA Variants	MR Egger	30	-0.0123397	0.0298679	0.682649	0.814432
TGFBR3	3009_3_TGFBR3_TGF_b_R_III	LPA Variants	MR Egger	30	0.0100891	0.0244389	0.682877	0.814638
IL1A	4851_25_IL1A_IL_1a	LPA Variants	MR Egger	30	-0.0101604	0.0246318	0.68312	0.814796
STOML2	6555_58_STOML2_Stomatin_like_protein_2	LPA Variants	MR Egger	30	0.00969209	0.0235338	0.683595	0.815098
LRP1B	11275_94_LRP1B_LRP1B	LPA Variants	MR Egger	30	-0.0102678	0.0249682	0.684031	0.815364
PBRM1	12518_289_PBRM1_PB1	LPA Variants	MR Egger	30	-0.00953553	0.023189	0.684049	0.815364
UBE2E1	14326_4_UBE2E1_UB2E1	LPA Variants	MR Egger	30	-0.00961229	0.0233885	0.684213	0.815439
FUT5	4549_78_FUT5_FUT5	LPA Variants	MR Egger	30	-0.0102699	0.0250299	0.684704	0.815912
CFAP45	6553_68_CFAP45_CCD19	LPA Variants	MR Egger	30	-0.0108392	0.0264643	0.685232	0.816389
FOXL2	11375_49_FOXL2_FOXL2	LPA Variants	MR Egger	30	-0.0102881	0.025165	0.685778	0.816613
ANG	4874_3_ANG_Angiogenin	LPA Variants	MR Egger	30	-0.00964878	0.0236037	0.685808	0.816613
ARHGAP1	11955_1_ARHGAP1_RHG01	LPA Variants	MR Egger	30	-0.0101517	0.0248801	0.68636	0.81694
GRAMD1C	8336_267_GRAMD1C_GRM1C	LPA Variants	MR Egger	30	-0.00952495	0.0233768	0.686774	0.817168
RGMB	3331_8_RGMB_RGMB	LPA Variants	MR Egger	30	-0.0103095	0.0253235	0.68702	0.817281
KCNE5	8756_41_KCNE5_KCE1L	LPA Variants	MR Egger	30	-0.0126087	0.0309726	0.687036	0.817281
CLSTN3	6291_55_CLSTN3_Alcadein_beta	LPA Variants	MR Egger	30	-0.00933516	0.0229499	0.687275	0.817367
FGF2	3025_50_FGF2_bFGF	LPA Variants	MR Egger	30	-0.00935395	0.0230182	0.687559	0.817558
F3	4931_59_F3_TF	LPA Variants	MR Egger	30	-0.00962599	0.0236947	0.687646	0.817558
APLP2	10627_87_APLP2_APLP2	LPA Variants	MR Egger	30	-0.0109746	0.0270367	0.687891	0.817558
DNMT3L	19142_39_DNMT3L_DNM3L	LPA Variants	MR Egger	30	-0.0114582	0.0282291	0.687902	0.817558
TTC17	9550_153_TTC17_TTC17	LPA Variants	MR Egger	30	-0.0110986	0.0273858	0.68836	0.817799
TPSB2	3403_1_TPSB2_TPSB2	LPA Variants	MR Egger	30	0.00983753	0.0242813	0.688448	0.817837
LRRTM3	4453_83_LRRTM3_LRRT3	LPA Variants	MR Egger	30	-0.00932321	0.0230272	0.688644	0.817923
NTF4	4146_58_NTF4_Neurotrophin_5	LPA Variants	MR Egger	30	-0.0111063	0.0274397	0.688733	0.817923
B3GALT2	11638_42_B3GALT2_B3GT2	LPA Variants	MR Egger	30	0.00956066	0.0236216	0.688742	0.817923
SERPINB8	19130_81_SERPINB8_SPB8	LPA Variants	MR Egger	30	-0.00959538	0.0237121	0.6888	0.817926
RNGTT	12847_27_RNGTT_MCE1	LPA Variants	MR Egger	30	-0.0109435	0.0270531	0.688905	0.817984
IFNL2	4397_26_IFNL2_IFN_lambda_2	LPA Variants	MR Egger	30	-0.0109454	0.0270728	0.689067	0.81801
PLA2G2D	16298_84_PLA2G2D_sPLA_2__IID	LPA Variants	MR Egger	30	-0.00930161	0.0230071	0.689069	0.81801
BTNL9	7950_142_BTNL9_BTNL9	LPA Variants	MR Egger	30	-0.0110765	0.027407	0.689174	0.81804
EIF2B1	10080_9_EIF2B1_EI2BA	LPA Variants	MR Egger	30	-0.00956996	0.0236845	0.689238	0.81805
HSPA5	16588_10_HSPA5_BiP	LPA Variants	MR Egger	30	-0.0118907	0.0294824	0.689781	0.818298
ART3	7970_315_ART3_NAR3	LPA Variants	MR Egger	30	-0.0103393	0.0256466	0.689904	0.818379
TNFRSF11B	8304_50_TNFRSF11B_OPG	LPA Variants	MR Egger	30	0.00958193	0.0238003	0.690302	0.81867
TMEM132A	7871_16_TMEM132A_T132A	LPA Variants	MR Egger	30	-0.00947985	0.0235492	0.690332	0.81867
EPHA10	5076_53_EPHA10_EPHAA	LPA Variants	MR Egger	30	0.00972805	0.0241691	0.690372	0.81867
MAGEA4	10485_56_MAGEA4_MAGE_4	LPA Variants	MR Egger	30	0.00908898	0.0226068	0.690703	0.818997
GSN	4775_34_GSN_Gelsolin	LPA Variants	MR Egger	30	-0.00955917	0.0237829	0.690784	0.819026
CD109	3290_50_CD109_CD109	LPA Variants	MR Egger	30	-0.0134932	0.0336059	0.69109	0.819323
NET1	14260_112_NET1_ARHG8	LPA Variants	MR Egger	30	0.00935689	0.0233099	0.691163	0.819344
IDH3G	19275_68_IDH3G_IDH3G	LPA Variants	MR Egger	30	0.00905637	0.022572	0.691303	0.819378
KRT16	18905_5_KRT16_Keratin_16	LPA Variants	MR Egger	30	-0.00921611	0.0229794	0.69142	0.81945
LYSMD3	10563_13_LYSMD3_LYSM3	LPA Variants	MR Egger	30	-0.0110823	0.0277102	0.69224	0.81996
PCDHGC3	7859_21_PCDHGC3_PCDGK	LPA Variants	MR Egger	30	-0.00946164	0.0237166	0.692959	0.820567
PTPRS	6049_64_PTPRS_PTPRS	LPA Variants	MR Egger	30	0.0112458	0.0282212	0.693294	0.82058
UBLCP1	19124_9_UBLCP1_UBCP1	LPA Variants	MR Egger	30	-0.0093432	0.0234543	0.693388	0.820594
UNC5B	15394_79_UNC5B_UNC5B	LPA Variants	MR Egger	30	0.0112497	0.0282831	0.693829	0.820857
EWSR1	12988_49_EWSR1_EWS	LPA Variants	MR Egger	30	-0.00923101	0.0232083	0.693833	0.820857
EDDM3B	7782_34_EDDM3B_EP3B	LPA Variants	MR Egger	30	-0.0114375	0.0288098	0.694377	0.82117
ZNF10	11567_23_ZNF10_ZNF10	LPA Variants	MR Egger	30	-0.0110042	0.0277252	0.694449	0.821189
CHST4	18876_77_CHST4_CHST4	LPA Variants	MR Egger	30	-0.010648	0.0268826	0.695038	0.821556
ENTHD2	7947_19_ENTHD2_AP4AT	LPA Variants	MR Egger	30	-0.0109625	0.0277764	0.696077	0.822275
CLEC1B	4332_6_CLEC1B_CLC1B	LPA Variants	MR Egger	30	-0.011159	0.0282847	0.696184	0.822275
TMEM167A	11112_18_TMEM167A_KISHA	LPA Variants	MR Egger	30	-0.00905099	0.0229678	0.696513	0.822275
POTEG	7960_53_POTEG_POTEG	LPA Variants	MR Egger	30	-0.0106968	0.0271523	0.696597	0.822275
DSCAML1	18886_28_DSCAML1_DSCL1	LPA Variants	MR Egger	30	-0.0090173	0.0228949	0.69667	0.822275
IGLL1	6485_59_IGLL1_IGLL1	LPA Variants	MR Egger	30	-0.00998399	0.0253576	0.696764	0.822275
PTGR1	19617_5_PTGR1_LTB4DH	LPA Variants	MR Egger	30	-0.00901333	0.0228933	0.696777	0.822275
NCAN	15573_110_NCAN_CSPG3	LPA Variants	MR Egger	30	-0.0098066	0.0249118	0.696819	0.822275
ARHGAP36	6289_78_ARHGAP36_RHG36	LPA Variants	MR Egger	30	-0.0102591	0.0261071	0.697324	0.822781
PRDX5	5017_19_PRDX5_Peroxiredoxin_5	LPA Variants	MR Egger	30	-0.00969819	0.0247306	0.697913	0.823302
C4BPB	7155_46_C4BPB_C4b_binding_protein_beta_chain	LPA Variants	MR Egger	30	-0.00892251	0.0227625	0.698038	0.823317
PTH	5954_62_PTH_PTH	LPA Variants	MR Egger	30	-0.0111261	0.0284024	0.698222	0.823402
ISM1	8355_80_ISM1_ISM1	LPA Variants	MR Egger	30	-0.00992792	0.0253875	0.698716	0.823787
LRRTM2	6904_14_LRRTM2_LRRT2	LPA Variants	MR Egger	30	-0.00925897	0.0237522	0.699623	0.824591
FSTL3	3438_10_FSTL3_FSTL3	LPA Variants	MR Egger	30	-0.00934899	0.023988	0.699681	0.824594
PCDH10	8780_2_PCDH10_PCD10	LPA Variants	MR Egger	30	-0.00846575	0.0217422	0.699949	0.824778
TOR1AIP1	9039_47_TOR1AIP1_TOIP1	LPA Variants	MR Egger	30	-0.0122589	0.0315432	0.700483	0.825335
MAPKAPK5	3821_28_MAPKAPK5_MAPK5	LPA Variants	MR Egger	30	-0.00906628	0.0233515	0.700765	0.825466
ALDH1A3	9835_16_ALDH1A3_AL1A3	LPA Variants	MR Egger	30	-0.0107532	0.0277298	0.701108	0.825491
LCP1	17231_1_LCP1_L_plastin	LPA Variants	MR Egger	30	-0.0108466	0.0280199	0.701605	0.82587
MX1	17460_51_MX1_Mx1	LPA Variants	MR Egger	30	-0.00926817	0.0239561	0.701769	0.825997
RPS7	3864_5_RPS7_RS7	LPA Variants	MR Egger	30	-0.00904154	0.0233873	0.701975	0.826107
NUDT12	13947_371_NUDT12_NUD12	LPA Variants	MR Egger	30	-0.00945605	0.0244701	0.702097	0.826184
C10orf54	11531_24_C10orf54_GI24	LPA Variants	MR Egger	30	0.00905436	0.0234461	0.702284	0.826273
MMP12	4496_60_MMP12_MMP_12	LPA Variants	MR Egger	30	0.010009	0.0259307	0.70242	0.8263
GHRL	6518_85_GHRL_ghrelin	LPA Variants	MR Egger	30	0.009679	0.0250904	0.702586	0.82643
HOGA1	10024_44_HOGA1_HOGA1	LPA Variants	MR Egger	30	-0.00886744	0.0230186	0.702978	0.826644
NANOG	2732_58_NANOG_NANOG	LPA Variants	MR Egger	30	0.00945742	0.0245561	0.703047	0.826644
SCARF2	9925_56_SCARF2_SREC_II	LPA Variants	MR Egger	30	-0.00989462	0.0256919	0.703055	0.826644
RPN1	6458_6_RPN1_RPN1	LPA Variants	MR Egger	30	0.00922426	0.0239603	0.703161	0.826644
SORT1	11300_32_SORT1_SORT	LPA Variants	MR Egger	30	-0.0103417	0.0268696	0.703231	0.82666
APOF	12370_30_APOF_Apo_F	LPA Variants	MR Egger	30	0.00944435	0.0245596	0.703477	0.826751
APEX1	9849_13_APEX1_APEX1	LPA Variants	MR Egger	30	0.009037	0.0235122	0.70362	0.826788
MSR1	15533_97_MSR1_Macrophage_scavenger_receptor	LPA Variants	MR Egger	30	-0.0110554	0.0287928	0.703905	0.827056
TAGLN2	9201_13_TAGLN2_Transgelin_2	LPA Variants	MR Egger	30	-0.00903385	0.0235586	0.704272	0.827328
NLRP1	11661_11_NLRP1_NALP1	LPA Variants	MR Egger	30	-0.00987846	0.0257637	0.7043	0.827328
FGF1	3486_58_FGF1_b_ECGF	LPA Variants	MR Egger	30	-0.00943141	0.0245982	0.704305	0.827328
NLGN2	9772_153_NLGN2_NLGN2	LPA Variants	MR Egger	30	-0.00879774	0.0229563	0.704437	0.82736
WFDC2	11388_75_WFDC2_HE4	LPA Variants	MR Egger	30	-0.00942614	0.0246459	0.705006	0.82772
GSTM3	9748_31_GSTM3_GSTM3_3	LPA Variants	MR Egger	30	-0.00913888	0.0238971	0.705032	0.82772
HSD17B11	17397_8_HSD17B11_DHB11	LPA Variants	MR Egger	30	-0.00992443	0.0260148	0.705718	0.828129
IL21	7124_18_IL21_IL_21	LPA Variants	MR Egger	30	0.0090829	0.0238181	0.705826	0.82819
CRAT	12637_7_CRAT_CACP	LPA Variants	MR Egger	30	-0.00954175	0.0250384	0.706017	0.828347
TSTD1	19277_4_TSTD1_KAT	LPA Variants	MR Egger	30	-0.00902983	0.023753	0.706698	0.828972
LRRTM4	6572_10_LRRTM4_LRRT4	LPA Variants	MR Egger	30	-0.00985822	0.0259438	0.706825	0.829032
SOSTDC1	8237_56_SOSTDC1_SOSD1	LPA Variants	MR Egger	30	0.00869745	0.0229322	0.707349	0.829382
NRP2	15387_44_NRP2_Neuropilin_2	LPA Variants	MR Egger	30	-0.0110867	0.0292394	0.707421	0.829385
ST3GAL2	6281_51_ST3GAL2_SIA4B	LPA Variants	MR Egger	30	-0.00871137	0.0229824	0.707514	0.829385
TAGLN3	17775_8_TAGLN3_TAGL3	LPA Variants	MR Egger	30	-0.00872242	0.0230473	0.707945	0.829683
BRAT1	10876_300_BRAT1_BRAT1	LPA Variants	MR Egger	30	-0.00980735	0.025982	0.708672	0.830338
TPMT	11218_84_TPMT_TPMT	LPA Variants	MR Egger	30	-0.00965454	0.0255886	0.708797	0.83035
KLK13	11152_46_KLK13_kallikrein_13	LPA Variants	MR Egger	30	-0.0099281	0.0263142	0.708802	0.83035
PTH1R	13470_43_PTH1R_PTH1R	LPA Variants	MR Egger	30	-0.00928219	0.0246139	0.708934	0.83038
ACPP	19317_114_ACPP_Prostatic_acid_phosphatase	LPA Variants	MR Egger	30	-0.00988435	0.0262895	0.709765	0.831089
CTSL	9275_2_CTSL_Cathepsin_L	LPA Variants	MR Egger	30	-0.00850946	0.0226697	0.710217	0.831485
DEFB103A	5679_16_DEFB103A_HBD_3	LPA Variants	MR Egger	30	-0.0100512	0.0267965	0.710416	0.831639
PSAPL1	8814_33_PSAPL1_SAPL1	LPA Variants	MR Egger	30	0.00921209	0.024567	0.710502	0.831639
IGF1R	4232_19_IGF1R_IGF_I_sR	LPA Variants	MR Egger	30	-0.00923031	0.024617	0.710517	0.831639
YBX1	9751_72_YBX1_NSEP1	LPA Variants	MR Egger	30	-0.00884148	0.0236291	0.711091	0.832101
EPYC	9278_9_EPYC_Epiphycan	LPA Variants	MR Egger	30	-0.00937862	0.025107	0.711555	0.832523
NOVA1	12557_18_NOVA1_NOVA1	LPA Variants	MR Egger	30	-0.00871405	0.0234111	0.712532	0.833299
VWF	3050_7_VWF_vWF	LPA Variants	MR Egger	30	-0.00868232	0.0233296	0.712576	0.833299
PPBP	17165_1_PPBP_BTG	LPA Variants	MR Egger	30	-0.0107312	0.0288362	0.712587	0.833299
CNN2	18877_15_CNN2_CNN2	LPA Variants	MR Egger	30	-0.00868217	0.0233375	0.712674	0.833299
AIF1L	18871_24_AIF1L_AIF1L	LPA Variants	MR Egger	30	-0.00912947	0.0245512	0.712801	0.833318
GATM	18188_12_GATM_GATM	LPA Variants	MR Egger	30	-0.00877122	0.0236178	0.713149	0.833565
CHCHD10	11270_17_CHCHD10_CHC10	LPA Variants	MR Egger	30	-0.008492	0.0228718	0.713218	0.833565
S100A12	5852_6_S100A12_S100A12	LPA Variants	MR Egger	30	0.00939507	0.0253257	0.713452	0.833611
IL16	2774_10_IL16_IL_16	LPA Variants	MR Egger	30	-0.00894137	0.0241055	0.713484	0.833611
QPCTL	8866_53_QPCTL_QPCTL	LPA Variants	MR Egger	30	0.00966149	0.0260633	0.713656	0.833611
OIT3	6296_36_OIT3_OIT3	LPA Variants	MR Egger	30	-0.00852884	0.0230449	0.714095	0.833838
CHST5	7020_13_CHST5_CHST5	LPA Variants	MR Egger	30	-0.008386	0.0226809	0.714359	0.834079
U2AF2	13577_25_U2AF2_U2AF2	LPA Variants	MR Egger	30	-0.00951426	0.025781	0.714873	0.834547
UGT1A8	8899_75_UGT1A8_UD18	LPA Variants	MR Egger	30	-0.00844681	0.0229333	0.715404	0.834982
SVEP1	11178_21_SVEP1_SVEP1	LPA Variants	MR Egger	30	-0.00885517	0.024043	0.715415	0.834982
TMEM132D	13416_8_TMEM132D_T132D	LPA Variants	MR Egger	30	-0.00983989	0.0267554	0.715808	0.83518
EFNA5	2615_60_EFNA5_Ephrin_A5	LPA Variants	MR Egger	30	-0.00872202	0.0237375	0.716057	0.83518
PEX5	5915_58_PEX5_PEX5	LPA Variants	MR Egger	30	-0.0104658	0.0284837	0.716061	0.83518
CXCL9	9188_119_CXCL9_MIG	LPA Variants	MR Egger	30	-0.0105765	0.0287886	0.716094	0.83518
RHOB	18166_4_RHOB_RHOB	LPA Variants	MR Egger	30	0.00872015	0.0237358	0.716096	0.83518
UNC5D	16307_22_UNC5D_UNC5H4	LPA Variants	MR Egger	30	0.00856319	0.0233341	0.716391	0.835336
GPR135	11465_4_GPR135_GP135	LPA Variants	MR Egger	30	-0.0104843	0.0285697	0.716399	0.835336
NMU	8754_5_NMU_NMU	LPA Variants	MR Egger	30	-0.00891833	0.0243166	0.716556	0.835386
HNRNPD	18348_89_HNRNPD_HNRPD	LPA Variants	MR Egger	30	-0.00860258	0.0234808	0.716845	0.835657
ACE	10714_7_ACE_ACE	LPA Variants	MR Egger	30	-0.00820178	0.0224128	0.717159	0.835891
S100Z	18928_10_S100Z_S100Z	LPA Variants	MR Egger	30	-0.00832966	0.0228208	0.717851	0.836565
NT5M	17856_23_NT5M_NT5M	LPA Variants	MR Egger	30	-0.00852083	0.0233584	0.718011	0.836685
RNF215	7758_217_RNF215_RN215	LPA Variants	MR Egger	30	-0.0100285	0.0275258	0.718348	0.836879
C7	2888_49_C7_C7	LPA Variants	MR Egger	30	-0.00884393	0.0242975	0.718604	0.837044
CA10	13666_222_CA10_Carbonic_Anhydrase_X	LPA Variants	MR Egger	30	-0.00884851	0.0243697	0.719261	0.837577
FSHB	8036_75_FSHB_FSHB	LPA Variants	MR Egger	30	-0.0095954	0.0264281	0.719275	0.837577
ZNF410	12843_6_ZNF410_ZN410	LPA Variants	MR Egger	30	-0.00912025	0.0251322	0.719412	0.837636
DNER	9769_48_DNER_DNER	LPA Variants	MR Egger	30	0.00868064	0.0239501	0.719739	0.837837
C1orf210	8088_56_C1orf210_CA210	LPA Variants	MR Egger	30	-0.00896482	0.0248254	0.720724	0.838428
BMP10	3587_53_BMP10_BMP10	LPA Variants	MR Egger	30	-0.00984587	0.0272689	0.72076	0.838428
PRCP	5722_78_PRCP_Prolylcarboxypeptidase	LPA Variants	MR Egger	30	0.00968678	0.0268458	0.720935	0.838565
TIMM8A	19148_58_TIMM8A_TIM8A	LPA Variants	MR Egger	30	-0.00898299	0.024925	0.721253	0.838853
C10orf105	11220_53_C10orf105_CJ105	LPA Variants	MR Egger	30	-0.00932241	0.0258711	0.721297	0.838853
GUSB	15562_24_GUSB_BGLR	LPA Variants	MR Egger	30	-0.0123351	0.0342586	0.721506	0.83903
NFKBID	19123_6_NFKBID_IKBD	LPA Variants	MR Egger	30	0.00929889	0.0258505	0.721757	0.839124
HAVCR1	9021_1_HAVCR1_TIM_1	LPA Variants	MR Egger	30	0.00980145	0.0273194	0.722456	0.839804
HIST1H1C	2987_37_HIST1H1C_Histone_H1_2	LPA Variants	MR Egger	30	0.00846955	0.0236202	0.722605	0.839911
COL28A1	10702_1_COL28A1_COSA1	LPA Variants	MR Egger	30	-0.00860441	0.0240034	0.722684	0.839936
FGF5	3065_65_FGF5_FGF_5	LPA Variants	MR Egger	30	-0.0102941	0.0287727	0.723195	0.840265
S100A4	14116_129_S100A4_S100A4	LPA Variants	MR Egger	30	0.00970878	0.0272798	0.724585	0.841548
PRSS2	5034_79_PRSS2_Trypsin_2	LPA Variants	MR Egger	30	-0.00919813	0.0258702	0.724843	0.84163
PSG9	9335_28_PSG9_PSG9	LPA Variants	MR Egger	30	-0.00882064	0.0248155	0.724917	0.84163
CLPS	5749_53_CLPS_COL	LPA Variants	MR Egger	30	0.00859192	0.0241786	0.724989	0.84163
UCHL5	17405_2_UCHL5_UCHL5	LPA Variants	MR Egger	30	-0.00859654	0.0242304	0.725411	0.842042
DUT	9995_6_DUT_DUT	LPA Variants	MR Egger	30	0.00816539	0.023048	0.725785	0.8423
ADPRH	18395_5_ADPRH_ADPRH	LPA Variants	MR Egger	30	-0.00994606	0.0280878	0.725912	0.842358
PGLYRP1	3329_14_PGLYRP1_PGRP_S	LPA Variants	MR Egger	30	-0.00846833	0.0239898	0.726735	0.842899
ST6GALNAC3	10705_14_ST6GALNAC3_SIA7C	LPA Variants	MR Egger	30	-0.00973367	0.0276077	0.72705	0.843005
IVD	17737_7_IVD_IVD	LPA Variants	MR Egger	30	-0.0103126	0.0292532	0.727082	0.843005
PSIP1	17176_13_PSIP1_PSIP1	LPA Variants	MR Egger	30	-0.00818585	0.0232274	0.727161	0.84301
MDM4	13229_20_MDM4_MDM4	LPA Variants	MR Egger	30	0.00821531	0.0233212	0.727275	0.843076
GPC2	3315_15_GPC2_GPC2	LPA Variants	MR Egger	30	-0.00811329	0.023042	0.727393	0.843146
OAS1	10361_25_OAS1_OAS1	LPA Variants	MR Egger	30	0.00803547	0.0229316	0.728653	0.844058
SARS2	12348_46_SARS2_SYSM	LPA Variants	MR Egger	30	-0.00964828	0.0275388	0.728696	0.844058
ABHD10	17370_186_ABHD10_ABHDA	LPA Variants	MR Egger	30	-0.00862076	0.0246226	0.728872	0.844195
ZNF174	11486_26_ZNF174_ZN174	LPA Variants	MR Egger	30	-0.00907752	0.0259337	0.728937	0.844204
KIF1C	9899_28_KIF1C_KIF1C	LPA Variants	MR Egger	30	-0.00793418	0.0226829	0.729116	0.844309
CASQ1	11263_57_CASQ1_CASQ1	LPA Variants	MR Egger	30	-0.00857213	0.0245151	0.729205	0.844316
FAM49B	19176_27_FAM49B_FA49B	LPA Variants	MR Egger	30	-0.00802419	0.022975	0.729509	0.844535
MSMP	8080_24_MSMP_PSMP	LPA Variants	MR Egger	30	0.00899532	0.0257762	0.729717	0.844642
DEFB108B	5611_56_DEFB108B_D108B	LPA Variants	MR Egger	30	-0.00807992	0.0232323	0.7306	0.84524
HIST3H2BB	18823_52_HIST3H2BB_H2B3B	LPA Variants	MR Egger	30	0.00819234	0.0235754	0.730818	0.84524
JAG2	5093_47_JAG2_JAG2	LPA Variants	MR Egger	30	-0.00847975	0.0244382	0.731196	0.845494
ITIH2	9326_33_ITIH2_ITI_heavy_chain_H2	LPA Variants	MR Egger	30	-0.0101844	0.029358	0.731256	0.845494
ADSS	12644_63_ADSS_PURA2	LPA Variants	MR Egger	30	0.0081322	0.0234754	0.731621	0.845531
ID2	15403_53_ID2_ID2	LPA Variants	MR Egger	30	-0.00822381	0.023741	0.731634	0.845531
TBX5	11202_70_TBX5_TBX5	LPA Variants	MR Egger	30	-0.00925735	0.0268082	0.732437	0.846194
IFNL3	5713_9_IFNL3_IFN_lambda_3	LPA Variants	MR Egger	30	-0.00854899	0.024815	0.733038	0.846558
SUB1	19236_24_SUB1_TCP4	LPA Variants	MR Egger	30	0.00823724	0.0239324	0.733276	0.846765
ADAMDEC1	9115_78_ADAMDEC1_ADEC1	LPA Variants	MR Egger	30	-0.00942194	0.027422	0.733721	0.846946
CTHRC1	15467_10_CTHRC1_CTHR1	LPA Variants	MR Egger	30	-0.0121367	0.0353325	0.733788	0.846957
SEMA3C	6448_36_SEMA3C_Sema_E	LPA Variants	MR Egger	30	-0.0106297	0.0310303	0.73449	0.847501
JMJD6	18322_15_JMJD6_JMJD6	LPA Variants	MR Egger	30	-0.00889979	0.026014	0.734819	0.847615
CUTC	15315_64_CUTC_CUTC	LPA Variants	MR Egger	30	-0.00820164	0.0240644	0.735783	0.848419
HHIP	10833_64_HHIP_HHIP	LPA Variants	MR Egger	30	-0.00816319	0.0239536	0.735804	0.848419
FGFR3	13669_6_FGFR3_FGFR_3	LPA Variants	MR Egger	30	-0.00872465	0.02562	0.735991	0.848503
THYN1	12424_107_THYN1_THYN1	LPA Variants	MR Egger	30	0.00785577	0.0231145	0.736496	0.848752
ANTXR2	15559_5_ANTXR2_ANTR2	LPA Variants	MR Egger	30	-0.00973675	0.0286658	0.736644	0.848856
RRM1	11360_39_RRM1_RRM1	LPA Variants	MR Egger	30	0.00797535	0.0235151	0.737021	0.849158
BDNF	14047_78_BDNF_BDNF	LPA Variants	MR Egger	30	0.00928295	0.0273845	0.73715	0.849173
IL20RB	13435_31_IL20RB_IL_20_Rb	LPA Variants	MR Egger	30	0.00766057	0.0226223	0.737415	0.849353
TNFRSF10B	5534_49_TNFRSF10B_TRAIL_R2	LPA Variants	MR Egger	30	-0.00947392	0.0279843	0.737479	0.849353
FAM20A	6433_57_FAM20A_FA20A	LPA Variants	MR Egger	30	-0.00812337	0.0240252	0.737796	0.849585
ACOT13	17675_17_ACOT13_ACO13	LPA Variants	MR Egger	30	-0.0085244	0.0252219	0.737902	0.849586
CD244	5063_12_CD244_CD244	LPA Variants	MR Egger	30	-0.00864481	0.0255851	0.73797	0.849586
B4GALT7	7806_33_B4GALT7_B4GT7	LPA Variants	MR Egger	30	-0.00915252	0.0271068	0.738148	0.849646
ADAM11	6586_19_ADAM11_ADA11	LPA Variants	MR Egger	30	-0.00819804	0.0242845	0.738195	0.849646
LY75	16620_26_LY75_LY75	LPA Variants	MR Egger	30	-0.0062204	0.0185921	0.740441	0.851365
CDH1	18429_10_CDH1_Cadherin_E	LPA Variants	MR Egger	30	0.00778272	0.0232787	0.740623	0.851446
BCHE	15514_26_BCHE_Pseudocholinesterase	LPA Variants	MR Egger	30	0.00924859	0.027671	0.740694	0.851457
SPINT1	2828_82_SPINT1_HAI_1	LPA Variants	MR Egger	30	0.00878833	0.0263187	0.740928	0.851526
EFNA2	14124_6_EFNA2_Ephrin_A2	LPA Variants	MR Egger	30	-0.00799256	0.0239452	0.741029	0.851542
SMIM24	7108_7_SMIM24_CS077	LPA Variants	MR Egger	30	-0.00809463	0.0242955	0.741485	0.851835
PLXNA1	9005_16_PLXNA1_PLXA1	LPA Variants	MR Egger	30	-0.00800159	0.0240163	0.741486	0.851835
CD81	19612_3_CD81_CD81	LPA Variants	MR Egger	30	-0.00863499	0.0259469	0.741768	0.851966
DIRAS1	17793_4_DIRAS1_DIRA1	LPA Variants	MR Egger	30	-0.00815971	0.0245506	0.74209	0.852212
C1QC	14100_63_C1QC_C1QC	LPA Variants	MR Egger	30	0.00799359	0.0240521	0.742104	0.852212
HNRNPK	19333_4_HNRNPK_hnRNP_K	LPA Variants	MR Egger	30	0.00773593	0.0233113	0.742472	0.852435
ADIPOQ	3554_24_ADIPOQ_Adiponectin	LPA Variants	MR Egger	30	-0.00833343	0.0251615	0.742961	0.852731
FIGF	14705_1_FIGF_VEGF_D	LPA Variants	MR Egger	30	-0.00781769	0.0236786	0.743738	0.853475
MFAP1	5606_24_MFAP1_MFAP1	LPA Variants	MR Egger	30	0.00837652	0.0253759	0.743783	0.853475
ARL6	18415_16_ARL6_ARL6	LPA Variants	MR Egger	30	-0.00815313	0.0247461	0.744252	0.853729
LIFR	5837_49_LIFR_LIF_sR	LPA Variants	MR Egger	30	-0.00808865	0.0246522	0.745269	0.854448
DEFB119	8315_5_DEFB119_DB119	LPA Variants	MR Egger	30	-0.00868571	0.026642	0.746837	0.855645
LONP1	6398_12_LONP1_LONM	LPA Variants	MR Egger	30	-0.00773846	0.0237739	0.747221	0.855952
LSAMP	2999_6_LSAMP_LSAMP	LPA Variants	MR Egger	30	0.00782257	0.0241174	0.748081	0.856791
NELL2	6022_57_NELL2_NELL2	LPA Variants	MR Egger	30	-0.00773143	0.023841	0.748128	0.856791
CLTA	19257_11_CLTA_CLCA	LPA Variants	MR Egger	30	0.00884116	0.0272717	0.748205	0.856813
QPRT	17789_1_QPRT_NADC	LPA Variants	MR Egger	30	-0.00800904	0.0247738	0.74888	0.857374
DDX39B	9742_59_DDX39B_BAT1	LPA Variants	MR Egger	30	0.00759031	0.0234832	0.748928	0.857374
HS3ST5	10731_10_HS3ST5_HS3S5	LPA Variants	MR Egger	30	-0.0099697	0.0309499	0.749752	0.858081
PPBP	16765_52_PPBP_PBP	LPA Variants	MR Egger	30	-0.00915562	0.0284596	0.750065	0.858274
FAM171A1	5610_32_FAM171A1_CJ038	LPA Variants	MR Egger	30	-0.00901297	0.0280956	0.750747	0.858839
HIST2H2BE	14143_8_HIST2H2BE_H2B2E	LPA Variants	MR Egger	30	0.00764589	0.0238792	0.751202	0.859108
NRG1	9178_30_NRG1_NEUREGULIN_1	LPA Variants	MR Egger	30	-0.00784018	0.0245363	0.751693	0.859404
HS3ST3A1	8268_98_HS3ST3A1_HS3SA	LPA Variants	MR Egger	30	-0.00736843	0.0231224	0.752342	0.859944
COG8	9543_131_COG8_COG8	LPA Variants	MR Egger	30	-0.00772062	0.0243894	0.753928	0.861265
MDGA1	16900_29_MDGA1_MDGA1	LPA Variants	MR Egger	30	0.00859344	0.0271836	0.754251	0.861322
NGFR	8374_5_NGFR_NGF_R	LPA Variants	MR Egger	30	-0.00873831	0.0276795	0.754574	0.861477
GMDS	18337_4_GMDS_GMDS	LPA Variants	MR Egger	30	0.00721315	0.0229212	0.755328	0.861622
SOD3	5660_51_SOD3_SOD3	LPA Variants	MR Egger	30	-0.00749226	0.0238249	0.755494	0.861622
UMODL1	9114_84_UMODL1_UROL1	LPA Variants	MR Egger	30	-0.00876941	0.0279362	0.755917	0.861792
CLEC12A	11187_11_CLEC12A_CL12A	LPA Variants	MR Egger	30	0.00581582	0.0185646	0.756393	0.862169
MFAP5	6440_31_MFAP5_MFAP5	LPA Variants	MR Egger	30	0.00746977	0.0238978	0.756922	0.862419
PPBP	2790_54_PPBP_NAP_2	LPA Variants	MR Egger	30	-0.00900568	0.028844	0.757186	0.862468
GUCA1A	10008_43_GUCA1A_GUC1A	LPA Variants	MR Egger	30	-0.00867593	0.0278268	0.757515	0.86271
RNF148	9955_40_RNF148_RN148	LPA Variants	MR Egger	30	-0.0083092	0.0266507	0.757516	0.86271
PGRMC2	10506_53_PGRMC2_PGRC2	LPA Variants	MR Egger	30	-0.00732223	0.0235019	0.757684	0.862749
PDIA6	5650_9_PDIA6_PDIA6	LPA Variants	MR Egger	30	-0.00759197	0.0243772	0.757775	0.862749
NBL1	2944_66_NBL1_DAN	LPA Variants	MR Egger	30	-0.00732159	0.0235218	0.757902	0.862749
SIGLEC12	8352_26_SIGLEC12_SIG12	LPA Variants	MR Egger	30	0.00786876	0.025315	0.758229	0.862855
CLEC3B	5701_81_CLEC3B_Tetranectin	LPA Variants	MR Egger	30	-0.00847559	0.0272754	0.758299	0.862868
POSTN	3457_57_POSTN_Periostin	LPA Variants	MR Egger	30	-0.00749269	0.0241311	0.758481	0.862942
ST13	18387_7_ST13_suppression_of_tumorigenicity_13	LPA Variants	MR Egger	30	0.0075282	0.0242586	0.758607	0.862952
FLT1	16315_105_FLT1_VEGF_sR1	LPA Variants	MR Egger	30	-0.00883057	0.0284788	0.7588	0.863037
MAGI2	14066_49_MAGI2_MAGI2	LPA Variants	MR Egger	30	-0.00710425	0.0229259	0.758948	0.863088
PLXNA4	19560_23_PLXNA4_PLXA4	LPA Variants	MR Egger	30	0.0071605	0.0232276	0.760154	0.86398
PDK2	12651_21_PDK2_PDK2	LPA Variants	MR Egger	30	-0.00731095	0.0237219	0.760216	0.86398
IDO1	9759_13_IDO1_INDO	LPA Variants	MR Egger	30	-0.00796929	0.02588	0.760413	0.864071
SYNE2	9789_52_SYNE2_Nesprin_2	LPA Variants	MR Egger	30	0.00711286	0.0231382	0.760808	0.864262
FERMT3	12599_10_FERMT3_URP2	LPA Variants	MR Egger	30	-0.00736738	0.0240091	0.761222	0.864375
CDYL2	10752_8_CDYL2_CDYL2	LPA Variants	MR Egger	30	0.00876422	0.028574	0.761326	0.864375
IL36G	9117_4_IL36G_IL_1F9	LPA Variants	MR Egger	30	0.0069965	0.0228676	0.761901	0.864788
WNT3A	13236_25_WNT3A_WNT3A	LPA Variants	MR Egger	30	-0.00927328	0.0303278	0.762043	0.864788
PRIM1	13591_31_PRIM1_PRI1	LPA Variants	MR Egger	30	-0.0069684	0.0228055	0.762202	0.864858
IGDCC4	9793_145_IGDCC4_IGDC4	LPA Variants	MR Egger	30	-0.00759355	0.0248586	0.762268	0.864858
LILRA6	7059_14_LILRA6_LIRA6	LPA Variants	MR Egger	30	0.00626096	0.0205046	0.762362	0.864858
RPS4X	9758_17_RPS4X_RS4X	LPA Variants	MR Egger	30	-0.00715199	0.0234263	0.762398	0.864858
GPR68	12503_5_GPR68_SPR1	LPA Variants	MR Egger	30	-0.00748681	0.0245477	0.762629	0.864867
HSPD1	2682_68_HSPD1_HSP_60	LPA Variants	MR Egger	30	-0.00721564	0.0236598	0.762641	0.864867
UGP2	13939_14_UGP2_UGPA1	LPA Variants	MR Egger	30	-0.00704142	0.0231914	0.763661	0.865823
PACAP	16322_10_PACAP_PACAP	LPA Variants	MR Egger	30	-0.0082412	0.0271883	0.764043	0.866056
GGH	9370_69_GGH_GGH	LPA Variants	MR Egger	30	-0.0079267	0.0261821	0.764316	0.8663
ICT1	6380_23_ICT1_ICT1	LPA Variants	MR Egger	30	-0.00730041	0.02412	0.764378	0.866303
EPB41L1	13993_20_EPB41L1_E41L1	LPA Variants	MR Egger	30	-0.00697158	0.0230453	0.764494	0.866368
GDA	12667_2_GDA_GUAD	LPA Variants	MR Egger	30	0.00873728	0.0289235	0.764822	0.866672
ANXA2	13700_10_ANXA2_annexin_II	LPA Variants	MR Egger	30	0.00689189	0.0228297	0.764972	0.866776
STX7	8274_64_STX7_Syntaxin_7	LPA Variants	MR Egger	30	-0.00732562	0.0242866	0.765162	0.866924
ANXA1	4960_72_ANXA1_annexin_I	LPA Variants	MR Egger	30	-0.00704742	0.0234004	0.765513	0.867122
CA11	8859_51_CA11_CAH11	LPA Variants	MR Egger	30	-0.00710894	0.0236314	0.76577	0.86728
PDGFD	9341_1_PDGFD_PDGFD	LPA Variants	MR Egger	30	0.00858861	0.0285659	0.765895	0.867355
DUSP13	6525_17_DUSP13_DUSP13	LPA Variants	MR Egger	30	-0.00703683	0.0234129	0.765975	0.867378
LILRA3	6391_52_LILRA3_LIRA3	LPA Variants	MR Egger	30	-0.00735271	0.0244737	0.766066	0.867415
TXNDC15	6366_38_TXNDC15_TXD15	LPA Variants	MR Egger	30	-0.00838995	0.0279764	0.766473	0.867716
OBP2B	5680_54_OBP2B_OBP2B	LPA Variants	MR Egger	30	-0.00736544	0.0245756	0.766616	0.867716
CD69	16618_7_CD69_CD69	LPA Variants	MR Egger	30	-0.00797033	0.0266284	0.766909	0.867716
LARGE	7935_26_LARGE_LARGE	LPA Variants	MR Egger	30	-0.00821778	0.0274978	0.767259	0.867959
MORF4L1	18193_165_MORF4L1_MO4L1	LPA Variants	MR Egger	30	0.00695932	0.0232924	0.767314	0.867959
ING4	17671_58_ING4_ING4	LPA Variants	MR Egger	30	-0.00801993	0.0268778	0.767613	0.868226
FCER2	3291_30_FCER2_CD23	LPA Variants	MR Egger	30	0.00742864	0.0249416	0.768023	0.868481
SPINK6	5731_1_SPINK6_ISK6	LPA Variants	MR Egger	30	-0.00699166	0.0234824	0.768099	0.868481
KIAA1644	10432_3_KIAA1644_K1644	LPA Variants	MR Egger	30	-0.00677192	0.0227657	0.76831	0.86862
PIANP	9599_6_PIANP_PIANP	LPA Variants	MR Egger	30	-0.0069821	0.0235528	0.769079	0.869288
GFAP	3034_1_GFAP_GFAP	LPA Variants	MR Egger	30	-0.0079469	0.0268696	0.769598	0.869607
PRDX3	8358_30_PRDX3_Peroxiredoxin_3	LPA Variants	MR Egger	30	-0.0071834	0.0243244	0.769931	0.869805
IL21R	9366_54_IL21R_IL_21_sR	LPA Variants	MR Egger	30	0.00747452	0.0254055	0.770769	0.870263
CLEC6A	6911_103_CLEC6A_CLC6A	LPA Variants	MR Egger	30	0.00670452	0.0228491	0.77136	0.870752
LYSMD4	9106_87_LYSMD4_LYSM4	LPA Variants	MR Egger	30	-0.0082052	0.0280266	0.77186	0.871078
VWC2	15308_108_VWC2_VWC2	LPA Variants	MR Egger	30	-0.0079717	0.0273511	0.77285	0.871595
FABP4	15386_7_FABP4_FABPA	LPA Variants	MR Egger	30	-0.00770554	0.0264461	0.772918	0.871595
NETO2	10562_42_NETO2_NETO2	LPA Variants	MR Egger	30	-0.0066447	0.0228091	0.772956	0.871595
GP5	7185_29_GP5_GPV	LPA Variants	MR Egger	30	-0.00701924	0.0241298	0.773275	0.871823
NEU1	15426_5_NEU1_NEUR1	LPA Variants	MR Egger	30	-0.00977104	0.0335991	0.773338	0.871827
RBM19	11468_15_RBM19_RBM19	LPA Variants	MR Egger	30	-0.00689176	0.0237188	0.773528	0.871957
LYZL2	6377_54_LYZL2_LYZL2	LPA Variants	MR Egger	30	-0.00712538	0.0245344	0.773632	0.871957
BAGE2	6294_11_BAGE2_BAGE2	LPA Variants	MR Egger	30	-0.00674773	0.0232524	0.773806	0.87202
MAPK8	3825_18_MAPK8_MK08	LPA Variants	MR Egger	30	-0.00682837	0.0235988	0.774443	0.872375
GPNMB	8606_39_GPNMB_GPNMB	LPA Variants	MR Egger	30	-0.00674548	0.023318	0.774497	0.872375
NAIF1	18301_10_NAIF1_NAIF1	LPA Variants	MR Egger	30	0.0067365	0.0232974	0.774595	0.872375
FAM210A	14593_152_FAM210A_F210A	LPA Variants	MR Egger	30	-0.00779227	0.0269747	0.774806	0.872403
FHIT	9826_135_FHIT_Fragile_histidine_triad_protein	LPA Variants	MR Egger	30	-0.00679182	0.0235708	0.775358	0.872767
PSMA1	3859_50_PSMA1_PSA1	LPA Variants	MR Egger	30	-0.00788057	0.027447	0.776135	0.8733
PDXK	11098_1_PDXK_PDXK	LPA Variants	MR Egger	30	-0.00674562	0.0234957	0.77615	0.8733
ALAD	15523_9_ALAD_HEM2	LPA Variants	MR Egger	30	-0.00683296	0.0238144	0.776281	0.8733
CHRDL1	3362_61_CHRDL1_CRDL1	LPA Variants	MR Egger	30	-0.0082369	0.0287107	0.776306	0.8733
IL18R1	14079_14_IL18R1_IL_18_Ra	LPA Variants	MR Egger	30	-0.00728399	0.0254207	0.776576	0.873403
JAG1	5092_51_JAG1_JAG1	LPA Variants	MR Egger	30	-0.00701557	0.024502	0.776736	0.87345
CD274	5060_62_CD274_B7_H1	LPA Variants	MR Egger	30	-0.00652459	0.0228567	0.777395	0.873991
APOA2	7127_3_APOA2_Apo_A_II	LPA Variants	MR Egger	30	-0.00708004	0.0248362	0.777689	0.874254
PARP1	10534_40_PARP1_PARP	LPA Variants	MR Egger	30	-0.00660367	0.0231783	0.777812	0.874326
ANGPT1	2811_27_ANGPT1_Angiopoietin_1	LPA Variants	MR Egger	30	0.00762566	0.0267894	0.778006	0.87441
ROR2	7861_9_ROR2_ROR2	LPA Variants	MR Egger	30	-0.00675658	0.0237534	0.778161	0.874486
REG3A	15304_1_REG3A_PAP1	LPA Variants	MR Egger	30	-0.00695792	0.0244853	0.778373	0.874622
PDCD5	12517_52_PDCD5_TFAR19	LPA Variants	MR Egger	30	-0.00672766	0.0236936	0.778542	0.874746
FH	13384_110_FH_FUMH	LPA Variants	MR Egger	30	0.00801033	0.0282911	0.779153	0.875231
ATP1B4	9933_49_ATP1B4_AT1B4	LPA Variants	MR Egger	30	0.00646583	0.0228566	0.779345	0.87538
HRG	4996_66_HRG_HRG	LPA Variants	MR Egger	30	-0.00669566	0.0236961	0.779589	0.875588
CD2	7100_31_CD2_CD2	LPA Variants	MR Egger	30	-0.00663945	0.0235511	0.780081	0.876073
ABHD14A	5715_4_ABHD14A_ABHEA	LPA Variants	MR Egger	30	-0.00661355	0.0234876	0.780339	0.876079
MPO	2580_83_MPO_Myeloperoxidase	LPA Variants	MR Egger	30	0.00606196	0.0215307	0.780359	0.876079
CYCS	2942_50_CYCS_Cytochrome_c	LPA Variants	MR Egger	30	-0.00651791	0.0231643	0.78049	0.876079
PMEPA1	6936_7_PMEPA1_PMEPA	LPA Variants	MR Egger	30	0.00726143	0.0258745	0.78105	0.876349
CRYBB1	17751_68_CRYBB1_CRBB1	LPA Variants	MR Egger	30	-0.00720932	0.025693	0.781084	0.876349
PCOLCE2	6081_52_PCOLCE2_PCOC2	LPA Variants	MR Egger	30	0.00954186	0.0340065	0.781089	0.876349
LGALS8	4909_68_LGALS8_Galectin_8	LPA Variants	MR Egger	30	-0.00645888	0.0230264	0.781157	0.876349
CRNN	17738_7_CRNN_CRNN	LPA Variants	MR Egger	30	-0.00633206	0.0225761	0.781174	0.876349
ERP44	6064_4_ERP44_TXNDC4	LPA Variants	MR Egger	30	0.00791655	0.0282696	0.781507	0.876472
PIP	6060_2_PIP_PIP	LPA Variants	MR Egger	30	-0.00686695	0.0245501	0.781755	0.876549
HNRNPM	12783_29_HNRNPM_HNRPM	LPA Variants	MR Egger	30	-0.00643446	0.0230301	0.781997	0.876746
LRRC4C	9369_174_LRRC4C_NGL1	LPA Variants	MR Egger	30	-0.00778019	0.0279027	0.782422	0.876769
PTPN13	12664_19_PTPN13_PTN13	LPA Variants	MR Egger	30	0.00660021	0.0236812	0.782515	0.876769
MAPK13	5006_71_MAPK13_MK13	LPA Variants	MR Egger	30	0.00737011	0.0265548	0.783402	0.877527
HNRNPH1	14309_8_HNRNPH1_HNRH1	LPA Variants	MR Egger	30	-0.00650334	0.0234394	0.78347	0.877537
GALNT16	8923_94_GALNT16_GLTL1	LPA Variants	MR Egger	30	0.00662838	0.02391	0.783646	0.877667
PON1	4261_55_PON1_paraoxonase_1	LPA Variants	MR Egger	30	-0.00637031	0.0230073	0.783905	0.877823
MBL2	3000_66_MBL2_MBL	LPA Variants	MR Egger	30	-0.00567675	0.0205409	0.784299	0.87798
ZNF264	9993_11_ZNF264_ZN264	LPA Variants	MR Egger	30	-0.00707603	0.0256144	0.784384	0.87798
TNFRSF1B	3152_57_TNFRSF1B_TNF_sR_II	LPA Variants	MR Egger	30	-0.00696308	0.0252079	0.784403	0.87798
PPM1D	11315_148_PPM1D_PPM1D	LPA Variants	MR Egger	30	-0.00636159	0.0231194	0.785212	0.878685
COL6A2	16753_46_COL6A2_CO6A2	LPA Variants	MR Egger	30	-0.00662619	0.024139	0.785715	0.879047
HHLA2	14132_21_HHLA2_HHLA2	LPA Variants	MR Egger	30	-0.00632446	0.0231502	0.78671	0.880027
LAD1	6407_63_LAD1_LAD1	LPA Variants	MR Egger	30	0.00653233	0.0239243	0.786825	0.880089
SLIT1	15634_139_SLIT1_SLIT1	LPA Variants	MR Egger	30	-0.00806061	0.0296005	0.787379	0.880375
DEFB118	9306_7_DEFB118_DB118	LPA Variants	MR Egger	30	-0.00751984	0.0276643	0.787751	0.880673
EVA1B	8062_15_EVA1B_F176B	LPA Variants	MR Egger	30	-0.00683327	0.0251447	0.787802	0.880673
TNNT2	5315_22_TNNT2_Troponin_T	LPA Variants	MR Egger	30	-0.00782932	0.0288133	0.787826	0.880673
STIM1	8916_32_STIM1_STIM1	LPA Variants	MR Egger	30	-0.00654269	0.0241658	0.788576	0.881241
TALDO1	11347_9_TALDO1_Transaldolase	LPA Variants	MR Egger	30	0.00641436	0.0237494	0.789075	0.881446
GREM1	18878_15_GREM1_GREM1	LPA Variants	MR Egger	30	-0.00643777	0.0238454	0.789156	0.881446
RSPO1	16614_27_RSPO1_RSPO1	LPA Variants	MR Egger	30	-0.00930839	0.0344795	0.789164	0.881446
SDHAF2	6420_4_SDHAF2_SDHF2	LPA Variants	MR Egger	30	-0.00616568	0.0228398	0.789176	0.881446
EPHB2	8225_86_EPHB2_EPHB2	LPA Variants	MR Egger	30	-0.00630477	0.0233832	0.789424	0.881656
OSTF1	19118_47_OSTF1_OSTF1	LPA Variants	MR Egger	30	-0.00625018	0.0232158	0.789733	0.88172
GM2A	15441_6_GM2A_SAP3	LPA Variants	MR Egger	30	-0.00671833	0.024976	0.789908	0.881759
ISL1	11549_6_ISL1_ISL1	LPA Variants	MR Egger	30	-0.00644259	0.0239611	0.789995	0.881759
MSH2	9739_4_MSH2_MSH2	LPA Variants	MR Egger	30	-0.00715985	0.0266741	0.790344	0.88196
TBP	2875_15_TBP_TBP	LPA Variants	MR Egger	30	-0.00617323	0.0229996	0.790355	0.88196
PPBP	4544_4_PPBP_CTAP_III	LPA Variants	MR Egger	30	-0.00783623	0.0292467	0.790713	0.882034
RPLP2	10949_59_RPLP2_RLA2	LPA Variants	MR Egger	30	-0.00654078	0.0244127	0.790721	0.882034
TNXB	5698_60_TNXB_Tenascin_X	LPA Variants	MR Egger	30	-0.00666772	0.0249064	0.790884	0.882149
ACVR2B	9412_52_ACVR2B_Activin_RIIB	LPA Variants	MR Egger	30	-0.00723382	0.0270483	0.79109	0.882236
NAB1	13933_276_NAB1_NAB1	LPA Variants	MR Egger	30	-0.007448	0.0279651	0.791935	0.882853
GDF5	2752_62_GDF5_BMP_14	LPA Variants	MR Egger	30	-0.00621284	0.0233703	0.792307	0.883201
IL32	9051_13_IL32_IL32	LPA Variants	MR Egger	30	-0.00796685	0.0299891	0.792449	0.883292
SIRPB1	6247_9_SIRPB1_SIRB1	LPA Variants	MR Egger	30	-0.00535644	0.0202137	0.792958	0.88348
TPSG1	3404_51_TPSG1_TPSG1	LPA Variants	MR Egger	30	0.00697945	0.026341	0.792977	0.88348
SLITRK4	7139_14_SLITRK4_SLIK4	LPA Variants	MR Egger	30	0.0065154	0.0246281	0.793293	0.883698
NEO1	8900_28_NEO1_NEO1	LPA Variants	MR Egger	30	-0.00705357	0.026685	0.793464	0.883754
PPIL1	9884_8_PPIL1_PPIL1	LPA Variants	MR Egger	30	-0.00657347	0.0248924	0.793656	0.883901
NXT2	19255_124_NXT2_NXT2	LPA Variants	MR Egger	30	-0.00601259	0.0227982	0.793918	0.884127
HNF4A	10041_3_HNF4A_HNF4A	LPA Variants	MR Egger	30	-0.00761641	0.0289096	0.794128	0.884172
PMM1	17408_2_PMM1_PMM1	LPA Variants	MR Egger	30	-0.006822	0.0259198	0.794326	0.88425
DKK1	3535_84_DKK1_DKK1	LPA Variants	MR Egger	30	-0.00700438	0.0266132	0.794329	0.88425
LRIT3	11534_6_LRIT3_LRIT3	LPA Variants	MR Egger	30	-0.00712757	0.0271452	0.794802	0.884576
ALDH6A1	19136_22_ALDH6A1_MMSA	LPA Variants	MR Egger	30	0.00606331	0.0231471	0.79528	0.884717
SRP14	17510_7_SRP14_SRP14	LPA Variants	MR Egger	30	-0.00571535	0.0218347	0.795426	0.884717
ARFIP2	12630_8_ARFIP2_ARFP2	LPA Variants	MR Egger	30	0.00780923	0.0299148	0.795965	0.885067
RRM2	17750_8_RRM2_RIR2	LPA Variants	MR Egger	30	0.00668881	0.0256749	0.79637	0.885382
G0S2	8931_124_G0S2_G0S2	LPA Variants	MR Egger	30	-0.00589834	0.0226513	0.796463	0.885382
DSG3	16317_20_DSG3_Desmoglein_3	LPA Variants	MR Egger	30	-0.00739396	0.0284663	0.796961	0.885738
WFDC8	7147_35_WFDC8_WFDC8	LPA Variants	MR Egger	30	-0.00678257	0.0261162	0.79699	0.885738
NCF1	17766_5_NCF1_NCF_1	LPA Variants	MR Egger	30	-0.00662824	0.0255884	0.797505	0.885792
ASH1L	12622_96_ASH1L_ASH1L	LPA Variants	MR Egger	30	0.00656673	0.0253546	0.797533	0.885792
NANP	16863_47_NANP_NANP	LPA Variants	MR Egger	30	-0.00664167	0.0256809	0.797818	0.885792
MCTS1	12488_9_MCTS1_MCTS1	LPA Variants	MR Egger	30	-0.00623005	0.0240965	0.797876	0.885792
ROR1	2590_69_ROR1_ROR1	LPA Variants	MR Egger	30	-0.00623465	0.0241833	0.79844	0.88628
DECR1	12687_2_DECR1_DECR	LPA Variants	MR Egger	30	0.0072356	0.0280935	0.798634	0.886428
KCNIP3	10513_13_KCNIP3_CSEN	LPA Variants	MR Egger	30	-0.00583054	0.0226454	0.798697	0.886431
DEFB104A	5763_67_DEFB104A_HBD_4	LPA Variants	MR Egger	30	-0.00596178	0.0231957	0.799042	0.886664
GABARAP	17735_130_GABARAP_GBRAP	LPA Variants	MR Egger	30	-0.0060256	0.023471	0.799268	0.886797
RPS5	19195_85_RPS5_RS5	LPA Variants	MR Egger	30	-0.00595131	0.0233803	0.800936	0.888037
AMY2A	18917_53_AMY2A_Pancreatic_alpha_amylase	LPA Variants	MR Egger	30	0.0072841	0.0286241	0.800989	0.888037
MATN3	19361_78_MATN3_MATN3	LPA Variants	MR Egger	30	-0.00567541	0.0223835	0.801693	0.88855
ENPEP	15558_63_ENPEP_AMPE	LPA Variants	MR Egger	30	0.00594932	0.0236313	0.803069	0.889338
CCDC101	12788_6_CCDC101_SGF29	LPA Variants	MR Egger	30	-0.00707948	0.028255	0.803986	0.889953
ESD	4984_83_ESD_Esterase_D	LPA Variants	MR Egger	30	-0.00656332	0.0263511	0.805123	0.890541
FGFR2	3808_76_FGFR2_FGFR_2	LPA Variants	MR Egger	30	-0.00568319	0.022835	0.805269	0.890569
CNTN1	2974_61_CNTN1_contactin_1	LPA Variants	MR Egger	30	0.00640134	0.0257909	0.80579	0.890901
UNC5C	5139_32_UNC5C_UNC5H3	LPA Variants	MR Egger	30	-0.00658783	0.0265463	0.805818	0.890901
CCNA1	15319_226_CCNA1_CCNA1	LPA Variants	MR Egger	30	-0.00688553	0.0280461	0.807854	0.892623
NRCAM	5109_24_NRCAM_Nr_CAM	LPA Variants	MR Egger	30	0.00610309	0.024899	0.808156	0.892823
DKK2	15678_71_DKK2_DKK2	LPA Variants	MR Egger	30	-0.00623329	0.0254485	0.808291	0.892838
SAA1	15515_2_SAA1_SAA	LPA Variants	MR Egger	30	-0.00636914	0.0260415	0.808568	0.892943
HSPA8	5903_91_HSPA8_HSP70_protein_8	LPA Variants	MR Egger	30	-0.00572938	0.0234834	0.809029	0.893216
MTHFD2	18321_38_MTHFD2_MTDC	LPA Variants	MR Egger	30	-0.00565819	0.023258	0.809562	0.893341
DLD	15527_90_DLD_DLDH	LPA Variants	MR Egger	30	0.00573922	0.0236007	0.809639	0.893341
CHST15	4469_78_CHST15_ST4S6	LPA Variants	MR Egger	30	-0.00627656	0.0258395	0.809849	0.89342
ARL4D	18413_24_ARL4D_ARL4D	LPA Variants	MR Egger	30	-0.00597813	0.0247058	0.810565	0.893941
IRF2	12801_33_IRF2_IRF2	LPA Variants	MR Egger	30	0.00568781	0.0235282	0.81074	0.894067
ANGPTL4	3796_79_ANGPTL4_ANGL4	LPA Variants	MR Egger	30	-0.00633828	0.0262626	0.811049	0.894159
CST5	3803_10_CST5_CYTD	LPA Variants	MR Egger	30	-0.00643784	0.0267269	0.811407	0.894468
CREB3L2	17336_54_CREB3L2_CR3L2	LPA Variants	MR Egger	30	0.00661361	0.0274854	0.811601	0.89451
CENPV	8817_29_CENPV_CENPV	LPA Variants	MR Egger	30	0.00660722	0.0275381	0.812132	0.894645
PABPN1	8921_139_PABPN1_PABP2	LPA Variants	MR Egger	30	-0.00559721	0.0233339	0.812175	0.894645
IL5RA	13686_2_IL5RA_IL_5_Ra	LPA Variants	MR Egger	30	0.00590361	0.0246827	0.812708	0.895031
EIF5	2612_5_EIF5_eIF_5	LPA Variants	MR Egger	30	0.0055879	0.0234507	0.813397	0.895455
NCAM2	6507_16_NCAM2_NCAM2	LPA Variants	MR Egger	30	0.00572201	0.0240399	0.813598	0.895609
ASAP2	13518_5_ASAP2_ASAP2	LPA Variants	MR Egger	30	0.00593449	0.0250103	0.814166	0.896033
IFNA21	15404_3_IFNA21_IFN21	LPA Variants	MR Egger	30	-0.00566265	0.0238947	0.814395	0.896151
CFHR1	15468_14_CFHR1_FHR1	LPA Variants	MR Egger	30	-0.00523467	0.0220989	0.814479	0.896176
CFHR5	16055_3_CFHR5_complement_factor_H_related_5	LPA Variants	MR Egger	30	0.00657056	0.0278675	0.81532	0.896834
OLFM1	5703_26_OLFM1_NOE1	LPA Variants	MR Egger	30	0.0054915	0.0233529	0.815801	0.897194
CD7	12008_3_CD7_CD7	LPA Variants	MR Egger	30	-0.00528921	0.0224962	0.81583	0.897194
DEFB136	9332_6_DEFB136_DB136	LPA Variants	MR Egger	30	-0.0061186	0.0260542	0.816041	0.897255
CBLN4	5688_65_CBLN4_CBLN4	LPA Variants	MR Egger	30	-0.00633978	0.0269989	0.81606	0.897255
SIGLEC5	16792_4_SIGLEC5_Siglec_5	LPA Variants	MR Egger	30	0.00519003	0.022146	0.816414	0.897469
CHIT1	3600_2_CHIT1_Chitotriosidase_1	LPA Variants	MR Egger	30	-0.00561305	0.0241934	0.81822	0.898815
SHANK1	13240_170_SHANK1_SHAN1	LPA Variants	MR Egger	30	0.00535729	0.0231042	0.818321	0.898818
INSR	3448_13_INSR_IR	LPA Variants	MR Egger	30	-0.00585161	0.0252445	0.818382	0.898818
CLIC2	17837_5_CLIC2_CLIC2	LPA Variants	MR Egger	30	0.00537927	0.023219	0.818475	0.898826
FAM162A	6531_29_FAM162A_F162A	LPA Variants	MR Egger	30	0.00673288	0.0291709	0.819142	0.899309
HBB	17137_160_HBB_Beta_globin	LPA Variants	MR Egger	30	-0.00552757	0.0239667	0.819275	0.89937
MANSC1	9557_5_MANSC1_MANS1	LPA Variants	MR Egger	30	-0.00589894	0.0256407	0.819716	0.89972
CD200R1L	8980_19_CD200R1L_MO2R2	LPA Variants	MR Egger	30	-0.00522749	0.0227661	0.820058	0.899961
PHGDH	15548_35_PHGDH_SERA	LPA Variants	MR Egger	30	-0.00574539	0.025066	0.820372	0.900104
MCEE	9388_18_MCEE_MCEE	LPA Variants	MR Egger	30	0.005612	0.0246511	0.821567	0.900677
KLK8	2834_54_KLK8_kallikrein_8	LPA Variants	MR Egger	30	-0.00559361	0.0246019	0.821792	0.900741
CADM2	16907_3_CADM2_Nectin_like_protein_3	LPA Variants	MR Egger	30	-0.00535143	0.0235534	0.821916	0.900741
XPNPEP1	3481_87_XPNPEP1_XPNPEP1	LPA Variants	MR Egger	30	-0.00528072	0.0232524	0.821993	0.900741
