## Supplementary Table 4 for "Proteomic Insights into Lp(a) Cardiovascular Mechanisms: A Mendelian Randomization Study" (part 3 of 3)

### Sheet: Dron-Somascan (continued)
protein	outcome	exposure	method	nsnp	b	se	pval	FDR
CTLA4	3022_4_CTLA4_CTLA_4	LPA Variants	MR Egger	30	-0.00508536	0.0224364	0.822337	0.901051
PSMA5	18925_24_PSMA5_Proteasome_subunit_alpha_type_5	LPA Variants	MR Egger	30	0.00670833	0.0296805	0.822829	0.901425
ERBB4	2618_10_ERBB4_ERBB4	LPA Variants	MR Egger	30	0.00518286	0.0229594	0.823043	0.901425
SLC6A14	13053_6_SLC6A14_S6A14	LPA Variants	MR Egger	30	-0.00631977	0.0281557	0.824031	0.90203
MICB	5102_55_MICB_MICB	LPA Variants	MR Egger	30	-0.00596217	0.0265713	0.824088	0.90203
INSRR	6352_8_INSRR_INSRR	LPA Variants	MR Egger	30	-0.00591332	0.0263845	0.824291	0.902149
PEBP1	4276_10_PEBP1_prostatic_binding_protein	LPA Variants	MR Egger	30	0.00538151	0.0240156	0.824319	0.902149
RBM23	11590_5_RBM23_RBM23	LPA Variants	MR Egger	30	0.00521534	0.0234101	0.825322	0.902978
UST	8364_74_UST_UST	LPA Variants	MR Egger	30	-0.00538638	0.0242431	0.825785	0.90335
TOR1AIP1	10606_34_TOR1AIP1_TOIP1	LPA Variants	MR Egger	30	-0.0051023	0.0230643	0.826526	0.903996
ACP5	3232_28_ACP5_TrATPase	LPA Variants	MR Egger	30	-0.0069061	0.0312408	0.82665	0.904027
CGB2	6213_10_CGB2_CGB2	LPA Variants	MR Egger	30	-0.00592556	0.0268264	0.826785	0.904062
FLNA	11171_25_FLNA_filamin_A	LPA Variants	MR Egger	30	-0.00560108	0.0254022	0.827085	0.904199
DPT	4979_34_DPT_DERM	LPA Variants	MR Egger	30	-0.0053255	0.0241565	0.827114	0.904199
BLVRB	17148_7_BLVRB_BLVRB	LPA Variants	MR Egger	30	-0.00518208	0.023637	0.828056	0.904925
CA2	4970_55_CA2_carbonic_anhydrase_II	LPA Variants	MR Egger	30	0.0050313	0.0229532	0.828085	0.904925
BCAN	3461_58_BCAN_PGCB	LPA Variants	MR Egger	30	-0.00526886	0.0241047	0.828561	0.905072
NDUFV2	7748_11_NDUFV2_NDUV2	LPA Variants	MR Egger	30	0.00596355	0.0273072	0.828711	0.905072
SUMO2	19555_1_SUMO2_SUMO2	LPA Variants	MR Egger	30	0.00511595	0.0235288	0.829447	0.905673
FXN	15389_1_FXN_FRDA	LPA Variants	MR Egger	30	0.00535211	0.0247109	0.830099	0.906117
HSPH1	17704_74_HSPH1_HS105	LPA Variants	MR Egger	30	-0.00501701	0.0232034	0.830385	0.906192
NT5C3A	19615_213_NT5C3A_5NT3	LPA Variants	MR Egger	30	0.0054333	0.0251312	0.830402	0.906192
CCL14	2900_53_CCL14_HCC_1	LPA Variants	MR Egger	30	-0.00542486	0.0251045	0.830483	0.906192
ARL6IP5	13503_19_ARL6IP5_PRAF3	LPA Variants	MR Egger	30	-0.00557329	0.0258225	0.830684	0.906192
ATP5J2	11539_4_ATP5J2_ATPK	LPA Variants	MR Egger	30	-0.00614318	0.0284657	0.8307	0.906192
TMEM9	8597_1_TMEM9_TMEM9	LPA Variants	MR Egger	30	-0.00644149	0.029974	0.831401	0.90648
JUP	16768_3_JUP_PLAK	LPA Variants	MR Egger	30	0.00506577	0.0235733	0.831407	0.90648
FAS	5392_73_FAS_Fas__soluble	LPA Variants	MR Egger	30	-0.00626359	0.02923	0.831877	0.906914
TIGAR	12476_50_TIGAR_TIGAR	LPA Variants	MR Egger	30	-0.00492314	0.0230167	0.832179	0.907042
ENO3	16616_137_ENO3_ENOB	LPA Variants	MR Egger	30	-0.00505041	0.0236373	0.832358	0.907103
ITPRIPL1	9221_6_ITPRIPL1_IPIL1	LPA Variants	MR Egger	30	-0.00506272	0.0237877	0.833002	0.90767
APOC2	6350_43_APOC2_Apo_C_II	LPA Variants	MR Egger	30	-0.00518593	0.0244132	0.833316	0.907744
CMPK1	18243_9_CMPK1_Cytidylate_kinase	LPA Variants	MR Egger	30	-0.00491803	0.0233223	0.834514	0.908712
PPIF	5248_68_PPIF_Cyclophilin_F	LPA Variants	MR Egger	30	-0.00525356	0.0249364	0.834664	0.908756
NPPA	5443_62_NPPA_ANP	LPA Variants	MR Egger	30	0.0054226	0.0257751	0.834894	0.908857
SCARF1	5129_12_SCARF1_SREC_I	LPA Variants	MR Egger	30	-0.0051393	0.0244735	0.835193	0.90911
LILRA5	7787_25_LILRA5_LIRA5	LPA Variants	MR Egger	30	-0.00518015	0.0246881	0.835324	0.909124
OGN	17224_12_OGN_MIME	LPA Variants	MR Egger	30	0.005624	0.0269278	0.836074	0.909603
GPX1	15591_28_GPX1_Glutathione_peroxidase	LPA Variants	MR Egger	30	-0.00497734	0.0238607	0.836271	0.909616
SLTM	8320_5_SLTM_SLTM	LPA Variants	MR Egger	30	-0.00540575	0.0259895	0.836737	0.909988
MAZ	13436_54_MAZ_MAZ	LPA Variants	MR Egger	30	0.00475054	0.0229262	0.837345	0.910314
MINOS1	7956_11_MINOS1_MOS1	LPA Variants	MR Egger	30	-0.00419161	0.0202751	0.837711	0.910491
EIF4A3	4997_19_EIF4A3_IF4A3	LPA Variants	MR Egger	30	-0.00479539	0.0232104	0.837813	0.910491
SYTL4	9090_9_SYTL4_SYTL4	LPA Variants	MR Egger	30	-0.00505144	0.0244503	0.837817	0.910491
CYTIP	13612_7_CYTIP_CYTIP	LPA Variants	MR Egger	30	-0.00475808	0.0231643	0.838741	0.911114
COL10A1	15653_9_COL10A1_COAA1	LPA Variants	MR Egger	30	-0.00471233	0.0229535	0.838824	0.911114
PSMB1	12612_37_PSMB1_PSB1	LPA Variants	MR Egger	30	-0.00475496	0.0232452	0.839399	0.911469
GAS1	5463_22_GAS1_GAS1	LPA Variants	MR Egger	30	-0.00511892	0.0250442	0.839523	0.911481
GTF2I	13609_11_GTF2I_GTF2I	LPA Variants	MR Egger	30	-0.00471105	0.0230502	0.839533	0.911481
OTOR	15432_1_OTOR_Otoraplin	LPA Variants	MR Egger	30	0.00472931	0.0231631	0.839694	0.911515
FLT1	8231_122_FLT1_VEGF_sR1	LPA Variants	MR Egger	30	0.005605	0.0274619	0.839751	0.911515
CD46	17682_1_CD46_CD46	LPA Variants	MR Egger	30	-0.00493719	0.0242095	0.839878	0.911519
CALY	8924_55_CALY_CALY	LPA Variants	MR Egger	30	-0.00470315	0.0230819	0.840016	0.911531
EMC4	13516_46_EMC4_TMM85	LPA Variants	MR Egger	30	0.00558286	0.0274114	0.840085	0.911531
CLMP	10440_26_CLMP_ACAM	LPA Variants	MR Egger	30	0.00568951	0.0279779	0.840326	0.911545
A4GALT	8759_29_A4GALT_a1_4_Galactosyltransferase	LPA Variants	MR Egger	30	0.00473836	0.0233078	0.840375	0.911545
LTA4H	3204_2_LTA4H_LKHA4	LPA Variants	MR Egger	30	0.00663018	0.0326184	0.840398	0.911545
PSTPIP1	19168_71_PSTPIP1_PPIP1	LPA Variants	MR Egger	30	0.00607232	0.0299215	0.840648	0.911615
SIRT5	12461_8_SIRT5_SIRT5	LPA Variants	MR Egger	30	-0.00468124	0.0230828	0.840756	0.911666
PAXIP1	12894_3_PAXIP1_PAXI1	LPA Variants	MR Egger	30	-0.00612754	0.0302388	0.840883	0.911736
STX3	7186_111_STX3_STX3	LPA Variants	MR Egger	30	-0.00469645	0.0232617	0.841457	0.912157
VSIG2	8018_43_VSIG2_VSIG2	LPA Variants	MR Egger	30	0.00462002	0.0229065	0.841617	0.912181
PTPN6	4318_12_PTPN6_PTP_1C	LPA Variants	MR Egger	30	-0.005556	0.0275628	0.841706	0.912181
PPM1A	12619_14_PPM1A_Protein_phophatase_2Ca	LPA Variants	MR Egger	30	0.00461148	0.0228894	0.841789	0.912181
CRIM1	15492_1_CRIM1_CRIM1	LPA Variants	MR Egger	30	-0.00462096	0.0229714	0.842026	0.912371
F8	13499_30_F8_Coagulation_Factor_VIII	LPA Variants	MR Egger	30	-0.00509415	0.0253615	0.842259	0.912556
PGAM2	15524_30_PGAM2_PGAM2	LPA Variants	MR Egger	30	-0.00467809	0.0233251	0.842492	0.912663
DIMT1	12694_28_DIMT1_DIM1	LPA Variants	MR Egger	30	-0.00534114	0.026689	0.842829	0.912703
TACO1	9257_14_TACO1_TACO1	LPA Variants	MR Egger	30	-0.00523759	0.0263629	0.843954	0.913372
RACGAP1	13587_10_RACGAP1_RGAP1	LPA Variants	MR Egger	30	-0.00482027	0.0242709	0.844008	0.913372
IGLON5	6478_2_IGLON5_IGLO5	LPA Variants	MR Egger	30	-0.00478204	0.0240982	0.844135	0.913372
OSMR	10892_8_OSMR_OSMR	LPA Variants	MR Egger	30	0.00583891	0.029435	0.844192	0.913372
LGALS2	3033_57_LGALS2_Galectin_2	LPA Variants	MR Egger	30	0.00461774	0.0233513	0.844669	0.913585
SERPINF1	9211_19_SERPINF1_PEDF	LPA Variants	MR Egger	30	-0.0047796	0.0241746	0.844699	0.913585
TP53I13	6400_33_TP53I13_P5I13	LPA Variants	MR Egger	30	-0.00490446	0.0248379	0.844895	0.913585
NMNAT1	18932_84_NMNAT1_NMNA1	LPA Variants	MR Egger	30	0.00484044	0.0245199	0.844934	0.913585
DEFB115	8391_12_DEFB115_DB115	LPA Variants	MR Egger	30	-0.00495437	0.0251077	0.844999	0.913585
THBS3	8982_65_THBS3_TSP3	LPA Variants	MR Egger	30	-0.00483088	0.0244835	0.845009	0.913585
ANXA3	17163_117_ANXA3_Annexin_III	LPA Variants	MR Egger	30	-0.00464836	0.0235701	0.845085	0.9136
DDOST	17161_1_DDOST_OST48	LPA Variants	MR Egger	30	0.00454328	0.0230511	0.845176	0.913622
CDSN	7085_81_CDSN_CDSN	LPA Variants	MR Egger	30	-0.00535779	0.0272738	0.845681	0.913792
NME4	16809_1_NME4_NDKM	LPA Variants	MR Egger	30	-0.00451363	0.022979	0.845697	0.913792
MANBA	6382_17_MANBA_MANBA	LPA Variants	MR Egger	30	0.00575707	0.0293575	0.845946	0.913995
SIGLEC12	10037_98_SIGLEC12_SIG12	LPA Variants	MR Egger	30	-0.00500218	0.0255779	0.846362	0.914376
TFRC	6895_1_TFRC_TR	LPA Variants	MR Egger	30	0.00465667	0.0238289	0.846474	0.914431
GSTP1	4911_49_GSTP1_Glutathione_S_transferase_Pi	LPA Variants	MR Egger	30	0.00457715	0.0234464	0.846633	0.914514
GZMB	4133_54_GZMB_Granzyme_B	LPA Variants	MR Egger	30	0.004818	0.024823	0.847504	0.915049
COL2A1	18875_125_COL2A1_Chondrocalcin	LPA Variants	MR Egger	30	-0.00474414	0.0244503	0.847552	0.915049
DEFA5	16785_45_DEFA5_HD_5	LPA Variants	MR Egger	30	-0.00475387	0.0245295	0.84773	0.915049
RHOD	12442_4_RHOD_RHOD	LPA Variants	MR Egger	30	-0.00444567	0.0229682	0.84792	0.915141
NPPB	16751_15_NPPB_BNP	LPA Variants	MR Egger	30	0.00506938	0.0261941	0.84794	0.915141
FURIN	6276_16_FURIN_Furin	LPA Variants	MR Egger	30	-0.00517251	0.0268936	0.84887	0.915742
LDOC1	8378_3_LDOC1_LDOC1	LPA Variants	MR Egger	30	-0.00534461	0.0278202	0.849041	0.915859
CEBPA	18874_66_CEBPA_CEBPA	LPA Variants	MR Egger	30	-0.00435472	0.0227353	0.849485	0.916271
MYC	10362_35_MYC_c_Myc	LPA Variants	MR Egger	30	-0.00483943	0.0254161	0.850363	0.916993
CER1	6230_56_CER1_CER1	LPA Variants	MR Egger	30	-0.00500842	0.0264885	0.851395	0.917726
GALNT10	7003_4_GALNT10_GLT10	LPA Variants	MR Egger	30	-0.00478327	0.0253539	0.85172	0.917919
TMOD1	12595_11_TMOD1_TMOD1	LPA Variants	MR Egger	30	0.00431418	0.0228825	0.851816	0.917919
KIR2DL4	5095_21_KIR2DL4_KI2L4	LPA Variants	MR Egger	30	-0.00454599	0.0241152	0.851835	0.917919
RARRES1	8398_277_RARRES1_RAR_responsive_protein_TIG1	LPA Variants	MR Egger	30	-0.00346344	0.0183946	0.852011	0.917919
MXRA7	8005_1_MXRA7_MXRA7	LPA Variants	MR Egger	30	-0.0044206	0.0235995	0.852763	0.918461
BIRC7	15504_39_BIRC7_Livin_B	LPA Variants	MR Egger	30	0.00529385	0.0283234	0.853081	0.918722
MFAP4	5636_10_MFAP4_MFAP4	LPA Variants	MR Egger	30	0.00455651	0.0243881	0.853139	0.918722
CLEC11A	4500_50_CLEC11A_SCGF_alpha	LPA Variants	MR Egger	30	0.00454912	0.0243819	0.853337	0.918743
KRTAP2	14615_46_KRTAP2_4_KRA24	LPA Variants	MR Egger	30	0.00447792	0.0240727	0.853773	0.919078
TGIF2	9847_21_TGIF2_TGIF2	LPA Variants	MR Egger	30	0.00501596	0.0270571	0.854264	0.919405
TMPO	8265_225_TMPO_LAP2B	LPA Variants	MR Egger	30	0.00419542	0.0226986	0.854693	0.919598
SPARC	3043_49_SPARC_ON	LPA Variants	MR Egger	30	-0.00532539	0.0288482	0.854873	0.919724
DHPS	9856_22_DHPS_DHYS	LPA Variants	MR Egger	30	-0.0041181	0.0223601	0.855206	0.919881
ARPP21	12860_7_ARPP21_cAMP_regulated_phosphoprotein_21	LPA Variants	MR Egger	30	-0.00479733	0.0261372	0.855694	0.920338
PI3	4982_54_PI3_Elafin	LPA Variants	MR Egger	30	0.00480182	0.0262036	0.855922	0.920449
DNAJB9	11214_40_DNAJB9_DNJB9	LPA Variants	MR Egger	30	-0.0046856	0.0257098	0.8567	0.920882
THBS2	14111_15_THBS2_TSP2	LPA Variants	MR Egger	30	-0.00483747	0.0266221	0.85712	0.921074
EPHA2	4834_61_EPHA2_Epithelial_cell_kinase	LPA Variants	MR Egger	30	-0.00441226	0.0243872	0.857729	0.921585
HERC5	12934_1_HERC5_HERC5	LPA Variants	MR Egger	30	-0.00497191	0.0277134	0.858912	0.922319
MATN4	7083_74_MATN4_MATN4	LPA Variants	MR Egger	30	-0.00423103	0.023588	0.858937	0.922319
SPEF1	12876_39_SPEF1_SPEF1	LPA Variants	MR Egger	30	-0.00442131	0.0246595	0.858998	0.922319
FGF10	2441_2_FGF10_FGF_10	LPA Variants	MR Egger	30	-0.00413969	0.0231036	0.859087	0.922319
FCRL5	6103_70_FCRL5_FCRL5	LPA Variants	MR Egger	30	0.00443152	0.0248525	0.859761	0.922892
SERPINA1	3580_25_SERPINA1_a1_Antitrypsin	LPA Variants	MR Egger	30	-0.00424396	0.0239147	0.860423	0.923333
IGHG2	13230_174_IGHG2_IgG2__Kappa	LPA Variants	MR Egger	30	0.00425484	0.0240134	0.860638	0.923496
TLR3	16918_198_TLR3_TLR3	LPA Variants	MR Egger	30	-0.00415464	0.0235065	0.860981	0.923798
IGFBP2	8469_41_IGFBP2_IGFBP_2	LPA Variants	MR Egger	30	0.00437925	0.0251163	0.862838	0.925385
SEMA7A	7019_13_SEMA7A_Semaphorin_7A	LPA Variants	MR Egger	30	-0.0042402	0.0244206	0.863404	0.925857
TNFSF12	5939_42_TNFSF12_TWEAK	LPA Variants	MR Egger	30	0.00463941	0.0268201	0.863909	0.926264
PNLIPRP2	15471_29_PNLIPRP2_LIPR2	LPA Variants	MR Egger	30	-0.00408087	0.0236196	0.864072	0.926366
ASTL	7993_23_ASTL_ASTL	LPA Variants	MR Egger	30	-0.0042902	0.0248537	0.864193	0.926366
MDGA2	19372_7_MDGA2_MDGA2	LPA Variants	MR Egger	30	0.00384576	0.0225457	0.865783	0.927615
PTPRD	9296_15_PTPRD_PTPRD	LPA Variants	MR Egger	30	0.00413204	0.0242268	0.865799	0.927615
LACRT	7163_26_LACRT_lacritin	LPA Variants	MR Egger	30	-0.00401071	0.0235454	0.865968	0.927728
NENF	9219_70_NENF_NENF	LPA Variants	MR Egger	30	-0.00495472	0.0291068	0.866057	0.927756
ICAM5	5124_69_ICAM5_sICAM_5	LPA Variants	MR Egger	30	-0.00402288	0.0237932	0.866952	0.928494
RNF150	9774_59_RNF150_RN150	LPA Variants	MR Egger	30	-0.00389449	0.0231508	0.867617	0.928954
ECI2	12859_33_ECI2_PECI	LPA Variants	MR Egger	30	-0.00400063	0.0238417	0.867947	0.929037
LAMP1	16902_17_LAMP1_LAMP1	LPA Variants	MR Egger	30	0.00381463	0.0227735	0.868178	0.92915
LGALS3	3066_12_LGALS3_Galectin_3	LPA Variants	MR Egger	30	0.00432506	0.0258952	0.868553	0.929483
C7orf73	8927_6_C7orf73_CG073	LPA Variants	MR Egger	30	0.00381439	0.0229653	0.869277	0.930122
VTN	13125_45_VTN_Vitronectin	LPA Variants	MR Egger	30	-0.00326196	0.019713	0.869761	0.930505
RSPO4	8464_31_RSPO4_RSPO4	LPA Variants	MR Egger	30	-0.0049633	0.0300403	0.869957	0.93061
NDUFS4	10584_7_NDUFS4_NDUS4	LPA Variants	MR Egger	30	-0.00328912	0.0199401	0.870168	0.93064
MUC16	15565_102_MUC16_CA125	LPA Variants	MR Egger	30	-0.00394957	0.0239678	0.870296	0.93064
STMN2	10900_272_STMN2_STMN2	LPA Variants	MR Egger	30	0.00385526	0.0234394	0.870537	0.930659
EIF4A1	18829_4_EIF4A1_IF4A1	LPA Variants	MR Egger	30	0.00383211	0.0233475	0.870805	0.93081
DECR2	18343_10_DECR2_DECR2	LPA Variants	MR Egger	30	-0.00402379	0.024528	0.870871	0.930813
FSTL1	13112_179_FSTL1_FSTL1	LPA Variants	MR Egger	30	-0.00392097	0.0239686	0.871231	0.930986
LRP1	9182_3_LRP1_sLRP1	LPA Variants	MR Egger	30	-0.00382045	0.0233544	0.871232	0.930986
PSME3	5204_13_PSME3_PSME3	LPA Variants	MR Egger	30	-0.00405879	0.0248213	0.871283	0.930986
CDH17	16613_3_CDH17_CAD17	LPA Variants	MR Egger	30	-0.00376486	0.0230242	0.871286	0.930986
PTK7	9525_1_PTK7_PTK7	LPA Variants	MR Egger	30	0.00388867	0.0238759	0.871791	0.931391
IMPAD1	9231_23_IMPAD1_IMPA3	LPA Variants	MR Egger	30	-0.00394452	0.0243056	0.872244	0.931736
OLFM4	4769_10_OLFM4_Olfactomedin_4	LPA Variants	MR Egger	30	-0.00387098	0.0239188	0.872595	0.931845
ADGRF5	6409_57_ADGRF5_GP116	LPA Variants	MR Egger	30	-0.00450234	0.0280379	0.873577	0.932622
IL1RL1	4234_8_IL1RL1_IL_1_R4	LPA Variants	MR Egger	30	0.00337324	0.0210625	0.87391	0.932681
NOTCH1	5107_7_NOTCH1_Notch_1	LPA Variants	MR Egger	30	0.00421527	0.02639	0.874241	0.932681
FJX1	7921_65_FJX1_FJX1	LPA Variants	MR Egger	30	-0.0038048	0.0240616	0.875491	0.933786
F2	5316_54_F2_Prothrombin	LPA Variants	MR Egger	30	-0.00392824	0.0249645	0.876096	0.934086
DCTPP1	4314_12_DCTPP1_XTP3A	LPA Variants	MR Egger	30	0.00379035	0.0241629	0.876475	0.934158
ZADH2	17345_12_ZADH2_ZADH2	LPA Variants	MR Egger	30	-0.00374	0.0239366	0.87696	0.93454
MRPL14	8021_59_MRPL14_RM14	LPA Variants	MR Egger	30	-0.00355802	0.0228334	0.877289	0.934754
DNASE1L2	6324_11_DNASE1L2_DNSL2	LPA Variants	MR Egger	30	0.00389611	0.0250203	0.877373	0.934776
MBTPS1	7240_2_MBTPS1_MBTP1	LPA Variants	MR Egger	30	-0.00393225	0.0252926	0.877566	0.934915
IFNAR1	9183_7_IFNAR1_IFN_a_b_R1	LPA Variants	MR Egger	30	-0.00376681	0.0242623	0.877735	0.93497
GSTZ1	16872_248_GSTZ1_MAAI	LPA Variants	MR Egger	30	0.00301887	0.0194463	0.877745	0.93497
SEC13	14689_3_SEC13_SEC13	LPA Variants	MR Egger	30	-0.00435188	0.028081	0.877952	0.935123
SMEK1	10866_60_SMEK1_P4R3A	LPA Variants	MR Egger	30	-0.00366347	0.0237013	0.878271	0.935125
GXYLT1	8229_1_GXYLT1_GXLT1	LPA Variants	MR Egger	30	-0.00362267	0.0234499	0.878335	0.935125
MUL1	9315_16_MUL1_MUL1	LPA Variants	MR Egger	30	-0.0038819	0.0251908	0.878636	0.935378
TFF1	9185_15_TFF1_TFF1	LPA Variants	MR Egger	30	-0.00375075	0.0243941	0.878905	0.935596
HIBCH	12396_19_HIBCH_HIBCH	LPA Variants	MR Egger	30	-0.00353589	0.0230646	0.879258	0.935634
FIGF	13098_93_FIGF_VEGF_D	LPA Variants	MR Egger	30	-0.00376176	0.0247911	0.880481	0.936732
UXS1	8258_22_UXS1_UXS1	LPA Variants	MR Egger	30	-0.00435333	0.0287487	0.880724	0.936912
GABARAPL1	12661_44_GABARAPL1_GBRL1	LPA Variants	MR Egger	30	-0.00354825	0.0234425	0.880777	0.936912
KLRK1	14095_1_KLRK1_NKG2D	LPA Variants	MR Egger	30	0.00394969	0.02613	0.880937	0.936946
IL19	3035_80_IL19_IL_19	LPA Variants	MR Egger	30	-0.00382981	0.0253521	0.881007	0.936953
GDF15	4374_45_GDF15_MIC_1	LPA Variants	MR Egger	30	0.00388119	0.0257982	0.881493	0.937199
APP	3171_57_APP_amyloid_precursor_protein	LPA Variants	MR Egger	30	-0.00435568	0.0290801	0.88201	0.937317
KIF22	12734_112_KIF22_KIF22	LPA Variants	MR Egger	30	-0.0034502	0.023197	0.882829	0.937835
RAMP3	15437_11_RAMP3_RAMP3	LPA Variants	MR Egger	30	0.00415325	0.0280619	0.883401	0.938245
PREP	14273_19_PREP_PPCE	LPA Variants	MR Egger	30	0.00344618	0.023349	0.883721	0.938355
EPHB6	5078_82_EPHB6_EphB6	LPA Variants	MR Egger	30	0.003607	0.02448	0.883915	0.938355
DLL4	3305_6_DLL4_DLL4	LPA Variants	MR Egger	30	-0.00386343	0.0262322	0.883968	0.938355
GCKR	5223_59_GCKR_GCKR	LPA Variants	MR Egger	30	-0.00424211	0.0289022	0.884361	0.938355
CD248	15491_20_CD248_CD248	LPA Variants	MR Egger	30	-0.00361598	0.0246618	0.88448	0.938355
CNTFR	14101_2_CNTFR_CNTFR_alpha	LPA Variants	MR Egger	30	0.00367615	0.0251153	0.884677	0.938355
KITLG	9377_25_KITLG_SCF	LPA Variants	MR Egger	30	-0.00375894	0.025688	0.884709	0.938355
ALB	18380_78_ALB_Albumin	LPA Variants	MR Egger	30	0.00319183	0.0218215	0.884757	0.938355
PZP	6580_29_PZP_Pregnancy_zone_protein	LPA Variants	MR Egger	30	-0.00328123	0.0224639	0.884915	0.938398
MMP2	4160_49_MMP2_MMP_2	LPA Variants	MR Egger	30	-0.00356232	0.0245522	0.885678	0.939071
HK2	13130_150_HK2_HXK2	LPA Variants	MR Egger	30	-0.003458	0.0239623	0.886289	0.939313
SFTPB	10672_75_SFTPB_SP_B	LPA Variants	MR Egger	30	0.00350186	0.0243295	0.886583	0.939435
DPEP1	8794_13_DPEP1_DPEP1	LPA Variants	MR Egger	30	-0.00331931	0.0230698	0.886625	0.939435
TP53I3	17748_21_TP53I3_QORX	LPA Variants	MR Egger	30	-0.00335547	0.0233759	0.886889	0.939475
FGR	3810_50_FGR_FGR	LPA Variants	MR Egger	30	-0.00338641	0.023743	0.887605	0.939921
CGREF1	6257_56_CGREF1_CGRE1	LPA Variants	MR Egger	30	0.00355617	0.0249384	0.887629	0.939921
CTSK	9443_137_CTSK_cathepsin_K	LPA Variants	MR Egger	30	0.00349734	0.024542	0.887702	0.939931
STX1A	19553_14_STX1A_STX1a	LPA Variants	MR Egger	30	-0.003336	0.0235632	0.888428	0.940294
CRABP2	11696_7_CRABP2_RABP2	LPA Variants	MR Egger	30	0.00343671	0.0243413	0.888732	0.940548
PSMB4	18340_2_PSMB4_Proteasome_beta_chain	LPA Variants	MR Egger	30	0.00322123	0.0229474	0.889369	0.940895
GRID2	12758_47_GRID2_GRID2	LPA Variants	MR Egger	30	0.00347736	0.0248502	0.889715	0.940895
SPINK9	8042_88_SPINK9_ISK9	LPA Variants	MR Egger	30	0.00330018	0.0236708	0.890117	0.941201
TGM3	4471_50_TGM3_TGM3	LPA Variants	MR Egger	30	0.00325836	0.0234199	0.890345	0.941331
C5	2851_63_C5_C5a	LPA Variants	MR Egger	30	-0.0032723	0.023688	0.891117	0.941921
TCTN2	11433_11_TCTN2_TECT2	LPA Variants	MR Egger	30	-0.00412715	0.0300457	0.891727	0.942363
HTN1	10608_9_HTN1_HIS1	LPA Variants	MR Egger	30	-0.00319158	0.0235167	0.893017	0.94345
GJD2	11678_105_GJD2_CXD2	LPA Variants	MR Egger	30	-0.00311412	0.0230426	0.893463	0.943723
CANX	8834_58_CANX_Calnexin	LPA Variants	MR Egger	30	-0.00340724	0.0252329	0.893553	0.943751
C3	2754_50_C3_C3	LPA Variants	MR Egger	30	0.00364318	0.0270107	0.893672	0.943809
CAST	3026_5_CAST_Calpastatin	LPA Variants	MR Egger	30	-0.00328725	0.0245056	0.894249	0.944282
SEZ6L	19563_3_SEZ6L_SEZ6L	LPA Variants	MR Egger	30	0.00322056	0.02411	0.894692	0.944589
TIMD4	15449_33_TIMD4_TIM_4	LPA Variants	MR Egger	30	-0.00328917	0.024633	0.894732	0.944589
GPC1	8697_38_GPC1_Glypican_1	LPA Variants	MR Egger	30	0.00366038	0.0275312	0.895181	0.944679
LILRB2	5091_28_LILRB2_ILT_4	LPA Variants	MR Egger	30	0.00323336	0.0244229	0.895622	0.944987
CPXM1	6255_74_CPXM1_CPXM1	LPA Variants	MR Egger	30	-0.00372339	0.0282955	0.89625	0.945334
LY6G6C	6256_9_LY6G6C_LY66C	LPA Variants	MR Egger	30	-0.00308083	0.0234293	0.896324	0.945334
NTM	8428_102_NTM_NTRI	LPA Variants	MR Egger	30	0.00323522	0.0246063	0.896336	0.945334
HDGFRP3	18899_82_HDGFRP3_HDGR3	LPA Variants	MR Egger	30	0.00301396	0.022943	0.896424	0.945353
FBLN5	15585_304_FBLN5_fibulin_5	LPA Variants	MR Egger	30	-0.00349102	0.0266996	0.896907	0.945635
FKBP6	12529_32_FKBP6_FKBP6	LPA Variants	MR Egger	30	0.0030466	0.0233089	0.896943	0.945635
EPB41	4706_17_EPB41_41	LPA Variants	MR Egger	30	-0.00301703	0.0232091	0.897501	0.945884
SELE	3470_1_SELE_sE_Selectin	LPA Variants	MR Egger	30	-0.00307416	0.0237285	0.897844	0.946179
OXSM	18271_43_OXSM_OXSM	LPA Variants	MR Egger	30	-0.00325968	0.0252256	0.898107	0.946274
CLEC11A	2966_65_CLEC11A_SCGF_beta	LPA Variants	MR Egger	30	0.00308478	0.0240124	0.898699	0.94674
ARG2	17752_24_ARG2_Arginase	LPA Variants	MR Egger	30	-0.00287199	0.0223765	0.89879	0.946769
CCL18	3044_3_CCL18_PARC	LPA Variants	MR Egger	30	-0.00315783	0.0246295	0.898897	0.946813
UBC	6647_55_UBC_PolyUbiquitin_K63	LPA Variants	MR Egger	30	-0.00336116	0.0264148	0.899656	0.947206
UBE2G1	17158_17_UBE2G1_UB2G1	LPA Variants	MR Egger	30	-0.00297212	0.0235214	0.900352	0.947725
CCL2	2578_67_CCL2_MCP_1	LPA Variants	MR Egger	30	0.00396111	0.0314247	0.900593	0.947725
BMP6	8459_10_BMP6_BMP_6	LPA Variants	MR Egger	30	-0.00298917	0.0238338	0.901089	0.948126
GFRA2	2515_14_GFRA2_GFRa_2	LPA Variants	MR Egger	30	-0.00338517	0.0270897	0.901447	0.948346
KAL1	6603_18_KAL1_KALM	LPA Variants	MR Egger	30	0.00313355	0.0251749	0.901832	0.948682
CS	18309_18_CS_CISY	LPA Variants	MR Egger	30	-0.00309642	0.0249067	0.90195	0.948739
NTM	10907_116_NTM_NTRI	LPA Variants	MR Egger	30	-0.00307448	0.0248562	0.902444	0.949191
SULT1B1	12671_35_SULT1B1_ST1B1	LPA Variants	MR Egger	30	0.00361629	0.0293083	0.902681	0.949373
EPHA4	16288_17_EPHA4_EPHA4	LPA Variants	MR Egger	30	0.00292446	0.0237728	0.902972	0.949478
B4GALNT1	8976_13_B4GALNT1_B4GN1	LPA Variants	MR Egger	30	-0.00321837	0.0261623	0.902974	0.949478
HSD17B10	4217_49_HSD17B10_ERAB	LPA Variants	MR Egger	30	-0.002852	0.0231843	0.902975	0.949478
SYT8	7932_23_SYT8_SYT8	LPA Variants	MR Egger	30	-0.00344656	0.0281032	0.903269	0.949583
VEGFB	9453_12_VEGFB_VEGF_B	LPA Variants	MR Egger	30	-0.002988	0.0243906	0.903373	0.949625
SIRPB2	5669_26_SIRPB2_SIRB2	LPA Variants	MR Egger	30	0.0028295	0.0231996	0.903799	0.949722
FAM24B	8775_61_FAM24B_FA24B	LPA Variants	MR Egger	30	-0.00299238	0.0245884	0.904007	0.949722
TRA2B	12373_73_TRA2B_TRA2B	LPA Variants	MR Egger	30	0.00285268	0.0234659	0.90411	0.949722
LIN7A	18910_45_LIN7A_LIN7A	LPA Variants	MR Egger	30	-0.00281455	0.0231747	0.904203	0.949752
FTMT	8048_9_FTMT_FTMT	LPA Variants	MR Egger	30	-0.00291384	0.0241214	0.904713	0.950152
CD3G	7924_7_CD3G_CD3G	LPA Variants	MR Egger	30	-0.00294995	0.0244519	0.904835	0.950213
ADCYAP1	8285_64_ADCYAP1_PACA	LPA Variants	MR Egger	30	0.00274721	0.0229295	0.905488	0.950627
CHAD	13460_4_CHAD_CHAD	LPA Variants	MR Egger	30	0.00351706	0.0294546	0.905806	0.950811
DRAXIN	7084_1_DRAXIN_DRAXI	LPA Variants	MR Egger	30	0.00292325	0.0244996	0.905875	0.950811
MOG	15619_49_MOG_MOG	LPA Variants	MR Egger	30	-0.00272457	0.0228458	0.905922	0.950811
ANXA5	14158_17_ANXA5_Annexin_V	LPA Variants	MR Egger	30	-0.00301723	0.0254877	0.906612	0.951378
ARHGAP1	9815_5_ARHGAP1_RHG01	LPA Variants	MR Egger	30	-0.00292352	0.024725	0.906721	0.951378
COL6A1	16828_8_COL6A1_Collagen_a1_VI_	LPA Variants	MR Egger	30	-0.00258468	0.0219228	0.906989	0.951524
SEMA5A	13132_14_SEMA5A_SEM5A	LPA Variants	MR Egger	30	-0.0027385	0.0233102	0.907318	0.951529
GSTM4	18895_54_GSTM4_GSTM4	LPA Variants	MR Egger	30	0.00273376	0.0233199	0.907516	0.951602
GALNT13	10908_2_GALNT13_GLT13	LPA Variants	MR Egger	30	0.00337468	0.0288533	0.907727	0.951755
DOT1L	12692_56_DOT1L_DOT1L	LPA Variants	MR Egger	30	-0.00267945	0.0229438	0.907865	0.951804
HS6ST3	18896_23_HS6ST3_H6ST3	LPA Variants	MR Egger	30	-0.00277938	0.0238337	0.907997	0.951804
NCF2	10047_12_NCF2_NCF_2	LPA Variants	MR Egger	30	-0.00279344	0.0239597	0.908018	0.951804
OMD	5358_3_OMD_OMD	LPA Variants	MR Egger	30	0.00321605	0.0275885	0.908031	0.951804
CBLN1	9313_27_CBLN1_CBLN1	LPA Variants	MR Egger	30	-0.00266426	0.0228923	0.90818	0.951892
COL6A5	11155_16_COL6A5_CO6A5	LPA Variants	MR Egger	30	-0.002661	0.022969	0.908597	0.952075
ARG1	5867_60_ARG1_ARGI1	LPA Variants	MR Egger	30	-0.00301839	0.0260616	0.908624	0.952075
HADH	17739_1_HADH_HCDH	LPA Variants	MR Egger	30	-0.00279179	0.0241487	0.908788	0.952075
CRH	19637_9_CRH_CRH	LPA Variants	MR Egger	30	-0.00260957	0.0226258	0.909002	0.952075
FGL1	5581_28_FGL1_FGL1	LPA Variants	MR Egger	30	0.00260892	0.0226996	0.909319	0.952108
HNRNPDL	10852_114_HNRNPDL_HNRDL	LPA Variants	MR Egger	30	-0.0026787	0.0233643	0.909541	0.952108
IL9	5834_18_IL9_IL_9	LPA Variants	MR Egger	30	-0.00265435	0.0231525	0.909544	0.952108
HP	7905_30_HP_HPT	LPA Variants	MR Egger	30	0.00328803	0.0287298	0.9097	0.952197
SPOCK2	5491_12_SPOCK2_Testican_2	LPA Variants	MR Egger	30	-0.00298888	0.0264168	0.910724	0.952855
PAF	19158_1_PAF_PAF	LPA Variants	MR Egger	30	0.00275812	0.0243839	0.910749	0.952855
ATG7	12627_97_ATG7_ATG7	LPA Variants	MR Egger	30	-0.00288695	0.0255524	0.910851	0.952855
ELANE	13671_40_ELANE_Elastase	LPA Variants	MR Egger	30	0.00283041	0.0250975	0.911012	0.952855
LDHC	9828_86_LDHC_LDHC	LPA Variants	MR Egger	30	0.00272349	0.0243881	0.91188	0.953071
SEPT6	17693_2_SEPT6_Septin_6	LPA Variants	MR Egger	30	0.00292717	0.0262463	0.911994	0.953071
MANSC4	9578_263_MANSC4_MANS4	LPA Variants	MR Egger	30	0.00289943	0.0260554	0.912189	0.953071
SNX1	8807_13_SNX1_SNX1	LPA Variants	MR Egger	30	-0.00255702	0.0229787	0.91219	0.953071
S100A9	5339_49_S100A9_calgranulin_B	LPA Variants	MR Egger	30	-0.00275737	0.0251222	0.913384	0.953433
LILRA5	8766_29_LILRA5_LIRA5	LPA Variants	MR Egger	30	0.00273543	0.0249292	0.913408	0.953433
BDNF	2421_7_BDNF_BDNF	LPA Variants	MR Egger	30	-0.00294939	0.0271086	0.914138	0.953587
SYT5	9099_19_SYT5_SYT5	LPA Variants	MR Egger	30	-0.00307369	0.0283965	0.914576	0.953914
EFEMP1	8480_29_EFEMP1_FBLN3	LPA Variants	MR Egger	30	0.00262416	0.0242929	0.914749	0.953914
GPX5	9475_22_GPX5_GPX5	LPA Variants	MR Egger	30	-0.00290679	0.0269211	0.914786	0.953914
HMGA1	16536_3_HMGA1_HMGA1	LPA Variants	MR Egger	30	-0.00248183	0.0230175	0.914904	0.953914
GNPDA1	8909_77_GNPDA1_GNPI1	LPA Variants	MR Egger	30	-0.0025828	0.0240439	0.915222	0.954109
IL27RA	5132_71_IL27RA_TCCR	LPA Variants	MR Egger	30	0.00262762	0.0245477	0.915519	0.954352
MMAB	17783_9_MMAB_MMAB	LPA Variants	MR Egger	30	-0.00271696	0.0255014	0.915912	0.954694
ECH1	12662_82_ECH1_ECH1	LPA Variants	MR Egger	30	-0.0023972	0.0231114	0.918128	0.95653
CST2	4324_33_CST2_CYTT	LPA Variants	MR Egger	30	-0.00260836	0.0251731	0.918212	0.956549
LYZ	4920_10_LYZ_Lysozyme	LPA Variants	MR Egger	30	0.00253899	0.0246579	0.918722	0.956877
PNLIPRP1	6627_25_PNLIPRP1_LIPR1	LPA Variants	MR Egger	30	-0.00265195	0.0258778	0.919106	0.957063
CDC34	12532_28_CDC34_UB2R1	LPA Variants	MR Egger	30	-0.00234046	0.0229458	0.919484	0.957258
LRP4	19558_10_LRP4_LRP4	LPA Variants	MR Egger	30	-0.00267808	0.0263	0.919619	0.95727
CEBPG	19572_10_CEBPG_CEBPG	LPA Variants	MR Egger	30	0.0023222	0.0229661	0.92018	0.957787
VTI1A	7952_2_VTI1A_VTI1A	LPA Variants	MR Egger	30	-0.00232307	0.0232159	0.921007	0.958376
HNRNPA1	12466_7_HNRNPA1_ROA1	LPA Variants	MR Egger	30	0.00232533	0.0233403	0.92135	0.958563
ZFAND5	18317_111_ZFAND5_ZFAN5	LPA Variants	MR Egger	30	-0.00246073	0.0247897	0.921636	0.958659
NRP1	5542_22_NRP1_NRP1	LPA Variants	MR Egger	30	0.00255525	0.0257691	0.921718	0.958659
A4GNT	10835_25_A4GNT_A4GCT	LPA Variants	MR Egger	30	-0.00252759	0.025556	0.921919	0.958715
TREM1	9266_1_TREM1_sTREM_1	LPA Variants	MR Egger	30	0.00252027	0.0256168	0.922329	0.959005
FSTL4	9350_3_FSTL4_FSTL4	LPA Variants	MR Egger	30	-0.00275083	0.0279894	0.922409	0.959006
LRRK2	10990_21_LRRK2_LRRK2	LPA Variants	MR Egger	30	0.002466	0.0251074	0.922459	0.959006
COL6A3	10511_10_COL6A3_Collagen_alpha_3_VI_	LPA Variants	MR Egger	30	-0.00257444	0.0265316	0.923392	0.959442
HAO1	17768_50_HAO1_HAOX1	LPA Variants	MR Egger	30	-0.00224764	0.0232925	0.923814	0.959601
PGAM1	3896_5_PGAM1_Phosphoglycerate_mutase_1	LPA Variants	MR Egger	30	0.00229175	0.0237701	0.923879	0.959601
STUB1	10336_3_STUB1_CHIP	LPA Variants	MR Egger	30	0.00222014	0.0231122	0.924158	0.959783
SUMF1	6941_11_SUMF1_SUMF1	LPA Variants	MR Egger	30	-0.00231354	0.024326	0.924908	0.960207
GH1	8462_18_GH1_HGH	LPA Variants	MR Egger	30	0.00257659	0.0272368	0.925307	0.960479
ACADSB	17403_14_ACADSB_acyl_Coenzyme_A_dehydrogenase	LPA Variants	MR Egger	30	-0.0022579	0.0238906	0.925377	0.960479
FCRL4	8973_23_FCRL4_FCRL4	LPA Variants	MR Egger	30	0.00201087	0.0213353	0.925581	0.960558
ASRGL1	18313_4_ASRGL1_Asparaginase_like_protein_1	LPA Variants	MR Egger	30	0.00220271	0.0234775	0.925919	0.960703
CD8A	15462_28_CD8A_CD8A	LPA Variants	MR Egger	30	0.00251496	0.0269248	0.926246	0.960874
NNMT	19376_74_NNMT_NNMT	LPA Variants	MR Egger	30	0.00263893	0.028335	0.926461	0.960898
GPC6	5350_14_GPC6_GPC6	LPA Variants	MR Egger	30	-0.00223614	0.0240225	0.926499	0.960898
CTNNB1	9842_2_CTNNB1_b_Catenin	LPA Variants	MR Egger	30	0.00213636	0.0230984	0.926968	0.961114
UNC5B	7776_20_UNC5B_UNC5B	LPA Variants	MR Egger	30	-0.00240766	0.0262304	0.927519	0.96138
SPINT2	2843_13_SPINT2_SPINT2	LPA Variants	MR Egger	30	0.00208801	0.022758	0.927551	0.96138
TNFRSF1B	8368_102_TNFRSF1B_TNF_sR_II	LPA Variants	MR Egger	30	0.00250688	0.0273662	0.927664	0.961429
HIST3H2A	14144_3_HIST3H2A_H2A3	LPA Variants	MR Egger	30	0.00213657	0.0233816	0.927843	0.961479
NUDCD3	4254_6_NUDCD3_NUDC3	LPA Variants	MR Egger	30	-0.002089	0.0230524	0.92844	0.961806
FAM177A1	8039_41_FAM177A1_F177A	LPA Variants	MR Egger	30	0.00211307	0.02343	0.928781	0.962008
PDK1	5227_60_PDK1_PDK1	LPA Variants	MR Egger	30	-0.00225225	0.0249836	0.928811	0.962008
PGR	15693_9_PGR_PgR	LPA Variants	MR Egger	30	0.00208044	0.023428	0.929872	0.962768
AGRP	2813_11_AGRP_ART	LPA Variants	MR Egger	30	-0.00259977	0.0297261	0.93093	0.963458
FGG	4989_7_FGG_Fibrinogen_g_chain_dimer	LPA Variants	MR Egger	30	-0.00206227	0.0237111	0.931311	0.963618
PQBP1	11432_11_PQBP1_PQBP1	LPA Variants	MR Egger	30	-0.0021615	0.0249775	0.931655	0.963748
IRF4	19564_61_IRF4_IRF4	LPA Variants	MR Egger	30	0.00215028	0.0249711	0.931991	0.964014
PGRMC1	7863_50_PGRMC1_PGRC1	LPA Variants	MR Egger	30	0.00193944	0.0227088	0.932548	0.96411
SPINK7	10974_20_SPINK7_ISK7	LPA Variants	MR Egger	30	-0.00202827	0.0241254	0.933597	0.964794
MTIF3	7852_9_MTIF3_IF3M	LPA Variants	MR Egger	30	-0.00209402	0.0249576	0.93373	0.964796
ADAM19	8948_13_ADAM19_ADA19	LPA Variants	MR Egger	30	-0.00192208	0.0229698	0.933907	0.964843
NAALAD2	7986_98_NAALAD2_NALD2	LPA Variants	MR Egger	30	0.00196129	0.0234817	0.934029	0.964901
COCH	7227_75_COCH_COCH	LPA Variants	MR Egger	30	0.00230897	0.0280811	0.935053	0.965755
CSNK2B	11330_15_CSNK2B_CSK2B	LPA Variants	MR Egger	30	0.0020018	0.0250846	0.936962	0.967153
CPA4	9267_2_CPA4_CBPA4	LPA Variants	MR Egger	30	0.00151713	0.0192748	0.937823	0.967591
DIABLO	3122_6_DIABLO_SMAC	LPA Variants	MR Egger	30	-0.00180724	0.023062	0.938096	0.967744
MLN	5631_83_MLN_MOTI	LPA Variants	MR Egger	30	0.00192311	0.0245818	0.938199	0.967775
CCDC25	18264_12_CCDC25_CCD25	LPA Variants	MR Egger	30	0.00215684	0.0275953	0.938257	0.967775
ITGB7	11205_10_ITGB7_Integrin_beta_7	LPA Variants	MR Egger	30	0.00178853	0.0229847	0.93853	0.967922
NHP2L1	13602_6_NHP2L1_NH2L1	LPA Variants	MR Egger	30	-0.00180471	0.0233744	0.939006	0.968276
PXDNL	11324_3_PXDNL_PXDNL	LPA Variants	MR Egger	30	-0.00178169	0.0231864	0.939295	0.968417
PCDHB2	10748_216_PCDHB2_PCDB2	LPA Variants	MR Egger	30	0.00213061	0.0278136	0.939484	0.968417
AMH	4923_79_AMH_MIS	LPA Variants	MR Egger	30	0.00203284	0.0266108	0.939651	0.968417
RAB18	12945_33_RAB18_RAB18	LPA Variants	MR Egger	30	-0.00176506	0.023329	0.940228	0.968898
TREX2	17829_2_TREX2_TREX2	LPA Variants	MR Egger	30	0.00170255	0.0226744	0.94068	0.969099
PPP3R1	15545_13_PPP3R1_Calcineurin_B_a	LPA Variants	MR Egger	30	-0.00188764	0.0251589	0.940725	0.969099
MAP1LC3A	17781_191_MAP1LC3A_MLP3A	LPA Variants	MR Egger	30	-0.00179434	0.0240887	0.941151	0.969401
CTSB	8007_19_CTSB_Cathepsin_B	LPA Variants	MR Egger	30	-0.00170786	0.0229927	0.941317	0.969505
GLRX5	16597_11_GLRX5_GLRX5	LPA Variants	MR Egger	30	0.00203297	0.0274578	0.941505	0.96963
CCL23	3028_36_CCL23_Ck_b_8_1	LPA Variants	MR Egger	30	-0.00177097	0.0240468	0.941815	0.969809
ENDOU	5656_53_ENDOU_PP11	LPA Variants	MR Egger	30	-0.00186865	0.0254883	0.942078	0.969901
VWC2L	7995_16_VWC2L_VWC2L	LPA Variants	MR Egger	30	0.0020266	0.0276521	0.942097	0.969901
HSPE1	17150_8_HSPE1_HSP_10	LPA Variants	MR Egger	30	0.00187672	0.025655	0.942205	0.969944
PDGFB	4149_8_PDGFB_PDGF_BB	LPA Variants	MR Egger	30	0.00214494	0.029447	0.942451	0.970061
ANGPTL3	10391_1_ANGPTL3_ANGL3	LPA Variants	MR Egger	30	-0.00169354	0.0234244	0.942879	0.970231
WISP1	13692_154_WISP1_WISP_1	LPA Variants	MR Egger	30	0.00176299	0.0244267	0.942976	0.970263
PYDC1	12835_101_PYDC1_PYDC1	LPA Variants	MR Egger	30	0.00170704	0.0240737	0.943974	0.971144
LRIG1	18831_6_LRIG1_LRIG1	LPA Variants	MR Egger	30	0.00165471	0.0234786	0.944315	0.971369
LGR4	16304_6_LGR4_LGR4	LPA Variants	MR Egger	30	-0.00160787	0.0229925	0.944746	0.971563
PQLC2L	7939_1_PQLC2L_CC055	LPA Variants	MR Egger	30	0.00158947	0.0230742	0.945571	0.972049
MDH2	15534_26_MDH2_Malate_dehydrogenase_2	LPA Variants	MR Egger	30	-0.00172461	0.0250678	0.945639	0.972052
EIF4A2	18824_7_EIF4A2_IF4A2	LPA Variants	MR Egger	30	0.00158064	0.0231485	0.946046	0.972377
GZMM	5704_74_GZMM_Granzyme_M	LPA Variants	MR Egger	30	0.00204052	0.0302746	0.946742	0.972846
LCN2	2836_68_LCN2_Lipocalin_2	LPA Variants	MR Egger	30	-0.00162953	0.024313	0.94704	0.973084
UNC93B1	13487_24_UNC93B1_UN93B	LPA Variants	MR Egger	30	-0.00156605	0.0234857	0.947309	0.973293
MASP1	9125_23_MASP1_MASP3	LPA Variants	MR Egger	30	-0.00175965	0.0264693	0.947469	0.973389
CD177	13116_25_CD177_CD177	LPA Variants	MR Egger	30	0.00134693	0.0203715	0.947754	0.973613
PC	13990_1_PC_pyruvate_carboxylase	LPA Variants	MR Egger	30	-0.00166066	0.0253662	0.948267	0.973937
BTC	13088_397_BTC_BTC	LPA Variants	MR Egger	30	-0.00151545	0.0232039	0.948391	0.973937
ARSB	3172_28_ARSB_ARSB	LPA Variants	MR Egger	30	-0.00171608	0.0263214	0.94848	0.973937
GHDC	9730_22_GHDC_GHDC	LPA Variants	MR Egger	30	-0.0016246	0.0249434	0.948532	0.973937
DMBT1	19212_4_DMBT1_DMBT1	LPA Variants	MR Egger	30	-0.00148565	0.0230159	0.948992	0.974274
KLK3	8468_19_KLK3_PSA	LPA Variants	MR Egger	30	-0.00146017	0.0226953	0.949158	0.974316
SVEP1	11109_56_SVEP1_SVEP1	LPA Variants	MR Egger	30	0.00155552	0.0242184	0.949245	0.974318
SLC26A5	9127_4_SLC26A5_S26A5	LPA Variants	MR Egger	30	0.00166699	0.02622	0.949759	0.974653
NLGN4X	5357_60_NLGN4X_NLGNX	LPA Variants	MR Egger	30	-0.00156521	0.0249719	0.950468	0.975313
GSTO1	12436_84_GSTO1_GST_omega_1	LPA Variants	MR Egger	30	0.00148189	0.0238126	0.950821	0.975439
TNFRSF10B	8529_1_TNFRSF10B_TRAIL_R2	LPA Variants	MR Egger	30	0.00141246	0.022736	0.950905	0.975439
ALOX15B	12422_143_ALOX15B_LX15B	LPA Variants	MR Egger	30	-0.00141815	0.0229228	0.951109	0.975494
TFAM	9952_57_TFAM_TFAM	LPA Variants	MR Egger	30	-0.00155162	0.025204	0.951349	0.97563
VASN	5682_13_VASN_VASN	LPA Variants	MR Egger	30	0.00167578	0.0274817	0.95181	0.975805
CCL3	3040_59_CCL3_MIP_1a	LPA Variants	MR Egger	30	-0.00144557	0.0238567	0.952113	0.97598
CCL11	5301_7_CCL11_Eotaxin	LPA Variants	MR Egger	30	-0.00158052	0.0261493	0.952233	0.976035
FGF9	19584_33_FGF9_FGF9	LPA Variants	MR Egger	30	0.00152146	0.0254056	0.952671	0.976417
KL	15384_15_KL_KLOTHO	LPA Variants	MR Egger	30	-0.00144898	0.0245526	0.953359	0.976678
TGM2	18934_50_TGM2_Tissue_transglutaminase	LPA Variants	MR Egger	30	0.00138401	0.0234674	0.95339	0.976678
OLFM3	10643_16_OLFM3_NOE3	LPA Variants	MR Egger	30	0.00151071	0.0256816	0.95351	0.976732
SH2D1A	4567_82_SH2D1A_SH21A	LPA Variants	MR Egger	30	0.00137594	0.0235764	0.953876	0.976971
CEL	9796_4_CEL_CEL	LPA Variants	MR Egger	30	-0.00143338	0.0246485	0.95404	0.976995
HLA	19636_23_HLA_G_HLA_G	LPA Variants	MR Egger	30	0.00165757	0.0287125	0.954374	0.977141
LETMD1	5751_14_LETMD1_HCCR_1	LPA Variants	MR Egger	30	0.00131349	0.0229317	0.95473	0.977438
MYL12B	19122_47_MYL12B_ML12B	LPA Variants	MR Egger	30	0.00143545	0.025525	0.955552	0.978144
MIF	8221_19_MIF_MIF	LPA Variants	MR Egger	30	0.00140235	0.0251628	0.955952	0.978412
GLB1	10554_23_GLB1_BGAL	LPA Variants	MR Egger	30	0.00124563	0.0224024	0.956053	0.978412
MRPL55	11135_5_MRPL55_RM55	LPA Variants	MR Egger	30	-0.00153532	0.0276709	0.956146	0.978412
HAPLN4	6455_52_HAPLN4_HPLN4	LPA Variants	MR Egger	30	-0.00162857	0.0296759	0.956625	0.978437
STK17B	8399_6_STK17B_DRAK2	LPA Variants	MR Egger	30	0.00127008	0.0231566	0.95665	0.978437
LEPR	5400_52_LEPR_sLeptin_R	LPA Variants	MR Egger	30	-0.00114318	0.0209614	0.956894	0.978437
ICAM5	8245_27_ICAM5_sICAM_5	LPA Variants	MR Egger	30	0.00141244	0.0259454	0.956972	0.978437
ADAM22	7933_75_ADAM22_ADA22	LPA Variants	MR Egger	30	-0.00129786	0.0239652	0.957196	0.978437
MYL12A	19373_3_MYL12A_MLRM	LPA Variants	MR Egger	30	-0.00133678	0.0249025	0.957571	0.978482
IL1B	3037_62_IL1B_IL_1b	LPA Variants	MR Egger	30	0.00144902	0.0273831	0.958174	0.978761
CDNF	4962_52_CDNF_ARMEL	LPA Variants	MR Egger	30	0.00130881	0.0247584	0.958216	0.978761
THBS2	3339_33_THBS2_TSP2	LPA Variants	MR Egger	30	0.00132283	0.0252239	0.958547	0.978967
ACAT1	19197_95_ACAT1_THIL	LPA Variants	MR Egger	30	-0.00118979	0.0230255	0.959156	0.979353
CTSD	5508_62_CTSD_Cathepsin_D	LPA Variants	MR Egger	30	0.00137539	0.0267754	0.959397	0.979427
LBP	3074_6_LBP_LBP	LPA Variants	MR Egger	30	0.00123407	0.0243196	0.95989	0.979722
RORC	11827_7_RORC_RORG	LPA Variants	MR Egger	30	-0.00114563	0.0228149	0.960308	0.979946
RPS27A	4474_19_RPS27A_Ubiquitin	LPA Variants	MR Egger	30	0.0011568	0.0230485	0.960327	0.979946
CDCP1	16818_200_CDCP1_CDCP1	LPA Variants	MR Egger	30	-0.00149459	0.0298289	0.960394	0.979946
NLGN1	15620_4_NLGN1_NLGN1	LPA Variants	MR Egger	30	-0.00118382	0.0236632	0.960455	0.979946
CCL23	2913_1_CCL23_MPIF_1	LPA Variants	MR Egger	30	0.00125319	0.0250589	0.960469	0.979946
MXI1	9035_2_MXI1_MXI1	LPA Variants	MR Egger	30	-0.00134605	0.0269422	0.960509	0.979946
SLC16A3	9049_2_SLC16A3_MOT4	LPA Variants	MR Egger	30	0.00122007	0.0256521	0.962403	0.981299
SEMA3E	5363_51_SEMA3E_Semaphorin_3E	LPA Variants	MR Egger	30	-0.000982627	0.0207067	0.962488	0.981299
NRG4	14139_16_NRG4_NRG4	LPA Variants	MR Egger	30	-0.00112973	0.0241474	0.963017	0.981417
ANXA6	5335_73_ANXA6_annexin_VI	LPA Variants	MR Egger	30	0.0012372	0.0270885	0.963895	0.98204
GRAMD1C	8842_16_GRAMD1C_GRM1C	LPA Variants	MR Egger	30	-0.00108425	0.0239241	0.964174	0.982085
PTPN11	3397_7_PTPN11_SHP_2	LPA Variants	MR Egger	30	-0.00109891	0.0245102	0.964557	0.982152
HPGDS	12549_33_HPGDS_PTGD2	LPA Variants	MR Egger	30	0.00125447	0.0280198	0.964608	0.982152
SLAMF6	5128_53_SLAMF6_SLAF6	LPA Variants	MR Egger	30	0.00103945	0.0233891	0.964868	0.982152
HP	3054_3_HP_Haptoglobin__Mixed_Type	LPA Variants	MR Egger	30	0.00124148	0.0282846	0.965302	0.982303
LILRB3	15615_8_LILRB3_LIRB3	LPA Variants	MR Egger	30	0.00094893	0.0216485	0.965348	0.982303
FIG4	6948_82_FIG4_FIG4	LPA Variants	MR Egger	30	0.00100044	0.0228713	0.96542	0.982303
SEMA4D	5737_61_SEMA4D_SEM4D	LPA Variants	MR Egger	30	-0.00101795	0.0233314	0.965509	0.982325
IL15RA	14054_17_IL15RA_IL_15_Ra	LPA Variants	MR Egger	30	-0.00104024	0.02449	0.966421	0.982981
PRSS27	15535_3_PRSS27_Marapsin	LPA Variants	MR Egger	30	-0.00100352	0.0239517	0.966877	0.983241
TXNDC5	11212_7_TXNDC5_TXND5	LPA Variants	MR Egger	30	0.00100457	0.0241557	0.967123	0.983355
MARCKSL1	19175_18_MARCKSL1_MARCKSL1	LPA Variants	MR Egger	30	0.00102884	0.0255874	0.968212	0.984219
BAIAP2	19331_18_BAIAP2_BAIP2	LPA Variants	MR Egger	30	0.000930825	0.0232816	0.968392	0.984219
RAB1A	19223_6_RAB1A_RAB1A	LPA Variants	MR Egger	30	0.000911786	0.0231757	0.968897	0.984411
JAKMIP3	9068_17_JAKMIP3_JKIP3	LPA Variants	MR Egger	30	-0.0008637	0.0226131	0.969803	0.984951
SERPINC1	3344_60_SERPINC1_Antithrombin_III	LPA Variants	MR Egger	30	0.00102864	0.0270146	0.969896	0.984951
CD36	2973_15_CD36_CD36_ANTIGEN	LPA Variants	MR Egger	30	0.000924334	0.0244247	0.97008	0.984951
LDLRAD4	9004_24_LDLRAD4_CR001	LPA Variants	MR Egger	30	-0.000884813	0.023383	0.970084	0.984951
PRG2	7258_5_PRG2_EMBP	LPA Variants	MR Egger	30	-0.000942826	0.0250187	0.970206	0.984951
CRIP1	18275_5_CRIP1_CRIP1	LPA Variants	MR Egger	30	-0.00114208	0.0303701	0.970269	0.984951
SIT1	11194_6_SIT1_SIT1	LPA Variants	MR Egger	30	-0.00099911	0.0268929	0.970628	0.985014
MMP9	2579_17_MMP9_MMP_9	LPA Variants	MR Egger	30	-0.000916843	0.0248605	0.970843	0.985044
STMN3	8019_73_STMN3_STMN3	LPA Variants	MR Egger	30	-0.000859095	0.0234381	0.971021	0.985044
IL17RA	2992_59_IL17RA_IL_17_sR	LPA Variants	MR Egger	30	-0.000754818	0.0206391	0.971086	0.985044
NCAM1	4498_62_NCAM1_NCAM_120	LPA Variants	MR Egger	30	0.00089738	0.024605	0.971165	0.985044
F13B	5658_64_F13B_coagulation_factor_XIII_B	LPA Variants	MR Egger	30	0.000938438	0.025755	0.971192	0.985044
TIGIT	9638_2_TIGIT_TIGIT	LPA Variants	MR Egger	30	-0.00082732	0.0229794	0.971536	0.985143
AGAP3	13960_15_AGAP3_AGAP3	LPA Variants	MR Egger	30	0.000820194	0.022797	0.971555	0.985143
TESC	12831_21_TESC_TESC	LPA Variants	MR Egger	30	-0.000846221	0.023523	0.971558	0.985143
MPG	12438_127_MPG_3MG	LPA Variants	MR Egger	30	-0.000809235	0.0227482	0.971875	0.985308
THBS1	3474_19_THBS1_Thrombospondin_1	LPA Variants	MR Egger	30	-0.0010884	0.0306466	0.971922	0.985308
DARS2	12395_86_DARS2_SYDM	LPA Variants	MR Egger	30	0.000856495	0.024766	0.972657	0.98585
NHLRC3	9087_8_NHLRC3_NHLC3	LPA Variants	MR Egger	30	-0.000797355	0.0232346	0.972867	0.98586
SLITRK3	10565_19_SLITRK3_SLIK3	LPA Variants	MR Egger	30	0.00107004	0.0320604	0.973612	0.986401
TNFRSF1A	2654_19_TNFRSF1A_TNF_sR_I	LPA Variants	MR Egger	30	0.000892829	0.026783	0.973643	0.986401
LEP	8484_24_LEP_Leptin	LPA Variants	MR Egger	30	0.000795474	0.0247299	0.974567	0.98699
C9	3060_43_C9_C9	LPA Variants	MR Egger	30	-0.00079104	0.024829	0.97481	0.987081
CECR1	6077_63_CECR1_CECR1	LPA Variants	MR Egger	30	-0.000814662	0.0262104	0.975425	0.987635
VRK1	12553_5_VRK1_VRK1	LPA Variants	MR Egger	30	-0.000779476	0.0255049	0.975836	0.987847
EFNA3	14153_8_EFNA3_Ephrin_A3	LPA Variants	MR Egger	30	-0.000706479	0.0234801	0.97621	0.988022
PIANP	14114_18_PIANP_PIANP	LPA Variants	MR Egger	30	-0.000703651	0.0234517	0.976276	0.988022
LRMP	10704_91_LRMP_LRMP	LPA Variants	MR Egger	30	-0.000672411	0.0225893	0.976464	0.988112
RBL2	13565_2_RBL2_p130	LPA Variants	MR Egger	30	-0.000801081	0.0270225	0.976561	0.988112
ADCYAP1	8450_36_ADCYAP1_PACAP_38	LPA Variants	MR Egger	30	-0.000718925	0.0246429	0.976933	0.988279
STMN4	6267_51_STMN4_STMN4	LPA Variants	MR Egger	30	-0.000687852	0.0237198	0.977071	0.98835
GMFB	17784_23_GMFB_GMFB	LPA Variants	MR Egger	30	0.000660203	0.0229022	0.977207	0.988382
MAT2B	18392_19_MAT2B_MAT2B	LPA Variants	MR Egger	30	-0.00068476	0.0239258	0.977371	0.988382
SLITRK5	4568_17_SLITRK5_SLIK5	LPA Variants	MR Egger	30	0.000658844	0.0238766	0.978182	0.989072
FGFBP1	15494_11_FGFBP1_FGFP1	LPA Variants	MR Egger	30	0.000731278	0.0269099	0.978513	0.989333
CADM3	3630_27_CADM3_Nectin_like_protein_1	LPA Variants	MR Egger	30	0.000601057	0.022322	0.978709	0.989434
SULT4A1	8357_43_SULT4A1_ST4A1	LPA Variants	MR Egger	30	-0.000590368	0.0229248	0.979638	0.99013
CNTNAP2	6965_19_CNTNAP2_CNTP2	LPA Variants	MR Egger	30	-0.000581154	0.0229062	0.979939	0.990186
SHMT2	12691_44_SHMT2_GLYM	LPA Variants	MR Egger	30	-0.000644874	0.0260714	0.980442	0.990399
PDHX	18319_7_PDHX_ODPX	LPA Variants	MR Egger	30	-0.000556795	0.0228052	0.980694	0.990586
KLK14	15544_25_KLK14_kallikrein_14	LPA Variants	MR Egger	30	0.000736822	0.0304789	0.980885	0.99062
TCL1A	17210_2_TCL1A_TCL1A	LPA Variants	MR Egger	30	0.000641068	0.0265812	0.98093	0.99062
COX5A	18226_148_COX5A_COX5A	LPA Variants	MR Egger	30	0.000640428	0.0269048	0.981178	0.990803
CFL2	15339_32_CFL2_COF2	LPA Variants	MR Egger	30	0.000571752	0.0246311	0.981645	0.991088
SERPINB5	15417_3_SERPINB5_Maspin	LPA Variants	MR Egger	30	-0.000567445	0.0244689	0.981663	0.991088
PDCD6	19488_1_PDCD6_PDCD6	LPA Variants	MR Egger	30	-0.000540435	0.023708	0.981975	0.9912
CST4	14076_74_CST4_Cystatin_S	LPA Variants	MR Egger	30	0.000594615	0.0270122	0.982594	0.991756
GSTA3	4993_16_GSTA3_GSTA3	LPA Variants	MR Egger	30	-0.000474525	0.0228443	0.983575	0.992202
ASPRV1	10902_53_ASPRV1_APRV1	LPA Variants	MR Egger	30	0.000506586	0.0249165	0.983923	0.992418
SPOCK3	9906_21_SPOCK3_TICN3	LPA Variants	MR Egger	30	-0.000454327	0.0227313	0.984196	0.992574
ENG	4908_6_ENG_Endoglin	LPA Variants	MR Egger	30	0.000506522	0.025662	0.984392	0.992644
NR1D2	12885_42_NR1D2_NR1D2	LPA Variants	MR Egger	30	0.000468134	0.023963	0.984552	0.992644
COX6C	8903_1_COX6C_COX6C	LPA Variants	MR Egger	30	0.000559082	0.0288692	0.984686	0.992711
CRISPLD2	5691_2_CRISPLD2_CRLD2	LPA Variants	MR Egger	30	0.000477966	0.0248026	0.984762	0.992719
TNFAIP6	5036_50_TNFAIP6_TSG_6	LPA Variants	MR Egger	30	0.000435196	0.0228491	0.984939	0.992772
CD80	13726_4_CD80_B7	LPA Variants	MR Egger	30	0.000443524	0.0236158	0.985149	0.992906
LAG3	9950_229_LAG3_LAG_3	LPA Variants	MR Egger	30	0.000446676	0.0241923	0.9854	0.993091
ARPC1B	12689_56_ARPC1B_ARC1B	LPA Variants	MR Egger	30	-0.000433251	0.0241007	0.985785	0.993274
POLD4	19159_9_POLD4_DNA_polymerase_subunit_delta_4	LPA Variants	MR Egger	30	-0.000396136	0.0225364	0.986101	0.993388
RPS19	19166_15_RPS19_RS19	LPA Variants	MR Egger	30	-0.000405071	0.0232293	0.986211	0.993432
SWAP70	13552_7_SWAP70_SWP70	LPA Variants	MR Egger	30	0.000389299	0.022887	0.98655	0.993569
INHBC	15686_49_INHBC_INHBC	LPA Variants	MR Egger	30	0.000294199	0.0184725	0.987406	0.994227
SORCS2	4569_52_SORCS2_SORC2	LPA Variants	MR Egger	30	-0.000344074	0.0224622	0.987887	0.994557
LYG1	9243_10_LYG1_LYG1	LPA Variants	MR Egger	30	0.000347352	0.0228297	0.987969	0.994557
CRYGS	19311_15_CRYGS_CRBS	LPA Variants	MR Egger	30	0.00033834	0.0231287	0.988432	0.994741
LHB	8376_25_LHB_LSHB	LPA Variants	MR Egger	30	-0.000388282	0.0265998	0.988457	0.994741
CD59	11514_196_CD59_CD59	LPA Variants	MR Egger	30	-0.000331936	0.023023	0.988599	0.994775
DLL1	5349_69_DLL1_DLL1	LPA Variants	MR Egger	30	-0.000373959	0.0261289	0.988682	0.994775
ROBO2	5116_62_ROBO2_ROBO2	LPA Variants	MR Egger	30	0.000352425	0.0249369	0.988824	0.994775
IL1RL2	2994_71_IL1RL2_IL_1Rrp2	LPA Variants	MR Egger	30	0.000422977	0.0303078	0.988964	0.994775
MTFR1	9095_5_MTFR1_MTFR1	LPA Variants	MR Egger	30	-0.000332055	0.0243828	0.989231	0.994908
CYR61	6264_9_CYR61_CYR61	LPA Variants	MR Egger	30	0.000281992	0.0229342	0.990277	0.995688
PLA2G7	5015_15_PLA2G7_PAFAH	LPA Variants	MR Egger	30	-0.000305636	0.025936	0.990681	0.996027
ATP13A1	13659_36_ATP13A1_AT131	LPA Variants	MR Egger	30	-0.000263237	0.02344	0.991119	0.996195
EIF4EBP3	18859_7_EIF4EBP3_4EBP3	LPA Variants	MR Egger	30	-0.000244911	0.022497	0.991391	0.9964
CASQ2	19291_2_CASQ2_CASQ2	LPA Variants	MR Egger	30	0.000243122	0.0228225	0.991576	0.996437
FCGR3A	15388_24_FCGR3A_FcRIIIa	LPA Variants	MR Egger	30	0.000223733	0.0221029	0.991995	0.996599
IL12B	13733_5_IL12B_IL_12_p40	LPA Variants	MR Egger	30	-0.000226974	0.0239957	0.99252	0.996973
SLITRK1	15539_15_SLITRK1_SLIK1	LPA Variants	MR Egger	30	-0.000206694	0.0233938	0.993013	0.997349
INTS3	11934_9_INTS3_INT3	LPA Variants	MR Egger	30	-0.000177334	0.0229092	0.993879	0.997682
C1orf43	6937_251_C1orf43_CA043	LPA Variants	MR Egger	30	-0.000173769	0.0238366	0.994235	0.997828
G6B	7065_1_G6B_G6B	LPA Variants	MR Egger	30	0.000193566	0.0271704	0.994366	0.997891
PEX14	8300_82_PEX14_PEX14	LPA Variants	MR Egger	30	-0.000167621	0.0262961	0.994959	0.998282
PCBD1	11313_100_PCBD1_PHS	LPA Variants	MR Egger	30	0.000131355	0.0236038	0.995599	0.998611
RAB26	6997_32_RAB26_RAB26	LPA Variants	MR Egger	30	0.000154764	0.0280356	0.995635	0.998611
TCEA1	18204_1_TCEA1_TCEA1	LPA Variants	MR Egger	30	-0.000123482	0.0232533	0.995801	0.99865
HSPA9	13492_44_HSPA9_HSPA9B	LPA Variants	MR Egger	30	-0.00014042	0.0289686	0.996167	0.998876
LRP8	3323_37_LRP8_LRP8	LPA Variants	MR Egger	30	-0.000111912	0.0238621	0.996291	0.998876
CTRB1	5671_1_CTRB1_Chymotrypsin	LPA Variants	MR Egger	30	-0.00011629	0.0255503	0.996401	0.998876
HRAS	18900_37_HRAS_H_ras__WT_	LPA Variants	MR Egger	30	0.000125221	0.0282388	0.996493	0.998876
SIGLEC14	8248_222_SIGLEC14_SIG14	LPA Variants	MR Egger	30	-9.59531e-05	0.0217124	0.996505	0.998876
SQSTM1	15448_47_SQSTM1_SQSTM	LPA Variants	MR Egger	30	0.000112185	0.025397	0.996507	0.998876
COPS7B	12384_92_COPS7B_CSN7B	LPA Variants	MR Egger	30	-8.98474e-05	0.0207095	0.996569	0.998876
SORCS1	15636_49_SORCS1_SORC1	LPA Variants	MR Egger	30	-9.9365e-05	0.0236267	0.996674	0.998913
SNRPA	12678_66_SNRPA_SNRPA	LPA Variants	MR Egger	30	-9.29222e-05	0.0233216	0.996849	0.999021
FLRT3	13123_3_FLRT3_FLRT3	LPA Variants	MR Egger	30	6.84115e-05	0.0208887	0.99741	0.999171
LAT	10551_7_LAT_LAT	LPA Variants	MR Egger	30	7.06649e-05	0.0224113	0.997507	0.999171
MATK	3823_9_MATK_MATK	LPA Variants	MR Egger	30	-7.28342e-05	0.027268	0.997888	0.999171
CRYZ	13983_27_CRYZ_QOR	LPA Variants	MR Egger	30	-6.1741e-05	0.0237736	0.997946	0.999171
FUT8	8244_16_FUT8_FUT8	LPA Variants	MR Egger	30	6.05819e-05	0.0240248	0.998006	0.999171
SPATA20	11117_2_SPATA20_SPT20	LPA Variants	MR Egger	30	4.43714e-05	0.0238481	0.998529	0.999469
FMOD	6367_66_FMOD_fibromodulin	LPA Variants	MR Egger	30	-4.43277e-05	0.0247971	0.998586	0.999469
KLK11	2831_29_KLK11_Kallikrein_11	LPA Variants	MR Egger	30	2.95343e-05	0.0251782	0.999072	0.999684
LRP11	15472_16_LRP11_LRP11	LPA Variants	MR Egger	30	1.88609e-05	0.0237299	0.999371	0.999772
NXT1	9942_2_NXT1_NXT1	LPA Variants	MR Egger	30	1.4747e-05	0.0233268	0.9995	0.999772

### Sheet: Dron-Olink
protein	outcome	exposure	method	nsnp	b	se	pval	FDR
LPA	LPA_P08519_OID30747_v1_Inflammation_II	LPA Variants	MR Egger	33	0.940447	0.128407	3.04204e-08	7.66594e-06
CCN1	CCN1_O00622_OID21368_v1_Oncology	LPA Variants	MR Egger	33	0.122488	0.0244967	2.1465e-05	0.00278414
NPY	NPY_P01303_OID21388_v1_Oncology	LPA Variants	MR Egger	33	0.124862	0.025049	2.24398e-05	0.00286222
CXCL13	CXCL13_O43927_OID21024_v1_Neurology	LPA Variants	MR Egger	33	0.0959676	0.0194664	2.62545e-05	0.00326148
APOH	APOH_P02749_OID21072_v1_Neurology	LPA Variants	MR Egger	33	-0.0799066	0.0171825	5.83475e-05	0.00641355
SMOC1	SMOC1_Q9H4F8_OID21461_v1_Oncology	LPA Variants	MR Egger	33	0.0884313	0.0195863	8.5801e-05	0.00850298
SNCA	SNCA_P37840_OID30645_v1_Inflammation_II	LPA Variants	MR Egger	33	0.105021	0.0237463	0.000111485	0.0100797
AGRP	AGRP_O00253_OID20658_v1_Inflammation	LPA Variants	MR Egger	33	0.132945	0.0308197	0.000151706	0.0126231
ASPN	ASPN_Q9BXN1_OID30315_v1_Cardiometabolic_II	LPA Variants	MR Egger	33	-0.0974852	0.0226275	0.000154028	0.0126965
DEFB4A	DEFB4A_DEFB4B_O15263_OID21373_v1_Oncology	LPA Variants	MR Egger	33	0.091289	0.0214575	0.00017927	0.0142288
GHRL	GHRL_Q9UBU3_OID20175_v1_Cardiometabolic	LPA Variants	MR Egger	33	0.0779564	0.0184192	0.000190756	0.0148891
FGFBP1	FGFBP1_Q14512_OID21507_v1_Oncology	LPA Variants	MR Egger	33	-0.0818169	0.0196475	0.000230956	0.0169752
LBP	LBP_P18428_OID20355_v1_Cardiometabolic	LPA Variants	MR Egger	33	-0.0683853	0.0165406	0.000251088	0.0177168
CCL27	CCL27_Q9Y4X3_OID20121_v1_Cardiometabolic	LPA Variants	MR Egger	33	0.116225	0.0291423	0.000377507	0.0244086
CCL23	CCL23_P55773_OID20693_v1_Inflammation	LPA Variants	MR Egger	33	0.0803248	0.0207082	0.000510901	0.030041
PADI4	PADI4_Q9UM07_OID20832_v1_Neurology	LPA Variants	MR Egger	33	0.0872921	0.0228119	0.000590055	0.0333608
PLA2G7	PLA2G7_Q13093_OID21105_v1_Neurology	LPA Variants	MR Egger	33	0.0879283	0.0240064	0.000923698	0.0470926
HEG1	HEG1_Q9ULI3_OID30579_v1_Inflammation_II	LPA Variants	MR Egger	33	0.0736311	0.0201659	0.000952807	0.0482975
GPR37	GPR37_O15354_OID20095_v1_Cardiometabolic	LPA Variants	MR Egger	33	0.0646898	0.0181298	0.00119311	0.0578199
TNFRSF12A	TNFRSF12A_Q9NP84_OID21482_v1_Oncology	LPA Variants	MR Egger	33	0.0607173	0.0171601	0.00129307	0.0616479
NCS1	NCS1_P62166_OID21458_v1_Oncology	LPA Variants	MR Egger	33	0.0625845	0.0179653	0.0014973	0.0687822
PRDX6	PRDX6_P30041_OID21404_v1_Oncology	LPA Variants	MR Egger	33	-0.0630625	0.0182888	0.00164619	0.0748424
C9	C9_P02748_OID30698_v1_Inflammation_II	LPA Variants	MR Egger	33	-0.0759826	0.0222163	0.00177375	0.0786156
CCL16	CCL16_O15467_OID20334_v1_Cardiometabolic	LPA Variants	MR Egger	33	0.0514295	0.0153217	0.00209899	0.0869159
ADAMTS15	ADAMTS15_Q8TE58_OID21275_v1_Oncology	LPA Variants	MR Egger	33	0.0620271	0.0185305	0.00215151	0.0878534
F13B	F13B_P05160_OID30781_v1_Inflammation_II	LPA Variants	MR Egger	33	0.0567822	0.017568	0.00291086	0.114106
DUSP13	DUSP13_Q6B8I1_OID31394_v1_Oncology_II	LPA Variants	MR Egger	33	0.0585851	0.0183881	0.0032817	0.124407
WNT9A	WNT9A_O14904_OID20460_v1_Inflammation	LPA Variants	MR Egger	33	-0.0530806	0.0167198	0.00337943	0.127141
PTH	PTH_P01270_OID30963_v1_Neurology_II	LPA Variants	MR Egger	33	0.0737989	0.0232714	0.0034101	0.127445
HMCN2	HMCN2_Q8NDA2_OID30592_v1_Inflammation_II	LPA Variants	MR Egger	33	0.051172	0.0161711	0.00347093	0.128629
TXNL1	TXNL1_O43396_OID30872_v1_Neurology_II	LPA Variants	MR Egger	33	-0.0602423	0.0191473	0.00363756	0.132575
RNASE4	RNASE4_P34096_OID30705_v1_Inflammation_II	LPA Variants	MR Egger	33	0.0566027	0.0182626	0.00410433	0.144224
CD4	CD4_P01730_OID20584_v1_Inflammation	LPA Variants	MR Egger	33	0.0664846	0.0219668	0.00494337	0.165064
LEFTY2	LEFTY2_O00292_OID21454_v1_Oncology	LPA Variants	MR Egger	33	0.0498853	0.0165668	0.00514103	0.16794
CELSR2	CELSR2_Q9HCU4_OID30593_v1_Inflammation_II	LPA Variants	MR Egger	33	0.0587642	0.0197495	0.00562725	0.179583
LGALS4	LGALS4_P56470_OID20748_v1_Inflammation	LPA Variants	MR Egger	33	0.0517922	0.0177139	0.00640897	0.197472
DEFA1	DEFA1_DEFA1B_P59665_OID20344_v1_Cardiometabolic	LPA Variants	MR Egger	33	-0.0522394	0.0180805	0.00698747	0.209624
CCL17	CCL17_Q92583_OID20745_v1_Inflammation	LPA Variants	MR Egger	33	0.0508052	0.0176326	0.00712708	0.211653
MVK	MVK_Q03426_OID20459_v1_Inflammation	LPA Variants	MR Egger	33	0.0524964	0.0185216	0.00800963	0.230634
SPON1	SPON1_Q9HCB6_OID20759_v1_Inflammation	LPA Variants	MR Egger	33	0.0477939	0.0169169	0.00819246	0.23202
RLN2	RLN2_P04090_OID30601_v1_Inflammation_II	LPA Variants	MR Egger	33	0.0519792	0.0184482	0.00834835	0.234498
CHMP6	CHMP6_Q96FZ7_OID30327_v1_Cardiometabolic_II	LPA Variants	MR Egger	33	0.0518053	0.0185067	0.00873384	0.241481
EPS8L2	EPS8L2_Q9H6S3_OID21397_v1_Oncology	LPA Variants	MR Egger	33	0.0506299	0.0182667	0.00934565	0.249893
VWF	VWF_P04275_OID20256_v1_Cardiometabolic	LPA Variants	MR Egger	33	-0.0489673	0.0180795	0.0109047	0.273103
GRP	GRP_P07492_OID30264_v1_Cardiometabolic_II	LPA Variants	MR Egger	33	0.0487796	0.0181871	0.0116232	0.284639
LCAT	LCAT_P04180_OID30677_v1_Inflammation_II	LPA Variants	MR Egger	33	0.0484653	0.0181095	0.011789	0.286442
ANXA5	ANXA5_P08758_OID20810_v1_Neurology	LPA Variants	MR Egger	33	-0.0578698	0.0217165	0.0121186	0.290451
GCG	GCG_P01275_OID21263_v1_Oncology	LPA Variants	MR Egger	33	0.0556405	0.0210606	0.0128034	0.301941
CD207	CD207_Q9UJ71_OID21298_v1_Oncology	LPA Variants	MR Egger	33	0.0453526	0.0172433	0.0131697	0.304874
CCL19	CCL19_Q99731_OID21030_v1_Neurology	LPA Variants	MR Egger	33	0.0568945	0.0217449	0.0136083	0.310144
NPPC	NPPC_P23582_OID20568_v1_Inflammation	LPA Variants	MR Egger	33	0.0424523	0.0162725	0.013858	0.311761
IL17D	IL17D_Q8TAD2_OID20481_v1_Inflammation	LPA Variants	MR Egger	33	0.0427823	0.0164634	0.014199	0.315454
RARRES2	RARRES2_Q99969_OID20373_v1_Cardiometabolic	LPA Variants	MR Egger	33	0.0469588	0.0180987	0.0143363	0.316909
FIS1	FIS1_Q9Y3D6_OID20722_v1_Inflammation	LPA Variants	MR Egger	33	0.0531608	0.0205239	0.0144874	0.319447
IL15RA	IL15RA_Q13261_OID20498_v1_Inflammation	LPA Variants	MR Egger	33	-0.0477268	0.0184947	0.0148222	0.322
PROS1	PROS1_P07225_OID30737_v1_Inflammation_II	LPA Variants	MR Egger	33	0.0476853	0.0185269	0.0150607	0.323989
PSRC1	PSRC1_Q6PGN9_OID21169_v1_Oncology	LPA Variants	MR Egger	33	0.0482475	0.0187579	0.0151225	0.324419
ADH4	ADH4_P08319_OID20117_v1_Cardiometabolic	LPA Variants	MR Egger	33	0.0458134	0.0179686	0.0159479	0.33341
ITGA2	ITGA2_P17301_OID30570_v1_Inflammation_II	LPA Variants	MR Egger	33	0.0413007	0.0163956	0.0171396	0.34832
ACP5	ACP5_P13686_OID20314_v1_Cardiometabolic	LPA Variants	MR Egger	33	0.0451387	0.0179966	0.0175803	0.355638
PAMR1	PAMR1_Q6UXH9_OID21153_v1_Neurology	LPA Variants	MR Egger	33	0.0537583	0.0217713	0.019253	0.371389
HHEX	HHEX_Q03014_OID31107_v1_Neurology_II	LPA Variants	MR Egger	33	0.0456247	0.0185	0.0193887	0.372567
LAMTOR5	LAMTOR5_O43504_OID31396_v1_Oncology_II	LPA Variants	MR Egger	33	-0.0479066	0.0195004	0.0198214	0.37516
SFRP4	SFRP4_Q6FHJ7_OID30648_v1_Inflammation_II	LPA Variants	MR Egger	33	0.0444393	0.0182357	0.0207489	0.380467
TNC	TNC_P24821_OID20359_v1_Cardiometabolic	LPA Variants	MR Egger	33	-0.0463929	0.0190701	0.0209503	0.383364
TIGAR	TIGAR_Q9NQ88_OID20894_v1_Neurology	LPA Variants	MR Egger	33	-0.0476769	0.0196259	0.0211181	0.384837
RAP1A	RAP1A_P62834_OID30452_v1_Inflammation_II	LPA Variants	MR Egger	33	-0.0458648	0.0190663	0.0223039	0.39822
FOSB	FOSB_P53539_OID20791_v1_Neurology	LPA Variants	MR Egger	33	-0.0526535	0.0219629	0.0227253	0.404106
CTHRC1	CTHRC1_Q96CG8_OID30393_v1_Cardiometabolic_II	LPA Variants	MR Egger	33	0.042598	0.0177808	0.0228112	0.404634
GDNF	GDNF_P39905_OID20861_v1_Neurology	LPA Variants	MR Egger	33	0.0430439	0.0179791	0.0228961	0.404634
PRTN3	PRTN3_P24158_OID20329_v1_Cardiometabolic	LPA Variants	MR Egger	33	-0.0416116	0.0173841	0.0229201	0.404634
APOE	APOE_P02649_OID30727_v1_Inflammation_II	LPA Variants	MR Egger	33	0.0371435	0.0155311	0.0230302	0.404634
PDGFB	PDGFB_P01127_OID20741_v1_Inflammation	LPA Variants	MR Egger	33	0.0438228	0.0183328	0.0230913	0.4049
PRDX1	PRDX1_Q06830_OID20962_v1_Neurology	LPA Variants	MR Egger	33	-0.0546194	0.022893	0.0233326	0.408007
TNNI3	TNNI3_P19429_OID20050_v1_Cardiometabolic	LPA Variants	MR Egger	33	0.0470486	0.0197242	0.023361	0.408007
SSC5D	SSC5D_A1L4H1_OID20351_v1_Cardiometabolic	LPA Variants	MR Egger	33	0.0479803	0.0201973	0.0238866	0.414593
TFPI	TFPI_P10646_OID20388_v1_Cardiometabolic	LPA Variants	MR Egger	33	0.0492681	0.020763	0.0240346	0.415657
GDF2	GDF2_Q9UK05_OID20202_v1_Cardiometabolic	LPA Variants	MR Egger	33	0.0479891	0.020263	0.0242858	0.417545
NAGPA	NAGPA_Q9UK23_OID30643_v1_Inflammation_II	LPA Variants	MR Egger	33	0.044863	0.018978	0.024528	0.420071
FAP	FAP_Q12884_OID20330_v1_Cardiometabolic	LPA Variants	MR Egger	33	0.0422512	0.0179149	0.0248378	0.422171
CRIP2	CRIP2_P52943_OID20901_v1_Neurology	LPA Variants	MR Egger	33	0.0413376	0.017591	0.0253219	0.426219
SDC1	SDC1_P18827_OID20169_v1_Cardiometabolic	LPA Variants	MR Egger	33	0.0434753	0.0185443	0.0256415	0.428227
NOTCH2	NOTCH2_Q04721_OID30407_v1_Cardiometabolic_II	LPA Variants	MR Egger	33	0.0511866	0.0219053	0.0260914	0.431756
SYAP1	SYAP1_Q96A49_OID30636_v1_Inflammation_II	LPA Variants	MR Egger	33	0.0437151	0.0187174	0.0261618	0.432111
CLEC5A	CLEC5A_Q9NY25_OID20165_v1_Cardiometabolic	LPA Variants	MR Egger	33	-0.0404211	0.0173856	0.0267933	0.440069
AKR1C4	AKR1C4_P17516_OID20062_v1_Cardiometabolic	LPA Variants	MR Egger	33	0.0472615	0.0203953	0.0272627	0.445859
MERTK	MERTK_Q12866_OID20657_v1_Inflammation	LPA Variants	MR Egger	33	0.0457396	0.0197723	0.0275065	0.445991
CFH	CFH_P08603_OID30790_v1_Inflammation_II	LPA Variants	MR Egger	33	0.0421533	0.0182222	0.0275079	0.445991
CEP20	CEP20_Q96NB1_OID21209_v1_Oncology	LPA Variants	MR Egger	33	0.04349	0.0188646	0.0280025	0.449332
FGF16	FGF16_O43320_OID30535_v1_Inflammation_II	LPA Variants	MR Egger	33	-0.0433476	0.019133	0.0306095	0.465476
KLK10	KLK10_O43240_OID21523_v1_Oncology	LPA Variants	MR Egger	33	0.0412243	0.0182635	0.0311867	0.470996
MEGF9	MEGF9_Q9H1U4_OID20285_v1_Cardiometabolic	LPA Variants	MR Egger	33	0.0418601	0.0185808	0.0314887	0.473135
TGFBR3	TGFBR3_Q03167_OID20255_v1_Cardiometabolic	LPA Variants	MR Egger	33	0.046395	0.0206117	0.031626	0.473584
FGF20	FGF20_Q9NP95_OID30459_v1_Inflammation_II	LPA Variants	MR Egger	33	-0.0441031	0.0196363	0.0319723	0.475759
SCLY	SCLY_Q96I15_OID21425_v1_Oncology	LPA Variants	MR Egger	33	0.0397942	0.0177494	0.0322567	0.475759
PDZK1	PDZK1_Q5T2W1_OID30550_v1_Inflammation_II	LPA Variants	MR Egger	33	0.0417397	0.018739	0.0333147	0.483283
MFAP5	MFAP5_Q13361_OID20239_v1_Cardiometabolic	LPA Variants	MR Egger	33	0.0423263	0.0190116	0.0333943	0.483642
NOS3	NOS3_P29474_OID20834_v1_Neurology	LPA Variants	MR Egger	33	0.0409105	0.0184838	0.0343675	0.489355
LRG1	LRG1_P02750_OID30751_v1_Inflammation_II	LPA Variants	MR Egger	33	0.0363747	0.0164486	0.0345114	0.489355
MAD1L1	MAD1L1_Q9Y6D9_OID20904_v1_Neurology	LPA Variants	MR Egger	33	0.0398708	0.0180353	0.0345655	0.489355
LRRC37A2	LRRC37A2_A6NM11_OID31440_v1_Oncology_II	LPA Variants	MR Egger	33	0.0304599	0.0138306	0.0352064	0.495248
PENK	PENK_P01210_OID30666_v1_Inflammation_II	LPA Variants	MR Egger	33	0.0392659	0.0178499	0.0354053	0.497252
ANP32C	ANP32C_O43423_OID30203_v1_Cardiometabolic_II	LPA Variants	MR Egger	33	-0.0420301	0.0191506	0.035801	0.501214
MYL4	MYL4_P12829_OID30245_v1_Cardiometabolic_II	LPA Variants	MR Egger	33	-0.0401232	0.0183208	0.0361704	0.505584
IFNGR2	IFNGR2_P38484_OID20941_v1_Neurology	LPA Variants	MR Egger	33	-0.0284949	0.013038	0.0365295	0.508989
ECI2	ECI2_O75521_OID30142_v1_Cardiometabolic_II	LPA Variants	MR Egger	33	0.0414719	0.0190975	0.0376584	0.517952
SMAD1	SMAD1_Q15797_OID21180_v1_Oncology	LPA Variants	MR Egger	33	0.0406053	0.0187029	0.0377013	0.517952
TNFRSF6B	TNFRSF6B_O95407_OID20964_v1_Neurology	LPA Variants	MR Egger	33	0.0379348	0.0175709	0.0387079	0.524048
ADGRE2	ADGRE2_Q9UHX3_OID20755_v1_Inflammation	LPA Variants	MR Egger	33	-0.0375112	0.0173843	0.038809	0.524048
AZU1	AZU1_P20160_OID20309_v1_Cardiometabolic	LPA Variants	MR Egger	33	-0.0394556	0.0182952	0.0389065	0.524048
IDUA	IDUA_P35475_OID21468_v1_Oncology	LPA Variants	MR Egger	33	0.0346903	0.0161376	0.0394987	0.530513
MPO	MPO_P05164_OID21100_v1_Neurology	LPA Variants	MR Egger	33	-0.0388473	0.0180791	0.039577	0.530513
CCL3	CCL3_P10147_OID20610_v1_Inflammation	LPA Variants	MR Egger	33	0.0370591	0.017247	0.039578	0.530513
IGLC2	IGLC2_P0DOY2_OID30740_v1_Inflammation_II	LPA Variants	MR Egger	33	0.0412301	0.0192791	0.0404565	0.534972
MMP12	MMP12_P39900_OID21439_v1_Oncology	LPA Variants	MR Egger	33	0.0448277	0.0209823	0.0406438	0.536202
CRH	CRH_P06850_OID21257_v1_Oncology	LPA Variants	MR Egger	33	0.0401172	0.0187875	0.0407445	0.536202
MMP7	MMP7_P09237_OID20087_v1_Cardiometabolic	LPA Variants	MR Egger	33	0.0377345	0.0176762	0.0407927	0.536202
MYO9B	MYO9B_Q13459_OID20451_v1_Inflammation	LPA Variants	MR Egger	33	0.0405669	0.0190396	0.0411567	0.540181
CLUL1	CLUL1_Q15846_OID20198_v1_Cardiometabolic	LPA Variants	MR Egger	33	-0.0368608	0.0173379	0.0415698	0.543179
BMP10	BMP10_O95393_OID30575_v1_Inflammation_II	LPA Variants	MR Egger	33	0.0439499	0.0206884	0.0417185	0.544316
GC	GC_P02774_OID30780_v1_Inflammation_II	LPA Variants	MR Egger	33	0.0259484	0.012225	0.0418816	0.545636
CPTP	CPTP_Q5TA50_OID30106_v1_Cardiometabolic_II	LPA Variants	MR Egger	33	0.0405714	0.0191211	0.0419495	0.545715
SOST	SOST_Q9BQB4_OID20204_v1_Cardiometabolic	LPA Variants	MR Egger	33	0.0459091	0.0216594	0.0421501	0.547516
SERPIND1	SERPIND1_P05546_OID30767_v1_Inflammation_II	LPA Variants	MR Egger	33	0.0465808	0.0220249	0.042577	0.549823
PON1	PON1_P27169_OID30704_v1_Inflammation_II	LPA Variants	MR Egger	33	-0.0304779	0.0145256	0.0441306	0.561579
FGA	FGA_P02671_OID30788_v1_Inflammation_II	LPA Variants	MR Egger	33	0.0377725	0.0180074	0.0441878	0.561579
IL12RB2	IL12RB2_Q99665_OID30422_v1_Inflammation_II	LPA Variants	MR Egger	33	-0.0397762	0.0190509	0.0451165	0.571735
SCIN	SCIN_Q9Y6U3_OID30857_v1_Neurology_II	LPA Variants	MR Egger	33	-0.0400527	0.0192279	0.0455859	0.576028
GPD1	GPD1_P21695_OID31358_v1_Oncology_II	LPA Variants	MR Egger	33	0.0385954	0.0185522	0.0458474	0.578504
PTK7	PTK7_Q13308_OID20880_v1_Neurology	LPA Variants	MR Egger	33	-0.039629	0.019103	0.0464255	0.580899
CEACAM8	CEACAM8_P31997_OID20102_v1_Cardiometabolic	LPA Variants	MR Egger	33	-0.0367359	0.0177202	0.0465621	0.580899
CDSN	CDSN_Q15517_OID20667_v1_Inflammation	LPA Variants	MR Egger	33	0.0378455	0.0182731	0.0467617	0.580899
TEF	TEF_Q10587_OID30103_v1_Cardiometabolic_II	LPA Variants	MR Egger	33	0.039687	0.0191859	0.0470158	0.582415
LDLR	LDLR_P01130_OID20240_v1_Cardiometabolic	LPA Variants	MR Egger	33	0.0523777	0.0253941	0.0476149	0.587361
ANK2	ANK2_Q01484_OID30161_v1_Cardiometabolic_II	LPA Variants	MR Egger	33	0.0395603	0.019203	0.0478669	0.588487
ARNTL	ARNTL_O00327_OID30168_v1_Cardiometabolic_II	LPA Variants	MR Egger	33	0.0394834	0.0191909	0.0481422	0.58886
CXCL10	CXCL10_P02778_OID20697_v1_Inflammation	LPA Variants	MR Egger	33	0.0366369	0.0178416	0.048547	0.58886
PCSK9	PCSK9_Q8NBP7_OID20235_v1_Cardiometabolic	LPA Variants	MR Egger	33	0.0395903	0.019315	0.048933	0.58886
PM20D1	PM20D1_Q6GTS8_OID20149_v1_Cardiometabolic	LPA Variants	MR Egger	33	0.0309814	0.0151185	0.0489826	0.58886
NFX1	NFX1_Q12986_OID30158_v1_Cardiometabolic_II	LPA Variants	MR Egger	33	0.0376622	0.0184704	0.0500475	0.596057
PI16	PI16_Q6UXB8_OID30676_v1_Inflammation_II	LPA Variants	MR Egger	33	0.0374058	0.0183452	0.0500544	0.596057
LAMA4	LAMA4_Q16363_OID20769_v1_Inflammation	LPA Variants	MR Egger	33	0.0374794	0.0183924	0.0501847	0.596057
SORD	SORD_Q00796_OID21453_v1_Oncology	LPA Variants	MR Egger	33	0.0370236	0.0181697	0.0501959	0.596057
B4GALT1	B4GALT1_P15291_OID20780_v1_Inflammation	LPA Variants	MR Egger	33	0.0364115	0.0178706	0.050212	0.596057
BCL2L15	BCL2L15_Q5TBC7_OID30498_v1_Inflammation_II	LPA Variants	MR Egger	33	-0.0372058	0.01832	0.0509181	0.598489
PTGR1	PTGR1_Q14914_OID30297_v1_Cardiometabolic_II	LPA Variants	MR Egger	33	0.0412253	0.0203507	0.0514722	0.602101
NLGN1	NLGN1_Q8N2Q7_OID30900_v1_Neurology_II	LPA Variants	MR Egger	33	0.0415946	0.0206423	0.0526453	0.608308
LGALS9	LGALS9_O00182_OID20781_v1_Inflammation	LPA Variants	MR Egger	33	0.0334502	0.0166153	0.0528444	0.608308
APLP1	APLP1_P51693_OID20164_v1_Cardiometabolic	LPA Variants	MR Egger	33	-0.0370401	0.0184091	0.0529734	0.608308
PCSK7	PCSK7_Q16549_OID31410_v1_Oncology_II	LPA Variants	MR Egger	33	0.0370024	0.0183946	0.0530257	0.608308
FUOM	FUOM_A2VDF0_OID30626_v1_Inflammation_II	LPA Variants	MR Egger	33	0.0363537	0.0180731	0.0530373	0.608308
ADGRE5	ADGRE5_P48960_OID20260_v1_Cardiometabolic	LPA Variants	MR Egger	33	-0.0374094	0.01867	0.0539072	0.613499
CES1	CES1_P23141_OID20244_v1_Cardiometabolic	LPA Variants	MR Egger	33	0.0336326	0.0168342	0.0545688	0.616763
PAXX	PAXX_Q9BUH6_OID30591_v1_Inflammation_II	LPA Variants	MR Egger	33	0.0370484	0.0185589	0.0547534	0.616763
GM2A	GM2A_P17900_OID30413_v1_Cardiometabolic_II	LPA Variants	MR Egger	33	-0.0315402	0.0158402	0.0553402	0.620005
EPO	EPO_P01588_OID20522_v1_Inflammation	LPA Variants	MR Egger	33	0.0381123	0.0192281	0.0563917	0.625366
AKAP12	AKAP12_Q02952_OID30571_v1_Inflammation_II	LPA Variants	MR Egger	33	0.0375301	0.0189958	0.057148	0.628543
PON3	PON3_Q15166_OID20777_v1_Inflammation	LPA Variants	MR Egger	33	-0.0362593	0.0183572	0.0572064	0.628543
NHLRC3	NHLRC3_Q5JS37_OID30614_v1_Inflammation_II	LPA Variants	MR Egger	33	0.0359705	0.018258	0.057814	0.631787
CHRDL2	CHRDL2_Q6WN34_OID20223_v1_Cardiometabolic	LPA Variants	MR Egger	33	0.034944	0.0177419	0.0578787	0.631787
CLU	CLU_P10909_OID30732_v1_Inflammation_II	LPA Variants	MR Egger	33	-0.037117	0.0188508	0.0579496	0.631787
NADK	NADK_O95544_OID20178_v1_Cardiometabolic	LPA Variants	MR Egger	33	-0.0346494	0.0177358	0.0598192	0.640298
MUC13	MUC13_Q9H3R2_OID20866_v1_Neurology	LPA Variants	MR Egger	33	0.0358471	0.0183978	0.0604637	0.642605
RFC4	RFC4_P35249_OID31376_v1_Oncology_II	LPA Variants	MR Egger	33	0.036541	0.0187546	0.0604719	0.642605
EEF1D	EEF1D_P29692_OID30335_v1_Cardiometabolic_II	LPA Variants	MR Egger	33	0.0355267	0.0182568	0.0607763	0.643067
FUT8	FUT8_Q9BYC5_OID20992_v1_Neurology	LPA Variants	MR Egger	33	0.0311248	0.0159967	0.060807	0.643067
IGSF8	IGSF8_Q969P0_OID20167_v1_Cardiometabolic	LPA Variants	MR Egger	33	0.0356332	0.018461	0.0627773	0.653138
F7	F7_P08709_OID20372_v1_Cardiometabolic	LPA Variants	MR Egger	33	0.032916	0.0170592	0.0628634	0.653138
MTSS1	MTSS1_O43312_OID31492_v1_Oncology_II	LPA Variants	MR Egger	33	0.0367543	0.019049	0.06287	0.653138
CTSH	CTSH_P09668_OID20113_v1_Cardiometabolic	LPA Variants	MR Egger	33	0.0263259	0.0136603	0.0631649	0.654658
AMDHD2	AMDHD2_Q9Y303_OID30366_v1_Cardiometabolic_II	LPA Variants	MR Egger	33	-0.0363635	0.0188773	0.0632783	0.655064
CXCL17	CXCL17_Q6UXB2_OID20622_v1_Inflammation	LPA Variants	MR Egger	33	0.0400601	0.02086	0.0640442	0.658404
AHNAK2	AHNAK2_Q8IVF2_OID30244_v1_Cardiometabolic_II	LPA Variants	MR Egger	33	-0.035138	0.0182973	0.0640489	0.658404
RRM2	RRM2_P31350_OID21187_v1_Oncology	LPA Variants	MR Egger	33	0.036514	0.0190758	0.0648706	0.664066
PROK1	PROK1_P58294_OID20543_v1_Inflammation	LPA Variants	MR Egger	33	0.0282665	0.014812	0.0656445	0.668321
CCN5	CCN5_O76076_OID21068_v1_Neurology	LPA Variants	MR Egger	33	0.0334056	0.0175222	0.0658949	0.668321
TIMP3	TIMP3_P35625_OID20684_v1_Inflammation	LPA Variants	MR Egger	33	0.0325175	0.0170674	0.0660611	0.668321
TPSAB1	TPSAB1_Q15661_OID20642_v1_Inflammation	LPA Variants	MR Egger	33	0.0259462	0.0136337	0.0663503	0.669005
RRP15	RRP15_Q9Y3B9_OID30867_v1_Neurology_II	LPA Variants	MR Egger	33	-0.0363673	0.019227	0.0679369	0.6785
TNFRSF10A	TNFRSF10A_O00220_OID20967_v1_Neurology	LPA Variants	MR Egger	33	0.0305773	0.01617	0.0680039	0.6785
NOTCH1	NOTCH1_P46531_OID20311_v1_Cardiometabolic	LPA Variants	MR Egger	33	0.0339929	0.0179921	0.0682331	0.678836
YTHDF3	YTHDF3_Q7Z739_OID20478_v1_Inflammation	LPA Variants	MR Egger	33	0.036214	0.0192061	0.0687576	0.681665
MST1	MST1_P26927_OID30713_v1_Inflammation_II	LPA Variants	MR Egger	33	0.0213046	0.0113153	0.0691395	0.681665
LRP1	LRP1_Q07954_OID21293_v1_Oncology	LPA Variants	MR Egger	33	0.0351566	0.0186845	0.0693107	0.681665
PLA2G10	PLA2G10_O15496_OID21002_v1_Neurology	LPA Variants	MR Egger	33	0.0403821	0.0214681	0.06939	0.681665
CTSB	CTSB_P07858_OID20276_v1_Cardiometabolic	LPA Variants	MR Egger	33	-0.0380402	0.0202256	0.0694225	0.681665
SIGLEC7	SIGLEC7_Q9Y286_OID20190_v1_Cardiometabolic	LPA Variants	MR Egger	33	-0.032965	0.0175312	0.0694834	0.681665
DTYMK	DTYMK_P23919_OID30308_v1_Cardiometabolic_II	LPA Variants	MR Egger	33	0.0373534	0.0198706	0.0695577	0.681665
NFKB1	NFKB1_P19838_OID30160_v1_Cardiometabolic_II	LPA Variants	MR Egger	33	0.0350183	0.0186456	0.069803	0.68331
MENT	MENT_Q9BUN1_OID30595_v1_Inflammation_II	LPA Variants	MR Egger	33	0.0307465	0.016446	0.0710192	0.691379
CFHR5	CFHR5_Q9BXR6_OID30716_v1_Inflammation_II	LPA Variants	MR Egger	33	0.0388534	0.0208284	0.0716136	0.693325
FCGR3B	FCGR3B_O75015_OID20387_v1_Cardiometabolic	LPA Variants	MR Egger	33	-0.0296885	0.0159433	0.0720875	0.693325
CCL11	CCL11_P51671_OID20668_v1_Inflammation	LPA Variants	MR Egger	33	0.0362032	0.0196306	0.0747261	0.704979
IL1R2	IL1R2_P27930_OID20757_v1_Inflammation	LPA Variants	MR Egger	33	-0.0345181	0.0187569	0.0753181	0.70746
SPAG1	SPAG1_Q07617_OID30979_v1_Neurology_II	LPA Variants	MR Egger	33	0.0313464	0.0170464	0.0755277	0.708469
ANG	ANG_P03950_OID20403_v1_Cardiometabolic	LPA Variants	MR Egger	33	0.0332738	0.0181368	0.0761786	0.712508
LGALS7	LGALS7_LGALS7B_P47929_OID21406_v1_Oncology	LPA Variants	MR Egger	33	0.0358286	0.0195396	0.0763252	0.713123
SLC4A1	SLC4A1_P02730_OID30369_v1_Cardiometabolic_II	LPA Variants	MR Egger	33	-0.0339939	0.0185872	0.0770523	0.716141
ACAA1	ACAA1_P09110_OID21269_v1_Oncology	LPA Variants	MR Egger	33	0.0343415	0.0188254	0.0777733	0.717209
CEP290	CEP290_O15078_OID31287_v1_Oncology_II	LPA Variants	MR Egger	33	0.0346536	0.019044	0.0784813	0.717209
SNCG	SNCG_O76070_OID20971_v1_Neurology	LPA Variants	MR Egger	33	0.0260735	0.0143367	0.078637	0.717209
IGF2R	IGF2R_P11717_OID21146_v1_Neurology	LPA Variants	MR Egger	33	-0.169364	0.0932907	0.0791411	0.717209
PTEN	PTEN_P60484_OID20794_v1_Neurology	LPA Variants	MR Egger	33	-0.0346328	0.0190794	0.0791798	0.717209
CCL15	CCL15_Q16663_OID20328_v1_Cardiometabolic	LPA Variants	MR Egger	33	0.0279223	0.0153829	0.0791867	0.717209
SPOCK1	SPOCK1_Q08629_OID20924_v1_Neurology	LPA Variants	MR Egger	33	-0.0333229	0.0183643	0.0792816	0.717209
BMPER	BMPER_Q8N8U9_OID30615_v1_Inflammation_II	LPA Variants	MR Egger	33	0.033225	0.0183436	0.0798009	0.717414
ELN	ELN_P15502_OID30301_v1_Cardiometabolic_II	LPA Variants	MR Egger	33	0.0514793	0.028452	0.0801055	0.717414
ACOX1	ACOX1_Q15067_OID20124_v1_Cardiometabolic	LPA Variants	MR Egger	33	-0.0341369	0.0188756	0.080236	0.717414
MMP3	MMP3_P08254_OID21083_v1_Neurology	LPA Variants	MR Egger	33	-0.0283393	0.0157338	0.0814102	0.720793
IL17RB	IL17RB_Q9NRM6_OID20585_v1_Inflammation	LPA Variants	MR Egger	33	-0.0290186	0.0161609	0.0823119	0.721887
MAP2	MAP2_P11137_OID31138_v1_Neurology_II	LPA Variants	MR Egger	33	0.0330139	0.0184098	0.0826908	0.721887
DDX53	DDX53_Q86TM3_OID30944_v1_Neurology_II	LPA Variants	MR Egger	33	-0.0343418	0.0191537	0.0827424	0.721887
COL18A1	COL18A1_P39060_OID20332_v1_Cardiometabolic	LPA Variants	MR Egger	33	0.0309412	0.0172611	0.0828111	0.721887
BTD	BTD_P43251_OID30754_v1_Inflammation_II	LPA Variants	MR Egger	33	0.0396827	0.0221885	0.0834835	0.721887
CCL7	CCL7_P80098_OID20523_v1_Inflammation	LPA Variants	MR Egger	33	0.0314665	0.0176166	0.0838539	0.72195
SFTPD	SFTPD_P35247_OID20214_v1_Cardiometabolic	LPA Variants	MR Egger	33	0.0304223	0.0170353	0.083912	0.72195
DENND2B	DENND2B_P78524_OID30050_v1_Cardiometabolic_II	LPA Variants	MR Egger	33	0.034208	0.019166	0.0840791	0.722081
PCOLCE	PCOLCE_Q15113_OID20384_v1_Cardiometabolic	LPA Variants	MR Egger	33	0.051145	0.0287316	0.0848646	0.725269
FCAMR	FCAMR_Q8WWV6_OID30332_v1_Cardiometabolic_II	LPA Variants	MR Egger	33	0.0308518	0.0173465	0.0851219	0.725269
CDHR1	CDHR1_Q96JP9_OID20808_v1_Neurology	LPA Variants	MR Egger	33	0.0349678	0.0196749	0.0853363	0.725269
CCL13	CCL13_Q99616_OID20655_v1_Inflammation	LPA Variants	MR Egger	33	0.0341955	0.0192586	0.0856195	0.725269
MLN	MLN_P12872_OID20541_v1_Inflammation	LPA Variants	MR Egger	33	0.0319226	0.0179829	0.0856916	0.725269
SMPDL3B	SMPDL3B_Q92485_OID31387_v1_Oncology_II	LPA Variants	MR Egger	33	0.0335677	0.018936	0.0861074	0.726763
PRKRA	PRKRA_O75569_OID21225_v1_Oncology	LPA Variants	MR Egger	33	0.0329151	0.0185822	0.086339	0.727326
IL19	IL19_Q9UHD0_OID20158_v1_Cardiometabolic	LPA Variants	MR Egger	33	0.0310961	0.0175714	0.0866136	0.727554
CCL22	CCL22_O00626_OID20765_v1_Inflammation	LPA Variants	MR Egger	33	0.0347309	0.0196602	0.0871491	0.728169
TFRC	TFRC_P02786_OID20369_v1_Cardiometabolic	LPA Variants	MR Egger	33	-0.0297537	0.0168436	0.0871632	0.728169
KLK7	KLK7_P49862_OID30652_v1_Inflammation_II	LPA Variants	MR Egger	33	0.0369739	0.0209575	0.0875469	0.730524
C19orf12	C19orf12_Q9NSK7_OID20804_v1_Neurology	LPA Variants	MR Egger	33	0.0329051	0.0187088	0.0884807	0.736162
ADAMTSL4	ADAMTSL4_Q6UY14_OID30275_v1_Cardiometabolic_II	LPA Variants	MR Egger	33	-0.0317485	0.0180923	0.0891732	0.737845
ASAH2	ASAH2_Q9NR71_OID20996_v1_Neurology	LPA Variants	MR Egger	33	0.0281817	0.0160643	0.0892608	0.737845
FUT3	FUT3_FUT5_P21217_Q11128_OID21013_v1_Neurology	LPA Variants	MR Egger	33	0.0382939	0.0218428	0.0894594	0.738103
TFF2	TFF2_Q03403_OID20787_v1_Inflammation	LPA Variants	MR Egger	33	0.0321022	0.0183647	0.0903577	0.741452
CCL21	CCL21_O00585_OID20686_v1_Inflammation	LPA Variants	MR Egger	33	0.0318346	0.0182154	0.09042	0.741452
SOD3	SOD3_P08294_OID30683_v1_Inflammation_II	LPA Variants	MR Egger	33	0.0289525	0.0165751	0.0905837	0.741452
AFP	AFP_P02771_OID20978_v1_Neurology	LPA Variants	MR Egger	33	0.0441875	0.0253024	0.0906492	0.741452
MANEAL	MANEAL_Q5VSG8_OID31244_v1_Oncology_II	LPA Variants	MR Egger	33	0.0346599	0.0198474	0.0906589	0.741452
TGM2	TGM2_P21980_OID20141_v1_Cardiometabolic	LPA Variants	MR Egger	33	-0.0375804	0.0215231	0.0907059	0.741452
SRPX	SRPX_P78539_OID30310_v1_Cardiometabolic_II	LPA Variants	MR Egger	33	-0.029968	0.0171861	0.0911175	0.742168
CUZD1	CUZD1_Q86UP6_OID30914_v1_Neurology_II	LPA Variants	MR Egger	33	0.0320771	0.0183964	0.0911302	0.742168
FABP6	FABP6_P51161_OID20076_v1_Cardiometabolic	LPA Variants	MR Egger	33	0.0345577	0.0198439	0.0915166	0.743969
OSMR	OSMR_Q99650_OID20356_v1_Cardiometabolic	LPA Variants	MR Egger	33	0.0274049	0.0157368	0.09152	0.743969
PCBD1	PCBD1_P61457_OID30610_v1_Inflammation_II	LPA Variants	MR Egger	33	0.0316105	0.0181606	0.0916721	0.744519
CEBPB	CEBPB_P17676_OID20052_v1_Cardiometabolic	LPA Variants	MR Egger	33	-0.0321857	0.0185086	0.0919656	0.746216
SNAP29	SNAP29_O95721_OID21506_v1_Oncology	LPA Variants	MR Egger	33	0.0324071	0.0186422	0.0920693	0.746371
CD8A	CD8A_P01732_OID21018_v1_Neurology	LPA Variants	MR Egger	33	-0.0317776	0.0182873	0.092193	0.746473
HSD17B14	HSD17B14_Q9BPX1_OID31098_v1_Neurology_II	LPA Variants	MR Egger	33	0.0313771	0.0180654	0.0923406	0.746512
TLR2	TLR2_O60603_OID31290_v1_Oncology_II	LPA Variants	MR Egger	33	0.0330278	0.019047	0.0928512	0.746859
PTX3	PTX3_P26022_OID20570_v1_Inflammation	LPA Variants	MR Egger	33	-0.0315007	0.0181737	0.0929778	0.746859
FZD8	FZD8_Q9H461_OID30818_v1_Neurology_II	LPA Variants	MR Egger	33	-0.0332729	0.0192066	0.0931474	0.746859
FGF12	FGF12_P61328_OID30454_v1_Inflammation_II	LPA Variants	MR Egger	33	-0.037241	0.021508	0.0933056	0.746859
APCS	APCS_P02743_OID30778_v1_Inflammation_II	LPA Variants	MR Egger	33	0.0304896	0.0176102	0.09333	0.746859
HEPH	HEPH_Q9BQS7_OID30337_v1_Cardiometabolic_II	LPA Variants	MR Egger	33	0.0352936	0.0204641	0.0945482	0.753311
COL3A1	COL3A1_P02461_OID30379_v1_Cardiometabolic_II	LPA Variants	MR Egger	33	0.0320334	0.0186408	0.0956869	0.755801
PHOSPHO1	PHOSPHO1_Q8TCT1_OID20922_v1_Neurology	LPA Variants	MR Egger	33	0.030671	0.0178545	0.0958033	0.755801
LEP	LEP_P41159_OID20187_v1_Cardiometabolic	LPA Variants	MR Egger	33	0.0308099	0.0179789	0.0965738	0.757628
VTA1	VTA1_Q9NP79_OID21016_v1_Neurology	LPA Variants	MR Egger	33	-0.0322355	0.0188232	0.0967853	0.757628
CDK5RAP3	CDK5RAP3_Q96JB5_OID30985_v1_Neurology_II	LPA Variants	MR Egger	33	0.0330165	0.0193293	0.0976136	0.761507
VNN2	VNN2_O95498_OID21310_v1_Oncology	LPA Variants	MR Egger	33	-0.0317141	0.0185689	0.0976491	0.761507
PINLYP	PINLYP_A6NC86_OID30651_v1_Inflammation_II	LPA Variants	MR Egger	33	0.0265844	0.0156063	0.0984926	0.764705
STAU1	STAU1_O95793_OID31210_v1_Oncology_II	LPA Variants	MR Egger	33	0.0326037	0.0191514	0.0986857	0.764872
CD226	CD226_Q15762_OID30556_v1_Inflammation_II	LPA Variants	MR Egger	33	-0.0313365	0.0184815	0.0999924	0.768335
F3	F3_P13726_OID21440_v1_Oncology	LPA Variants	MR Egger	33	-0.0284029	0.0167619	0.100197	0.768335
GAGE2A	GAGE2A_Q6NT46_OID31199_v1_Oncology_II	LPA Variants	MR Egger	33	-0.0378753	0.0224771	0.10202	0.77155
SBSN	SBSN_Q6UWP8_OID30398_v1_Cardiometabolic_II	LPA Variants	MR Egger	33	-0.0335345	0.0199986	0.103631	0.777758
RELT	RELT_Q969Z4_OID21142_v1_Neurology	LPA Variants	MR Egger	33	0.0270194	0.0161166	0.1037	0.777758
JAM3	JAM3_Q9BX67_OID30586_v1_Inflammation_II	LPA Variants	MR Egger	33	0.0311177	0.0185636	0.103743	0.777758
IFNW1	IFNW1_P05000_OID30129_v1_Cardiometabolic_II	LPA Variants	MR Egger	33	0.0321938	0.0192083	0.103789	0.777758
MLLT1	MLLT1_Q03111_OID31211_v1_Oncology_II	LPA Variants	MR Egger	33	-0.0349961	0.0209113	0.104281	0.778699
CASP8	CASP8_Q14790_OID21414_v1_Oncology	LPA Variants	MR Egger	33	-0.030334	0.0181344	0.104445	0.778699
SMC3	SMC3_Q9UQE7_OID31195_v1_Oncology_II	LPA Variants	MR Egger	33	0.0321153	0.0192346	0.105055	0.78127
SPON2	SPON2_Q9BUD6_OID20221_v1_Cardiometabolic	LPA Variants	MR Egger	33	-0.0301895	0.0181588	0.106487	0.787272
GRIN2B	GRIN2B_Q13224_OID30802_v1_Neurology_II	LPA Variants	MR Egger	33	0.0318713	0.0191849	0.106742	0.788354
ITGAL	ITGAL_P20701_OID30537_v1_Inflammation_II	LPA Variants	MR Egger	33	-0.0311307	0.0187946	0.107737	0.791572
FLI1	FLI1_Q01543_OID21239_v1_Oncology	LPA Variants	MR Egger	33	0.031291	0.0188941	0.107787	0.791572
WFIKKN1	WFIKKN1_Q96NZ8_OID20939_v1_Neurology	LPA Variants	MR Egger	33	-0.0307567	0.0185801	0.107942	0.791752
CEBPA	CEBPA_P49715_OID30458_v1_Inflammation_II	LPA Variants	MR Egger	33	-0.0315944	0.0190937	0.108076	0.791752
NFKB2	NFKB2_Q00653_OID31258_v1_Oncology_II	LPA Variants	MR Egger	33	0.0314457	0.0190464	0.108833	0.795284
PKD1	PKD1_P98161_OID30328_v1_Cardiometabolic_II	LPA Variants	MR Egger	33	0.0292202	0.0177437	0.109703	0.799089
IFNL2	IFNL2_Q8IZJ0_OID30791_v1_Neurology_II	LPA Variants	MR Egger	33	0.0359287	0.0218889	0.11082	0.800081
QSOX1	QSOX1_O00391_OID30729_v1_Inflammation_II	LPA Variants	MR Egger	33	0.0276374	0.016839	0.11085	0.800081
C1S	C1S_P09871_OID30731_v1_Inflammation_II	LPA Variants	MR Egger	33	0.0300439	0.018323	0.111181	0.801115
VTI1A	VTI1A_Q96AJ9_OID30640_v1_Inflammation_II	LPA Variants	MR Egger	33	0.0304113	0.0185663	0.111538	0.801115
IVD	IVD_P26440_OID20833_v1_Neurology	LPA Variants	MR Egger	33	-0.0314342	0.0192017	0.111733	0.801253
SOWAHA	SOWAHA_Q2M3V2_OID30888_v1_Neurology_II	LPA Variants	MR Egger	33	0.03133	0.0191384	0.111739	0.801253
FASLG	FASLG_P48023_OID20665_v1_Inflammation	LPA Variants	MR Egger	33	-0.0268757	0.0164942	0.113348	0.806624
ENTR1	ENTR1_Q96C92_OID30231_v1_Cardiometabolic_II	LPA Variants	MR Egger	33	0.0297904	0.018284	0.113368	0.806624
EP300	EP300_Q09472_OID30438_v1_Inflammation_II	LPA Variants	MR Egger	33	-0.0311488	0.0191249	0.113498	0.806624
PSMG4	PSMG4_Q5JS54_OID30514_v1_Inflammation_II	LPA Variants	MR Egger	33	-0.0345822	0.0212425	0.113654	0.806624
SORT1	SORT1_Q99523_OID20213_v1_Cardiometabolic	LPA Variants	MR Egger	33	-0.0295044	0.0181247	0.113677	0.806624
TNFRSF17	TNFRSF17_Q02223_OID30589_v1_Inflammation_II	LPA Variants	MR Egger	33	0.0296828	0.0182408	0.113801	0.806856
CFD	CFD_P00746_OID30738_v1_Inflammation_II	LPA Variants	MR Egger	33	0.0309944	0.0190604	0.11405	0.806945
NCAN	NCAN_O14594_OID21055_v1_Neurology	LPA Variants	MR Egger	33	-0.0347301	0.0213776	0.114374	0.806945
GPR15L	GPR15L_Q6UWK7_OID31511_v1_Oncology_II	LPA Variants	MR Egger	33	0.028027	0.0172993	0.115336	0.808834
TNFSF13B	TNFSF13B_Q9Y275_OID20272_v1_Cardiometabolic	LPA Variants	MR Egger	33	0.0281434	0.0174186	0.116292	0.810786
VCPKMT	VCPKMT_Q9H867_OID31179_v1_Oncology_II	LPA Variants	MR Egger	33	-0.0307529	0.0191352	0.118164	0.814921
SELENOP	SELENOP_P49908_OID30745_v1_Inflammation_II	LPA Variants	MR Egger	33	-0.0297998	0.018611	0.119478	0.816672
CFI	CFI_P05156_OID30772_v1_Inflammation_II	LPA Variants	MR Egger	33	0.0287025	0.0179354	0.119669	0.816672
MRPL58	MRPL58_Q14197_OID31036_v1_Neurology_II	LPA Variants	MR Egger	33	0.0300606	0.0187901	0.119784	0.816672
IL34	IL34_Q6ZMJ4_OID20809_v1_Neurology	LPA Variants	MR Egger	33	-0.0282277	0.0176587	0.120073	0.816672
HJV	HJV_Q6ZVN8_OID31006_v1_Neurology_II	LPA Variants	MR Egger	33	0.0356141	0.0223434	0.121095	0.817879
BNIP2	BNIP2_Q12982_OID30292_v1_Cardiometabolic_II	LPA Variants	MR Egger	33	-0.0298458	0.0187623	0.121818	0.818928
C4BPB	C4BPB_P20851_OID21481_v1_Oncology	LPA Variants	MR Egger	33	0.0357252	0.0224892	0.12231	0.819603
ERP44	ERP44_Q9BS26_OID21338_v1_Oncology	LPA Variants	MR Egger	33	-0.0284366	0.0179032	0.122355	0.819603
IL1B	IL1B_P01584_OID20427_v1_Inflammation	LPA Variants	MR Egger	33	-0.03403	0.0214399	0.122611	0.819603
COLEC12	COLEC12_Q5KU26_OID20738_v1_Inflammation	LPA Variants	MR Egger	33	0.0267038	0.0168266	0.122662	0.819603
AGER	AGER_Q15109_OID20756_v1_Inflammation	LPA Variants	MR Egger	33	0.03004	0.0189346	0.122772	0.819722
CEP85	CEP85_Q6P2H3_OID21241_v1_Oncology	LPA Variants	MR Egger	33	0.029342	0.0185218	0.1233	0.82049
RTBDN	RTBDN_Q9BSG5_OID21343_v1_Oncology	LPA Variants	MR Egger	33	0.0361582	0.0228463	0.123646	0.82049
ENO3	ENO3_P13929_OID30209_v1_Cardiometabolic_II	LPA Variants	MR Egger	33	0.0276869	0.0174973	0.12372	0.82049
PHACTR2	PHACTR2_O75167_OID31009_v1_Neurology_II	LPA Variants	MR Egger	33	0.0293488	0.0185877	0.124501	0.82378
CCL20	CCL20_P78556_OID20671_v1_Inflammation	LPA Variants	MR Egger	33	0.0289611	0.0183617	0.124889	0.823935
ITGA11	ITGA11_Q9UKX5_OID20581_v1_Inflammation	LPA Variants	MR Egger	33	0.0292733	0.0185602	0.124898	0.823935
CD2	CD2_P06729_OID30097_v1_Cardiometabolic_II	LPA Variants	MR Egger	33	-0.0300782	0.0191101	0.125652	0.825821
NAGA	NAGA_P17050_OID30509_v1_Inflammation_II	LPA Variants	MR Egger	33	-0.0315914	0.0200979	0.126132	0.826331
MGLL	MGLL_Q99685_OID20711_v1_Inflammation	LPA Variants	MR Egger	33	0.0334502	0.0212847	0.126205	0.826331
PRKD2	PRKD2_Q9BZL6_OID30140_v1_Cardiometabolic_II	LPA Variants	MR Egger	33	0.0299239	0.0190436	0.126256	0.826331
C1RL	C1RL_Q9NZP8_OID30721_v1_Inflammation_II	LPA Variants	MR Egger	33	0.0274509	0.0174786	0.126441	0.826331
FDX2	FDX2_Q6P4F2_OID30147_v1_Cardiometabolic_II	LPA Variants	MR Egger	33	0.0300338	0.0191252	0.126479	0.826331
NRTN	NRTN_Q99748_OID20465_v1_Inflammation	LPA Variants	MR Egger	33	-0.0300267	0.0191301	0.126659	0.826573
COL6A3	COL6A3_P12111_OID20292_v1_Cardiometabolic	LPA Variants	MR Egger	33	0.0280261	0.0178591	0.126733	0.826573
MFAP3L	MFAP3L_O75121_OID30933_v1_Neurology_II	LPA Variants	MR Egger	33	0.0299885	0.0191459	0.127427	0.829092
NCF2	NCF2_P19878_OID20567_v1_Inflammation	LPA Variants	MR Egger	33	-0.0276205	0.0176599	0.127964	0.829115
TMCO5A	TMCO5A_Q8N6Q1_OID30940_v1_Neurology_II	LPA Variants	MR Egger	33	0.0297903	0.0190907	0.128803	0.831986
HBZ	HBZ_P02008_OID30307_v1_Cardiometabolic_II	LPA Variants	MR Egger	33	-0.0232751	0.0149579	0.129849	0.831986
IL33	IL33_O95760_OID20428_v1_Inflammation	LPA Variants	MR Egger	33	-0.0296918	0.0191075	0.130352	0.831986
CD14	CD14_P08571_OID20378_v1_Cardiometabolic	LPA Variants	MR Egger	33	0.0325357	0.0209387	0.13037	0.831986
THRAP3	THRAP3_Q9Y2W1_OID30053_v1_Cardiometabolic_II	LPA Variants	MR Egger	33	0.0333502	0.0214648	0.130403	0.831986
SLMAP	SLMAP_Q14BN4_OID31441_v1_Oncology_II	LPA Variants	MR Egger	33	0.0286107	0.018425	0.130616	0.831986
APOA4	APOA4_P06727_OID30733_v1_Inflammation_II	LPA Variants	MR Egger	33	0.0346013	0.0222909	0.130749	0.831986
INSL4	INSL4_Q14641_OID31370_v1_Oncology_II	LPA Variants	MR Egger	33	0.0323843	0.0208674	0.130835	0.831986
CRYM	CRYM_Q14894_OID30815_v1_Neurology_II	LPA Variants	MR Egger	33	-0.0310892	0.0200688	0.131499	0.833689
GLA	GLA_P06280_OID30594_v1_Inflammation_II	LPA Variants	MR Egger	33	0.0284195	0.0183744	0.132087	0.833689
GNPDA2	GNPDA2_Q8TDQ7_OID30597_v1_Inflammation_II	LPA Variants	MR Egger	33	0.0282779	0.0182855	0.132142	0.833689
LRCH4	LRCH4_O75427_OID30191_v1_Cardiometabolic_II	LPA Variants	MR Egger	33	0.0286179	0.0185066	0.132166	0.833689
POSTN	POSTN_Q15063_OID30410_v1_Cardiometabolic_II	LPA Variants	MR Egger	33	-0.0275475	0.0178151	0.132182	0.833689
MEGF10	MEGF10_Q96KG7_OID20746_v1_Inflammation	LPA Variants	MR Egger	33	0.0253872	0.0164205	0.132237	0.833689
FCRL2	FCRL2_Q96LA5_OID20639_v1_Inflammation	LPA Variants	MR Egger	33	0.0252169	0.0163298	0.132683	0.83387
CBLN1	CBLN1_P23435_OID30851_v1_Neurology_II	LPA Variants	MR Egger	33	0.0304647	0.0197311	0.132739	0.83387
CLEC3B	CLEC3B_P05452_OID30756_v1_Inflammation_II	LPA Variants	MR Egger	33	0.032722	0.0212165	0.133151	0.835155
NMI	NMI_Q13287_OID31378_v1_Oncology_II	LPA Variants	MR Egger	33	-0.0275264	0.0178723	0.133665	0.835579
SPINK8	SPINK8_P0C7L1_OID30153_v1_Cardiometabolic_II	LPA Variants	MR Egger	33	0.0283514	0.0184108	0.133722	0.835579
HYOU1	HYOU1_Q9Y4L1_OID20300_v1_Cardiometabolic	LPA Variants	MR Egger	33	0.0277602	0.0180369	0.133932	0.835579
BST1	BST1_Q10588_OID21051_v1_Neurology	LPA Variants	MR Egger	33	-0.0217433	0.0141322	0.134055	0.835596
TMED4	TMED4_Q7Z7H5_OID30154_v1_Cardiometabolic_II	LPA Variants	MR Egger	33	-0.0294789	0.0192023	0.134885	0.838135
AGXT	AGXT_P21549_OID20139_v1_Cardiometabolic	LPA Variants	MR Egger	33	0.0276114	0.0179904	0.134982	0.838135
SNX2	SNX2_O60749_OID31374_v1_Oncology_II	LPA Variants	MR Egger	33	0.0326891	0.021301	0.13502	0.838135
PNLIPRP2	PNLIPRP2_P54317_OID20775_v1_Inflammation	LPA Variants	MR Egger	33	0.0185063	0.0120674	0.135277	0.839058
LXN	LXN_Q9BS40_OID21003_v1_Neurology	LPA Variants	MR Egger	33	-0.0282977	0.0185148	0.136558	0.844376
SUMF1	SUMF1_Q8NBK3_OID30486_v1_Inflammation_II	LPA Variants	MR Egger	33	-0.0292364	0.0191392	0.13676	0.844376
ATRN	ATRN_O75882-2_OID30735_v1_Inflammation_II	LPA Variants	MR Egger	33	-0.0274361	0.0180059	0.137716	0.846805
TP53BP1	TP53BP1_Q12888_OID30470_v1_Inflammation_II	LPA Variants	MR Egger	33	-0.0337834	0.0221779	0.137824	0.846805
MPRIP	MPRIP_Q6WCQ1_OID31420_v1_Oncology_II	LPA Variants	MR Egger	33	0.0287541	0.0188796	0.137889	0.846805
TNFSF8	TNFSF8_P32971_OID30384_v1_Cardiometabolic_II	LPA Variants	MR Egger	33	-0.0274992	0.0180809	0.13842	0.846999
LILRB4	LILRB4_Q8NHJ6_OID20429_v1_Inflammation	LPA Variants	MR Egger	33	0.0267454	0.0175879	0.138478	0.846999
TPP1	TPP1_O14773_OID20750_v1_Inflammation	LPA Variants	MR Egger	33	0.0291615	0.0192215	0.139367	0.850055
DTNB	DTNB_O60941_OID31395_v1_Oncology_II	LPA Variants	MR Egger	33	0.0267249	0.0176223	0.139515	0.850055
GFRA2	GFRA2_O00451_OID21330_v1_Oncology	LPA Variants	MR Egger	33	-0.0272234	0.0179663	0.139841	0.850055
IL6	IL6_P05231_OID20911_v1_Neurology	LPA Variants	MR Egger	33	0.0274422	0.0181115	0.139858	0.850055
NCLN	NCLN_Q969V3_OID20448_v1_Inflammation	LPA Variants	MR Egger	33	0.0289217	0.0191206	0.140511	0.851903
MDK	MDK_P21741_OID21489_v1_Oncology	LPA Variants	MR Egger	33	0.0275666	0.0182457	0.140952	0.851903
FLT3	FLT3_P36888_OID21272_v1_Oncology	LPA Variants	MR Egger	33	-0.0284281	0.0188289	0.141218	0.851903
IL6	IL6_P05231_OID21276_v1_Oncology	LPA Variants	MR Egger	33	0.0272779	0.0180713	0.141308	0.851903
HDDC2	HDDC2_Q7Z4H3_OID31447_v1_Oncology_II	LPA Variants	MR Egger	33	-0.0292569	0.0194337	0.142325	0.853369
COMP	COMP_P49747_OID20405_v1_Cardiometabolic	LPA Variants	MR Egger	33	0.030413	0.0202152	0.142584	0.853373
VAMP5	VAMP5_O95183_OID20071_v1_Cardiometabolic	LPA Variants	MR Egger	33	-0.0284754	0.0189289	0.142616	0.853373
SLC27A4	SLC27A4_Q6P1M0_OID20814_v1_Neurology	LPA Variants	MR Egger	33	0.0321448	0.0213779	0.142792	0.853396
MTSS2	MTSS2_Q765P7_OID31409_v1_Oncology_II	LPA Variants	MR Egger	33	0.0277835	0.0184802	0.142851	0.853396
SMAD5	SMAD5_Q99717_OID21353_v1_Oncology	LPA Variants	MR Egger	33	0.0272433	0.0181656	0.143804	0.855839
CHRDL1	CHRDL1_Q9BU40_OID20771_v1_Inflammation	LPA Variants	MR Egger	33	0.0247655	0.0165309	0.144214	0.856488
KYNU	KYNU_Q16719_OID20669_v1_Inflammation	LPA Variants	MR Egger	33	0.0265258	0.0177365	0.144882	0.859354
LYPD8	LYPD8_Q6UX82_OID21251_v1_Oncology	LPA Variants	MR Egger	33	0.0257653	0.0172918	0.146321	0.862306
SPRR3	SPRR3_Q9UBC9_OID31131_v1_Neurology_II	LPA Variants	MR Egger	33	0.0252792	0.0169765	0.146573	0.862306
HSPG2	HSPG2_P98160_OID20383_v1_Cardiometabolic	LPA Variants	MR Egger	33	0.0265528	0.0178558	0.147098	0.862306
MYCBP2	MYCBP2_O75592_OID30996_v1_Neurology_II	LPA Variants	MR Egger	33	0.0275141	0.0185082	0.147225	0.862306
MMP15	MMP15_P51511_OID30299_v1_Cardiometabolic_II	LPA Variants	MR Egger	33	-0.0280193	0.0188534	0.147336	0.862306
DKK1	DKK1_O94907_OID21066_v1_Neurology	LPA Variants	MR Egger	33	0.0270127	0.0181929	0.147698	0.863019
NMNAT1	NMNAT1_Q9HAN9_OID20913_v1_Neurology	LPA Variants	MR Egger	33	-0.0265407	0.0178861	0.14794	0.863379
VSNL1	VSNL1_P62760_OID31105_v1_Neurology_II	LPA Variants	MR Egger	33	0.0240872	0.0162731	0.148916	0.865333
RPA2	RPA2_P15927_OID30453_v1_Inflammation_II	LPA Variants	MR Egger	33	-0.0282631	0.0191205	0.149454	0.865511
SLC9A3R2	SLC9A3R2_Q15599_OID31445_v1_Oncology_II	LPA Variants	MR Egger	33	0.0287524	0.0195129	0.150697	0.865511
SERPINA7	SERPINA7_P05543_OID30724_v1_Inflammation_II	LPA Variants	MR Egger	33	0.0277714	0.0188977	0.151756	0.865511
GBP6	GBP6_Q6ZN66_OID30139_v1_Cardiometabolic_II	LPA Variants	MR Egger	33	-0.0292518	0.0199113	0.151879	0.865511
NENF	NENF_Q9UMX5_OID31354_v1_Oncology_II	LPA Variants	MR Egger	33	0.0277664	0.0189045	0.15197	0.865511
TPR	TPR_P12270_OID30143_v1_Cardiometabolic_II	LPA Variants	MR Egger	33	0.0275926	0.0187905	0.152061	0.865511
GSTA3	GSTA3_Q16772_OID21242_v1_Oncology	LPA Variants	MR Egger	33	0.0275664	0.0188167	0.152991	0.866048
DNAJA1	DNAJA1_P31689_OID31204_v1_Oncology_II	LPA Variants	MR Egger	33	0.0297099	0.020316	0.1537	0.866048
CNTNAP4	CNTNAP4_Q9C0A0_OID30911_v1_Neurology_II	LPA Variants	MR Egger	33	-0.0284633	0.0194747	0.153928	0.866048
ITGB2	ITGB2_P05107_OID20315_v1_Cardiometabolic	LPA Variants	MR Egger	33	-0.0259836	0.0177801	0.153971	0.866048
NPPB	NPPB_P16860_OID20049_v1_Cardiometabolic	LPA Variants	MR Egger	33	0.0276751	0.0189422	0.154072	0.866048
GNLY	GNLY_P22749_OID21132_v1_Neurology	LPA Variants	MR Egger	33	0.0240222	0.0164442	0.154125	0.866048
KLRC1	KLRC1_P26715_OID30855_v1_Neurology_II	LPA Variants	MR Egger	33	-0.0280475	0.0192148	0.154437	0.866048
CXCL16	CXCL16_Q9H2A7_OID20282_v1_Cardiometabolic	LPA Variants	MR Egger	33	0.0255045	0.017504	0.155154	0.867211
CDON	CDON_Q4KMG0_OID20754_v1_Inflammation	LPA Variants	MR Egger	33	0.0261139	0.0179422	0.155598	0.868629
GALNT7	GALNT7_Q86SF2_OID21377_v1_Oncology	LPA Variants	MR Egger	33	0.0269846	0.0185504	0.155814	0.868629
BSND	BSND_Q8WZ55_OID31184_v1_Oncology_II	LPA Variants	MR Egger	33	-0.0279099	0.0192224	0.156565	0.868629
PITHD1	PITHD1_Q9GZP4_OID31215_v1_Oncology_II	LPA Variants	MR Egger	33	-0.0284189	0.019578	0.156666	0.868629
IL1RAP	IL1RAP_Q9NPH3_OID21126_v1_Neurology	LPA Variants	MR Egger	33	-0.0172941	0.0119147	0.156688	0.868629
SMPDL3A	SMPDL3A_Q92484_OID20676_v1_Inflammation	LPA Variants	MR Egger	33	-0.025954	0.0178879	0.156844	0.868949
PDRG1	PDRG1_Q9NUG6_OID30912_v1_Neurology_II	LPA Variants	MR Egger	33	0.0276821	0.0191231	0.157775	0.869497
PGLYRP4	PGLYRP4_Q96LB8_OID30101_v1_Cardiometabolic_II	LPA Variants	MR Egger	33	0.0262428	0.018139	0.158002	0.869497
NPC2	NPC2_P61916_OID30418_v1_Cardiometabolic_II	LPA Variants	MR Egger	33	0.0405283	0.0280141	0.158014	0.869497
CPE	CPE_P16870_OID21392_v1_Oncology	LPA Variants	MR Egger	33	-0.0274719	0.0189893	0.158018	0.869497
NELL1	NELL1_Q92832_OID21494_v1_Oncology	LPA Variants	MR Egger	33	-0.0304254	0.0210314	0.158028	0.869497
ITGA5	ITGA5_P08648_OID21139_v1_Neurology	LPA Variants	MR Egger	33	0.0281222	0.0194563	0.158379	0.869955
ANKRD54	ANKRD54_Q6NXT1_OID21162_v1_Oncology	LPA Variants	MR Egger	33	0.0286524	0.0198343	0.158606	0.869955
RICTOR	RICTOR_Q6R327_OID30433_v1_Inflammation_II	LPA Variants	MR Egger	33	-0.0352399	0.0244207	0.15904	0.870192
NOP56	NOP56_O00567_OID30055_v1_Cardiometabolic_II	LPA Variants	MR Egger	33	0.0276868	0.0192039	0.159407	0.870192
CD38	CD38_P28907_OID21316_v1_Oncology	LPA Variants	MR Egger	33	0.0242936	0.0168526	0.159462	0.870192
CXCL12	CXCL12_P48061_OID20464_v1_Inflammation	LPA Variants	MR Egger	33	0.0269038	0.0186704	0.159612	0.870192
TLR1	TLR1_Q15399_OID30532_v1_Inflammation_II	LPA Variants	MR Egger	33	-0.0263162	0.0182842	0.160091	0.870374
DAAM1	DAAM1_Q9Y4D1_OID30664_v1_Inflammation_II	LPA Variants	MR Egger	33	0.0269347	0.0187192	0.160206	0.870374
HYAL1	HYAL1_Q12794_OID20357_v1_Cardiometabolic	LPA Variants	MR Egger	33	0.0294869	0.0205006	0.160357	0.870374
OGN	OGN_P20774_OID21123_v1_Neurology	LPA Variants	MR Egger	33	0.0222815	0.0154989	0.16056	0.870401
NUDT16	NUDT16_Q96DE0_OID31484_v1_Oncology_II	LPA Variants	MR Egger	33	0.0265485	0.0184838	0.160928	0.871859
IL6	IL6_P05231_OID20101_v1_Cardiometabolic	LPA Variants	MR Egger	33	0.0262432	0.018285	0.161235	0.872393
CEACAM6	CEACAM6_P40199_OID30362_v1_Cardiometabolic_II	LPA Variants	MR Egger	33	-0.0259754	0.0181024	0.161324	0.872393
GCLM	GCLM_P48507_OID30059_v1_Cardiometabolic_II	LPA Variants	MR Egger	33	0.0283864	0.0198058	0.161799	0.873356
LEG1	LEG1_Q6P5S2_OID30608_v1_Inflammation_II	LPA Variants	MR Egger	33	0.0320687	0.0224323	0.16284	0.873575
LSM8	LSM8_O95777_OID31269_v1_Oncology_II	LPA Variants	MR Egger	33	0.0284735	0.0199189	0.162869	0.873575
MSTN	MSTN_O14793_OID20115_v1_Cardiometabolic	LPA Variants	MR Egger	33	0.0246174	0.0172275	0.163016	0.873575
VPS37A	VPS37A_Q8NEZ2_OID21355_v1_Oncology	LPA Variants	MR Egger	33	0.0339536	0.0237843	0.163415	0.873575
CCT5	CCT5_P48643_OID21200_v1_Oncology	LPA Variants	MR Egger	33	0.0266353	0.0186637	0.163541	0.873575
BMP6	BMP6_P22004_OID20111_v1_Cardiometabolic	LPA Variants	MR Egger	33	0.0264556	0.0185415	0.163623	0.873575
LDLRAP1	LDLRAP1_Q5SW96_OID31068_v1_Neurology_II	LPA Variants	MR Egger	33	0.0265131	0.0185862	0.163721	0.873575
IL7R	IL7R_P16871_OID21136_v1_Neurology	LPA Variants	MR Egger	33	-0.0275901	0.0193546	0.164003	0.873575
CCL28	CCL28_Q9NRJ3_OID20569_v1_Inflammation	LPA Variants	MR Egger	33	-0.0257114	0.0180407	0.164093	0.873575
PDCD1LG2	PDCD1LG2_Q9BQ51_OID21273_v1_Oncology	LPA Variants	MR Egger	33	-0.021754	0.0152648	0.164117	0.873575
GSTP1	GSTP1_P09211_OID20876_v1_Neurology	LPA Variants	MR Egger	33	-0.0324466	0.0227701	0.164158	0.873575
PFDN2	PFDN2_Q9UHV9_OID20892_v1_Neurology	LPA Variants	MR Egger	33	-0.0277405	0.0194713	0.164238	0.873575
JCHAIN	JCHAIN_P01591_OID20494_v1_Inflammation	LPA Variants	MR Egger	33	0.0266131	0.0186852	0.164352	0.873575
LRP11	LRP11_Q86VZ4_OID20185_v1_Cardiometabolic	LPA Variants	MR Egger	33	0.0260735	0.0183082	0.164394	0.873575
GAD1	GAD1_Q99259_OID31166_v1_Oncology_II	LPA Variants	MR Egger	33	-0.0335266	0.0235541	0.164612	0.873575
CDC27	CDC27_P30260_OID21238_v1_Oncology	LPA Variants	MR Egger	33	0.0265851	0.0186892	0.164869	0.874101
MFAP4	MFAP4_P55083_OID30598_v1_Inflammation_II	LPA Variants	MR Egger	33	0.0274159	0.0193157	0.165772	0.876566
NGRN	NGRN_Q9NPE2_OID31115_v1_Neurology_II	LPA Variants	MR Egger	33	0.0265444	0.0187151	0.166066	0.877595
TMPRSS15	TMPRSS15_P98073_OID21364_v1_Oncology	LPA Variants	MR Egger	33	0.0258955	0.0182893	0.16678	0.877687
CCL8	CCL8_P80075_OID21466_v1_Oncology	LPA Variants	MR Egger	33	0.0213687	0.0151252	0.16768	0.878663
OCLN	OCLN_Q16625_OID31069_v1_Neurology_II	LPA Variants	MR Egger	33	0.0250844	0.0177621	0.167838	0.878663
HBQ1	HBQ1_P09105_OID21433_v1_Oncology	LPA Variants	MR Egger	33	-0.0295279	0.0209089	0.167846	0.878663
BAX	BAX_Q07812_OID20856_v1_Neurology	LPA Variants	MR Egger	33	-0.0281056	0.0199268	0.168364	0.879723
KIR2DS4	KIR2DS4_P43632_OID31432_v1_Oncology_II	LPA Variants	MR Egger	33	-0.0167685	0.0118955	0.168595	0.879757
DLK1	DLK1_P80370_OID20295_v1_Cardiometabolic	LPA Variants	MR Egger	33	0.0235768	0.0167262	0.16862	0.879757
RPS10	RPS10_P46783_OID30070_v1_Cardiometabolic_II	LPA Variants	MR Egger	33	-0.0281233	0.019996	0.169538	0.880387
EGFLAM	EGFLAM_Q63HQ2_OID31496_v1_Oncology_II	LPA Variants	MR Egger	33	-0.0232357	0.0165277	0.169708	0.880387
UHRF2	UHRF2_Q96PU4_OID30171_v1_Cardiometabolic_II	LPA Variants	MR Egger	33	0.0270069	0.0192106	0.169718	0.880387
DCTPP1	DCTPP1_Q9H773_OID20148_v1_Cardiometabolic	LPA Variants	MR Egger	33	0.0253989	0.0180742	0.169889	0.880387
ATP6AP2	ATP6AP2_O75787_OID21178_v1_Oncology	LPA Variants	MR Egger	33	0.0266331	0.0189572	0.169992	0.880404
ITGAM	ITGAM_P11215_OID21071_v1_Neurology	LPA Variants	MR Egger	33	-0.0288197	0.0205379	0.170481	0.881901
SERPINF1	SERPINF1_P36955_OID30757_v1_Inflammation_II	LPA Variants	MR Egger	33	0.0251939	0.0179646	0.170725	0.881909
RLN1	RLN1_P04808_OID30995_v1_Neurology_II	LPA Variants	MR Egger	33	0.0259745	0.0185347	0.171028	0.882379
EPHA4	EPHA4_P54764_OID30622_v1_Inflammation_II	LPA Variants	MR Egger	33	0.0254913	0.0181953	0.171151	0.882379
SCN3A	SCN3A_Q9NY46_OID30903_v1_Neurology_II	LPA Variants	MR Egger	33	-0.0302743	0.0216105	0.171174	0.882379
DCBLD2	DCBLD2_Q96PD2_OID21474_v1_Oncology	LPA Variants	MR Egger	33	0.0265476	0.0189669	0.171536	0.88322
CSF1	CSF1_P09603_OID20719_v1_Inflammation	LPA Variants	MR Egger	33	0.0252872	0.0181112	0.172567	0.884576
CLC	CLC_Q05315_OID20126_v1_Cardiometabolic	LPA Variants	MR Egger	33	-0.0252779	0.0181092	0.172676	0.884576
SELPLG	SELPLG_Q14242_OID20560_v1_Inflammation	LPA Variants	MR Egger	33	-0.0238053	0.0170635	0.172901	0.884576
ACY3	ACY3_Q96HD9_OID30086_v1_Cardiometabolic_II	LPA Variants	MR Egger	33	0.0253466	0.0181795	0.173159	0.884576
RIDA	RIDA_P52758_OID30635_v1_Inflammation_II	LPA Variants	MR Egger	33	0.0247468	0.0177691	0.173623	0.884576
ARHGEF1	ARHGEF1_Q92888_OID31133_v1_Neurology_II	LPA Variants	MR Egger	33	0.0258397	0.0185569	0.173692	0.884576
AMPD3	AMPD3_Q01432_OID31139_v1_Neurology_II	LPA Variants	MR Egger	33	-0.0247385	0.0178152	0.174847	0.886504
IL11	IL11_P20809_OID20455_v1_Inflammation	LPA Variants	MR Egger	33	-0.0265709	0.019141	0.174983	0.886504
GDF15	GDF15_Q99988_OID20251_v1_Cardiometabolic	LPA Variants	MR Egger	33	0.0206859	0.0149231	0.175587	0.886504
CXCL6	CXCL6_P80162_OID20613_v1_Inflammation	LPA Variants	MR Egger	33	0.0239546	0.0172856	0.175693	0.886504
CRHR1	CRHR1_P34998_OID20055_v1_Cardiometabolic	LPA Variants	MR Egger	33	0.026458	0.0191482	0.176927	0.889138
ARL13B	ARL13B_Q3SXY8_OID30166_v1_Cardiometabolic_II	LPA Variants	MR Egger	33	0.0261334	0.0189411	0.177545	0.889434
TRIM26	TRIM26_Q12899_OID31207_v1_Oncology_II	LPA Variants	MR Egger	33	-0.0264776	0.0191963	0.17767	0.889434
EPB41L5	EPB41L5_Q9HCM4_OID30886_v1_Neurology_II	LPA Variants	MR Egger	33	-0.027275	0.0197858	0.177913	0.889434
IGSF3	IGSF3_O75054_OID21312_v1_Oncology	LPA Variants	MR Egger	33	0.0297962	0.0216191	0.177997	0.889434
SMARCA2	SMARCA2_P51531_OID20796_v1_Neurology	LPA Variants	MR Egger	33	0.0262804	0.0190745	0.178137	0.889434
ICAM2	ICAM2_P13598_OID20248_v1_Cardiometabolic	LPA Variants	MR Egger	33	-0.0193361	0.0140383	0.178259	0.889434
S100A12	S100A12_P80511_OID21374_v1_Oncology	LPA Variants	MR Egger	33	-0.0250122	0.0181642	0.178373	0.889434
ARF6	ARF6_P62330_OID31523_v1_Oncology_II	LPA Variants	MR Egger	33	0.0277756	0.0201741	0.178437	0.889434
GALNT5	GALNT5_Q7Z7M9_OID30295_v1_Cardiometabolic_II	LPA Variants	MR Egger	33	-0.0241544	0.0175461	0.178492	0.889434
IL1RL1	IL1RL1_Q01638_OID20250_v1_Cardiometabolic	LPA Variants	MR Egger	33	-0.0189351	0.0138015	0.179925	0.889685
CSF3R	CSF3R_Q99062_OID30527_v1_Inflammation_II	LPA Variants	MR Egger	33	-0.0252724	0.01844	0.180369	0.889685
SLIT2	SLIT2_O94813_OID20862_v1_Neurology	LPA Variants	MR Egger	33	-0.026273	0.0191704	0.180375	0.889685
CASP4	CASP4_P49662_OID31276_v1_Oncology_II	LPA Variants	MR Egger	33	-0.0260669	0.0190215	0.180408	0.889685
REXO2	REXO2_Q9Y3B8_OID30075_v1_Cardiometabolic_II	LPA Variants	MR Egger	33	-0.0280358	0.020482	0.1809	0.889685
RAPGEF2	RAPGEF2_Q9Y4G8_OID31337_v1_Oncology_II	LPA Variants	MR Egger	33	0.0254552	0.0186569	0.182269	0.891748
ASGR1	ASGR1_P07306_OID20990_v1_Neurology	LPA Variants	MR Egger	33	0.0246676	0.0180865	0.182432	0.891748
PBXIP1	PBXIP1_Q96AQ6_OID31435_v1_Oncology_II	LPA Variants	MR Egger	33	0.0268358	0.0197026	0.183	0.892066
GRIK2	GRIK2_Q13002_OID30977_v1_Neurology_II	LPA Variants	MR Egger	33	-0.0256469	0.0188346	0.183111	0.892066
TIGIT	TIGIT_Q495A1_OID31320_v1_Oncology_II	LPA Variants	MR Egger	33	0.0257835	0.0189662	0.183813	0.892634
CC2D1A	CC2D1A_Q6P1N0_OID20958_v1_Neurology	LPA Variants	MR Egger	33	0.0276674	0.0203996	0.18481	0.893163
FZD10	FZD10_Q9ULW2_OID30931_v1_Neurology_II	LPA Variants	MR Egger	33	0.0259194	0.0191218	0.185056	0.893862
SPINT1	SPINT1_O43278_OID21109_v1_Neurology	LPA Variants	MR Egger	33	0.0321331	0.0237452	0.185763	0.895107
CRHBP	CRHBP_P24387_OID20747_v1_Inflammation	LPA Variants	MR Egger	33	0.0225089	0.0166368	0.185854	0.895107
VWC2	VWC2_Q2TAL6_OID20936_v1_Neurology	LPA Variants	MR Egger	33	0.0252297	0.0186541	0.185998	0.895107
KRT18	KRT18_P05783_OID21296_v1_Oncology	LPA Variants	MR Egger	33	0.0238597	0.0176715	0.186735	0.897228
COCH	COCH_O43405_OID30305_v1_Cardiometabolic_II	LPA Variants	MR Egger	33	0.0230777	0.017096	0.186825	0.897228
CPQ	CPQ_Q9Y646_OID30406_v1_Cardiometabolic_II	LPA Variants	MR Egger	33	0.022677	0.0168234	0.187444	0.898034
CLEC11A	CLEC11A_Q9Y240_OID21112_v1_Neurology	LPA Variants	MR Egger	33	-0.0247912	0.0184184	0.188064	0.900011
COQ7	COQ7_Q99807_OID30217_v1_Cardiometabolic_II	LPA Variants	MR Egger	33	-0.0250327	0.0186189	0.18855	0.900909
TP73	TP73_O15350_OID30879_v1_Neurology_II	LPA Variants	MR Egger	33	-0.0295874	0.022017	0.188754	0.900909
CDKN1A	CDKN1A_P38936_OID21319_v1_Oncology	LPA Variants	MR Egger	33	0.0269348	0.0200457	0.188809	0.900909
STX5	STX5_Q13190_OID30432_v1_Inflammation_II	LPA Variants	MR Egger	33	-0.0260241	0.0194108	0.18976	0.900909
IL16	IL16_Q14005_OID20633_v1_Inflammation	LPA Variants	MR Egger	33	0.0227266	0.0169568	0.189899	0.900909
ERMAP	ERMAP_Q96PL5_OID30539_v1_Inflammation_II	LPA Variants	MR Egger	33	-0.0229538	0.0171506	0.190511	0.901452
PPP1R12A	PPP1R12A_O14974_OID21475_v1_Oncology	LPA Variants	MR Egger	33	0.0247779	0.0185425	0.191186	0.90271
KRT19	KRT19_P08727_OID20596_v1_Inflammation	LPA Variants	MR Egger	33	0.0325658	0.0244063	0.191819	0.903394
TNFRSF9	TNFRSF9_Q07011_OID20985_v1_Neurology	LPA Variants	MR Egger	33	0.0235547	0.0176632	0.192068	0.903394
EFHD1	EFHD1_Q9BUP0_OID31044_v1_Neurology_II	LPA Variants	MR Egger	33	0.0230454	0.0172846	0.192151	0.903394
FEN1	FEN1_P39748_OID21192_v1_Oncology	LPA Variants	MR Egger	33	0.0246912	0.0185307	0.192424	0.903799
HNF1A	HNF1A_P20823_OID30919_v1_Neurology_II	LPA Variants	MR Egger	33	-0.0272575	0.0204577	0.192447	0.903799
CCN2	CCN2_P29279_OID20709_v1_Inflammation	LPA Variants	MR Egger	33	0.0246225	0.0184886	0.192647	0.903799
DEFB118	DEFB118_Q96PH6_OID30858_v1_Neurology_II	LPA Variants	MR Egger	33	-0.0256005	0.0192312	0.192832	0.90419
RTN4R	RTN4R_Q9BZR6_OID21424_v1_Oncology	LPA Variants	MR Egger	33	0.023112	0.0173793	0.193268	0.904791
CTSF	CTSF_Q9UBX1_OID21500_v1_Oncology	LPA Variants	MR Egger	33	0.0233529	0.0175996	0.194233	0.905463
CPA4	CPA4_Q9UI42_OID30606_v1_Inflammation_II	LPA Variants	MR Egger	33	0.0223369	0.0168408	0.194411	0.905816
LMNB1	LMNB1_P20700_OID31501_v1_Oncology_II	LPA Variants	MR Egger	33	-0.0244785	0.0184836	0.195074	0.906454
LYPLA2	LYPLA2_O95372_OID30817_v1_Neurology_II	LPA Variants	MR Egger	33	-0.025477	0.0192389	0.195103	0.906454
DCXR	DCXR_Q7Z4W1_OID21480_v1_Oncology	LPA Variants	MR Egger	33	0.0231946	0.0175207	0.195235	0.906454
LY9	LY9_Q9HBG7_OID20670_v1_Inflammation	LPA Variants	MR Egger	33	-0.0234054	0.0176871	0.195411	0.906454
CFC1	CFC1_P0CG37_OID21261_v1_Oncology	LPA Variants	MR Egger	33	0.0248725	0.0187978	0.19546	0.906454
CACNA1H	CACNA1H_O95180_OID30064_v1_Cardiometabolic_II	LPA Variants	MR Egger	33	0.0254083	0.0192118	0.195664	0.906454
LIF	LIF_P15018_OID20824_v1_Neurology	LPA Variants	MR Egger	33	-0.0291952	0.0220934	0.196022	0.906454
BRSK2	BRSK2_Q8IWQ3_OID31042_v1_Neurology_II	LPA Variants	MR Egger	33	0.0229524	0.0173929	0.196618	0.906454
TCN2	TCN2_P20062_OID20341_v1_Cardiometabolic	LPA Variants	MR Egger	33	-0.0261504	0.0198336	0.196998	0.906454
KDR	KDR_P35968_OID21497_v1_Oncology	LPA Variants	MR Egger	33	0.0272459	0.0207177	0.198121	0.906454
GJA8	GJA8_P48165_OID31187_v1_Oncology_II	LPA Variants	MR Egger	33	0.0287427	0.0218578	0.198159	0.906454
RCOR1	RCOR1_Q9UKL0_OID20073_v1_Cardiometabolic	LPA Variants	MR Egger	33	0.0250523	0.0190697	0.198579	0.906454
CNDP1	CNDP1_Q96KN2_OID20347_v1_Cardiometabolic	LPA Variants	MR Egger	33	-0.0242073	0.0184327	0.198727	0.906454
TMEM132A	TMEM132A_Q24JP5_OID30287_v1_Cardiometabolic_II	LPA Variants	MR Egger	33	0.0222545	0.016966	0.199247	0.906454
PTPRZ1	PTPRZ1_P23471_OID30343_v1_Cardiometabolic_II	LPA Variants	MR Egger	33	0.0217105	0.0165546	0.199338	0.906454
CBLIF	CBLIF_P27352_OID20179_v1_Cardiometabolic	LPA Variants	MR Egger	33	0.0237463	0.0181101	0.199414	0.906454
HMOX1	HMOX1_P09601_OID20217_v1_Cardiometabolic	LPA Variants	MR Egger	33	-0.0236656	0.0180555	0.199582	0.906454
KLB	KLB_Q86Z14_OID20888_v1_Neurology	LPA Variants	MR Egger	33	0.0213437	0.0162914	0.199779	0.906871
DNAJB1	DNAJB1_P25685_OID21363_v1_Oncology	LPA Variants	MR Egger	33	0.0275264	0.0210767	0.201158	0.909212
AP2B1	AP2B1_P63010_OID30949_v1_Neurology_II	LPA Variants	MR Egger	33	0.0273292	0.0209577	0.201828	0.909734
DNAJA2	DNAJA2_O60884_OID20627_v1_Inflammation	LPA Variants	MR Egger	33	0.0248503	0.0190713	0.202163	0.909734
LHPP	LHPP_Q9H008_OID20749_v1_Inflammation	LPA Variants	MR Egger	33	-0.0241847	0.0185683	0.20235	0.909734
IL25	IL25_Q9H293_OID31243_v1_Oncology_II	LPA Variants	MR Egger	33	0.0263088	0.0202515	0.203488	0.911149
FCRL6	FCRL6_Q6DN72_OID20529_v1_Inflammation	LPA Variants	MR Egger	33	-0.0209393	0.0161193	0.203516	0.911149
ENTPD5	ENTPD5_O75356_OID20104_v1_Cardiometabolic	LPA Variants	MR Egger	33	0.0229196	0.0176485	0.203634	0.911149
PCDH9	PCDH9_Q9HC56_OID31516_v1_Oncology_II	LPA Variants	MR Egger	33	-0.0239797	0.0184889	0.20421	0.911149
NEDD9	NEDD9_Q14511_OID30503_v1_Inflammation_II	LPA Variants	MR Egger	33	-0.0262834	0.0202996	0.204958	0.911149
C8B	C8B_P07358_OID30719_v1_Inflammation_II	LPA Variants	MR Egger	33	0.0217039	0.0167641	0.204998	0.911149
P4HB	P4HB_P07237_OID21509_v1_Oncology	LPA Variants	MR Egger	33	0.0241035	0.0186243	0.205157	0.911149
GPC1	GPC1_P35052_OID21438_v1_Oncology	LPA Variants	MR Egger	33	0.0236279	0.018283	0.205789	0.91139
GCC1	GCC1_Q96CN9_OID31147_v1_Neurology_II	LPA Variants	MR Egger	33	0.0238581	0.0184669	0.205927	0.91139
TNFAIP8	TNFAIP8_O95379_OID20433_v1_Inflammation	LPA Variants	MR Egger	33	0.02459	0.019034	0.205941	0.91139
TP53I3	TP53I3_Q53FA7_OID30632_v1_Inflammation_II	LPA Variants	MR Egger	33	0.0230773	0.0178808	0.20638	0.912458
INHBB	INHBB_P09529_OID30625_v1_Inflammation_II	LPA Variants	MR Egger	33	0.0268107	0.0208137	0.207234	0.913931
PAG1	PAG1_Q9NWQ8_OID20108_v1_Cardiometabolic	LPA Variants	MR Egger	33	-0.0242026	0.0188218	0.208006	0.914108
MSR1	MSR1_P21757_OID21063_v1_Neurology	LPA Variants	MR Egger	33	0.0212061	0.0165325	0.209107	0.915238
RYR1	RYR1_P21817_OID30085_v1_Cardiometabolic_II	LPA Variants	MR Egger	33	0.0246043	0.0192104	0.20977	0.915278
LRIG3	LRIG3_Q6UXM1_OID30450_v1_Inflammation_II	LPA Variants	MR Egger	33	0.0252464	0.0197563	0.210775	0.916233
CKAP4	CKAP4_Q07065_OID20617_v1_Inflammation	LPA Variants	MR Egger	33	0.0228591	0.0178986	0.211035	0.916509
WFDC12	WFDC12_Q8WWY7_OID21462_v1_Oncology	LPA Variants	MR Egger	33	0.0187169	0.0146655	0.211347	0.916509
DIPK1C	DIPK1C_Q0P6D2_OID30932_v1_Neurology_II	LPA Variants	MR Egger	33	-0.0247753	0.0194206	0.211532	0.916509
RBPMS	RBPMS_Q93062_OID30507_v1_Inflammation_II	LPA Variants	MR Egger	33	-0.0295986	0.0232019	0.21154	0.916509
IDO1	IDO1_P14902_OID30563_v1_Inflammation_II	LPA Variants	MR Egger	33	0.0251649	0.0197318	0.211661	0.916509
GUCA2A	GUCA2A_Q02747_OID21101_v1_Neurology	LPA Variants	MR Egger	33	0.0229117	0.0179672	0.211716	0.916509
PPP1R14D	PPP1R14D_Q9NXH3_OID30997_v1_Neurology_II	LPA Variants	MR Egger	33	0.028012	0.0220136	0.212662	0.917204
PODXL	PODXL_O00592_OID21358_v1_Oncology	LPA Variants	MR Egger	33	0.0255735	0.0201137	0.213027	0.917879
VEGFC	VEGFC_P49767_OID21524_v1_Oncology	LPA Variants	MR Egger	33	0.0234209	0.0184583	0.213939	0.919881
UPB1	UPB1_Q9UBR1_OID30352_v1_Cardiometabolic_II	LPA Variants	MR Egger	33	0.0232013	0.0182883	0.214013	0.919881
BEX3	BEX3_Q00994_OID31202_v1_Oncology_II	LPA Variants	MR Egger	33	-0.024379	0.0192428	0.214623	0.919894
SMOC2	SMOC2_Q9H3U7_OID20730_v1_Inflammation	LPA Variants	MR Egger	33	0.022951	0.0181166	0.214646	0.919894
BOC	BOC_Q9BWV1_OID20116_v1_Cardiometabolic	LPA Variants	MR Egger	33	0.0251264	0.0198389	0.21476	0.919894
CGREF1	CGREF1_Q99674_OID20152_v1_Cardiometabolic	LPA Variants	MR Egger	33	0.0254365	0.0200928	0.214961	0.919894
NPR1	NPR1_P16066_OID30116_v1_Cardiometabolic_II	LPA Variants	MR Egger	33	-0.0242866	0.0191974	0.215263	0.919894
CBS	CBS_P35520_OID30200_v1_Cardiometabolic_II	LPA Variants	MR Egger	33	0.0237234	0.018758	0.215402	0.919894
GP1BA	GP1BA_P07359_OID20381_v1_Cardiometabolic	LPA Variants	MR Egger	33	0.0231976	0.0183496	0.215581	0.919894
TNFRSF4	TNFRSF4_P43489_OID20653_v1_Inflammation	LPA Variants	MR Egger	33	0.0223567	0.0177665	0.217657	0.924904
GAD2	GAD2_Q05329_OID30449_v1_Inflammation_II	LPA Variants	MR Egger	33	-0.0249145	0.0198124	0.217956	0.925552
SARG	SARG_Q9BW04_OID30331_v1_Cardiometabolic_II	LPA Variants	MR Egger	33	0.0231309	0.0184079	0.218294	0.925604
ADGRF5	ADGRF5_Q8IZF2_OID30349_v1_Cardiometabolic_II	LPA Variants	MR Egger	33	0.0224877	0.0179157	0.218787	0.926404
TADA3	TADA3_O75528_OID31422_v1_Oncology_II	LPA Variants	MR Egger	33	0.0235354	0.0187624	0.219076	0.926767
MMP1	MMP1_P03956_OID20672_v1_Inflammation	LPA Variants	MR Egger	33	0.0209548	0.0167054	0.219083	0.926767
CANT1	CANT1_Q8WVQ1_OID20181_v1_Cardiometabolic	LPA Variants	MR Egger	33	0.0229622	0.0183287	0.219646	0.927817
CR2	CR2_P20023_OID20393_v1_Cardiometabolic	LPA Variants	MR Egger	33	-0.0223216	0.0178231	0.219793	0.927991
CYP24A1	CYP24A1_Q07973_OID30091_v1_Cardiometabolic_II	LPA Variants	MR Egger	33	0.0306588	0.0245293	0.220695	0.929081
CLEC1A	CLEC1A_Q8NC01_OID20099_v1_Cardiometabolic	LPA Variants	MR Egger	33	-0.0245001	0.0196144	0.220982	0.929081
THBS4	THBS4_P35443_OID20368_v1_Cardiometabolic	LPA Variants	MR Egger	33	0.0260248	0.0208395	0.22108	0.929081
VCAM1	VCAM1_P19320_OID20396_v1_Cardiometabolic	LPA Variants	MR Egger	33	-0.025195	0.0201875	0.221357	0.9297
FSTL3	FSTL3_O95633_OID20782_v1_Inflammation	LPA Variants	MR Egger	33	0.0217125	0.01741	0.221691	0.9297
ALDH2	ALDH2_P05091_OID31380_v1_Oncology_II	LPA Variants	MR Egger	33	-0.0249377	0.0200079	0.221957	0.9297
IGFBP4	IGFBP4_P22692_OID21158_v1_Neurology	LPA Variants	MR Egger	33	0.0216083	0.0173473	0.222234	0.9297
CRTAC1	CRTAC1_Q9NQ79_OID20279_v1_Cardiometabolic	LPA Variants	MR Egger	33	0.0208179	0.0167309	0.222724	0.9297
TMEM25	TMEM25_Q86YD3_OID31015_v1_Neurology_II	LPA Variants	MR Egger	33	0.0228066	0.0183368	0.222912	0.9297
FDX1	FDX1_P10109_OID30078_v1_Cardiometabolic_II	LPA Variants	MR Egger	33	0.0238774	0.019213	0.22327	0.929845
CLPP	CLPP_Q16740_OID20910_v1_Neurology	LPA Variants	MR Egger	33	0.0233292	0.0187914	0.22374	0.929845
BRD1	BRD1_O95696_OID31259_v1_Oncology_II	LPA Variants	MR Egger	33	-0.0266722	0.0214986	0.224045	0.929845
UMOD	UMOD_P07911_OID20237_v1_Cardiometabolic	LPA Variants	MR Egger	33	-0.0178609	0.0144054	0.224325	0.929845
HSPB6	HSPB6_O14558_OID21408_v1_Oncology	LPA Variants	MR Egger	33	0.019936	0.0160805	0.224367	0.929845
SLAMF1	SLAMF1_Q13291_OID20496_v1_Inflammation	LPA Variants	MR Egger	33	-0.0232777	0.0187944	0.224811	0.929845
BTN2A1	BTN2A1_Q7KYR7_OID20713_v1_Inflammation	LPA Variants	MR Egger	33	-0.0221972	0.0179408	0.225285	0.929845
TARM1	TARM1_B6A8C7_OID30937_v1_Neurology_II	LPA Variants	MR Egger	33	0.0240538	0.0195005	0.226662	0.931833
A1BG	A1BG_P04217_OID30771_v1_Inflammation_II	LPA Variants	MR Egger	33	0.0215358	0.0174655	0.226827	0.931833
SCGB1A1	SCGB1A1_P11684_OID20688_v1_Inflammation	LPA Variants	MR Egger	33	-0.0227526	0.0185014	0.228032	0.931983
PDGFA	PDGFA_P04085_OID20313_v1_Cardiometabolic	LPA Variants	MR Egger	33	0.022441	0.0182621	0.228383	0.931983
CNTF	CNTF_P26441_OID30807_v1_Neurology_II	LPA Variants	MR Egger	33	-0.0236471	0.019245	0.228414	0.931983
TYRP1	TYRP1_P17643_OID30517_v1_Inflammation_II	LPA Variants	MR Egger	33	0.0260471	0.0212005	0.228465	0.931983
PALM3	PALM3_A6NDB9_OID30182_v1_Cardiometabolic_II	LPA Variants	MR Egger	33	0.023574	0.0192038	0.228849	0.931983
SHPK	SHPK_Q9UHJ6_OID31292_v1_Oncology_II	LPA Variants	MR Egger	33	-0.023368	0.0190582	0.22938	0.931983
DCTN1	DCTN1_Q14203_OID21399_v1_Oncology	LPA Variants	MR Egger	33	0.0224302	0.0183047	0.229662	0.931983
UBQLN3	UBQLN3_Q9H347_OID30096_v1_Cardiometabolic_II	LPA Variants	MR Egger	33	0.0240881	0.0196622	0.229767	0.931983
PSMA1	PSMA1_P25786_OID21221_v1_Oncology	LPA Variants	MR Egger	33	-0.0246943	0.020182	0.230331	0.931983
NPTN	NPTN_Q9Y639_OID21235_v1_Oncology	LPA Variants	MR Egger	33	0.0233237	0.0190824	0.230819	0.931983
LGMN	LGMN_Q99538_OID20773_v1_Inflammation	LPA Variants	MR Egger	33	0.0262914	0.0215202	0.231028	0.931983
MIA	MIA_Q16674_OID21531_v1_Oncology	LPA Variants	MR Egger	33	0.0193455	0.0158417	0.231225	0.931983
PRAP1	PRAP1_Q96NZ9_OID30391_v1_Cardiometabolic_II	LPA Variants	MR Egger	33	0.0209867	0.0171992	0.231585	0.931983
HS3ST3B1	HS3ST3B1_Q9Y662_OID21303_v1_Oncology	LPA Variants	MR Egger	33	0.0241347	0.0197829	0.231673	0.931983
IL13	IL13_P35225_OID20430_v1_Inflammation	LPA Variants	MR Egger	33	-0.0232942	0.0191174	0.232233	0.931983
INHBC	INHBC_P55103_OID21093_v1_Neurology	LPA Variants	MR Egger	33	0.0207275	0.0170188	0.232444	0.931983
TFPI2	TFPI2_P48307_OID21512_v1_Oncology	LPA Variants	MR Egger	33	0.0244954	0.0201271	0.232776	0.931983
TSLP	TSLP_Q969D9_OID20056_v1_Cardiometabolic	LPA Variants	MR Egger	33	-0.0233099	0.0191553	0.232831	0.931983
NAPRT	NAPRT_Q6XQN6_OID31114_v1_Neurology_II	LPA Variants	MR Egger	33	-0.0233644	0.0192005	0.23284	0.931983
SIGLEC9	SIGLEC9_Q9Y336_OID21390_v1_Oncology	LPA Variants	MR Egger	33	-0.0179903	0.0147907	0.233042	0.931983
SLAMF6	SLAMF6_Q96DU3_OID21254_v1_Oncology	LPA Variants	MR Egger	33	0.0255629	0.0210602	0.233991	0.931983
CFP	CFP_P27918_OID30784_v1_Inflammation_II	LPA Variants	MR Egger	33	0.028291	0.0233545	0.234906	0.931983
DTX3	DTX3_Q8N9I9_OID21349_v1_Oncology	LPA Variants	MR Egger	33	0.0204152	0.016883	0.23572	0.931983
CILP	CILP_O75339_OID30399_v1_Cardiometabolic_II	LPA Variants	MR Egger	33	0.0210973	0.0175439	0.238258	0.931983
PPY	PPY_P01298_OID21516_v1_Oncology	LPA Variants	MR Egger	33	0.0214992	0.0178844	0.23842	0.931983
OLR1	OLR1_P78380_OID20183_v1_Cardiometabolic	LPA Variants	MR Egger	33	-0.0220121	0.0183605	0.23966	0.931983
ITPR1	ITPR1_Q14643_OID30216_v1_Cardiometabolic_II	LPA Variants	MR Egger	33	0.0287605	0.0240035	0.239928	0.931983
SEPTIN7	SEPTIN7_Q16181_OID31288_v1_Oncology_II	LPA Variants	MR Egger	33	-0.023434	0.0195593	0.239957	0.931983
ITGB1BP1	ITGB1BP1_O14713_OID21268_v1_Oncology	LPA Variants	MR Egger	33	0.0247523	0.0206608	0.239984	0.931983
CCL24	CCL24_O00175_OID20772_v1_Inflammation	LPA Variants	MR Egger	33	0.0151106	0.012616	0.2401	0.931983
EDN1	EDN1_P05305_OID30224_v1_Cardiometabolic_II	LPA Variants	MR Egger	33	0.0218586	0.0182889	0.241079	0.932121
NPTXR	NPTXR_O95502_OID20191_v1_Cardiometabolic	LPA Variants	MR Egger	33	0.0203176	0.0170417	0.242218	0.932121
WASF3	WASF3_Q9UPY6_OID20882_v1_Neurology	LPA Variants	MR Egger	33	-0.0226267	0.0189893	0.242482	0.932121
S100P	S100P_P25815_OID20103_v1_Cardiometabolic	LPA Variants	MR Egger	33	-0.0218091	0.0183108	0.242672	0.932121
AZI2	AZI2_Q9H6S1_OID31056_v1_Neurology_II	LPA Variants	MR Egger	33	0.0217467	0.0182672	0.242897	0.932121
TNR	TNR_Q92752_OID20957_v1_Neurology	LPA Variants	MR Egger	33	-0.028276	0.0237932	0.243697	0.932121
GAPDH	GAPDH_P04406_OID30600_v1_Inflammation_II	LPA Variants	MR Egger	33	0.0223977	0.0188493	0.243757	0.932121
ENPP7	ENPP7_Q6UWV6_OID20689_v1_Inflammation	LPA Variants	MR Egger	33	-0.0169495	0.0142655	0.243798	0.932121
FRMD7	FRMD7_Q6ZUT3_OID30898_v1_Neurology_II	LPA Variants	MR Egger	33	0.0227214	0.0191333	0.244039	0.932121
PLA2G2A	PLA2G2A_P14555_OID20274_v1_Cardiometabolic	LPA Variants	MR Egger	33	-0.0193777	0.0163286	0.244346	0.932121
FABP1	FABP1_P07148_OID20778_v1_Inflammation	LPA Variants	MR Egger	33	0.0212524	0.0179113	0.244425	0.932121
CCDC28A	CCDC28A_Q8IWP9_OID30973_v1_Neurology_II	LPA Variants	MR Egger	33	-0.022704	0.0191465	0.244708	0.932121
PPM1B	PPM1B_O75688_OID30548_v1_Inflammation_II	LPA Variants	MR Egger	33	-0.0227422	0.0191835	0.244824	0.932121
PGLYRP2	PGLYRP2_Q96PD5_OID30742_v1_Inflammation_II	LPA Variants	MR Egger	33	0.0157234	0.0132687	0.245022	0.932121
PDIA2	PDIA2_Q13087_OID31214_v1_Oncology_II	LPA Variants	MR Egger	33	0.0229066	0.0193314	0.245045	0.932121
S100A16	S100A16_Q96FQ6_OID20878_v1_Neurology	LPA Variants	MR Egger	33	-0.0228421	0.019282	0.245166	0.932121
RAB6A	RAB6A_P20340_OID20608_v1_Inflammation	LPA Variants	MR Egger	33	-0.0206698	0.0174894	0.246253	0.932121
ZBP1	ZBP1_Q9H171_OID30526_v1_Inflammation_II	LPA Variants	MR Egger	33	-0.0217477	0.0184106	0.246484	0.932121
ASS1	ASS1_P00966_OID30170_v1_Cardiometabolic_II	LPA Variants	MR Egger	33	0.0213475	0.0180732	0.246519	0.932121
NOMO1	NOMO1_Q15155_OID21106_v1_Neurology	LPA Variants	MR Egger	33	0.0235129	0.0199101	0.246601	0.932121
EIF5A	EIF5A_P63241_OID20423_v1_Inflammation	LPA Variants	MR Egger	33	-0.0226247	0.0191624	0.246709	0.932121
NARS1	NARS1_O43776_OID31035_v1_Neurology_II	LPA Variants	MR Egger	33	-0.0218846	0.0185379	0.246769	0.932121
ILKAP	ILKAP_Q9H0C8_OID20855_v1_Neurology	LPA Variants	MR Egger	33	0.0249803	0.0211908	0.247436	0.932866
IRAK1	IRAK1_P51617_OID20485_v1_Inflammation	LPA Variants	MR Egger	33	0.0218509	0.0185367	0.247449	0.932866
UBAC1	UBAC1_Q9BSL1_OID21336_v1_Oncology	LPA Variants	MR Egger	33	-0.0220867	0.0187514	0.247812	0.932866
SELE	SELE_P16581_OID20290_v1_Cardiometabolic	LPA Variants	MR Egger	33	0.0179865	0.0153021	0.248774	0.934051
CFB	CFB_P00751_OID30755_v1_Inflammation_II	LPA Variants	MR Egger	33	0.0215443	0.0183299	0.248797	0.934051
CNTN2	CNTN2_Q02246_OID21426_v1_Oncology	LPA Variants	MR Egger	33	0.0179273	0.0152526	0.248798	0.934051
RBP1	RBP1_P09455_OID30913_v1_Neurology_II	LPA Variants	MR Egger	33	-0.0231976	0.0197713	0.249613	0.935252
TMPRSS11B	TMPRSS11B_Q86T26_OID30852_v1_Neurology_II	LPA Variants	MR Egger	33	0.0225265	0.0192111	0.249897	0.93569
LSM1	LSM1_O15116_OID21210_v1_Oncology	LPA Variants	MR Egger	33	-0.0223597	0.0191347	0.251496	0.937268
KRT6C	KRT6C_P48668_OID30169_v1_Cardiometabolic_II	LPA Variants	MR Egger	33	0.0222931	0.0190867	0.251714	0.937268
DUT	DUT_P33316_OID31457_v1_Oncology_II	LPA Variants	MR Egger	33	0.0216756	0.0185647	0.251882	0.937268
ENOX2	ENOX2_Q16206_OID30152_v1_Cardiometabolic_II	LPA Variants	MR Egger	33	0.0221437	0.0189729	0.252059	0.937268
C1QA	C1QA_P02745_OID20654_v1_Inflammation	LPA Variants	MR Egger	33	-0.0214329	0.0184109	0.25325	0.938117
MYL1	MYL1_P05976_OID30120_v1_Cardiometabolic_II	LPA Variants	MR Egger	33	0.021906	0.0188448	0.253926	0.938117
PSMC3	PSMC3_P17980_OID31200_v1_Oncology_II	LPA Variants	MR Egger	33	0.022585	0.0194437	0.254282	0.938344
LMOD2	LMOD2_Q6P5Q4_OID30864_v1_Neurology_II	LPA Variants	MR Egger	33	-0.0274079	0.0236266	0.254888	0.938344
TREML2	TREML2_Q5T2D2_OID21120_v1_Neurology	LPA Variants	MR Egger	33	-0.0212743	0.0183576	0.255352	0.938344
CLEC12A	CLEC12A_Q5QGZ9_OID30552_v1_Inflammation_II	LPA Variants	MR Egger	33	-0.0210489	0.0181673	0.255462	0.938344
EGFL7	EGFL7_Q9UHF1_OID21252_v1_Oncology	LPA Variants	MR Egger	33	0.0207366	0.0179139	0.255881	0.938344
GBP4	GBP4_Q96PP9_OID20845_v1_Neurology	LPA Variants	MR Egger	33	0.0183239	0.015841	0.256215	0.938344
AGR2	AGR2_O95994_OID20896_v1_Neurology	LPA Variants	MR Egger	33	-0.0217508	0.0188309	0.256893	0.938344
SLC16A1	SLC16A1_P53985_OID20799_v1_Neurology	LPA Variants	MR Egger	33	-0.0231912	0.0201343	0.2582	0.938344
REG4	REG4_Q9BYZ8_OID20784_v1_Inflammation	LPA Variants	MR Egger	33	0.0276439	0.0240027	0.258248	0.938344
NPTX1	NPTX1_Q15818_OID21074_v1_Neurology	LPA Variants	MR Egger	33	0.018864	0.016401	0.258868	0.938344
CAPS	CAPS_Q13938_OID31126_v1_Neurology_II	LPA Variants	MR Egger	33	0.0203942	0.0177344	0.258948	0.938344
GPNMB	GPNMB_Q14956_OID20173_v1_Cardiometabolic	LPA Variants	MR Egger	33	0.0231893	0.0201687	0.259033	0.938344
CDH23	CDH23_Q9H251_OID31074_v1_Neurology_II	LPA Variants	MR Egger	33	-0.0243263	0.0211774	0.25947	0.938344
BCL7A	BCL7A_Q4VC05_OID31218_v1_Oncology_II	LPA Variants	MR Egger	33	0.0221334	0.0192775	0.25969	0.938344
ADD1	ADD1_P35611_OID30655_v1_Inflammation_II	LPA Variants	MR Egger	33	0.0216991	0.0189161	0.260106	0.938344
MYOC	MYOC_Q99972_OID21121_v1_Neurology	LPA Variants	MR Egger	33	0.0202183	0.0176525	0.260829	0.938344
NRCAM	NRCAM_Q92823_OID20229_v1_Cardiometabolic	LPA Variants	MR Egger	33	0.0216436	0.0189067	0.261071	0.938344
REG3G	REG3G_Q6UW15_OID31408_v1_Oncology_II	LPA Variants	MR Egger	33	0.0241502	0.0210986	0.261122	0.938344
DYNC1H1	DYNC1H1_Q14204_OID31341_v1_Oncology_II	LPA Variants	MR Egger	33	0.0213098	0.0186273	0.261378	0.938344
EDAR	EDAR_Q9UNE0_OID20525_v1_Inflammation	LPA Variants	MR Egger	33	-0.0209311	0.0182969	0.261391	0.938344
BPIFA2	BPIFA2_Q96DR5_OID30279_v1_Cardiometabolic_II	LPA Variants	MR Egger	33	0.0219776	0.019216	0.261499	0.938344
CSF3	CSF3_P09919_OID20491_v1_Inflammation	LPA Variants	MR Egger	33	0.020924	0.0183188	0.262111	0.938344
NCAM2	NCAM2_O15394_OID21095_v1_Neurology	LPA Variants	MR Egger	33	0.0186686	0.016367	0.262761	0.938344
IL18R1	IL18R1_Q13478_OID20652_v1_Inflammation	LPA Variants	MR Egger	33	0.0198032	0.0173821	0.263311	0.938344
BCHE	BCHE_P06276_OID30717_v1_Inflammation_II	LPA Variants	MR Egger	33	0.0243202	0.021363	0.263664	0.938344
GLO1	GLO1_Q04760_OID20107_v1_Cardiometabolic	LPA Variants	MR Egger	33	0.0215954	0.0189761	0.263825	0.938344
LAP3	LAP3_P28838_OID20436_v1_Inflammation	LPA Variants	MR Egger	33	0.0244527	0.0214876	0.263843	0.938344
GSR	GSR_P00390_OID30700_v1_Inflammation_II	LPA Variants	MR Egger	33	0.020567	0.0181706	0.266362	0.940324
SGSH	SGSH_P51688_OID30341_v1_Cardiometabolic_II	LPA Variants	MR Egger	33	0.0164148	0.0145095	0.266599	0.940324
FCRL3	FCRL3_Q96P31_OID20443_v1_Inflammation	LPA Variants	MR Egger	33	0.0158177	0.0139855	0.266727	0.940324
CD3G	CD3G_P09693_OID30448_v1_Inflammation_II	LPA Variants	MR Egger	33	0.0216346	0.0191654	0.267627	0.941177
CD244	CD244_Q9BZW8_OID20628_v1_Inflammation	LPA Variants	MR Egger	33	-0.0201081	0.0178596	0.26885	0.943973
ROBO4	ROBO4_Q8WZ75_OID30226_v1_Cardiometabolic_II	LPA Variants	MR Egger	33	-0.0202017	0.0180187	0.270835	0.9483
CDA	CDA_P32320_OID30345_v1_Cardiometabolic_II	LPA Variants	MR Egger	33	-0.0215153	0.0192079	0.271261	0.94866
PDCL2	PDCL2_Q8N4E4_OID31168_v1_Oncology_II	LPA Variants	MR Egger	33	0.0214953	0.0192137	0.271841	0.949558
MZB1	MZB1_Q8WU39_OID20732_v1_Inflammation	LPA Variants	MR Egger	33	0.0201061	0.0179992	0.272554	0.95001
SLIRP	SLIRP_Q9GZT3_OID31174_v1_Oncology_II	LPA Variants	MR Egger	33	0.0245244	0.0219592	0.272655	0.95001
CAT	CAT_P04040_OID30712_v1_Inflammation_II	LPA Variants	MR Egger	33	-0.0196425	0.0175889	0.272681	0.95001
PFKFB2	PFKFB2_O60825_OID21356_v1_Oncology	LPA Variants	MR Egger	33	-0.0203401	0.018227	0.273027	0.95001
C7	C7_P10643_OID30766_v1_Inflammation_II	LPA Variants	MR Egger	33	0.0183727	0.0164642	0.273034	0.95001
PMM2	PMM2_O15305_OID30125_v1_Cardiometabolic_II	LPA Variants	MR Egger	33	0.0209634	0.0187913	0.273171	0.95001
SEMA4C	SEMA4C_Q9C0C4_OID21329_v1_Oncology	LPA Variants	MR Egger	33	-0.021979	0.0197165	0.273524	0.95001
EPCAM	EPCAM_P16422_OID20743_v1_Inflammation	LPA Variants	MR Egger	33	-0.0198811	0.0178391	0.273645	0.95001
APOA2	APOA2_P02652_OID30686_v1_Inflammation_II	LPA Variants	MR Egger	33	-0.0200433	0.0179874	0.273718	0.95001
PPP1R14A	PPP1R14A_Q96A00_OID31011_v1_Neurology_II	LPA Variants	MR Egger	33	0.0206287	0.0185513	0.274695	0.95001
SCN2A	SCN2A_Q99250_OID30833_v1_Neurology_II	LPA Variants	MR Egger	33	-0.0222537	0.0200185	0.274833	0.95001
DEFB103A	DEFB103A_DEFB103B_P81534_OID30534_v1_Inflammation_II	LPA Variants	MR Egger	33	0.0240177	0.0216185	0.275121	0.95001
SERPINE1	SERPINE1_P05121_OID20342_v1_Cardiometabolic	LPA Variants	MR Egger	33	0.0202057	0.0182164	0.275874	0.95001
MAPK9	MAPK9_P45984_OID20557_v1_Inflammation	LPA Variants	MR Egger	33	0.0220541	0.0198898	0.276039	0.95001
NMT1	NMT1_P30419_OID31021_v1_Neurology_II	LPA Variants	MR Egger	33	-0.0207423	0.0187068	0.276041	0.95001
VEGFD	VEGFD_O43915_OID20662_v1_Inflammation	LPA Variants	MR Egger	33	0.0234062	0.0211145	0.276155	0.95001
PTN	PTN_P21246_OID20083_v1_Cardiometabolic	LPA Variants	MR Egger	33	0.0277237	0.025037	0.276679	0.95001
CD248	CD248_Q9HCU0_OID30394_v1_Cardiometabolic_II	LPA Variants	MR Egger	33	0.0224862	0.0203131	0.276817	0.95001
GRN	GRN_P28799_OID21159_v1_Neurology	LPA Variants	MR Egger	33	0.0245218	0.0221889	0.277604	0.951383
VSTM1	VSTM1_Q6UX27_OID20851_v1_Neurology	LPA Variants	MR Egger	33	-0.0162502	0.0147089	0.277753	0.951383
CPVL	CPVL_Q9H3G5_OID21435_v1_Oncology	LPA Variants	MR Egger	33	0.0264148	0.0239563	0.278677	0.951383
MMP10	MMP10_P09238_OID20687_v1_Inflammation	LPA Variants	MR Egger	33	-0.0226128	0.0205235	0.27903	0.951383
TOMM20	TOMM20_Q15388_OID30353_v1_Cardiometabolic_II	LPA Variants	MR Egger	33	0.0204305	0.0185582	0.279422	0.951383
GIT1	GIT1_Q9Y2X7_OID30533_v1_Inflammation_II	LPA Variants	MR Egger	33	0.0203568	0.0184955	0.279528	0.951383
ANGPT1	ANGPT1_Q15389_OID20740_v1_Inflammation	LPA Variants	MR Egger	33	0.0201788	0.018337	0.279614	0.951383
PPM1A	PPM1A_P35813_OID21184_v1_Oncology	LPA Variants	MR Egger	33	-0.0210729	0.0191708	0.280136	0.951383
NEXN	NEXN_Q0ZGT2_OID30678_v1_Inflammation_II	LPA Variants	MR Egger	33	0.02029	0.0184597	0.280166	0.951383
ARHGEF12	ARHGEF12_Q9NZN5_OID20554_v1_Inflammation	LPA Variants	MR Egger	33	0.0201937	0.0183733	0.280197	0.951383
HRAS	HRAS_P01112_OID31263_v1_Oncology_II	LPA Variants	MR Egger	33	0.0209409	0.0190635	0.280453	0.951383
HGS	HGS_O14964_OID21175_v1_Oncology	LPA Variants	MR Egger	33	0.0206378	0.0188274	0.281452	0.951978
ARG1	ARG1_P05089_OID21445_v1_Oncology	LPA Variants	MR Egger	33	-0.0233059	0.0212774	0.281805	0.951978
MAPRE3	MAPRE3_Q9UPY8_OID31177_v1_Oncology_II	LPA Variants	MR Egger	33	-0.0209596	0.0191368	0.281843	0.951978
ATF2	ATF2_P15336_OID20798_v1_Neurology	LPA Variants	MR Egger	33	-0.0228112	0.0208439	0.282217	0.952238
ANXA2	ANXA2_P07355_OID30263_v1_Cardiometabolic_II	LPA Variants	MR Egger	33	-0.0189657	0.0173467	0.282673	0.952482
TEK	TEK_Q02763_OID21496_v1_Oncology	LPA Variants	MR Egger	33	-0.0178158	0.0163286	0.283645	0.952646
SUSD4	SUSD4_Q5VX71_OID31398_v1_Oncology_II	LPA Variants	MR Egger	33	0.0204841	0.0187785	0.283756	0.952646
ADIPOQ	ADIPOQ_Q15848_OID30748_v1_Inflammation_II	LPA Variants	MR Egger	33	0.0169411	0.0155712	0.28499	0.953208
TRAF3	TRAF3_Q13114-2_OID30479_v1_Inflammation_II	LPA Variants	MR Egger	33	-0.020465	0.0188256	0.285381	0.953472
C1QL2	C1QL2_Q7Z5L3_OID30515_v1_Inflammation_II	LPA Variants	MR Egger	33	0.022651	0.0208398	0.285456	0.953472
ADH1B	ADH1B_P00325_OID30612_v1_Inflammation_II	LPA Variants	MR Egger	33	0.0224692	0.0207013	0.286113	0.953733
VEGFA	VEGFA_P15692_OID20650_v1_Inflammation	LPA Variants	MR Egger	33	0.0196387	0.0181143	0.286655	0.954014
IL17F	IL17F_Q96PD4_OID20456_v1_Inflammation	LPA Variants	MR Egger	33	0.0207411	0.01914	0.286874	0.954014
ATP1B3	ATP1B3_P54709_OID30065_v1_Cardiometabolic_II	LPA Variants	MR Egger	33	0.0231536	0.0213848	0.287284	0.954515
NEO1	NEO1_Q92859_OID31066_v1_Neurology_II	LPA Variants	MR Egger	33	0.0237231	0.0219135	0.287345	0.954515
SATB1	SATB1_Q01826_OID31038_v1_Neurology_II	LPA Variants	MR Egger	33	0.0203665	0.0188212	0.287552	0.954515
VIPR1	VIPR1_P32241_OID30193_v1_Cardiometabolic_II	LPA Variants	MR Egger	33	-0.0206488	0.0191017	0.288037	0.954515
DAPK2	DAPK2_Q9UIK4_OID30505_v1_Inflammation_II	LPA Variants	MR Egger	33	-0.0196969	0.018223	0.288086	0.954515
CHGA	CHGA_P10645_OID30403_v1_Cardiometabolic_II	LPA Variants	MR Egger	33	-0.0266163	0.02465	0.288574	0.955414
SIGLEC8	SIGLEC8_Q9NYZ4_OID30261_v1_Cardiometabolic_II	LPA Variants	MR Egger	33	-0.0186988	0.0173293	0.288899	0.956121
ITIH5	ITIH5_Q86UX2_OID31430_v1_Oncology_II	LPA Variants	MR Egger	33	0.0211167	0.0195913	0.289411	0.956652
CDH22	CDH22_Q9UJ99_OID31332_v1_Oncology_II	LPA Variants	MR Egger	33	0.0205494	0.0190692	0.289516	0.956652
AAMDC	AAMDC_Q9H7C9_OID30236_v1_Cardiometabolic_II	LPA Variants	MR Egger	33	0.0201505	0.0187472	0.290735	0.957795
APBB1IP	APBB1IP_Q7Z5R6_OID21359_v1_Oncology	LPA Variants	MR Egger	33	-0.0195407	0.018203	0.291337	0.957795
CA14	CA14_Q9ULX7_OID21401_v1_Oncology	LPA Variants	MR Egger	33	-0.0189415	0.0176661	0.29191	0.957795
AGT	AGT_P01019_OID30709_v1_Inflammation_II	LPA Variants	MR Egger	33	-0.018821	0.0175572	0.292005	0.957795
DMD	DMD_P11532_OID30223_v1_Cardiometabolic_II	LPA Variants	MR Egger	33	0.0199211	0.0186162	0.292838	0.957795
EXTL1	EXTL1_Q92935_OID30114_v1_Cardiometabolic_II	LPA Variants	MR Egger	33	0.0225522	0.0210866	0.2931	0.957795
CD300LG	CD300LG_Q6UXG3_OID21130_v1_Neurology	LPA Variants	MR Egger	33	-0.0182034	0.0170358	0.293529	0.957795
CLEC4D	CLEC4D_Q8WXI8_OID20609_v1_Inflammation	LPA Variants	MR Egger	33	-0.0174857	0.0163963	0.29446	0.957795
RABEP1	RABEP1_Q15276_OID30647_v1_Inflammation_II	LPA Variants	MR Egger	33	0.0195623	0.0183565	0.294796	0.957795
LUZP2	LUZP2_Q86TE4_OID31402_v1_Oncology_II	LPA Variants	MR Egger	33	0.0192531	0.0180821	0.295208	0.957795
TNFRSF10C	TNFRSF10C_O14798_OID20265_v1_Cardiometabolic	LPA Variants	MR Egger	33	-0.015301	0.0143917	0.295914	0.957795
PPP1R9B	PPP1R9B_Q96SB3_OID20643_v1_Inflammation	LPA Variants	MR Egger	33	0.0193784	0.0182356	0.29614	0.957795
EIF2AK3	EIF2AK3_Q9NZJ5_OID30060_v1_Cardiometabolic_II	LPA Variants	MR Egger	33	0.0198208	0.0186808	0.296876	0.957795
FCER1A	FCER1A_P12319_OID30992_v1_Neurology_II	LPA Variants	MR Egger	33	0.0198939	0.018768	0.297339	0.957795
SULT1A1	SULT1A1_P50225_OID21031_v1_Neurology	LPA Variants	MR Egger	33	-0.0194596	0.018366	0.297538	0.957795
BRDT	BRDT_Q58F21_OID30179_v1_Cardiometabolic_II	LPA Variants	MR Egger	33	0.0232003	0.0219259	0.298175	0.957795
CD33	CD33_P20138_OID21472_v1_Oncology	LPA Variants	MR Egger	33	-0.00982762	0.00929675	0.298633	0.957795
FH	FH_P07954_OID30839_v1_Neurology_II	LPA Variants	MR Egger	33	0.0202874	0.0192108	0.299111	0.957795
AMN	AMN_Q9BXJ7_OID20492_v1_Inflammation	LPA Variants	MR Egger	33	0.0185521	0.0176139	0.30036	0.957795
ADM	ADM_P35318_OID21467_v1_Oncology	LPA Variants	MR Egger	33	0.0178012	0.0169109	0.300638	0.957795
S100A4	S100A4_P26447_OID21519_v1_Oncology	LPA Variants	MR Egger	33	0.0207765	0.0197395	0.30069	0.957795
ALCAM	ALCAM_Q13740_OID20273_v1_Cardiometabolic	LPA Variants	MR Egger	33	0.0178578	0.0170125	0.301976	0.957795
PCDH17	PCDH17_O14917_OID20132_v1_Cardiometabolic	LPA Variants	MR Egger	33	0.0179219	0.0170771	0.302074	0.957795
PSMD5	PSMD5_Q16401_OID30918_v1_Neurology_II	LPA Variants	MR Egger	33	0.0200322	0.0191121	0.302675	0.957795
EIF4G1	EIF4G1_Q04637_OID20625_v1_Inflammation	LPA Variants	MR Egger	33	0.0191932	0.0183136	0.302728	0.957795
SIRPB1	SIRPB1_O00241_OID20739_v1_Inflammation	LPA Variants	MR Egger	33	-0.0156019	0.0149141	0.303595	0.957795
DEFB104A	DEFB104A_DEFB104B_Q8WTQ1_OID30849_v1_Neurology_II	LPA Variants	MR Egger	33	0.0184851	0.0177223	0.304995	0.957795
PTGES2	PTGES2_Q9H7Z7_OID30561_v1_Inflammation_II	LPA Variants	MR Egger	33	-0.0197673	0.0189578	0.305152	0.957795
CRACR2A	CRACR2A_Q9BSW2_OID21249_v1_Oncology	LPA Variants	MR Egger	33	0.0191454	0.0183862	0.305793	0.957795
DMP1	DMP1_Q13316_OID30213_v1_Cardiometabolic_II	LPA Variants	MR Egger	33	-0.0187918	0.0180491	0.305857	0.957795
NDUFS6	NDUFS6_O75380_OID21224_v1_Oncology	LPA Variants	MR Egger	33	0.0207087	0.0198904	0.305861	0.957795
CTBS	CTBS_Q01459_OID30710_v1_Inflammation_II	LPA Variants	MR Egger	33	0.0170792	0.0164344	0.306736	0.957795
CYTH3	CYTH3_O43739_OID31208_v1_Oncology_II	LPA Variants	MR Egger	33	-0.0199569	0.0192066	0.306813	0.957795
CHAD	CHAD_O15335_OID30660_v1_Inflammation_II	LPA Variants	MR Egger	33	0.0188036	0.0181053	0.307037	0.957795
MXRA8	MXRA8_Q9BRK3_OID30583_v1_Inflammation_II	LPA Variants	MR Egger	33	0.0191222	0.0184439	0.30786	0.957795
AOC1	AOC1_P19801_OID20452_v1_Inflammation	LPA Variants	MR Egger	33	-0.0206926	0.0199689	0.308105	0.957795
SERPINB9	SERPINB9_P50453_OID20932_v1_Neurology	LPA Variants	MR Egger	33	-0.0200797	0.0193957	0.308553	0.957795
INPP5J	INPP5J_Q15735_OID30975_v1_Neurology_II	LPA Variants	MR Egger	33	-0.0191864	0.0185386	0.308703	0.957795
CRELD1	CRELD1_Q96HD1_OID30619_v1_Inflammation_II	LPA Variants	MR Egger	33	0.0164748	0.0159326	0.30912	0.957795
ST6GAL1	ST6GAL1_P15907_OID20302_v1_Cardiometabolic	LPA Variants	MR Egger	33	0.0186812	0.018067	0.309137	0.957795
MAP3K5	MAP3K5_Q99683_OID21253_v1_Oncology	LPA Variants	MR Egger	33	0.0190226	0.0184094	0.309453	0.957795
FGF6	FGF6_P10767_OID30443_v1_Inflammation_II	LPA Variants	MR Egger	33	-0.0198275	0.0191889	0.309467	0.957795
CD55	CD55_P08174_OID20377_v1_Cardiometabolic	LPA Variants	MR Egger	33	-0.0182278	0.0176443	0.309565	0.957795
TF	TF_P02787_OID30783_v1_Inflammation_II	LPA Variants	MR Egger	33	-0.0201634	0.0195275	0.309795	0.957795
SDK2	SDK2_Q58EX2_OID30662_v1_Inflammation_II	LPA Variants	MR Egger	33	0.0191288	0.0185746	0.311056	0.957795
RPGR	RPGR_Q92834_OID30959_v1_Neurology_II	LPA Variants	MR Egger	33	0.0197315	0.0191662	0.311213	0.957795
LILRB5	LILRB5_O75023_OID20324_v1_Cardiometabolic	LPA Variants	MR Egger	33	0.0102424	0.00995929	0.311707	0.957795
GID8	GID8_Q9NWU2_OID31041_v1_Neurology_II	LPA Variants	MR Egger	33	0.0203091	0.0197877	0.31267	0.957795
MMP8	MMP8_P22894_OID21019_v1_Neurology	LPA Variants	MR Egger	33	-0.0181235	0.0176767	0.313169	0.957795
C1QTNF9	C1QTNF9_P0C862_OID30620_v1_Inflammation_II	LPA Variants	MR Egger	33	0.016861	0.0164508	0.313327	0.957795
CD164	CD164_Q04900_OID21080_v1_Neurology	LPA Variants	MR Egger	33	0.0190736	0.0186105	0.31335	0.957795
UBXN1	UBXN1_Q04323_OID30654_v1_Inflammation_II	LPA Variants	MR Egger	33	0.0189241	0.0184975	0.314194	0.957795
ESM1	ESM1_Q9NQ30_OID20758_v1_Inflammation	LPA Variants	MR Egger	33	-0.0195561	0.019117	0.31424	0.957795
HPGDS	HPGDS_O60760_OID21266_v1_Oncology	LPA Variants	MR Egger	33	0.0178097	0.0174181	0.314466	0.957795
TJAP1	TJAP1_Q5JTD0_OID21477_v1_Oncology	LPA Variants	MR Egger	33	0.0186668	0.0182608	0.314583	0.957795
SHD	SHD_Q96IW2_OID30098_v1_Cardiometabolic_II	LPA Variants	MR Egger	33	-0.0195705	0.0191494	0.314696	0.957795
EIF4G3	EIF4G3_O43432_OID31022_v1_Neurology_II	LPA Variants	MR Egger	33	0.0195628	0.01917	0.315393	0.957795
NPDC1	NPDC1_Q9NQX5_OID20205_v1_Cardiometabolic	LPA Variants	MR Egger	33	0.0179441	0.0175862	0.315459	0.957795
CCS	CCS_O14618_OID20973_v1_Neurology	LPA Variants	MR Egger	33	-0.0202396	0.0198404	0.315567	0.957795
PRDX2	PRDX2_P32119_OID30668_v1_Inflammation_II	LPA Variants	MR Egger	33	-0.0216289	0.0212052	0.315631	0.957795
CSRP3	CSRP3_P50461_OID30176_v1_Cardiometabolic_II	LPA Variants	MR Egger	33	0.0196994	0.0193161	0.315697	0.957795
KLRD1	KLRD1_Q13241_OID20632_v1_Inflammation	LPA Variants	MR Egger	33	-0.0192219	0.0188767	0.316426	0.957795
BAG6	BAG6_P46379_OID20114_v1_Cardiometabolic	LPA Variants	MR Egger	33	0.0188619	0.0185409	0.31688	0.957795
ANXA3	ANXA3_P12429_OID21036_v1_Neurology	LPA Variants	MR Egger	33	-0.0186704	0.0183565	0.316977	0.957795
CD48	CD48_P09326_OID20692_v1_Inflammation	LPA Variants	MR Egger	33	-0.0187533	0.0184532	0.317371	0.957795
DLL1	DLL1_O00548_OID21525_v1_Oncology	LPA Variants	MR Egger	33	0.0181621	0.0178942	0.317978	0.957795
MAP1LC3B2	MAP1LC3B2_A6NCE7_OID30074_v1_Cardiometabolic_II	LPA Variants	MR Egger	33	0.0194089	0.0191552	0.318788	0.957795
TERF1	TERF1_P54274_OID30480_v1_Inflammation_II	LPA Variants	MR Egger	33	-0.0194278	0.0191815	0.318976	0.957795
ADGRG2	ADGRG2_Q8IZP9_OID20189_v1_Cardiometabolic	LPA Variants	MR Egger	33	0.0185084	0.018277	0.319062	0.957795
CFHR4	CFHR4_Q92496_OID30758_v1_Inflammation_II	LPA Variants	MR Egger	33	0.0140663	0.0138945	0.319199	0.957795
GOLGA3	GOLGA3_Q08378_OID31026_v1_Neurology_II	LPA Variants	MR Egger	33	0.0185354	0.0183663	0.320687	0.957795
IL10RB	IL10RB_Q08334_OID20696_v1_Inflammation	LPA Variants	MR Egger	33	0.0167751	0.0166296	0.320902	0.957795
LSP1	LSP1_P33241_OID20530_v1_Inflammation	LPA Variants	MR Egger	33	-0.0182199	0.0180746	0.32124	0.957795
CLEC4A	CLEC4A_Q9UMR7_OID20573_v1_Inflammation	LPA Variants	MR Egger	33	-0.0220988	0.0219318	0.321441	0.957795
NCAM1	NCAM1_P13591_OID20354_v1_Cardiometabolic	LPA Variants	MR Egger	33	0.0183217	0.0181841	0.321462	0.957795
IKBKG	IKBKG_Q9Y6K9_OID20544_v1_Inflammation	LPA Variants	MR Egger	33	0.0183893	0.0182561	0.321589	0.957795
SCARB1	SCARB1_Q8WTV0_OID20805_v1_Neurology	LPA Variants	MR Egger	33	0.019311	0.0191877	0.322002	0.957795
PSG1	PSG1_P11464_OID20916_v1_Neurology	LPA Variants	MR Egger	33	0.01489	0.0148423	0.323526	0.957795
DUSP3	DUSP3_P51452_OID20827_v1_Neurology	LPA Variants	MR Egger	33	0.0204741	0.0204233	0.323868	0.957795
PRC1	PRC1_O43663_OID31345_v1_Oncology_II	LPA Variants	MR Egger	33	-0.0202449	0.0202155	0.324361	0.957795
AP3S2	AP3S2_P59780_OID31117_v1_Neurology_II	LPA Variants	MR Egger	33	0.0185128	0.0185067	0.324896	0.957795
SIGLEC5	SIGLEC5_O15389_OID21082_v1_Neurology	LPA Variants	MR Egger	33	-0.0142805	0.0142768	0.32493	0.957795
NME1	NME1_P15531_OID30451_v1_Inflammation_II	LPA Variants	MR Egger	33	-0.0232724	0.0232831	0.325271	0.957795
NGFR	NGFR_P08138_OID30300_v1_Cardiometabolic_II	LPA Variants	MR Egger	33	-0.0202911	0.0203033	0.325339	0.957795
MARCO	MARCO_Q9UEW3_OID20210_v1_Cardiometabolic	LPA Variants	MR Egger	33	0.0177454	0.0177575	0.325377	0.957795
PAM	PAM_P19021_OID20291_v1_Cardiometabolic	LPA Variants	MR Egger	33	0.0164287	0.0164427	0.325459	0.957795
MICALL2	MICALL2_Q8IY33_OID30889_v1_Neurology_II	LPA Variants	MR Egger	33	0.0186143	0.0186366	0.325622	0.957795
PRG3	PRG3_Q9Y2Y8_OID30383_v1_Cardiometabolic_II	LPA Variants	MR Egger	33	-0.0190596	0.019093	0.325888	0.957795
CA5A	CA5A_P35218_OID20075_v1_Cardiometabolic	LPA Variants	MR Egger	33	0.0160281	0.0160565	0.325898	0.957795
KLRK1	KLRK1_P26718_OID31082_v1_Neurology_II	LPA Variants	MR Egger	33	-0.0174266	0.017469	0.326212	0.957795
F2	F2_P00734_OID30723_v1_Inflammation_II	LPA Variants	MR Egger	33	0.0250741	0.0251411	0.326323	0.957795
SERPINA11	SERPINA11_Q86U17_OID20281_v1_Cardiometabolic	LPA Variants	MR Egger	33	-0.0193277	0.0193895	0.326575	0.957879
IL17C	IL17C_Q9P0M4_OID20477_v1_Inflammation	LPA Variants	MR Egger	33	-0.0195382	0.0196196	0.327032	0.958598
RNASE10	RNASE10_Q5GAN6_OID30238_v1_Cardiometabolic_II	LPA Variants	MR Egger	33	0.0147849	0.0148571	0.327374	0.958962
TDGF1	TDGF1_P13385_OID20816_v1_Neurology	LPA Variants	MR Egger	33	-0.0119875	0.012061	0.327962	0.959898
MYOM1	MYOM1_P52179_OID30834_v1_Neurology_II	LPA Variants	MR Egger	33	0.0190708	0.0192152	0.328646	0.960137
GSAP	GSAP_A4D1B5_OID21173_v1_Oncology	LPA Variants	MR Egger	33	-0.0189078	0.0190908	0.329641	0.960192
GPA33	GPA33_Q99795_OID21376_v1_Oncology	LPA Variants	MR Egger	33	-0.0175385	0.0177302	0.33023	0.960192
SMAD2	SMAD2_Q15796_OID31353_v1_Oncology_II	LPA Variants	MR Egger	33	0.0182852	0.0184867	0.330272	0.960192
AMY2B	AMY2B_P19961_OID20340_v1_Cardiometabolic	LPA Variants	MR Egger	33	-0.0193756	0.0196107	0.330795	0.960192
AKR1B1	AKR1B1_P15121_OID21244_v1_Oncology	LPA Variants	MR Egger	33	-0.0187325	0.0189616	0.330842	0.960192
CDH2	CDH2_P19022_OID20170_v1_Cardiometabolic	LPA Variants	MR Egger	33	-0.0167194	0.0169518	0.331625	0.961309
CTLA4	CTLA4_P16410_OID30363_v1_Cardiometabolic_II	LPA Variants	MR Egger	33	-0.0197114	0.0200128	0.332279	0.961828
PRCP	PRCP_P42785_OID20337_v1_Cardiometabolic	LPA Variants	MR Egger	33	0.0172607	0.0175335	0.332521	0.961901
CD40	CD40_P25942_OID20724_v1_Inflammation	LPA Variants	MR Egger	33	0.0176934	0.0179791	0.332681	0.962048
PGLYRP1	PGLYRP1_O75594_OID20338_v1_Cardiometabolic	LPA Variants	MR Egger	33	-0.0176753	0.0179775	0.333124	0.962292
CALCOCO2	CALCOCO2_Q13137_OID30249_v1_Cardiometabolic_II	LPA Variants	MR Egger	33	-0.018545	0.0188651	0.333202	0.962292
SCAMP3	SCAMP3_O14828_OID21332_v1_Oncology	LPA Variants	MR Egger	33	0.0181423	0.0184928	0.334166	0.963109
S100G	S100G_P29377_OID31051_v1_Neurology_II	LPA Variants	MR Egger	33	-0.0224241	0.0228896	0.334836	0.963109
CEACAM20	CEACAM20_Q6UY09_OID31308_v1_Oncology_II	LPA Variants	MR Egger	33	0.0182845	0.0186642	0.334838	0.963109
GRHPR	GRHPR_Q9UBQ7_OID30289_v1_Cardiometabolic_II	LPA Variants	MR Egger	33	0.0177543	0.0181489	0.335521	0.963273
CD93	CD93_Q9NPY3_OID20397_v1_Cardiometabolic	LPA Variants	MR Egger	33	0.0201161	0.0205783	0.335869	0.963273
NEDD4L	NEDD4L_Q96PU5_OID30521_v1_Inflammation_II	LPA Variants	MR Egger	33	-0.0240936	0.0246615	0.336145	0.963273
MTHFSD	MTHFSD_Q2M296_OID31305_v1_Oncology_II	LPA Variants	MR Egger	33	0.0171353	0.0175423	0.33623	0.963273
CD274	CD274_Q9NZQ7_OID20966_v1_Neurology	LPA Variants	MR Egger	33	0.0171681	0.0176048	0.337013	0.963273
MMUT	MMUT_P22033_OID30159_v1_Cardiometabolic_II	LPA Variants	MR Egger	33	-0.0186585	0.0191344	0.337045	0.963273
GCNT1	GCNT1_Q02742_OID21379_v1_Oncology	LPA Variants	MR Egger	33	-0.016836	0.0172688	0.337137	0.963273
AP1G2	AP1G2_O75843_OID31348_v1_Oncology_II	LPA Variants	MR Egger	33	0.0178979	0.018367	0.33737	0.963273
CD6	CD6_P30203_OID20649_v1_Inflammation	LPA Variants	MR Egger	33	0.014574	0.0149636	0.337615	0.963273
CA6	CA6_P23280_OID21096_v1_Neurology	LPA Variants	MR Egger	33	0.0157972	0.0162447	0.338354	0.963273
CGN	CGN_Q9P2M7_OID30894_v1_Neurology_II	LPA Variants	MR Egger	33	0.0185951	0.0191271	0.338482	0.963273
ISM2	ISM2_Q6H9L7_OID30365_v1_Cardiometabolic_II	LPA Variants	MR Egger	33	-0.0216749	0.0223305	0.339241	0.963273
PCDH1	PCDH1_Q08174_OID20614_v1_Inflammation	LPA Variants	MR Egger	33	0.0175346	0.0180662	0.339272	0.963273
STC2	STC2_O76061_OID21157_v1_Neurology	LPA Variants	MR Egger	33	0.0205308	0.0211685	0.339615	0.963273
KRT14	KRT14_P02533_OID20800_v1_Neurology	LPA Variants	MR Egger	33	-0.0224195	0.0231276	0.339857	0.963273
ENO1	ENO1_P06733_OID21037_v1_Neurology	LPA Variants	MR Egger	33	-0.018526	0.0191193	0.34006	0.963273
OTOA	OTOA_Q7RTW8_OID30825_v1_Neurology_II	LPA Variants	MR Egger	33	0.020771	0.0214509	0.340387	0.963273
PAK4	PAK4_O96013_OID20819_v1_Neurology	LPA Variants	MR Egger	33	0.0208742	0.0215579	0.340395	0.963273
LY96	LY96_Q9Y6Y9_OID20945_v1_Neurology	LPA Variants	MR Egger	33	0.0176083	0.0182111	0.341078	0.963273
APOF	APOF_Q13790_OID30701_v1_Inflammation_II	LPA Variants	MR Egger	33	0.0166479	0.0172286	0.341374	0.963273
CEP152	CEP152_O94986_OID31249_v1_Oncology_II	LPA Variants	MR Egger	33	-0.0185427	0.0191955	0.341525	0.963273
LZTFL1	LZTFL1_Q9NQ48_OID30637_v1_Inflammation_II	LPA Variants	MR Egger	33	0.0180784	0.0187327	0.341978	0.963273
DSG2	DSG2_Q14126_OID21113_v1_Neurology	LPA Variants	MR Egger	33	-0.0169878	0.017614	0.342284	0.963273
EPPK1	EPPK1_P58107_OID30250_v1_Cardiometabolic_II	LPA Variants	MR Egger	33	0.0165809	0.0171993	0.342483	0.963273
PTPRF	PTPRF_P10586_OID20310_v1_Cardiometabolic	LPA Variants	MR Egger	33	-0.0181317	0.0188183	0.342747	0.963273
PDCD6	PDCD6_O75340_OID20163_v1_Cardiometabolic	LPA Variants	MR Egger	33	-0.0129906	0.0134857	0.342856	0.963273
VSIG2	VSIG2_Q96IQ7_OID31371_v1_Oncology_II	LPA Variants	MR Egger	33	0.0169711	0.017649	0.343696	0.963273
SH3BP1	SH3BP1_Q9Y3L3_OID31439_v1_Oncology_II	LPA Variants	MR Egger	33	0.0177359	0.0184737	0.344452	0.963273
TFAP2A	TFAP2A_P05549_OID30848_v1_Neurology_II	LPA Variants	MR Egger	33	0.0184553	0.0192482	0.345076	0.963273
TXLNA	TXLNA_P40222_OID20952_v1_Neurology	LPA Variants	MR Egger	33	0.0180044	0.0187785	0.34509	0.963273
TNFRSF13B	TNFRSF13B_O14836_OID20702_v1_Inflammation	LPA Variants	MR Egger	33	0.0172128	0.0179753	0.345682	0.963273
METAP1	METAP1_P53582_OID20815_v1_Neurology	LPA Variants	MR Egger	33	-0.0183698	0.0191924	0.345903	0.963273
CEP164	CEP164_Q9UPV0_OID20441_v1_Inflammation	LPA Variants	MR Egger	33	0.0182953	0.0191188	0.346007	0.963273
EPHA10	EPHA10_Q5JZY3_OID20840_v1_Neurology	LPA Variants	MR Egger	33	-0.0186861	0.0195573	0.34674	0.963273
ENSA	ENSA_O43768_OID31355_v1_Oncology_II	LPA Variants	MR Egger	33	-0.0179682	0.0188268	0.347268	0.963273
CCL4	CCL4_P13236_OID20695_v1_Inflammation	LPA Variants	MR Egger	33	0.0162315	0.0170105	0.347362	0.963273
IMPG1	IMPG1_Q17R60_OID30814_v1_Neurology_II	LPA Variants	MR Egger	33	-0.0207502	0.0217871	0.348257	0.963273
NACC1	NACC1_Q96RE7_OID31393_v1_Oncology_II	LPA Variants	MR Egger	33	0.021313	0.0223828	0.348359	0.963273
IPCEF1	IPCEF1_Q8WWN9_OID20977_v1_Neurology	LPA Variants	MR Egger	33	0.0178351	0.0187335	0.348439	0.963273
IL3RA	IL3RA_P26951_OID20461_v1_Inflammation	LPA Variants	MR Egger	33	-0.0163321	0.0171625	0.348654	0.963273
SOX9	SOX9_P48436_OID30905_v1_Neurology_II	LPA Variants	MR Egger	33	-0.0180945	0.0190174	0.348724	0.963273
FABP4	FABP4_P15090_OID20245_v1_Cardiometabolic	LPA Variants	MR Egger	33	0.0162183	0.0170463	0.348749	0.963273
UPK3BL1	UPK3BL1_B0FP48_OID31281_v1_Oncology_II	LPA Variants	MR Egger	33	-0.018139	0.0190793	0.349103	0.963273
IL6R	IL6R_P08887_OID20385_v1_Cardiometabolic	LPA Variants	MR Egger	33	-0.01151	0.0121067	0.349105	0.963273
CCDC50	CCDC50_Q8IVM0_OID31001_v1_Neurology_II	LPA Variants	MR Egger	33	-0.0176822	0.018599	0.349107	0.963273
BCL7B	BCL7B_Q9BQE9_OID31421_v1_Oncology_II	LPA Variants	MR Egger	33	0.0198699	0.0209028	0.349169	0.963273
FBLN2	FBLN2_P98095_OID30378_v1_Cardiometabolic_II	LPA Variants	MR Egger	33	0.0179975	0.0189496	0.349581	0.963273
NECTIN4	NECTIN4_Q96NY8_OID21490_v1_Oncology	LPA Variants	MR Egger	33	0.017044	0.0179458	0.349586	0.963273
BTN3A2	BTN3A2_P78410_OID20540_v1_Inflammation	LPA Variants	MR Egger	33	0.0180534	0.0190107	0.349639	0.963273
BMP4	BMP4_P12644_OID20994_v1_Neurology	LPA Variants	MR Egger	33	0.0176038	0.0185508	0.349984	0.963273
GLB1	GLB1_P16278_OID20949_v1_Neurology	LPA Variants	MR Egger	33	-0.0211434	0.0222864	0.350104	0.963273
TCTN3	TCTN3_Q6NUS6_OID30326_v1_Cardiometabolic_II	LPA Variants	MR Egger	33	0.0145335	0.0153232	0.350231	0.963273
TCL1A	TCL1A_P56279_OID20987_v1_Neurology	LPA Variants	MR Egger	33	-0.016627	0.0175383	0.350441	0.963273
PARD3	PARD3_Q8TEW0_OID31301_v1_Oncology_II	LPA Variants	MR Egger	33	0.0212578	0.0224478	0.350967	0.963273
LETM1	LETM1_O95202_OID31018_v1_Neurology_II	LPA Variants	MR Egger	33	0.0176741	0.0187076	0.352091	0.963273
CCL5	CCL5_P13501_OID20412_v1_Cardiometabolic	LPA Variants	MR Egger	33	0.0171812	0.0181861	0.352095	0.963273
APOA1	APOA1_P02647_OID30769_v1_Inflammation_II	LPA Variants	MR Egger	33	-0.0172997	0.0183131	0.352136	0.963273
CFHR2	CFHR2_P36980_OID30720_v1_Inflammation_II	LPA Variants	MR Egger	33	0.0111617	0.0118297	0.352705	0.963273
HDGF	HDGF_P51858_OID21455_v1_Oncology	LPA Variants	MR Egger	33	-0.011633	0.0123318	0.352804	0.963273
TGFBR1	TGFBR1_P36897_OID30502_v1_Inflammation_II	LPA Variants	MR Egger	33	-0.0218444	0.0231803	0.35329	0.963273
SCPEP1	SCPEP1_Q9HB40_OID30278_v1_Cardiometabolic_II	LPA Variants	MR Egger	33	0.0171496	0.0182545	0.354754	0.963273
AP3B1	AP3B1_O00203_OID31478_v1_Oncology_II	LPA Variants	MR Egger	33	0.0173762	0.0184995	0.354851	0.963273
SCGB3A1	SCGB3A1_Q96QR1_OID30577_v1_Inflammation_II	LPA Variants	MR Egger	33	0.0167022	0.0178412	0.356426	0.963273
LAMP1	LAMP1_P11279_OID30416_v1_Cardiometabolic_II	LPA Variants	MR Egger	33	0.0180925	0.0193357	0.356657	0.963273
EVPL	EVPL_Q92817_OID31309_v1_Oncology_II	LPA Variants	MR Egger	33	-0.0178165	0.0190478	0.356833	0.963273
PDLIM7	PDLIM7_Q9NR12_OID20729_v1_Inflammation	LPA Variants	MR Egger	33	0.0171718	0.0183632	0.356953	0.963273
CCAR2	CCAR2_Q8N163_OID31077_v1_Neurology_II	LPA Variants	MR Egger	33	-0.0176432	0.0188732	0.357102	0.963273
SLAMF8	SLAMF8_Q9P0V8_OID21214_v1_Oncology	LPA Variants	MR Egger	33	0.0162083	0.01735	0.357424	0.963273
DPP7	DPP7_Q9UHL4_OID20142_v1_Cardiometabolic	LPA Variants	MR Egger	33	-0.0156507	0.0167554	0.357487	0.963273
RASGRF1	RASGRF1_Q13972_OID31213_v1_Oncology_II	LPA Variants	MR Egger	33	-0.0179566	0.0192589	0.358347	0.963273
HBEGF	HBEGF_Q99075_OID21465_v1_Oncology	LPA Variants	MR Egger	33	0.0169225	0.0181557	0.3585	0.963273
SFTPA1	SFTPA1_Q8IWL2_OID21165_v1_Oncology	LPA Variants	MR Egger	33	0.0197373	0.0211784	0.358562	0.963273
PKLR	PKLR_P30613_OID20682_v1_Inflammation	LPA Variants	MR Egger	33	-0.018813	0.0201969	0.358805	0.963273
RASSF2	RASSF2_P50749_OID21194_v1_Oncology	LPA Variants	MR Egger	33	-0.0171572	0.0184301	0.359083	0.963273
IL6	IL6_P05231_OID20563_v1_Inflammation	LPA Variants	MR Egger	33	0.016954	0.0182123	0.359092	0.963273
CACNB3	CACNB3_P54284_OID31039_v1_Neurology_II	LPA Variants	MR Egger	33	0.0181005	0.0194531	0.359319	0.963273
ATG16L1	ATG16L1_Q676U5_OID31466_v1_Oncology_II	LPA Variants	MR Egger	33	0.0171901	0.0184892	0.359693	0.963273
HIF1A	HIF1A_Q16665_OID30425_v1_Inflammation_II	LPA Variants	MR Egger	33	-0.0178241	0.0191735	0.359748	0.963273
KEL	KEL_P23276_OID20881_v1_Neurology	LPA Variants	MR Egger	33	-0.0185373	0.0199853	0.36081	0.963273
CD302	CD302_Q8IX05_OID21328_v1_Oncology	LPA Variants	MR Egger	33	0.0184749	0.0199206	0.360868	0.963273
PLEKHO1	PLEKHO1_Q53GL0_OID31088_v1_Neurology_II	LPA Variants	MR Egger	33	0.0169883	0.0183349	0.361315	0.963273
PIGR	PIGR_P01833_OID21102_v1_Neurology	LPA Variants	MR Egger	33	0.017063	0.0184291	0.361664	0.963273
GPIHBP1	GPIHBP1_Q8IV16_OID31469_v1_Oncology_II	LPA Variants	MR Egger	33	0.0197254	0.0213106	0.361798	0.963273
ESR1	ESR1_P03372_OID30434_v1_Inflammation_II	LPA Variants	MR Egger	33	-0.0176682	0.0191311	0.362862	0.964571
TNFRSF10B	TNFRSF10B_O14763_OID20981_v1_Neurology	LPA Variants	MR Egger	33	0.0149718	0.0162414	0.363739	0.965035
IGFBP7	IGFBP7_Q16270_OID20236_v1_Cardiometabolic	LPA Variants	MR Egger	33	-0.0155513	0.0168716	0.36378	0.965035
CHRM1	CHRM1_P11229_OID30930_v1_Neurology_II	LPA Variants	MR Egger	33	0.0177214	0.0192402	0.364131	0.965035
YY1	YY1_P25490_OID30446_v1_Inflammation_II	LPA Variants	MR Egger	33	-0.0206085	0.0223822	0.364291	0.965168
LGALS3	LGALS3_P17931_OID20284_v1_Cardiometabolic	LPA Variants	MR Egger	33	0.0153457	0.016698	0.365186	0.966336
AMIGO2	AMIGO2_Q86SJ2_OID21370_v1_Oncology	LPA Variants	MR Egger	33	-0.0203499	0.0222056	0.366515	0.967877
MTHFD2	MTHFD2_P13995_OID31078_v1_Neurology_II	LPA Variants	MR Egger	33	-0.0179013	0.0195407	0.366685	0.967877
SCARA5	SCARA5_Q6ZMJ2_OID21058_v1_Neurology	LPA Variants	MR Egger	33	0.0152956	0.0167056	0.366946	0.967877
SFTPA2	SFTPA2_Q8IWL1_OID21218_v1_Oncology	LPA Variants	MR Egger	33	0.0155275	0.0169657	0.367138	0.967877
CAPN3	CAPN3_P20807_OID31384_v1_Oncology_II	LPA Variants	MR Egger	33	0.0171893	0.0187966	0.367518	0.968043
KLK3	KLK3_P07288_OID30364_v1_Cardiometabolic_II	LPA Variants	MR Egger	33	-0.0128967	0.0141069	0.367664	0.968043
LIPF	LIPF_P07098_OID30266_v1_Cardiometabolic_II	LPA Variants	MR Egger	33	0.0191242	0.0209196	0.367681	0.968043
LATS1	LATS1_O95835_OID30523_v1_Inflammation_II	LPA Variants	MR Egger	33	0.0176502	0.0193272	0.368168	0.968749
DCDC2C	DCDC2C_A8MYV0_OID31235_v1_Oncology_II	LPA Variants	MR Egger	33	0.0180304	0.019782	0.369088	0.970299
DIPK2B	DIPK2B_Q9H7Y0_OID30582_v1_Inflammation_II	LPA Variants	MR Egger	33	0.0161202	0.017704	0.369565	0.971264
APOL1	APOL1_O14791_OID30708_v1_Inflammation_II	LPA Variants	MR Egger	33	-0.0147324	0.0161944	0.369989	0.971917
CELA3A	CELA3A_P09093_OID20298_v1_Cardiometabolic	LPA Variants	MR Egger	33	-0.0193283	0.0212633	0.370363	0.971917
TIMD4	TIMD4_Q96H15_OID20375_v1_Cardiometabolic	LPA Variants	MR Egger	33	-0.0181177	0.0199619	0.371084	0.973046
MPIG6B	MPIG6B_O95866_OID20779_v1_Inflammation	LPA Variants	MR Egger	33	0.017227	0.0190117	0.371857	0.973046
PALLD	PALLD_Q8WX93_OID30444_v1_Inflammation_II	LPA Variants	MR Egger	33	-0.0173611	0.0191599	0.371864	0.973046
MFAP3	MFAP3_P55082_OID20057_v1_Cardiometabolic	LPA Variants	MR Egger	33	-0.0173681	0.0191819	0.372216	0.9733
PGF	PGF_P49763_OID20673_v1_Inflammation	LPA Variants	MR Egger	33	0.0146886	0.0162279	0.372371	0.973418
ZBTB16	ZBTB16_Q05516_OID21205_v1_Oncology	LPA Variants	MR Egger	33	0.0161574	0.0178957	0.373563	0.974227
SCRIB	SCRIB_Q14160_OID31455_v1_Oncology_II	LPA Variants	MR Egger	33	0.0168846	0.0187017	0.373575	0.974227
PRSS8	PRSS8_Q16651_OID20763_v1_Inflammation	LPA Variants	MR Egger	33	0.0153362	0.0169883	0.37362	0.974227
FAM3B	FAM3B_P58499_OID21372_v1_Oncology	LPA Variants	MR Egger	33	0.0151825	0.016834	0.374067	0.974227
SCGB2A2	SCGB2A2_Q13296_OID30104_v1_Cardiometabolic_II	LPA Variants	MR Egger	33	0.0173274	0.0192198	0.374255	0.974227
ACTA2	ACTA2_P62736_OID20079_v1_Cardiometabolic	LPA Variants	MR Egger	33	0.0150551	0.0167011	0.374304	0.974227
CLEC4G	CLEC4G_Q6UXB4_OID20590_v1_Inflammation	LPA Variants	MR Egger	33	0.0173055	0.0192268	0.375021	0.974856
TGOLN2	TGOLN2_O43493_OID30691_v1_Inflammation_II	LPA Variants	MR Egger	33	0.0144116	0.016036	0.37574	0.975758
MUC16	MUC16_Q8WXI7_OID21378_v1_Oncology	LPA Variants	MR Egger	33	0.0178633	0.0199004	0.376298	0.975758
APOB	APOB_P04114_OID30673_v1_Inflammation_II	LPA Variants	MR Egger	33	-0.0169488	0.018888	0.37646	0.975758
NLGN2	NLGN2_Q8NFZ4_OID30878_v1_Neurology_II	LPA Variants	MR Egger	33	-0.0197777	0.0220716	0.377121	0.975758
DCTN2	DCTN2_Q13561_OID21334_v1_Oncology	LPA Variants	MR Egger	33	-0.0188234	0.0210217	0.377461	0.975758
PTPRM	PTPRM_P28827_OID20598_v1_Inflammation	LPA Variants	MR Egger	33	0.0141122	0.0157618	0.377506	0.975758
PREB	PREB_Q9HCU5_OID20439_v1_Inflammation	LPA Variants	MR Egger	33	0.0181756	0.0203147	0.377842	0.975862
SPINK6	SPINK6_Q6UWN8_OID21450_v1_Oncology	LPA Variants	MR Egger	33	0.0154867	0.0173227	0.378202	0.976506
LHB	LHB_P01229_OID21248_v1_Oncology	LPA Variants	MR Egger	33	-0.0193657	0.0216742	0.378478	0.976932
SDHB	SDHB_P21912_OID31436_v1_Oncology_II	LPA Variants	MR Egger	33	-0.0205035	0.0229672	0.37888	0.977308
PPBP	PPBP_P02775_OID30761_v1_Inflammation_II	LPA Variants	MR Egger	33	0.0165166	0.0185314	0.379646	0.977591
FAM13A	FAM13A_O94988_OID31463_v1_Oncology_II	LPA Variants	MR Egger	33	0.0163746	0.0183734	0.379683	0.977591
C3	C3_P01024_OID30776_v1_Inflammation_II	LPA Variants	MR Egger	33	0.0168997	0.0189869	0.380283	0.977591
GGT5	GGT5_P36269_OID20909_v1_Neurology	LPA Variants	MR Egger	33	-0.015946	0.0179205	0.380415	0.977591
SUSD2	SUSD2_Q9UGT4_OID21098_v1_Neurology	LPA Variants	MR Egger	33	0.0147449	0.0165752	0.380545	0.977591
PKD2	PKD2_Q13563_OID30184_v1_Cardiometabolic_II	LPA Variants	MR Egger	33	0.0166509	0.0187504	0.381364	0.977591
PRDX3	PRDX3_P30048_OID20483_v1_Inflammation	LPA Variants	MR Egger	33	0.0168167	0.0189469	0.381606	0.977591
AMOTL2	AMOTL2_Q9Y2J4_OID31351_v1_Oncology_II	LPA Variants	MR Egger	33	0.0168929	0.0190513	0.382067	0.977591
GSTA1	GSTA1_P08263_OID20166_v1_Cardiometabolic	LPA Variants	MR Egger	33	0.016241	0.0183255	0.382306	0.977591
KIAA2013	KIAA2013_Q8IYS2_OID31392_v1_Oncology_II	LPA Variants	MR Egger	33	0.016751	0.0189219	0.382827	0.977591
GSTM4	GSTM4_Q03013_OID30164_v1_Cardiometabolic_II	LPA Variants	MR Egger	33	0.0165867	0.0187731	0.383747	0.977591
CASP1	CASP1_P29466_OID20854_v1_Neurology	LPA Variants	MR Egger	33	-0.0164451	0.0186152	0.383806	0.977591
HSD11B1	HSD11B1_P28845_OID20575_v1_Inflammation	LPA Variants	MR Egger	33	-0.017131	0.0193931	0.383843	0.977591
FGL1	FGL1_Q08830_OID30702_v1_Inflammation_II	LPA Variants	MR Egger	33	0.0128884	0.0146336	0.385236	0.977909
ADAM8	ADAM8_P78325_OID21039_v1_Neurology	LPA Variants	MR Egger	33	0.0169167	0.01924	0.386032	0.978515
FAM3C	FAM3C_Q92520_OID20233_v1_Cardiometabolic	LPA Variants	MR Egger	33	0.0156261	0.0178107	0.387048	0.978515
GLRX	GLRX_P35754_OID20195_v1_Cardiometabolic	LPA Variants	MR Egger	33	-0.0143028	0.0163384	0.388082	0.978821
CHL1	CHL1_O00533_OID20366_v1_Cardiometabolic	LPA Variants	MR Egger	33	-0.0154843	0.0176895	0.388122	0.978821
HSBP1	HSBP1_O75506_OID30232_v1_Cardiometabolic_II	LPA Variants	MR Egger	33	-0.0149612	0.0170965	0.388248	0.978821
LECT2	LECT2_O14960_OID30320_v1_Cardiometabolic_II	LPA Variants	MR Egger	33	0.0336357	0.038453	0.388451	0.978821
BCAT1	BCAT1_P54687_OID30312_v1_Cardiometabolic_II	LPA Variants	MR Egger	33	-0.0154645	0.017686	0.388628	0.978821
AKR7L	AKR7L_Q8NHP1_OID30488_v1_Inflammation_II	LPA Variants	MR Egger	33	0.0175687	0.0201074	0.388976	0.978821
ANGPTL7	ANGPTL7_O43827_OID21412_v1_Oncology	LPA Variants	MR Egger	33	0.0163745	0.0187673	0.389643	0.979184
ATP2B4	ATP2B4_P23634_OID30062_v1_Cardiometabolic_II	LPA Variants	MR Egger	33	-0.0174652	0.0200472	0.390341	0.979184
WFIKKN2	WFIKKN2_Q8TEU8_OID20785_v1_Inflammation	LPA Variants	MR Egger	33	-0.0162418	0.0186644	0.390878	0.979358
MAVS	MAVS_Q7Z434_OID21204_v1_Oncology	LPA Variants	MR Egger	33	0.0160966	0.0185041	0.391046	0.979358
IFNL1	IFNL1_Q8IU54_OID20795_v1_Neurology	LPA Variants	MR Egger	33	0.0174314	0.0200992	0.392458	0.980302
TAFA5	TAFA5_Q7Z5A7_OID21321_v1_Oncology	LPA Variants	MR Egger	33	0.0157924	0.0182174	0.392664	0.980302
TNFRSF8	TNFRSF8_P28908_OID21049_v1_Neurology	LPA Variants	MR Egger	33	0.0157506	0.0181768	0.392861	0.980302
BRD3	BRD3_Q15059_OID30093_v1_Cardiometabolic_II	LPA Variants	MR Egger	33	0.0166919	0.0193047	0.39387	0.980302
FOXJ3	FOXJ3_Q9UPW0_OID30445_v1_Inflammation_II	LPA Variants	MR Egger	33	-0.0162414	0.0188077	0.394467	0.980302
MAN1A2	MAN1A2_O60476_OID30262_v1_Cardiometabolic_II	LPA Variants	MR Egger	33	0.0176967	0.0204957	0.39453	0.980302
SERPING1	SERPING1_P05155_OID30777_v1_Inflammation_II	LPA Variants	MR Egger	33	0.0175308	0.0203604	0.395837	0.980302
ERCC1	ERCC1_P07992_OID31223_v1_Oncology_II	LPA Variants	MR Egger	33	-0.0172265	0.0200132	0.395981	0.980302
TLR3	TLR3_O15455_OID20612_v1_Inflammation	LPA Variants	MR Egger	33	0.00788144	0.00916447	0.396392	0.980302
PXDNL	PXDNL_A1KZ92_OID31405_v1_Oncology_II	LPA Variants	MR Egger	33	0.0178366	0.0207574	0.396778	0.980302
SAP18	SAP18_O00422_OID31323_v1_Oncology_II	LPA Variants	MR Egger	33	-0.0163877	0.019076	0.396896	0.980302
PRKAB1	PRKAB1_Q9Y478_OID20444_v1_Inflammation	LPA Variants	MR Egger	33	0.0160246	0.0186555	0.396948	0.980302
EDIL3	EDIL3_O43854_OID20081_v1_Cardiometabolic	LPA Variants	MR Egger	33	0.0209853	0.0244721	0.397739	0.980302
GNGT1	GNGT1_P63211_OID30920_v1_Neurology_II	LPA Variants	MR Egger	33	-0.0164081	0.0191347	0.397749	0.980302
CRNN	CRNN_Q9UBG3_OID21427_v1_Oncology	LPA Variants	MR Egger	33	0.013757	0.0160707	0.398549	0.980302
RGL2	RGL2_O15211_OID31297_v1_Oncology_II	LPA Variants	MR Egger	33	0.0168413	0.0197009	0.399194	0.980302
CCDC80	CCDC80_Q76M96_OID20226_v1_Cardiometabolic	LPA Variants	MR Egger	33	0.0354111	0.0414414	0.399392	0.980302
DPP10	DPP10_Q8N608_OID20527_v1_Inflammation	LPA Variants	MR Egger	33	-0.016654	0.0195273	0.400278	0.980302
HK2	HK2_P52789_OID20065_v1_Cardiometabolic	LPA Variants	MR Egger	33	0.0228006	0.0267498	0.400549	0.980302
PAFAH1B3	PAFAH1B3_Q15102_OID30998_v1_Neurology_II	LPA Variants	MR Egger	33	-0.0164298	0.0192914	0.400932	0.980302
ANXA4	ANXA4_P09525_OID20123_v1_Cardiometabolic	LPA Variants	MR Egger	33	-0.0158622	0.0186265	0.400971	0.980302
ODAM	ODAM_A1E959_OID20793_v1_Neurology	LPA Variants	MR Egger	33	-0.0159243	0.0187154	0.401367	0.980302
DNM3	DNM3_Q9UQ16_OID31000_v1_Neurology_II	LPA Variants	MR Egger	33	0.0154729	0.0181903	0.401507	0.980302
ITGA6	ITGA6_P23229_OID20528_v1_Inflammation	LPA Variants	MR Egger	33	-0.0165711	0.0195294	0.402654	0.980302
NDRG1	NDRG1_Q92597_OID20792_v1_Neurology	LPA Variants	MR Egger	33	0.0172565	0.020349	0.402924	0.980302
MORC3	MORC3_Q14149_OID31073_v1_Neurology_II	LPA Variants	MR Egger	33	-0.016924	0.0199739	0.40332	0.980302
ANGPTL3	ANGPTL3_Q9Y5C1_OID20407_v1_Cardiometabolic	LPA Variants	MR Egger	33	-0.0148413	0.0175184	0.403387	0.980302
CTSO	CTSO_P43234_OID20660_v1_Inflammation	LPA Variants	MR Egger	33	0.0303547	0.0358412	0.40353	0.980302
AHNAK	AHNAK_Q09666_OID30260_v1_Cardiometabolic_II	LPA Variants	MR Egger	33	0.0153397	0.0181165	0.403639	0.980302
ACP1	ACP1_P24666_OID30524_v1_Inflammation_II	LPA Variants	MR Egger	33	-0.0170873	0.0201934	0.403935	0.980302
CLEC4M	CLEC4M_Q9H2X3_OID30405_v1_Cardiometabolic_II	LPA Variants	MR Egger	33	0.0143082	0.0169151	0.404101	0.980302
EFNB2	EFNB2_P52799_OID30954_v1_Neurology_II	LPA Variants	MR Egger	33	0.0163933	0.0193971	0.404508	0.980302
FBP1	FBP1_P09467_OID20227_v1_Cardiometabolic	LPA Variants	MR Egger	33	0.0153057	0.0181105	0.404516	0.980302
DNLZ	DNLZ_Q5SXM8_OID30822_v1_Neurology_II	LPA Variants	MR Egger	33	0.0161506	0.0191515	0.405516	0.980302
COL4A4	COL4A4_P53420_OID31333_v1_Oncology_II	LPA Variants	MR Egger	33	-0.016087	0.0191013	0.406132	0.980302
CDC123	CDC123_O75794_OID31242_v1_Oncology_II	LPA Variants	MR Egger	33	0.0168763	0.020041	0.406188	0.980302
LCN2	LCN2_P80188_OID20392_v1_Cardiometabolic	LPA Variants	MR Egger	33	-0.015176	0.0180255	0.406282	0.980302
APEX1	APEX1_P27695_OID21434_v1_Oncology	LPA Variants	MR Egger	33	-0.0145665	0.0173094	0.40649	0.980302
ARHGAP1	ARHGAP1_Q07960_OID21202_v1_Oncology	LPA Variants	MR Egger	33	-0.0179696	0.0213728	0.406916	0.980302
SYT1	SYT1_P21579_OID31089_v1_Neurology_II	LPA Variants	MR Egger	33	-0.0195955	0.0233209	0.4072	0.980302
VCAN	VCAN_P13611_OID21026_v1_Neurology	LPA Variants	MR Egger	33	0.0134094	0.0159718	0.40758	0.980302
ITGB1	ITGB1_P05556_OID20376_v1_Cardiometabolic	LPA Variants	MR Egger	33	0.0170206	0.0202826	0.407798	0.980302
ERC2	ERC2_O15083_OID30880_v1_Neurology_II	LPA Variants	MR Egger	33	0.0159874	0.0190868	0.408661	0.980302
GGH	GGH_Q92820_OID20416_v1_Cardiometabolic	LPA Variants	MR Egger	33	0.018647	0.0222745	0.40892	0.980302
RSPO1	RSPO1_Q2MKA7_OID20938_v1_Neurology	LPA Variants	MR Egger	33	0.0162908	0.0194619	0.408967	0.980302
CASP10	CASP10_Q92851_OID20893_v1_Neurology	LPA Variants	MR Egger	33	0.0159109	0.0190172	0.409187	0.980302
AFM	AFM_P43652_OID30741_v1_Inflammation_II	LPA Variants	MR Egger	33	0.0170997	0.0204641	0.409776	0.980302
ADAMTS1	ADAMTS1_Q9UHI8_OID30528_v1_Inflammation_II	LPA Variants	MR Egger	33	-0.0157962	0.018908	0.409871	0.980302
ESYT2	ESYT2_A0FGR8_OID31134_v1_Neurology_II	LPA Variants	MR Egger	33	0.0154009	0.0184369	0.409924	0.980302
SPRING1	SPRING1_Q9H741_OID31197_v1_Oncology_II	LPA Variants	MR Egger	33	0.0162378	0.0194449	0.410069	0.980302
TEX33	TEX33_O43247_OID31280_v1_Oncology_II	LPA Variants	MR Egger	33	-0.0159228	0.0190689	0.4101	0.980302
KLK12	KLK12_Q9UKR0_OID21201_v1_Oncology	LPA Variants	MR Egger	33	0.0109822	0.0131534	0.410143	0.980302
SERPINA9	SERPINA9_Q86WD7_OID21284_v1_Oncology	LPA Variants	MR Egger	33	-0.0138007	0.0165349	0.410309	0.980302
ACY1	ACY1_Q03154_OID20137_v1_Cardiometabolic	LPA Variants	MR Egger	33	0.0146305	0.0175368	0.41051	0.980302
HSPA2	HSPA2_P54652_OID31424_v1_Oncology_II	LPA Variants	MR Egger	33	0.0153367	0.0183943	0.410787	0.980302
CLSPN	CLSPN_Q9HAW4_OID20831_v1_Neurology	LPA Variants	MR Egger	33	-0.0159566	0.019152	0.411129	0.980302
FGF23	FGF23_Q9GZV9_OID21411_v1_Oncology	LPA Variants	MR Egger	33	0.0151871	0.0182497	0.411671	0.980771
SLK	SLK_Q9H2G2_OID31282_v1_Oncology_II	LPA Variants	MR Egger	33	-0.0170195	0.0204741	0.41218	0.980771
RBM19	RBM19_Q9Y4C8_OID30090_v1_Cardiometabolic_II	LPA Variants	MR Egger	33	0.0159318	0.0191761	0.412431	0.980771
SERPINA1	SERPINA1_P01009_OID30750_v1_Inflammation_II	LPA Variants	MR Egger	33	0.0199474	0.0240263	0.412756	0.980771
BCL2L11	BCL2L11_O43521-2_OID20513_v1_Inflammation	LPA Variants	MR Egger	33	0.0148993	0.0179614	0.413153	0.980771
COMMD9	COMMD9_Q9P000_OID31390_v1_Oncology_II	LPA Variants	MR Egger	33	0.0155232	0.0187243	0.413419	0.980771
EHBP1	EHBP1_Q8NDI1_OID30302_v1_Cardiometabolic_II	LPA Variants	MR Egger	33	0.015102	0.0182371	0.413946	0.980771
MYL6B	MYL6B_P14649_OID30936_v1_Neurology_II	LPA Variants	MR Egger	33	-0.0157971	0.0190911	0.414301	0.980771
ACHE	ACHE_P22303_OID30585_v1_Inflammation_II	LPA Variants	MR Egger	33	0.0175525	0.0212232	0.414535	0.980771
IFNGR1	IFNGR1_P15260_OID20678_v1_Inflammation	LPA Variants	MR Egger	33	-0.0149276	0.0180568	0.414726	0.980771
CDC42BPB	CDC42BPB_Q9Y5S2_OID31485_v1_Oncology_II	LPA Variants	MR Egger	33	0.0150994	0.0182665	0.414772	0.980771
MTPN	MTPN_P58546_OID20080_v1_Cardiometabolic	LPA Variants	MR Egger	33	-0.0157396	0.0190961	0.416105	0.980771
UFD1	UFD1_Q92890_OID31486_v1_Oncology_II	LPA Variants	MR Egger	33	0.0166816	0.0202733	0.416886	0.981111
FKBP7	FKBP7_Q9Y680_OID20846_v1_Neurology	LPA Variants	MR Egger	33	0.0156984	0.0190911	0.417193	0.981266
IL17RA	IL17RA_Q96F46_OID21089_v1_Neurology	LPA Variants	MR Egger	33	0.0117105	0.0142452	0.417316	0.981266
PSAP	PSAP_P07602_OID30419_v1_Cardiometabolic_II	LPA Variants	MR Egger	33	-0.0145741	0.0177687	0.418358	0.981614
ASPSCR1	ASPSCR1_Q9BZE9_OID31055_v1_Neurology_II	LPA Variants	MR Egger	33	0.0157531	0.0192135	0.418534	0.981614
ADAMTS8	ADAMTS8_Q9UP79_OID21502_v1_Oncology	LPA Variants	MR Egger	33	0.016731	0.0204136	0.418702	0.981614
CALCA	CALCA_P01258_OID20983_v1_Neurology	LPA Variants	MR Egger	33	0.0123746	0.0151032	0.418849	0.981614
TIMP1	TIMP1_P01033_OID20418_v1_Cardiometabolic	LPA Variants	MR Egger	33	0.0149335	0.0182441	0.419299	0.981614
GRSF1	GRSF1_Q12849_OID31224_v1_Oncology_II	LPA Variants	MR Egger	33	-0.0166476	0.0203524	0.419619	0.981614
LRPAP1	LRPAP1_P30533_OID21059_v1_Neurology	LPA Variants	MR Egger	33	0.0148069	0.018104	0.419669	0.981614
ARMCX2	ARMCX2_Q7L311_OID30792_v1_Neurology_II	LPA Variants	MR Egger	33	-0.0156746	0.0191709	0.419811	0.981614
DCLRE1C	DCLRE1C_Q96SD1_OID31240_v1_Oncology_II	LPA Variants	MR Egger	33	-0.0170248	0.0208913	0.421332	0.981614
MEPE	MEPE_Q9NQ76_OID20753_v1_Inflammation	LPA Variants	MR Egger	33	-0.0162834	0.0199996	0.421749	0.981614
ZNRD2	ZNRD2_O60232_OID31450_v1_Oncology_II	LPA Variants	MR Egger	33	0.014954	0.0183698	0.421825	0.981614
CHEK2	CHEK2_O96017_OID20054_v1_Cardiometabolic	LPA Variants	MR Egger	33	-0.0156072	0.0191766	0.421927	0.981614
CTSV	CTSV_O60911_OID21405_v1_Oncology	LPA Variants	MR Egger	33	-0.01432	0.0176015	0.422097	0.981614
COX5B	COX5B_P10606_OID21297_v1_Oncology	LPA Variants	MR Egger	33	-0.0153164	0.0188421	0.422485	0.98216
NME3	NME3_Q13232_OID20789_v1_Inflammation	LPA Variants	MR Egger	33	0.0148286	0.0182727	0.423258	0.982531
PACS2	PACS2_Q86VP3_OID30186_v1_Cardiometabolic_II	LPA Variants	MR Egger	33	0.016214	0.019992	0.423536	0.982531
RBP2	RBP2_P50120_OID21365_v1_Oncology	LPA Variants	MR Egger	33	0.0156864	0.0193625	0.424033	0.983426
INPP5D	INPP5D_Q92835_OID30259_v1_Cardiometabolic_II	LPA Variants	MR Egger	33	0.0145774	0.018004	0.4243	0.98345
HEXIM1	HEXIM1_O94992_OID20589_v1_Inflammation	LPA Variants	MR Egger	33	0.0147434	0.0182376	0.425016	0.983609
IQGAP2	IQGAP2_Q13576_OID21361_v1_Oncology	LPA Variants	MR Egger	33	-0.0172161	0.0213177	0.425476	0.983609
PLIN3	PLIN3_O60664_OID20143_v1_Cardiometabolic	LPA Variants	MR Egger	33	-0.0149764	0.0185507	0.425632	0.983609
CEACAM21	CEACAM21_Q3KPI0_OID20548_v1_Inflammation	LPA Variants	MR Egger	33	-0.0105216	0.0130361	0.425748	0.983609
LAG3	LAG3_P18627_OID21315_v1_Oncology	LPA Variants	MR Egger	33	-0.0144024	0.0178492	0.425876	0.983609
CMC1	CMC1_Q7Z7K0_OID30360_v1_Cardiometabolic_II	LPA Variants	MR Egger	33	0.0149504	0.018529	0.425891	0.983609
MUC2	MUC2_Q02817_OID30377_v1_Cardiometabolic_II	LPA Variants	MR Egger	33	0.0121575	0.0150727	0.426049	0.983609
HRC	HRC_P23327_OID30211_v1_Cardiometabolic_II	LPA Variants	MR Egger	33	-0.0151019	0.0187253	0.426101	0.983609
RNF31	RNF31_Q96EP0_OID30473_v1_Inflammation_II	LPA Variants	MR Egger	33	-0.0159644	0.0198052	0.426342	0.983609
CAMSAP1	CAMSAP1_Q5T5Y3_OID31070_v1_Neurology_II	LPA Variants	MR Egger	33	0.0146494	0.0182198	0.427499	0.983657
CD46	CD46_P15529_OID20380_v1_Cardiometabolic	LPA Variants	MR Egger	33	0.0148005	0.0184112	0.427586	0.983657
TP53INP1	TP53INP1_Q96A56_OID20120_v1_Cardiometabolic	LPA Variants	MR Egger	33	-0.0152783	0.0190206	0.427946	0.983657
SPINK2	SPINK2_P20155_OID30627_v1_Inflammation_II	LPA Variants	MR Egger	33	0.0120292	0.0149902	0.428392	0.983657
CPXM1	CPXM1_Q96SM3_OID21479_v1_Oncology	LPA Variants	MR Egger	33	0.0142747	0.0178022	0.428745	0.983657
TRIM58	TRIM58_Q8NG06_OID31429_v1_Oncology_II	LPA Variants	MR Egger	33	0.0149983	0.0187093	0.428859	0.983657
ST13	ST13_P50502_OID30624_v1_Inflammation_II	LPA Variants	MR Egger	33	0.0150481	0.0187993	0.429536	0.983657
SFRP1	SFRP1_Q8N474_OID20984_v1_Neurology	LPA Variants	MR Egger	33	0.0143	0.0178729	0.429745	0.983657
GGT1	GGT1_P19440_OID21075_v1_Neurology	LPA Variants	MR Egger	33	-0.0138649	0.0173301	0.429773	0.983657
TEX101	TEX101_Q9BY14_OID30971_v1_Neurology_II	LPA Variants	MR Egger	33	-0.0104951	0.0131228	0.429937	0.983657
SYNGAP1	SYNGAP1_Q96PV0_OID30797_v1_Neurology_II	LPA Variants	MR Egger	33	0.0183997	0.0230266	0.430335	0.983657
CD209	CD209_Q9NNX6_OID20262_v1_Cardiometabolic	LPA Variants	MR Egger	33	0.0125058	0.0156605	0.430622	0.983657
SULT2A1	SULT2A1_Q06520_OID20508_v1_Inflammation	LPA Variants	MR Egger	33	0.0170189	0.0213265	0.430931	0.983657
C2CD2L	C2CD2L_O14523_OID20864_v1_Neurology	LPA Variants	MR Egger	33	0.0158542	0.0198677	0.430949	0.983657
GUSB	GUSB_P08236_OID20296_v1_Cardiometabolic	LPA Variants	MR Egger	33	0.0145516	0.0182357	0.430956	0.983657
BAIAP2	BAIAP2_Q9UQB8_OID21250_v1_Oncology	LPA Variants	MR Egger	33	0.0149302	0.0187151	0.431077	0.983657
OSCAR	OSCAR_Q8IYS5_OID20776_v1_Inflammation	LPA Variants	MR Egger	33	-0.0127218	0.0159636	0.431558	0.983657
ARL2BP	ARL2BP_Q9Y2Y0_OID30121_v1_Cardiometabolic_II	LPA Variants	MR Egger	33	0.0148524	0.0186591	0.432092	0.983657
ITGAX	ITGAX_P20702_OID31325_v1_Oncology_II	LPA Variants	MR Egger	33	-0.0182269	0.0229047	0.432217	0.983657
TOP2B	TOP2B_Q02880_OID30559_v1_Inflammation_II	LPA Variants	MR Egger	33	0.0147645	0.0185626	0.432434	0.983657
NUDT10	NUDT10_Q8NFP7_OID30198_v1_Cardiometabolic_II	LPA Variants	MR Egger	33	-0.0173463	0.021812	0.432505	0.983657
DNM1	DNM1_Q05193_OID31458_v1_Oncology_II	LPA Variants	MR Egger	33	0.0152425	0.0191703	0.432597	0.983657
FNTA	FNTA_P49354_OID31381_v1_Oncology_II	LPA Variants	MR Egger	33	0.016047	0.0201871	0.432709	0.983657
BSG	BSG_P35613_OID20626_v1_Inflammation	LPA Variants	MR Egger	33	-0.0140513	0.0176954	0.433193	0.983657
PLTP	PLTP_P55058_OID20238_v1_Cardiometabolic	LPA Variants	MR Egger	33	-0.0136588	0.0172015	0.433204	0.983657
FTCD	FTCD_O95954_OID31137_v1_Neurology_II	LPA Variants	MR Egger	33	0.0144469	0.018205	0.43348	0.983657
ATP6V1D	ATP6V1D_Q9Y5K8_OID21341_v1_Oncology	LPA Variants	MR Egger	33	-0.0150511	0.0189877	0.433991	0.983657
CNTNAP2	CNTNAP2_Q9UHC6_OID20556_v1_Inflammation	LPA Variants	MR Egger	33	-0.0172315	0.0217631	0.434507	0.983657
ULBP2	ULBP2_Q9BZM5_OID20919_v1_Neurology	LPA Variants	MR Egger	33	-0.0144438	0.0182422	0.434508	0.983657
TPRKB	TPRKB_Q9Y3C4_OID31234_v1_Oncology_II	LPA Variants	MR Egger	33	-0.0152163	0.0192204	0.434565	0.983657
DLGAP5	DLGAP5_Q15398_OID30976_v1_Neurology_II	LPA Variants	MR Egger	33	-0.0149532	0.0189232	0.435412	0.983657
CXCL11	CXCL11_O14625_OID21042_v1_Neurology	LPA Variants	MR Egger	33	0.014309	0.0181177	0.435657	0.983657
CCL18	CCL18_P55774_OID20395_v1_Cardiometabolic	LPA Variants	MR Egger	33	0.0134991	0.017093	0.435676	0.983657
BANK1	BANK1_Q8NDB2_OID20594_v1_Inflammation	LPA Variants	MR Egger	33	0.0151468	0.0191951	0.43605	0.983657
CALB2	CALB2_P22676_OID20801_v1_Neurology	LPA Variants	MR Egger	33	-0.016257	0.0206396	0.436877	0.983657
FLT3LG	FLT3LG_P49771_OID20661_v1_Inflammation	LPA Variants	MR Egger	33	0.0141549	0.0179904	0.437371	0.983657
TOP1	TOP1_P11387_OID31449_v1_Oncology_II	LPA Variants	MR Egger	33	0.0140067	0.0178046	0.437436	0.983657
KCNIP4	KCNIP4_Q6PIL6_OID20813_v1_Neurology	LPA Variants	MR Egger	33	-0.0150523	0.0191538	0.437913	0.983657
PLXNA4	PLXNA4_Q9HCM2_OID20597_v1_Inflammation	LPA Variants	MR Egger	33	0.0156597	0.0199272	0.437924	0.983657
SUGP1	SUGP1_Q8IWZ8_OID31524_v1_Oncology_II	LPA Variants	MR Egger	33	0.0144101	0.0183424	0.438055	0.983657
GORASP2	GORASP2_Q9H8Y8_OID31438_v1_Oncology_II	LPA Variants	MR Egger	33	0.0152245	0.0193822	0.43813	0.983657
LYAR	LYAR_Q9NX58_OID21264_v1_Oncology	LPA Variants	MR Egger	33	0.0179947	0.0229096	0.438142	0.983657
FGR	FGR_P09769_OID20828_v1_Neurology	LPA Variants	MR Egger	33	-0.0143323	0.0182969	0.439386	0.984845
NEFL	NEFL_P07196_OID20871_v1_Neurology	LPA Variants	MR Egger	33	-0.0134526	0.0172053	0.440214	0.985089
DDT	DDT_P30046_OID30372_v1_Cardiometabolic_II	LPA Variants	MR Egger	33	0.0160326	0.0205261	0.440676	0.985089
CD109	CD109_Q6YHK3_OID21108_v1_Neurology	LPA Variants	MR Egger	33	0.017998	0.0230546	0.440918	0.985089
CR1	CR1_P17927_OID30697_v1_Inflammation_II	LPA Variants	MR Egger	33	-0.0130698	0.0167434	0.440961	0.985089
ADAMTSL2	ADAMTSL2_Q86TH1_OID30370_v1_Cardiometabolic_II	LPA Variants	MR Egger	33	0.0142676	0.0182883	0.441219	0.985089
CADPS	CADPS_Q9ULU8_OID30915_v1_Neurology_II	LPA Variants	MR Egger	33	-0.0149376	0.019158	0.441476	0.985089
TRPV3	TRPV3_Q8NET8_OID30128_v1_Cardiometabolic_II	LPA Variants	MR Egger	33	0.0149663	0.0192018	0.44164	0.985089
RAB27B	RAB27B_O00194_OID30354_v1_Cardiometabolic_II	LPA Variants	MR Egger	33	0.0144693	0.0185796	0.442015	0.985089
CDNF	CDNF_Q49AH0_OID21318_v1_Oncology	LPA Variants	MR Egger	33	0.0138888	0.0178434	0.44225	0.985089
ARID3A	ARID3A_Q99856_OID30861_v1_Neurology_II	LPA Variants	MR Egger	33	0.0149192	0.0191785	0.442518	0.985089
DHRS4L2	DHRS4L2_Q6PKH6_OID31072_v1_Neurology_II	LPA Variants	MR Egger	33	0.0142896	0.0183852	0.442912	0.985089
JMJD1C	JMJD1C_Q15652_OID31172_v1_Oncology_II	LPA Variants	MR Egger	33	-0.0162501	0.020927	0.443331	0.985089
CLGN	CLGN_O14967_OID30957_v1_Neurology_II	LPA Variants	MR Egger	33	0.0128679	0.0165728	0.443369	0.985089
CXCL5	CXCL5_P42830_OID20207_v1_Cardiometabolic	LPA Variants	MR Egger	33	0.0133279	0.0171684	0.443452	0.985089
AXIN1	AXIN1_O15169_OID20582_v1_Inflammation	LPA Variants	MR Egger	33	0.0142132	0.0183582	0.444669	0.985089
MAPKAPK2	MAPKAPK2_P49137_OID31293_v1_Oncology_II	LPA Variants	MR Egger	33	0.0143856	0.018586	0.444794	0.985089
PLXNB2	PLXNB2_O15031_OID20317_v1_Cardiometabolic	LPA Variants	MR Egger	33	0.0141856	0.018336	0.444999	0.985089
TGFB1	TGFB1_P01137_OID20621_v1_Inflammation	LPA Variants	MR Egger	33	0.0139252	0.0180392	0.445993	0.985089
ACTN4	ACTN4_O43707_OID20435_v1_Inflammation	LPA Variants	MR Egger	33	0.016345	0.02118	0.446124	0.985089
PLSCR3	PLSCR3_Q9NRY6_OID31146_v1_Neurology_II	LPA Variants	MR Egger	33	0.0143037	0.0185762	0.447129	0.985089
OTUD7B	OTUD7B_Q6GQQ9_OID31064_v1_Neurology_II	LPA Variants	MR Egger	33	0.0142078	0.0184889	0.448033	0.985089
PCDH7	PCDH7_O60245_OID31456_v1_Oncology_II	LPA Variants	MR Egger	33	0.0141102	0.0183676	0.448175	0.985089
CEP112	CEP112_Q8N8E3_OID30115_v1_Cardiometabolic_II	LPA Variants	MR Egger	33	0.016253	0.0211637	0.448316	0.985089
SPINT3	SPINT3_P49223_OID31509_v1_Oncology_II	LPA Variants	MR Egger	33	-0.00900573	0.0117334	0.448574	0.985089
RANBP2	RANBP2_P49792_OID30812_v1_Neurology_II	LPA Variants	MR Egger	33	-0.014732	0.0191958	0.448615	0.985089
ACSL1	ACSL1_P33121_OID30080_v1_Cardiometabolic_II	LPA Variants	MR Egger	33	0.0146819	0.0191344	0.448707	0.985089
MAGEA3	MAGEA3_P43357_OID31331_v1_Oncology_II	LPA Variants	MR Egger	33	0.0158534	0.0206774	0.449057	0.985089
GIGYF2	GIGYF2_Q6Y7W6_OID31062_v1_Neurology_II	LPA Variants	MR Egger	33	0.014458	0.0188596	0.449111	0.985089
CLINT1	CLINT1_Q14677_OID31182_v1_Oncology_II	LPA Variants	MR Egger	33	-0.0150893	0.0196832	0.449114	0.985089
IL18BP	IL18BP_O95998_OID20348_v1_Cardiometabolic	LPA Variants	MR Egger	33	-0.0134186	0.017522	0.449578	0.985089
MNDA	MNDA_P41218_OID20156_v1_Cardiometabolic	LPA Variants	MR Egger	33	-0.0136972	0.0178877	0.449628	0.985089
FKBP4	FKBP4_Q02790_OID20960_v1_Neurology	LPA Variants	MR Egger	33	0.0143117	0.0186971	0.449792	0.985089
EPHX2	EPHX2_P34913_OID20119_v1_Cardiometabolic	LPA Variants	MR Egger	33	-0.0169516	0.0221681	0.45024	0.985614
BCAT2	BCAT2_O15382_OID30844_v1_Neurology_II	LPA Variants	MR Egger	33	-0.0146707	0.019209	0.450793	0.986058
IFNLR1	IFNLR1_Q8IU57_OID20506_v1_Inflammation	LPA Variants	MR Egger	33	0.0139155	0.0182236	0.450881	0.986058
DGKA	DGKA_P23743_OID30546_v1_Inflammation_II	LPA Variants	MR Egger	33	0.0142658	0.0187255	0.451913	0.986578
PPP1R12B	PPP1R12B_O60237_OID31304_v1_Oncology_II	LPA Variants	MR Egger	33	0.0144126	0.0189335	0.452276	0.986578
STX16	STX16_O14662_OID21170_v1_Oncology	LPA Variants	MR Egger	33	0.0143897	0.0189251	0.452791	0.986578
TOP1MT	TOP1MT_Q969P6_OID31233_v1_Oncology_II	LPA Variants	MR Egger	33	0.0146179	0.0192547	0.453475	0.986578
TARBP2	TARBP2_Q15633_OID20870_v1_Neurology	LPA Variants	MR Egger	33	0.0141184	0.0185995	0.45354	0.986578
DKKL1	DKKL1_Q9UK85_OID21313_v1_Oncology	LPA Variants	MR Egger	33	0.00669313	0.00882934	0.454143	0.986578
GFRAL	GFRAL_Q6UXV0_OID31091_v1_Neurology_II	LPA Variants	MR Egger	33	-0.019158	0.0252888	0.454431	0.986578
SNX9	SNX9_Q9Y5X1_OID20135_v1_Cardiometabolic	LPA Variants	MR Egger	33	-0.0139573	0.018425	0.45446	0.986578
CLMP	CLMP_Q9H6B4_OID21419_v1_Oncology	LPA Variants	MR Egger	33	0.0160026	0.0211778	0.455575	0.986578
CMIP	CMIP_Q8IY22_OID31406_v1_Oncology_II	LPA Variants	MR Egger	33	0.0140331	0.0185937	0.45611	0.986578
XPNPEP2	XPNPEP2_O43895_OID21508_v1_Oncology	LPA Variants	MR Egger	33	-0.0171833	0.0227859	0.456469	0.986578
WDR46	WDR46_O15213_OID31389_v1_Oncology_II	LPA Variants	MR Egger	33	0.015593	0.0206938	0.456829	0.986578
GBP2	GBP2_P32456_OID20489_v1_Inflammation	LPA Variants	MR Egger	33	0.01434	0.0190513	0.457304	0.986578
TPT1	TPT1_P13693_OID20476_v1_Inflammation	LPA Variants	MR Egger	33	-0.0180867	0.0240366	0.457448	0.986578
PPL	PPL_O60437_OID30564_v1_Inflammation_II	LPA Variants	MR Egger	33	-0.0149134	0.0198329	0.457751	0.986578
DEFB116	DEFB116_Q30KQ4_OID30823_v1_Neurology_II	LPA Variants	MR Egger	33	0.0167549	0.0222961	0.458035	0.986578
SCRIB	SCRIB_Q14160_OID31046_v1_Neurology_II	LPA Variants	MR Egger	33	0.0140874	0.0187565	0.458274	0.986578
C1R	C1R_P00736_OID30753_v1_Inflammation_II	LPA Variants	MR Egger	33	0.0136566	0.0181837	0.458297	0.986578
SEL1L	SEL1L_Q9UBV2_OID30196_v1_Cardiometabolic_II	LPA Variants	MR Egger	33	0.0138545	0.0184591	0.458581	0.986578
GMPR	GMPR_P36959_OID20641_v1_Inflammation	LPA Variants	MR Egger	33	0.0135361	0.0180867	0.459859	0.986578
FCGR2B	FCGR2B_P31994_OID21215_v1_Oncology	LPA Variants	MR Egger	33	0.0134078	0.0179228	0.460047	0.986578
HMMR	HMMR_O75330_OID31175_v1_Oncology_II	LPA Variants	MR Egger	33	0.0144122	0.0192657	0.460051	0.986578
ISLR2	ISLR2_Q6UXK2_OID20889_v1_Neurology	LPA Variants	MR Egger	33	0.0127802	0.0170938	0.460305	0.986578
CRIM1	CRIM1_Q9NZV1_OID20701_v1_Inflammation	LPA Variants	MR Egger	33	-0.0133518	0.0178782	0.460797	0.986578
TREH	TREH_O43280_OID30388_v1_Cardiometabolic_II	LPA Variants	MR Egger	33	0.0097024	0.0129952	0.460921	0.986578
VASP	VASP_P50552_OID30692_v1_Inflammation_II	LPA Variants	MR Egger	33	0.0138586	0.0185799	0.461352	0.986578
PMS1	PMS1_P54277_OID30943_v1_Neurology_II	LPA Variants	MR Egger	33	0.0142735	0.0191419	0.461485	0.986578
RALY	RALY_Q9UKM9_OID31382_v1_Oncology_II	LPA Variants	MR Egger	33	0.0139747	0.0187511	0.46172	0.986578
EDNRB	EDNRB_P24530_OID30421_v1_Inflammation_II	LPA Variants	MR Egger	33	-0.0156208	0.0209766	0.462075	0.986578
CD200R1	CD200R1_Q8TD46_OID20595_v1_Inflammation	LPA Variants	MR Egger	33	0.0109434	0.0147354	0.463277	0.986578
NCR1	NCR1_O76036_OID20566_v1_Inflammation	LPA Variants	MR Egger	33	-0.0129869	0.0175227	0.464181	0.986578
PGA4	PGA4_P0DJD7_OID30699_v1_Inflammation_II	LPA Variants	MR Egger	33	0.0135231	0.0182573	0.464451	0.986578
TRIM40	TRIM40_Q6P9F5_OID30885_v1_Neurology_II	LPA Variants	MR Egger	33	0.0140465	0.0189789	0.464803	0.986578
ADAMTS16	ADAMTS16_Q8TE57_OID20089_v1_Cardiometabolic	LPA Variants	MR Egger	33	0.0161663	0.0218458	0.464857	0.986578
STK4	STK4_Q13043_OID20140_v1_Cardiometabolic	LPA Variants	MR Egger	33	-0.0140353	0.0189737	0.465034	0.986578
CLEC2L	CLEC2L_P0C7M8_OID30884_v1_Neurology_II	LPA Variants	MR Egger	33	0.0141341	0.0191174	0.465269	0.986578
AIFM1	AIFM1_O95831_OID21287_v1_Oncology	LPA Variants	MR Egger	33	0.0138176	0.0186907	0.465299	0.986578
BAP18	BAP18_Q8IXM2_OID31150_v1_Neurology_II	LPA Variants	MR Egger	33	0.0135277	0.0182996	0.465325	0.986578
BAG3	BAG3_O95817_OID20972_v1_Neurology	LPA Variants	MR Egger	33	0.0149258	0.0201982	0.465485	0.986578
IL18RAP	IL18RAP_O95256_OID20900_v1_Neurology	LPA Variants	MR Egger	33	-0.0144023	0.0195132	0.466017	0.986578
ERI1	ERI1_Q8IV48_OID31317_v1_Oncology_II	LPA Variants	MR Egger	33	0.0138738	0.0188013	0.466116	0.986578
VPS53	VPS53_Q5VIR6_OID21281_v1_Oncology	LPA Variants	MR Egger	33	0.0136639	0.018524	0.466285	0.986578
CD72	CD72_P21854_OID30641_v1_Inflammation_II	LPA Variants	MR Egger	33	0.0139248	0.0189373	0.467677	0.986578
ITGBL1	ITGBL1_O95965_OID30408_v1_Cardiometabolic_II	LPA Variants	MR Egger	33	0.0134397	0.0183003	0.468224	0.986578
FARSA	FARSA_Q9Y285_OID30887_v1_Neurology_II	LPA Variants	MR Egger	33	0.013993	0.0190735	0.468685	0.986578
GALNT2	GALNT2_Q10471_OID21423_v1_Oncology	LPA Variants	MR Egger	33	0.0130143	0.0177399	0.468695	0.986578
CRISP2	CRISP2_P16562_OID21456_v1_Oncology	LPA Variants	MR Egger	33	-0.0122254	0.0166775	0.469038	0.986578
ADGRG1	ADGRG1_Q9Y653_OID21294_v1_Oncology	LPA Variants	MR Egger	33	-0.0142954	0.0195021	0.469056	0.986578
IL2	IL2_P60568_OID20419_v1_Inflammation	LPA Variants	MR Egger	33	-0.0153271	0.0209217	0.469312	0.986578
ALPI	ALPI_P09923_OID30497_v1_Inflammation_II	LPA Variants	MR Egger	33	-0.0111175	0.0152192	0.470573	0.986578
FCGR2A	FCGR2A_P12318_OID20391_v1_Cardiometabolic	LPA Variants	MR Egger	33	-0.0102769	0.0140701	0.470624	0.986578
TMED10	TMED10_P49755_OID30068_v1_Cardiometabolic_II	LPA Variants	MR Egger	33	-0.0139538	0.0191773	0.472304	0.986578
CEACAM16	CEACAM16_Q2WEN9_OID31495_v1_Oncology_II	LPA Variants	MR Egger	33	0.0123959	0.0170395	0.472391	0.986578
AKT1S1	AKT1S1_Q96B36_OID20895_v1_Neurology	LPA Variants	MR Egger	33	0.0139353	0.0191892	0.47316	0.986578
LAIR2	LAIR2_Q6ISS4_OID20965_v1_Neurology	LPA Variants	MR Egger	33	-0.010254	0.0141304	0.473482	0.986578
COPB2	COPB2_P35606_OID30173_v1_Cardiometabolic_II	LPA Variants	MR Egger	33	0.0138725	0.019119	0.473533	0.986578
CRLF1	CRLF1_O75462_OID20699_v1_Inflammation	LPA Variants	MR Egger	33	0.0145363	0.020053	0.473952	0.986578
SH2B3	SH2B3_Q9UQQ2_OID21222_v1_Oncology	LPA Variants	MR Egger	33	0.0135304	0.0186716	0.4741	0.986578
ADRA2A	ADRA2A_P08913_OID30067_v1_Cardiometabolic_II	LPA Variants	MR Egger	33	0.013892	0.0191749	0.474199	0.986578
IGFBP1	IGFBP1_P08833_OID20246_v1_Cardiometabolic	LPA Variants	MR Egger	33	-0.0139856	0.0193176	0.474505	0.986578
FUS	FUS_P35637_OID21256_v1_Oncology	LPA Variants	MR Egger	33	0.0135797	0.0187579	0.474529	0.986578
CLSTN2	CLSTN2_Q9H4D0_OID20664_v1_Inflammation	LPA Variants	MR Egger	33	-0.0126217	0.0174588	0.475136	0.986578
MEP1B	MEP1B_Q16820_OID20168_v1_Cardiometabolic	LPA Variants	MR Egger	33	-0.00845001	0.0116887	0.475147	0.986578
HNMT	HNMT_P50135_OID20975_v1_Neurology	LPA Variants	MR Egger	33	0.0114186	0.0158103	0.47557	0.986578
ARHGAP5	ARHGAP5_Q13017_OID31190_v1_Oncology_II	LPA Variants	MR Egger	33	-0.0136343	0.018904	0.476166	0.986578
CD3E	CD3E_P07766_OID31302_v1_Oncology_II	LPA Variants	MR Egger	33	-0.0157442	0.0218314	0.476207	0.986578
CLASP1	CLASP1_Q7Z460_OID31192_v1_Oncology_II	LPA Variants	MR Egger	33	0.0156499	0.0217153	0.476503	0.986578
CEACAM5	CEACAM5_P06731_OID21171_v1_Oncology	LPA Variants	MR Egger	33	0.0144218	0.0200178	0.476648	0.986578
PTPRC	PTPRC_P08575_OID30380_v1_Cardiometabolic_II	LPA Variants	MR Egger	33	-0.0136766	0.0189887	0.476767	0.986578
HSPB1	HSPB1_P04792_OID20230_v1_Cardiometabolic	LPA Variants	MR Egger	33	-0.0127528	0.0177073	0.476798	0.986578
UNG	UNG_P13051_OID31419_v1_Oncology_II	LPA Variants	MR Egger	33	0.013603	0.0189054	0.477206	0.986578
MCTS1	MCTS1_Q9ULC4_OID31444_v1_Oncology_II	LPA Variants	MR Egger	33	-0.0136	0.0189101	0.477409	0.986578
ITGB6	ITGB6_P18564_OID20493_v1_Inflammation	LPA Variants	MR Egger	33	0.0144819	0.0201717	0.478174	0.986578
DUOX2	DUOX2_Q9NRD8_OID20059_v1_Cardiometabolic	LPA Variants	MR Egger	33	0.0137278	0.0191377	0.47855	0.986578
CALCB	CALCB_P10092_OID31100_v1_Neurology_II	LPA Variants	MR Egger	33	0.0132421	0.0184719	0.478816	0.986578
CHAC2	CHAC2_Q8WUX2_OID21230_v1_Oncology	LPA Variants	MR Egger	33	0.0133584	0.0186415	0.47899	0.986578
ATP1B4	ATP1B4_Q9UN42_OID31230_v1_Oncology_II	LPA Variants	MR Egger	33	-0.0166328	0.0232144	0.479055	0.986578
CD58	CD58_P19256_OID20716_v1_Inflammation	LPA Variants	MR Egger	33	-0.0127498	0.0178153	0.479557	0.986578
PYDC1	PYDC1_Q8WXC3_OID30202_v1_Cardiometabolic_II	LPA Variants	MR Egger	33	0.0114591	0.0160153	0.479649	0.986578
NAA80	NAA80_Q93015_OID30893_v1_Neurology_II	LPA Variants	MR Egger	33	0.0133488	0.0186678	0.479916	0.986578
ALPP	ALPP_P05187_OID21383_v1_Oncology	LPA Variants	MR Egger	33	0.0136	0.0190288	0.480137	0.986578
MN1	MN1_Q10571_OID30908_v1_Neurology_II	LPA Variants	MR Egger	33	-0.0136625	0.019132	0.480498	0.986578
AMOT	AMOT_Q4VCS5_OID30572_v1_Inflammation_II	LPA Variants	MR Egger	33	0.0157672	0.0220875	0.480658	0.986578
FOLH1	FOLH1_Q04609_OID30430_v1_Inflammation_II	LPA Variants	MR Egger	33	-0.0164783	0.0230869	0.480721	0.986578
DPEP1	DPEP1_P16444_OID20897_v1_Neurology	LPA Variants	MR Egger	33	-0.00988218	0.0138506	0.480883	0.986578
NBN	NBN_O60934_OID20442_v1_Inflammation	LPA Variants	MR Egger	33	0.013093	0.0183525	0.480924	0.986578
CD59	CD59_P13987_OID20339_v1_Cardiometabolic	LPA Variants	MR Egger	33	0.01218	0.0171044	0.481728	0.986578
PDE1C	PDE1C_Q14123_OID31201_v1_Oncology_II	LPA Variants	MR Egger	33	-0.0136898	0.0192424	0.482133	0.986578
NPHS1	NPHS1_O60500_OID30540_v1_Inflammation_II	LPA Variants	MR Egger	33	-0.013259	0.018638	0.482157	0.986578
PROCR	PROCR_Q9UNN8_OID30149_v1_Cardiometabolic_II	LPA Variants	MR Egger	33	-0.013157	0.0185047	0.482394	0.986578
CRTAM	CRTAM_O95727_OID20914_v1_Neurology	LPA Variants	MR Egger	33	-0.0138984	0.0195623	0.482725	0.986578
C9orf40	C9orf40_Q8IXQ3_OID31489_v1_Oncology_II	LPA Variants	MR Egger	33	-0.0141513	0.0199271	0.482918	0.986578
DHODH	DHODH_Q02127_OID30137_v1_Cardiometabolic_II	LPA Variants	MR Egger	33	-0.0146407	0.0206366	0.483346	0.986578
TCN1	TCN1_P20061_OID30687_v1_Inflammation_II	LPA Variants	MR Egger	33	-0.0119036	0.0167943	0.483751	0.986578
IGFBP2	IGFBP2_P18065_OID20325_v1_Cardiometabolic	LPA Variants	MR Egger	33	-0.0125729	0.0177548	0.484149	0.986578
AMBP	AMBP_P02760_OID21413_v1_Oncology	LPA Variants	MR Egger	33	0.0122577	0.0173808	0.485924	0.986578
STC1	STC1_P52823_OID21014_v1_Neurology	LPA Variants	MR Egger	33	-0.0150506	0.0213523	0.486153	0.986578
SPARC	SPARC_P09486_OID21511_v1_Oncology	LPA Variants	MR Egger	33	0.0130533	0.0185236	0.486267	0.986578
PEPD	PEPD_P12955_OID30688_v1_Inflammation_II	LPA Variants	MR Egger	33	0.0124086	0.0176099	0.486296	0.986578
CSTB	CSTB_P04080_OID20294_v1_Cardiometabolic	LPA Variants	MR Egger	33	0.0123079	0.0175072	0.487291	0.986578
GBP1	GBP1_P32455_OID31128_v1_Neurology_II	LPA Variants	MR Egger	33	-0.0125057	0.0177938	0.487416	0.986578
MMP13	MMP13_P45452_OID20807_v1_Neurology	LPA Variants	MR Egger	33	-0.0132505	0.0188574	0.487505	0.986578
IL5RA	IL5RA_Q01344_OID20601_v1_Inflammation	LPA Variants	MR Egger	33	-0.0114752	0.0163426	0.487815	0.986578
AHSG	AHSG_P02765_OID30706_v1_Inflammation_II	LPA Variants	MR Egger	33	0.0113968	0.0162672	0.488777	0.986578
PI3	PI3_P19957_OID20326_v1_Cardiometabolic	LPA Variants	MR Egger	33	0.0120949	0.0173033	0.489768	0.986578
SNAPIN	SNAPIN_O95295_OID31019_v1_Neurology_II	LPA Variants	MR Egger	33	0.0160884	0.0230416	0.490238	0.986578
CD1C	CD1C_P29017_OID21483_v1_Oncology	LPA Variants	MR Egger	33	0.0124173	0.0177877	0.49033	0.986578
VIM	VIM_P08670_OID20053_v1_Cardiometabolic	LPA Variants	MR Egger	33	0.0133284	0.0190981	0.490448	0.986578
EFCAB2	EFCAB2_Q5VUJ9_OID31313_v1_Oncology_II	LPA Variants	MR Egger	33	0.0127284	0.0182401	0.490488	0.986578
ALDH3A1	ALDH3A1_P30838_OID20512_v1_Inflammation	LPA Variants	MR Egger	33	0.0119056	0.0170628	0.490536	0.986578
IGFBPL1	IGFBPL1_Q8WX77_OID20155_v1_Cardiometabolic	LPA Variants	MR Egger	33	0.0113283	0.0162434	0.490743	0.986578
TOR1AIP1	TOR1AIP1_Q5JTV8_OID30195_v1_Cardiometabolic_II	LPA Variants	MR Egger	33	-0.0114347	0.0164034	0.49094	0.986578
C1GALT1C1	C1GALT1C1_Q96EU7_OID30180_v1_Cardiometabolic_II	LPA Variants	MR Egger	33	0.0137472	0.0197251	0.491037	0.986578
CXCL1	CXCL1_P09341_OID20762_v1_Inflammation	LPA Variants	MR Egger	33	0.0117061	0.0168028	0.491199	0.986578
LTA4H	LTA4H_P09960_OID21452_v1_Oncology	LPA Variants	MR Egger	33	-0.0127371	0.0183009	0.491627	0.986578
EPN1	EPN1_Q9Y6I3_OID31252_v1_Oncology_II	LPA Variants	MR Egger	33	-0.0132828	0.0190867	0.491665	0.986578
CSPG4	CSPG4_Q6UVK1_OID30397_v1_Cardiometabolic_II	LPA Variants	MR Egger	33	0.0136824	0.019662	0.491688	0.986578
CLSTN1	CLSTN1_O94985_OID20874_v1_Neurology	LPA Variants	MR Egger	33	0.0135156	0.0194329	0.491923	0.986578
ROBO1	ROBO1_Q9Y6N7_OID20734_v1_Inflammation	LPA Variants	MR Egger	33	0.0130772	0.0188104	0.492103	0.986578
CLIP2	CLIP2_Q9UDT6_OID20559_v1_Inflammation	LPA Variants	MR Egger	33	0.013507	0.0194325	0.492188	0.986578
GFRA1	GFRA1_P56159_OID21457_v1_Oncology	LPA Variants	MR Egger	33	0.0118561	0.0170886	0.492974	0.986578
BECN1	BECN1_Q14457_OID30220_v1_Cardiometabolic_II	LPA Variants	MR Egger	33	0.0129134	0.0186172	0.493082	0.986578
OLFM4	OLFM4_Q6UX06_OID30665_v1_Inflammation_II	LPA Variants	MR Egger	33	0.0115602	0.016676	0.493332	0.986578
TYMP	TYMP_P19971_OID20234_v1_Cardiometabolic	LPA Variants	MR Egger	33	-0.0129049	0.018621	0.493449	0.986578
LRRFIP1	LRRFIP1_Q32MZ4_OID31344_v1_Oncology_II	LPA Variants	MR Egger	33	0.0125798	0.0181605	0.493652	0.986578
WFDC1	WFDC1_Q9HC57_OID31366_v1_Oncology_II	LPA Variants	MR Egger	33	-0.0129398	0.018721	0.49459	0.986578
DLL4	DLL4_Q9NR61_OID30255_v1_Cardiometabolic_II	LPA Variants	MR Egger	33	0.0146373	0.0211783	0.494618	0.986578
ITPA	ITPA_Q9BY32_OID30082_v1_Cardiometabolic_II	LPA Variants	MR Egger	33	0.0112514	0.0162838	0.494734	0.986578
FABP9	FABP9_Q0Z7S8_OID20501_v1_Inflammation	LPA Variants	MR Egger	33	-0.0119002	0.0172304	0.494926	0.986578
TPPP2	TPPP2_P59282_OID31274_v1_Oncology_II	LPA Variants	MR Egger	33	-0.0131636	0.0190606	0.494946	0.986578
SNX15	SNX15_Q9NRS6_OID30644_v1_Inflammation_II	LPA Variants	MR Egger	33	0.0140754	0.0203994	0.495335	0.986578
ATP6V1F	ATP6V1F_Q16864_OID20843_v1_Neurology	LPA Variants	MR Egger	33	-0.0131154	0.0190344	0.495927	0.986578
LTA	LTA_P01374_OID20586_v1_Inflammation	LPA Variants	MR Egger	33	0.0125644	0.0182565	0.496434	0.986578
IDO1	IDO1_P14902_OID30230_v1_Cardiometabolic_II	LPA Variants	MR Egger	33	0.0136223	0.0198229	0.497065	0.986578
USP28	USP28_Q96RU2_OID31084_v1_Neurology_II	LPA Variants	MR Egger	33	0.0128007	0.0186775	0.498216	0.986578
XCL1	XCL1_P47992_OID21398_v1_Oncology	LPA Variants	MR Egger	33	0.0129765	0.0189439	0.498435	0.986578
F10	F10_P00742_OID30684_v1_Inflammation_II	LPA Variants	MR Egger	33	0.0130482	0.019106	0.499718	0.986578
CD27	CD27_P26842_OID21527_v1_Oncology	LPA Variants	MR Egger	33	0.0120537	0.0176859	0.500588	0.986578
SH3GL3	SH3GL3_Q99963_OID31334_v1_Oncology_II	LPA Variants	MR Egger	33	-0.0132727	0.0194745	0.500589	0.986578
LGALS3BP	LGALS3BP_Q08380_OID30765_v1_Inflammation_II	LPA Variants	MR Egger	33	0.0153931	0.0226315	0.50145	0.986578
COL9A1	COL9A1_P20849_OID20550_v1_Inflammation	LPA Variants	MR Egger	33	0.0126089	0.0185409	0.501515	0.986578
HAO1	HAO1_Q9UJM8_OID21395_v1_Oncology	LPA Variants	MR Egger	33	0.0121409	0.0178767	0.502085	0.986578
COL5A1	COL5A1_P20908_OID30587_v1_Inflammation_II	LPA Variants	MR Egger	33	0.0124358	0.0183261	0.502435	0.986578
NPM1	NPM1_P06748_OID20961_v1_Neurology	LPA Variants	MR Egger	33	0.0286127	0.0421984	0.502769	0.986578
IL36G	IL36G_Q9NZH8_OID30551_v1_Inflammation_II	LPA Variants	MR Egger	33	0.0136762	0.020172	0.502812	0.986578
RET	RET_P07949_OID21346_v1_Oncology	LPA Variants	MR Egger	33	0.0116434	0.0171879	0.503165	0.986578
MSLN	MSLN_Q13421_OID21380_v1_Oncology	LPA Variants	MR Egger	33	-0.011339	0.0167654	0.503843	0.986578
DBI	DBI_P07108_OID21143_v1_Neurology	LPA Variants	MR Egger	33	0.0123653	0.0182992	0.504222	0.986578
MTR	MTR_Q99707_OID30110_v1_Cardiometabolic_II	LPA Variants	MR Egger	33	0.015201	0.022502	0.504343	0.986578
CRTAP	CRTAP_O75718_OID30902_v1_Neurology_II	LPA Variants	MR Egger	33	0.0127769	0.0189159	0.504393	0.986578
CKB	CKB_P12277_OID30400_v1_Cardiometabolic_II	LPA Variants	MR Egger	33	-0.0120271	0.0178113	0.504521	0.986578
DPY30	DPY30_Q9C005_OID21410_v1_Oncology	LPA Variants	MR Egger	33	0.012406	0.0183792	0.504677	0.986578
CCND2	CCND2_P30279_OID31316_v1_Oncology_II	LPA Variants	MR Egger	33	0.0138288	0.0204901	0.504743	0.986578
NEK7	NEK7_Q8TDX7_OID31250_v1_Oncology_II	LPA Variants	MR Egger	33	0.0127176	0.0188585	0.505076	0.986578
LCN15	LCN15_Q6UWW0_OID31032_v1_Neurology_II	LPA Variants	MR Egger	33	0.013092	0.0194443	0.505739	0.986578
SERPINI1	SERPINI1_Q99574_OID30604_v1_Inflammation_II	LPA Variants	MR Egger	33	0.011722	0.0174096	0.505742	0.986578
VAT1	VAT1_Q99536_OID21382_v1_Oncology	LPA Variants	MR Egger	33	0.0140833	0.0209475	0.506363	0.986578
SUSD5	SUSD5_O60279_OID30650_v1_Inflammation_II	LPA Variants	MR Egger	33	0.0102182	0.0152094	0.506666	0.986578
BTC	BTC_P35070_OID21199_v1_Oncology	LPA Variants	MR Egger	33	0.011967	0.0178236	0.50693	0.986578
SEZ6L2	SEZ6L2_Q6UXD5_OID21289_v1_Oncology	LPA Variants	MR Egger	33	0.0116637	0.0173821	0.507178	0.986578
THSD1	THSD1_Q9NS62_OID30476_v1_Inflammation_II	LPA Variants	MR Egger	33	-0.0140621	0.0209742	0.507537	0.986578
PDGFRB	PDGFRB_P09619_OID20268_v1_Cardiometabolic	LPA Variants	MR Egger	33	0.0081261	0.0121642	0.509055	0.986578
NUDT5	NUDT5_Q9UKK9_OID21115_v1_Neurology	LPA Variants	MR Egger	33	0.0128102	0.0191904	0.509374	0.986578
HEPACAM2	HEPACAM2_A8MVW5_OID31151_v1_Neurology_II	LPA Variants	MR Egger	33	-0.0107359	0.0160864	0.509461	0.986578
COL15A1	COL15A1_P39059_OID30396_v1_Cardiometabolic_II	LPA Variants	MR Egger	33	0.0138242	0.0207526	0.510246	0.986578
CBX2	CBX2_Q14781_OID30177_v1_Cardiometabolic_II	LPA Variants	MR Egger	33	0.0127928	0.0192105	0.510384	0.986578
TPSD1	TPSD1_Q9BZJ3_OID30982_v1_Neurology_II	LPA Variants	MR Egger	33	0.0120949	0.0181878	0.510966	0.986578
CTRL	CTRL_P40313_OID31157_v1_Neurology_II	LPA Variants	MR Egger	33	-0.0135978	0.0204504	0.511023	0.986578
SHMT1	SHMT1_P34896_OID20714_v1_Inflammation	LPA Variants	MR Egger	33	0.0110833	0.0166698	0.511046	0.986578
GNAS	GNAS_O95467_OID31008_v1_Neurology_II	LPA Variants	MR Egger	33	0.0148418	0.0223449	0.511463	0.986578
APOBR	APOBR_Q0VD83_OID30246_v1_Cardiometabolic_II	LPA Variants	MR Egger	33	-0.00822998	0.0123999	0.51178	0.986578
KIAA0319	KIAA0319_Q5VV43_OID31094_v1_Neurology_II	LPA Variants	MR Egger	33	0.014046	0.0211822	0.512164	0.986578
CEACAM3	CEACAM3_P40198_OID21245_v1_Oncology	LPA Variants	MR Egger	33	-0.0131404	0.0198198	0.512234	0.986578
CRYZL1	CRYZL1_O95825_OID30272_v1_Cardiometabolic_II	LPA Variants	MR Egger	33	-0.0135135	0.0204183	0.512969	0.986578
MNAT1	MNAT1_P51948_OID31327_v1_Oncology_II	LPA Variants	MR Egger	33	-0.0140693	0.0212871	0.513539	0.986578
EIF4E	EIF4E_P06730_OID30557_v1_Inflammation_II	LPA Variants	MR Egger	33	-0.0123942	0.0187648	0.513809	0.986578
LAMP3	LAMP3_Q9UQV4_OID20638_v1_Inflammation	LPA Variants	MR Egger	33	0.0119064	0.0180277	0.513842	0.986578
JPT2	JPT2_Q9H910_OID31520_v1_Oncology_II	LPA Variants	MR Egger	33	-0.0124047	0.0187822	0.513843	0.986578
LILRA2	LILRA2_Q8N149_OID21152_v1_Neurology	LPA Variants	MR Egger	33	0.0103371	0.0156562	0.513967	0.986578
IGSF9	IGSF9_Q9P2J2_OID30330_v1_Cardiometabolic_II	LPA Variants	MR Egger	33	0.0144375	0.0218688	0.514009	0.986578
FYB1	FYB1_O15117_OID21140_v1_Neurology	LPA Variants	MR Egger	33	0.0122614	0.0186012	0.514653	0.987042
TSPAN15	TSPAN15_O95858_OID30095_v1_Cardiometabolic_II	LPA Variants	MR Egger	33	0.0140768	0.0213659	0.51486	0.987042
TLR4	TLR4_O00206_OID30428_v1_Inflammation_II	LPA Variants	MR Egger	33	-0.0164467	0.0249677	0.51494	0.987042
MMP9	MMP9_P14780_OID21103_v1_Neurology	LPA Variants	MR Egger	33	-0.01218	0.0185158	0.515512	0.987042
AGBL2	AGBL2_Q5U5Z8_OID30793_v1_Neurology_II	LPA Variants	MR Egger	33	0.012775	0.0194264	0.515642	0.987042
TREML1	TREML1_Q86YW5_OID30682_v1_Inflammation_II	LPA Variants	MR Egger	33	-0.0122608	0.0186645	0.51609	0.987042
IDO1	IDO1_P14902_OID31050_v1_Neurology_II	LPA Variants	MR Egger	33	0.0144298	0.0219893	0.516525	0.987042
HSDL2	HSDL2_Q6YN16_OID30256_v1_Cardiometabolic_II	LPA Variants	MR Egger	33	0.0123947	0.018891	0.51659	0.987042
PSME1	PSME1_Q06323_OID20969_v1_Neurology	LPA Variants	MR Egger	33	0.0128314	0.019569	0.516854	0.987042
LPP	LPP_Q93052_OID30190_v1_Cardiometabolic_II	LPA Variants	MR Egger	33	0.0124414	0.0189829	0.517047	0.987042
GATA3	GATA3_P23771_OID31219_v1_Oncology_II	LPA Variants	MR Egger	33	0.0152206	0.0232419	0.517376	0.987042
MDM1	MDM1_Q8TC05_OID30945_v1_Neurology_II	LPA Variants	MR Egger	33	-0.013808	0.0210874	0.517426	0.987042
ENO2	ENO2_P09104_OID21046_v1_Neurology	LPA Variants	MR Egger	33	-0.0119933	0.01833	0.517746	0.987042
SF3B4	SF3B4_Q15427_OID21278_v1_Oncology	LPA Variants	MR Egger	33	-0.0128643	0.0196788	0.518115	0.987042
TINAGL1	TINAGL1_Q9GZM7_OID20180_v1_Cardiometabolic	LPA Variants	MR Egger	33	-0.0165779	0.025404	0.518844	0.987042
VGF	VGF_O15240_OID31067_v1_Neurology_II	LPA Variants	MR Egger	33	0.0141202	0.021642	0.518923	0.987042
DNAJB6	DNAJB6_O75190_OID30613_v1_Inflammation_II	LPA Variants	MR Egger	33	0.012354	0.0189853	0.520026	0.987042
PBLD	PBLD_P30039_OID20839_v1_Neurology	LPA Variants	MR Egger	33	0.0114609	0.0176614	0.521165	0.987042
CLIC5	CLIC5_Q9NZA1_OID30890_v1_Neurology_II	LPA Variants	MR Egger	33	0.012346	0.0190402	0.521491	0.987042
NDUFB7	NDUFB7_P17568_OID31521_v1_Oncology_II	LPA Variants	MR Egger	33	0.0131019	0.0202181	0.521737	0.987042
MATN2	MATN2_O00339_OID20767_v1_Inflammation	LPA Variants	MR Egger	33	0.0110938	0.0171504	0.522485	0.987042
TRIM21	TRIM21_P19474_OID20533_v1_Inflammation	LPA Variants	MR Egger	33	-0.0118195	0.0182863	0.522803	0.987042
CHI3L1	CHI3L1_P36222_OID20399_v1_Cardiometabolic	LPA Variants	MR Egger	33	-0.0110819	0.0171509	0.522944	0.987042
MAEA	MAEA_Q7L5Y9_OID21206_v1_Oncology	LPA Variants	MR Egger	33	0.0123942	0.0192125	0.523599	0.987042
MRPL24	MRPL24_Q96A35_OID30178_v1_Cardiometabolic_II	LPA Variants	MR Egger	33	0.0123542	0.0191897	0.524445	0.987042
PAFAH2	PAFAH2_Q99487_OID31286_v1_Oncology_II	LPA Variants	MR Egger	33	0.0125755	0.0195452	0.524691	0.987042
DGCR6	DGCR6_Q14129_OID30859_v1_Neurology_II	LPA Variants	MR Egger	33	0.0122488	0.0190657	0.525304	0.987042
LILRB2	LILRB2_Q8N423_OID20301_v1_Cardiometabolic	LPA Variants	MR Egger	33	0.00848015	0.0132011	0.525349	0.987042
DNER	DNER_Q8NFT8_OID20712_v1_Inflammation	LPA Variants	MR Egger	33	0.011906	0.0185374	0.52542	0.987042
S100A11	S100A11_P31949_OID20130_v1_Cardiometabolic	LPA Variants	MR Egger	33	-0.0115587	0.0180158	0.525855	0.987042
SMTN	SMTN_P53814_OID31154_v1_Neurology_II	LPA Variants	MR Egger	33	0.0116453	0.0181867	0.526672	0.987042
CRYBB1	CRYBB1_P53674_OID30319_v1_Cardiometabolic_II	LPA Variants	MR Egger	33	0.0117349	0.0183516	0.527227	0.987042
EFNA4	EFNA4_P52798_OID20935_v1_Neurology	LPA Variants	MR Egger	33	0.0115194	0.018043	0.527874	0.987042
KIRREL1	KIRREL1_Q96J84_OID30806_v1_Neurology_II	LPA Variants	MR Egger	33	-0.0122544	0.0192033	0.528069	0.987042
MAN2B2	MAN2B2_Q9Y2E5_OID30306_v1_Cardiometabolic_II	LPA Variants	MR Egger	33	-0.0086954	0.0136449	0.528631	0.987042
CD5L	CD5L_O43866_OID30775_v1_Inflammation_II	LPA Variants	MR Egger	33	0.0127805	0.0200799	0.529133	0.987042
CNTN4	CNTN4_Q8IWV2_OID21117_v1_Neurology	LPA Variants	MR Egger	33	-0.0108965	0.0171351	0.529498	0.987042
NFATC3	NFATC3_Q12968_OID20470_v1_Inflammation	LPA Variants	MR Egger	33	0.012035	0.0189323	0.529646	0.987042
ATP5IF1	ATP5IF1_Q9UII2_OID20760_v1_Inflammation	LPA Variants	MR Egger	33	0.0119795	0.0188518	0.529793	0.987042
GMPR2	GMPR2_Q9P2T1_OID30623_v1_Inflammation_II	LPA Variants	MR Egger	33	0.0119863	0.0188784	0.530138	0.987042
GIP	GIP_P09681_OID30288_v1_Cardiometabolic_II	LPA Variants	MR Egger	33	-0.0113551	0.017894	0.530361	0.987042
KCNH2	KCNH2_Q12809_OID30899_v1_Neurology_II	LPA Variants	MR Egger	33	0.0126977	0.0200116	0.530399	0.987042
PCDHB15	PCDHB15_Q9Y5E8_OID31377_v1_Oncology_II	LPA Variants	MR Egger	33	0.0124717	0.0196747	0.530799	0.987042
NXPH1	NXPH1_P58417_OID20849_v1_Neurology	LPA Variants	MR Egger	33	-0.0161689	0.0255186	0.530981	0.987042
GPC5	GPC5_P78333_OID20944_v1_Neurology	LPA Variants	MR Egger	33	-0.00977209	0.0154257	0.531058	0.987042
ERBB3	ERBB3_P21860_OID20705_v1_Inflammation	LPA Variants	MR Egger	33	-0.0126665	0.0199949	0.531063	0.987042
RAC3	RAC3_P60763_OID30958_v1_Neurology_II	LPA Variants	MR Egger	33	-0.0121267	0.0191482	0.531176	0.987042
FKBP14	FKBP14_Q9NWM8_OID31065_v1_Neurology_II	LPA Variants	MR Egger	33	0.0117726	0.0185896	0.53119	0.987042
GAMT	GAMT_Q14353_OID30133_v1_Cardiometabolic_II	LPA Variants	MR Egger	33	-0.0137939	0.0218121	0.531766	0.987042
TMPRSS11D	TMPRSS11D_O60235_OID31103_v1_Neurology_II	LPA Variants	MR Egger	33	0.0115325	0.0182463	0.531993	0.987042
USP25	USP25_Q9UHP3_OID31428_v1_Oncology_II	LPA Variants	MR Egger	33	0.0115572	0.0183011	0.53234	0.987042
TAB2	TAB2_Q9NYJ8_OID31319_v1_Oncology_II	LPA Variants	MR Egger	33	0.0116046	0.0183987	0.53284	0.987042
CPM	CPM_P14384_OID21054_v1_Neurology	LPA Variants	MR Egger	33	0.0109404	0.0173882	0.533839	0.987042
ITIH3	ITIH3_Q06033_OID20352_v1_Cardiometabolic	LPA Variants	MR Egger	33	0.0108552	0.0172677	0.534189	0.987042
KRT17	KRT17_Q04695_OID30092_v1_Cardiometabolic_II	LPA Variants	MR Egger	33	0.0120565	0.0191841	0.534305	0.987042
PAEP	PAEP_P09466_OID20925_v1_Neurology	LPA Variants	MR Egger	33	0.00860202	0.0136926	0.534457	0.987042
CETN2	CETN2_P41208_OID20836_v1_Neurology	LPA Variants	MR Egger	33	0.0150425	0.0239485	0.534527	0.987042
RBM17	RBM17_Q96I25_OID31034_v1_Neurology_II	LPA Variants	MR Egger	33	0.011675	0.0186287	0.53543	0.987042
YOD1	YOD1_Q5VVQ6_OID30181_v1_Cardiometabolic_II	LPA Variants	MR Egger	33	0.0137911	0.0220083	0.535489	0.987042
HNRNPUL1	HNRNPUL1_Q9BUJ2_OID31037_v1_Neurology_II	LPA Variants	MR Egger	33	0.0113429	0.0181092	0.535665	0.987042
TTF2	TTF2_Q9UNY4_OID30942_v1_Neurology_II	LPA Variants	MR Egger	33	0.0114626	0.0183032	0.535726	0.987042
CNGB3	CNGB3_Q9NQW8_OID30805_v1_Neurology_II	LPA Variants	MR Egger	33	-0.0121996	0.0194899	0.535932	0.987042
RNF41	RNF41_Q9H4P4_OID21179_v1_Oncology	LPA Variants	MR Egger	33	0.0116485	0.0186208	0.536178	0.987042
ERN1	ERN1_O75460_OID31391_v1_Oncology_II	LPA Variants	MR Egger	33	0.0137729	0.022017	0.536183	0.987042
TG	TG_P01266_OID31359_v1_Oncology_II	LPA Variants	MR Egger	33	-0.0153122	0.0244944	0.53646	0.987042
FOLR3	FOLR3_P41439_OID21485_v1_Oncology	LPA Variants	MR Egger	33	-0.00879735	0.0140813	0.536704	0.987042
MYOM2	MYOM2_P54296_OID30131_v1_Cardiometabolic_II	LPA Variants	MR Egger	33	0.0120702	0.0193231	0.536772	0.987042
SERPINE2	SERPINE2_P07093_OID30359_v1_Cardiometabolic_II	LPA Variants	MR Egger	33	0.0111034	0.0178039	0.537421	0.987042
IGFL4	IGFL4_Q6B9Z1_OID30500_v1_Inflammation_II	LPA Variants	MR Egger	33	-0.0119589	0.0191816	0.537545	0.987042
LGALS1	LGALS1_P09382_OID20154_v1_Cardiometabolic	LPA Variants	MR Egger	33	-0.0111909	0.0179722	0.538052	0.987042
RELB	RELB_Q01201_OID30463_v1_Inflammation_II	LPA Variants	MR Egger	33	-0.0132898	0.0213441	0.538072	0.987042
IFT20	IFT20_Q8IY31_OID30962_v1_Neurology_II	LPA Variants	MR Egger	33	0.0142379	0.0228854	0.538401	0.987042
SCRIB	SCRIB_Q14160_OID30558_v1_Inflammation_II	LPA Variants	MR Egger	33	0.0118194	0.0190054	0.538558	0.987042
ECM1	ECM1_Q16610_OID30736_v1_Inflammation_II	LPA Variants	MR Egger	33	0.0104564	0.0168157	0.538603	0.987042
FCRLB	FCRLB_Q6BAA4_OID21193_v1_Oncology	LPA Variants	MR Egger	33	0.00944595	0.015232	0.539699	0.987042
CASC3	CASC3_O15234_OID30921_v1_Neurology_II	LPA Variants	MR Egger	33	0.0118587	0.0191284	0.53982	0.987042
RAB2B	RAB2B_Q8WUD1_OID31362_v1_Oncology_II	LPA Variants	MR Egger	33	0.0115031	0.0185635	0.54001	0.987042
CST3	CST3_P01034_OID20400_v1_Cardiometabolic	LPA Variants	MR Egger	33	0.0104212	0.016828	0.540258	0.987042
PZP	PZP_P20742_OID30730_v1_Inflammation_II	LPA Variants	MR Egger	33	0.00823551	0.0133276	0.541135	0.987042
PRR4	PRR4_Q16378_OID30607_v1_Inflammation_II	LPA Variants	MR Egger	33	0.0102323	0.0165869	0.541812	0.987042
DDR1	DDR1_Q08345_OID21009_v1_Neurology	LPA Variants	MR Egger	33	-0.011348	0.0184034	0.541986	0.987042
CD300C	CD300C_Q08708_OID21010_v1_Neurology	LPA Variants	MR Egger	33	-0.010126	0.016424	0.54204	0.987042
CINP	CINP_Q9BW66_OID31328_v1_Oncology_II	LPA Variants	MR Egger	33	-0.0117326	0.01904	0.542255	0.987042
NFATC1	NFATC1_O95644_OID20545_v1_Inflammation	LPA Variants	MR Egger	33	0.0118374	0.0192131	0.54232	0.987042
GFRA3	GFRA3_O60609_OID20933_v1_Neurology	LPA Variants	MR Egger	33	0.0111543	0.0181067	0.54237	0.987042
CDH4	CDH4_P55283_OID30875_v1_Neurology_II	LPA Variants	MR Egger	33	0.0128648	0.0208944	0.542584	0.987042
ING1	ING1_Q9UK53_OID20853_v1_Neurology	LPA Variants	MR Egger	33	-0.0117004	0.0190332	0.543216	0.987042
AMY2A	AMY2A_P04746_OID20333_v1_Cardiometabolic	LPA Variants	MR Egger	33	-0.0120084	0.0195425	0.543383	0.987042
IDO1	IDO1_P14902_OID31474_v1_Oncology_II	LPA Variants	MR Egger	33	0.0129174	0.0210372	0.543677	0.987042
NAAA	NAAA_Q02083_OID20931_v1_Neurology	LPA Variants	MR Egger	33	-0.00971002	0.0158286	0.544055	0.987042
NUDC	NUDC_Q9Y266_OID20623_v1_Inflammation	LPA Variants	MR Egger	33	-0.0113277	0.0184726	0.544207	0.987042
PDGFRA	PDGFRA_P16234_OID20133_v1_Cardiometabolic	LPA Variants	MR Egger	33	-0.012287	0.0200669	0.544804	0.987042
GFOD2	GFOD2_Q3B7J2_OID21216_v1_Oncology	LPA Variants	MR Egger	33	-0.0139015	0.0227289	0.545247	0.987042
LGALS8	LGALS8_O00214_OID21041_v1_Neurology	LPA Variants	MR Egger	33	-0.0107882	0.0176403	0.545286	0.987042
IGFBP3	IGFBP3_P17936_OID20398_v1_Cardiometabolic	LPA Variants	MR Egger	33	-0.0147037	0.0240531	0.545457	0.987042
DNAJB8	DNAJB8_Q8NHS0_OID20093_v1_Cardiometabolic	LPA Variants	MR Egger	33	0.0116111	0.0190162	0.545922	0.987042
LTBP2	LTBP2_Q14767_OID20254_v1_Cardiometabolic	LPA Variants	MR Egger	33	0.00937146	0.0153524	0.546032	0.987042
WIF1	WIF1_Q9Y5W5_OID21464_v1_Oncology	LPA Variants	MR Egger	33	0.0107883	0.01769	0.546405	0.987042
SUMF2	SUMF2_Q8NBJ7_OID21032_v1_Neurology	LPA Variants	MR Egger	33	0.0106869	0.0175292	0.546528	0.987042
BRD2	BRD2_P25440_OID30826_v1_Neurology_II	LPA Variants	MR Egger	33	-0.0116861	0.0191871	0.54692	0.987042
PMCH	PMCH_P20382_OID30172_v1_Cardiometabolic_II	LPA Variants	MR Egger	33	0.0116812	0.0191932	0.547216	0.987042
THOP1	THOP1_P52888_OID20194_v1_Cardiometabolic	LPA Variants	MR Egger	33	0.0107522	0.0176926	0.547799	0.987042
RNASET2	RNASET2_O00584_OID20321_v1_Cardiometabolic	LPA Variants	MR Egger	33	-0.0108842	0.0179198	0.548021	0.987042
SLURP1	SLURP1_P55000_OID30404_v1_Cardiometabolic_II	LPA Variants	MR Egger	33	-0.0117615	0.0194032	0.548819	0.987042
GH1	GH1_P01241_OID20220_v1_Cardiometabolic	LPA Variants	MR Egger	33	-0.010706	0.0176628	0.548839	0.987042
PRSS53	PRSS53_Q2L4Q9_OID31093_v1_Neurology_II	LPA Variants	MR Egger	33	0.0101767	0.0168059	0.549226	0.987042
GART	GART_P22102_OID31004_v1_Neurology_II	LPA Variants	MR Egger	33	0.0113187	0.0187062	0.549531	0.987042
IL20RA	IL20RA_Q9UHF4_OID20422_v1_Inflammation	LPA Variants	MR Egger	33	-0.0120684	0.0199801	0.550225	0.987042
FUCA1	FUCA1_P04066_OID20261_v1_Cardiometabolic	LPA Variants	MR Egger	33	-0.0136706	0.0226539	0.550596	0.987042
FRZB	FRZB_Q92765_OID20968_v1_Neurology	LPA Variants	MR Egger	33	0.0118551	0.0196494	0.550676	0.987042
CD99L2	CD99L2_Q8TCZ2_OID21122_v1_Neurology	LPA Variants	MR Egger	33	0.0109776	0.0181972	0.550725	0.987042
FN1	FN1_P02751_OID30787_v1_Inflammation_II	LPA Variants	MR Egger	33	-0.011735	0.0194638	0.550951	0.987042
SORBS1	SORBS1_Q9BX66_OID30978_v1_Neurology_II	LPA Variants	MR Egger	33	0.0111619	0.0185162	0.551015	0.987042
FAM20A	FAM20A_Q96MK3_OID30348_v1_Cardiometabolic_II	LPA Variants	MR Egger	33	0.010481	0.0174187	0.551742	0.987042
MET	MET_P08581_OID20269_v1_Cardiometabolic	LPA Variants	MR Egger	33	0.0133352	0.0221695	0.551875	0.987042
ABRAXAS2	ABRAXAS2_Q15018_OID30130_v1_Cardiometabolic_II	LPA Variants	MR Egger	33	0.0113256	0.0188348	0.552004	0.987042
CTAG1A	CTAG1A_CTAG1B_P78358_OID31299_v1_Oncology_II	LPA Variants	MR Egger	33	0.0125655	0.0209013	0.552091	0.987042
CTSC	CTSC_P53634_OID20679_v1_Inflammation	LPA Variants	MR Egger	33	-0.0101291	0.0168593	0.55234	0.987042
ACTN2	ACTN2_P35609_OID30192_v1_Cardiometabolic_II	LPA Variants	MR Egger	33	0.0126192	0.0210089	0.552435	0.987042
BPIFB1	BPIFB1_Q8TDL5_OID20308_v1_Cardiometabolic	LPA Variants	MR Egger	33	-0.0104338	0.0173845	0.552751	0.987042
MAP2K1	MAP2K1_Q02750_OID31468_v1_Oncology_II	LPA Variants	MR Egger	33	0.0125041	0.0208354	0.552777	0.987042
MRPL28	MRPL28_Q13084_OID31023_v1_Neurology_II	LPA Variants	MR Egger	33	0.0113747	0.0189544	0.552797	0.987042
TARS1	TARS1_P26639_OID31343_v1_Oncology_II	LPA Variants	MR Egger	33	-0.0130395	0.0217288	0.552801	0.987042
LILRA4	LILRA4_P59901_OID30162_v1_Cardiometabolic_II	LPA Variants	MR Egger	33	0.0114714	0.0191224	0.552936	0.987042
VSTM2L	VSTM2L_Q96N03_OID20067_v1_Cardiometabolic	LPA Variants	MR Egger	33	-0.0113621	0.0189849	0.553867	0.987042
KIR3DL1	KIR3DL1_P43629_OID21185_v1_Oncology	LPA Variants	MR Egger	33	-0.00801823	0.0134088	0.554195	0.987042
ABL1	ABL1_P00519_OID21280_v1_Oncology	LPA Variants	MR Egger	33	0.0109825	0.0183997	0.554918	0.987042
GPR101	GPR101_Q96P66_OID30819_v1_Neurology_II	LPA Variants	MR Egger	33	0.0114606	0.0192187	0.555289	0.987042
ATP5F1D	ATP5F1D_P30049_OID30079_v1_Cardiometabolic_II	LPA Variants	MR Egger	33	0.0121392	0.0203636	0.55542	0.987042
SAT1	SAT1_P21673_OID30111_v1_Cardiometabolic_II	LPA Variants	MR Egger	33	0.0140927	0.0236463	0.555518	0.987042
PALM	PALM_O75781_OID31515_v1_Oncology_II	LPA Variants	MR Egger	33	0.0117788	0.0197769	0.555774	0.987042
KLKB1	KLKB1_P03952_OID30760_v1_Inflammation_II	LPA Variants	MR Egger	33	-0.0104004	0.017466	0.555852	0.987042
CCN4	CCN4_O95388_OID21444_v1_Oncology	LPA Variants	MR Egger	33	0.00982109	0.0165078	0.556205	0.987042
PLA2G15	PLA2G15_Q8NCC3_OID21473_v1_Oncology	LPA Variants	MR Egger	33	0.0116679	0.0196259	0.556481	0.987042
BLVRB	BLVRB_P30043_OID21141_v1_Neurology	LPA Variants	MR Egger	33	-0.0118773	0.0199823	0.556563	0.987042
PRKCQ	PRKCQ_Q04759_OID20468_v1_Inflammation	LPA Variants	MR Egger	33	-0.0113471	0.0190974	0.55671	0.987042
SSBP1	SSBP1_Q04837_OID30468_v1_Inflammation_II	LPA Variants	MR Egger	33	0.0113758	0.0191507	0.556813	0.987042
MAP1LC3A	MAP1LC3A_Q9H492_OID30868_v1_Neurology_II	LPA Variants	MR Egger	33	-0.0114059	0.0192088	0.556962	0.987042
LIFR	LIFR_P42702_OID20606_v1_Inflammation	LPA Variants	MR Egger	33	0.0124445	0.020961	0.55702	0.987042
SERPINA5	SERPINA5_P05154_OID30763_v1_Inflammation_II	LPA Variants	MR Egger	33	0.0109665	0.0184809	0.557221	0.987042
TSC1	TSC1_Q92574_OID30478_v1_Inflammation_II	LPA Variants	MR Egger	33	0.0119307	0.0201342	0.557775	0.987042
SCG2	SCG2_P13521_OID21400_v1_Oncology	LPA Variants	MR Egger	33	0.0107822	0.0182243	0.558381	0.987042
YJU2	YJU2_Q9BW85_OID31404_v1_Oncology_II	LPA Variants	MR Egger	33	0.0118993	0.0201158	0.558448	0.987042
IL17A	IL17A_Q16552_OID20469_v1_Inflammation	LPA Variants	MR Egger	33	0.0134141	0.022717	0.559146	0.987042
ATP5PO	ATP5PO_P48047_OID20811_v1_Neurology	LPA Variants	MR Egger	33	0.0113079	0.0191533	0.559211	0.987042
PADI2	PADI2_Q9Y2J8_OID20467_v1_Inflammation	LPA Variants	MR Egger	33	0.0121846	0.0206505	0.559439	0.987042
SORCS2	SORCS2_Q96PQ0_OID21262_v1_Oncology	LPA Variants	MR Egger	33	0.00980716	0.0166316	0.559685	0.987042
NT5E	NT5E_P21589_OID21498_v1_Oncology	LPA Variants	MR Egger	33	0.0107627	0.0182695	0.56006	0.987042
CSF2	CSF2_P04141_OID30072_v1_Cardiometabolic_II	LPA Variants	MR Egger	33	0.0116963	0.019862	0.560208	0.987042
NRXN3	NRXN3_Q9Y4C0_OID30901_v1_Neurology_II	LPA Variants	MR Egger	33	0.0120473	0.0204693	0.560425	0.987042
SSH3	SSH3_Q8TE77_OID31216_v1_Oncology_II	LPA Variants	MR Egger	33	-0.0129126	0.0219497	0.560605	0.987042
CORO1A	CORO1A_P31146_OID20286_v1_Cardiometabolic	LPA Variants	MR Egger	33	-0.0109759	0.0186655	0.56077	0.987042
MAGED1	MAGED1_Q9Y5V3_OID21181_v1_Oncology	LPA Variants	MR Egger	33	-0.0125651	0.0213979	0.561315	0.987042
GHRHR	GHRHR_Q02643_OID20841_v1_Neurology	LPA Variants	MR Egger	33	0.0112744	0.0192051	0.561421	0.987042
DXO	DXO_O77932_OID31080_v1_Neurology_II	LPA Variants	MR Egger	33	-0.011414	0.0194748	0.562059	0.987042
NPTX2	NPTX2_P47972_OID30390_v1_Cardiometabolic_II	LPA Variants	MR Egger	33	0.00963197	0.0164399	0.562192	0.987042
FOLR2	FOLR2_P14207_OID21062_v1_Neurology	LPA Variants	MR Egger	33	-0.0114367	0.0195334	0.562454	0.987042
APOM	APOM_O95445_OID20374_v1_Cardiometabolic	LPA Variants	MR Egger	33	0.0108947	0.0186143	0.56259	0.987042
ISM1	ISM1_B1AKI9_OID20538_v1_Inflammation	LPA Variants	MR Egger	33	0.0105321	0.018003	0.562769	0.987042
FSHB	FSHB_P01225_OID30233_v1_Cardiometabolic_II	LPA Variants	MR Egger	33	0.00825003	0.014111	0.563013	0.987042
CD2AP	CD2AP_Q9Y5K6_OID20177_v1_Cardiometabolic	LPA Variants	MR Egger	33	0.0108211	0.0185153	0.563154	0.987042
ASRGL1	ASRGL1_Q7L266_OID30283_v1_Cardiometabolic_II	LPA Variants	MR Egger	33	-0.010381	0.0177719	0.563364	0.987042
RARRES1	RARRES1_P49788_OID21177_v1_Oncology	LPA Variants	MR Egger	33	0.0128838	0.0220893	0.563938	0.987042
AREG	AREG_P15514_OID21357_v1_Oncology	LPA Variants	MR Egger	33	-0.0126183	0.0216343	0.563941	0.987042
TRIM5	TRIM5_Q9C035_OID20526_v1_Inflammation	LPA Variants	MR Egger	33	0.0106405	0.0182474	0.56403	0.987042
SDC4	SDC4_P31431_OID20216_v1_Cardiometabolic	LPA Variants	MR Egger	33	0.0106764	0.0183221	0.564308	0.987042
PSMD1	PSMD1_Q99460_OID31058_v1_Neurology_II	LPA Variants	MR Egger	33	-0.0110275	0.0189619	0.565068	0.987042
LPO	LPO_P22079_OID20963_v1_Neurology	LPA Variants	MR Egger	33	0.0112069	0.0192708	0.565075	0.987042
CD7	CD7_P09564_OID30543_v1_Inflammation_II	LPA Variants	MR Egger	33	0.0104591	0.0179961	0.565316	0.987042
TSPAN8	TSPAN8_P19075_OID31470_v1_Oncology_II	LPA Variants	MR Egger	33	-0.011578	0.0199306	0.565498	0.987042
PSTPIP2	PSTPIP2_Q9H939_OID30596_v1_Inflammation_II	LPA Variants	MR Egger	33	-0.0109929	0.0189367	0.565769	0.987042
CXCL8	CXCL8_P10145_OID20153_v1_Cardiometabolic	LPA Variants	MR Egger	33	0.0136256	0.0234772	0.565857	0.987042
NGF	NGF_P01138_OID20920_v1_Neurology	LPA Variants	MR Egger	33	-0.0110347	0.0190355	0.566313	0.987042
CTSE	CTSE_P14091_OID30628_v1_Inflammation_II	LPA Variants	MR Egger	33	0.0100246	0.0172956	0.566371	0.987042
EPHA2	EPHA2_P29317_OID21342_v1_Oncology	LPA Variants	MR Egger	33	-0.0103324	0.0178314	0.566473	0.987042
TRIM24	TRIM24_O15164_OID31271_v1_Oncology_II	LPA Variants	MR Egger	33	0.0119293	0.0206296	0.567267	0.987042
ITGB1BP2	ITGB1BP2_Q9UKP3_OID20112_v1_Cardiometabolic	LPA Variants	MR Egger	33	-0.0108654	0.018791	0.567289	0.987042
TPM3	TPM3_P06753_OID30058_v1_Cardiometabolic_II	LPA Variants	MR Egger	33	0.0157577	0.0272703	0.56755	0.987042
TIMP2	TIMP2_P16035_OID30318_v1_Cardiometabolic_II	LPA Variants	MR Egger	33	0.0116652	0.0201919	0.567628	0.987042
RNASE1	RNASE1_P07998_OID30672_v1_Inflammation_II	LPA Variants	MR Egger	33	0.0101137	0.0175116	0.567744	0.987042
SMPD3	SMPD3_Q9NY59_OID30477_v1_Inflammation_II	LPA Variants	MR Egger	33	-0.0109833	0.0190294	0.567989	0.987042
SH3BGRL2	SH3BGRL2_Q9UJC5_OID30863_v1_Neurology_II	LPA Variants	MR Egger	33	-0.0132765	0.0230088	0.568093	0.987042
SERPINA6	SERPINA6_P08185_OID30743_v1_Inflammation_II	LPA Variants	MR Egger	33	-0.0104794	0.0181631	0.568131	0.987042
APOD	APOD_P05090_OID30746_v1_Inflammation_II	LPA Variants	MR Egger	33	0.0106067	0.0183852	0.568164	0.987042
HAVCR1	HAVCR1_Q96D42_OID21422_v1_Oncology	LPA Variants	MR Egger	33	0.0086412	0.0150001	0.568723	0.987394
FETUB	FETUB_Q9UGM5_OID20404_v1_Cardiometabolic	LPA Variants	MR Egger	33	0.0112201	0.0194891	0.568965	0.987394
PPP1CC	PPP1CC_P36873_OID31360_v1_Oncology_II	LPA Variants	MR Egger	33	0.0106575	0.0185271	0.569283	0.987394
PRAME	PRAME_P78395_OID31165_v1_Oncology_II	LPA Variants	MR Egger	33	-0.0110491	0.0192349	0.569822	0.987394
DAB2	DAB2_P98082_OID21428_v1_Oncology	LPA Variants	MR Egger	33	0.0109095	0.0190445	0.570882	0.987574
IGHMBP2	IGHMBP2_P38935_OID30123_v1_Cardiometabolic_II	LPA Variants	MR Egger	33	0.010916	0.0190756	0.57128	0.987574
SHC1	SHC1_P29353_OID31222_v1_Oncology_II	LPA Variants	MR Egger	33	-0.0111889	0.0195527	0.571284	0.987574
CD300E	CD300E_Q496F6_OID21418_v1_Oncology	LPA Variants	MR Egger	33	0.010472	0.0183125	0.57155	0.987574
GCHFR	GCHFR_P30047_OID30631_v1_Inflammation_II	LPA Variants	MR Egger	33	0.0116609	0.0204009	0.571723	0.987574
SCRIB	SCRIB_Q14160_OID30225_v1_Cardiometabolic_II	LPA Variants	MR Egger	33	0.0108177	0.0189441	0.572095	0.987645
RANGAP1	RANGAP1_P46060_OID21203_v1_Oncology	LPA Variants	MR Egger	33	-0.0115421	0.0202439	0.572684	0.987929
GADD45GIP1	GADD45GIP1_Q8TAE8_OID30237_v1_Cardiometabolic_II	LPA Variants	MR Egger	33	0.010775	0.0189155	0.573027	0.987929
SOX2	SOX2_P48431_OID30981_v1_Neurology_II	LPA Variants	MR Egger	33	-0.0120335	0.0211334	0.573184	0.987929
ZNF830	ZNF830_Q96NB3_OID31350_v1_Oncology_II	LPA Variants	MR Egger	33	0.0107349	0.0188639	0.573407	0.987929
TNFRSF1B	TNFRSF1B_P20333_OID21145_v1_Neurology	LPA Variants	MR Egger	33	-0.0101643	0.0178763	0.57373	0.987929
TNIP1	TNIP1_Q15025_OID31120_v1_Neurology_II	LPA Variants	MR Egger	33	0.010335	0.0181774	0.573751	0.987929
COL2A1	COL2A1_P02458_OID30286_v1_Cardiometabolic_II	LPA Variants	MR Egger	33	0.00875561	0.0154075	0.573945	0.987929
POLR2A	POLR2A_P24928_OID30440_v1_Inflammation_II	LPA Variants	MR Egger	33	-0.0120012	0.0211226	0.574013	0.987929
PHYKPL	PHYKPL_Q8IUZ5_OID30634_v1_Inflammation_II	LPA Variants	MR Egger	33	0.0105776	0.0186511	0.574709	0.988481
TNFSF10	TNFSF10_P50591_OID20611_v1_Inflammation	LPA Variants	MR Egger	33	0.0106922	0.0188625	0.574899	0.988615
IL7	IL7_P13232_OID20535_v1_Inflammation	LPA Variants	MR Egger	33	-0.0105865	0.0186932	0.575246	0.98888
CD82	CD82_P27701_OID31256_v1_Oncology_II	LPA Variants	MR Egger	33	0.0107965	0.0190655	0.575277	0.98888
NAA10	NAA10_P41227_OID30188_v1_Cardiometabolic_II	LPA Variants	MR Egger	33	0.0107792	0.0190534	0.575644	0.989255
F11R	F11R_Q9Y624_OID21151_v1_Neurology	LPA Variants	MR Egger	33	0.0110109	0.0194825	0.576027	0.989398
RASA1	RASA1_P20936_OID20826_v1_Neurology	LPA Variants	MR Egger	33	-0.0117	0.0207505	0.576917	0.989539
CD63	CD63_P08962_OID20988_v1_Neurology	LPA Variants	MR Egger	33	0.0104582	0.0185561	0.577081	0.989539
STX4	STX4_Q12846_OID21326_v1_Oncology	LPA Variants	MR Egger	33	0.0103909	0.0184421	0.577194	0.989539
HTR1A	HTR1A_P08908_OID30824_v1_Neurology_II	LPA Variants	MR Egger	33	0.0107928	0.0191574	0.577231	0.989539
PSCA	PSCA_O43653_OID31493_v1_Oncology_II	LPA Variants	MR Egger	33	-0.00602499	0.0107089	0.577745	0.989842
TXNDC15	TXNDC15_Q96J42_OID21495_v1_Oncology	LPA Variants	MR Egger	33	-0.00975379	0.0173669	0.578406	0.990458
ACRBP	ACRBP_Q8NEB7_OID31385_v1_Oncology_II	LPA Variants	MR Egger	33	-0.0104115	0.0185533	0.578717	0.990458
SLA2	SLA2_Q9H6Q3_OID31017_v1_Neurology_II	LPA Variants	MR Egger	33	0.0103817	0.0186063	0.580875	0.991287
BCAN	BCAN_Q96GW7_OID20998_v1_Neurology	LPA Variants	MR Egger	33	-0.0120791	0.0216949	0.58168	0.991287
CCN3	CCN3_P48745_OID20299_v1_Cardiometabolic	LPA Variants	MR Egger	33	0.00926339	0.0166892	0.582842	0.991287
ART3	ART3_Q13508_OID20346_v1_Cardiometabolic	LPA Variants	MR Egger	33	-0.0109378	0.0197068	0.58286	0.991287
TNF	TNF_P01375_OID20848_v1_Neurology	LPA Variants	MR Egger	33	0.0103562	0.0186612	0.582907	0.991287
MOCS2	MOCS2_O96007_OID30638_v1_Inflammation_II	LPA Variants	MR Egger	33	0.00995012	0.0179335	0.58299	0.991287
EPHB4	EPHB4_P54760_OID20242_v1_Cardiometabolic	LPA Variants	MR Egger	33	0.00980639	0.0176983	0.583494	0.991287
IL5	IL5_P05113_OID20472_v1_Inflammation	LPA Variants	MR Egger	33	-0.011267	0.020336	0.583524	0.991287
NIT2	NIT2_Q9NQR4_OID30336_v1_Cardiometabolic_II	LPA Variants	MR Egger	33	0.0103016	0.0186014	0.583684	0.991287
SAFB2	SAFB2_Q14151_OID31012_v1_Neurology_II	LPA Variants	MR Egger	33	-0.0104832	0.0189397	0.583889	0.991319
CLTA	CLTA_P09496_OID20118_v1_Cardiometabolic	LPA Variants	MR Egger	33	-0.0104555	0.0189079	0.584248	0.991327
OXCT1	OXCT1_P55809_OID30227_v1_Cardiometabolic_II	LPA Variants	MR Egger	33	0.0104348	0.0188713	0.584267	0.991327
SUOX	SUOX_P51687_OID31031_v1_Neurology_II	LPA Variants	MR Egger	33	0.0101505	0.0183711	0.584551	0.991488
MTDH	MTDH_Q86UE4_OID30538_v1_Inflammation_II	LPA Variants	MR Egger	33	0.0103979	0.018846	0.58509	0.991817
NUDT15	NUDT15_Q9NV35_OID30102_v1_Cardiometabolic_II	LPA Variants	MR Egger	33	0.0105107	0.0191203	0.586455	0.991817
TST	TST_Q16762_OID20868_v1_Neurology	LPA Variants	MR Egger	33	0.011386	0.0207152	0.586499	0.991817
OTUD6B	OTUD6B_Q8N6M0_OID31487_v1_Oncology_II	LPA Variants	MR Egger	33	-0.0103064	0.018776	0.586997	0.991817
CHP1	CHP1_Q99653_OID30869_v1_Neurology_II	LPA Variants	MR Egger	33	-0.0105291	0.019186	0.58708	0.991817
BLOC1S3	BLOC1S3_Q6QNY0_OID31106_v1_Neurology_II	LPA Variants	MR Egger	33	0.0110134	0.020085	0.587385	0.991817
PF4	PF4_P02776_OID30764_v1_Inflammation_II	LPA Variants	MR Egger	33	0.0101791	0.0185645	0.587407	0.991817
CDK1	CDK1_P06493_OID31164_v1_Oncology_II	LPA Variants	MR Egger	33	0.0104929	0.0191784	0.588211	0.991817
CASQ2	CASQ2_O14958_OID30063_v1_Cardiometabolic_II	LPA Variants	MR Egger	33	0.0105106	0.0192155	0.588302	0.991817
S100A3	S100A3_P33764_OID31352_v1_Oncology_II	LPA Variants	MR Egger	33	0.0122196	0.0223614	0.588661	0.991817
PAPPA	PAPPA_Q13219_OID20421_v1_Inflammation	LPA Variants	MR Egger	33	-0.00970367	0.0177788	0.589109	0.991817
COPE	COPE_O14579_OID20797_v1_Neurology	LPA Variants	MR Egger	33	-0.0126816	0.023256	0.589446	0.991817
CENPF	CENPF_P49454_OID31329_v1_Oncology_II	LPA Variants	MR Egger	33	-0.0119622	0.0219513	0.589693	0.991817
DNPH1	DNPH1_O43598_OID20744_v1_Inflammation	LPA Variants	MR Egger	33	-0.0106506	0.0195541	0.589874	0.991817
BNIP3L	BNIP3L_O60238_OID30525_v1_Inflammation_II	LPA Variants	MR Egger	33	0.0101268	0.0186212	0.590447	0.991817
DNPEP	DNPEP_Q9ULA0_OID31118_v1_Neurology_II	LPA Variants	MR Egger	33	-0.0100087	0.0184187	0.590743	0.991817
ARSB	ARSB_P15848_OID21331_v1_Oncology	LPA Variants	MR Egger	33	-0.00980145	0.018041	0.590816	0.991817
PRELP	PRELP_P51888_OID20766_v1_Inflammation	LPA Variants	MR Egger	33	-0.00917916	0.0169153	0.591248	0.991817
KLRF1	KLRF1_Q9NZS2_OID30464_v1_Inflammation_II	LPA Variants	MR Egger	33	-0.00977753	0.018035	0.591597	0.991817
SYTL4	SYTL4_Q96C24_OID30339_v1_Cardiometabolic_II	LPA Variants	MR Egger	33	0.0100839	0.0186217	0.592026	0.991817
C1QTNF6	C1QTNF6_Q9BXI9_OID31049_v1_Neurology_II	LPA Variants	MR Egger	33	0.0102232	0.0188821	0.592086	0.991817
SCT	SCT_P09683_OID30951_v1_Neurology_II	LPA Variants	MR Egger	33	0.0117018	0.0216208	0.592219	0.991817
FADD	FADD_Q13158_OID20151_v1_Cardiometabolic	LPA Variants	MR Egger	33	-0.0100531	0.0185806	0.592336	0.991817
MSLNL	MSLNL_Q96KJ4_OID30939_v1_Neurology_II	LPA Variants	MR Egger	33	-0.0114004	0.0210986	0.592825	0.991817
OMG	OMG_P23515_OID21352_v1_Oncology	LPA Variants	MR Egger	33	-0.0111025	0.0205803	0.593415	0.991817
SHH	SHH_Q15465_OID30516_v1_Inflammation_II	LPA Variants	MR Egger	33	-0.0108083	0.0200727	0.594107	0.991817
WARS	WARS_P23381_OID21084_v1_Neurology	LPA Variants	MR Egger	33	0.00993448	0.0184561	0.59423	0.991817
ENPP2	ENPP2_Q13822_OID20288_v1_Cardiometabolic	LPA Variants	MR Egger	33	0.0103856	0.0193141	0.59461	0.991817
VASN	VASN_Q6EMK4_OID20345_v1_Cardiometabolic	LPA Variants	MR Egger	33	0.0094638	0.0176149	0.594922	0.991817
ANGPTL1	ANGPTL1_O95841_OID20211_v1_Cardiometabolic	LPA Variants	MR Egger	33	0.0110095	0.0205013	0.595092	0.991817
EREG	EREG_O14944_OID20905_v1_Neurology	LPA Variants	MR Egger	33	-0.0100681	0.0187518	0.595161	0.991817
FCN2	FCN2_Q15485_OID20382_v1_Cardiometabolic	LPA Variants	MR Egger	33	0.00904436	0.0168501	0.595269	0.991817
DDA1	DDA1_Q9BW61_OID30126_v1_Cardiometabolic_II	LPA Variants	MR Egger	33	0.0102826	0.0191671	0.595462	0.991817
MANSC4	MANSC4_A6NHS7_OID30141_v1_Cardiometabolic_II	LPA Variants	MR Egger	33	-0.00895155	0.0167009	0.595788	0.991817
SWAP70	SWAP70_Q9UH65_OID31477_v1_Oncology_II	LPA Variants	MR Egger	33	0.010652	0.0198863	0.596027	0.991817
ZP3	ZP3_P21754_OID30265_v1_Cardiometabolic_II	LPA Variants	MR Egger	33	-0.00612462	0.0114546	0.596682	0.991817
GPRC5C	GPRC5C_Q9NQ84_OID31340_v1_Oncology_II	LPA Variants	MR Egger	33	0.0110974	0.0207561	0.596701	0.991817
NT5C	NT5C_Q8TCD5_OID30294_v1_Cardiometabolic_II	LPA Variants	MR Egger	33	0.00967812	0.0181095	0.596862	0.991817
CA8	CA8_P35219_OID30482_v1_Inflammation_II	LPA Variants	MR Egger	33	-0.0128079	0.023977	0.597032	0.991817
ASAH1	ASAH1_Q13510_OID30415_v1_Cardiometabolic_II	LPA Variants	MR Egger	33	-0.00926045	0.0174314	0.599031	0.991817
TNN	TNN_Q9UQP3_OID30412_v1_Cardiometabolic_II	LPA Variants	MR Egger	33	0.00696076	0.0131193	0.599494	0.991817
DARS1	DARS1_P14868_OID20903_v1_Neurology	LPA Variants	MR Egger	33	-0.0114899	0.0216684	0.599709	0.991817
FGFR4	FGFR4_P22455_OID30646_v1_Inflammation_II	LPA Variants	MR Egger	33	-0.00667346	0.0126108	0.600444	0.991817
DDX58	DDX58_O95786_OID21226_v1_Oncology	LPA Variants	MR Egger	33	-0.00970455	0.0183439	0.60055	0.991817
MAX	MAX_P61244_OID20877_v1_Neurology	LPA Variants	MR Egger	33	0.0111346	0.02105	0.600601	0.991817
YAP1	YAP1_P46937_OID31113_v1_Neurology_II	LPA Variants	MR Egger	33	0.0087982	0.0166521	0.601016	0.991817
MIF	MIF_P14174_OID21073_v1_Neurology	LPA Variants	MR Egger	33	-0.0106079	0.0200916	0.601276	0.991817
FGFBP2	FGFBP2_Q9BYJ0_OID30395_v1_Cardiometabolic_II	LPA Variants	MR Egger	33	0.00899644	0.0170485	0.601466	0.991817
AMIGO1	AMIGO1_Q86WK6_OID30881_v1_Neurology_II	LPA Variants	MR Egger	33	0.0101415	0.0192389	0.601854	0.991817
IL12B	IL12B_P29460_OID20666_v1_Inflammation	LPA Variants	MR Egger	33	0.00918185	0.0174316	0.602127	0.991817
SCN2B	SCN2B_O60939_OID30948_v1_Neurology_II	LPA Variants	MR Egger	33	0.011083	0.0210749	0.60271	0.991817
VWA1	VWA1_Q6PCB0_OID21421_v1_Oncology	LPA Variants	MR Egger	33	0.00950697	0.0180782	0.602714	0.991817
NAGK	NAGK_Q9UJ70_OID30271_v1_Cardiometabolic_II	LPA Variants	MR Egger	33	-0.0103573	0.0197055	0.602902	0.991817
DYNLT3	DYNLT3_P51808_OID31415_v1_Oncology_II	LPA Variants	MR Egger	33	0.00962321	0.0183459	0.603633	0.991817
MUCL3	MUCL3_Q3MIW9_OID31170_v1_Oncology_II	LPA Variants	MR Egger	33	0.0130845	0.0249516	0.603733	0.991817
ERVV-1	ERVV-1_B6SEH8_OID30094_v1_Cardiometabolic_II	LPA Variants	MR Egger	33	-0.0100637	0.0192101	0.604092	0.991817
ITPRIP	ITPRIP_Q8IWB1_OID30860_v1_Neurology_II	LPA Variants	MR Egger	33	0.00997974	0.0190724	0.604517	0.991817
IMMT	IMMT_Q16891_OID31397_v1_Oncology_II	LPA Variants	MR Egger	33	0.00951914	0.0181925	0.604524	0.991817
CASP3	CASP3_P42574_OID20305_v1_Cardiometabolic	LPA Variants	MR Egger	33	-0.00971935	0.0185966	0.60494	0.991817
RBM25	RBM25_P49756_OID31236_v1_Oncology_II	LPA Variants	MR Egger	33	0.0100569	0.0192487	0.605055	0.991817
GRAP2	GRAP2_O75791_OID20192_v1_Cardiometabolic	LPA Variants	MR Egger	33	-0.00970983	0.0186054	0.605461	0.991817
ALDH5A1	ALDH5A1_P51649_OID31047_v1_Neurology_II	LPA Variants	MR Egger	33	-0.00980088	0.0188453	0.606709	0.992301
SLITRK2	SLITRK2_Q9H156_OID21409_v1_Oncology	LPA Variants	MR Egger	33	0.00931848	0.0179178	0.606711	0.992301
PNMA2	PNMA2_Q9UL42_OID30842_v1_Neurology_II	LPA Variants	MR Egger	33	0.00999035	0.0192208	0.606918	0.992402
F11	F11_P03951_OID30773_v1_Inflammation_II	LPA Variants	MR Egger	33	0.00840358	0.0162536	0.608806	0.992715
DNAJB2	DNAJB2_P25686_OID30661_v1_Inflammation_II	LPA Variants	MR Egger	33	-0.0104977	0.0203136	0.608976	0.992715
FGF21	FGF21_Q9NSA1_OID21402_v1_Oncology	LPA Variants	MR Egger	33	-0.0100904	0.0195367	0.609182	0.992715
TBR1	TBR1_Q16650_OID30923_v1_Neurology_II	LPA Variants	MR Egger	33	-0.0104916	0.0203979	0.610656	0.992715
CPA2	CPA2_P48052_OID21060_v1_Neurology	LPA Variants	MR Egger	33	0.0119272	0.0232094	0.610969	0.992715
CPPED1	CPPED1_Q9BRF8_OID21053_v1_Neurology	LPA Variants	MR Egger	33	-0.00831197	0.0161789	0.611067	0.992715
TUBB3	TUBB3_Q13509_OID30799_v1_Neurology_II	LPA Variants	MR Egger	33	-0.0105671	0.0206076	0.611742	0.992715
ATXN2L	ATXN2L_Q8WWM7_OID30980_v1_Neurology_II	LPA Variants	MR Egger	33	0.00958999	0.0187023	0.611746	0.992715
MKI67	MKI67_P46013_OID30455_v1_Inflammation_II	LPA Variants	MR Egger	33	-0.0115259	0.022483	0.61183	0.992715
BCR	BCR_P11274_OID20558_v1_Inflammation	LPA Variants	MR Egger	33	0.00947966	0.0185102	0.612188	0.992715
PDGFC	PDGFC_Q9NRA1_OID21183_v1_Oncology	LPA Variants	MR Egger	33	-0.00963534	0.0188188	0.612276	0.992715
LRRC25	LRRC25_Q8N386_OID21333_v1_Oncology	LPA Variants	MR Egger	33	0.00929185	0.018161	0.61253	0.992715
USO1	USO1_O60763_OID21367_v1_Oncology	LPA Variants	MR Egger	33	0.00948413	0.0185772	0.6133	0.992715
EFEMP1	EFEMP1_Q12805_OID20414_v1_Cardiometabolic	LPA Variants	MR Egger	33	0.0100038	0.0196027	0.613438	0.992715
SCARB2	SCARB2_Q14108_OID20943_v1_Neurology	LPA Variants	MR Egger	33	0.00870381	0.0170837	0.614022	0.992715
EIF2S2	EIF2S2_P20042_OID30270_v1_Cardiometabolic_II	LPA Variants	MR Egger	33	0.00973146	0.0191046	0.614094	0.992715
ASGR2	ASGR2_P07307_OID30679_v1_Inflammation_II	LPA Variants	MR Egger	33	0.0108012	0.0212338	0.614577	0.992715
KLK11	KLK11_Q9UBX7_OID21518_v1_Oncology	LPA Variants	MR Egger	33	0.00898356	0.0176672	0.614712	0.992715
SNX5	SNX5_Q9Y5X3_OID30215_v1_Cardiometabolic_II	LPA Variants	MR Egger	33	-0.0108092	0.0212691	0.614902	0.992715
SLITRK6	SLITRK6_Q9H5Y7_OID20094_v1_Cardiometabolic	LPA Variants	MR Egger	33	0.0116885	0.0230175	0.615182	0.992715
HTRA2	HTRA2_O43464_OID21471_v1_Oncology	LPA Variants	MR Egger	33	0.0095059	0.0187376	0.615523	0.992715
CAMLG	CAMLG_P49069_OID30952_v1_Neurology_II	LPA Variants	MR Egger	33	0.00962138	0.0189752	0.615708	0.992715
MYH9	MYH9_P35579_OID30382_v1_Cardiometabolic_II	LPA Variants	MR Egger	33	0.0100634	0.0198881	0.616433	0.992715
SERPINB6	SERPINB6_P35237_OID21023_v1_Neurology	LPA Variants	MR Egger	33	-0.00933671	0.0185171	0.617671	0.992715
LY6D	LY6D_Q14210_OID20708_v1_Inflammation	LPA Variants	MR Egger	33	-0.0087149	0.0172865	0.617725	0.992715
PFDN6	PFDN6_O15212_OID30938_v1_Neurology_II	LPA Variants	MR Egger	33	-0.0102603	0.0203587	0.617841	0.992715
CCL25	CCL25_O15444_OID20674_v1_Inflammation	LPA Variants	MR Egger	33	0.0145171	0.0288206	0.618029	0.992715
F12	F12_P00748_OID30739_v1_Inflammation_II	LPA Variants	MR Egger	33	0.00764193	0.0152021	0.618736	0.992715
TMED8	TMED8_Q6PL24_OID31462_v1_Oncology_II	LPA Variants	MR Egger	33	-0.00953164	0.0189628	0.618763	0.992715
SDCCAG8	SDCCAG8_Q86SQ7_OID31423_v1_Oncology_II	LPA Variants	MR Egger	33	0.00907802	0.018085	0.61924	0.992715
CA13	CA13_Q8N1Q1_OID20225_v1_Cardiometabolic	LPA Variants	MR Egger	33	-0.00924417	0.0184224	0.619361	0.992715
AK1	AK1_P00568_OID20122_v1_Cardiometabolic	LPA Variants	MR Egger	33	-0.00982015	0.0196032	0.619947	0.992715
ART5	ART5_Q96L15_OID30828_v1_Neurology_II	LPA Variants	MR Egger	33	-0.00958535	0.0191392	0.620034	0.992715
PTGDS	PTGDS_P41222_OID20408_v1_Cardiometabolic	LPA Variants	MR Egger	33	0.00871031	0.0173992	0.620178	0.992715
CREG1	CREG1_O75629_OID21515_v1_Oncology	LPA Variants	MR Egger	33	-0.00940561	0.018838	0.6211	0.992715
AIF1L	AIF1L_Q9BQI0_OID30204_v1_Cardiometabolic_II	LPA Variants	MR Egger	33	0.00925093	0.0185513	0.621533	0.992715
NTRK2	NTRK2_Q16620_OID20136_v1_Cardiometabolic	LPA Variants	MR Egger	33	-0.0100631	0.0201853	0.621626	0.992715
IL21R	IL21R_Q9HBE5_OID30441_v1_Inflammation_II	LPA Variants	MR Egger	33	-0.0110865	0.0222493	0.6218	0.992715
CLEC6A	CLEC6A_Q6EIG7_OID21228_v1_Oncology	LPA Variants	MR Egger	33	-0.00905117	0.0181678	0.62186	0.992715
ADAM12	ADAM12_O43184_OID30491_v1_Inflammation_II	LPA Variants	MR Egger	33	0.010145	0.0203983	0.622454	0.992715
DDX4	DDX4_Q9NQI0_OID30431_v1_Inflammation_II	LPA Variants	MR Egger	33	-0.0109205	0.0220147	0.623355	0.992715
ESPL1	ESPL1_Q14674_OID31176_v1_Oncology_II	LPA Variants	MR Egger	33	-0.0117297	0.0236577	0.623527	0.992715
SPTBN2	SPTBN2_O15020_OID30876_v1_Neurology_II	LPA Variants	MR Egger	33	0.00947709	0.0191387	0.623965	0.992715
CCL2	CCL2_P13500_OID21004_v1_Neurology	LPA Variants	MR Egger	33	0.0112452	0.0227141	0.624036	0.992715
TPD52L2	TPD52L2_O43399_OID30609_v1_Inflammation_II	LPA Variants	MR Egger	33	0.00931981	0.0188343	0.624207	0.992715
PHLDB1	PHLDB1_Q86UU1_OID31467_v1_Oncology_II	LPA Variants	MR Egger	33	0.0090927	0.0183756	0.624213	0.992715
IL15	IL15_P40933_OID20562_v1_Inflammation	LPA Variants	MR Egger	33	-0.00907877	0.0183483	0.624229	0.992715
EGLN1	EGLN1_Q9GZT9_OID20572_v1_Inflammation	LPA Variants	MR Egger	33	0.00890543	0.0180032	0.624329	0.992715
PPT1	PPT1_P50897_OID30947_v1_Neurology_II	LPA Variants	MR Egger	33	0.0094406	0.0191336	0.625205	0.992715
SSC4D	SSC4D_Q8WTU2_OID20182_v1_Cardiometabolic	LPA Variants	MR Egger	33	0.00901003	0.0182642	0.625266	0.992715
EHD3	EHD3_Q9NZN3_OID30229_v1_Cardiometabolic_II	LPA Variants	MR Egger	33	0.00951729	0.0193633	0.626527	0.992715
PCYT2	PCYT2_Q99447_OID31519_v1_Oncology_II	LPA Variants	MR Egger	33	0.0100795	0.0205568	0.627358	0.992715
TNXB	TNXB_P22105_OID21107_v1_Neurology	LPA Variants	MR Egger	33	0.00893831	0.0182788	0.628285	0.992715
PARP1	PARP1_P09874_OID20500_v1_Inflammation	LPA Variants	MR Egger	33	0.00931647	0.019063	0.628479	0.992715
DKK4	DKK4_Q9UBT3_OID20934_v1_Neurology	LPA Variants	MR Egger	33	0.012534	0.0256629	0.628696	0.992715
SNU13	SNU13_P55769_OID30052_v1_Cardiometabolic_II	LPA Variants	MR Egger	33	0.00934189	0.0191499	0.629103	0.992715
TNFRSF19	TNFRSF19_Q9NS68_OID21446_v1_Oncology	LPA Variants	MR Egger	33	-0.00827632	0.0169864	0.629522	0.992715
BATF	BATF_Q16520_OID30896_v1_Neurology_II	LPA Variants	MR Egger	33	-0.00933169	0.0191621	0.629693	0.992715
RNF4	RNF4_P78317_OID31321_v1_Oncology_II	LPA Variants	MR Egger	33	-0.00927451	0.0190448	0.629696	0.992715
NECTIN2	NECTIN2_Q92692_OID20222_v1_Cardiometabolic	LPA Variants	MR Egger	33	0.00879991	0.0180754	0.629793	0.992715
CLEC14A	CLEC14A_Q86T13_OID21090_v1_Neurology	LPA Variants	MR Egger	33	-0.00866915	0.0178213	0.63007	0.992715
FCRL5	FCRL5_Q96RD9_OID21111_v1_Neurology	LPA Variants	MR Egger	33	-0.0087716	0.0180486	0.630385	0.992715
TDP1	TDP1_Q9NUW8_OID31403_v1_Oncology_II	LPA Variants	MR Egger	33	-0.00999728	0.0205872	0.630661	0.992715
OPLAH	OPLAH_O14841_OID30201_v1_Cardiometabolic_II	LPA Variants	MR Egger	33	0.00937737	0.0193313	0.631025	0.992715
EDDM3B	EDDM3B_P56851_OID31365_v1_Oncology_II	LPA Variants	MR Egger	33	-0.00582481	0.0120178	0.63131	0.992715
MTUS1	MTUS1_Q9ULD2_OID31315_v1_Oncology_II	LPA Variants	MR Egger	33	0.00897517	0.01853	0.631535	0.992715
RNASE3	RNASE3_P12724_OID20203_v1_Cardiometabolic	LPA Variants	MR Egger	33	-0.0087691	0.0181247	0.631913	0.992715
CXCL8	CXCL8_P10145_OID20631_v1_Inflammation	LPA Variants	MR Egger	33	0.0113141	0.0234172	0.632381	0.992715
MYO6	MYO6_Q9UM54_OID30989_v1_Neurology_II	LPA Variants	MR Egger	33	0.0091232	0.0189065	0.63281	0.992715
GRK5	GRK5_P34947_OID20066_v1_Cardiometabolic	LPA Variants	MR Egger	33	0.00921379	0.0191209	0.633283	0.992715
CDCP1	CDCP1_Q9H5V8_OID20940_v1_Neurology	LPA Variants	MR Egger	33	0.00786067	0.0163313	0.633667	0.992715
C1QTNF1	C1QTNF1_Q9BXJ1_OID20367_v1_Cardiometabolic	LPA Variants	MR Egger	33	-0.00880748	0.0183174	0.634017	0.992715
CYTL1	CYTL1_Q9NRR1_OID30374_v1_Cardiometabolic_II	LPA Variants	MR Egger	33	0.00986282	0.0205223	0.634181	0.992715
SLC34A3	SLC34A3_Q8N130_OID31203_v1_Oncology_II	LPA Variants	MR Egger	33	-0.00923776	0.0192218	0.634184	0.992715
LILRB1	LILRB1_Q8NHL6_OID20323_v1_Cardiometabolic	LPA Variants	MR Egger	33	-0.0075926	0.0158054	0.634329	0.992715
SCARF1	SCARF1_Q14162_OID20297_v1_Cardiometabolic	LPA Variants	MR Egger	33	0.0085266	0.0177583	0.634494	0.992715
JAM2	JAM2_P57087_OID21064_v1_Neurology	LPA Variants	MR Egger	33	0.00840921	0.0175631	0.635441	0.992715
NTF4	NTF4_P34130_OID21208_v1_Oncology	LPA Variants	MR Egger	33	-0.0100389	0.0209672	0.635448	0.992715
SHISA5	SHISA5_Q8N114_OID30387_v1_Cardiometabolic_II	LPA Variants	MR Egger	33	0.00857736	0.0179215	0.635577	0.992715
BDNF	BDNF_P23560_OID30373_v1_Cardiometabolic_II	LPA Variants	MR Egger	33	0.00879057	0.0183685	0.635604	0.992715
KRT8	KRT8_P05787_OID30865_v1_Neurology_II	LPA Variants	MR Egger	33	-0.0101637	0.0212592	0.635946	0.992715
GAS6	GAS6_Q14393_OID20318_v1_Cardiometabolic	LPA Variants	MR Egger	33	-0.00914227	0.0191356	0.636171	0.992715
OMD	OMD_Q99983_OID20725_v1_Inflammation	LPA Variants	MR Egger	33	-0.00946419	0.0198274	0.636477	0.992715
GOT1	GOT1_P17174_OID30417_v1_Cardiometabolic_II	LPA Variants	MR Egger	33	0.00971376	0.0203508	0.636486	0.992715
SLC51B	SLC51B_Q86UW2_OID30107_v1_Cardiometabolic_II	LPA Variants	MR Egger	33	0.0090099	0.0188767	0.636494	0.992715
SAG	SAG_P10523_OID30874_v1_Neurology_II	LPA Variants	MR Egger	33	-0.00965231	0.020256	0.637049	0.992715
HGF	HGF_P14210_OID20656_v1_Inflammation	LPA Variants	MR Egger	33	-0.00849047	0.0178294	0.637267	0.992715
POMC	POMC_P01189_OID30282_v1_Cardiometabolic_II	LPA Variants	MR Egger	33	0.00979018	0.0205603	0.637293	0.992715
SEMA7A	SEMA7A_O75326_OID20283_v1_Cardiometabolic	LPA Variants	MR Egger	33	-0.00905038	0.0190147	0.637435	0.992715
INSL5	INSL5_Q9Y5Q6_OID31448_v1_Oncology_II	LPA Variants	MR Egger	33	0.00921967	0.0193853	0.637693	0.992715
ENG	ENG_P17813_OID20287_v1_Cardiometabolic	LPA Variants	MR Egger	33	-0.00813619	0.0171368	0.638272	0.992715
ADAM22	ADAM22_Q9P0K1_OID21001_v1_Neurology	LPA Variants	MR Egger	33	-0.00782656	0.0165029	0.638643	0.992715
RETN	RETN_Q9HD89_OID20327_v1_Cardiometabolic	LPA Variants	MR Egger	33	-0.00930226	0.0196775	0.639714	0.992715
PSAPL1	PSAPL1_Q6NUJ1_OID31473_v1_Oncology_II	LPA Variants	MR Egger	33	0.00850499	0.0180128	0.640117	0.992715
DUSP29	DUSP29_Q68J44_OID30935_v1_Neurology_II	LPA Variants	MR Egger	33	0.00882659	0.0186973	0.640178	0.992715
MEGF11	MEGF11_A6BM72_OID30099_v1_Cardiometabolic_II	LPA Variants	MR Egger	33	-0.00895551	0.0189739	0.640238	0.992715
THPO	THPO_P40225_OID20098_v1_Cardiometabolic	LPA Variants	MR Egger	33	-0.00874515	0.0185595	0.640801	0.992715
ATP6V1G1	ATP6V1G1_O75348_OID30242_v1_Cardiometabolic_II	LPA Variants	MR Egger	33	0.00975075	0.0207351	0.641466	0.992715
TALDO1	TALDO1_P37837_OID30414_v1_Cardiometabolic_II	LPA Variants	MR Egger	33	0.00854329	0.0181683	0.641482	0.992715
NRN1	NRN1_Q9NPD7_OID30983_v1_Neurology_II	LPA Variants	MR Egger	33	-0.0102121	0.0217173	0.641483	0.992715
NAMPT	NAMPT_P43490_OID21227_v1_Oncology	LPA Variants	MR Egger	33	-0.00887979	0.0188929	0.64164	0.992715
GIMAP8	GIMAP8_Q8ND71_OID31194_v1_Oncology_II	LPA Variants	MR Egger	33	-0.0103891	0.0221228	0.641921	0.992715
ROR1	ROR1_Q01973_OID20224_v1_Cardiometabolic	LPA Variants	MR Egger	33	0.00814337	0.017456	0.644113	0.992715
TK1	TK1_P04183_OID31294_v1_Oncology_II	LPA Variants	MR Egger	33	-0.00888646	0.0190594	0.644295	0.992715
EFNA1	EFNA1_P20827_OID21125_v1_Neurology	LPA Variants	MR Egger	33	-0.00857098	0.0183864	0.644361	0.992715
GFER	GFER_P55789_OID21259_v1_Oncology	LPA Variants	MR Egger	33	0.00863261	0.0185199	0.644384	0.992715
CD300LF	CD300LF_Q8TDQ1_OID21469_v1_Oncology	LPA Variants	MR Egger	33	0.00579723	0.0124418	0.644509	0.992715
TBCC	TBCC_Q15814_OID20942_v1_Neurology	LPA Variants	MR Egger	33	0.00946099	0.020313	0.644643	0.992715
GUK1	GUK1_Q16774_OID30148_v1_Cardiometabolic_II	LPA Variants	MR Egger	33	0.00938616	0.0201604	0.644775	0.992715
DOK1	DOK1_Q99704_OID31111_v1_Neurology_II	LPA Variants	MR Egger	33	-0.00900055	0.0193345	0.644815	0.992715
PROC	PROC_P04070_OID20402_v1_Cardiometabolic	LPA Variants	MR Egger	33	0.0109889	0.0236072	0.644835	0.992715
CDC25A	CDC25A_P30304_OID31189_v1_Oncology_II	LPA Variants	MR Egger	33	-0.00962425	0.0206802	0.644909	0.992715
KLK8	KLK8_O60259_OID21517_v1_Oncology	LPA Variants	MR Egger	33	0.00789953	0.0169904	0.645223	0.992715
RAB37	RAB37_Q96AX2_OID20425_v1_Inflammation	LPA Variants	MR Egger	33	-0.00880894	0.0189788	0.645786	0.992715
ACP6	ACP6_Q9NPH0_OID21432_v1_Oncology	LPA Variants	MR Egger	33	-0.00598393	0.0128988	0.64595	0.992715
OGFR	OGFR_Q9NZT2_OID21360_v1_Oncology	LPA Variants	MR Egger	33	0.00838945	0.0180857	0.64598	0.992715
CYB5R2	CYB5R2_Q6BCY4_OID31512_v1_Oncology_II	LPA Variants	MR Egger	33	-0.00839185	0.0180927	0.646013	0.992715
MGMT	MGMT_P16455_OID20588_v1_Inflammation	LPA Variants	MR Egger	33	-0.00875525	0.0188768	0.646024	0.992715
DNMBP	DNMBP_Q6XZF7_OID20956_v1_Neurology	LPA Variants	MR Egger	33	0.00848159	0.0182994	0.64625	0.992715
FGD3	FGD3_Q5JSP0_OID31040_v1_Neurology_II	LPA Variants	MR Egger	33	0.00857571	0.0185152	0.646478	0.992715
IL13RA2	IL13RA2_Q14627_OID30841_v1_Neurology_II	LPA Variants	MR Egger	33	-0.0098969	0.021369	0.646497	0.992715
HIP1	HIP1_O00291_OID30071_v1_Cardiometabolic_II	LPA Variants	MR Egger	33	-0.00889209	0.0191998	0.646503	0.992715
RBPMS2	RBPMS2_Q6ZRY4_OID30257_v1_Cardiometabolic_II	LPA Variants	MR Egger	33	0.00857526	0.0185405	0.646942	0.992715
ROBO2	ROBO2_Q9HCK4_OID21007_v1_Neurology	LPA Variants	MR Egger	33	-0.00804916	0.0174113	0.647098	0.992715
TIMM10	TIMM10_P62072_OID30358_v1_Cardiometabolic_II	LPA Variants	MR Egger	33	-0.00865401	0.0187509	0.647643	0.992715
MEP1A	MEP1A_Q16819_OID31459_v1_Oncology_II	LPA Variants	MR Egger	33	0.00848588	0.0183957	0.647807	0.992715
CPLX2	CPLX2_Q6PUV4_OID31186_v1_Oncology_II	LPA Variants	MR Egger	33	0.0102629	0.0222504	0.647844	0.992715
NEB	NEB_P20929_OID30105_v1_Cardiometabolic_II	LPA Variants	MR Egger	33	0.0107375	0.0233152	0.648347	0.992715
ERBB2	ERBB2_P04626_OID21520_v1_Oncology	LPA Variants	MR Egger	33	0.00970375	0.0210768	0.648442	0.992715
ENDOU	ENDOU_P21128_OID31498_v1_Oncology_II	LPA Variants	MR Egger	33	0.00920572	0.0200023	0.648562	0.992715
HEBP1	HEBP1_Q9NRV9_OID20063_v1_Cardiometabolic	LPA Variants	MR Egger	33	0.00955615	0.0207699	0.648658	0.992715
PTPRB	PTPRB_P23467_OID30324_v1_Cardiometabolic_II	LPA Variants	MR Egger	33	0.00774878	0.016859	0.648994	0.992715
FCAR	FCAR_P24071_OID20564_v1_Inflammation	LPA Variants	MR Egger	33	-0.00700419	0.0152586	0.649414	0.992715
LTBR	LTBR_P36941_OID20768_v1_Inflammation	LPA Variants	MR Egger	33	0.00797362	0.0173839	0.649664	0.992715
RPE	RPE_Q96AT9_OID31324_v1_Oncology_II	LPA Variants	MR Egger	33	-0.0114292	0.0249205	0.649702	0.992715
DSC2	DSC2_Q02487_OID21079_v1_Neurology	LPA Variants	MR Egger	33	-0.0085374	0.0186353	0.650053	0.992715
TANK	TANK_Q92844_OID20474_v1_Inflammation	LPA Variants	MR Egger	33	0.00895754	0.019564	0.650247	0.992715
CST6	CST6_Q15828_OID20293_v1_Cardiometabolic	LPA Variants	MR Egger	33	0.00839716	0.0183612	0.650622	0.992715
FOS	FOS_P01100_OID31221_v1_Oncology_II	LPA Variants	MR Egger	33	-0.00921994	0.0201698	0.650775	0.992715
NPL	NPL_Q9BXD5_OID30329_v1_Cardiometabolic_II	LPA Variants	MR Egger	33	0.00750296	0.0164245	0.650988	0.992715
ICAM5	ICAM5_Q9UMF0_OID20145_v1_Cardiometabolic	LPA Variants	MR Egger	33	-0.00659978	0.0144504	0.651057	0.992715
DKK3	DKK3_Q9UBP4_OID20264_v1_Cardiometabolic	LPA Variants	MR Egger	33	-0.00770092	0.0168822	0.651458	0.992715
ECE1	ECE1_P42892_OID20891_v1_Neurology	LPA Variants	MR Egger	33	0.00860236	0.0188615	0.651511	0.992715
RNASE6	RNASE6_Q93091_OID30689_v1_Inflammation_II	LPA Variants	MR Egger	33	0.00769487	0.016874	0.651556	0.992715
PLA2G1B	PLA2G1B_P04054_OID20252_v1_Cardiometabolic	LPA Variants	MR Egger	33	-0.00824887	0.0181013	0.651778	0.992715
PPME1	PPME1_Q9Y570_OID21347_v1_Oncology	LPA Variants	MR Egger	33	-0.00899829	0.0197467	0.651793	0.992715
PON2	PON2_Q15165_OID20088_v1_Cardiometabolic	LPA Variants	MR Egger	33	0.00721121	0.0158262	0.651817	0.992715
TBCB	TBCB_Q99426_OID20993_v1_Neurology	LPA Variants	MR Egger	33	0.00933593	0.0205071	0.6521	0.992715
DNAJC6	DNAJC6_O75061_OID30247_v1_Cardiometabolic_II	LPA Variants	MR Egger	33	0.00887434	0.0195105	0.652388	0.992715
SKAP2	SKAP2_O75563_OID20761_v1_Inflammation	LPA Variants	MR Egger	33	0.00891578	0.0196035	0.652418	0.992715
NOTCH3	NOTCH3_Q9UM47_OID20253_v1_Cardiometabolic	LPA Variants	MR Egger	33	-0.00837292	0.0184109	0.652436	0.992715
INPPL1	INPPL1_O15357_OID21314_v1_Oncology	LPA Variants	MR Egger	33	0.00834528	0.0183741	0.652859	0.992715
CRISP3	CRISP3_P54108_OID30715_v1_Inflammation_II	LPA Variants	MR Egger	33	-0.00812101	0.0179719	0.654507	0.992715
VASH1	VASH1_Q7L8A9_OID20516_v1_Inflammation	LPA Variants	MR Egger	33	0.00886348	0.01964	0.654916	0.992715
PGR	PGR_P06401_OID30460_v1_Inflammation_II	LPA Variants	MR Egger	33	0.00860722	0.0190752	0.654968	0.992715
C5	C5_P01031_OID30744_v1_Inflammation_II	LPA Variants	MR Egger	33	-0.00838598	0.0186495	0.656083	0.992715
HSP90B1	HSP90B1_P14625_OID20829_v1_Neurology	LPA Variants	MR Egger	33	-0.00863357	0.0192027	0.656125	0.992715
SV2A	SV2A_Q7L0J3_OID30965_v1_Neurology_II	LPA Variants	MR Egger	33	-0.00851573	0.0189558	0.656383	0.992715
ABCA2	ABCA2_Q9BZC7_OID30146_v1_Cardiometabolic_II	LPA Variants	MR Egger	33	0.00845208	0.0188914	0.657694	0.992715
VPS28	VPS28_Q9UK41_OID31273_v1_Oncology_II	LPA Variants	MR Egger	33	0.00916187	0.0204928	0.657927	0.992715
TNPO1	TNPO1_Q92973_OID31330_v1_Oncology_II	LPA Variants	MR Egger	33	-0.0101506	0.0227797	0.658984	0.992715
CEP170	CEP170_Q5SW79_OID30240_v1_Cardiometabolic_II	LPA Variants	MR Egger	33	-0.00870135	0.0195334	0.659084	0.992715
CREB3	CREB3_O43889_OID31188_v1_Oncology_II	LPA Variants	MR Egger	33	-0.00858084	0.0192788	0.659346	0.992715
CDH5	CDH5_P33151_OID20243_v1_Cardiometabolic	LPA Variants	MR Egger	33	-0.00770978	0.0173435	0.659744	0.992715
CRX	CRX_O43186_OID20070_v1_Cardiometabolic	LPA Variants	MR Egger	33	0.00852178	0.0191766	0.659851	0.992715
C2	C2_P06681_OID20410_v1_Cardiometabolic	LPA Variants	MR Egger	33	0.00939261	0.0212132	0.661005	0.992715
IL1R1	IL1R1_P14778_OID21116_v1_Neurology	LPA Variants	MR Egger	33	-0.00909397	0.0205564	0.661278	0.992715
DAPP1	DAPP1_Q9UN19_OID20524_v1_Inflammation	LPA Variants	MR Egger	33	-0.00858768	0.0194285	0.661547	0.992715
FCN1	FCN1_O00602_OID30690_v1_Inflammation_II	LPA Variants	MR Egger	33	-0.00825231	0.0186728	0.661599	0.992715
CKMT1A	CKMT1A_CKMT1B_P12532_OID20721_v1_Inflammation	LPA Variants	MR Egger	33	-0.00822108	0.0186026	0.661606	0.992715
SPINK4	SPINK4_O60575_OID20509_v1_Inflammation	LPA Variants	MR Egger	33	0.00672024	0.0152088	0.661655	0.992715
NT5C1A	NT5C1A_Q9BXI3_OID31102_v1_Neurology_II	LPA Variants	MR Egger	33	0.0076569	0.0173448	0.661949	0.992715
DENR	DENR_O43583_OID30493_v1_Inflammation_II	LPA Variants	MR Egger	33	-0.00828677	0.0187804	0.662097	0.992715
RBFOX3	RBFOX3_A6NFN3_OID30984_v1_Neurology_II	LPA Variants	MR Egger	33	0.0074221	0.0168284	0.662241	0.992715
ATXN3	ATXN3_P54252_OID31149_v1_Neurology_II	LPA Variants	MR Egger	33	0.00788265	0.0178851	0.66246	0.992715
NCR3LG1	NCR3LG1_Q68D85_OID31490_v1_Oncology_II	LPA Variants	MR Egger	33	-0.00718238	0.0162965	0.662465	0.992715
VNN1	VNN1_O95497_OID30711_v1_Inflammation_II	LPA Variants	MR Egger	33	-0.00851187	0.0193325	0.662784	0.992715
STX6	STX6_O43752_OID21219_v1_Oncology	LPA Variants	MR Egger	33	0.00831128	0.0188853	0.662923	0.992715
GBA	GBA_P04062_OID30966_v1_Neurology_II	LPA Variants	MR Egger	33	0.00839934	0.019098	0.663131	0.992715
SIL1	SIL1_Q9H173_OID30207_v1_Cardiometabolic_II	LPA Variants	MR Egger	33	0.00836426	0.0190265	0.663269	0.992715
LACRT	LACRT_Q9GZZ8_OID31367_v1_Oncology_II	LPA Variants	MR Egger	33	0.0111547	0.0253763	0.663295	0.992715
PDCD5	PDCD5_O14737_OID21021_v1_Neurology	LPA Variants	MR Egger	33	0.00776437	0.0176704	0.66342	0.992715
GP2	GP2_P55259_OID20090_v1_Cardiometabolic	LPA Variants	MR Egger	33	-0.00912108	0.0207688	0.663582	0.992715
PSME2	PSME2_Q9UL46_OID20989_v1_Neurology	LPA Variants	MR Egger	33	-0.00926969	0.0211177	0.66374	0.992715
SH2D1A	SH2D1A_O60880_OID20514_v1_Inflammation	LPA Variants	MR Egger	33	0.00898068	0.0204822	0.664091	0.992715
DIABLO	DIABLO_Q9NR28_OID20184_v1_Cardiometabolic	LPA Variants	MR Egger	33	-0.00817299	0.0186626	0.66447	0.992715
HS6ST1	HS6ST1_O60243_OID21441_v1_Oncology	LPA Variants	MR Egger	33	0.0078549	0.0179369	0.664481	0.992715
PLCB1	PLCB1_Q9NQ66_OID30484_v1_Inflammation_II	LPA Variants	MR Egger	33	-0.00875254	0.0200166	0.664952	0.992715
UROD	UROD_P06132_OID30603_v1_Inflammation_II	LPA Variants	MR Egger	33	-0.00800698	0.0183162	0.665031	0.992715
CIAPIN1	CIAPIN1_Q6FI81_OID21501_v1_Oncology	LPA Variants	MR Egger	33	-0.0080558	0.0184393	0.665224	0.992715
GAST	GAST_P01350_OID31083_v1_Neurology_II	LPA Variants	MR Egger	33	-0.00965928	0.0221315	0.665536	0.992715
TAGLN3	TAGLN3_Q9UI15_OID31225_v1_Oncology_II	LPA Variants	MR Egger	33	-0.00844739	0.0193631	0.66567	0.992715
PSIP1	PSIP1_O75475_OID20534_v1_Inflammation	LPA Variants	MR Egger	33	0.00798117	0.0182954	0.665686	0.992715
TDRKH	TDRKH_Q9Y2W6_OID20875_v1_Neurology	LPA Variants	MR Egger	33	0.009037	0.0207778	0.666622	0.992715
SCN4B	SCN4B_Q8IWT1_OID30277_v1_Cardiometabolic_II	LPA Variants	MR Egger	33	-0.00686579	0.015793	0.666766	0.992715
EFCAB14	EFCAB14_O75071_OID31460_v1_Oncology_II	LPA Variants	MR Egger	33	0.00771295	0.017786	0.667543	0.992715
GLI2	GLI2_P10070_OID30429_v1_Inflammation_II	LPA Variants	MR Egger	33	0.00830059	0.0191487	0.667667	0.992715
BHLHE40	BHLHE40_O14503_OID30873_v1_Neurology_II	LPA Variants	MR Egger	33	-0.00831373	0.0191965	0.667951	0.992715
RALB	RALB_P11234_OID30567_v1_Inflammation_II	LPA Variants	MR Egger	33	-0.00825372	0.0190901	0.668475	0.992715
L1CAM	L1CAM_P32004_OID21484_v1_Oncology	LPA Variants	MR Egger	33	0.0091578	0.0212023	0.668785	0.992715
IL31RA	IL31RA_Q8NI17_OID30475_v1_Inflammation_II	LPA Variants	MR Egger	33	-0.00740689	0.0171546	0.668895	0.992715
IST1	IST1_P53990_OID31497_v1_Oncology_II	LPA Variants	MR Egger	33	0.00847982	0.0196626	0.66926	0.992715
GASK1A	GASK1A_Q9UFP1_OID30109_v1_Cardiometabolic_II	LPA Variants	MR Egger	33	0.00673664	0.0156378	0.669601	0.992715
USP8	USP8_P40818_OID20110_v1_Cardiometabolic	LPA Variants	MR Egger	33	-0.00797966	0.0185711	0.6704	0.992715
MECR	MECR_Q9BV79_OID30274_v1_Cardiometabolic_II	LPA Variants	MR Egger	33	0.00810482	0.0188697	0.670519	0.992715
CES3	CES3_Q6UWW8_OID21340_v1_Oncology	LPA Variants	MR Egger	33	0.008343	0.0194397	0.670766	0.992715
LRRN1	LRRN1_Q6UXK5_OID20438_v1_Inflammation	LPA Variants	MR Egger	33	0.00820361	0.0191401	0.671171	0.992715
CA1	CA1_P00915_OID20409_v1_Cardiometabolic	LPA Variants	MR Egger	33	-0.00882732	0.0205974	0.671204	0.992715
ENOPH1	ENOPH1_Q9UHY7_OID31349_v1_Oncology_II	LPA Variants	MR Egger	33	-0.00844209	0.0197212	0.671557	0.992715
WASHC3	WASHC3_Q9Y3C0_OID31123_v1_Neurology_II	LPA Variants	MR Egger	33	0.00782837	0.0182886	0.671577	0.992715
LPL	LPL_P06858_OID20188_v1_Cardiometabolic	LPA Variants	MR Egger	33	-0.0071323	0.0166775	0.671854	0.992715
CNTN5	CNTN5_O94779_OID21006_v1_Neurology	LPA Variants	MR Egger	33	-0.00650815	0.0152394	0.672287	0.992715
PDE5A	PDE5A_O76074_OID30584_v1_Inflammation_II	LPA Variants	MR Egger	33	0.00791501	0.018538	0.672358	0.992715
WASF1	WASF1_Q92558_OID20091_v1_Cardiometabolic	LPA Variants	MR Egger	33	0.00792982	0.0185796	0.672474	0.992715
RTKN2	RTKN2_Q8IZC4_OID30049_v1_Cardiometabolic_II	LPA Variants	MR Egger	33	-0.00987881	0.0231491	0.672513	0.992715
CCL26	CCL26_Q9Y258_OID20546_v1_Inflammation	LPA Variants	MR Egger	33	0.00779596	0.0183068	0.673159	0.992715
EGFR	EGFR_P00533_OID20319_v1_Cardiometabolic	LPA Variants	MR Egger	33	0.0082194	0.0193182	0.673431	0.992715
TMED1	TMED1_Q13445_OID31278_v1_Oncology_II	LPA Variants	MR Egger	33	-0.00906126	0.0213228	0.673804	0.992715
SCN3B	SCN3B_Q9NY72_OID30804_v1_Neurology_II	LPA Variants	MR Egger	33	0.00947424	0.022323	0.674193	0.992715
VSIG10L	VSIG10L_Q86VR7_OID30189_v1_Cardiometabolic_II	LPA Variants	MR Egger	33	0.00820093	0.0193358	0.674399	0.992715
MASP1	MASP1_P48740_OID20954_v1_Neurology	LPA Variants	MR Egger	33	-0.00836052	0.0197204	0.674527	0.992715
SRC	SRC_P12931_OID21521_v1_Oncology	LPA Variants	MR Egger	33	-0.00785627	0.0185448	0.674755	0.992715
SLITRK1	SLITRK1_Q96PX8_OID30510_v1_Inflammation_II	LPA Variants	MR Egger	33	-0.00809539	0.0191426	0.675289	0.992715
DCC	DCC_P43146_OID30953_v1_Neurology_II	LPA Variants	MR Egger	33	0.0101517	0.0240448	0.675794	0.992715
RBP7	RBP7_Q96R05_OID31526_v1_Oncology_II	LPA Variants	MR Egger	33	-0.00735081	0.0174129	0.67583	0.992715
BID	BID_P55957_OID20517_v1_Inflammation	LPA Variants	MR Egger	33	-0.00893362	0.0211789	0.676069	0.992715
ZNRF4	ZNRF4_Q8WWF5_OID31347_v1_Oncology_II	LPA Variants	MR Egger	33	0.00867549	0.0205709	0.676127	0.992715
C1QTNF5	C1QTNF5_Q9BXJ0_OID30618_v1_Inflammation_II	LPA Variants	MR Egger	33	0.00765587	0.0181633	0.676297	0.992715
ENAH	ENAH_Q8N8S7_OID20497_v1_Inflammation	LPA Variants	MR Egger	33	0.00791703	0.0187894	0.676402	0.992715
LPCAT2	LPCAT2_Q7L5N7_OID21290_v1_Oncology	LPA Variants	MR Egger	33	0.00782245	0.0185691	0.676471	0.992715
FGF2	FGF2_P09038_OID20503_v1_Inflammation	LPA Variants	MR Egger	33	0.00707925	0.0168176	0.676701	0.992715
SART1	SART1_O43290_OID30113_v1_Cardiometabolic_II	LPA Variants	MR Egger	33	0.00896292	0.0213074	0.676914	0.992715
TMPRSS5	TMPRSS5_Q9H3S3_OID20947_v1_Neurology	LPA Variants	MR Egger	33	0.00632784	0.0150786	0.67763	0.992715
CALB1	CALB1_P05937_OID21306_v1_Oncology	LPA Variants	MR Egger	33	-0.00912393	0.0217455	0.677687	0.992715
EBAG9	EBAG9_O00559_OID20918_v1_Neurology	LPA Variants	MR Egger	33	0.00815915	0.0194704	0.678066	0.992715
RNASEH2A	RNASEH2A_O75792_OID31027_v1_Neurology_II	LPA Variants	MR Egger	33	0.00817628	0.0195386	0.67849	0.992715
VSTM2B	VSTM2B_A6NLU5_OID31272_v1_Oncology_II	LPA Variants	MR Egger	33	0.00798297	0.0190821	0.678576	0.992715
TPMT	TPMT_P51580_OID21270_v1_Oncology	LPA Variants	MR Egger	33	0.00791186	0.0189242	0.67877	0.992715
RWDD1	RWDD1_Q9H446_OID21015_v1_Neurology	LPA Variants	MR Egger	33	-0.00774098	0.018523	0.678892	0.992715
HGFAC	HGFAC_Q04756_OID30718_v1_Inflammation_II	LPA Variants	MR Egger	33	0.0109626	0.0262346	0.678924	0.992715
DECR1	DECR1_Q16698_OID20579_v1_Inflammation	LPA Variants	MR Egger	33	0.00779748	0.0186681	0.679052	0.992715
LAYN	LAYN_Q6UX15_OID20970_v1_Neurology	LPA Variants	MR Egger	33	0.00722792	0.0173195	0.679315	0.992715
ST8SIA1	ST8SIA1_Q92185_OID30442_v1_Inflammation_II	LPA Variants	MR Egger	33	0.00885521	0.0212357	0.679554	0.992715
KIFBP	KIFBP_Q96EK5_OID21320_v1_Oncology	LPA Variants	MR Egger	33	-0.00850267	0.0203916	0.679574	0.992715
ECHDC3	ECHDC3_Q96DC8_OID30293_v1_Cardiometabolic_II	LPA Variants	MR Egger	33	0.00705977	0.0169419	0.679767	0.992715
GP1BB	GP1BB_P13224_OID30174_v1_Cardiometabolic_II	LPA Variants	MR Egger	33	0.00868421	0.0208819	0.680368	0.992999
EIF4EBP1	EIF4EBP1_Q13541_OID20162_v1_Cardiometabolic	LPA Variants	MR Egger	33	-0.00753312	0.0181301	0.680635	0.992999
KDM3A	KDM3A_Q9Y4C1_OID30426_v1_Inflammation_II	LPA Variants	MR Egger	33	-0.00842721	0.0202953	0.680834	0.993001
TNFSF13	TNFSF13_O75888_OID20733_v1_Inflammation	LPA Variants	MR Egger	33	0.00706766	0.0170327	0.681039	0.993017
ITGB5	ITGB5_P18084_OID21522_v1_Oncology	LPA Variants	MR Egger	33	0.00752364	0.0181386	0.681156	0.993023
DPEP2	DPEP2_Q9H4A9_OID21305_v1_Oncology	LPA Variants	MR Egger	33	0.00748896	0.0181054	0.681992	0.993294
DNAJC9	DNAJC9_Q8WXX5_OID31472_v1_Oncology_II	LPA Variants	MR Egger	33	-0.00802558	0.0194168	0.682209	0.993409
ARG2	ARG2_P78540_OID31339_v1_Oncology_II	LPA Variants	MR Egger	33	0.00777226	0.0188352	0.682706	0.993954
LILRA5	LILRA5_A6NI73_OID20209_v1_Cardiometabolic	LPA Variants	MR Egger	33	-0.00724862	0.0175883	0.683083	0.993954
CXCL3	CXCL3_P19876_OID20788_v1_Inflammation	LPA Variants	MR Egger	33	0.00770545	0.0186998	0.683131	0.993954
LMOD1	LMOD1_P29536_OID31416_v1_Oncology_II	LPA Variants	MR Egger	33	-0.00689262	0.0167344	0.683259	0.993954
SEPTIN8	SEPTIN8_Q92599_OID31079_v1_Neurology_II	LPA Variants	MR Egger	33	-0.00723596	0.0176079	0.683936	0.994173
PTP4A3	PTP4A3_O75365_OID30469_v1_Inflammation_II	LPA Variants	MR Egger	33	-0.0075979	0.0185073	0.684237	0.994173
CSNK1D	CSNK1D_P48730_OID30492_v1_Inflammation_II	LPA Variants	MR Egger	33	-0.00778854	0.0189836	0.684424	0.994173
SCGB3A2	SCGB3A2_Q96PL1_OID20723_v1_Inflammation	LPA Variants	MR Egger	33	-0.00891316	0.0217922	0.685347	0.994743
LTO1	LTO1_Q8WV07_OID20434_v1_Inflammation	LPA Variants	MR Egger	33	-0.00783384	0.019172	0.685636	0.994743
MCAM	MCAM_P43121_OID20343_v1_Cardiometabolic	LPA Variants	MR Egger	33	-0.00754136	0.0184645	0.685769	0.994743
SRPK2	SRPK2_P78362_OID20502_v1_Inflammation	LPA Variants	MR Egger	33	0.00751206	0.018401	0.685902	0.994743
AHCY	AHCY_P23526_OID20199_v1_Cardiometabolic	LPA Variants	MR Egger	33	-0.00738943	0.0181113	0.686077	0.994743
XG	XG_P55808_OID20259_v1_Cardiometabolic	LPA Variants	MR Egger	33	-0.00572766	0.0140696	0.686737	0.994844
VIT	VIT_Q6UXI7_OID30334_v1_Cardiometabolic_II	LPA Variants	MR Egger	33	-0.00647304	0.0159514	0.687678	0.99534
DBN1	DBN1_Q16643_OID30549_v1_Inflammation_II	LPA Variants	MR Egger	33	0.00757686	0.0186877	0.687934	0.99534
ANKRA2	ANKRA2_Q9H9E1_OID31173_v1_Oncology_II	LPA Variants	MR Egger	33	-0.00876728	0.0216507	0.688301	0.99534
GZMB	GZMB_P10144_OID20604_v1_Inflammation	LPA Variants	MR Egger	33	-0.00710849	0.0175577	0.688357	0.99534
KYAT1	KYAT1_Q16773_OID20232_v1_Cardiometabolic	LPA Variants	MR Egger	33	-0.00749405	0.0185273	0.688632	0.99534
MB	MB_P02144_OID20263_v1_Cardiometabolic	LPA Variants	MR Egger	33	-0.00737794	0.018241	0.688645	0.99534
MYL3	MYL3_P08590_OID30251_v1_Cardiometabolic_II	LPA Variants	MR Egger	33	-0.00843738	0.0208806	0.68893	0.99534
TNFRSF11B	TNFRSF11B_O00300_OID20735_v1_Inflammation	LPA Variants	MR Egger	33	0.00872944	0.021659	0.689685	0.99534
BIN2	BIN2_Q9UBW5_OID21067_v1_Neurology	LPA Variants	MR Egger	33	-0.00775266	0.0192549	0.689982	0.99534
NUMB	NUMB_P49757_OID30568_v1_Inflammation_II	LPA Variants	MR Egger	33	0.0074928	0.0186181	0.690116	0.99534
C7orf50	C7orf50_Q9BRJ6_OID31095_v1_Neurology_II	LPA Variants	MR Egger	33	0.00717679	0.0178344	0.690142	0.99534
KIAA1549L	KIAA1549L_Q6ZVL6_OID31312_v1_Oncology_II	LPA Variants	MR Egger	33	-0.00816172	0.020297	0.690359	0.99534
SCP2	SCP2_P22307_OID21161_v1_Oncology	LPA Variants	MR Egger	33	-0.00847064	0.0211092	0.690969	0.995777
TNFSF11	TNFSF11_O14788_OID20592_v1_Inflammation	LPA Variants	MR Egger	33	-0.00911955	0.0228252	0.692235	0.996683
MYBPC2	MYBPC2_Q14324_OID30199_v1_Cardiometabolic_II	LPA Variants	MR Egger	33	0.00722466	0.0180836	0.692254	0.996683
CD28	CD28_P10747_OID21265_v1_Oncology	LPA Variants	MR Egger	33	0.00889021	0.0223159	0.69308	0.996747
CNP	CNP_P09543_OID30285_v1_Cardiometabolic_II	LPA Variants	MR Egger	33	-0.00826133	0.0207487	0.693241	0.996747
OBP2B	OBP2B_Q9NPH6_OID20980_v1_Neurology	LPA Variants	MR Egger	33	0.00518123	0.013083	0.694796	0.996747
FKBPL	FKBPL_Q9UIM3_OID31499_v1_Oncology_II	LPA Variants	MR Egger	33	0.00865935	0.02194	0.695779	0.996747
CD99	CD99_P14209_OID21110_v1_Neurology	LPA Variants	MR Egger	33	0.00628299	0.0159317	0.696007	0.996747
ZNF174	ZNF174_Q15697_OID30508_v1_Inflammation_II	LPA Variants	MR Egger	33	-0.00755197	0.0191595	0.696159	0.996747
ADGRE1	ADGRE1_Q14246_OID31483_v1_Oncology_II	LPA Variants	MR Egger	33	-0.00920077	0.0233647	0.696432	0.996747
MPI	MPI_P34949_OID21288_v1_Oncology	LPA Variants	MR Egger	33	0.00734572	0.0186614	0.696548	0.996747
SIGLEC10	SIGLEC10_Q96LC7_OID20537_v1_Inflammation	LPA Variants	MR Egger	33	-0.00675174	0.017207	0.69746	0.996747
BTN1A1	BTN1A1_Q13410_OID31363_v1_Oncology_II	LPA Variants	MR Egger	33	0.00744182	0.0189759	0.697614	0.996747
CHGB	CHGB_P05060_OID21038_v1_Neurology	LPA Variants	MR Egger	33	-0.00802498	0.0204815	0.697874	0.996747
TNFAIP2	TNFAIP2_Q03169_OID31446_v1_Oncology_II	LPA Variants	MR Egger	33	0.00717097	0.0183035	0.6979	0.996747
KLK14	KLK14_Q9P0G3_OID21407_v1_Oncology	LPA Variants	MR Egger	33	0.00914692	0.0233884	0.698408	0.996747
RBP5	RBP5_P82980_OID21369_v1_Oncology	LPA Variants	MR Egger	33	0.00678422	0.0174233	0.69966	0.996747
CEMIP2	CEMIP2_Q9UHN6_OID30499_v1_Inflammation_II	LPA Variants	MR Egger	33	-0.00906566	0.0232975	0.699844	0.996747
GABARAP	GABARAP_O95166_OID31414_v1_Oncology_II	LPA Variants	MR Egger	33	-0.00763896	0.0196319	0.699855	0.996747
SAT2	SAT2_Q96F10_OID31306_v1_Oncology_II	LPA Variants	MR Egger	33	0.006503	0.0168304	0.701852	0.996747
TIMM8A	TIMM8A_O60220_OID31143_v1_Neurology_II	LPA Variants	MR Egger	33	-0.00818066	0.0211857	0.702031	0.996747
BABAM1	BABAM1_Q9NWV8_OID30466_v1_Inflammation_II	LPA Variants	MR Egger	33	-0.00892823	0.0232127	0.70314	0.996747
RAB44	RAB44_Q7Z6P3_OID31346_v1_Oncology_II	LPA Variants	MR Egger	33	-0.00710558	0.0184976	0.703501	0.996747
NRP2	NRP2_O60462_OID21081_v1_Neurology	LPA Variants	MR Egger	33	0.00741845	0.0193313	0.70378	0.996747
TBC1D5	TBC1D5_Q92609_OID20521_v1_Inflammation	LPA Variants	MR Egger	33	-0.00700127	0.0182858	0.704422	0.996747
GALNT3	GALNT3_Q14435_OID20471_v1_Inflammation	LPA Variants	MR Egger	33	0.007538	0.0196879	0.704426	0.996747
CCNE1	CCNE1_P24864_OID30456_v1_Inflammation_II	LPA Variants	MR Egger	33	0.00731267	0.0191201	0.70473	0.996747
OFD1	OFD1_O75665_OID31268_v1_Oncology_II	LPA Variants	MR Egger	33	0.00729403	0.0190731	0.704756	0.996747
SPINT2	SPINT2_O43291_OID20720_v1_Inflammation	LPA Variants	MR Egger	33	0.00688625	0.0180161	0.7049	0.996747
PDLIM5	PDLIM5_Q96HC4_OID31063_v1_Neurology_II	LPA Variants	MR Egger	33	0.00705177	0.0184557	0.705001	0.996747
SLC12A2	SLC12A2_P55011_OID30077_v1_Cardiometabolic_II	LPA Variants	MR Egger	33	-0.00732871	0.0192212	0.705594	0.996747
SIRT5	SIRT5_Q9NXA8_OID20820_v1_Neurology	LPA Variants	MR Egger	33	0.00730187	0.0191649	0.7058	0.996747
CCER2	CCER2_I3L3R5_OID30221_v1_Cardiometabolic_II	LPA Variants	MR Egger	33	0.00713725	0.0187343	0.705823	0.996747
AHSP	AHSP_Q9NZD4_OID21078_v1_Neurology	LPA Variants	MR Egger	33	0.00731315	0.0191995	0.705874	0.996747
SSB	SSB_P05455_OID20818_v1_Neurology	LPA Variants	MR Egger	33	0.00883015	0.0231938	0.706014	0.996747
NUDT2	NUDT2_P50583_OID21308_v1_Oncology	LPA Variants	MR Egger	33	-0.00726215	0.0190758	0.706022	0.996747
ELAVL4	ELAVL4_P26378_OID30854_v1_Neurology_II	LPA Variants	MR Egger	33	-0.00731263	0.0192249	0.706263	0.996747
GAL	GAL_P22466_OID20727_v1_Inflammation	LPA Variants	MR Egger	33	0.00763205	0.0201007	0.706763	0.996747
STAT5B	STAT5B_P51692_OID21277_v1_Oncology	LPA Variants	MR Egger	33	0.00706541	0.0186155	0.706871	0.996747
FGFBP3	FGFBP3_Q8TAT2_OID31108_v1_Neurology_II	LPA Variants	MR Egger	33	-0.0420159	0.110711	0.706897	0.996747
IKZF2	IKZF2_Q9UKS7_OID21213_v1_Oncology	LPA Variants	MR Egger	33	-0.00861732	0.0227336	0.70723	0.996747
GNPDA1	GNPDA1_P46926_OID30197_v1_Cardiometabolic_II	LPA Variants	MR Egger	33	-0.00779063	0.0205671	0.707424	0.996747
PLXDC1	PLXDC1_Q8IUK5_OID21258_v1_Oncology	LPA Variants	MR Egger	33	0.00700447	0.0184982	0.707523	0.996747
PNLIPRP1	PNLIPRP1_P54315_OID31122_v1_Neurology_II	LPA Variants	MR Egger	33	-0.00771875	0.0203953	0.707671	0.996747
REG1A	REG1A_P05451_OID20415_v1_Cardiometabolic	LPA Variants	MR Egger	33	-0.00768661	0.0203178	0.707771	0.996747
RPL14	RPL14_P50914_OID30284_v1_Cardiometabolic_II	LPA Variants	MR Egger	33	0.00722928	0.0191402	0.708226	0.996747
LMOD1	LMOD1_P29536_OID30212_v1_Cardiometabolic_II	LPA Variants	MR Egger	33	-0.00628762	0.0167289	0.709586	0.996747
TFF1	TFF1_P04155_OID21154_v1_Neurology	LPA Variants	MR Egger	33	0.00699377	0.0186112	0.709638	0.996747
TMSB10	TMSB10_P63313_OID21118_v1_Neurology	LPA Variants	MR Egger	33	0.0069604	0.0185359	0.709838	0.996747
BRAP	BRAP_Q7Z569_OID31506_v1_Oncology_II	LPA Variants	MR Egger	33	-0.00713492	0.0190287	0.710247	0.996747
PPCDC	PPCDC_Q96CD2_OID21027_v1_Neurology	LPA Variants	MR Egger	33	-0.006627	0.0176858	0.710429	0.996747
BGN	BGN_P21810_OID21198_v1_Oncology	LPA Variants	MR Egger	33	0.00693655	0.0185127	0.710442	0.996747
STK11	STK11_Q15831_OID20077_v1_Cardiometabolic	LPA Variants	MR Egger	33	-0.00698091	0.0186618	0.710895	0.996747
CES2	CES2_O00748_OID21366_v1_Oncology	LPA Variants	MR Egger	33	0.00836042	0.0223514	0.710917	0.996747
GSN	GSN_P06396_OID30714_v1_Inflammation_II	LPA Variants	MR Egger	33	0.00686553	0.01838	0.711294	0.996747
CPB2	CPB2_Q96IY4_OID30734_v1_Inflammation_II	LPA Variants	MR Egger	33	0.00856387	0.022935	0.711394	0.996747
RGCC	RGCC_Q9H4X1_OID31060_v1_Neurology_II	LPA Variants	MR Egger	33	0.00690054	0.0184918	0.711563	0.996747
SOD1	SOD1_P00441_OID20386_v1_Cardiometabolic	LPA Variants	MR Egger	33	0.00763932	0.0204909	0.711823	0.996747
GGCT	GGCT_O75223_OID30304_v1_Cardiometabolic_II	LPA Variants	MR Egger	33	-0.00688704	0.0184938	0.712131	0.996747
KIF22	KIF22_Q14807_OID30175_v1_Cardiometabolic_II	LPA Variants	MR Egger	33	0.00700897	0.0188297	0.712255	0.996747
FRMD4B	FRMD4B_Q9Y2L6_OID30155_v1_Cardiometabolic_II	LPA Variants	MR Egger	33	0.00691038	0.0185747	0.712401	0.996747
SH3GLB2	SH3GLB2_Q9NR46_OID31145_v1_Neurology_II	LPA Variants	MR Egger	33	0.00766062	0.0206538	0.71323	0.996747
CXCL8	CXCL8_P10145_OID20997_v1_Neurology	LPA Variants	MR Egger	33	0.00860179	0.0231983	0.713312	0.996747
B3GAT3	B3GAT3_O94766_OID30165_v1_Cardiometabolic_II	LPA Variants	MR Egger	33	-0.00833516	0.0224859	0.713394	0.996747
IL1A	IL1A_P01583_OID20488_v1_Inflammation	LPA Variants	MR Egger	33	-0.00708586	0.0191438	0.713796	0.996747
CA11	CA11_O75493_OID21195_v1_Oncology	LPA Variants	MR Egger	33	0.00718366	0.019472	0.714694	0.996747
GZMA	GZMA_P12544_OID20663_v1_Inflammation	LPA Variants	MR Egger	33	0.00735312	0.019953	0.714989	0.996747
PDAP1	PDAP1_Q13442_OID30323_v1_Cardiometabolic_II	LPA Variants	MR Egger	33	0.00686436	0.0186424	0.715217	0.996747
NID1	NID1_P14543_OID20362_v1_Cardiometabolic	LPA Variants	MR Egger	33	0.00659819	0.0179783	0.716107	0.996747
BHMT2	BHMT2_Q9H2M3_OID30051_v1_Cardiometabolic_II	LPA Variants	MR Egger	33	-0.00805088	0.022067	0.71771	0.996747
IGF1R	IGF1R_P08069_OID21274_v1_Oncology	LPA Variants	MR Egger	33	-0.00689793	0.018907	0.717712	0.996747
RP2	RP2_O75695_OID21302_v1_Oncology	LPA Variants	MR Egger	33	-0.00682813	0.0187203	0.717778	0.996747
PCNA	PCNA_P12004_OID31161_v1_Oncology_II	LPA Variants	MR Egger	33	0.00701035	0.0192503	0.718204	0.996747
PGM2	PGM2_Q96G03_OID30904_v1_Neurology_II	LPA Variants	MR Egger	33	-0.00778642	0.0213876	0.718282	0.996747
CD164L2	CD164L2_Q6UWJ8_OID30922_v1_Neurology_II	LPA Variants	MR Egger	33	-0.00668629	0.0183676	0.71831	0.996747
PCARE	PCARE_A6NGG8_OID30838_v1_Neurology_II	LPA Variants	MR Egger	33	0.00696591	0.0191555	0.718588	0.996747
CACNB1	CACNB1_Q02641_OID30820_v1_Neurology_II	LPA Variants	MR Egger	33	-0.00697285	0.019183	0.718705	0.996747
PRDX5	PRDX5_P30044_OID20644_v1_Inflammation	LPA Variants	MR Egger	33	-0.00739912	0.0203903	0.719161	0.996747
NCK2	NCK2_O43639_OID20683_v1_Inflammation	LPA Variants	MR Egger	33	0.00673651	0.0185881	0.719505	0.996747
SOD2	SOD2_P04179_OID21114_v1_Neurology	LPA Variants	MR Egger	33	0.0106427	0.0293992	0.719803	0.996747
STX3	STX3_Q13277_OID31090_v1_Neurology_II	LPA Variants	MR Egger	33	-0.0067834	0.0187542	0.720029	0.996747
M6PR	M6PR_P20645_OID30208_v1_Cardiometabolic_II	LPA Variants	MR Egger	33	0.00755404	0.0209207	0.720489	0.996747
GIPC3	GIPC3_Q8TF64_OID31507_v1_Oncology_II	LPA Variants	MR Egger	33	-0.00677509	0.0187991	0.720996	0.996747
PBK	PBK_Q96KB5_OID31158_v1_Oncology_II	LPA Variants	MR Egger	33	0.00736672	0.020453	0.721157	0.996747
CST5	CST5_P28325_OID20995_v1_Neurology	LPA Variants	MR Egger	33	-0.00530478	0.0147465	0.721487	0.996747
MRPS16	MRPS16_Q9Y3D3_OID30489_v1_Inflammation_II	LPA Variants	MR Egger	33	0.00855556	0.0237994	0.721669	0.996747
PTPN1	PTPN1_P18031_OID20908_v1_Neurology	LPA Variants	MR Egger	33	0.00666115	0.018534	0.721731	0.996747
IRAG2	IRAG2_Q12912_OID20085_v1_Cardiometabolic	LPA Variants	MR Egger	33	0.0066684	0.0185901	0.722245	0.996747
DRG2	DRG2_P55039_OID21335_v1_Oncology	LPA Variants	MR Egger	33	0.00666818	0.0186265	0.722774	0.996747
BST2	BST2_Q10589_OID21029_v1_Neurology	LPA Variants	MR Egger	33	-0.00686131	0.0191711	0.722845	0.996747
CDH17	CDH17_Q12864_OID20134_v1_Cardiometabolic	LPA Variants	MR Egger	33	-0.00567421	0.0158571	0.722893	0.996747
CRELD2	CRELD2_Q6UXH1_OID20751_v1_Inflammation	LPA Variants	MR Egger	33	0.00625618	0.017489	0.722976	0.996747
SPTLC1	SPTLC1_O15269_OID31086_v1_Neurology_II	LPA Variants	MR Egger	33	0.00670244	0.0187365	0.722976	0.996747
FGF19	FGF19_O95750_OID20715_v1_Inflammation	LPA Variants	MR Egger	33	0.00688652	0.0192692	0.723226	0.996747
IGF2BP3	IGF2BP3_O00425_OID30112_v1_Cardiometabolic_II	LPA Variants	MR Egger	33	-0.00685534	0.0191958	0.723417	0.996747
FGFR2	FGFR2_P21802_OID21478_v1_Oncology	LPA Variants	MR Egger	33	0.00642992	0.0180048	0.723421	0.996747
HLA-DRA	HLA-DRA_P01903_OID20520_v1_Inflammation	LPA Variants	MR Egger	33	-0.00748456	0.0209676	0.723542	0.996747
IFIT3	IFIT3_O14879_OID31283_v1_Oncology_II	LPA Variants	MR Egger	33	0.00669939	0.018823	0.724315	0.996747
IL10RA	IL10RA_Q13651_OID20420_v1_Inflammation	LPA Variants	MR Egger	33	0.00676403	0.0190192	0.724518	0.996747
DBH	DBH_P09172_OID30703_v1_Inflammation_II	LPA Variants	MR Egger	33	-0.00406985	0.0114565	0.724814	0.996747
SKAP1	SKAP1_Q86WV1_OID20906_v1_Neurology	LPA Variants	MR Egger	33	0.00656575	0.0185016	0.725087	0.996747
TMEM106A	TMEM106A_Q96A25_OID31411_v1_Oncology_II	LPA Variants	MR Egger	33	-0.00655366	0.0184737	0.725174	0.996747
VAMP8	VAMP8_Q9BV40_OID30555_v1_Inflammation_II	LPA Variants	MR Egger	33	0.00664579	0.0187643	0.725608	0.996747
PHLDB2	PHLDB2_Q86SQ0_OID31167_v1_Oncology_II	LPA Variants	MR Egger	33	-0.00756603	0.0214321	0.72646	0.996747
ARHGEF10	ARHGEF10_O15013_OID30994_v1_Neurology_II	LPA Variants	MR Egger	33	0.0062134	0.0176214	0.72677	0.996747
EVI2B	EVI2B_P34910_OID31227_v1_Oncology_II	LPA Variants	MR Egger	33	0.0080403	0.0228026	0.726772	0.996747
ACYP1	ACYP1_P07311_OID30642_v1_Inflammation_II	LPA Variants	MR Egger	33	-0.0068367	0.0194621	0.727753	0.996747
CRADD	CRADD_P78560_OID20923_v1_Neurology	LPA Variants	MR Egger	33	0.00754865	0.0214907	0.727776	0.996747
PAGR1	PAGR1_Q9BTK6_OID30206_v1_Cardiometabolic_II	LPA Variants	MR Egger	33	-0.00666382	0.0189722	0.727783	0.996747
FHIP2A	FHIP2A_Q5W0V3_OID30187_v1_Cardiometabolic_II	LPA Variants	MR Egger	33	0.00733517	0.0209161	0.728189	0.996747
IGSF21	IGSF21_Q96ID5_OID30210_v1_Cardiometabolic_II	LPA Variants	MR Egger	33	-0.00719848	0.0205448	0.728423	0.996747
LYPD3	LYPD3_O95274_OID21530_v1_Oncology	LPA Variants	MR Egger	33	0.00698416	0.0199605	0.728781	0.996747
EIF5	EIF5_P55010_OID30156_v1_Cardiometabolic_II	LPA Variants	MR Egger	33	-0.00673467	0.0192586	0.728931	0.996747
EPGN	EPGN_Q6UW88_OID31373_v1_Oncology_II	LPA Variants	MR Egger	33	-0.00669967	0.0191917	0.72938	0.996747
FBN2	FBN2_P35556_OID30974_v1_Neurology_II	LPA Variants	MR Egger	33	0.00654866	0.0188429	0.730535	0.996747
PRL	PRL_P01236_OID21033_v1_Neurology	LPA Variants	MR Egger	33	0.00661197	0.0190271	0.730562	0.996747
CA7	CA7_P43166_OID31265_v1_Oncology_II	LPA Variants	MR Egger	33	0.00662658	0.0190717	0.730597	0.996747
ANXA11	ANXA11_P50995_OID20583_v1_Inflammation	LPA Variants	MR Egger	33	0.0064925	0.0187195	0.731061	0.996747
SEPTIN9	SEPTIN9_Q9UHD8_OID21279_v1_Oncology	LPA Variants	MR Egger	33	-0.00721326	0.0208078	0.731188	0.996747
TACC3	TACC3_Q9Y6A5_OID21285_v1_Oncology	LPA Variants	MR Egger	33	-0.00705006	0.0203564	0.731433	0.996747
NECAP2	NECAP2_Q9NVZ3_OID30089_v1_Cardiometabolic_II	LPA Variants	MR Egger	33	0.00655859	0.0189982	0.732259	0.996747
DCTD	DCTD_P32321_OID30657_v1_Inflammation_II	LPA Variants	MR Egger	33	0.00647773	0.0187643	0.732264	0.996747
HMGCL	HMGCL_P35914_OID30214_v1_Cardiometabolic_II	LPA Variants	MR Egger	33	-0.00652669	0.0189377	0.732692	0.996747
MDGA1	MDGA1_Q8NFP4_OID20951_v1_Neurology	LPA Variants	MR Egger	33	0.00632122	0.0183424	0.732705	0.996747
OMP	OMP_P47874_OID30835_v1_Neurology_II	LPA Variants	MR Egger	33	0.00709515	0.0206145	0.733033	0.996747
KLF4	KLF4_O43474_OID30808_v1_Neurology_II	LPA Variants	MR Egger	33	0.00646643	0.0188242	0.733528	0.996747
PSMG3	PSMG3_Q9BT73_OID20549_v1_Inflammation	LPA Variants	MR Egger	33	-0.00677408	0.0197706	0.734186	0.996747
SLC39A14	SLC39A14_Q15043_OID20852_v1_Neurology	LPA Variants	MR Egger	33	0.00670618	0.0195763	0.734237	0.996747
UXS1	UXS1_Q8NBZ7_OID21189_v1_Oncology	LPA Variants	MR Egger	33	0.00636434	0.0186471	0.735176	0.996747
PIK3AP1	PIK3AP1_Q6ZUJ8_OID20587_v1_Inflammation	LPA Variants	MR Egger	33	-0.00629703	0.018469	0.735441	0.996747
HDAC9	HDAC9_Q9UKV0_OID30832_v1_Neurology_II	LPA Variants	MR Egger	33	-0.0065371	0.0192535	0.736502	0.996747
IMPACT	IMPACT_Q9P2X3_OID31112_v1_Neurology_II	LPA Variants	MR Egger	33	-0.00641659	0.0188987	0.736504	0.996747
SELL	SELL_P14151_OID30752_v1_Inflammation_II	LPA Variants	MR Egger	33	0.00574436	0.0169217	0.736547	0.996747
PPIF	PPIF_P30405_OID30385_v1_Cardiometabolic_II	LPA Variants	MR Egger	33	-0.00636144	0.0187721	0.736986	0.996747
TSPYL1	TSPYL1_Q9H0U9_OID30512_v1_Inflammation_II	LPA Variants	MR Egger	33	0.00688925	0.0203331	0.73703	0.996747
CSH1	CSH1_P0DML2_OID30667_v1_Inflammation_II	LPA Variants	MR Egger	33	-0.00725191	0.0214092	0.737097	0.996747
GUCY2C	GUCY2C_P25092_OID31318_v1_Oncology_II	LPA Variants	MR Egger	33	0.00706832	0.0209456	0.738044	0.996747
PECR	PECR_Q9BY49_OID30228_v1_Cardiometabolic_II	LPA Variants	MR Egger	33	-0.00640993	0.0190077	0.738218	0.996747
PLCB2	PLCB2_Q00722_OID31155_v1_Neurology_II	LPA Variants	MR Egger	33	-0.00652126	0.0193699	0.738634	0.996747
ENTPD2	ENTPD2_Q9Y5L3_OID21260_v1_Oncology	LPA Variants	MR Egger	33	0.00639305	0.0190149	0.738976	0.996747
CD34	CD34_P28906_OID21025_v1_Neurology	LPA Variants	MR Egger	33	0.00613325	0.0182452	0.739018	0.996747
SIGLEC15	SIGLEC15_Q6ZMC9_OID20812_v1_Neurology	LPA Variants	MR Egger	33	-0.00783885	0.0233246	0.739078	0.996747
GPKOW	GPKOW_Q92917_OID20890_v1_Neurology	LPA Variants	MR Egger	33	0.00634131	0.0188951	0.739428	0.996747
LILRA3	LILRA3_Q8N6C8_OID30376_v1_Cardiometabolic_II	LPA Variants	MR Egger	33	0.00389258	0.0116003	0.739464	0.996747
SIGLEC6	SIGLEC6_O43699_OID21394_v1_Oncology	LPA Variants	MR Egger	33	-0.00554506	0.0165872	0.740407	0.996747
LCP1	LCP1_P13796_OID30367_v1_Cardiometabolic_II	LPA Variants	MR Egger	33	-0.0049576	0.0148302	0.740411	0.996747
TNF	TNF_P01375_OID21237_v1_Oncology	LPA Variants	MR Egger	33	-0.00622092	0.0186365	0.740776	0.996747
SHBG	SHBG_P04278_OID30685_v1_Inflammation_II	LPA Variants	MR Egger	33	-0.00552426	0.0165538	0.740842	0.996747
PDZD2	PDZD2_O15018_OID30151_v1_Cardiometabolic_II	LPA Variants	MR Egger	33	-0.00622133	0.018676	0.741288	0.996747
LRTM2	LRTM2_Q8N967_OID31020_v1_Neurology_II	LPA Variants	MR Egger	33	-0.00761835	0.0229474	0.74213	0.996747
ZBTB17	ZBTB17_Q13105_OID20082_v1_Cardiometabolic	LPA Variants	MR Egger	33	-0.00615744	0.0185631	0.742346	0.996747
TGFA	TGFA_P01135_OID20600_v1_Inflammation	LPA Variants	MR Egger	33	0.00607837	0.0183525	0.742721	0.996747
TSPAN1	TSPAN1_O60635_OID20078_v1_Cardiometabolic	LPA Variants	MR Egger	33	-0.00691369	0.0209138	0.743186	0.996747
TJP3	TJP3_O95049_OID30798_v1_Neurology_II	LPA Variants	MR Egger	33	0.00634499	0.0191957	0.743214	0.996747
NFU1	NFU1_Q9UMS0_OID31510_v1_Oncology_II	LPA Variants	MR Egger	33	-0.00617146	0.0186735	0.743251	0.996747
PYY	PYY_P10082_OID30150_v1_Cardiometabolic_II	LPA Variants	MR Egger	33	-0.00604262	0.0182855	0.743275	0.996747
NAP1L4	NAP1L4_Q99733_OID31475_v1_Oncology_II	LPA Variants	MR Egger	33	-0.00688984	0.0208591	0.743392	0.996747
KHK	KHK_P50053_OID30241_v1_Cardiometabolic_II	LPA Variants	MR Egger	33	0.00591299	0.0179182	0.74362	0.996747
CLEC10A	CLEC10A_Q8IUN9_OID20928_v1_Neurology	LPA Variants	MR Egger	33	-0.00734552	0.0222805	0.743857	0.996747
ADAM23	ADAM23_O75077_OID20651_v1_Inflammation	LPA Variants	MR Egger	33	0.0051496	0.0156203	0.743864	0.996747
TWF2	TWF2_Q6IBS0_OID30386_v1_Cardiometabolic_II	LPA Variants	MR Egger	33	0.00609269	0.0184969	0.744076	0.996747
CTF1	CTF1_Q16619_OID20061_v1_Cardiometabolic	LPA Variants	MR Egger	33	-0.00623333	0.0189417	0.744309	0.996747
CSDE1	CSDE1_O75534_OID30183_v1_Cardiometabolic_II	LPA Variants	MR Egger	33	0.00655022	0.0199903	0.745364	0.996747
CDHR2	CDHR2_Q9BYE9_OID21282_v1_Oncology	LPA Variants	MR Egger	33	-0.00608791	0.0185962	0.745586	0.996747
TBCA	TBCA_O75347_OID30616_v1_Inflammation_II	LPA Variants	MR Egger	33	0.00649647	0.0198463	0.745611	0.996747
TPPP3	TPPP3_Q9BW30_OID20842_v1_Neurology	LPA Variants	MR Egger	33	0.00625581	0.0191118	0.74562	0.996747
ADAMTS4	ADAMTS4_O75173_OID30471_v1_Inflammation_II	LPA Variants	MR Egger	33	0.00605401	0.0185628	0.746513	0.997124
PDXDC1	PDXDC1_Q6P996_OID31226_v1_Oncology_II	LPA Variants	MR Egger	33	-0.006806	0.0208691	0.746519	0.997124
B4GAT1	B4GAT1_O43505_OID21127_v1_Neurology	LPA Variants	MR Egger	33	-0.00736669	0.022657	0.747259	0.997552
MYDGF	MYDGF_Q969H8_OID30313_v1_Cardiometabolic_II	LPA Variants	MR Egger	33	0.00602463	0.0185814	0.747942	0.997736
IFI30	IFI30_P13284_OID31505_v1_Oncology_II	LPA Variants	MR Egger	33	-0.00554384	0.0171473	0.748633	0.997736
S100A14	S100A14_Q9HCY8_OID30987_v1_Neurology_II	LPA Variants	MR Egger	33	-0.00595084	0.018432	0.748974	0.997736
PECAM1	PECAM1_P16284_OID21131_v1_Neurology	LPA Variants	MR Egger	33	0.00565764	0.0175432	0.74924	0.997736
NELL2	NELL2_Q99435_OID20706_v1_Inflammation	LPA Variants	MR Egger	33	-0.00693761	0.0215286	0.749426	0.997736
ZNF75D	ZNF75D_P51815_OID31303_v1_Oncology_II	LPA Variants	MR Egger	33	-0.0061513	0.0190909	0.749456	0.997736
KAZN	KAZN_Q674X7_OID31481_v1_Oncology_II	LPA Variants	MR Egger	33	0.00588108	0.0183073	0.750182	0.997736
COMT	COMT_P21964_OID20086_v1_Cardiometabolic	LPA Variants	MR Egger	33	-0.00575858	0.0179298	0.750234	0.997736
TGFBR2	TGFBR2_P37173_OID21493_v1_Oncology	LPA Variants	MR Egger	33	0.00559852	0.0174326	0.75025	0.997736
SPP1	SPP1_P10451_OID20322_v1_Cardiometabolic	LPA Variants	MR Egger	33	-0.00568427	0.0177044	0.750316	0.997736
RABGAP1L	RABGAP1L_Q5R372_OID20447_v1_Inflammation	LPA Variants	MR Egger	33	-0.0060602	0.0189075	0.750726	0.997736
DCUN1D2	DCUN1D2_Q6PH85_OID31231_v1_Oncology_II	LPA Variants	MR Egger	33	0.00614223	0.0192004	0.75119	0.997736
SSNA1	SSNA1_O43805_OID31453_v1_Oncology_II	LPA Variants	MR Egger	33	0.00602502	0.0188639	0.75157	0.997736
ERBB4	ERBB4_Q15303_OID21510_v1_Oncology	LPA Variants	MR Egger	33	-0.00620533	0.0194401	0.751714	0.997736
SERPINI2	SERPINI2_O75830_OID31504_v1_Oncology_II	LPA Variants	MR Egger	33	-0.00642619	0.0201366	0.751769	0.997736
IL10	IL10_P22301_OID20431_v1_Inflammation	LPA Variants	MR Egger	33	0.00603317	0.0189105	0.751837	0.997736
LTBP3	LTBP3_Q9NS15_OID21191_v1_Oncology	LPA Variants	MR Egger	33	0.00568729	0.0178382	0.751996	0.997736
CPXM2	CPXM2_Q8N436_OID30322_v1_Cardiometabolic_II	LPA Variants	MR Egger	33	0.00594195	0.0186953	0.752744	0.997736
LYN	LYN_P07948_OID21350_v1_Oncology	LPA Variants	MR Egger	33	-0.00590984	0.0186061	0.752896	0.997736
THY1	THY1_P04216_OID21050_v1_Neurology	LPA Variants	MR Egger	33	-0.00734946	0.0231453	0.752966	0.997736
YES1	YES1_P07947_OID21348_v1_Oncology	LPA Variants	MR Egger	33	-0.00597965	0.018842	0.7531	0.997736
MATN3	MATN3_O15232_OID20979_v1_Neurology	LPA Variants	MR Egger	33	0.00534969	0.0168779	0.753395	0.997736
F2R	F2R_P25116_OID20691_v1_Inflammation	LPA Variants	MR Egger	33	0.00587489	0.0185519	0.753614	0.997736
GNE	GNE_Q9Y223_OID21231_v1_Oncology	LPA Variants	MR Egger	33	0.00592543	0.0187974	0.754703	0.997736
TCL1B	TCL1B_O95988_OID20058_v1_Cardiometabolic	LPA Variants	MR Egger	33	-0.0060415	0.0191749	0.754818	0.997736
KIAA1549	KIAA1549_Q9HCM3_OID31307_v1_Oncology_II	LPA Variants	MR Egger	33	0.00600916	0.019078	0.754889	0.997736
MRI1	MRI1_Q9BV20_OID30891_v1_Neurology_II	LPA Variants	MR Egger	33	-0.00562797	0.0178819	0.755075	0.997736
ECSCR	ECSCR_Q19T08_OID30831_v1_Neurology_II	LPA Variants	MR Egger	33	-0.00703411	0.0223572	0.755155	0.997736
PCBP2	PCBP2_Q15366_OID31003_v1_Neurology_II	LPA Variants	MR Egger	33	0.00583362	0.0185442	0.755189	0.997736
DPP4	DPP4_P27487_OID20406_v1_Cardiometabolic	LPA Variants	MR Egger	33	0.00756467	0.024071	0.755425	0.997736
REG1B	REG1B_P48304_OID20266_v1_Cardiometabolic	LPA Variants	MR Egger	33	-0.00694538	0.0221163	0.755596	0.997736
PQBP1	PQBP1_O60828_OID21172_v1_Oncology	LPA Variants	MR Egger	33	-0.00595465	0.0189747	0.75576	0.997736
KAZALD1	KAZALD1_Q96I82_OID21339_v1_Oncology	LPA Variants	MR Egger	33	-0.00645928	0.0206382	0.756394	0.997736
PALM2	PALM2_Q8IXS6_OID31096_v1_Neurology_II	LPA Variants	MR Egger	33	0.0055057	0.0176834	0.75762	0.997736
BCL2L1	BCL2L1_Q07817_OID31152_v1_Neurology_II	LPA Variants	MR Egger	33	0.00577765	0.0186215	0.758433	0.997736
KIF20B	KIF20B_Q96Q89_OID30816_v1_Neurology_II	LPA Variants	MR Egger	33	-0.00596121	0.0192239	0.758564	0.997736
OXT	OXT_P01178_OID21047_v1_Neurology	LPA Variants	MR Egger	33	-0.00528171	0.0171022	0.759515	0.997736
EIF4B	EIF4B_P23588_OID21000_v1_Neurology	LPA Variants	MR Egger	33	0.00582256	0.0188627	0.759629	0.997736
CPOX	CPOX_P36551_OID30495_v1_Inflammation_II	LPA Variants	MR Egger	33	-0.0058155	0.018854	0.759804	0.997736
TIMP4	TIMP4_Q99727_OID21147_v1_Neurology	LPA Variants	MR Egger	33	0.00567106	0.0184063	0.760064	0.997736
HMGCS1	HMGCS1_Q01581_OID30157_v1_Cardiometabolic_II	LPA Variants	MR Egger	33	0.00710603	0.0230781	0.760209	0.997736
EBI3	EBI3_IL27_Q14213_Q8NEV9_OID21389_v1_Oncology	LPA Variants	MR Egger	33	-0.00658408	0.0214076	0.760475	0.997736
COL1A1	COL1A1_P02452_OID20335_v1_Cardiometabolic	LPA Variants	MR Egger	33	-0.00589119	0.0191697	0.760656	0.997736
LAT2	LAT2_Q9GZY6_OID21292_v1_Oncology	LPA Variants	MR Egger	33	0.00569415	0.0185411	0.760813	0.997736
AIDA	AIDA_Q96BJ3_OID30956_v1_Neurology_II	LPA Variants	MR Egger	33	-0.00651368	0.021223	0.76096	0.997736
RAB10	RAB10_P61026_OID30357_v1_Cardiometabolic_II	LPA Variants	MR Egger	33	0.00600064	0.019578	0.761274	0.997736
LAT	LAT_O43561_OID20640_v1_Inflammation	LPA Variants	MR Egger	33	0.00568611	0.0185548	0.761311	0.997736
CD160	CD160_O95971_OID20647_v1_Inflammation	LPA Variants	MR Egger	33	-0.00599802	0.0196082	0.761731	0.997736
H2AP	H2AP_O75409_OID31232_v1_Oncology_II	LPA Variants	MR Egger	33	0.00611743	0.020001	0.761759	0.997736
TRDMT1	TRDMT1_O14717_OID31335_v1_Oncology_II	LPA Variants	MR Egger	33	-0.00572846	0.0187428	0.761925	0.997736
CD101	CD101_Q93033_OID31480_v1_Oncology_II	LPA Variants	MR Egger	33	0.00495577	0.0163132	0.763319	0.997736
C1QBP	C1QBP_Q07021_OID31007_v1_Neurology_II	LPA Variants	MR Egger	33	-0.0057205	0.0188385	0.763415	0.997736
THBD	THBD_P07204_OID20231_v1_Cardiometabolic	LPA Variants	MR Egger	33	0.00530206	0.0175041	0.763987	0.997736
ACADM	ACADM_P11310_OID31277_v1_Oncology_II	LPA Variants	MR Egger	33	0.00634943	0.0209898	0.764292	0.997736
STAB2	STAB2_Q8WWQ8_OID30401_v1_Cardiometabolic_II	LPA Variants	MR Egger	33	0.00505821	0.016743	0.764586	0.997736
DAND5	DAND5_Q8N907_OID30420_v1_Inflammation_II	LPA Variants	MR Egger	33	0.00622989	0.0206276	0.764656	0.997736
SEC31A	SEC31A_O94979_OID30269_v1_Cardiometabolic_II	LPA Variants	MR Egger	33	0.00568117	0.0188223	0.764795	0.997736
ERP29	ERP29_P30040_OID30578_v1_Inflammation_II	LPA Variants	MR Egger	33	0.00566948	0.0187998	0.764992	0.997736
KITLG	KITLG_P21583_OID20196_v1_Cardiometabolic	LPA Variants	MR Egger	33	0.00597187	0.0198098	0.765076	0.997736
CDKN2D	CDKN2D_P55273_OID21295_v1_Oncology	LPA Variants	MR Egger	33	-0.0056101	0.0186448	0.765505	0.997736
MDH1	MDH1_P40925_OID30669_v1_Inflammation_II	LPA Variants	MR Egger	33	-0.00578868	0.0192791	0.765986	0.997736
BOLA1	BOLA1_Q9Y3E2_OID30837_v1_Neurology_II	LPA Variants	MR Egger	33	0.0055612	0.0185486	0.766317	0.997736
IGFBP6	IGFBP6_P24592_OID20413_v1_Cardiometabolic	LPA Variants	MR Egger	33	0.00482308	0.0161015	0.766525	0.997736
CD69	CD69_Q07108_OID20206_v1_Cardiometabolic	LPA Variants	MR Egger	33	0.00559342	0.0186886	0.766712	0.997736
CD163	CD163_Q86VB7_OID20360_v1_Cardiometabolic	LPA Variants	MR Egger	33	-0.00521562	0.017429	0.766747	0.997736
SIRPA	SIRPA_P78324_OID20304_v1_Cardiometabolic	LPA Variants	MR Egger	33	-0.00284589	0.00954283	0.767523	0.997736
RAB6B	RAB6B_Q9NRW1_OID20817_v1_Neurology	LPA Variants	MR Egger	33	-0.00570324	0.0191817	0.7682	0.997736
ATP6V1G2	ATP6V1G2_O95670_OID30167_v1_Cardiometabolic_II	LPA Variants	MR Egger	33	0.00570609	0.0191961	0.768257	0.997736
ATOX1	ATOX1_O00244_OID21476_v1_Oncology	LPA Variants	MR Egger	33	-0.00549888	0.018548	0.76885	0.997736
SIRT1	SIRT1_Q96EB6_OID30439_v1_Inflammation_II	LPA Variants	MR Egger	33	-0.00633541	0.0213742	0.768898	0.997736
MTIF3	MTIF3_Q9H2K0_OID31513_v1_Oncology_II	LPA Variants	MR Egger	33	0.00554477	0.0187141	0.768986	0.997736
BLMH	BLMH_Q13867_OID20336_v1_Cardiometabolic	LPA Variants	MR Egger	33	0.0055179	0.0186573	0.769393	0.997736
CGB3	CGB3_CGB5_CGB8_P0DN86_OID30671_v1_Inflammation_II	LPA Variants	MR Egger	33	-0.0051309	0.0173501	0.76941	0.997736
GLOD4	GLOD4_Q9HC38_OID20710_v1_Inflammation	LPA Variants	MR Egger	33	-0.0058615	0.0199321	0.770662	0.997736
SERPINA4	SERPINA4_P29622_OID30774_v1_Inflammation_II	LPA Variants	MR Egger	33	-0.00587771	0.0199927	0.770723	0.997736
NFAT5	NFAT5_O94916_OID30522_v1_Inflammation_II	LPA Variants	MR Egger	33	0.00547302	0.0186348	0.770945	0.997736
CLSTN3	CLSTN3_Q9BQT9_OID31092_v1_Neurology_II	LPA Variants	MR Egger	33	-0.00622623	0.0212648	0.771629	0.997736
ADGRB3	ADGRB3_O60242_OID20974_v1_Neurology	LPA Variants	MR Egger	33	-0.00547295	0.0187079	0.771817	0.997736
SAMD9L	SAMD9L_Q8IVG5_OID20536_v1_Inflammation	LPA Variants	MR Egger	33	-0.00529806	0.0181224	0.771968	0.997736
AMBN	AMBN_Q9NP70_OID20437_v1_Inflammation	LPA Variants	MR Egger	33	0.00557801	0.0190862	0.77204	0.997736
DSG3	DSG3_P32926_OID21460_v1_Oncology	LPA Variants	MR Egger	33	-0.00496317	0.0169899	0.772137	0.997736
ITGAV	ITGAV_P06756_OID21416_v1_Oncology	LPA Variants	MR Egger	33	0.00518402	0.0177499	0.772187	0.997736
PPIB	PPIB_P23284_OID20331_v1_Cardiometabolic	LPA Variants	MR Egger	33	-0.00544484	0.0186696	0.772503	0.997736
NSFL1C	NSFL1C_Q9UNZ2_OID21022_v1_Neurology	LPA Variants	MR Egger	33	-0.00548571	0.0188539	0.773021	0.997736
ARFIP1	ARFIP1_P53367_OID31024_v1_Neurology_II	LPA Variants	MR Egger	33	0.00539172	0.0185431	0.773167	0.997736
SERPINA12	SERPINA12_Q8IW75_OID20219_v1_Cardiometabolic	LPA Variants	MR Egger	33	0.00470856	0.0162091	0.773377	0.997736
TYRO3	TYRO3_Q06418_OID20161_v1_Cardiometabolic	LPA Variants	MR Egger	33	-0.0059854	0.0206247	0.773591	0.997736
SPARCL1	SPARCL1_Q14515_OID20361_v1_Cardiometabolic	LPA Variants	MR Egger	33	-0.00521519	0.017975	0.773644	0.997736
FXN	FXN_Q16595_OID21442_v1_Oncology	LPA Variants	MR Egger	33	0.00539648	0.0186143	0.773815	0.997736
COL9A2	COL9A2_Q14055_OID31255_v1_Oncology_II	LPA Variants	MR Egger	33	0.00603734	0.020886	0.774459	0.997736
UBE2B	UBE2B_P63146_OID31368_v1_Oncology_II	LPA Variants	MR Egger	33	0.00541225	0.0187501	0.774769	0.997736
FOXO3	FOXO3_O43524_OID21271_v1_Oncology	LPA Variants	MR Egger	33	-0.00549573	0.0190748	0.775177	0.997736
L3HYPDH	L3HYPDH_Q96EM0_OID30314_v1_Cardiometabolic_II	LPA Variants	MR Egger	33	-0.0056441	0.0195903	0.775183	0.997736
BAMBI	BAMBI_Q13145_OID21267_v1_Oncology	LPA Variants	MR Egger	33	-0.00536537	0.0186653	0.77568	0.997736
SERPINB1	SERPINB1_P30740_OID21088_v1_Neurology	LPA Variants	MR Egger	33	-0.00532503	0.0185398	0.775854	0.997736
PCDH12	PCDH12_Q9NPG4_OID31045_v1_Neurology_II	LPA Variants	MR Egger	33	0.00611216	0.0213562	0.776628	0.997736
MRC1	MRC1_P22897_OID30694_v1_Inflammation_II	LPA Variants	MR Egger	33	0.00490373	0.0171718	0.777109	0.997736
SLC9A3R1	SLC9A3R1_O14745_OID30630_v1_Inflammation_II	LPA Variants	MR Egger	33	0.0053967	0.018934	0.777519	0.997736
CD177	CD177_Q8N6Q3_OID21119_v1_Neurology	LPA Variants	MR Egger	33	0.0041404	0.0145656	0.778102	0.997736
SPRR1B	SPRR1B_P22528_OID31296_v1_Oncology_II	LPA Variants	MR Egger	33	0.00594486	0.0210009	0.779	0.997736
HRG	HRG_P04196_OID30770_v1_Inflammation_II	LPA Variants	MR Egger	33	0.00613247	0.0217007	0.779367	0.997736
SEPTIN3	SEPTIN3_Q9UH03_OID31025_v1_Neurology_II	LPA Variants	MR Egger	33	0.00528709	0.0187112	0.77939	0.997736
MAMDC4	MAMDC4_Q6UXC1_OID31342_v1_Oncology_II	LPA Variants	MR Egger	33	0.00508228	0.0179897	0.779429	0.997736
WFDC2	WFDC2_Q14508_OID21505_v1_Oncology	LPA Variants	MR Egger	33	-0.0048493	0.0171903	0.779745	0.997736
CDH3	CDH3_P22223_OID21008_v1_Neurology	LPA Variants	MR Egger	33	0.00518093	0.0183728	0.779826	0.997736
CIRBP	CIRBP_Q14011_OID31503_v1_Oncology_II	LPA Variants	MR Egger	33	0.00521469	0.0185613	0.78062	0.997736
ICAM4	ICAM4_Q14773_OID20578_v1_Inflammation	LPA Variants	MR Egger	33	0.0044519	0.0158513	0.780688	0.997736
IDI2	IDI2_Q9BXS1_OID20823_v1_Neurology	LPA Variants	MR Egger	33	0.00501953	0.0178741	0.780708	0.997736
GADD45B	GADD45B_O75293_OID31261_v1_Oncology_II	LPA Variants	MR Egger	33	0.00533731	0.0190561	0.781274	0.997736
SCGN	SCGN_O76038_OID20457_v1_Inflammation	LPA Variants	MR Egger	33	-0.00546189	0.0195043	0.781311	0.997736
PLIN1	PLIN1_O60240_OID20835_v1_Neurology	LPA Variants	MR Egger	33	0.00521402	0.0186255	0.781383	0.997736
CENPJ	CENPJ_Q9HC77_OID31314_v1_Oncology_II	LPA Variants	MR Egger	33	-0.00531239	0.0189918	0.78155	0.997736
UBE2Z	UBE2Z_Q9H832_OID30427_v1_Inflammation_II	LPA Variants	MR Egger	33	0.00532128	0.0190534	0.781883	0.997736
AOC3	AOC3_Q16853_OID20389_v1_Cardiometabolic	LPA Variants	MR Egger	33	0.00453376	0.0162875	0.782585	0.997736
IL4	IL4_P05112_OID20426_v1_Inflammation	LPA Variants	MR Egger	33	0.00538002	0.0193322	0.782635	0.997736
SPACA5	SPACA5_SPACA5B_Q96QH8_OID30990_v1_Neurology_II	LPA Variants	MR Egger	33	-0.0051398	0.0184765	0.782721	0.997736
DNAJA4	DNAJA4_Q8WW22_OID31130_v1_Neurology_II	LPA Variants	MR Egger	33	-0.00507779	0.0182577	0.782769	0.997736
SMS	SMS_P52788_OID30853_v1_Neurology_II	LPA Variants	MR Egger	33	-0.00528335	0.0190342	0.783184	0.997736
FLT1	FLT1_P17948_OID21301_v1_Oncology	LPA Variants	MR Egger	33	-0.00512955	0.0185433	0.783904	0.997736
CA9	CA9_Q16790_OID21417_v1_Oncology	LPA Variants	MR Egger	33	-0.00556628	0.0201281	0.783967	0.997736
TMOD4	TMOD4_Q9NZQ9_OID31246_v1_Oncology_II	LPA Variants	MR Egger	33	-0.00530554	0.019241	0.784576	0.997736
CD70	CD70_P32970_OID20599_v1_Inflammation	LPA Variants	MR Egger	33	0.00361999	0.0131729	0.785289	0.997736
MSRA	MSRA_Q9UJ68_OID21513_v1_Oncology	LPA Variants	MR Egger	33	-0.00530669	0.0193178	0.785366	0.997736
STAM	STAM_Q92783_OID31425_v1_Oncology_II	LPA Variants	MR Egger	33	0.00512697	0.0187043	0.785821	0.997736
SERPINH1	SERPINH1_P50454_OID31322_v1_Oncology_II	LPA Variants	MR Egger	33	0.00507753	0.0186076	0.78676	0.997736
SUSD1	SUSD1_Q6UWL2_OID20072_v1_Cardiometabolic	LPA Variants	MR Egger	33	0.00550779	0.0202237	0.787164	0.997736
PFDN4	PFDN4_Q9NQP4_OID31212_v1_Oncology_II	LPA Variants	MR Egger	33	0.00593164	0.0218299	0.787638	0.997736
DDX39A	DDX39A_O00148_OID30494_v1_Inflammation_II	LPA Variants	MR Egger	33	0.00537866	0.0198008	0.787701	0.997736
TSHB	TSHB_P01222_OID20129_v1_Cardiometabolic	LPA Variants	MR Egger	33	-0.00560632	0.020654	0.787852	0.997736
FKBP1B	FKBP1B_P68106_OID20618_v1_Inflammation	LPA Variants	MR Egger	33	0.0053402	0.0196845	0.787966	0.997736
ACE2	ACE2_Q9BYF1_OID20105_v1_Cardiometabolic	LPA Variants	MR Egger	33	0.00469416	0.0173237	0.788212	0.997736
SLC28A1	SLC28A1_O00337_OID31220_v1_Oncology_II	LPA Variants	MR Egger	33	-0.00521019	0.0192366	0.788303	0.997736
EIF1AX	EIF1AX_P47813_OID31125_v1_Neurology_II	LPA Variants	MR Egger	33	-0.00597827	0.0220877	0.788446	0.997736
CSPG5	CSPG5_O95196_OID30843_v1_Neurology_II	LPA Variants	MR Egger	33	0.00628856	0.0232529	0.788613	0.997736
COMMD1	COMMD1_Q8N668_OID30222_v1_Cardiometabolic_II	LPA Variants	MR Egger	33	-0.00504528	0.0186629	0.788692	0.997736
LY75	LY75_O60449_OID20580_v1_Inflammation	LPA Variants	MR Egger	33	0.00345408	0.0127991	0.789049	0.997736
MPHOSPH8	MPHOSPH8_Q99549_OID20092_v1_Cardiometabolic	LPA Variants	MR Egger	33	-0.00521852	0.0193382	0.78906	0.997736
ARID4B	ARID4B_Q4LE39_OID20803_v1_Neurology	LPA Variants	MR Egger	33	-0.00525453	0.0194885	0.789237	0.997736
FAM171A2	FAM171A2_A8MVW0_OID31005_v1_Neurology_II	LPA Variants	MR Egger	33	-0.00614384	0.0228274	0.789603	0.997736
RCC1	RCC1_P18754_OID31356_v1_Oncology_II	LPA Variants	MR Egger	33	0.00506065	0.0188072	0.78965	0.997736
ELOB	ELOB_Q15370_OID30127_v1_Cardiometabolic_II	LPA Variants	MR Egger	33	-0.00509166	0.0190131	0.790629	0.997736
IGDCC4	IGDCC4_Q8TDY8_OID30402_v1_Cardiometabolic_II	LPA Variants	MR Egger	33	0.00453398	0.0169623	0.791011	0.997736
LMOD1	LMOD1_P29536_OID30547_v1_Inflammation_II	LPA Variants	MR Egger	33	-0.00453976	0.0170104	0.791327	0.997736
NUB1	NUB1_Q9Y5A7_OID20510_v1_Inflammation	LPA Variants	MR Egger	33	0.00545007	0.020467	0.791783	0.997736
BTNL10	BTNL10_A8MVZ5_OID31196_v1_Oncology_II	LPA Variants	MR Egger	33	0.00512002	0.0192362	0.791874	0.997736
IFNG	IFNG_P01579_OID20495_v1_Inflammation	LPA Variants	MR Egger	33	0.0053726	0.0202181	0.792205	0.997736
BRK1	BRK1_Q8WUW1_OID20883_v1_Neurology	LPA Variants	MR Egger	33	0.00611142	0.0230435	0.792602	0.997736
CD276	CD276_Q5ZPR3_OID20680_v1_Inflammation	LPA Variants	MR Egger	33	-0.00403127	0.0152331	0.793039	0.997736
SEMA3F	SEMA3F_Q13275_OID20186_v1_Cardiometabolic	LPA Variants	MR Egger	33	0.00470839	0.0178012	0.793146	0.997736
CSF2RB	CSF2RB_P32927_OID30553_v1_Inflammation_II	LPA Variants	MR Egger	33	-0.00368307	0.0139356	0.793305	0.997736
CTSL	CTSL_P07711_OID20228_v1_Cardiometabolic	LPA Variants	MR Egger	33	0.00471512	0.017884	0.793794	0.997736
IL20	IL20_Q9NYY1_OID20453_v1_Inflammation	LPA Variants	MR Egger	33	-0.00503693	0.0191093	0.793843	0.997736
FAS	FAS_P25445_OID20316_v1_Cardiometabolic	LPA Variants	MR Egger	33	0.00449136	0.0170403	0.793853	0.997736
FES	FES_P07332_OID21207_v1_Oncology	LPA Variants	MR Egger	33	0.00498948	0.0189428	0.793988	0.997736
MINK1	MINK1_Q8N4C8_OID31156_v1_Neurology_II	LPA Variants	MR Egger	33	0.00504727	0.0191658	0.794026	0.997736
PRND	PRND_Q9UKY0_OID31124_v1_Neurology_II	LPA Variants	MR Egger	33	0.00471588	0.0179404	0.794395	0.997736
OPHN1	OPHN1_O60890_OID31087_v1_Neurology_II	LPA Variants	MR Egger	33	0.00479405	0.0182514	0.794544	0.997736
NFASC	NFASC_O94856_OID20634_v1_Inflammation	LPA Variants	MR Egger	33	0.00586205	0.0223254	0.794617	0.997736
CD79B	CD79B_P40259_OID20635_v1_Inflammation	LPA Variants	MR Egger	33	-0.0046818	0.0178401	0.794725	0.997736
CEACAM1	CEACAM1_P13688_OID21528_v1_Oncology	LPA Variants	MR Egger	33	-0.00479024	0.0182802	0.79502	0.997736
REPS1	REPS1_Q96D71_OID30496_v1_Inflammation_II	LPA Variants	MR Egger	33	-0.00500439	0.019101	0.795057	0.997736
CAPG	CAPG_P40121_OID21431_v1_Oncology	LPA Variants	MR Egger	33	-0.00371957	0.0141984	0.795077	0.997736
HLA-A	HLA-A_P04439_OID31048_v1_Neurology_II	LPA Variants	MR Egger	33	-0.00514854	0.0196542	0.795088	0.997736
GGACT	GGACT_Q9BVM4_OID30290_v1_Cardiometabolic_II	LPA Variants	MR Egger	33	0.00462646	0.017698	0.795504	0.997736
KLRB1	KLRB1_Q12918_OID20629_v1_Inflammation	LPA Variants	MR Egger	33	0.00485444	0.0185917	0.795736	0.997736
MFGE8	MFGE8_Q08431_OID21134_v1_Neurology	LPA Variants	MR Egger	33	0.00496828	0.0190423	0.795889	0.997736
NRP1	NRP1_O14786_OID20390_v1_Cardiometabolic	LPA Variants	MR Egger	33	0.00460573	0.0176735	0.796123	0.997736
PAIP2B	PAIP2B_Q9ULR5_OID31228_v1_Oncology_II	LPA Variants	MR Egger	33	-0.00500681	0.019224	0.796242	0.997736
RAB3GAP1	RAB3GAP1_Q15042_OID30829_v1_Neurology_II	LPA Variants	MR Egger	33	-0.00532391	0.0204621	0.796443	0.997736
GIMAP7	GIMAP7_Q8NHV1_OID30639_v1_Inflammation_II	LPA Variants	MR Egger	33	-0.00464669	0.0178732	0.796597	0.997736
IDS	IDS_P22304_OID20619_v1_Inflammation	LPA Variants	MR Egger	33	-0.00525345	0.0202324	0.796846	0.997736
ITIH1	ITIH1_P19827_OID30722_v1_Inflammation_II	LPA Variants	MR Egger	33	0.00507191	0.0195474	0.79699	0.997736
IL20RB	IL20RB_Q6UXL0_OID30461_v1_Inflammation_II	LPA Variants	MR Egger	33	0.00495917	0.0191186	0.79705	0.997736
GMFG	GMFG_O60234_OID30340_v1_Cardiometabolic_II	LPA Variants	MR Egger	33	-0.00479098	0.018576	0.798179	0.997736
ICOSLG	ICOSLG_O75144_OID21351_v1_Oncology	LPA Variants	MR Egger	33	-0.00458134	0.0177689	0.798243	0.997736
GP5	GP5_P40197_OID30611_v1_Inflammation_II	LPA Variants	MR Egger	33	0.00483371	0.018788	0.798665	0.997736
PLAT	PLAT_P00750_OID20247_v1_Cardiometabolic	LPA Variants	MR Egger	33	0.00465701	0.018193	0.799658	0.997845
STK24	STK24_Q9Y6E0_OID20837_v1_Neurology	LPA Variants	MR Egger	33	0.00582498	0.0228001	0.800039	0.997845
METAP2	METAP2_P50579_OID21437_v1_Oncology	LPA Variants	MR Egger	33	-0.00469393	0.0183788	0.800102	0.997845
DPP6	DPP6_P42658_OID21354_v1_Oncology	LPA Variants	MR Egger	33	-0.00556157	0.0218706	0.800948	0.997845
DDX1	DDX1_Q92499_OID31518_v1_Oncology_II	LPA Variants	MR Egger	33	-0.00509919	0.0200536	0.80096	0.997845
TBC1D23	TBC1D23_Q9NUY8_OID21286_v1_Oncology	LPA Variants	MR Egger	33	0.00467753	0.0184362	0.801391	0.997845
PRSS27	PRSS27_Q9BQR3_OID20212_v1_Cardiometabolic	LPA Variants	MR Egger	33	0.00427896	0.0168684	0.801427	0.997845
CHCHD10	CHCHD10_Q8WYQ3_OID31116_v1_Neurology_II	LPA Variants	MR Egger	33	-0.00464266	0.0183404	0.801833	0.997845
RNF168	RNF168_Q8IYW5_OID30506_v1_Inflammation_II	LPA Variants	MR Egger	33	-0.00572703	0.0226824	0.802331	0.997845
RRAS	RRAS_P10301_OID30961_v1_Neurology_II	LPA Variants	MR Egger	33	-0.00475082	0.0188701	0.802885	0.997845
NTproBNP	NTproBNP_NTproBNP_OID20125_v1_Cardiometabolic	LPA Variants	MR Egger	33	0.00461779	0.0183503	0.802975	0.997845
LARP1	LARP1_Q6PKG0_OID31372_v1_Oncology_II	LPA Variants	MR Egger	33	0.00464688	0.0185223	0.803562	0.997845
UNC5D	UNC5D_Q6UXZ4_OID30447_v1_Inflammation_II	LPA Variants	MR Egger	33	-0.00619476	0.0247254	0.803821	0.997845
EPHB6	EPHB6_O15197_OID20982_v1_Neurology	LPA Variants	MR Egger	33	-0.00454555	0.0181711	0.80412	0.997845
QPCT	QPCT_Q16769_OID20320_v1_Cardiometabolic	LPA Variants	MR Egger	33	-0.00442215	0.0176868	0.804217	0.997845
CTSZ	CTSZ_Q9UBR2_OID20365_v1_Cardiometabolic	LPA Variants	MR Egger	33	0.00445994	0.0178658	0.804516	0.997845
MINDY1	MINDY1_Q8N5J2_OID31399_v1_Oncology_II	LPA Variants	MR Egger	33	0.00459209	0.0184098	0.804668	0.997845
CGA	CGA_P01215_OID21069_v1_Neurology	LPA Variants	MR Egger	33	-0.00335875	0.0134804	0.804882	0.997845
CASP7	CASP7_P55210_OID31135_v1_Neurology_II	LPA Variants	MR Egger	33	0.00461163	0.0185803	0.805617	0.997845
PTPRH	PTPRH_Q9HD43_OID31433_v1_Oncology_II	LPA Variants	MR Egger	33	0.00420689	0.0169597	0.80573	0.997845
RAD51	RAD51_Q06609_OID31254_v1_Oncology_II	LPA Variants	MR Egger	33	-0.00659433	0.0265863	0.805743	0.997845
CTNNA1	CTNNA1_P35221_OID30800_v1_Neurology_II	LPA Variants	MR Egger	33	-0.00480899	0.0194121	0.805976	0.997965
GIPC2	GIPC2_Q8TF65_OID31153_v1_Neurology_II	LPA Variants	MR Egger	33	-0.00467076	0.0188631	0.806066	0.997965
ADGRV1	ADGRV1_Q8WXG9_OID30877_v1_Neurology_II	LPA Variants	MR Egger	33	-0.00493649	0.0200567	0.807206	0.998467
FGF5	FGF5_P12034_OID20490_v1_Inflammation	LPA Variants	MR Egger	33	0.00379795	0.0154599	0.807561	0.998467
ZP4	ZP4_Q12836_OID31185_v1_Oncology_II	LPA Variants	MR Egger	33	-0.00492331	0.0200577	0.80772	0.998467
HS6ST2	HS6ST2_Q96MM7_OID30481_v1_Inflammation_II	LPA Variants	MR Egger	33	0.00545379	0.0222334	0.807843	0.998467
CDC26	CDC26_Q8NHZ8_OID31508_v1_Oncology_II	LPA Variants	MR Egger	33	-0.00508087	0.0207253	0.807954	0.998467
PILRB	PILRB_Q9UKJ0_OID20197_v1_Cardiometabolic	LPA Variants	MR Egger	33	-0.00329486	0.013485	0.808582	0.998467
FCRL1	FCRL1_Q96LA6_OID20172_v1_Cardiometabolic	LPA Variants	MR Egger	33	-0.00471627	0.0193353	0.8089	0.998467
FABP5	FABP5_Q01469_OID21043_v1_Neurology	LPA Variants	MR Egger	33	0.0049169	0.0202276	0.809545	0.998467
LRRC38	LRRC38_Q5VT99_OID30924_v1_Neurology_II	LPA Variants	MR Egger	33	0.00437205	0.018063	0.810339	0.998467
IFIT1	IFIT1_P09914_OID31310_v1_Oncology_II	LPA Variants	MR Egger	33	0.00479266	0.0198311	0.810624	0.998467
POLR2F	POLR2F_P61218_OID21283_v1_Oncology	LPA Variants	MR Egger	33	-0.00439832	0.0182206	0.81084	0.998467
HAVCR2	HAVCR2_Q8TDQ0_OID21137_v1_Neurology	LPA Variants	MR Egger	33	-0.00430337	0.0178412	0.810985	0.998467
ECHS1	ECHS1_P30084_OID30239_v1_Cardiometabolic_II	LPA Variants	MR Egger	33	0.00449233	0.018637	0.811109	0.998467
PDIA3	PDIA3_P30101_OID30573_v1_Inflammation_II	LPA Variants	MR Egger	33	0.004565	0.0189468	0.81119	0.998467
BRME1	BRME1_Q0VDD7_OID30847_v1_Neurology_II	LPA Variants	MR Egger	33	-0.00463309	0.0192312	0.811207	0.998467
ADA	ADA_P00813_OID20645_v1_Inflammation	LPA Variants	MR Egger	33	0.00420444	0.0174821	0.811526	0.998467
NFKBIE	NFKBIE_O00221_OID21212_v1_Oncology	LPA Variants	MR Egger	33	-0.004491	0.0187414	0.812195	0.998467
SEMA4D	SEMA4D_Q92854_OID21020_v1_Neurology	LPA Variants	MR Egger	33	-0.00445349	0.0186199	0.812541	0.998467
DSCAM	DSCAM_O60469_OID30993_v1_Neurology_II	LPA Variants	MR Egger	33	0.00453151	0.018986	0.812927	0.998467
UBE2L6	UBE2L6_O14933_OID30321_v1_Cardiometabolic_II	LPA Variants	MR Egger	33	-0.0043432	0.0182082	0.81304	0.998467
LRFN2	LRFN2_Q9ULH4_OID30895_v1_Neurology_II	LPA Variants	MR Egger	33	0.00455328	0.0191171	0.81331	0.998467
ADGRD1	ADGRD1_Q6QNK2_OID30588_v1_Inflammation_II	LPA Variants	MR Egger	33	0.00453433	0.0190474	0.813405	0.998467
MME	MME_P08473_OID21307_v1_Oncology	LPA Variants	MR Egger	33	-0.00437259	0.0183795	0.81352	0.998467
ELAC1	ELAC1_Q9H777_OID31029_v1_Neurology_II	LPA Variants	MR Egger	33	0.00440642	0.018546	0.813759	0.998467
UROS	UROS_P10746_OID30964_v1_Neurology_II	LPA Variants	MR Egger	33	0.00446735	0.0189309	0.814998	0.998467
PRR5	PRR5_P85299_OID30457_v1_Inflammation_II	LPA Variants	MR Egger	33	-0.00471001	0.0199735	0.815129	0.998467
CNPY2	CNPY2_Q9Y2B0_OID20069_v1_Cardiometabolic	LPA Variants	MR Egger	33	0.00459662	0.0195031	0.815226	0.998467
CA12	CA12_O43570_OID21344_v1_Oncology	LPA Variants	MR Egger	33	-0.00424258	0.0180259	0.815477	0.998467
FXYD5	FXYD5_Q96DB9_OID20463_v1_Inflammation	LPA Variants	MR Egger	33	-0.00463408	0.0198693	0.817117	0.998467
RAB11FIP3	RAB11FIP3_O75154_OID30325_v1_Cardiometabolic_II	LPA Variants	MR Egger	33	0.00427361	0.0183395	0.817272	0.998467
GTPBP2	GTPBP2_Q9BX10_OID30946_v1_Neurology_II	LPA Variants	MR Egger	33	0.0043497	0.0187156	0.817747	0.998467
GABRA4	GABRA4_P48169_OID30803_v1_Neurology_II	LPA Variants	MR Egger	33	-0.00445263	0.0192196	0.818316	0.998467
NECTIN1	NECTIN1_Q15223_OID30545_v1_Inflammation_II	LPA Variants	MR Egger	33	0.00439394	0.0190283	0.818897	0.998467
SIT1	SIT1_Q9Y3P8_OID20462_v1_Inflammation	LPA Variants	MR Egger	33	0.00428238	0.0185915	0.81934	0.998467
PRSS2	PRSS2_P07478_OID20364_v1_Cardiometabolic	LPA Variants	MR Egger	33	0.00489641	0.0212721	0.819464	0.998467
NIT1	NIT1_Q86X76_OID30252_v1_Cardiometabolic_II	LPA Variants	MR Egger	33	-0.0055738	0.0242482	0.819707	0.998467
ZFYVE19	ZFYVE19_Q96K21_OID31452_v1_Oncology_II	LPA Variants	MR Egger	33	0.00463146	0.0202216	0.820346	0.998467
CEP350	CEP350_Q5VT06_OID31247_v1_Oncology_II	LPA Variants	MR Egger	33	0.00530389	0.0232319	0.82091	0.998467
MAP2K6	MAP2K6_P52564_OID20552_v1_Inflammation	LPA Variants	MR Egger	33	-0.00511475	0.0224038	0.820914	0.998467
MORF4L2	MORF4L2_Q15014_OID31160_v1_Oncology_II	LPA Variants	MR Egger	33	-0.0043861	0.0192186	0.820973	0.998467
AKT3	AKT3_Q9Y243_OID21197_v1_Oncology	LPA Variants	MR Egger	33	0.00431102	0.0189182	0.821239	0.998467
PLG	PLG_P00747_OID30785_v1_Inflammation_II	LPA Variants	MR Egger	33	-0.0313136	0.137826	0.821762	0.998467
S100A13	S100A13_Q99584_OID30529_v1_Inflammation_II	LPA Variants	MR Egger	33	0.00413641	0.0182453	0.822137	0.998467
DGKZ	DGKZ_Q13574_OID20466_v1_Inflammation	LPA Variants	MR Egger	33	-0.00474578	0.0209622	0.822379	0.998467
FABP2	FABP2_P12104_OID20200_v1_Cardiometabolic	LPA Variants	MR Egger	33	0.00426974	0.0188768	0.822539	0.998467
HSPA1A	HSPA1A_P0DMV8_OID20718_v1_Inflammation	LPA Variants	MR Egger	33	-0.00416506	0.0184571	0.822946	0.998467
DCUN1D1	DCUN1D1_Q96GG9_OID30830_v1_Neurology_II	LPA Variants	MR Egger	33	-0.00459189	0.0203815	0.823226	0.998467
HTR1B	HTR1B_P28222_OID30866_v1_Neurology_II	LPA Variants	MR Egger	33	-0.00432207	0.0192193	0.823547	0.998467
CD80	CD80_P33681_OID30291_v1_Cardiometabolic_II	LPA Variants	MR Egger	33	0.00408129	0.0181491	0.823552	0.998467
MRPL52	MRPL52_Q86TS9_OID31239_v1_Oncology_II	LPA Variants	MR Egger	33	0.00432583	0.019275	0.823898	0.998467
SIGLEC1	SIGLEC1_Q9BZZ2_OID20690_v1_Inflammation	LPA Variants	MR Egger	33	0.00390107	0.0174131	0.824204	0.998467
GTF2IRD1	GTF2IRD1_Q9UHL9_OID31264_v1_Oncology_II	LPA Variants	MR Egger	33	-0.00464227	0.0207934	0.8248	0.998467
AXL	AXL_P30530_OID20363_v1_Cardiometabolic	LPA Variants	MR Egger	33	0.00407659	0.0182619	0.824822	0.998467
VMO1	VMO1_Q7Z5L0_OID21381_v1_Oncology	LPA Variants	MR Egger	33	-0.00314039	0.014093	0.825127	0.998467
LMNB2	LMNB2_Q03252_OID31109_v1_Neurology_II	LPA Variants	MR Egger	33	0.00396171	0.0177812	0.82515	0.998467
ABO	ABO_P16442_OID30675_v1_Inflammation_II	LPA Variants	MR Egger	33	0.00263299	0.0118414	0.825497	0.998467
ERBIN	ERBIN_Q96RT1_OID21323_v1_Oncology	LPA Variants	MR Egger	33	-0.00414429	0.0187274	0.826313	0.998467
EGF	EGF_P01133_OID20698_v1_Inflammation	LPA Variants	MR Egger	33	0.00411897	0.0186381	0.826543	0.998467
B2M	B2M_P61769_OID30725_v1_Inflammation_II	LPA Variants	MR Egger	33	0.00442547	0.0200454	0.826717	0.998467
KHDC3L	KHDC3L_Q587J8_OID31245_v1_Oncology_II	LPA Variants	MR Egger	33	0.00458956	0.0207996	0.826807	0.998467
CASP9	CASP9_P55211_OID30530_v1_Inflammation_II	LPA Variants	MR Egger	33	-0.00419782	0.0190275	0.826836	0.998467
CACNA1C	CACNA1C_Q13936_OID30840_v1_Neurology_II	LPA Variants	MR Egger	33	0.00423181	0.0192458	0.827404	0.998467
CORO6	CORO6_Q6QEF8_OID30870_v1_Neurology_II	LPA Variants	MR Egger	33	-0.00417612	0.0190776	0.828161	0.998467
RSPO3	RSPO3_Q9BXY4_OID21415_v1_Oncology	LPA Variants	MR Egger	33	0.00780514	0.0357371	0.828545	0.998467
TNFRSF21	TNFRSF21_O75509_OID21052_v1_Neurology	LPA Variants	MR Egger	33	-0.00392321	0.0179897	0.828795	0.998467
ANGPTL2	ANGPTL2_Q9UKU9_OID20726_v1_Inflammation	LPA Variants	MR Egger	33	0.00393106	0.0180775	0.829278	0.998467
NUBP1	NUBP1_P53384_OID31412_v1_Oncology_II	LPA Variants	MR Egger	33	0.00410583	0.0189139	0.829568	0.998467
DNAJC21	DNAJC21_Q5F1R6_OID31104_v1_Neurology_II	LPA Variants	MR Egger	33	0.00457585	0.0210996	0.829731	0.998467
PKN3	PKN3_Q6P5Z2_OID31311_v1_Oncology_II	LPA Variants	MR Egger	33	0.00407294	0.0187926	0.829838	0.998467
CST7	CST7_O76096_OID20704_v1_Inflammation	LPA Variants	MR Egger	33	-0.00316697	0.0146135	0.82985	0.998467
UPK3A	UPK3A_O75631_OID30794_v1_Neurology_II	LPA Variants	MR Egger	33	-0.0041622	0.0192189	0.829964	0.998467
DTX2	DTX2_Q86UW9_OID30882_v1_Neurology_II	LPA Variants	MR Egger	33	0.00412648	0.0190642	0.830054	0.998467
ANGPT2	ANGPT2_O15123_OID21463_v1_Oncology	LPA Variants	MR Egger	33	0.00402316	0.0186293	0.830435	0.998467
MYOM3	MYOM3_Q5VTT5_OID30633_v1_Inflammation_II	LPA Variants	MR Egger	33	-0.00374882	0.0174078	0.830903	0.998467
OPTC	OPTC_Q9UBM4_OID21362_v1_Oncology	LPA Variants	MR Egger	33	-0.00407144	0.0189168	0.830999	0.998467
LONP1	LONP1_P36776_OID30219_v1_Cardiometabolic_II	LPA Variants	MR Egger	33	0.00401149	0.0187299	0.831813	0.998467
PTPRN2	PTPRN2_Q92932_OID20912_v1_Neurology	LPA Variants	MR Egger	33	-0.00477203	0.0223325	0.832195	0.998467
ANPEP	ANPEP_P15144_OID20350_v1_Cardiometabolic	LPA Variants	MR Egger	33	-0.00459672	0.0215237	0.832284	0.998467
PSMD9	PSMD9_O00233_OID21304_v1_Oncology	LPA Variants	MR Egger	33	0.00408419	0.0191963	0.832908	0.998467
CLEC1B	CLEC1B_Q9P126_OID21061_v1_Neurology	LPA Variants	MR Egger	33	0.00390964	0.0184768	0.833806	0.998467
EDEM2	EDEM2_Q9BV94_OID30136_v1_Cardiometabolic_II	LPA Variants	MR Egger	33	-0.00409382	0.0193474	0.833808	0.998467
DDX25	DDX25_Q9UHL0_OID30892_v1_Neurology_II	LPA Variants	MR Egger	33	-0.0040229	0.0191323	0.834835	0.998467
ALDH1A1	ALDH1A1_P00352_OID21128_v1_Neurology	LPA Variants	MR Egger	33	-0.00390026	0.0185692	0.835012	0.998467
STIP1	STIP1_P31948_OID21077_v1_Neurology	LPA Variants	MR Egger	33	-0.00384505	0.0183096	0.83504	0.998467
GLRX5	GLRX5_Q86SX6_OID30663_v1_Inflammation_II	LPA Variants	MR Egger	33	0.00398639	0.0189983	0.835175	0.998467
PIBF1	PIBF1_Q8WXW3-4_OID31061_v1_Neurology_II	LPA Variants	MR Egger	33	0.00388748	0.018533	0.835228	0.998467
PIK3IP1	PIK3IP1_Q96FE7_OID21094_v1_Neurology	LPA Variants	MR Egger	33	-0.00353381	0.0168605	0.835358	0.998467
AKT2	AKT2_P31751_OID31052_v1_Neurology_II	LPA Variants	MR Egger	33	-0.00389179	0.0185947	0.835587	0.998467
ZPR1	ZPR1_O75312_OID30801_v1_Neurology_II	LPA Variants	MR Egger	33	-0.00488657	0.0233683	0.835729	0.998467
CDKL5	CDKL5_O76039_OID30796_v1_Neurology_II	LPA Variants	MR Egger	33	-0.00400677	0.0191672	0.835782	0.998467
REN	REN_P00797_OID20201_v1_Cardiometabolic	LPA Variants	MR Egger	33	0.00368224	0.0176372	0.835988	0.998467
SELP	SELP_P16109_OID20379_v1_Cardiometabolic	LPA Variants	MR Egger	33	-0.00376504	0.0180982	0.836563	0.998467
BPIFB2	BPIFB2_Q8N4F0_OID30311_v1_Cardiometabolic_II	LPA Variants	MR Egger	33	-0.00359664	0.0173013	0.836681	0.998467
PNMA1	PNMA1_Q8ND90_OID30194_v1_Cardiometabolic_II	LPA Variants	MR Egger	33	-0.00447271	0.0215327	0.836809	0.998467
NT5C3A	NT5C3A_Q9H0P0_OID20553_v1_Inflammation	LPA Variants	MR Egger	33	-0.00431684	0.0208477	0.837313	0.998467
CABP2	CABP2_Q9NPB3_OID30916_v1_Neurology_II	LPA Variants	MR Egger	33	-0.0039196	0.0189475	0.837467	0.998467
PNPT1	PNPT1_Q8TCS8_OID20445_v1_Inflammation	LPA Variants	MR Egger	33	0.00418252	0.0203706	0.838663	0.998467
INPP1	INPP1_P49441_OID21345_v1_Oncology	LPA Variants	MR Egger	33	-0.00380739	0.0185999	0.839145	0.998467
SNED1	SNED1_Q8TER0_OID30205_v1_Cardiometabolic_II	LPA Variants	MR Egger	33	-0.00379034	0.018578	0.839669	0.998467
TSNAX	TSNAX_Q99598_OID30185_v1_Cardiometabolic_II	LPA Variants	MR Egger	33	0.00444401	0.0218666	0.840282	0.998467
COL24A1	COL24A1_Q17RW2_OID31464_v1_Oncology_II	LPA Variants	MR Egger	33	-0.00373776	0.0184555	0.840827	0.998467
SETMAR	SETMAR_Q53H47_OID20948_v1_Neurology	LPA Variants	MR Egger	33	0.00383368	0.0189523	0.841019	0.998467
DDC	DDC_P20711_OID20215_v1_Cardiometabolic	LPA Variants	MR Egger	33	0.00421176	0.0208389	0.841151	0.998467
PPP1R2	PPP1R2_P41236_OID20176_v1_Cardiometabolic	LPA Variants	MR Egger	33	-0.00374634	0.0185745	0.841474	0.998467
VWA5A	VWA5A_O00534_OID31198_v1_Oncology_II	LPA Variants	MR Egger	33	-0.00386583	0.0192534	0.842177	0.998467
RNF43	RNF43_Q68DV7_OID31291_v1_Oncology_II	LPA Variants	MR Egger	33	0.00379579	0.018933	0.84241	0.998467
LEO1	LEO1_Q8WVC0_OID30991_v1_Neurology_II	LPA Variants	MR Egger	33	0.00377898	0.0188542	0.842452	0.998467
PLPBP	PLPBP_O94903_OID20144_v1_Cardiometabolic	LPA Variants	MR Egger	33	-0.00410196	0.0204745	0.84252	0.998467
RGMB	RGMB_Q6NW40_OID21045_v1_Neurology	LPA Variants	MR Egger	33	-0.00362586	0.0181418	0.842894	0.998467
TXNRD1	TXNRD1_Q16881_OID21135_v1_Neurology	LPA Variants	MR Egger	33	-0.00367963	0.0184145	0.842925	0.998467
CSF1R	CSF1R_P07333_OID30681_v1_Inflammation_II	LPA Variants	MR Egger	33	0.0039375	0.0197374	0.843179	0.998467
FSTL1	FSTL1_Q12841_OID30254_v1_Cardiometabolic_II	LPA Variants	MR Egger	33	-0.0037053	0.0186392	0.843725	0.998467
PPM1F	PPM1F_P49593_OID30350_v1_Cardiometabolic_II	LPA Variants	MR Egger	33	-0.00367738	0.0185308	0.843992	0.998467
TDO2	TDO2_P48775_OID30910_v1_Neurology_II	LPA Variants	MR Egger	33	0.00377353	0.0190194	0.844024	0.998467
IL3	IL3_P08700_OID31229_v1_Oncology_II	LPA Variants	MR Egger	33	-0.00381316	0.0192405	0.844195	0.998467
NUP50	NUP50_Q9UKX7_OID30100_v1_Cardiometabolic_II	LPA Variants	MR Egger	33	0.00379867	0.0192073	0.844515	0.998467
ACADSB	ACADSB_P45954_OID30356_v1_Cardiometabolic_II	LPA Variants	MR Egger	33	-0.00365648	0.0185102	0.844696	0.998467
PRKAR2A	PRKAR2A_P13861_OID31119_v1_Neurology_II	LPA Variants	MR Egger	33	0.00376921	0.0191649	0.845368	0.998467
IFNAR1	IFNAR1_P17181_OID31491_v1_Oncology_II	LPA Variants	MR Egger	33	0.00365525	0.0186002	0.845488	0.998467
DCTN6	DCTN6_O00399_OID20879_v1_Neurology	LPA Variants	MR Egger	33	0.00372587	0.0189635	0.84552	0.998467
CEACAM18	CEACAM18_A8MTB9_OID31251_v1_Oncology_II	LPA Variants	MR Egger	33	-0.00374603	0.0190672	0.845529	0.998467
ACAN	ACAN_P16112_OID20159_v1_Cardiometabolic	LPA Variants	MR Egger	33	-0.00413958	0.0210924	0.845688	0.998467
SRP14	SRP14_P37108_OID21324_v1_Oncology	LPA Variants	MR Egger	33	0.0035605	0.0181752	0.845968	0.998467
AIF1	AIF1_P55008_OID21234_v1_Oncology	LPA Variants	MR Egger	33	-0.0037039	0.018925	0.846111	0.998467
CD40LG	CD40LG_P29965_OID20616_v1_Inflammation	LPA Variants	MR Egger	33	0.00362604	0.0185296	0.84613	0.998467
CASP2	CASP2_P42575_OID20555_v1_Inflammation	LPA Variants	MR Egger	33	0.00422793	0.0216071	0.846143	0.998467
CBLN4	CBLN4_Q9NTU7_OID21386_v1_Oncology	LPA Variants	MR Egger	33	-0.00352116	0.0180279	0.846419	0.998467
VAV3	VAV3_Q9UKW4_OID30795_v1_Neurology_II	LPA Variants	MR Egger	33	0.00365573	0.0187303	0.846527	0.998467
SPART	SPART_Q8N0X7_OID30656_v1_Inflammation_II	LPA Variants	MR Egger	33	0.00388286	0.0199739	0.847134	0.998467
EDA2R	EDA2R_Q9HAV5_OID21451_v1_Oncology	LPA Variants	MR Egger	33	0.00279723	0.014393	0.847172	0.998467
GHR	GHR_P10912_OID30574_v1_Inflammation_II	LPA Variants	MR Egger	33	0.00325107	0.0168479	0.848245	0.998467
ESAM	ESAM_Q96AP7_OID20270_v1_Cardiometabolic	LPA Variants	MR Egger	33	-0.00343743	0.0178601	0.848634	0.998467
RAB39B	RAB39B_Q96DA2_OID30069_v1_Cardiometabolic_II	LPA Variants	MR Egger	33	0.00365725	0.0191919	0.850111	0.998467
CXADR	CXADR_P78310_OID20561_v1_Inflammation	LPA Variants	MR Egger	33	-0.00345021	0.0181398	0.850392	0.998467
KLK6	KLK6_Q92876_OID21526_v1_Oncology	LPA Variants	MR Egger	33	-0.00391253	0.0206295	0.850815	0.998467
LRRC59	LRRC59_Q96AG4_OID30361_v1_Cardiometabolic_II	LPA Variants	MR Egger	33	-0.00351761	0.0186136	0.85134	0.998467
UGDH	UGDH_O60701_OID30081_v1_Cardiometabolic_II	LPA Variants	MR Egger	33	-0.00362455	0.0191883	0.851407	0.998467
MCEMP1	MCEMP1_Q8IX19_OID30501_v1_Inflammation_II	LPA Variants	MR Egger	33	-0.00345542	0.0183176	0.851605	0.998467
PLXNB3	PLXNB3_Q9ULL4_OID20160_v1_Cardiometabolic	LPA Variants	MR Egger	33	0.00350695	0.0186498	0.852069	0.998467
PVR	PVR_P15151_OID21011_v1_Neurology	LPA Variants	MR Egger	33	0.00334507	0.0178245	0.852361	0.998467
VEGFB	VEGFB_P49765_OID30554_v1_Inflammation_II	LPA Variants	MR Egger	33	0.00346483	0.0185247	0.852849	0.998467
SKIV2L	SKIV2L_Q15477_OID30056_v1_Cardiometabolic_II	LPA Variants	MR Egger	33	0.00395447	0.0211658	0.853009	0.998467
IL13RA1	IL13RA1_P78552_OID21504_v1_Oncology	LPA Variants	MR Egger	33	-0.00351576	0.01883	0.853104	0.998467
PMVK	PMVK_Q15126_OID20850_v1_Neurology	LPA Variants	MR Egger	33	0.0037527	0.0201037	0.853138	0.998467
PRKAG3	PRKAG3_Q9UGI9_OID30941_v1_Neurology_II	LPA Variants	MR Egger	33	0.0035764	0.0191755	0.853261	0.998467
STOML2	STOML2_Q9UJZ1_OID31183_v1_Oncology_II	LPA Variants	MR Egger	33	-0.00432442	0.0232742	0.85381	0.998467
ANKMY2	ANKMY2_Q8IV38_OID30518_v1_Inflammation_II	LPA Variants	MR Egger	33	-0.00347861	0.0187418	0.853962	0.998467
RABEPK	RABEPK_Q7Z6M1_OID21163_v1_Oncology	LPA Variants	MR Egger	33	-0.00390163	0.0210214	0.853966	0.998467
TGFBI	TGFBI_Q15582_OID20417_v1_Cardiometabolic	LPA Variants	MR Egger	33	0.0031323	0.016932	0.854439	0.998467
PLAUR	PLAUR_Q03405_OID20764_v1_Inflammation	LPA Variants	MR Egger	33	0.00326232	0.0176416	0.854495	0.998467
ARHGEF5	ARHGEF5_Q12774_OID30871_v1_Neurology_II	LPA Variants	MR Egger	33	0.0035926	0.0194429	0.854608	0.998467
PSPN	PSPN_O60542_OID20511_v1_Inflammation	LPA Variants	MR Egger	33	0.00251194	0.0136473	0.855164	0.998467
IL24	IL24_Q13007_OID20440_v1_Inflammation	LPA Variants	MR Egger	33	0.00453915	0.0247009	0.855395	0.998467
TNFRSF11A	TNFRSF11A_Q9Y6Q6_OID20646_v1_Inflammation	LPA Variants	MR Egger	33	0.0029998	0.0163391	0.855526	0.998467
TBC1D17	TBC1D17_Q9HA65_OID20844_v1_Neurology	LPA Variants	MR Egger	33	-0.00323496	0.0176476	0.85575	0.998467
MED21	MED21_Q13503_OID30066_v1_Cardiometabolic_II	LPA Variants	MR Egger	33	-0.00354528	0.0193899	0.856113	0.998467
PRKG1	PRKG1_Q13976_OID30621_v1_Inflammation_II	LPA Variants	MR Egger	33	0.00337811	0.0185102	0.856379	0.998467
ZHX2	ZHX2_Q9Y6X8_OID31140_v1_Neurology_II	LPA Variants	MR Egger	33	0.00332704	0.0182892	0.856836	0.998467
MESD	MESD_Q14696_OID21099_v1_Neurology	LPA Variants	MR Egger	33	-0.00339268	0.0186652	0.856951	0.998467
CDC37	CDC37_Q16543_OID21470_v1_Oncology	LPA Variants	MR Egger	33	0.00337147	0.0185641	0.85707	0.998467
HARS1	HARS1_P12081_OID21086_v1_Neurology	LPA Variants	MR Egger	33	0.00353333	0.0195695	0.857894	0.998467
AK2	AK2_P54819_OID31142_v1_Neurology_II	LPA Variants	MR Egger	33	-0.00366953	0.0203367	0.857983	0.998467
PDE4D	PDE4D_Q08499_OID30084_v1_Cardiometabolic_II	LPA Variants	MR Egger	33	-0.0043895	0.0243901	0.858347	0.998467
KCTD5	KCTD5_Q9NXV2_OID31148_v1_Neurology_II	LPA Variants	MR Egger	33	0.00331715	0.0184357	0.858378	0.998467
INSR	INSR_P06213_OID30566_v1_Inflammation_II	LPA Variants	MR Egger	33	-0.00474915	0.0264223	0.858526	0.998467
BLNK	BLNK_Q8WV28_OID30541_v1_Inflammation_II	LPA Variants	MR Egger	33	-0.00339793	0.0189206	0.858644	0.998467
FAM3D	FAM3D_Q96BQ1_OID31514_v1_Oncology_II	LPA Variants	MR Egger	33	-0.0027594	0.015391	0.858879	0.998467
SLC44A4	SLC44A4_Q53GD3_OID30897_v1_Neurology_II	LPA Variants	MR Egger	33	-0.00343478	0.0191966	0.85916	0.998467
APRT	APRT_P07741_OID20927_v1_Neurology	LPA Variants	MR Egger	33	-0.00398508	0.0222955	0.859306	0.998467
KCNC4	KCNC4_Q03721_OID30813_v1_Neurology_II	LPA Variants	MR Egger	33	-0.00342584	0.0191877	0.859458	0.998467
PXN	PXN_P49023_OID20822_v1_Neurology	LPA Variants	MR Egger	33	-0.00295845	0.01662	0.859877	0.998467
SLC39A5	SLC39A5_Q6ZMH5_OID20539_v1_Inflammation	LPA Variants	MR Egger	33	-0.004208	0.0236746	0.860081	0.998467
CTRC	CTRC_Q99895_OID20752_v1_Inflammation	LPA Variants	MR Egger	33	-0.00330539	0.0186671	0.860605	0.998467
CLEC4C	CLEC4C_Q8WTT0_OID20547_v1_Inflammation	LPA Variants	MR Egger	33	0.00258664	0.0146124	0.860646	0.998467
ARTN	ARTN_Q5T4W7_OID20446_v1_Inflammation	LPA Variants	MR Egger	33	0.00390307	0.0221331	0.86117	0.998467
SPINK5	SPINK5_Q9NQ38_OID21148_v1_Neurology	LPA Variants	MR Egger	33	0.00299249	0.0171407	0.862542	0.998467
IRAK4	IRAK4_Q9NWZ3_OID20577_v1_Inflammation	LPA Variants	MR Egger	33	0.0033724	0.0194013	0.863134	0.998467
FGF7	FGF7_P21781_OID31241_v1_Oncology_II	LPA Variants	MR Egger	33	0.00396185	0.022798	0.863167	0.998467
PTPRK	PTPRK_Q15262_OID31461_v1_Oncology_II	LPA Variants	MR Egger	33	0.00324503	0.0187037	0.863389	0.998467
MCFD2	MCFD2_Q8NI22_OID20171_v1_Cardiometabolic	LPA Variants	MR Egger	33	0.00322489	0.0186495	0.863838	0.998467
TNFRSF14	TNFRSF14_Q92956_OID20783_v1_Inflammation	LPA Variants	MR Egger	33	-0.00313648	0.0181566	0.863974	0.998467
STEAP4	STEAP4_Q687X5_OID30846_v1_Neurology_II	LPA Variants	MR Egger	33	-0.00331662	0.0192138	0.864075	0.998467
GLP1R	GLP1R_P43220_OID30809_v1_Neurology_II	LPA Variants	MR Egger	33	-0.00398694	0.0231979	0.86466	0.998467
NOS1	NOS1_P29475_OID20863_v1_Neurology	LPA Variants	MR Egger	33	-0.00367498	0.0214716	0.865214	0.998467
RIPK4	RIPK4_P57078_OID30138_v1_Cardiometabolic_II	LPA Variants	MR Egger	33	0.00327795	0.019206	0.86559	0.998467
CTSS	CTSS_P25774_OID21056_v1_Neurology	LPA Variants	MR Egger	33	-0.00457697	0.0268451	0.865728	0.998467
LAMA1	LAMA1_P25391_OID30057_v1_Cardiometabolic_II	LPA Variants	MR Egger	33	0.00383943	0.0225597	0.865967	0.998467
NMRK2	NMRK2_Q9NPI5_OID31163_v1_Oncology_II	LPA Variants	MR Egger	33	0.00364345	0.0214453	0.866197	0.998467
BACH1	BACH1_O14867_OID20505_v1_Inflammation	LPA Variants	MR Egger	33	0.00307632	0.0183464	0.867924	0.998467
CEND1	CEND1_Q8N111_OID30821_v1_Neurology_II	LPA Variants	MR Egger	33	-0.00319559	0.0191083	0.868271	0.998467
CLPS	CLPS_P04118_OID21156_v1_Neurology	LPA Variants	MR Egger	33	-0.00313294	0.0187778	0.868577	0.998467
MAP4K5	MAP4K5_Q9Y4K4_OID20899_v1_Neurology	LPA Variants	MR Egger	33	0.00329116	0.0197942	0.869025	0.998467
DOK2	DOK2_O60496_OID20138_v1_Cardiometabolic	LPA Variants	MR Egger	33	-0.0031237	0.0187964	0.86909	0.998467
PARK7	PARK7_Q99497_OID21160_v1_Neurology	LPA Variants	MR Egger	33	0.00318044	0.0192048	0.869542	0.998467
FABP3	FABP3_P05413_OID30351_v1_Cardiometabolic_II	LPA Variants	MR Egger	33	-0.00287771	0.0173851	0.869604	0.998467
ACOT13	ACOT13_Q9NPJ3_OID31522_v1_Oncology_II	LPA Variants	MR Egger	33	0.00308716	0.0186942	0.869906	0.998467
RAD23B	RAD23B_P54727_OID21166_v1_Oncology	LPA Variants	MR Egger	33	0.0031194	0.0189198	0.870113	0.998467
FMR1	FMR1_Q06787_OID21233_v1_Oncology	LPA Variants	MR Egger	33	-0.00393137	0.0238538	0.870163	0.998467
DPT	DPT_Q07507_OID20278_v1_Cardiometabolic	LPA Variants	MR Egger	33	0.00284039	0.0172474	0.870261	0.998467
IL12RB1	IL12RB1_P42701_OID20486_v1_Inflammation	LPA Variants	MR Egger	33	0.00295502	0.0179436	0.870262	0.998467
TRIM25	TRIM25_Q14258_OID31482_v1_Oncology_II	LPA Variants	MR Egger	33	0.00301337	0.0183063	0.870321	0.998467
NBL1	NBL1_P41271_OID21486_v1_Oncology	LPA Variants	MR Egger	33	0.00297407	0.0180677	0.870322	0.998467
GALNT10	GALNT10_Q86SR1_OID21371_v1_Oncology	LPA Variants	MR Egger	33	0.00288118	0.0176058	0.871069	0.998467
NTRK3	NTRK3_Q16288_OID21057_v1_Neurology	LPA Variants	MR Egger	33	-0.00312166	0.0190784	0.871091	0.998467
STAMBP	STAMBP_O95630_OID20955_v1_Neurology	LPA Variants	MR Egger	33	0.00311919	0.0192033	0.872021	0.998467
CTRB1	CTRB1_P17538_OID21150_v1_Neurology	LPA Variants	MR Egger	33	0.00343836	0.0211922	0.872165	0.998467
LAIR1	LAIR1_Q6GTX8_OID20737_v1_Inflammation	LPA Variants	MR Egger	33	0.0026224	0.016175	0.872258	0.998467
PODXL2	PODXL2_Q9NZ53_OID21487_v1_Oncology	LPA Variants	MR Egger	33	0.00336841	0.0207823	0.872295	0.998467
DLG4	DLG4_P78352_OID31071_v1_Neurology_II	LPA Variants	MR Egger	33	-0.00324229	0.0200176	0.872379	0.998467
NXPH3	NXPH3_O95157_OID30565_v1_Inflammation_II	LPA Variants	MR Egger	33	0.00293621	0.0181474	0.872515	0.998467
HCLS1	HCLS1_P14317_OID20648_v1_Inflammation	LPA Variants	MR Egger	33	-0.00337206	0.0208654	0.872661	0.998467
DNAJB14	DNAJB14_Q8TBM8_OID31434_v1_Oncology_II	LPA Variants	MR Egger	33	0.00300418	0.018605	0.87277	0.998467
MYBPC1	MYBPC1_Q00872_OID30296_v1_Cardiometabolic_II	LPA Variants	MR Egger	33	0.00274908	0.0171062	0.873367	0.998467
PGD	PGD_P52209_OID30344_v1_Cardiometabolic_II	LPA Variants	MR Egger	33	-0.00292038	0.0182168	0.873675	0.998467
FCER2	FCER2_P06734_OID21133_v1_Neurology	LPA Variants	MR Egger	33	-0.00295365	0.0184673	0.873966	0.998467
ARSA	ARSA_P15289_OID21138_v1_Neurology	LPA Variants	MR Egger	33	-0.00279252	0.0175714	0.874759	0.998467
IL22	IL22_Q9GZX6_OID31407_v1_Oncology_II	LPA Variants	MR Egger	33	0.00306838	0.0195905	0.876555	0.998467
GET3	GET3_O43681_OID30303_v1_Cardiometabolic_II	LPA Variants	MR Egger	33	-0.00322323	0.0205866	0.8766	0.998467
PTPRS	PTPRS_Q13332_OID20306_v1_Cardiometabolic	LPA Variants	MR Egger	33	-0.00299308	0.0191282	0.876674	0.998467
IL4R	IL4R_P24394_OID20576_v1_Inflammation	LPA Variants	MR Egger	33	-0.0027843	0.0178247	0.876885	0.998467
IL36A	IL36A_Q9UHA7_OID30472_v1_Inflammation_II	LPA Variants	MR Egger	33	-0.00320761	0.0207214	0.877985	0.998467
GKN1	GKN1_Q9NS71_OID20885_v1_Neurology	LPA Variants	MR Egger	33	-0.00295204	0.0191094	0.878232	0.998467
SPRED2	SPRED2_Q7Z698_OID30423_v1_Inflammation_II	LPA Variants	MR Egger	33	0.00291192	0.0189012	0.878561	0.998467
CXCL14	CXCL14_O95715_OID20458_v1_Inflammation	LPA Variants	MR Egger	33	0.00384378	0.0250457	0.879022	0.998467
ENTPD6	ENTPD6_O75354_OID20100_v1_Cardiometabolic	LPA Variants	MR Egger	33	-0.00295201	0.0192367	0.879033	0.998467
TREM2	TREM2_Q9NZC2_OID20731_v1_Inflammation	LPA Variants	MR Egger	33	-0.00251662	0.0164598	0.879472	0.998467
SCARF2	SCARF2_Q96GP6_OID21048_v1_Neurology	LPA Variants	MR Egger	33	0.00238519	0.0156335	0.879727	0.998467
KIF1C	KIF1C_O43896_OID30163_v1_Cardiometabolic_II	LPA Variants	MR Egger	33	0.00287748	0.0188604	0.879728	0.998467
DDI2	DDI2_Q5TDH0_OID30602_v1_Inflammation_II	LPA Variants	MR Egger	33	-0.00304623	0.0200052	0.879959	0.998467
ENPEP	ENPEP_Q07075_OID30135_v1_Cardiometabolic_II	LPA Variants	MR Egger	33	-0.00318281	0.0209173	0.880045	0.998467
SNAP23	SNAP23_O00161_OID20218_v1_Cardiometabolic	LPA Variants	MR Egger	33	0.0028179	0.0185468	0.880223	0.998467
FAM171B	FAM171B_Q6P995_OID31338_v1_Oncology_II	LPA Variants	MR Egger	33	0.0027856	0.0183503	0.880328	0.998467
CCL14	CCL14_Q16627_OID20401_v1_Cardiometabolic	LPA Variants	MR Egger	33	0.00270711	0.0179221	0.880916	0.998467
TNFSF12	TNFSF12_O43508_OID20624_v1_Inflammation	LPA Variants	MR Egger	33	-0.00273994	0.018147	0.880965	0.998467
MAG	MAG_P20916_OID30967_v1_Neurology_II	LPA Variants	MR Egger	33	0.00288092	0.0191538	0.881416	0.998467
CD83	CD83_Q01151_OID20565_v1_Inflammation	LPA Variants	MR Egger	33	0.00270392	0.0180494	0.881888	0.998467
CREBZF	CREBZF_Q9NS37_OID31206_v1_Oncology_II	LPA Variants	MR Egger	33	0.00298384	0.0199365	0.881996	0.998467
SIAE	SIAE_Q9HAT2_OID21503_v1_Oncology	LPA Variants	MR Egger	33	0.00275039	0.0183873	0.882064	0.998467
SEMA3G	SEMA3G_Q9NS98_OID30599_v1_Inflammation_II	LPA Variants	MR Egger	33	0.00276581	0.0185555	0.882475	0.998467
HMOX2	HMOX2_P30519_OID20887_v1_Neurology	LPA Variants	MR Egger	33	0.00278111	0.0186966	0.882715	0.998467
FURIN	FURIN_P09958_OID21514_v1_Oncology	LPA Variants	MR Egger	33	-0.00284882	0.0191995	0.883004	0.998467
STX8	STX8_Q9UNK0_OID20531_v1_Inflammation	LPA Variants	MR Egger	33	-0.00290266	0.0196844	0.883724	0.998467
PTH1R	PTH1R_Q03431_OID20571_v1_Inflammation	LPA Variants	MR Egger	33	-0.00303138	0.0205876	0.883894	0.998467
HAGH	HAGH_Q16775_OID21459_v1_Oncology	LPA Variants	MR Egger	33	-0.00333125	0.0226264	0.883905	0.998467
KRT5	KRT5_P13647_OID20860_v1_Neurology	LPA Variants	MR Egger	33	0.00681132	0.0463037	0.884005	0.998467
TXNDC5	TXNDC5_Q8NBS9_OID21012_v1_Neurology	LPA Variants	MR Egger	33	0.00272184	0.0185094	0.884043	0.998467
METAP1D	METAP1D_Q6UB28_OID20519_v1_Inflammation	LPA Variants	MR Egger	33	0.00274101	0.0187262	0.884575	0.998467
COL4A1	COL4A1_P02462_OID20208_v1_Cardiometabolic	LPA Variants	MR Egger	33	-0.00288892	0.0198555	0.88526	0.998467
ACE	ACE_P12821_OID30696_v1_Inflammation_II	LPA Variants	MR Egger	33	0.00256904	0.0176644	0.885308	0.998467
APOC1	APOC1_P02654_OID30749_v1_Inflammation_II	LPA Variants	MR Egger	33	-0.00250958	0.0172656	0.885374	0.998467
EVI5	EVI5_O60447_OID30519_v1_Inflammation_II	LPA Variants	MR Egger	33	0.00282735	0.0194761	0.885516	0.998467
CLNS1A	CLNS1A_P54105_OID30929_v1_Neurology_II	LPA Variants	MR Egger	33	-0.00269326	0.0187652	0.886805	0.998467
GLYR1	GLYR1_Q49A26_OID31364_v1_Oncology_II	LPA Variants	MR Egger	33	-0.00311593	0.0218459	0.887503	0.998467
SLC1A4	SLC1A4_P43007_OID30926_v1_Neurology_II	LPA Variants	MR Egger	33	-0.00314757	0.0221327	0.887831	0.998467
LACTB2	LACTB2_Q53H82_OID20150_v1_Cardiometabolic	LPA Variants	MR Egger	33	-0.00263084	0.0185157	0.88793	0.998467
GYS1	GYS1_P13807_OID20097_v1_Cardiometabolic	LPA Variants	MR Egger	33	0.002592	0.0184691	0.889298	0.998467
MANSC1	MANSC1_Q9H8J5_OID21492_v1_Oncology	LPA Variants	MR Egger	33	-0.00254337	0.0182923	0.890317	0.998467
STXBP1	STXBP1_P61764_OID31054_v1_Neurology_II	LPA Variants	MR Egger	33	0.00258591	0.0186231	0.890463	0.998467
CSF2RA	CSF2RA_P15509_OID20915_v1_Neurology	LPA Variants	MR Egger	33	-0.00274522	0.0198008	0.89063	0.998467
TXNDC9	TXNDC9_O14530_OID31121_v1_Neurology_II	LPA Variants	MR Egger	33	0.00257899	0.0186845	0.891111	0.998467
HPSE	HPSE_Q9Y251_OID30409_v1_Cardiometabolic_II	LPA Variants	MR Egger	33	0.00257586	0.0186762	0.891194	0.998467
PRRT3	PRRT3_Q5FWE3_OID30276_v1_Cardiometabolic_II	LPA Variants	MR Egger	33	-0.00248396	0.0180323	0.891328	0.998467
DDAH1	DDAH1_O94760_OID21299_v1_Oncology	LPA Variants	MR Egger	33	0.00266746	0.0194138	0.891603	0.998467
C2orf69	C2orf69_Q8N8R5_OID30883_v1_Neurology_II	LPA Variants	MR Egger	33	-0.00260033	0.0189329	0.891647	0.998467
POF1B	POF1B_Q8WVV4_OID30504_v1_Inflammation_II	LPA Variants	MR Egger	33	-0.00292159	0.0213904	0.892243	0.998467
CLEC7A	CLEC7A_Q9BXN2_OID20636_v1_Inflammation	LPA Variants	MR Egger	33	0.00204024	0.0149658	0.892444	0.998467
LRP2BP	LRP2BP_Q9P2M1_OID30907_v1_Neurology_II	LPA Variants	MR Egger	33	0.00258682	0.0190918	0.893097	0.998467
TPSG1	TPSG1_Q9NRR2_OID30424_v1_Inflammation_II	LPA Variants	MR Egger	33	-0.0028558	0.0212747	0.894085	0.998467
DOC2B	DOC2B_Q14184_OID30927_v1_Neurology_II	LPA Variants	MR Egger	33	0.00270278	0.0201872	0.894358	0.998467
THTPA	THTPA_Q9BU02_OID31375_v1_Oncology_II	LPA Variants	MR Egger	33	0.00271725	0.0203259	0.894516	0.998467
REEP4	REEP4_Q9H6H4_OID31028_v1_Neurology_II	LPA Variants	MR Egger	33	-0.00250656	0.0187717	0.894639	0.998467
SCRG1	SCRG1_O75711_OID30333_v1_Cardiometabolic_II	LPA Variants	MR Egger	33	-0.00239758	0.0180034	0.894917	0.998467
TXN	TXN_P10599_OID30670_v1_Inflammation_II	LPA Variants	MR Egger	33	0.00297187	0.0223215	0.894944	0.998467
IL32	IL32_P24001_OID20605_v1_Inflammation	LPA Variants	MR Egger	33	-0.0024009	0.0180335	0.894947	0.998467
HPCAL1	HPCAL1_P37235_OID20615_v1_Inflammation	LPA Variants	MR Egger	33	-0.00244518	0.0185098	0.895757	0.998467
PLAU	PLAU_P00749_OID21124_v1_Neurology	LPA Variants	MR Egger	33	-0.00279512	0.0211671	0.895798	0.998467
KIR3DL2	KIR3DL2_P43630_OID31191_v1_Oncology_II	LPA Variants	MR Egger	33	-0.00252277	0.0191766	0.896187	0.998467
FHIT	FHIT_P49789_OID20872_v1_Neurology	LPA Variants	MR Egger	33	0.00272508	0.0207194	0.896211	0.998467
STX7	STX7_O15400_OID30560_v1_Inflammation_II	LPA Variants	MR Egger	33	-0.00240199	0.0182641	0.896218	0.998467
F9	F9_P00740_OID20349_v1_Cardiometabolic	LPA Variants	MR Egger	33	0.00241312	0.018388	0.896439	0.998467
PNLIP	PNLIP_P16233_OID30693_v1_Inflammation_II	LPA Variants	MR Egger	33	0.00287923	0.0220604	0.897002	0.998467
XRCC4	XRCC4_Q13426_OID20869_v1_Neurology	LPA Variants	MR Egger	33	-0.00248822	0.0190847	0.89711	0.998467
CRKL	CRKL_P46109_OID20742_v1_Inflammation	LPA Variants	MR Egger	33	-0.00255591	0.0196717	0.897463	0.998467
SNX18	SNX18_Q96RF0_OID31476_v1_Oncology_II	LPA Variants	MR Egger	33	0.00239806	0.0187505	0.89906	0.998467
ATG4A	ATG4A_Q8WYN0_OID21246_v1_Oncology	LPA Variants	MR Egger	33	0.00234633	0.0183921	0.899311	0.998467
PVALB	PVALB_P20472_OID21420_v1_Oncology	LPA Variants	MR Egger	33	-0.00196097	0.015373	0.899322	0.998467
DBNL	DBNL_Q9UJU6_OID20681_v1_Inflammation	LPA Variants	MR Egger	33	0.00242687	0.0190584	0.899495	0.998467
VSIG4	VSIG4_Q9Y279_OID21144_v1_Neurology	LPA Variants	MR Egger	33	0.00223948	0.0176093	0.899622	0.998467
PTPN6	PTPN6_P29350_OID20717_v1_Inflammation	LPA Variants	MR Egger	33	-0.00236875	0.0186744	0.899882	0.998467
CDH6	CDH6_P55285_OID20157_v1_Cardiometabolic	LPA Variants	MR Egger	33	0.00220728	0.0175805	0.900897	0.998467
RRM2B	RRM2B_Q7LG56_OID21174_v1_Oncology	LPA Variants	MR Egger	33	0.00236438	0.018833	0.900903	0.998467
ARAF	ARAF_P10398_OID31260_v1_Oncology_II	LPA Variants	MR Egger	33	-0.00239363	0.01911	0.90113	0.998467
EPHA1	EPHA1_P21709_OID20677_v1_Inflammation	LPA Variants	MR Egger	33	0.00240556	0.0193199	0.901714	0.998467
SERPINC1	SERPINC1_P01008_OID30789_v1_Inflammation_II	LPA Variants	MR Egger	33	0.002657	0.0213855	0.901925	0.998467
ENPP5	ENPP5_Q9UJA9_OID20736_v1_Inflammation	LPA Variants	MR Egger	33	0.00214766	0.0172953	0.901978	0.998467
CNTN3	CNTN3_Q9P232_OID21092_v1_Neurology	LPA Variants	MR Egger	33	0.00288174	0.0232246	0.902052	0.998467
HCG22	HCG22_E2RYF7_OID30088_v1_Cardiometabolic_II	LPA Variants	MR Egger	33	-0.00240047	0.0194458	0.902552	0.998467
RNF5	RNF5_Q99942_OID30218_v1_Cardiometabolic_II	LPA Variants	MR Egger	33	0.0025602	0.0208476	0.903054	0.998467
ARHGAP25	ARHGAP25_P42331_OID21255_v1_Oncology	LPA Variants	MR Egger	33	0.00229602	0.0187861	0.903514	0.998467
DDHD2	DDHD2_O94830_OID31043_v1_Neurology_II	LPA Variants	MR Egger	33	0.00222645	0.0182377	0.903624	0.998467
XIAP	XIAP_P98170_OID30490_v1_Inflammation_II	LPA Variants	MR Egger	33	0.00228346	0.0187531	0.903872	0.998467
DRAXIN	DRAXIN_Q8NBI3_OID20917_v1_Neurology	LPA Variants	MR Egger	33	0.00230354	0.0190099	0.904334	0.998467
RGMA	RGMA_Q96B86_OID21065_v1_Neurology	LPA Variants	MR Egger	33	0.00217777	0.0180132	0.904551	0.998467
DAG1	DAG1_Q14118_OID20774_v1_Inflammation	LPA Variants	MR Egger	33	-0.00222923	0.0185445	0.905092	0.998467
MYH4	MYH4_Q9Y623_OID30061_v1_Cardiometabolic_II	LPA Variants	MR Egger	33	0.00279689	0.0232803	0.905148	0.998467
ADAM15	ADAM15_Q13444_OID20109_v1_Cardiometabolic	LPA Variants	MR Egger	33	0.00213635	0.0178131	0.905311	0.998467
CHMP1A	CHMP1A_Q9HD42_OID20930_v1_Neurology	LPA Variants	MR Egger	33	0.002507	0.0209198	0.905385	0.998467
PLB1	PLB1_Q6P1J6_OID31110_v1_Neurology_II	LPA Variants	MR Egger	33	-0.00183598	0.0154182	0.905981	0.998467
GABARAPL1	GABARAPL1_Q9H0R8_OID31253_v1_Oncology_II	LPA Variants	MR Egger	33	0.00228442	0.0192188	0.90615	0.998467
PPIE	PPIE_Q9UNP9_OID31279_v1_Oncology_II	LPA Variants	MR Egger	33	0.0022522	0.0190074	0.906444	0.998467
SIRT2	SIRT2_Q8IXJ6_OID21375_v1_Oncology	LPA Variants	MR Egger	33	-0.00230774	0.0196718	0.907369	0.998467
SAA4	SAA4_P35542_OID30726_v1_Inflammation_II	LPA Variants	MR Egger	33	0.00210269	0.0179801	0.907658	0.998467
VTCN1	VTCN1_Q7Z7D3_OID21164_v1_Oncology	LPA Variants	MR Egger	33	0.0024449	0.0209433	0.90782	0.998467
STAT2	STAT2_P52630_OID30536_v1_Inflammation_II	LPA Variants	MR Egger	33	0.00217111	0.0186722	0.908185	0.998467
PER3	PER3_P56645_OID30511_v1_Inflammation_II	LPA Variants	MR Egger	33	0.00204748	0.0176569	0.908433	0.998467
ATRAID	ATRAID_Q6UW56_OID31451_v1_Oncology_II	LPA Variants	MR Egger	33	0.00211285	0.0182416	0.908538	0.998467
NOS2	NOS2_P35228_OID30087_v1_Cardiometabolic_II	LPA Variants	MR Egger	33	0.00270002	0.023329	0.908608	0.998467
DHPS	DHPS_P49366_OID31357_v1_Oncology_II	LPA Variants	MR Egger	33	-0.00216146	0.0187468	0.908953	0.998467
CA3	CA3_P07451_OID20271_v1_Cardiometabolic	LPA Variants	MR Egger	33	-0.00208143	0.0181364	0.909371	0.998467
YARS1	YARS1_P54577_OID31494_v1_Oncology_II	LPA Variants	MR Egger	33	0.00212603	0.018596	0.909716	0.998467
AMFR	AMFR_Q9UKV5_OID20806_v1_Neurology	LPA Variants	MR Egger	33	-0.00227983	0.0200499	0.910203	0.998467
LTB	LTB_Q06643_OID31383_v1_Oncology_II	LPA Variants	MR Egger	33	-0.0021247	0.0187509	0.910514	0.998467
BCAM	BCAM_P50895_OID21076_v1_Neurology	LPA Variants	MR Egger	33	0.00195324	0.0172502	0.910578	0.998467
MOG	MOG_Q16653_OID21384_v1_Oncology	LPA Variants	MR Egger	33	-0.00225753	0.0199702	0.910724	0.998467
CXCL8	CXCL8_P10145_OID21430_v1_Oncology	LPA Variants	MR Egger	33	0.00255811	0.0226529	0.910817	0.998467
UNC79	UNC79_Q9P2D8_OID31181_v1_Oncology_II	LPA Variants	MR Egger	33	-0.00222611	0.0197373	0.910927	0.998467
SEZ6	SEZ6_Q53EL9_OID30968_v1_Neurology_II	LPA Variants	MR Egger	33	0.00209962	0.018834	0.911954	0.998467
RTN4IP1	RTN4IP1_Q8WWV3_OID31030_v1_Neurology_II	LPA Variants	MR Egger	33	0.0020672	0.0186737	0.912567	0.998467
HMBS	HMBS_P08397_OID21385_v1_Oncology	LPA Variants	MR Egger	33	-0.002306	0.0208785	0.912765	0.998467
CPB1	CPB1_P15086_OID20289_v1_Cardiometabolic	LPA Variants	MR Egger	33	-0.00255973	0.0232873	0.913182	0.998467
CD5	CD5_P06127_OID21449_v1_Oncology	LPA Variants	MR Egger	33	0.00198192	0.0180574	0.91331	0.998467
WWP2	WWP2_O00308_OID20926_v1_Neurology	LPA Variants	MR Egger	33	0.00232307	0.0211926	0.91342	0.998467
ALMS1	ALMS1_Q8TCU4_OID31275_v1_Oncology_II	LPA Variants	MR Egger	33	-0.00208117	0.0191066	0.913965	0.998467
PPP2R5A	PPP2R5A_Q15172_OID31502_v1_Oncology_II	LPA Variants	MR Egger	33	-0.00202523	0.0186036	0.914013	0.998467
MZT1	MZT1_Q08AG7_OID21186_v1_Oncology	LPA Variants	MR Egger	33	0.00235943	0.021765	0.914373	0.998467
ID4	ID4_P47928_OID31284_v1_Oncology_II	LPA Variants	MR Egger	33	0.00205916	0.0190415	0.914581	0.998467
CEACAM19	CEACAM19_Q7Z692_OID31443_v1_Oncology_II	LPA Variants	MR Egger	33	0.00196195	0.0181742	0.914729	0.998467
NUCB2	NUCB2_P80303_OID21448_v1_Oncology	LPA Variants	MR Egger	33	0.00189736	0.0176583	0.915125	0.998467
SEMA6C	SEMA6C_Q9H3T2_OID30531_v1_Inflammation_II	LPA Variants	MR Egger	33	-0.00231927	0.021594	0.915161	0.998467
AFAP1	AFAP1_Q8N556_OID30569_v1_Inflammation_II	LPA Variants	MR Egger	33	-0.00145965	0.0136258	0.915381	0.998467
FST	FST_P19883_OID20770_v1_Inflammation	LPA Variants	MR Egger	33	0.00194431	0.0181913	0.915572	0.998467
WASL	WASL_O00401_OID30467_v1_Inflammation_II	LPA Variants	MR Egger	33	-0.0021917	0.0205185	0.915623	0.998467
DFFA	DFFA_O00273_OID20620_v1_Inflammation	LPA Variants	MR Egger	33	0.0020356	0.0190944	0.915788	0.998467
APPL2	APPL2_Q8NEU8_OID30590_v1_Inflammation_II	LPA Variants	MR Egger	33	-0.00196598	0.0185181	0.916135	0.998467
ICAM3	ICAM3_P32942_OID20277_v1_Cardiometabolic	LPA Variants	MR Egger	33	-0.00226398	0.0213378	0.916185	0.998467
SERPINB5	SERPINB5_P36952_OID20064_v1_Cardiometabolic	LPA Variants	MR Egger	33	0.0024098	0.0228864	0.916821	0.998467
CD200	CD200_P41217_OID20603_v1_Inflammation	LPA Variants	MR Egger	33	0.00192001	0.0183419	0.917305	0.998467
CACYBP	CACYBP_Q9HB71_OID30649_v1_Inflammation_II	LPA Variants	MR Egger	33	-0.00204042	0.0195265	0.91745	0.998467
MRPL46	MRPL46_Q9H2W6_OID20858_v1_Neurology	LPA Variants	MR Egger	33	-0.00200041	0.0191776	0.917595	0.998467
CSNK2A1	CSNK2A1_P68400_OID31053_v1_Neurology_II	LPA Variants	MR Egger	33	-0.00192577	0.0184868	0.917706	0.998467
MORN4	MORN4_Q8NDC4_OID31217_v1_Oncology_II	LPA Variants	MR Egger	33	0.00200419	0.0192444	0.917726	0.998467
CERT	CERT_Q9Y5P4_OID20857_v1_Neurology	LPA Variants	MR Egger	33	0.00219849	0.0211723	0.917967	0.998467
IL1RN	IL1RN_P18510_OID20700_v1_Inflammation	LPA Variants	MR Egger	33	-0.001893	0.0182411	0.918015	0.998467
MARS1	MARS1_P56192_OID30658_v1_Inflammation_II	LPA Variants	MR Egger	33	-0.00193017	0.018647	0.918224	0.998467
NRGN	NRGN_Q92686_OID30674_v1_Inflammation_II	LPA Variants	MR Egger	33	0.00191625	0.0185918	0.918572	0.998467
GFAP	GFAP_P14136_OID21247_v1_Oncology	LPA Variants	MR Egger	33	-0.00176506	0.017308	0.91943	0.998467
SERPINA3	SERPINA3_P01011_OID30786_v1_Inflammation_II	LPA Variants	MR Egger	33	-0.00196843	0.0193249	0.919524	0.998467
DCN	DCN_P07585_OID20106_v1_Cardiometabolic	LPA Variants	MR Egger	33	-0.0020876	0.020651	0.92013	0.998467
BLOC1S2	BLOC1S2_Q6QNY1_OID30856_v1_Neurology_II	LPA Variants	MR Egger	33	0.00192239	0.0192087	0.920926	0.998467
MED18	MED18_Q9BUE0_OID21236_v1_Oncology	LPA Variants	MR Egger	33	-0.00188433	0.0188479	0.921007	0.998467
MANF	MANF_P55145_OID20707_v1_Inflammation	LPA Variants	MR Egger	33	-0.00186213	0.0186426	0.921078	0.998467
RILPL2	RILPL2_Q969X0_OID30342_v1_Cardiometabolic_II	LPA Variants	MR Egger	33	-0.0018449	0.0184785	0.921114	0.998467
CD22	CD22_P20273_OID20637_v1_Inflammation	LPA Variants	MR Egger	33	0.00174508	0.0175048	0.921231	0.998467
YWHAQ	YWHAQ_P27348_OID30605_v1_Inflammation_II	LPA Variants	MR Egger	33	0.00189715	0.0191443	0.921699	0.998467
SERPINF2	SERPINF2_P08697_OID30779_v1_Inflammation_II	LPA Variants	MR Egger	33	0.00288619	0.0292764	0.922103	0.998467
LRIG1	LRIG1_Q96JA1_OID21429_v1_Oncology	LPA Variants	MR Egger	33	0.00168333	0.0171005	0.922218	0.998467
PLXDC2	PLXDC2_Q6UX71_OID31101_v1_Neurology_II	LPA Variants	MR Egger	33	0.00205019	0.0208413	0.922271	0.998467
LEPR	LEPR_P48357_OID20128_v1_Cardiometabolic	LPA Variants	MR Egger	33	0.00209193	0.0215549	0.92331	0.998467
MSMB	MSMB_P08118_OID20275_v1_Cardiometabolic	LPA Variants	MR Egger	33	0.00150574	0.0155157	0.923314	0.998467
LYPD1	LYPD1_Q8N2G4_OID20821_v1_Neurology	LPA Variants	MR Egger	33	-0.00185788	0.0191707	0.92342	0.998467
LRTM1	LRTM1_Q9HBL6_OID30906_v1_Neurology_II	LPA Variants	MR Egger	33	0.00186643	0.0193838	0.923912	0.998467
ADAMTSL5	ADAMTSL5_Q6ZMM2_OID30355_v1_Cardiometabolic_II	LPA Variants	MR Egger	33	0.00178882	0.0186549	0.924225	0.998467
PRSS22	PRSS22_Q9GZN4_OID30483_v1_Inflammation_II	LPA Variants	MR Egger	33	0.00229568	0.0240085	0.924438	0.998467
SLAMF7	SLAMF7_Q9NQ25_OID20602_v1_Inflammation	LPA Variants	MR Egger	33	-0.00157657	0.0165298	0.924629	0.998467
LMOD1	LMOD1_P29536_OID31014_v1_Neurology_II	LPA Variants	MR Egger	33	-0.00157713	0.0165643	0.924759	0.998467
OSTN	OSTN_P61366_OID30909_v1_Neurology_II	LPA Variants	MR Egger	33	-0.00180914	0.0190271	0.924861	0.998467
DOCK9	DOCK9_Q9BZ29_OID30836_v1_Neurology_II	LPA Variants	MR Egger	33	-0.00180495	0.0191483	0.925508	0.998467
TAX1BP1	TAX1BP1_Q86VP1_OID31075_v1_Neurology_II	LPA Variants	MR Egger	33	0.00183635	0.0194826	0.925512	0.998467
SLC13A1	SLC13A1_Q9BZW2_OID31388_v1_Oncology_II	LPA Variants	MR Egger	33	0.00184586	0.019589	0.925534	0.998467
FNDC1	FNDC1_Q4ZHG4_OID31127_v1_Neurology_II	LPA Variants	MR Egger	33	-0.00313215	0.0334481	0.925996	0.998467
LAMP2	LAMP2_P13473_OID21035_v1_Neurology	LPA Variants	MR Egger	33	0.00172917	0.0184659	0.925997	0.998467
NTF3	NTF3_P20783_OID20591_v1_Inflammation	LPA Variants	MR Egger	33	0.00172179	0.018521	0.92653	0.998467
LRP2	LRP2_P98164_OID30960_v1_Neurology_II	LPA Variants	MR Egger	33	0.00178295	0.0191933	0.926585	0.998467
ADAMTS13	ADAMTS13_Q76LX8_OID20249_v1_Cardiometabolic	LPA Variants	MR Egger	33	0.00162831	0.0175478	0.926665	0.998467
KIR2DL3	KIR2DL3_P43628_OID21196_v1_Oncology	LPA Variants	MR Egger	33	-0.00168327	0.0181581	0.926738	0.998467
TAP1	TAP1_Q03518_OID31289_v1_Oncology_II	LPA Variants	MR Egger	33	-0.0017682	0.0190834	0.926773	0.998467
GOPC	GOPC_Q9HD26_OID20551_v1_Inflammation	LPA Variants	MR Egger	33	0.00170884	0.0186656	0.927644	0.998467
DYNLT1	DYNLT1_P63172_OID30925_v1_Neurology_II	LPA Variants	MR Egger	33	0.00147261	0.0161663	0.928006	0.998467
ANXA10	ANXA10_Q9UJ72_OID20886_v1_Neurology	LPA Variants	MR Egger	33	-0.00196499	0.0216627	0.928308	0.998467
SERPINB8	SERPINB8_P50452_OID20630_v1_Inflammation	LPA Variants	MR Egger	33	0.00135071	0.0149302	0.928497	0.998467
PTPN9	PTPN9_P43378_OID30437_v1_Inflammation_II	LPA Variants	MR Egger	33	0.00202251	0.0223652	0.928526	0.998467
RNF149	RNF149_Q8NC42_OID30235_v1_Cardiometabolic_II	LPA Variants	MR Egger	33	0.00162319	0.0179536	0.928543	0.998467
NDST1	NDST1_P52848_OID31369_v1_Oncology_II	LPA Variants	MR Egger	33	0.00206398	0.0229008	0.928766	0.998467
TXK	TXK_P42681_OID31262_v1_Oncology_II	LPA Variants	MR Egger	33	-0.00171534	0.0190646	0.928886	0.998467
CD3D	CD3D_P04234_OID30827_v1_Neurology_II	LPA Variants	MR Egger	33	-0.00212365	0.0236035	0.928888	0.998467
ATXN2	ATXN2_Q99700_OID30850_v1_Neurology_II	LPA Variants	MR Egger	33	-0.00192617	0.021492	0.929164	0.998467
OSBPL2	OSBPL2_Q9H1P3_OID31085_v1_Neurology_II	LPA Variants	MR Egger	33	0.00170207	0.0190127	0.929243	0.998467
NXPE4	NXPE4_Q6UWF7_OID30076_v1_Cardiometabolic_II	LPA Variants	MR Egger	33	0.00221843	0.0247919	0.929274	0.998467
TET2	TET2_Q6N021_OID31266_v1_Oncology_II	LPA Variants	MR Egger	33	-0.00169382	0.0190376	0.929676	0.998467
LILRA6	LILRA6_Q6PI73_OID30346_v1_Cardiometabolic_II	LPA Variants	MR Egger	33	0.00122412	0.0137604	0.929686	0.998467
CETN3	CETN3_O15182_OID31525_v1_Oncology_II	LPA Variants	MR Egger	33	0.0016216	0.0184001	0.93034	0.998467
HSD17B3	HSD17B3_P37058_OID30145_v1_Cardiometabolic_II	LPA Variants	MR Egger	33	-0.00168122	0.0191303	0.930535	0.998467
ARHGAP45	ARHGAP45_Q92619_OID30653_v1_Inflammation_II	LPA Variants	MR Egger	33	-0.00163697	0.0187422	0.930962	0.998467
IGDCC3	IGDCC3_Q8IVU1_OID30862_v1_Neurology_II	LPA Variants	MR Egger	33	0.00169035	0.0193555	0.93097	0.998467
GATD3	GATD3_P0DPI2_OID30253_v1_Cardiometabolic_II	LPA Variants	MR Egger	33	0.00167182	0.0194813	0.932164	0.998467
GSTT2B	GSTT2B_P0CG30_OID31097_v1_Neurology_II	LPA Variants	MR Egger	33	-0.00116385	0.0136366	0.932534	0.998467
KLK1	KLK1_P06870_OID21499_v1_Oncology	LPA Variants	MR Egger	33	0.00131194	0.015385	0.932592	0.998467
TCP11	TCP11_Q8WWU5_OID31267_v1_Oncology_II	LPA Variants	MR Egger	33	0.00165992	0.0195026	0.932719	0.998467
FAM172A	FAM172A_Q8WUF8_OID30248_v1_Cardiometabolic_II	LPA Variants	MR Egger	33	-0.0015912	0.0186976	0.932728	0.998467
VSIG10	VSIG10_Q8N0Z9_OID31400_v1_Oncology_II	LPA Variants	MR Egger	33	0.00166875	0.0197586	0.933236	0.998467
SMAD3	SMAD3_P84022_OID31418_v1_Oncology_II	LPA Variants	MR Egger	33	0.00153977	0.0182596	0.933339	0.998467
IL12A	IL12A_IL12B_P29459_P29460_OID21327_v1_Oncology	LPA Variants	MR Egger	33	0.00144716	0.0171764	0.933397	0.998467
GIPR	GIPR_P48546_OID30542_v1_Inflammation_II	LPA Variants	MR Egger	33	0.00160552	0.0192334	0.93401	0.998467
REG3A	REG3A_Q06141_OID20258_v1_Cardiometabolic	LPA Variants	MR Egger	33	0.00178286	0.0214757	0.934371	0.998467
TIA1	TIA1_P31483_OID20068_v1_Cardiometabolic	LPA Variants	MR Egger	33	-0.00155691	0.0189636	0.935095	0.998467
IL1RL2	IL1RL2_Q9HB29_OID20487_v1_Inflammation	LPA Variants	MR Egger	33	-0.00162061	0.0197416	0.935102	0.998467
SESTD1	SESTD1_Q86VW0_OID20790_v1_Neurology	LPA Variants	MR Egger	33	0.00154167	0.0188387	0.935304	0.998467
TNF	TNF_P01375_OID20473_v1_Inflammation	LPA Variants	MR Egger	33	0.00151455	0.0185171	0.935338	0.998467
TNFRSF13C	TNFRSF13C_Q96RJ3_OID20480_v1_Inflammation	LPA Variants	MR Egger	33	-0.00142477	0.0174206	0.935342	0.998467
CTSD	CTSD_P07339_OID20358_v1_Cardiometabolic	LPA Variants	MR Egger	33	-0.00145104	0.0177782	0.935474	0.998467
DSG4	DSG4_Q86SJ6_OID21325_v1_Oncology	LPA Variants	MR Egger	33	-0.00168611	0.0207023	0.935611	0.998467
ITIH4	ITIH4_Q14624_OID30762_v1_Inflammation_II	LPA Variants	MR Egger	33	-0.00186134	0.0228841	0.935697	0.998467
KLK15	KLK15_Q9H2R5_OID31427_v1_Oncology_II	LPA Variants	MR Egger	33	0.00127329	0.0156697	0.935759	0.998467
ARNT	ARNT_P27540_OID20432_v1_Inflammation	LPA Variants	MR Egger	33	0.0015486	0.0190935	0.935879	0.998467
CD74	CD74_P04233_OID21040_v1_Neurology	LPA Variants	MR Egger	33	-0.00141056	0.0175037	0.936289	0.998467
CD36	CD36_P16671_OID30485_v1_Inflammation_II	LPA Variants	MR Egger	33	-0.00154928	0.0194667	0.937078	0.998467
ENPP6	ENPP6_Q6UWR7_OID30273_v1_Cardiometabolic_II	LPA Variants	MR Egger	33	0.00138037	0.0174141	0.93733	0.998467
CARHSP1	CARHSP1_Q9Y2V2_OID20859_v1_Neurology	LPA Variants	MR Egger	33	0.001426	0.0183233	0.938468	0.998467
NDUFA5	NDUFA5_Q16718_OID30520_v1_Inflammation_II	LPA Variants	MR Egger	33	0.00146626	0.0190248	0.939062	0.998467
KIRREL2	KIRREL2_Q6UWL6_OID20873_v1_Neurology	LPA Variants	MR Egger	33	0.00137762	0.0180024	0.939494	0.998467
TIE1	TIE1_P35590_OID20303_v1_Cardiometabolic	LPA Variants	MR Egger	33	-0.00130585	0.017207	0.939994	0.998467
PEAR1	PEAR1_Q5VY43_OID20257_v1_Cardiometabolic	LPA Variants	MR Egger	33	-0.00136464	0.0179993	0.940053	0.998467
EDF1	EDF1_O60869_OID31010_v1_Neurology_II	LPA Variants	MR Egger	33	-0.00149438	0.0197488	0.940169	0.998467
BCL2	BCL2_P10415_OID31454_v1_Oncology_II	LPA Variants	MR Egger	33	0.0013808	0.0186638	0.941499	0.998467
BAG4	BAG4_O95429_OID30474_v1_Inflammation_II	LPA Variants	MR Egger	33	-0.00157451	0.0215582	0.942247	0.998467
PRKAR1A	PRKAR1A_P10644_OID20146_v1_Cardiometabolic	LPA Variants	MR Egger	33	-0.00149309	0.0204846	0.942363	0.998467
RECK	RECK_O95980_OID30234_v1_Cardiometabolic_II	LPA Variants	MR Egger	33	0.00127557	0.0175588	0.942555	0.998467
VWC2L	VWC2L_B2RUY7_OID31002_v1_Neurology_II	LPA Variants	MR Egger	33	0.00146717	0.0202082	0.942589	0.998467
PDIA4	PDIA4_P13667_OID30375_v1_Cardiometabolic_II	LPA Variants	MR Egger	33	-0.00135009	0.0186155	0.94265	0.998467
SUGT1	SUGT1_Q9Y2Z0_OID21229_v1_Oncology	LPA Variants	MR Egger	33	-0.00135798	0.0188361	0.94299	0.998467
ACVRL1	ACVRL1_P37023_OID20999_v1_Neurology	LPA Variants	MR Egger	33	0.00124123	0.0172746	0.94318	0.998467
KLHL41	KLHL41_O60662_OID30986_v1_Neurology_II	LPA Variants	MR Egger	33	0.00151028	0.021045	0.943251	0.998467
RGS10	RGS10_O43665_OID30999_v1_Neurology_II	LPA Variants	MR Egger	33	0.00133976	0.0186906	0.943317	0.998467
QDPR	QDPR_P09417_OID20174_v1_Cardiometabolic	LPA Variants	MR Egger	33	-0.00128164	0.017916	0.94343	0.998467
TACSTD2	TACSTD2_P09758_OID21447_v1_Oncology	LPA Variants	MR Egger	33	0.00123019	0.0173288	0.943861	0.998467
HDGFL2	HDGFL2_Q7Z4V5_OID31136_v1_Neurology_II	LPA Variants	MR Egger	33	-0.00130913	0.0184651	0.943935	0.998467
TRAF2	TRAF2_Q12933_OID20507_v1_Inflammation	LPA Variants	MR Egger	33	-0.00127882	0.0181544	0.944295	0.998467
ORM1	ORM1_P02763_OID30768_v1_Inflammation_II	LPA Variants	MR Egger	33	0.00126908	0.0181877	0.944819	0.998467
CYB5A	CYB5A_P00167_OID31171_v1_Oncology_II	LPA Variants	MR Egger	33	-0.00151156	0.021735	0.945003	0.998467
CDHR5	CDHR5_Q9HBB8_OID20193_v1_Cardiometabolic	LPA Variants	MR Egger	33	-0.00146136	0.0211815	0.945439	0.998467
SMNDC1	SMNDC1_O75940_OID31471_v1_Oncology_II	LPA Variants	MR Egger	33	0.00123459	0.0179015	0.94546	0.998467
EZR	EZR_P15311_OID21017_v1_Neurology	LPA Variants	MR Egger	33	0.0014004	0.0203258	0.945514	0.998467
TNFAIP8L2	TNFAIP8L2_Q6P589_OID30629_v1_Inflammation_II	LPA Variants	MR Egger	33	-0.00137417	0.020021	0.94572	0.998467
AGR3	AGR3_Q8TD06_OID21243_v1_Oncology	LPA Variants	MR Egger	33	0.00128303	0.0187458	0.945872	0.998467
FOXO1	FOXO1_Q12778_OID20515_v1_Inflammation	LPA Variants	MR Egger	33	0.00126216	0.0185115	0.946078	0.998467
TNFSF14	TNFSF14_O43557_OID20953_v1_Neurology	LPA Variants	MR Egger	33	0.00127877	0.0188435	0.946331	0.998467
CNPY4	CNPY4_Q8N129_OID21317_v1_Oncology	LPA Variants	MR Egger	33	-0.00125329	0.0185539	0.946579	0.998467
MILR1	MILR1_Q7Z6M3_OID20482_v1_Inflammation	LPA Variants	MR Egger	33	0.00117079	0.0173342	0.946584	0.998467
PRTFDC1	PRTFDC1_Q9NRG1_OID20867_v1_Neurology	LPA Variants	MR Egger	33	-0.00148292	0.0220517	0.946817	0.998467
PIKFYVE	PIKFYVE_Q9Y2I7_OID30465_v1_Inflammation_II	LPA Variants	MR Egger	33	-0.00125407	0.0186797	0.946905	0.998467
LBR	LBR_Q14739_OID21034_v1_Neurology	LPA Variants	MR Egger	33	0.00121929	0.0182375	0.947125	0.998467
TNFRSF1A	TNFRSF1A_P19438_OID21155_v1_Neurology	LPA Variants	MR Egger	33	-0.0011707	0.0175955	0.94738	0.998467
PTTG1	PTTG1_O95997_OID31326_v1_Oncology_II	LPA Variants	MR Egger	33	-0.00129229	0.0194537	0.947463	0.998467
RBKS	RBKS_Q9H477_OID20986_v1_Neurology	LPA Variants	MR Egger	33	0.00132509	0.020019	0.94765	0.998467
TSPAN7	TSPAN7_P41732_OID30810_v1_Neurology_II	LPA Variants	MR Egger	33	-0.00126069	0.0191524	0.947941	0.998467
LAMB1	LAMB1_P07942_OID30280_v1_Cardiometabolic_II	LPA Variants	MR Egger	33	-0.00114533	0.0174164	0.94799	0.998467
THBS2	THBS2_P35442_OID21104_v1_Neurology	LPA Variants	MR Egger	33	0.00120645	0.018374	0.948069	0.998467
IL31	IL31_Q6EBC2_OID30487_v1_Inflammation_II	LPA Variants	MR Egger	33	-0.00125523	0.0191629	0.948194	0.998467
IGBP1	IGBP1_P78318_OID31059_v1_Neurology_II	LPA Variants	MR Egger	33	0.00121886	0.0186736	0.948377	0.998467
CD86	CD86_P42081_OID31500_v1_Oncology_II	LPA Variants	MR Egger	33	0.00141845	0.0218135	0.94857	0.998467
ICA1	ICA1_Q05084_OID20484_v1_Inflammation	LPA Variants	MR Egger	33	0.00120155	0.0185184	0.948683	0.998467
CAMKK1	CAMKK1_Q8N5S9_OID21182_v1_Oncology	LPA Variants	MR Egger	33	-0.00120523	0.0187038	0.949035	0.998467
MAPT	MAPT_P10636_OID20830_v1_Neurology	LPA Variants	MR Egger	33	-0.0012569	0.0197531	0.949673	0.998467
CEP43	CEP43_O95684_OID20084_v1_Cardiometabolic	LPA Variants	MR Egger	33	0.00119279	0.0187697	0.949738	0.998467
MYLPF	MYLPF_Q96A32_OID30917_v1_Neurology_II	LPA Variants	MR Egger	33	0.00114943	0.0181192	0.949825	0.998467
OSM	OSM_P13725_OID20574_v1_Inflammation	LPA Variants	MR Egger	33	0.0011581	0.0183649	0.950123	0.998467
PILRA	PILRA_Q9UKJ1_OID21129_v1_Neurology	LPA Variants	MR Egger	33	-0.00101755	0.0161776	0.950251	0.998467
TP53	TP53_P04637_OID21232_v1_Oncology	LPA Variants	MR Egger	33	-0.00119636	0.0190575	0.950348	0.998467
AHSA1	AHSA1_O95433_OID31379_v1_Oncology_II	LPA Variants	MR Egger	33	0.00117593	0.0188167	0.950571	0.998467
FLRT2	FLRT2_O43155_OID20946_v1_Neurology	LPA Variants	MR Egger	33	-0.00130633	0.0210847	0.950995	0.998467
TNF	TNF_P01375_OID20074_v1_Cardiometabolic	LPA Variants	MR Egger	33	0.0011426	0.018524	0.951212	0.998467
BOLA2	BOLA2_BOLA2B_Q9H3K6_OID30267_v1_Cardiometabolic_II	LPA Variants	MR Egger	33	0.00128818	0.0211847	0.951903	0.998467
GH2	GH2_P01242_OID21168_v1_Oncology	LPA Variants	MR Egger	33	0.00114971	0.0190518	0.952267	0.998467
AMY1A	AMY1A_AMY1B_AMY1C_P0DUB6_P0DTE7_P0DTE8_OID30707_v1_Inflammation_II	LPA Variants	MR Egger	33	-0.00126777	0.0211101	0.952497	0.998467
PDCD1	PDCD1_Q15116_OID21396_v1_Oncology	LPA Variants	MR Egger	33	0.00115599	0.019273	0.952557	0.998467
CA4	CA4_P22748_OID20241_v1_Cardiometabolic	LPA Variants	MR Egger	33	-0.00107146	0.01793	0.952732	0.998467
INSL3	INSL3_P51460_OID31129_v1_Neurology_II	LPA Variants	MR Egger	33	0.000688172	0.0116908	0.953438	0.998467
TCOF1	TCOF1_Q13428_OID30316_v1_Cardiometabolic_II	LPA Variants	MR Egger	33	0.0011173	0.0190924	0.95371	0.998467
ATXN10	ATXN10_Q9UBB4_OID20865_v1_Neurology	LPA Variants	MR Egger	33	0.001166	0.020084	0.954077	0.998467
CA2	CA2_P00918_OID21149_v1_Neurology	LPA Variants	MR Egger	33	-0.00109017	0.0190606	0.954757	0.998467
HDAC8	HDAC8_Q9BY41_OID30436_v1_Inflammation_II	LPA Variants	MR Egger	33	-0.00124384	0.0219196	0.955112	0.998467
GLT8D2	GLT8D2_Q9H1C3_OID20825_v1_Neurology	LPA Variants	MR Egger	33	-0.00114178	0.0201583	0.955195	0.998467
ABHD14B	ABHD14B_Q96IU4_OID20921_v1_Neurology	LPA Variants	MR Egger	33	-0.00108915	0.0195484	0.955926	0.998467
ZCCHC8	ZCCHC8_Q6NZY4_OID30117_v1_Cardiometabolic_II	LPA Variants	MR Egger	33	-0.00106594	0.0191859	0.95605	0.998467
B3GNT7	B3GNT7_Q8NFL0_OID30281_v1_Cardiometabolic_II	LPA Variants	MR Egger	33	0.00104753	0.0189162	0.956193	0.998467
ANGPTL4	ANGPTL4_Q9BY76_OID20703_v1_Inflammation	LPA Variants	MR Egger	33	-0.000993995	0.0179809	0.95627	0.998467
MORF4L1	MORF4L1_Q9UBU8_OID31257_v1_Oncology_II	LPA Variants	MR Egger	33	0.00105017	0.0190705	0.956438	0.998467
ATF4	ATF4_P18848_OID31162_v1_Oncology_II	LPA Variants	MR Egger	33	-0.00123744	0.0225236	0.956539	0.998467
LYZL2	LYZL2_Q7Z4W2_OID31180_v1_Oncology_II	LPA Variants	MR Egger	33	0.000939994	0.0172313	0.956846	0.998467
AARSD1	AARSD1_Q9BTE6_OID21311_v1_Oncology	LPA Variants	MR Egger	33	-0.000973625	0.0178636	0.956884	0.998467
PTRHD1	PTRHD1_Q6GMV3_OID30659_v1_Inflammation_II	LPA Variants	MR Egger	33	-0.00109698	0.0201889	0.957016	0.998467
AKR1B10	AKR1B10_O60218_OID30955_v1_Neurology_II	LPA Variants	MR Egger	33	0.00103415	0.0191013	0.957171	0.998467
VSIR	VSIR_Q9H7M9_OID20131_v1_Cardiometabolic	LPA Variants	MR Egger	33	-0.000970078	0.0181809	0.95779	0.998467
PEBP1	PEBP1_P30086_OID21087_v1_Neurology	LPA Variants	MR Egger	33	-0.00110783	0.0207886	0.957843	0.998467
HADH	HADH_Q16836_OID30132_v1_Cardiometabolic_II	LPA Variants	MR Egger	33	0.00103104	0.0194304	0.958022	0.998467
ATP1B1	ATP1B1_P05026_OID30124_v1_Cardiometabolic_II	LPA Variants	MR Egger	33	-0.00100103	0.0191677	0.958684	0.998467
KIT	KIT_P10721_OID20370_v1_Cardiometabolic	LPA Variants	MR Egger	33	0.000909413	0.0174223	0.958706	0.998467
MAPK13	MAPK13_O15264_OID31205_v1_Oncology_II	LPA Variants	MR Egger	33	-0.00108579	0.0208403	0.958783	0.998467
RHOC	RHOC_P08134_OID20950_v1_Neurology	LPA Variants	MR Egger	33	-0.000967131	0.0187537	0.959202	0.998467
TBL1X	TBL1X_O60907_OID21220_v1_Oncology	LPA Variants	MR Egger	33	0.000963974	0.0187302	0.959284	0.998467
SEZ6L	SEZ6L_Q9BYH1_OID21488_v1_Oncology	LPA Variants	MR Egger	33	0.00104188	0.0202876	0.959372	0.998467
ELOA	ELOA_Q14241_OID21337_v1_Oncology	LPA Variants	MR Egger	33	0.000915296	0.018053	0.95989	0.998467
RANBP1	RANBP1_P43487_OID30258_v1_Cardiometabolic_II	LPA Variants	MR Egger	33	-0.00120259	0.0243564	0.960937	0.998467
RAB33A	RAB33A_Q14088_OID30122_v1_Cardiometabolic_II	LPA Variants	MR Egger	33	0.000911039	0.0188706	0.961804	0.998467
IL18	IL18_Q14116_OID20694_v1_Inflammation	LPA Variants	MR Egger	33	-0.000831104	0.017528	0.962486	0.998467
SMPD1	SMPD1_P17405_OID21028_v1_Neurology	LPA Variants	MR Egger	33	0.000801754	0.0169328	0.962539	0.998467
CWC15	CWC15_Q9P013_OID31479_v1_Oncology_II	LPA Variants	MR Egger	33	-0.000870304	0.0185099	0.9628	0.998467
TTR	TTR_P02766_OID30782_v1_Inflammation_II	LPA Variants	MR Egger	33	0.000868967	0.018614	0.963065	0.998467
IL9	IL9_P15248_OID31298_v1_Oncology_II	LPA Variants	MR Egger	33	-0.000935283	0.020105	0.963194	0.998467
OGT	OGT_O15294_OID31300_v1_Oncology_II	LPA Variants	MR Egger	33	0.000885205	0.0190702	0.963275	0.998467
RUVBL1	RUVBL1_Q9Y265_OID21211_v1_Oncology	LPA Variants	MR Egger	33	0.00108746	0.0235193	0.963418	0.998467
RILP	RILP_Q96NA2_OID21436_v1_Oncology	LPA Variants	MR Egger	33	-0.000828136	0.0181386	0.963877	0.998467
MCEE	MCEE_Q96PE7_OID31033_v1_Neurology_II	LPA Variants	MR Egger	33	-0.000992753	0.0219115	0.964153	0.998467
EXOSC10	EXOSC10_Q01780_OID30083_v1_Cardiometabolic_II	LPA Variants	MR Egger	33	0.000862548	0.0192181	0.964489	0.998467
PLA2G4A	PLA2G4A_P47712_OID20685_v1_Inflammation	LPA Variants	MR Egger	33	0.000833231	0.0185707	0.9645	0.998467
FLT4	FLT4_P35916_OID21491_v1_Oncology	LPA Variants	MR Egger	33	-0.000737074	0.0164298	0.964505	0.998467
FGF9	FGF9_P31371_OID31193_v1_Oncology_II	LPA Variants	MR Egger	33	0.000861367	0.0192282	0.964556	0.998467
ST3GAL1	ST3GAL1_Q11201_OID21322_v1_Oncology	LPA Variants	MR Egger	33	0.000784624	0.0177253	0.964977	0.998467
WAS	WAS_P42768_OID20479_v1_Inflammation	LPA Variants	MR Egger	33	-0.000855296	0.0198368	0.965885	0.998467
HS1BP3	HS1BP3_Q53T59_OID30243_v1_Cardiometabolic_II	LPA Variants	MR Egger	33	0.000859464	0.0200052	0.966007	0.998467
HNRNPK	HNRNPK_P61978_OID20051_v1_Cardiometabolic	LPA Variants	MR Egger	33	-0.000788057	0.0187185	0.966689	0.998467
GZMH	GZMH_P20718_OID20096_v1_Cardiometabolic	LPA Variants	MR Egger	33	-0.000762718	0.0181331	0.966719	0.998467
PRTG	PRTG_Q2VWP7_OID21443_v1_Oncology	LPA Variants	MR Egger	33	0.000707425	0.016991	0.967057	0.998467
IZUMO1	IZUMO1_Q8IYV9_OID31159_v1_Oncology_II	LPA Variants	MR Egger	33	-0.00101841	0.024657	0.967319	0.998467
IGLON5	IGLON5_A6NGN9_OID31169_v1_Oncology_II	LPA Variants	MR Egger	33	-0.000854342	0.0208712	0.967611	0.998467
IMPA1	IMPA1_P29218_OID20907_v1_Neurology	LPA Variants	MR Egger	33	0.000818068	0.0200166	0.967662	0.998467
NID2	NID2_Q14112_OID21085_v1_Neurology	LPA Variants	MR Egger	33	-0.00068028	0.0167981	0.967956	0.998467
ANXA1	ANXA1_P04083_OID30617_v1_Inflammation_II	LPA Variants	MR Egger	33	0.0007433	0.0185007	0.96821	0.998467
CHCHD6	CHCHD6_Q9BRQ6_OID31426_v1_Oncology_II	LPA Variants	MR Egger	33	0.000779922	0.0197565	0.968763	0.998467
CCDC134	CCDC134_Q9H6E4_OID31413_v1_Oncology_II	LPA Variants	MR Egger	33	0.000807913	0.0205571	0.968903	0.998467
PTS	PTS_Q03393_OID20847_v1_Neurology	LPA Variants	MR Egger	33	-0.000722893	0.0184227	0.968951	0.998467
ITGB7	ITGB7_P26010_OID21393_v1_Oncology	LPA Variants	MR Egger	33	-0.000748049	0.0191869	0.96915	0.998467
SPINK1	SPINK1_P00995_OID21097_v1_Neurology	LPA Variants	MR Egger	33	0.000745784	0.0191781	0.96923	0.998467
PDP1	PDP1_Q9P0J1_OID21176_v1_Oncology	LPA Variants	MR Egger	33	0.000790508	0.0206097	0.96965	0.998467
CPA1	CPA1_P15085_OID20280_v1_Cardiometabolic	LPA Variants	MR Egger	33	-0.000883942	0.0233363	0.970027	0.998467
CIT	CIT_O14578_OID30970_v1_Neurology_II	LPA Variants	MR Egger	33	0.000703386	0.0185884	0.970058	0.998467
SNRPB2	SNRPB2_P08579_OID31132_v1_Neurology_II	LPA Variants	MR Egger	33	-0.00068573	0.0182081	0.9702	0.998467
CHIT1	CHIT1_Q13231_OID20312_v1_Cardiometabolic	LPA Variants	MR Egger	33	-0.000530937	0.0142209	0.970457	0.998467
MITD1	MITD1_Q8WV92_OID20959_v1_Neurology	LPA Variants	MR Egger	33	0.000744265	0.0199986	0.970552	0.998467
GOLM2	GOLM2_Q6P4E1_OID21044_v1_Neurology	LPA Variants	MR Egger	33	0.000670669	0.018126	0.970722	0.998467
CST1	CST1_P01037_OID30581_v1_Inflammation_II	LPA Variants	MR Egger	33	-0.00064755	0.0175288	0.970768	0.998467
CDH1	CDH1_P12830_OID20353_v1_Cardiometabolic	LPA Variants	MR Egger	33	0.000651458	0.0179754	0.971322	0.998467
GP6	GP6_Q9HCN6_OID21091_v1_Neurology	LPA Variants	MR Egger	33	0.000662494	0.0183297	0.9714	0.998467
CNTN1	CNTN1_Q12860_OID20307_v1_Cardiometabolic	LPA Variants	MR Egger	33	0.000588518	0.0166621	0.97205	0.998467
GPR158	GPR158_Q5T848_OID31013_v1_Neurology_II	LPA Variants	MR Egger	33	0.000645972	0.0184238	0.972255	0.998467
CNST	CNST_Q6PJW8_OID20127_v1_Cardiometabolic	LPA Variants	MR Egger	33	0.000643861	0.0185793	0.972577	0.998467
TRAF3IP2	TRAF3IP2_O43734_OID30054_v1_Cardiometabolic_II	LPA Variants	MR Egger	33	0.000662569	0.0191738	0.972655	0.998467
OGA	OGA_O60502_OID31465_v1_Oncology_II	LPA Variants	MR Egger	33	0.000619291	0.0183679	0.97332	0.998467
TGFB2	TGFB2_P61812_OID31417_v1_Oncology_II	LPA Variants	MR Egger	33	-0.000635433	0.0188951	0.973388	0.998467
FGF3	FGF3_P11487_OID30544_v1_Inflammation_II	LPA Variants	MR Egger	33	0.000698111	0.0209625	0.973647	0.998467
TRIAP1	TRIAP1_O43715_OID21403_v1_Oncology	LPA Variants	MR Egger	33	-0.000609977	0.0184387	0.973822	0.998467
STXBP3	STXBP3_O00186_OID21240_v1_Oncology	LPA Variants	MR Egger	33	-0.000621541	0.0190044	0.974119	0.998467
BGLAP	BGLAP_P02818_OID30389_v1_Cardiometabolic_II	LPA Variants	MR Egger	33	-0.000585536	0.0182401	0.974597	0.998467
RGS8	RGS8_P57771_OID20454_v1_Inflammation	LPA Variants	MR Egger	33	-0.000608793	0.0190075	0.974654	0.998467
ACRV1	ACRV1_P26436_OID30513_v1_Inflammation_II	LPA Variants	MR Egger	33	0.000385052	0.0120959	0.974809	0.998467
TPBGL	TPBGL_P0DKB5_OID30928_v1_Neurology_II	LPA Variants	MR Egger	33	0.000626731	0.0199716	0.975167	0.998467
VPS4B	VPS4B_O75351_OID31386_v1_Oncology_II	LPA Variants	MR Egger	33	0.000577258	0.0190822	0.976061	0.998467
PPP3R1	PPP3R1_P63098_OID20902_v1_Neurology	LPA Variants	MR Egger	33	-0.000554939	0.018533	0.976304	0.998467
PRUNE2	PRUNE2_Q8WUY3_OID31270_v1_Oncology_II	LPA Variants	MR Egger	33	-0.000568545	0.019011	0.976334	0.998467
LELP1	LELP1_Q5T871_OID30845_v1_Neurology_II	LPA Variants	MR Egger	33	-0.000668364	0.0224283	0.976418	0.998467
NFIC	NFIC_P08651_OID30988_v1_Neurology_II	LPA Variants	MR Egger	33	0.000560053	0.0188369	0.976472	0.998467
FOLR1	FOLR1_P15328_OID21529_v1_Oncology	LPA Variants	MR Egger	33	0.000512366	0.0175313	0.976872	0.998467
CALY	CALY_Q9NYX4_OID30144_v1_Cardiometabolic_II	LPA Variants	MR Egger	33	0.000560085	0.0196432	0.977436	0.998493
GAS2	GAS2_O43903_OID31285_v1_Oncology_II	LPA Variants	MR Egger	33	0.000536773	0.0189906	0.977632	0.998577
GPI	GPI_P06744_OID30680_v1_Inflammation_II	LPA Variants	MR Egger	33	-0.000514829	0.018567	0.978057	0.998666
IL6ST	IL6ST_P40189_OID20147_v1_Cardiometabolic	LPA Variants	MR Egger	33	0.00056262	0.0204911	0.978271	0.998768
MBL2	MBL2_P11226_OID30759_v1_Inflammation_II	LPA Variants	MR Egger	33	0.000338322	0.0124039	0.978415	0.998798
DTD1	DTD1_Q8TEA8_OID30580_v1_Inflammation_II	LPA Variants	MR Egger	33	-0.000553877	0.0206837	0.978808	0.998851
ATP1B2	ATP1B2_P14415_OID30118_v1_Cardiometabolic_II	LPA Variants	MR Egger	33	0.000509452	0.0191908	0.978991	0.998851
NPHS2	NPHS2_Q9NP85_OID30462_v1_Inflammation_II	LPA Variants	MR Egger	33	-0.000502748	0.019202	0.97928	0.998988
KLK13	KLK13_Q9UKR3_OID21291_v1_Oncology	LPA Variants	MR Egger	33	0.000487335	0.0190945	0.979802	0.999102
CRYBB2	CRYBB2_P43320_OID31081_v1_Neurology_II	LPA Variants	MR Egger	33	-0.000453342	0.018009	0.980078	0.999102
CRYGD	CRYGD_P07320_OID31144_v1_Neurology_II	LPA Variants	MR Egger	33	-0.000383667	0.0153859	0.980266	0.999102
TFF3	TFF3_Q07654_OID20371_v1_Cardiometabolic	LPA Variants	MR Egger	33	0.00046569	0.0191322	0.980737	0.999102
BTLA	BTLA_Q7Z6A9_OID31237_v1_Oncology_II	LPA Variants	MR Egger	33	0.000524983	0.0218162	0.980956	0.999102
NFE2	NFE2_Q16621_OID30268_v1_Cardiometabolic_II	LPA Variants	MR Egger	33	0.00045694	0.0195449	0.981498	0.999286
KIR2DL2	KIR2DL2_P43627_OID31431_v1_Oncology_II	LPA Variants	MR Egger	33	-0.000396027	0.0171665	0.981743	0.999307
IL2RG	IL2RG_P31785_OID31361_v1_Oncology_II	LPA Variants	MR Egger	33	-0.000496758	0.0218675	0.982022	0.999307
PDIA5	PDIA5_Q14554_OID31209_v1_Oncology_II	LPA Variants	MR Egger	33	0.000406777	0.0189702	0.98303	0.999307
LYVE1	LYVE1_Q9Y5Y7_OID30728_v1_Inflammation_II	LPA Variants	MR Egger	33	0.000380171	0.0179519	0.98324	0.999307
CX3CL1	CX3CL1_P78423_OID20976_v1_Neurology	LPA Variants	MR Egger	33	0.000384269	0.0182519	0.983338	0.999307
SPRY2	SPRY2_O43597_OID20475_v1_Inflammation	LPA Variants	MR Egger	33	0.000382316	0.0187663	0.983877	0.99934
ADAM9	ADAM9_Q13443_OID31488_v1_Oncology_II	LPA Variants	MR Egger	33	-0.000350051	0.0181591	0.984744	0.99934
CXCL9	CXCL9_Q07325_OID20675_v1_Inflammation	LPA Variants	MR Egger	33	0.000690874	0.0382176	0.985693	0.99934
HIP1R	HIP1R_O75146_OID31141_v1_Neurology_II	LPA Variants	MR Egger	33	0.000323918	0.0181844	0.985902	0.99934
CDH15	CDH15_P55291_OID21005_v1_Neurology	LPA Variants	MR Egger	33	0.000310163	0.0175099	0.985981	0.99934
FUT1	FUT1_P19526_OID31295_v1_Oncology_II	LPA Variants	MR Egger	33	-0.000394606	0.0227987	0.986302	0.99934
CELA2A	CELA2A_P08217_OID30411_v1_Cardiometabolic_II	LPA Variants	MR Egger	33	-0.000411179	0.0244274	0.986678	0.99934
SCRN1	SCRN1_Q12765_OID20542_v1_Inflammation	LPA Variants	MR Egger	33	0.000297113	0.0186094	0.987364	0.99934
ADCYAP1R1	ADCYAP1R1_P41586_OID21188_v1_Oncology	LPA Variants	MR Egger	33	0.000297661	0.0192004	0.98773	0.99934
MICB	MICB_MICA_Q29980_Q29983_OID20593_v1_Inflammation	LPA Variants	MR Egger	33	0.000289647	0.0187777	0.987792	0.99934
STX1B	STX1B_P61266_OID30934_v1_Neurology_II	LPA Variants	MR Egger	33	0.000292231	0.0191292	0.987909	0.99934
IL22RA1	IL22RA1_Q8N6P7_OID20449_v1_Inflammation	LPA Variants	MR Egger	33	-0.000283245	0.0186067	0.987952	0.99934
TPK1	TPK1_Q9H3S4_OID30338_v1_Cardiometabolic_II	LPA Variants	MR Egger	33	0.000263446	0.0175863	0.988144	0.99934
TSC22D1	TSC22D1_Q15714_OID31016_v1_Neurology_II	LPA Variants	MR Egger	33	0.000299231	0.0201499	0.988247	0.99934
BIRC2	BIRC2_Q13490_OID21217_v1_Oncology	LPA Variants	MR Egger	33	0.000273631	0.0188269	0.988497	0.99934
LYSMD3	LYSMD3_Q7Z3D4_OID30950_v1_Neurology_II	LPA Variants	MR Egger	33	0.000272278	0.0189535	0.98863	0.99934
CD300A	CD300A_Q9UGN4_OID30576_v1_Inflammation_II	LPA Variants	MR Egger	33	-0.000241433	0.017311	0.988962	0.99934
ICAM1	ICAM1_P05362_OID20411_v1_Cardiometabolic	LPA Variants	MR Egger	33	0.00023752	0.0178216	0.989452	0.99934
MELTF	MELTF_P08582_OID30347_v1_Cardiometabolic_II	LPA Variants	MR Egger	33	-0.000325866	0.0246785	0.989549	0.99934
ITM2A	ITM2A_O43736_OID20504_v1_Inflammation	LPA Variants	MR Egger	33	-0.000284316	0.0216912	0.989626	0.99934
CDAN1	CDAN1_Q8IWY9_OID31076_v1_Neurology_II	LPA Variants	MR Egger	33	-0.000247365	0.0189301	0.989658	0.99934
GPHA2	GPHA2_Q96T91_OID31437_v1_Oncology_II	LPA Variants	MR Egger	33	-0.000236096	0.0181441	0.989701	0.99934
CHM	CHM_P24386_OID30972_v1_Neurology_II	LPA Variants	MR Egger	33	0.00026823	0.0208669	0.989826	0.99934
CD84	CD84_Q9UIB8_OID20607_v1_Inflammation	LPA Variants	MR Egger	33	-0.00025494	0.0202707	0.990046	0.99934
THAP12	THAP12_O43422_OID31238_v1_Oncology_II	LPA Variants	MR Egger	33	0.000252115	0.0207231	0.990371	0.99934
FKBP5	FKBP5_Q13451_OID20937_v1_Neurology	LPA Variants	MR Egger	33	-0.000235573	0.0200726	0.990711	0.999342
REST	REST_Q13127_OID31248_v1_Oncology_II	LPA Variants	MR Egger	33	0.000214238	0.0192205	0.991178	0.999342
PRG2	PRG2_P13727_OID30381_v1_Cardiometabolic_II	LPA Variants	MR Egger	33	0.000179954	0.01778	0.991989	0.999342
ADA2	ADA2_Q9NZK5_OID20394_v1_Cardiometabolic	LPA Variants	MR Egger	33	0.000222066	0.0229307	0.992335	0.999342
PTPRR	PTPRR_Q15256_OID31099_v1_Neurology_II	LPA Variants	MR Egger	33	-0.00019566	0.0206519	0.992502	0.999342
COX6B1	COX6B1_P14854_OID30317_v1_Cardiometabolic_II	LPA Variants	MR Egger	33	0.000182508	0.0193587	0.992538	0.999342
APP	APP_P05067_OID21070_v1_Neurology	LPA Variants	MR Egger	33	0.000175258	0.0187982	0.992621	0.999342
CALCOCO1	CALCOCO1_Q9P1Z2_OID21387_v1_Oncology	LPA Variants	MR Egger	33	-0.00016914	0.0184788	0.992756	0.999342
HLA-E	HLA-E_P13747_OID20532_v1_Inflammation	LPA Variants	MR Egger	33	-0.00015845	0.0179284	0.993005	0.999342
KLK4	KLK4_Q9Y5K2_OID21391_v1_Oncology	LPA Variants	MR Egger	33	-0.000124167	0.0144889	0.993217	0.999342
FMNL1	FMNL1_O95466_OID20884_v1_Neurology	LPA Variants	MR Egger	33	-0.000149798	0.0187234	0.993668	0.999561
AGRN	AGRN_O00468_OID20786_v1_Inflammation	LPA Variants	MR Egger	33	-0.000101467	0.0175546	0.995425	0.999664
GRPEL1	GRPEL1_Q9HAV7_OID21309_v1_Oncology	LPA Variants	MR Egger	33	-9.92294e-05	0.0211201	0.996281	0.999664
SCG3	SCG3_Q8WXD2_OID20728_v1_Inflammation	LPA Variants	MR Egger	33	-9.6185e-05	0.0205612	0.996298	0.999664
SNAP25	SNAP25_P60880_OID30811_v1_Neurology_II	LPA Variants	MR Egger	33	-8.80135e-05	0.0198155	0.996485	0.999664
TTN	TTN_Q8WZ42_OID30108_v1_Cardiometabolic_II	LPA Variants	MR Egger	33	8.83451e-05	0.0204528	0.996581	0.999664
SPESP1	SPESP1_Q6UW49_OID30298_v1_Cardiometabolic_II	LPA Variants	MR Egger	33	-6.9415e-05	0.0199553	0.997247	0.999664
GGA1	GGA1_Q9UJY5_OID20838_v1_Neurology	LPA Variants	MR Egger	33	-6.52626e-05	0.0217256	0.997622	0.999664
EIF2AK2	EIF2AK2_P19525_OID31442_v1_Oncology_II	LPA Variants	MR Egger	33	4.92036e-05	0.0183844	0.997882	0.999664
MYH7B	MYH7B_A7E2Y1_OID31178_v1_Oncology_II	LPA Variants	MR Egger	33	6.47145e-05	0.0247968	0.997934	0.999664
JUN	JUN_P05412_OID20424_v1_Inflammation	LPA Variants	MR Egger	33	-5.17949e-05	0.0202083	0.997971	0.999664
ARHGAP30	ARHGAP30_Q7Z6I6_OID31336_v1_Oncology_II	LPA Variants	MR Egger	33	3.53971e-05	0.0196381	0.998573	0.999664
USP47	USP47_Q96K76_OID30119_v1_Cardiometabolic_II	LPA Variants	MR Egger	33	3.3716e-05	0.0189803	0.998594	0.999664
NINJ1	NINJ1_Q92982_OID21167_v1_Oncology	LPA Variants	MR Egger	33	-3.22978e-05	0.0185687	0.998623	0.999664
COL28A1	COL28A1_Q2UY09_OID30969_v1_Neurology_II	LPA Variants	MR Egger	33	-2.32105e-05	0.0162637	0.99887	0.999664
NFYA	NFYA_P23511_OID30134_v1_Cardiometabolic_II	LPA Variants	MR Egger	33	-2.39721e-05	0.0189831	0.999001	0.999681
IL2RA	IL2RA_P01589_OID20267_v1_Cardiometabolic	LPA Variants	MR Egger	33	-1.96243e-05	0.017844	0.99913	0.999696
IL2RB	IL2RB_P14784_OID20450_v1_Inflammation	LPA Variants	MR Egger	33	1.50667e-05	0.0191299	0.999377	0.99983
MAMDC2	MAMDC2_Q7Z304_OID30309_v1_Cardiometabolic_II	LPA Variants	MR Egger	33	-6.43356e-06	0.0216672	0.999765	0.999929
