## Supplementary Table 5 for "Proteomic Insights into Lp(a) Cardiovascular Mechanisms: A Mendelian Randomization Study"

### Sheet: Header definitions
Annotation	Description	Category
SYMBOL_somascan	Protein name that was significant in deCODE/Somascan	Protein Names
SYMBOL_olink	Protein name that was significant in UKB/Olink
tier_somascan	1=significant in all 3 instruments, 2=significant in 2, 3=significant in only 1 (no proteins in tier 1 given that none significant with Dron instrument)	Tiers
tier_olink	1=significant in all 3 instruments, 2=significant in 2, 3=significant in only 1
humgen_any	Does the protein have any human genetic evidence (MR evidence, FinnGen coding variants, GeneBass, L2G, ClinVar/GELapp for CHD or stroke)	Human Genetics - Any
b_strength_LaminaSomascan	Using MR beta from association of Lamina Lp(a) instruments with proteins in Somascan: Low, medium, or high assigned based on tertiles calculated from absolute values of the betas	Beta strength assignment
b_strength_BurgessSomascan	Using MR beta from association of Burgess Lp(a) instruments with proteins in Somascan: Low, medium, or high assigned based on tertiles calculated from absolute values of the betas
b_strength_LaminaOlink	Using MR beta from association of Lamina Lp(a) instruments with proteins in Olink: Low, medium, or high assigned based on tertiles calculated from absolute values of the betas
b_strength_BurgessOlink	Using MR beta from association of Burgess Lp(a) instruments with proteins in Olink: Low, medium, or high assigned based on tertiles calculated from absolute values of the betas
b_strength_DronOlink	Using MR beta from association of Dron Lp(a) instruments with proteins in Olink: Low, medium, or high assigned based on tertiles calculated from absolute values of the betas
mr_CHD_deCODE_e	Beta coefficient from CAD (Aragam et al., 2022) 2-sample MR in deCODE Somascan	MR
mr_CHD_deCODE_p	p-value from CAD (Aragam et al., 2022) 2-sample MR in deCODE Somascan
mr_CHD_deCODE_fdrp	FDR adjusted p-value from CAD (Aragam et al., 2022) 2-sample MR in deCODE Somascan
mr_CHD_deCODE_fdrsig	Whether the protein is significant in a 2-sample MR of CAD (Aragam et al., 2022) and deCODE Somascan pQTL
mr_CHD_UKBOlink_e	Beta coefficient from CAD (Aragam et al., 2022) 2-sample MR in UKB Olink
mr_CHD_UKBOlink_p	p-value from CAD (Aragam et al., 2022) 2-sample MR in UKB Olink
mr_CHD_UKBOlink_fdrp	FDR adjusted p-value from CAD (Aragam et al., 2022) 2-sample MR in UKB Olink
mr_CHD_UKBOlink_fdrsig	Whether the protein is significant in a 2-sample MR of CAD (Aragam et al., 2022) and UKB Olink pQTL
mr_stroke_deCODE_e	Beta coefficient from stroke (Zhou et al., 2022) 2-sample MR in deCODE Somascan
mr_stroke_deCODE_p	p-value from stroke (Zhou et al., 2022) 2-sample MR in deCODE Somascan
mr_stroke_deCODE_fdrp	FDR adjusted p-value from stroke (Zhou et al., 2022) 2-sample MR in deCODE Somascan
mr_stroke_deCODE_fdrsig	Whether the protein is significant in a 2-sample MR of stroke (Zhou et al., 2022) and deCODE Somascan pQTL
mr_stroke_UKBOlink_e	Beta coefficient from stroke (Zhou et al., 2022) 2-sample MR in UKB Olink
mr_stroke_UKBOlink_p	p-value from stroke (Zhou et al., 2022) 2-sample MR in UKB Olink
mr_stroke_UKBOlink_fdrp	FDR adjusted p-value from stroke (Zhou et al., 2022) 2-sample MR in UKB Olink
mr_stroke_UKBOlink_fdrsig	Whether the protein is significant in a 2-sample MR of stroke (Zhou et al., 2022) and UKB Olink pQTL
FinnGen_CHD_proteincoding_bool	Whether any protein-coding variants in the gene are associated (p<5e-5) with cardiac phenotypes in FinnGen	FinnGen
FinnGen_CHD_proteincoding_list	List of cardiac phenotypes associated with protein-coding variants in the gene in FinnGen
FinnGen_stroke_proteincoding_bool	Whether any protein-coding variants in the gene are associated (p<5e-5) with stroke phenotypes in FinnGen
FinnGen_stroke_proteincoding_list	List of stroke phenotypes associated with protein-coding variants in the gene in FinnGen
GeneBass_CHD_bool_somascan	Whether rare variants in the gene are associated with any cardiac phenotypes in GeneBass (for deCODE Somascan results)	GeneBass
GeneBass_CHD_list_somascan	List of cardiac phenotypes associated with rare variants in the gene in GeneBass (for deCODE Somascan results)
GeneBass_CHD_bool_olink	Whether rare variants in the gene are associated with any cardiac phenotypes in GeneBass (for UKB Olink results)
GeneBass_CHD_list_olink	List of cardiac phenotypes associated with rare variants in the gene in GeneBass (for UKB Olink results)
GeneBass_stroke_bool_somascan	Whether rare variants in the gene are associated with any stroke phenotypes in GeneBass (for deCODE Somascan results)
GeneBass_stroke_list_somascan	List of stroke phenotypes associated with rare variants in the gene in GeneBass (for deCODE Somascan results)
GeneBass_stroke_bool_olink	Whether rare variants in the gene are associated with any stroke phenotypes in GeneBass (for UKB Olink results)
GeneBass_stroke_list_olink	List of stroke phenotypes associated with rare variants in the gene in GeneBass (for UKB Olink results)
clinGEL_CHD_bool	Whether there is an association between the target and CHD phenotype in ClinVar or GELapp (evidence score ≥0.5)	Open Targets
clinvar_CHD_list	List of CHD phenotypes from ClinVar associated with target
gelapp_CHD_list	List of CHD phenotypes from GELapp associated with target
L2G_CHD_bool	Whether there is an association between the target and CHD phenotype in locus-to-gene (evidence score ≥0.5)
L2G_CHD_list	List of CHD phenotypes from L2G associated with target
clinGEL_stroke_bool	Whether there is an association between the target and stroke phenotype in ClinVar or GELapp (evidence score ≥0.5)
clinvar_stroke_list	List of stroke phenotypes from ClinVar associated with target
gelapp_stroke_list	List of stroke phenotypes from GELapp associated with target
L2G_stroke_bool	Whether there is an association between the target and stroke phenotype in locus-to-gene (evidence score ≥0.5)
L2G_stroke_list	List of stroke phenotypes from L2G associated with target
clinGEL_all_bool	Whether there is an association between the target and any phenotype in ClinVar or GELapp (evidence score ≥0.5)
clinvar_all_list	List of phenotypes from ClinVar associated with target
gelapp_all_list	List of phenotypes from GELapp associated with target
reactome	Pathways associated with the protein in the Reactome database	Reactome
IPA_somascan	Outputs True if the protein from deCODE Somascan was present in an IPA path, and False if not	IPA Results
IPA_list_somascan	Outputs the path(s) the protein is present in
IPA_olink	Outputs True if the protein from UKB Olink was present in an IPA path, and False if not
IPA_list_olink	Outputs the path(s) the protein is present in
somamer_orthog_misc	yes/no whether there has been independent confirmation of somamer by "ELISA, Histochemistry, Western Blot, Particle-Based Immunoassay, and more."
somamer_orthog_mrm	yes/no whether there has been somamer validation by Mulitple Reaction Monitoring
somamer_orthog_dda	yes/no whether there has been somamer validation by Data Dependent Acquisition
somamer_orthog_genetics	yes/no whether there has been somamer validation by genetics (ex, pQTLs)
somamer_orthog_sum	Sum of misc, mrm, dda, genetics (described above)
somamer_orthog_any	Where there is any orthogonal validation provided in misc, mrm, dda, genetics (described above)
somamer_orthog_sum_PMIDs	Sum of unique PMIDs across all orthogonal validation methods
somamer_SLcharacterization	Free text of how (if at all) the somamer has been validated by SL
lpa_proteome	Whether any of the significant MR proteins are present in the Lp(a) proteome as identified in Bourgeois et al., 2021 and Zychlinski et al., 2011	Lp(a) Proteome
n_present_datasets_somascan	How many instruments the protein was significant with
n_present_datasets_olink	How many instruments the protein was significant with
UNIPROT	uniprot ID
somamer	somamer from somascan
OID	OID from olink
protein_available_in_somascan	Whether the gene/protein is available in deCODE Somascan
protein_available_in_olink	Whether the gene/protein is available on the Olink panel used in UKB

### Sheet: protein_filters_and_annotations
SYMBOL_somascan	SYMBOL_olink	tier_somascan	tier_olink	humgen_any	b_strength_LaminaSomascan	b_strength_BurgessSomascan	b_strength_LaminaOlink	b_strength_BurgessOlink	b_strength_DronOlink	mr_CHD_deCODE_e	mr_CHD_deCODE_p	mr_CHD_deCODE_fdrp	mr_CHD_deCODE_fdrsig	mr_CHD_UKBOlink_e	mr_CHD_UKBOlink_p	mr_CHD_UKBOlink_fdrp	mr_CHD_UKBOlink_fdrsig	mr_stroke_deCODE_e	mr_stroke_deCODE_p	mr_stroke_deCODE_fdrp	mr_stroke_deCODE_fdrsig	mr_stroke_UKBOlink_e	mr_stroke_UKBOlink_p	mr_stroke_UKBOlink_fdrp	mr_stroke_UKBOlink_fdrsig	FinnGen_CHD_proteincoding_bool	FinnGen_CHD_proteincoding_list	FinnGen_stroke_proteincoding_bool	FinnGen_stroke_proteincoding_list	GeneBass_CHD_bool_somascan	GeneBass_CHD_list_somascan	GeneBass_CHD_bool_olink	GeneBass_CHD_list_olink	GeneBass_stroke_bool_somascan	GeneBass_stroke_list_somascan	GeneBass_stroke_bool_olink	GeneBass_stroke_list_olink	clinGEL_CHD_bool	clinvar_CHD_list	gelapp_CHD_list	L2G_CHD_bool	L2G_CHD_list	clinGEL_stroke_bool	clinvar_stroke_list	gelapp_stroke_list	L2G_stroke_bool	L2G_stroke_list	clinGEL_all_bool	clinvar_all_list	gelapp_all_list	reactome	IPA_somascan	IPA_list_somascan	IPA_olink	IPA_list_olink	somamer_orthog_misc	somamer_orthog_mrm	somamer_orthog_dda	somamer_orthog_genetics	somamer_orthog_sum	somamer_orthog_any	somamer_orthog_sum_PMIDs	somamer_SLcharacterization	lpa_proteome	n_present_datasets_somascan	n_present_datasets_olink	UNIPROT	somamer	OID	protein_available_in_somascan	protein_available_in_olink
ZNF41		2		FALSE	High	High																				FALSE		FALSE		FALSE		FALSE		FALSE		FALSE		FALSE	[]	[]	FALSE	[]	FALSE	[]	[]	FALSE	[]	FALSE	[]	[]	['Generic Transcription Pathway']	TRUE	Generic Transcription Pathway	FALSE		FALSE	FALSE	FALSE	FALSE	0	FALSE	0		FALSE	2		P51814	anti_10003_15		TRUE	FALSE
WNT10A		3		FALSE		High																				FALSE		FALSE		FALSE		FALSE		FALSE		FALSE		FALSE	[]	[]	FALSE	[]	FALSE	[]	[]	FALSE	[]	TRUE	['hypohidrotic ectodermal dysplasia', 'tooth agenesis, selective, 2', 'odonto-onycho-dermal dysplasia', 'genetic disorder', 'Sch√∂pf-Schulz-Passarge syndrome', 'ectodermal dysplasia syndrome', 'SchC6pf-Schulz-Passarge syndrome', 'tooth agenesis']	['Sch√∂pf-Schulz-Passarge syndrome', 'odonto-onycho-dermal dysplasia', 'tooth agenesis']	['WNT ligand biogenesis and trafficking', 'Class B/2 (Secretin family receptors)']	TRUE	Autism Signaling Pathway, Axonal Guidance Signaling, Basal Cell Carcinoma Signaling, CDX Gastrointestinal Cancer Signaling Pathway, Cardiac Hypertrophy Signaling (Enhanced), Chronic Myeloid Leukemia Signaling, Class B/2 (Secretin family receptors), Colorectal Cancer Metastasis Signaling, Factors Promoting Cardiogenesis in Vertebrates, Glioblastoma Multiforme Signaling, HOTAIR Regulatory Pathway, Hepatic Fibrosis Signaling Pathway, Human Embryonic Stem Cell Pluripotency, Myelination Signaling Pathway, Ovarian Cancer Signaling, PCP (Planar Cell Polarity) Pathway, Pulmonary Fibrosis Idiopathic Signaling Pathway, Pulmonary Healing Signaling Pathway, Regulation of the Epithelial Mesenchymal Transition in Development Pathway, Regulation of the Epithelial-Mesenchymal Transition Pathway, Role of Macrophages, Fibroblasts and Endothelial Cells in Rheumatoid Arthritis, Role of NANOG in Mammalian Embryonic Stem Cell Pluripotency, Role of Osteoblasts in Rheumatoid Arthritis Signaling Pathway, Role of Osteoblasts, Osteoclasts and Chondrocytes in Rheumatoid Arthritis, Role of WNT/GSK-3_ Signaling in the Pathogenesis of Influenza, S100 Family Signaling Pathway, Transcriptional Regulatory Network in Embryonic Stem Cells, WNT ligand biogenesis and trafficking, WNT/SHH Axonal Guidance Signaling Pathway, WNT/_-catenin Signaling	FALSE		FALSE	FALSE	FALSE	FALSE	0	FALSE	0		FALSE	1		Q9GZT5	anti_10044_12		TRUE	FALSE
CBSL, CBS		3		FALSE		Medium																				FALSE		FALSE		FALSE		FALSE		FALSE		FALSE		FALSE	[]	[]	FALSE	[]	FALSE	[]	[]	FALSE	[]	TRUE	['classic homocystinuria', 'Abnormality of the cardiovascular system', 'genetic disorder', 'Rare disease with thoracic aortic aneurysm and aortic dissection', 'homocystinuria', 'familial thoracic aortic aneurysm and aortic dissection', 'Abnormality of metabolism/homeostasis', 'connective tissue disease', 'Classical homocystinuria']	['classic homocystinuria', 'Classical homocystinuria', 'Marfan syndrome']	['Cysteine formation from homocysteine', 'Metabolism of ingested SeMet, Sec, MeSec into H2Se']	FALSE		FALSE		FALSE	FALSE	FALSE	FALSE	0	FALSE	0		FALSE	1		P35520	anti_10086_39		TRUE	FALSE
ZNRF3		3		FALSE		Medium																				FALSE		FALSE		FALSE		FALSE		FALSE		FALSE		FALSE	[]	[]	FALSE	[]	FALSE	[]	[]	FALSE	[]	FALSE	[]	[]	['Regulation of FZD by ubiquitination']	TRUE	TCF dependent signaling in response to WNT	FALSE		FALSE	FALSE	FALSE	FALSE	0	FALSE	0	No closely related human proteins were available for specificity testing.	FALSE	1		Q9ULT6	anti_10390_21		TRUE	FALSE
GOSR2		3		TRUE		Medium																				FALSE		TRUE	['I9_ANEURYSM']	FALSE		FALSE		FALSE		FALSE		FALSE	[]	[]	TRUE	['cardiovascular disease']	FALSE	[]	[]	FALSE	[]	TRUE	['progressive myoclonus epilepsy', 'muscular dystrophy, congenital, with or without seizures', 'hearing loss, autosomal recessive', 'Unverricht-Lundborg disease', 'deafness', 'genetic disorder', 'progressive myoclonic epilepsy type 6']	['progressive myoclonic epilepsy type 6']	['COPI-mediated anterograde transport', 'COPII-mediated vesicle transport', 'Intra-Golgi traffic', 'XBP1(S) activates chaperone genes', 'Cargo concentration in the ER']	TRUE	COPI-mediated anterograde transport, COPII-mediated vesicle transport, Cargo concentration in the ER, Glutaminergic Receptor Signaling Pathway (Enhanced), Huntington's Disease Signaling, Insulin Secretion Signaling Pathway, Intra-Golgi and retrograde Golgi-to-ER traffic, Netrin Signaling, Pancreatic Secretion Signaling Pathway, Phagosome Maturation, SNARE Signaling Pathway, Synaptogenesis Signaling Pathway, Tight Junction Signaling, XBP1(S) activates chaperone genes	FALSE		FALSE	FALSE	FALSE	FALSE	0	FALSE	0		FALSE	1		O14653	anti_10426_21		TRUE	FALSE
COL6A3		3		TRUE		Medium				-0.0380199	0.354551	0.746596	FALSE					-0.00591681	0.920933	0.99349	FALSE					TRUE	['I9_CORATHER']	FALSE		FALSE		FALSE		FALSE		FALSE		FALSE	[]	[]	TRUE	['coronary artery disease']	FALSE	[]	[]	FALSE	[]	TRUE	['collagen 6-related myopathy', 'Abnormality of the musculature', 'Congenital muscular dystrophy, Ullrich type', 'Bethlem myopathy', 'Tip-toe gait', 'myopathy', 'isolated dystonia', 'genetic disorder']	['isolated dystonia', 'Bethlem myopathy', 'Ullrich congenital muscular dystrophy', 'Peters anomaly', 'Congenital muscular dystrophy, Ullrich type']	['Assembly of collagen fibrils and other multimeric structures', 'ECM proteoglycans', 'Collagen chain trimerization', 'Signaling by PDGF', 'Integrin cell surface interactions', 'Collagen biosynthesis and modifying enzymes', 'Collagen degradation', 'NCAM1 interactions']	TRUE	Assembly of collagen fibrils and other multimeric structures, Collagen biosynthesis and modifying enzymes, Collagen chain trimerization, Collagen degradation, Extracellular matrix organization, GP6 Signaling Pathway, Hepatic Fibrosis / Hepatic Stellate Cell Activation, IL-4 Signaling, Integrin cell surface interactions, Microautophagy Signaling Pathway, NCAM signaling for neurite out-growth, Neutrophil Extracellular Trap Signaling Pathway, Pathogen Induced Cytokine Storm Signaling Pathway, Pulmonary Fibrosis Idiopathic Signaling Pathway, Role of Osteoclasts in Rheumatoid Arthritis Signaling Pathway, Signaling by PDGF, TR/RXR Activation, Wound Healing Signaling Pathway	FALSE		FALSE	FALSE	TRUE	TRUE	2	TRUE	5		FALSE	1		P12111	anti_10511_10		TRUE	FALSE
POMK		3		FALSE		High																				FALSE		FALSE		FALSE		FALSE		FALSE		FALSE		FALSE	[]	[]	FALSE	[]	FALSE	[]	[]	FALSE	[]	TRUE	['muscular dystrophy-dystroglycanopathy (limb-girdle), type c, 12', 'muscular dystrophy-dystroglycanopathy (congenital with brain and eye anomalies), type a, 12', 'limb-girdle muscular dystrophy due to POMK deficiency']	['muscular dystrophy-dystroglycanopathy (congenital with brain and eye anomalies), type a, 12', 'limb-girdle muscular dystrophy due to POMK deficiency']	['O-linked glycosylation']	TRUE	O-linked glycosylation, Pyridoxal 5'-phosphate Salvage Pathway, Salvage Pathways of Pyrimidine Ribonucleotides	FALSE		FALSE	FALSE	FALSE	FALSE	0	FALSE	0		FALSE	1		Q9H5K3	anti_10582_36		TRUE	FALSE
TMX2		3		FALSE		High																				FALSE		FALSE		FALSE		FALSE		FALSE		FALSE		FALSE	[]	[]	FALSE	[]	FALSE	[]	[]	FALSE	[]	TRUE	['congenital nervous system disorder', 'neurodevelopmental disorder with microcephaly, cortical malformations, and spasticity']	['neurodevelopmental disorder with microcephaly, cortical malformations, and spasticity']	[]	FALSE		FALSE		FALSE	FALSE	FALSE	FALSE	0	FALSE	0		FALSE	1		Q9Y320	anti_10675_223		TRUE	FALSE
GAL3ST2		3		FALSE		High																				FALSE		FALSE		FALSE		FALSE		FALSE		FALSE		FALSE	[]	[]	FALSE	[]	FALSE	[]	[]	FALSE	[]	FALSE	[]	[]	[]	TRUE	Chondroitin Sulfate Biosynthesis, Chondroitin Sulfate Biosynthesis (Late Stages), Dermatan Sulfate Biosynthesis, Dermatan Sulfate Biosynthesis (Late Stages), Heparan Sulfate Biosynthesis, Heparan Sulfate Biosynthesis (Late Stages), LPS/IL-1 Mediated Inhibition of RXR Function, Xenobiotic Metabolism CAR Signaling Pathway, Xenobiotic Metabolism PXR Signaling Pathway, Xenobiotic Metabolism Signaling	FALSE		FALSE	FALSE	FALSE	FALSE	0	FALSE	0		FALSE	1		Q9H3Q3	anti_10734_339		TRUE	FALSE
TOMM20L		3		FALSE		Medium																				FALSE		FALSE		FALSE		FALSE		FALSE		FALSE		FALSE	[]	[]	FALSE	[]	FALSE	[]	[]	FALSE	[]	FALSE	[]	[]	[]	TRUE	Necroptosis Signaling Pathway, Neutrophil Extracellular Trap Signaling Pathway, Sirtuin Signaling Pathway	FALSE		FALSE	FALSE	FALSE	FALSE	0	FALSE	0		FALSE	1		Q6UXN7	anti_10817_26		TRUE	FALSE
CEACAM4		3		FALSE		High																				FALSE		FALSE		FALSE		FALSE		FALSE		FALSE		FALSE	[]	[]	FALSE	[]	FALSE	[]	[]	FALSE	[]	FALSE	[]	[]	[]	FALSE		FALSE		FALSE	FALSE	FALSE	FALSE	0	FALSE	0		FALSE	1		O75871	anti_10910_6		TRUE	FALSE
CD58		3		FALSE		Low				-0.0117011	0.737589	0.93089	FALSE					-0.018459	0.793059	0.99349	FALSE					FALSE		FALSE		FALSE		FALSE		FALSE		FALSE		FALSE	[]	[]	FALSE	[]	FALSE	[]	[]	FALSE	[]	FALSE	[]	[]	['Neutrophil degranulation', 'Cell surface interactions at the vascular wall']	TRUE	Cell surface interactions at the vascular wall, Dendritic Cell Maturation, Neutrophil degranulation	FALSE		FALSE	FALSE	FALSE	TRUE	1	FALSE	3		FALSE	1		P19256	anti_10938_13		TRUE	FALSE
STX6		3		FALSE		Medium																				FALSE		FALSE		FALSE		FALSE		FALSE		FALSE		FALSE	[]	[]	FALSE	[]	FALSE	[]	[]	FALSE	[]	FALSE	[]	[]	['Intra-Golgi traffic', 'Retrograde transport at the Trans-Golgi-Network']	TRUE	Intra-Golgi and retrograde Golgi-to-ER traffic	FALSE		FALSE	FALSE	FALSE	FALSE	0	FALSE	0		FALSE	1		O43752	anti_10945_11		TRUE	FALSE
CSF2RB		3		FALSE		Medium																				FALSE		FALSE		FALSE		FALSE		FALSE		FALSE		FALSE	[]	[]	FALSE	[]	FALSE	[]	[]	FALSE	[]	TRUE	['Congenital pulmonary alveolar proteinosis']	['pulmonary alveolar proteinosis', 'Intraalveolar phospholipid accumulation', 'Congenital pulmonary alveolar proteinosis']	['Defective CSF2RA causes SMDP4', 'Interleukin-3, Interleukin-5 and GM-CSF signaling', 'Defective CSF2RB causes SMDP5', 'RAF/MAP kinase cascade', 'Surfactant metabolism', 'Interleukin receptor SHC signaling']	TRUE	Acute Myeloid Leukemia Signaling, Antioxidant Action of Vitamin C, Cardiac Hypertrophy Signaling (Enhanced), Crosstalk between Dendritic Cells and Natural Killer Cells, Erythropoietin Signaling Pathway, FAK Signaling, GM-CSF Signaling, Glucocorticoid Receptor Signaling, IL-3 Signaling, Interleukin-2 family signaling, Interleukin-3, Interleukin-5 and GM-CSF signaling, MSP-RON Signaling Pathway, MSP-RON Signaling in Cancer Cells Pathway, Molecular Mechanisms of Cancer, PI3K/AKT Signaling, Pathogen Induced Cytokine Storm Signaling Pathway, RAF/MAP kinase cascade, RAR Activation, STAT3 Pathway, Surfactant metabolism	FALSE		FALSE	FALSE	FALSE	FALSE	0	FALSE	0		FALSE	1		P32927	anti_11137_43		TRUE	FALSE
RNF122		3		FALSE		Medium																				FALSE		FALSE		FALSE		FALSE		FALSE		FALSE		FALSE	[]	[]	FALSE	[]	FALSE	[]	[]	FALSE	[]	FALSE	[]	[]	[]	FALSE		FALSE		FALSE	FALSE	FALSE	FALSE	0	FALSE	0		FALSE	1		Q9H9V4	anti_11160_56		TRUE	FALSE
TBCE		3		FALSE		High																				FALSE		FALSE		FALSE		FALSE		FALSE		FALSE		FALSE	[]	[]	FALSE	[]	FALSE	[]	[]	FALSE	[]	TRUE	['Sanjad-Sakati syndrome', 'Kenny-Caffey syndrome', 'muscular dystrophy-dystroglycanopathy (congenital with brain and eye anomalies), type a, 11', 'Genetic 46,XY disorder of sex development', 'disorder of sexual differentiation', 'hypoparathyroidism-retardation-dysmorphism syndrome', 'autosomal recessive Kenny-Caffey syndrome', 'genetic disorder', 'encephalopathy, progressive, with amyotrophy and optic atrophy']	['hypoparathyroidism-retardation-dysmorphism syndrome', 'encephalopathy, progressive, with amyotrophy and optic atrophy', 'autosomal recessive Kenny-Caffey syndrome']	['Post-chaperonin tubulin folding pathway']	TRUE	Protein folding	FALSE		FALSE	FALSE	TRUE	TRUE	2	TRUE	6		FALSE	1		Q15813	anti_11211_7		TRUE	FALSE
NAGS		3		FALSE		Medium																				FALSE		FALSE		FALSE		FALSE		FALSE		FALSE		FALSE	[]	[]	FALSE	[]	FALSE	[]	[]	FALSE	[]	TRUE	['Hyperammonemia due to N-acetylglutamate synthetase deficiency', 'genetic disorder', 'hyperammonemia due to N-acetylglutamate synthase deficiency']	['Hyperammonemia due to N-acetylglutamate synthetase deficiency', 'hyperammonemia due to N-acetylglutamate synthase deficiency']	['Urea cycle']	TRUE	Urea cycle	FALSE		FALSE	FALSE	FALSE	FALSE	0	FALSE	0		FALSE	1		Q8N159	anti_11247_20		TRUE	FALSE
TNR		3		FALSE		Medium				0.00184274	0.964868	0.987987	FALSE					0.0297139	0.853219	0.99349	FALSE					FALSE		FALSE		FALSE		FALSE		FALSE		FALSE		FALSE	[]	[]	FALSE	[]	FALSE	[]	[]	FALSE	[]	TRUE	[]	['Intellectual disability']	['ECM proteoglycans']	TRUE	Extracellular matrix organization	FALSE		FALSE	FALSE	FALSE	TRUE	1	FALSE	2		FALSE	1		Q92752	anti_11302_237		TRUE	FALSE
MRE11		3		FALSE		Medium																				FALSE		FALSE		FALSE		FALSE		FALSE		FALSE		FALSE	[]	[]	FALSE	[]	FALSE	[]	[]	FALSE	[]	TRUE	['ataxia-telangiectasia-like disorder', 'triple-negative breast cancer', 'Hereditary breast and ovarian cancer syndrome', 'hereditary breast ovarian cancer syndrome', 'breast carcinoma', 'colonic neoplasm', 'Inherited cancer-predisposing syndrome', 'hereditary neoplastic syndrome', 'ovarian cancer']	['ataxia-telangiectasia-like disorder']	['Resolution of D-loop Structures through Holliday Junction Intermediates', 'DNA Damage/Telomere Stress Induced Senescence', 'Homologous DNA Pairing and Strand Exchange', 'Presynaptic phase of homologous DNA pairing and strand exchange', 'Regulation of TP53 Activity through Phosphorylation', 'Sensing of DNA Double Strand Breaks', 'Defective HDR through Homologous Recombination Repair (HRR) due to PALB2 loss of BRCA2/RAD51/RAD51C binding function', 'Cytosolic sensors of pathogen-associated DNA ', 'Impaired BRCA2 binding to RAD51', 'Processing of DNA double-strand break ends', 'G2/M DNA damage checkpoint', 'Resolution of D-loop Structures through Synthesis-Dependent Strand Annealing (SDSA)', 'Nonhomologous End-Joining (NHEJ)', 'Meiotic recombination', 'HDR through MMEJ (alt-NHEJ)', 'Impaired BRCA2 binding to PALB2', 'Recruitment and ATM-mediated phosphorylation of repair and signaling proteins at DNA double strand breaks', 'HDR through Homologous Recombination (HRR)', 'HDR through Single Strand Annealing (SSA)', 'IRF3-mediated induction of type I IFN', 'Defective homologous recombination repair (HRR) due to BRCA1 loss of function', 'Defective HDR through Homologous Recombination Repair (HRR) due to PALB2 loss of BRCA1 binding function']	TRUE	ATM Signaling, Cell Cycle Checkpoints, Cytosolic sensors of pathogen-associated DNA, DNA Damage/Telomere Stress Induced Senescence, DNA Double Strand Break Response, DNA Double-Strand Break Repair by Homologous Recombination, DNA Double-Strand Break Repair by Non-Homologous End Joining, HDR through Homologous Recombination (HRR) or Single Strand Annealing (SSA), HDR through MMEJ (alt-NHEJ), Hereditary Breast Cancer Signaling, Meiotic recombination, Molecular Mechanisms of Cancer, Nonhomologous End-Joining (NHEJ), Regulation of TP53 Activity through Phosphorylation, Role of BRCA1 in DNA Damage Response, Role of CHK Proteins in Cell Cycle Checkpoint Control, Senescence Pathway, Telomere Extension by Telomerase, UFMylation Signaling Pathway	FALSE		FALSE	FALSE	FALSE	FALSE	0	FALSE	0		FALSE	1		P49959	anti_11319_106		TRUE	FALSE
BTG2		3		FALSE		Low																				FALSE		FALSE		FALSE		FALSE		FALSE		FALSE		FALSE	[]	[]	FALSE	[]	FALSE	[]	[]	FALSE	[]	FALSE	[]	[]	['TP53 regulates transcription of additional cell cycle genes whose exact role in the p53 pathway remain uncertain']	TRUE	Cell Cycle Regulation by BTG Family Proteins, TP53 Regulates Transcription of Cell Cycle Genes	FALSE		FALSE	FALSE	FALSE	FALSE	0	FALSE	0		FALSE	1		P78543	anti_11325_8		TRUE	FALSE
ADH5		3		FALSE		Low				0.00159889	0.950615	0.987987	FALSE					-0.00817905	0.824053	0.99349	FALSE					FALSE		FALSE		FALSE		FALSE		FALSE		FALSE		FALSE	[]	[]	FALSE	[]	FALSE	[]	[]	FALSE	[]	TRUE	['AMED syndrome, digenic']	['Intellectual disability', 'microcephaly', 'Microcephaly', 'Aplastic anemia']	['Ethanol oxidation']	TRUE	Ethanol Degradation II, Formaldehyde Oxidation II (Glutathione-dependent), Noradrenaline and Adrenaline Degradation, Phase I - Functionalization of compounds, Serotonin Degradation	FALSE		FALSE	FALSE	FALSE	TRUE	1	FALSE	4		FALSE	1		P11766	anti_11369_23		TRUE	FALSE
FBXL4		3		FALSE		Medium																				FALSE		FALSE		FALSE		FALSE		FALSE		FALSE		FALSE	[]	[]	FALSE	[]	FALSE	[]	[]	FALSE	[]	TRUE	['genetic disorder', 'Leigh syndrome', 'Global developmental delay', 'mitochondrial encephalomyopathy', 'mitochondrial DNA depletion syndrome', 'Neurodevelopmental delay', 'mitochondrial DNA depletion syndrome 13', 'Mitochondrial DNA depletion syndrome, encephalomyopathic form with variable craniofacial anomalies']	['Mitochondrial DNA depletion syndrome, encephalomyopathic form with variable craniofacial anomalies', 'mitochondrial DNA depletion syndrome 13']	['Antigen processing: Ubiquitination & Proteasome degradation', 'Neddylation']	TRUE	Class I MHC mediated antigen processing and presentation, Neddylation	FALSE		FALSE	FALSE	FALSE	FALSE	0	FALSE	0		FALSE	1		Q9UKA2	anti_11416_23		TRUE	FALSE
GALE		3		FALSE		Medium																				FALSE		FALSE		FALSE		FALSE		FALSE		FALSE		FALSE	[]	[]	FALSE	[]	FALSE	[]	[]	FALSE	[]	TRUE	['genetic disorder', 'galactose epimerase deficiency']	['galactose epimerase deficiency', 'Intellectual disability']	['Galactose catabolism', 'Defective GALE causes EDG']	TRUE	Colanic Acid Building Blocks Biosynthesis, Galactose Degradation I (Leloir Pathway), Galactose catabolism, UDP-N-acetyl-D-galactosamine Biosynthesis I, UDP-N-acetyl-D-galactosamine Biosynthesis II	FALSE		FALSE	FALSE	FALSE	FALSE	0	FALSE	0		FALSE	1		Q14376	anti_11457_53		TRUE	FALSE
TMEM230		3		FALSE		Low																				FALSE		FALSE		FALSE		FALSE		FALSE		FALSE		FALSE	[]	[]	FALSE	[]	FALSE	[]	[]	FALSE	[]	FALSE	[]	[]	[]	FALSE		FALSE		FALSE	FALSE	FALSE	FALSE	0	FALSE	0		FALSE	1		Q96A57	anti_11542_11		TRUE	FALSE
AHSA1		3		FALSE		Medium																				FALSE		FALSE		FALSE		FALSE		FALSE		FALSE		FALSE	[]	[]	FALSE	[]	FALSE	[]	[]	FALSE	[]	FALSE	[]	[]	[]	FALSE		FALSE		FALSE	FALSE	FALSE	FALSE	0	FALSE	0		FALSE	1		O95433	anti_11633_89		TRUE	FALSE
EVL		3		FALSE		Low				0.0559144	0.0123276	0.137269	FALSE					0.0453732	0.401469	0.986241	FALSE					FALSE		FALSE		FALSE		FALSE		FALSE		FALSE		FALSE	[]	[]	FALSE	[]	FALSE	[]	[]	FALSE	[]	FALSE	[]	[]	['Signaling by ROBO receptors', 'RHO GTPases Activate Formins', 'Generation of second messenger molecules']	TRUE	RHO GTPases Activate Formins, Signaling by ROBO receptors, TCR signaling	FALSE		FALSE	FALSE	FALSE	TRUE	1	FALSE	3		FALSE	1		Q9UI08	anti_11656_110		TRUE	FALSE
RGS8		3		FALSE		High																				FALSE		FALSE		FALSE		FALSE		FALSE		FALSE		FALSE	[]	[]	FALSE	[]	FALSE	[]	[]	FALSE	[]	FALSE	[]	[]	['G alpha (i) signalling events']	TRUE	G alpha (i) signalling events, Opioid Signaling Pathway	FALSE		FALSE	FALSE	FALSE	FALSE	0	FALSE	0		FALSE	1		P57771	anti_11666_72		TRUE	FALSE
PCDHGB1		3		FALSE		Low																				FALSE		FALSE		FALSE		FALSE		FALSE		FALSE		FALSE	[]	[]	FALSE	[]	FALSE	[]	[]	FALSE	[]	FALSE	[]	[]	[]	TRUE	Cohesin Chromatin Regulation Pathway	FALSE		FALSE	FALSE	FALSE	FALSE	0	FALSE	0		FALSE	1		Q9Y5G3	anti_11872_9		TRUE	FALSE
TJP1		3		FALSE		High																				FALSE		FALSE		FALSE		FALSE		FALSE		FALSE		FALSE	[]	[]	FALSE	[]	FALSE	[]	[]	FALSE	[]	FALSE	[]	[]	['Apoptotic cleavage of cell adhesion proteins', 'RUNX1 regulates expression of components of tight junctions', 'Regulation of gap junction activity', 'SARS-CoV-2 targets PDZ proteins in cell-cell junction', 'Signaling by Hippo']	TRUE	Apoptotic execution phase, Gap Junction Signaling, Gap junction trafficking and regulation, Germ Cell-Sertoli Cell Junction Signaling, Sertoli Cell-Germ Cell Junction Signaling Pathway (Enhanced), Sertoli Cell-Sertoli Cell Junction Signaling, Signaling by Hippo, Tight Junction Signaling, Transcriptional regulation by RUNX1	FALSE		FALSE	FALSE	FALSE	FALSE	0	FALSE	0		FALSE	1		Q07157	anti_12001_7		TRUE	FALSE
PTS		3		FALSE		High																				FALSE		FALSE		FALSE		FALSE		FALSE		FALSE		FALSE	[]	[]	FALSE	[]	FALSE	[]	[]	FALSE	[]	TRUE	['Hyperphenylalaninemia', '6-pyruvoyl-tetrahydropterin synthase deficiency', 'hyperphenylalaninemia due to tetrahydrobiopterin deficiency', 'BH4-deficient hyperphenylalaninemia A']	['BH4-deficient hyperphenylalaninemia A', '6-pyruvoyl-tetrahydropterin synthase deficiency', 'Dystonia', 'Hyperphenylalaninemia', 'Intellectual disability']	['Tetrahydrobiopterin (BH4) synthesis, recycling, salvage and regulation']	TRUE	Dopamine Receptor Signaling, Metabolism of cofactors, Serotonin Receptor Signaling, Tetrahydrobiopterin Biosynthesis I, Tetrahydrobiopterin Biosynthesis II	FALSE		FALSE	FALSE	FALSE	FALSE	0	FALSE	0		FALSE	1		Q03393	anti_12014_19		TRUE	FALSE
DES		3		FALSE		Low																				FALSE		FALSE		FALSE		FALSE		FALSE		FALSE		FALSE	[]	[]	FALSE	[]	FALSE	[]	[]	FALSE	[]	TRUE	['cardiomyopathy', 'familial hypertrophic cardiomyopathy', 'dilated cardiomyopathy', 'Bradycardia', 'Arrhythmogenic right ventricular dysplasia', 'familial dilated cardiomyopathy', 'Abnormality of the musculature', 'genetic disorder', 'familial isolated dilated cardiomyopathy', 'myofibrillar myopathy 1', 'Autosomal recessive limb-girdle muscular dystrophy due to desmin deficiency', 'neurogenic scapuloperoneal syndrome, Kaeser type', 'myofibrillar myopathy', 'left ventricular noncompaction', 'neuromuscular disease', 'Abnormality of the cardiovascular system', 'Desminopathy', 'progressive familial heart block']	['myofibrillar myopathy 1', 'Scapuloperoneal amyotrophy', 'myofibrillar myopathy', 'atrioventricular block', 'Desminopathy', 'cardiomyopathy', 'Autosomal recessive limb-girdle muscular dystrophy due to desmin deficiency', 'limb-girdle muscular dystrophy']	['Striated Muscle Contraction']	TRUE	Dilated Cardiomyopathy Signaling Pathway, Nuclear Cytoskeleton Signaling Pathway, Signaling by Rho Family GTPases, Striated Muscle Contraction	FALSE		FALSE	FALSE	FALSE	FALSE	0	FALSE	0		FALSE	1		P17661	anti_12030_82		TRUE	FALSE
CAP1		3		FALSE		Low																				FALSE		FALSE		FALSE		FALSE		FALSE		FALSE		FALSE	[]	[]	FALSE	[]	FALSE	[]	[]	FALSE	[]	FALSE	[]	[]	['Role of ABL in ROBO-SLIT signaling', 'Neutrophil degranulation', 'Platelet degranulation ']	TRUE	Ephrin B Signaling, Neutrophil degranulation, ROBO SLIT Signaling Pathway, Response to elevated platelet cytosolic Ca2+, Signaling by ROBO receptors	FALSE		FALSE	FALSE	TRUE	FALSE	1	FALSE	1		FALSE	1		Q01518	anti_12034_28		TRUE	FALSE
CCM2		3		TRUE		Medium																				TRUE	['I9_CHD', 'I9_IHD', 'I9_CORATHER']	FALSE		FALSE		FALSE		FALSE		FALSE		FALSE	[]	[]	FALSE	[]	FALSE	[]	[]	FALSE	[]	TRUE	['famililal cerebral cavernous malformations', 'cerebral cavernous malformation', 'Cavernous Hemangioma']	[]	[]	FALSE		FALSE		FALSE	FALSE	TRUE	FALSE	1	FALSE	1		FALSE	1		Q9BSQ5	anti_12347_29		TRUE	FALSE
DDX58		3		FALSE		Low				0.0114975	0.692698	0.916362	FALSE					0.0522296	0.292812	0.986241	FALSE					FALSE		FALSE		FALSE		FALSE		FALSE		FALSE		FALSE	[]	[]	FALSE	[]	FALSE	[]	[]	FALSE	[]	TRUE	['Singleton-Merten dysplasia']	[]	['DDX58/IFIH1-mediated induction of interferon-alpha/beta', 'Ub-specific processing proteases', 'SARS-CoV-1 activates/modulates innate immune responses', 'Evasion by RSV of host interferon responses', 'Negative regulators of DDX58/IFIH1 signaling', 'TRAF6 mediated NF-kB activation', 'NF-kB activation through FADD/RIP-1 pathway mediated by caspase-8 and -10', 'OAS antiviral response', 'ISG15 antiviral mechanism', 'TRAF6 mediated IRF7 activation', 'Ovarian tumor domain proteases', 'TRAF3-dependent IRF activation pathway', 'SARS-CoV-2 activates/modulates innate and adaptive immune responses', 'RSV-host interactions']	FALSE		FALSE		FALSE	FALSE	FALSE	TRUE	1	FALSE	4		FALSE	1		O95786	anti_12382_2		TRUE	FALSE
EDF1		3		FALSE		Medium																				FALSE		FALSE		FALSE		FALSE		FALSE		FALSE		FALSE	[]	[]	FALSE	[]	FALSE	[]	[]	FALSE	[]	FALSE	[]	[]	[]	FALSE		FALSE		FALSE	FALSE	TRUE	FALSE	1	FALSE	1		FALSE	1		O60869	anti_12415_122		TRUE	FALSE
ARF6	ARF6	3	2	FALSE		Low	Medium	Medium																		FALSE		FALSE		FALSE		FALSE		FALSE		FALSE		FALSE	[]	[]	FALSE	[]	FALSE	[]	[]	FALSE	[]	FALSE	[]	[]	['MET receptor recycling', 'Clathrin-mediated endocytosis', 'TBC/RABGAPs']	TRUE	Clathrin-mediated Endocytosis Signaling, Clathrin-mediated endocytosis, Ephrin A Signaling, Fc_ Receptor-mediated Phagocytosis in Macrophages and Monocytes, Ferroptosis Signaling Pathway, HER-2 Signaling in Breast Cancer, Integrin Signaling, Lipid Antigen Presentation by CD1, Macropinocytosis Signaling, Myelination Signaling Pathway, Paxillin Signaling, Phagosome Formation, ROBO SLIT Signaling Pathway, Remodeling of Epithelial Adherens Junctions, Signaling by MET, TBC/RABGAPs, WNT/SHH Axonal Guidance Signaling Pathway	TRUE	Clathrin-mediated Endocytosis Signaling, Clathrin-mediated endocytosis, Ephrin A Signaling, Fc_ Receptor-mediated Phagocytosis in Macrophages and Monocytes, Ferroptosis Signaling Pathway, HER-2 Signaling in Breast Cancer, Integrin Signaling, Lipid Antigen Presentation by CD1, Macropinocytosis Signaling, Myelination Signaling Pathway, Paxillin Signaling, Phagosome Formation, ROBO SLIT Signaling Pathway, Remodeling of Epithelial Adherens Junctions, Signaling by MET, TBC/RABGAPs, WNT/SHH Axonal Guidance Signaling Pathway	FALSE	FALSE	FALSE	FALSE	0	FALSE	0		FALSE	1	2	P62330	anti_12425_104	OID31523	TRUE	TRUE
LYPLAL1		2		FALSE	Low	Medium																				FALSE		FALSE		FALSE		FALSE		FALSE		FALSE		FALSE	[]	[]	FALSE	[]	FALSE	[]	[]	FALSE	[]	FALSE	[]	[]	[]	FALSE		FALSE		FALSE	FALSE	FALSE	FALSE	0	FALSE	0		FALSE	2		Q5VWZ2	anti_12428_2		TRUE	FALSE
PFKFB3		3		FALSE		Medium																				FALSE		FALSE		FALSE		FALSE		FALSE		FALSE		FALSE	[]	[]	FALSE	[]	FALSE	[]	[]	FALSE	[]	FALSE	[]	[]	['Regulation of glycolysis by fructose 2,6-bisphosphate metabolism']	TRUE	AMPK Signaling, Glucose metabolism, Sirtuin Signaling Pathway	FALSE		FALSE	FALSE	TRUE	FALSE	1	FALSE	1		FALSE	1		Q16875	anti_12456_5		TRUE	FALSE
OTUD5		3		FALSE		High																				FALSE		FALSE		FALSE		FALSE		FALSE		FALSE		FALSE	[]	[]	FALSE	[]	FALSE	[]	[]	FALSE	[]	TRUE	['genetic disorder', 'multiple congenital anomalies-neurodevelopmental syndrome, X-linked', 'neurodegeneration with brain iron accumulation 5']	['multiple congenital anomalies-neurodevelopmental syndrome, X-linked']	['Ovarian tumor domain proteases', 'Negative regulators of DDX58/IFIH1 signaling']	TRUE	DDX58/IFIH1-mediated induction of interferon-alpha/beta, Deubiquitination	FALSE		FALSE	FALSE	FALSE	FALSE	0	FALSE	0		FALSE	1		Q96G74	anti_12480_9		TRUE	FALSE
CALCOCO2		3		FALSE		High																				FALSE		FALSE		FALSE		FALSE		FALSE		FALSE		FALSE	[]	[]	FALSE	[]	FALSE	[]	[]	FALSE	[]	FALSE	[]	[]	[]	FALSE		FALSE		FALSE	FALSE	FALSE	TRUE	1	FALSE	4		FALSE	1		Q13137	anti_12534_10		TRUE	FALSE
RGS7		3		TRUE		High																				FALSE		FALSE		FALSE		FALSE		FALSE		FALSE		FALSE	[]	[]	FALSE	[]	FALSE	[]	[]	TRUE	['cardioembolic stroke']	FALSE	[]	[]	['G alpha (i) signalling events', 'Cooperation of PDCL (PhLP1) and TRiC/CCT in G-protein beta folding']	TRUE	G alpha (i) signalling events, G-Protein Coupled Receptor Signaling, G_i Signaling, G_q Signaling, Opioid Signaling Pathway, Protein folding, cAMP-mediated signaling	FALSE		FALSE	FALSE	FALSE	FALSE	0	FALSE	0		FALSE	1		P49802	anti_12538_19		TRUE	FALSE
PKN1		3		FALSE		High																				FALSE		FALSE		FALSE		FALSE		FALSE		FALSE		FALSE	[]	[]	FALSE	[]	FALSE	[]	[]	FALSE	[]	FALSE	[]	[]	['RHO GTPases activate PKNs', 'RHOB GTPase cycle', 'RHOC GTPase cycle', 'RHOA GTPase cycle', 'RAC1 GTPase cycle', 'Activated PKN1 stimulates transcription of AR (androgen receptor) regulated genes KLK2 and KLK3']	TRUE	Activated PKN1 stimulates transcription of AR regulated genes KLK2 and KLK3, Cardiac Hypertrophy Signaling (Enhanced), Pyridoxal 5'-phosphate Salvage Pathway, RHO GTPase cycle, RHO GTPases activate PKNs, RHOA Signaling, Salvage Pathways of Pyrimidine Ribonucleotides, Signaling by Rho Family GTPases	FALSE		FALSE	FALSE	TRUE	FALSE	1	FALSE	1		FALSE	1		Q16512	anti_12562_1		TRUE	FALSE
ARL2		3		FALSE		High																				FALSE		FALSE		FALSE		FALSE		FALSE		FALSE		FALSE	[]	[]	FALSE	[]	FALSE	[]	[]	FALSE	[]	TRUE	['MRCS syndrome']	[]	['RAS processing', 'Transport of nucleosides and free purine and pyrimidine bases across the plasma membrane', 'Post-chaperonin tubulin folding pathway']	TRUE	Protein folding, RAS processing, Transport of vitamins, nucleosides, and related molecules	FALSE		FALSE	FALSE	FALSE	FALSE	0	FALSE	0		FALSE	1		P36404	anti_12587_65		TRUE	FALSE
NRBP1		3		FALSE		Low																				FALSE		FALSE		FALSE		FALSE		FALSE		FALSE		FALSE	[]	[]	FALSE	[]	FALSE	[]	[]	FALSE	[]	FALSE	[]	[]	['Nuclear Receptor transcription pathway']	TRUE	Generic Transcription Pathway	FALSE		FALSE	FALSE	FALSE	FALSE	0	FALSE	0		FALSE	1		Q9UHY1	anti_12616_45		TRUE	FALSE
SEPTIN11		3		FALSE		Medium																				FALSE		FALSE		FALSE		FALSE		FALSE		FALSE		FALSE	[]	[]	FALSE	[]	FALSE	[]	[]	FALSE	[]	FALSE	[]	[]	[]	FALSE		FALSE		FALSE	FALSE	FALSE	FALSE	0	FALSE	0		FALSE	1		Q9NVA2	anti_12620_3		TRUE	FALSE
JARID2		3		FALSE		Low																				FALSE		FALSE		FALSE		FALSE		FALSE		FALSE		FALSE	[]	[]	FALSE	[]	FALSE	[]	[]	FALSE	[]	TRUE	['Speech apraxia', 'Neurodevelopmental disorder', 'autism', 'Intellectual disability', 'genetic disorder', 'Intellectual disability, mild', 'stereotypic movement disorder', 'autosomal dominant non-syndromic intellectual disability']	['Intellectual disability']	['PRC2 methylates histones and DNA']	TRUE	HOTAIR Regulatory Pathway, Macrophage Classical Activation Signaling Pathway, Multiple Sclerosis Signaling Pathway, PRC2 methylates histones and DNA, Pulmonary Fibrosis Idiopathic Signaling Pathway, Role of OCT4 in Mammalian Embryonic Stem Cell Pluripotency	FALSE		FALSE	FALSE	FALSE	FALSE	0	FALSE	0		FALSE	1		Q92833	anti_12623_84		TRUE	FALSE
VPS4B		3		FALSE		High																				FALSE		FALSE		FALSE		FALSE		FALSE		FALSE		FALSE	[]	[]	FALSE	[]	FALSE	[]	[]	FALSE	[]	FALSE	[]	[]	['Budding and maturation of HIV virion', 'Endosomal Sorting Complex Required For Transport (ESCRT)']	TRUE	Endosomal Sorting Complex Required For Transport (ESCRT), Microautophagy Signaling Pathway	FALSE		FALSE	FALSE	FALSE	FALSE	0	FALSE	0		FALSE	1		O75351	anti_12668_7		TRUE	FALSE
CCBL2		2		TRUE	Low	High				-0.0747635	1.2e-05	0.000923678	TRUE					-0.0740404	0.00086653	0.138069	FALSE					FALSE		FALSE		FALSE		FALSE		FALSE		FALSE		FALSE	[]	[]	FALSE	[]	FALSE	[]	[]	FALSE	[]	FALSE	[]	[]	['Tryptophan catabolism']	TRUE	Tryptophan catabolism	FALSE		FALSE	FALSE	FALSE	TRUE	1	FALSE	3		FALSE	2		Q6YP21	anti_12682_5		TRUE	FALSE
SH3BGRL		3		FALSE		Low																				FALSE		FALSE		FALSE		FALSE		FALSE		FALSE		FALSE	[]	[]	FALSE	[]	FALSE	[]	[]	FALSE	[]	FALSE	[]	[]	[]	FALSE		FALSE		FALSE	FALSE	TRUE	FALSE	1	FALSE	1		FALSE	1		O75368	anti_12693_2		TRUE	FALSE
MPP7		3		FALSE		Medium																				FALSE		FALSE		FALSE		FALSE		FALSE		FALSE		FALSE	[]	[]	FALSE	[]	FALSE	[]	[]	FALSE	[]	FALSE	[]	[]	['RHOJ GTPase cycle', 'RAC2 GTPase cycle', 'RHOQ GTPase cycle', 'RAC1 GTPase cycle', 'RAC3 GTPase cycle', 'RHOG GTPase cycle']	TRUE	RHO GTPase cycle	FALSE		FALSE	FALSE	FALSE	TRUE	1	FALSE	1		FALSE	1		Q5T2T1	anti_12732_13		TRUE	FALSE
NISCH		3		FALSE		Low																				FALSE		FALSE		FALSE		FALSE		FALSE		FALSE		FALSE	[]	[]	FALSE	[]	FALSE	[]	[]	FALSE	[]	FALSE	[]	[]	['RAC1 GTPase cycle', 'RND2 GTPase cycle', 'RND3 GTPase cycle']	TRUE	RHO GTPase cycle	FALSE		FALSE	FALSE	FALSE	TRUE	1	FALSE	1		FALSE	1		Q9Y2I1	anti_12738_43		TRUE	FALSE
PRDM4		3		FALSE		Medium																				FALSE		FALSE		FALSE		FALSE		FALSE		FALSE		FALSE	[]	[]	FALSE	[]	FALSE	[]	[]	FALSE	[]	FALSE	[]	[]	['p75NTR negatively regulates cell cycle via SC1']	TRUE	p75 NTR receptor-mediated signalling	FALSE		FALSE	FALSE	FALSE	FALSE	0	FALSE	0		FALSE	1		Q9UKN5	anti_12779_30		TRUE	FALSE
DNAJC27		3		FALSE		Low																				FALSE		FALSE		FALSE		FALSE		FALSE		FALSE		FALSE	[]	[]	FALSE	[]	FALSE	[]	[]	FALSE	[]	FALSE	[]	[]	[]	TRUE	Aldosterone Signaling in Epithelial Cells, Protein Ubiquitination Pathway	FALSE		FALSE	FALSE	FALSE	FALSE	0	FALSE	0		FALSE	1		Q9NZQ0	anti_12799_65		TRUE	FALSE
GRAP		3		FALSE		High																				FALSE		FALSE		FALSE		FALSE		FALSE		FALSE		FALSE	[]	[]	FALSE	[]	FALSE	[]	[]	FALSE	[]	TRUE	['hearing loss, autosomal recessive']	[]	['Signaling by SCF-KIT']	TRUE	Signaling by SCF-KIT	FALSE		FALSE	FALSE	TRUE	FALSE	1	FALSE	1		FALSE	1		Q13588	anti_12820_1		TRUE	FALSE
KCNF1		3		FALSE		Low																				FALSE		FALSE		FALSE		FALSE		FALSE		FALSE		FALSE	[]	[]	FALSE	[]	FALSE	[]	[]	FALSE	[]	FALSE	[]	[]	['Voltage gated Potassium channels']	TRUE	Potassium Channels	FALSE		FALSE	FALSE	FALSE	FALSE	0	FALSE	0		FALSE	1		Q9H3M0	anti_12834_3		TRUE	FALSE
SNX17		3		FALSE		High																				FALSE		FALSE		FALSE		FALSE		FALSE		FALSE		FALSE	[]	[]	FALSE	[]	FALSE	[]	[]	FALSE	[]	FALSE	[]	[]	[]	TRUE	Protein Sorting Signaling Pathway	FALSE		FALSE	FALSE	FALSE	TRUE	1	FALSE	1		FALSE	1		Q15036	anti_12845_18		TRUE	FALSE
KRT17		3		FALSE		Low																				FALSE		FALSE		FALSE		FALSE		FALSE		FALSE		FALSE	[]	[]	FALSE	[]	FALSE	[]	[]	FALSE	[]	TRUE	['pachyonychia congenita', 'nonsyndromic congenital nail disorder 4', 'Abnormality of the skin', 'Congenital anonychia', 'sebocystomatosis']	['sebocystomatosis', 'pachyonychia congenita']	['Formation of the cornified envelope', 'Keratinization']	TRUE	Glucocorticoid Receptor Signaling, Keratinization, Wound Healing Signaling Pathway	FALSE		FALSE	FALSE	FALSE	FALSE	0	FALSE	0		FALSE	1		Q04695	anti_12923_51		TRUE	FALSE
POLR1C		3		FALSE		Medium																				FALSE		FALSE		FALSE		FALSE		FALSE		FALSE		FALSE	[]	[]	FALSE	[]	FALSE	[]	[]	FALSE	[]	TRUE	['Hypomyelination - hypogonadotropic hypogonadism - hypodontia', 'genetic disorder', 'Treacher-Collins syndrome']	['Treacher-Collins syndrome', 'Hypomyelinating leukodystrophy with or without oligondontia and/or hypogonadism']	['RNA Polymerase I Promoter Escape', 'NoRC negatively regulates rRNA expression', 'RNA Polymerase III Chain Elongation', 'Cytosolic sensors of pathogen-associated DNA ', 'B-WICH complex positively regulates rRNA expression', 'RNA Polymerase III Abortive And Retractive Initiation', 'RNA Polymerase III Transcription Initiation From Type 1 Promoter', 'RNA Polymerase III Transcription Initiation From Type 3 Promoter', 'RNA Polymerase I Transcription Initiation', 'RNA Polymerase III Transcription Termination', 'RNA Polymerase III Transcription Initiation From Type 2 Promoter', 'RNA Polymerase I Transcription Termination']	TRUE	Assembly of RNA Polymerase I Complex, B-WICH complex positively regulates rRNA expression, RNA Polymerase I Transcription, RNA Polymerase III Transcription, Sirtuin Signaling Pathway	FALSE		FALSE	FALSE	FALSE	FALSE	0	FALSE	0		FALSE	1		O15160	anti_12939_1		TRUE	FALSE
RAB18		3		FALSE		Low																				FALSE		FALSE		FALSE		FALSE		FALSE		FALSE		FALSE	[]	[]	FALSE	[]	FALSE	[]	[]	FALSE	[]	TRUE	['Micro syndrome']	['Micro syndrome', 'Warburg micro syndrome']	['RAB geranylgeranylation', 'Neutrophil degranulation', 'RAB GEFs exchange GTP for GDP on RABs', 'COPI-independent Golgi-to-ER retrograde traffic']	TRUE	Intra-Golgi and retrograde Golgi-to-ER traffic, Neutrophil degranulation, RAB GEFs exchange GTP for GDP on RABs, RAB geranylgeranylation	FALSE		FALSE	FALSE	FALSE	FALSE	0	FALSE	0		FALSE	1		Q9NP72	anti_12945_33		TRUE	FALSE
CSRP2		3		FALSE		Low																				FALSE		FALSE		FALSE		FALSE		FALSE		FALSE		FALSE	[]	[]	FALSE	[]	FALSE	[]	[]	FALSE	[]	FALSE	[]	[]	[]	FALSE		FALSE		FALSE	FALSE	TRUE	FALSE	1	FALSE	1		FALSE	1		Q16527	anti_12968_2		TRUE	FALSE
LIN7C		3		FALSE		High																				FALSE		FALSE		FALSE		FALSE		FALSE		FALSE		FALSE	[]	[]	FALSE	[]	FALSE	[]	[]	FALSE	[]	FALSE	[]	[]	['Dopamine Neurotransmitter Release Cycle', 'Assembly and cell surface presentation of NMDA receptors', 'Neurexins and neuroligins']	TRUE	Assembly and cell surface presentation of NMDA receptors, Neurexins and neuroligins, Neurotransmitter release cycle	FALSE		FALSE	FALSE	TRUE	FALSE	1	FALSE	1		FALSE	1		Q9NUP9	anti_12986_12		TRUE	FALSE
RPS10		3		FALSE		Medium																				FALSE		FALSE		FALSE		FALSE		FALSE		FALSE		FALSE	[]	[]	FALSE	[]	FALSE	[]	[]	FALSE	[]	TRUE	['Blackfan-Diamond anemia', 'Diamond-Blackfan anemia']	['Blackfan-Diamond anemia', 'Diamond-Blackfan anemia', 'Abnormal radial ray morphology']	['Peptide chain elongation', 'Response of EIF2AK4 (GCN2) to amino acid deficiency', 'Regulation of expression of SLITs and ROBOs', 'Major pathway of rRNA processing in the nucleolus and cytosol', 'Eukaryotic Translation Termination', 'L13a-mediated translational silencing of Ceruloplasmin expression', 'Nonsense Mediated Decay (NMD) independent of the Exon Junction Complex (EJC)', 'SRP-dependent cotranslational protein targeting to membrane', 'Selenocysteine synthesis', 'GTP hydrolysis and joining of the 60S ribosomal subunit', 'SARS-CoV-1 modulates host translation machinery', 'Formation of the ternary complex, and subsequently, the 43S complex', 'Formation of a pool of free 40S subunits', 'Ribosomal scanning and start codon recognition', 'Viral mRNA Translation', 'Translation initiation complex formation', 'SARS-CoV-2 modulates host translation machinery', 'Nonsense Mediated Decay (NMD) enhanced by the Exon Junction Complex (EJC)']	TRUE	Coronavirus Pathogenesis Pathway, EIF2 Signaling, Eukaryotic Translation Elongation, Eukaryotic Translation Initiation, Eukaryotic Translation Termination, Major pathway of rRNA processing in the nucleolus and cytosol, Nonsense-Mediated Decay (NMD), Regulation of eIF4 and p70S6K Signaling, Response of EIF2AK4 (GCN2) to amino acid deficiency, SRP-dependent cotranslational protein targeting to membrane, Selenoamino acid metabolism, mTOR Signaling	FALSE		FALSE	FALSE	TRUE	FALSE	1	FALSE	1		FALSE	1		P46783	anti_13011_20		TRUE	FALSE
EDC4		2		FALSE	High	High																				FALSE		FALSE		FALSE		FALSE		FALSE		FALSE		FALSE	[]	[]	FALSE	[]	FALSE	[]	[]	FALSE	[]	FALSE	[]	[]	["mRNA decay by 5' to 3' exoribonuclease"]	TRUE	CSDE1 Signaling Pathway, Deadenylation-dependent mRNA decay, Inhibition of ARE-Mediated mRNA Degradation Pathway	FALSE		FALSE	FALSE	TRUE	FALSE	1	FALSE	1		FALSE	2		Q6P2E9	anti_13066_42		TRUE	FALSE
VARS1		3		FALSE		Low																				FALSE		FALSE		FALSE		FALSE		FALSE		FALSE		FALSE	[]	[]	FALSE	[]	FALSE	[]	[]	FALSE	[]	FALSE	[]	[]	nan	TRUE	tRNA Charging	FALSE		FALSE	FALSE	FALSE	TRUE	1	FALSE	2		FALSE	1		P26640	anti_13083_18		TRUE	FALSE
BCL2L2		3		FALSE		Low																				FALSE		FALSE		FALSE		FALSE		FALSE		FALSE		FALSE	[]	[]	FALSE	[]	FALSE	[]	[]	FALSE	[]	FALSE	[]	[]	[]	FALSE		FALSE		FALSE	FALSE	FALSE	FALSE	0	FALSE	0	Binding was observed with Apoptosis regulator Bcl-2 with at least 10x weaker affinity. No binding was observed with Bcl-2-like protein 1.	FALSE	1		Q92843	anti_13097_11		TRUE	FALSE
SOST	SOST	3	2	FALSE		Medium	High	High						-0.00511249	0.981539	0.994823	FALSE					0.0914687	0.441511	0.931941	FALSE	FALSE		FALSE		FALSE		FALSE		FALSE		FALSE		FALSE	[]	[]	FALSE	[]	FALSE	[]	[]	FALSE	[]	TRUE	['sclerosteosis', 'craniodiaphyseal dysplasia']	['hyperostosis corticalis generalisata', 'sclerosteosis', 'craniodiaphyseal dysplasia']	['TCF dependent signaling in response to WNT', 'Negative regulation of TCF-dependent signaling by WNT ligand antagonists']	TRUE	Gap Junction Signaling, Role of Macrophages, Fibroblasts and Endothelial Cells in Rheumatoid Arthritis, Role of Osteoblasts in Rheumatoid Arthritis Signaling Pathway, Role of Osteoblasts, Osteoclasts and Chondrocytes in Rheumatoid Arthritis, TCF dependent signaling in response to WNT	TRUE	Gap Junction Signaling, Role of Macrophages, Fibroblasts and Endothelial Cells in Rheumatoid Arthritis, Role of Osteoblasts in Rheumatoid Arthritis Signaling Pathway, Role of Osteoblasts, Osteoclasts and Chondrocytes in Rheumatoid Arthritis, TCF dependent signaling in response to WNT	FALSE	FALSE	FALSE	FALSE	0	FALSE	0	No binding was observed with Sclerostin domain-containing protein 1.	FALSE	1	2	Q9BQB4	anti_13101_60	OID20204	TRUE	TRUE
BCL6		3		FALSE		Low																				FALSE		FALSE		FALSE		FALSE		FALSE		FALSE		FALSE	[]	[]	FALSE	[]	FALSE	[]	[]	FALSE	[]	FALSE	[]	[]	['FOXO-mediated transcription of cell death genes', 'TP53 regulates transcription of several additional cell death genes whose specific roles in p53-dependent apoptosis remain uncertain', 'Interleukin-4 and Interleukin-13 signaling']	TRUE	B Cell Receptor Signaling, FOXO-mediated transcription of cell death genes, IL-7 Signaling Pathway, Interleukin-4 and Interleukin-13 signaling, Systemic Lupus Erythematosus in T Cell Signaling Pathway, T Cell Exhaustion Signaling Pathway, T Helper Cell Differentiation, TP53 Regulates Transcription of Cell Death Genes	FALSE		FALSE	FALSE	FALSE	FALSE	0	FALSE	0	No closely related human proteins were available for specificity testing.	FALSE	1		P41182	anti_13111_79		TRUE	FALSE
CHRD		3		FALSE		Medium																				FALSE		FALSE		FALSE		FALSE		FALSE		FALSE		FALSE	[]	[]	FALSE	[]	FALSE	[]	[]	FALSE	[]	FALSE	[]	[]	[]	TRUE	BMP signaling pathway	FALSE		FALSE	FALSE	FALSE	FALSE	0	FALSE	0		FALSE	1		Q9H2X0	anti_13438_115		TRUE	FALSE
FAM171A2		3		FALSE		High																				FALSE		FALSE		FALSE		FALSE		FALSE		FALSE		FALSE	[]	[]	FALSE	[]	FALSE	[]	[]	FALSE	[]	FALSE	[]	[]	[]	FALSE		FALSE		FALSE	FALSE	FALSE	FALSE	0	FALSE	0		FALSE	1		A8MVW0	anti_13479_8		TRUE	FALSE
TRADD		3		FALSE		High																				FALSE		FALSE		FALSE		FALSE		FALSE		FALSE		FALSE	[]	[]	FALSE	[]	FALSE	[]	[]	FALSE	[]	FALSE	[]	[]	['TNFR1-induced proapoptotic signaling', 'Regulation of TNFR1 signaling', 'Dimerization of procaspase-8', 'RIPK1-mediated regulated necrosis', 'Defective RIPK1-mediated regulated necrosis', 'Caspase activation via Death Receptors in the presence of ligand', 'Regulation by c-FLIP', 'TNFR1-induced NF-kappa-B signaling pathway', 'Regulation of necroptotic cell death', 'TNF signaling', 'CASP8 activity is inhibited']	TRUE	Acute Phase Response Signaling, Caspase activation via Death Receptors in the presence of ligand, Death Receptor Signaling, Hepatic Fibrosis Signaling Pathway, Induction of Apoptosis by HIV1, MYC Mediated Apoptosis Signaling, NF-_B Signaling, NFKBIE Signaling Pathway, Necroptosis Signaling Pathway, Pathogen Induced Cytokine Storm Signaling Pathway, RIPK1-mediated regulated necrosis, Role of Macrophages, Fibroblasts and Endothelial Cells in Rheumatoid Arthritis, Role of Osteoblasts, Osteoclasts and Chondrocytes in Rheumatoid Arthritis, SAPK/JNK Signaling, TNF signaling, TNFR1 Signaling, TWEAK Signaling, Type I Diabetes Mellitus Signaling, Type II Diabetes Mellitus Signaling, Wound Healing Signaling Pathway, p38 MAPK Signaling	FALSE		FALSE	FALSE	FALSE	FALSE	0	FALSE	0		FALSE	1		Q15628	anti_13507_51		TRUE	FALSE
GPR26		3		FALSE		High																				FALSE		FALSE		FALSE		FALSE		FALSE		FALSE		FALSE	[]	[]	FALSE	[]	FALSE	[]	[]	FALSE	[]	FALSE	[]	[]	[]	TRUE	BBSome Signaling Pathway, Breast Cancer Regulation by Stathmin1, CREB Signaling in Neurons, Cellular Effects of Sildenafil (Viagra), FAK Signaling, G-Protein Coupled Receptor Signaling, Molecular Mechanisms of Cancer, Phagosome Formation, S100 Family Signaling Pathway	FALSE		FALSE	FALSE	FALSE	FALSE	0	FALSE	0		FALSE	1		Q8NDV2	anti_13540_1		TRUE	FALSE
ARPC3		3		FALSE		Low																				FALSE		FALSE		FALSE		FALSE		FALSE		FALSE		FALSE	[]	[]	FALSE	[]	FALSE	[]	[]	FALSE	[]	FALSE	[]	[]	['Regulation of actin dynamics for phagocytic cup formation', 'RHO GTPases Activate WASPs and WAVEs', 'Clathrin-mediated endocytosis', 'FCGR3A-mediated phagocytosis', 'EPHB-mediated forward signaling']	TRUE	Actin Cytoskeleton Signaling, Actin Nucleation by ARP-WASP Complex, Axonal Guidance Signaling, CD28 Signaling in T Helper Cells, CDC42 Signaling, Clathrin-mediated Endocytosis Signaling, Clathrin-mediated endocytosis, EPH-Ephrin signaling, Ephrin Receptor Signaling, Epithelial Adherens Junction Signaling, FAK Signaling, Fc_ Receptor-mediated Phagocytosis in Macrophages and Monocytes, Fcgamma receptor (FCGR) dependent phagocytosis, Integrin Signaling, Netrin Signaling, Phagosome Formation, RAC Signaling, RHO GTPases Activate WASPs and WAVEs, RHOA Signaling, RHOGDI Signaling, ROBO SLIT Signaling Pathway, Reelin Signaling in Neurons, Regulation of Actin-based Motility by Rho, Remodeling of Epithelial Adherens Junctions, Sertoli Cell-Germ Cell Junction Signaling Pathway (Enhanced), Signaling by Rho Family GTPases, Synaptogenesis Signaling Pathway, fMLP Signaling in Neutrophils	FALSE		FALSE	FALSE	TRUE	FALSE	1	FALSE	1		FALSE	1		O15145	anti_13573_5		TRUE	FALSE
APAF1		3		FALSE		Low																				FALSE		FALSE		FALSE		FALSE		FALSE		FALSE		FALSE	[]	[]	FALSE	[]	FALSE	[]	[]	FALSE	[]	FALSE	[]	[]	['Neutrophil degranulation', 'Formation of apoptosome', 'Activation of caspases through apoptosome-mediated cleavage', 'SMAC (DIABLO) binds to IAPs ', 'TP53 Regulates Transcription of Caspase Activators and Caspases', 'Regulation of the apoptosome activity', 'Transcriptional Regulation by E2F6', 'SMAC(DIABLO)-mediated dissociation of IAP:caspase complexes ']	TRUE	Amyotrophic Lateral Sclerosis Signaling, Apoptosis Signaling, Aryl Hydrocarbon Receptor Signaling, CD27 Signaling in Lymphocytes, CSDE1 Signaling Pathway, Cytotoxic T Lymphocyte-mediated Apoptosis of Target Cells, DNA damage-induced 14-3-3_ Signaling, Death Receptor Signaling, Docosahexaenoic Acid (DHA) Signaling, Erythropoietin Signaling Pathway, Granzyme B Signaling, Huntington's Disease Signaling, Induction of Apoptosis by HIV1, Intrinsic Pathway for Apoptosis, Lymphotoxin _ Receptor Signaling, MYC Mediated Apoptosis Signaling, Molecular Mechanisms of Cancer, NUR77 Signaling in T Lymphocytes, Neutrophil degranulation, Retinoic acid Mediated Apoptosis Signaling, Role of PKR in Interferon Induction and Antiviral Response, Small Cell Lung Cancer Signaling, TNFR1 Signaling, TP53 Regulates Transcription of Cell Death Genes, TWEAK Signaling, Transcriptional Regulation by E2F6, Tumoricidal Function of Hepatic Natural Killer Cells, Type I Diabetes Mellitus Signaling, p53 Signaling	FALSE		FALSE	FALSE	FALSE	FALSE	0	FALSE	0		FALSE	1		O14727	anti_13583_19		TRUE	FALSE
APBB3		3		FALSE		Low																				FALSE		FALSE		FALSE		FALSE		FALSE		FALSE		FALSE	[]	[]	FALSE	[]	FALSE	[]	[]	FALSE	[]	FALSE	[]	[]	[]	FALSE		FALSE		FALSE	FALSE	FALSE	FALSE	0	FALSE	0		FALSE	1		O95704	anti_13589_10		TRUE	FALSE
CCT7		3		TRUE		Low																				FALSE		FALSE		FALSE		FALSE		FALSE		FALSE		TRUE	['myocardial infarction']	[]	FALSE	[]	FALSE	[]	[]	FALSE	[]	TRUE	['myocardial infarction']	[]	['Folding of actin by CCT/TriC', 'Prefoldin mediated transfer of substrate to CCT/TriC', 'RHOBTB2 GTPase cycle', 'Cooperation of PDCL (PhLP1) and TRiC/CCT in G-protein beta folding', 'RHOBTB1 GTPase cycle', 'Association of TriC/CCT with target proteins during biosynthesis', 'Formation of tubulin folding intermediates by CCT/TriC']	TRUE	BBSome Signaling Pathway, Cilium Assembly, NRF2-mediated Oxidative Stress Response, Protein folding, RHO GTPase cycle	FALSE		FALSE	FALSE	FALSE	FALSE	0	FALSE	0		FALSE	1		Q99832	anti_13673_21		TRUE	FALSE
SLC5A8		3		FALSE		High																				FALSE		FALSE		FALSE		FALSE		FALSE		FALSE		FALSE	[]	[]	FALSE	[]	FALSE	[]	[]	FALSE	[]	FALSE	[]	[]	['Nicotinamide salvaging', 'Organic anion transporters']	TRUE	NAD Signaling Pathway, Nicotinate metabolism, Transport of inorganic cations/anions and amino acids/oligopeptides	FALSE		FALSE	FALSE	FALSE	FALSE	0	FALSE	0		FALSE	1		Q8N695	anti_13691_10		TRUE	FALSE
ARHGEF7		3		FALSE		High																				FALSE		FALSE		FALSE		FALSE		FALSE		FALSE		FALSE	[]	[]	FALSE	[]	FALSE	[]	[]	FALSE	[]	FALSE	[]	[]	['RHOJ GTPase cycle', 'NRAGE signals death through JNK', 'RHOU GTPase cycle', 'RHOA GTPase cycle', 'EGFR downregulation', 'RHOQ GTPase cycle', 'RAC1 GTPase cycle', 'Activation of RAC1 downstream of NMDARs', 'G alpha (12/13) signalling events', 'CDC42 GTPase cycle', 'RHOV GTPase cycle', 'Ephrin signaling']	TRUE	Actin Cytoskeleton Signaling, Activation of NMDA receptors and postsynaptic events, Agrin Interactions at Neuromuscular Junction, Axonal Guidance Signaling, Breast Cancer Regulation by Stathmin1, EPH-Ephrin signaling, FAK Signaling, G alpha (12/13) signalling events, Integrin Signaling, Molecular Mechanisms of Cancer, NOD1/2 Signaling Pathway, PAK Signaling, Pancreatic Secretion Signaling Pathway, Paxillin Signaling, Phospholipase C Signaling, RHO GTPase cycle, RHOGDI Signaling, Reelin Signaling in Neurons, Signaling by EGFR, Signaling by Rho Family GTPases, Synaptogenesis Signaling Pathway, Thrombin Signaling, p75 NTR receptor-mediated signalling	FALSE		FALSE	FALSE	FALSE	FALSE	0	FALSE	0		FALSE	1		Q14155	anti_13932_45		TRUE	FALSE
MCF2L		2		TRUE	Medium	High				-0.0676486	0.00286674	0.0670853	FALSE					0.0361241	0.26506	0.986241	FALSE					FALSE		FALSE		FALSE		FALSE		FALSE		FALSE		FALSE	[]	[]	TRUE	['coronary artery disease', 'cardiovascular disease']	FALSE	[]	[]	FALSE	[]	FALSE	[]	[]	['NRAGE signals death through JNK', 'RHOB GTPase cycle', 'RHOC GTPase cycle', 'RHOA GTPase cycle', 'RAC1 GTPase cycle', 'G alpha (12/13) signalling events', 'CDC42 GTPase cycle', 'RHOG GTPase cycle']	TRUE	G alpha (12/13) signalling events, RAC Signaling, RHO GTPase cycle, p75 NTR receptor-mediated signalling	FALSE		FALSE	FALSE	FALSE	FALSE	0	FALSE	0		FALSE	2		O15068	anti_13934_3		TRUE	FALSE
SMURF2		3		FALSE		Low																				FALSE		FALSE		FALSE		FALSE		FALSE		FALSE		FALSE	[]	[]	FALSE	[]	FALSE	[]	[]	FALSE	[]	FALSE	[]	[]	["Hedgehog 'on' state", 'Signaling by BMP', 'Downregulation of SMAD2/3:SMAD4 transcriptional activity', 'Antigen processing: Ubiquitination & Proteasome degradation', 'Ub-specific processing proteases', 'Regulation of RUNX3 expression and activity', 'Asymmetric localization of PCP proteins', 'Downregulation of TGF-beta receptor signaling', 'Degradation of AXIN']	TRUE	Beta-catenin independent WNT signaling, Class I MHC mediated antigen processing and presentation, Deubiquitination, Hedgehog 'on' state, Protein Ubiquitination Pathway, Role of Osteoblasts in Rheumatoid Arthritis Signaling Pathway, Signaling by BMP, Signaling by TGF-beta Receptor Complex, TCF dependent signaling in response to WNT, TGF-_ Signaling, Transcriptional activity of SMAD2/SMAD3:SMAD4 heterotrimer, Transcriptional regulation by RUNX3	FALSE		FALSE	FALSE	TRUE	FALSE	1	FALSE	1		FALSE	1		Q9HAU4	anti_13985_12		TRUE	FALSE
PAPSS1		3		FALSE		Low																				FALSE		FALSE		FALSE		FALSE		FALSE		FALSE		FALSE	[]	[]	FALSE	[]	FALSE	[]	[]	FALSE	[]	FALSE	[]	[]	['Transport and synthesis of PAPS', 'Metabolism of ingested H2SeO4 and H2SeO3 into H2Se', 'Signaling by BRAF and RAF1 fusions']	TRUE	Glycosaminoglycan metabolism, Phase II - Conjugation of compounds, Selenoamino acid metabolism, Sulfate Activation for Sulfonation	FALSE		FALSE	FALSE	FALSE	FALSE	0	FALSE	0		FALSE	1		O43252	anti_14007_22		TRUE	FALSE
EEA1		3		FALSE		High																				FALSE		FALSE		FALSE		FALSE		FALSE		FALSE		FALSE	[]	[]	FALSE	[]	FALSE	[]	[]	FALSE	[]	FALSE	[]	[]	['Toll Like Receptor 9 (TLR9) Cascade']	TRUE	Phagosome Maturation, Toll-like Receptor Cascades	FALSE		FALSE	FALSE	FALSE	FALSE	0	FALSE	0		FALSE	1		Q15075	anti_14043_12		TRUE	FALSE
CARS1		3		FALSE		Medium																				FALSE		FALSE		FALSE		FALSE		FALSE		FALSE		FALSE	[]	[]	FALSE	[]	FALSE	[]	[]	FALSE	[]	TRUE	['microcephaly, developmental delay, and brittle hair syndrome']	[]	['Signaling by ALK fusions and activated point mutants', 'Cytosolic tRNA aminoacylation']	TRUE	Ferroptosis Signaling Pathway, tRNA Charging	FALSE		FALSE	FALSE	FALSE	TRUE	1	FALSE	2		FALSE	1		P49589	anti_14098_28		TRUE	FALSE
RNF43		3		TRUE		Medium																				TRUE	['I9_IHD', 'FG_CVD', 'I9_CORATHER']	FALSE		FALSE		FALSE		FALSE		FALSE		FALSE	[]	[]	FALSE	[]	FALSE	[]	[]	FALSE	[]	TRUE	['colon serrated polyposis', 'sessile serrated polyposis cancer syndrome']	['sessile serrated polyposis cancer syndrome']	['Regulation of FZD by ubiquitination', 'Signaling by RNF43 mutants']	TRUE	TCF dependent signaling in response to WNT	FALSE		FALSE	FALSE	FALSE	FALSE	0	FALSE	0	No closely related human proteins were available for specificity testing.	FALSE	1		Q68DV7	anti_14120_2		TRUE	FALSE
CDKN3		2		FALSE	Low	Medium																				FALSE		FALSE		FALSE		FALSE		FALSE		FALSE		FALSE	[]	[]	FALSE	[]	FALSE	[]	[]	FALSE	[]	FALSE	[]	[]	[]	TRUE	Protein Kinase A Signaling	FALSE		FALSE	FALSE	FALSE	FALSE	0	FALSE	0		FALSE	2		Q16667	anti_14178_18		TRUE	FALSE
EIF2AK4		3		FALSE		Medium																				FALSE		FALSE		FALSE		FALSE		FALSE		FALSE		FALSE	[]	[]	FALSE	[]	FALSE	[]	[]	FALSE	[]	TRUE	['pulmonary venoocclusive disease 2', 'pulmonary venoocclusive disease', 'pulmonary arterial hypertension', 'Pulmonary capillary hemangiomatosis']	['heritable pulmonary arterial hypertension', 'pulmonary arterial hypertension', 'Non-syndromic pontocerebellar hypoplasia', 'idiopathic pulmonary arterial hypertension', 'pulmonary venoocclusive disease 2', 'Pulmonary capillary hemangiomatosis', 'pulmonary venoocclusive disease', 'pontocerebellar hypoplasia']	['Response of EIF2AK4 (GCN2) to amino acid deficiency']	TRUE	EIF2 Signaling, Response of EIF2AK4 (GCN2) to amino acid deficiency	FALSE		FALSE	FALSE	FALSE	FALSE	0	FALSE	0		FALSE	1		Q9P2K8	anti_14284_23		TRUE	FALSE
RAB5C		3		FALSE		Medium																				FALSE		FALSE		FALSE		FALSE		FALSE		FALSE		FALSE	[]	[]	FALSE	[]	FALSE	[]	[]	FALSE	[]	FALSE	[]	[]	['RAB geranylgeranylation', 'Neutrophil degranulation', 'Golgi Associated Vesicle Biogenesis', 'RAB GEFs exchange GTP for GDP on RABs', 'Respiratory syncytial virus (RSV) attachment and entry', 'Clathrin-mediated endocytosis', 'TBC/RABGAPs']	TRUE	Amyotrophic Lateral Sclerosis Signaling, BBSome Signaling Pathway, Caveolar-mediated Endocytosis Signaling, Clathrin-mediated Endocytosis Signaling, Clathrin-mediated endocytosis, Neutrophil degranulation, Phagosome Maturation, RAB GEFs exchange GTP for GDP on RABs, RAB geranylgeranylation, Remodeling of Epithelial Adherens Junctions, Synaptogenesis Signaling Pathway, TBC/RABGAPs, trans-Golgi Network Vesicle Budding	FALSE		FALSE	FALSE	TRUE	FALSE	1	FALSE	1		FALSE	1		P51148	anti_14287_6		TRUE	FALSE
HNRNPH1		3		FALSE		Medium																				FALSE		FALSE		FALSE		FALSE		FALSE		FALSE		FALSE	[]	[]	FALSE	[]	FALSE	[]	[]	FALSE	[]	TRUE	['genetic disorder', 'intellectual disability, X-linked, syndromic, Bain type']	[]	['mRNA Splicing - Major Pathway', 'FGFR2 alternative splicing', 'Processing of Capped Intron-Containing Pre-mRNA']	TRUE	Processing of Capped Intron-Containing Pre-mRNA, Signaling by FGFR2	FALSE		FALSE	FALSE	FALSE	FALSE	0	FALSE	0		FALSE	1		P31943	anti_14309_8		TRUE	FALSE
PPIL2		3		FALSE		High																				FALSE		FALSE		FALSE		FALSE		FALSE		FALSE		FALSE	[]	[]	FALSE	[]	FALSE	[]	[]	FALSE	[]	FALSE	[]	[]	['mRNA Splicing - Major Pathway', 'Basigin interactions']	TRUE	Cell surface interactions at the vascular wall, Processing of Capped Intron-Containing Pre-mRNA	FALSE		FALSE	FALSE	TRUE	FALSE	1	FALSE	1		FALSE	1		Q13356	anti_14314_6		TRUE	FALSE
VOPP1		3		FALSE		Medium												0.176113	0.111764	0.968442	FALSE					FALSE		FALSE		FALSE		FALSE		FALSE		FALSE		FALSE	[]	[]	FALSE	[]	FALSE	[]	[]	FALSE	[]	FALSE	[]	[]	[]	FALSE		FALSE		FALSE	FALSE	FALSE	FALSE	0	FALSE	0		FALSE	1		Q96AW1	anti_14618_26		TRUE	FALSE
EIF4B		3		TRUE		Low																				TRUE	['I9_CHD']	FALSE		FALSE		FALSE		FALSE		FALSE		FALSE	[]	[]	FALSE	[]	FALSE	[]	[]	FALSE	[]	FALSE	[]	[]	['Activation of the mRNA upon binding of the cap-binding complex and eIFs, and subsequent binding to 43S', 'GTP hydrolysis and joining of the 60S ribosomal subunit', 'Deadenylation of mRNA', 'mTORC1-mediated signalling', 'Z-decay: degradation of maternal mRNAs by zygotically expressed factors', 'L13a-mediated translational silencing of Ceruloplasmin expression', 'M-decay: degradation of maternal mRNAs by maternally stored factors', 'Ribosomal scanning and start codon recognition', 'Translation initiation complex formation']	TRUE	Deadenylation-dependent mRNA decay, Eukaryotic Translation Initiation, MTOR signalling, mTOR Signaling	FALSE		FALSE	FALSE	TRUE	FALSE	1	FALSE	1		FALSE	1		P23588	anti_14675_20		TRUE	FALSE
LAMTOR2		3		FALSE		Medium																				FALSE		FALSE		FALSE		FALSE		FALSE		FALSE		FALSE	[]	[]	FALSE	[]	FALSE	[]	[]	FALSE	[]	TRUE	['primary immunodeficiency syndrome due to p14 deficiency']	['primary immunodeficiency syndrome due to p14 deficiency', 'constitutional neutropenia']	['MAP2K and MAPK activation', 'Neutrophil degranulation', 'Energy dependent regulation of mTOR by LKB1-AMPK', 'mTORC1-mediated signalling', 'Regulation of PTEN gene transcription', 'Macroautophagy', 'TP53 Regulates Metabolic Genes', 'MTOR signalling', 'Amino acids regulate mTORC1']	TRUE	Amino acids regulate mTORC1, CLEAR Signaling Pathway, Energy dependent regulation of mTOR by LKB1-AMPK, MTOR signalling, Macroautophagy, Neutrophil degranulation, PTEN Regulation, RAF/MAP kinase cascade, TP53 Regulates Metabolic Genes	FALSE		FALSE	FALSE	FALSE	FALSE	0	FALSE	0	No binding was observed with Growth/differentiation factor 7, Bone morphogenetic protein 8A, Bone morphogenetic protein 6 or Bone morphogenetic protein 10.	FALSE	1		Q9Y2Q5	anti_15329_167		TRUE	FALSE
BRAF		3		FALSE		High																				FALSE		FALSE		FALSE		FALSE		FALSE		FALSE		FALSE	[]	[]	FALSE	[]	FALSE	[]	[]	FALSE	[]	TRUE	['Noonan syndrome and Noonan-related syndrome', 'Downslanted palpebral fissures', 'Wide intermamillary distance', 'colorectal cancer', 'High forehead', 'birth measurement', 'brain-lung-thyroid syndrome', 'Noonan syndrome', 'genetic disorder', 'dilated cardiomyopathy', 'Genetic syndrome with a Dandy-Walker malformation as major feature', 'ataxia telangiectasia', 'Noonan syndrome with multiple lentigines', 'ventricular septal defect', 'cutaneous melanoma', 'lung carcinoma', 'PHACE syndrome', 'lung cancer', 'Dandy-Walker syndrome', 'tethered spinal cord syndrome', 'Webbed neck', 'hypertrophic cardiomyopathy 4', 'Pulmonic stenosis', 'Global developmental delay', 'cancer', 'left ventricular hypertrophy', 'rasopathy', 'Low-set, posteriorly rotated ears', 'cardiofaciocutaneous syndrome', 'Neurodevelopmental delay', 'familial melanoma', 'Ataxia-telangiectasia', 'Rare familial disorder with hypertrophic cardiomyopathy']	['cardiofaciocutaneous syndrome', 'Noonan syndrome with multiple lentigines', 'Noonan syndrome', 'lung cancer', 'large congenital melanocytic nevus', 'non-small cell lung carcinoma', 'lung adenocarcinoma', 'Syringocystadenoma Papilliferum', 'melanocytic nevus']	['Gain-of-function MRAS complexes activate RAF signaling', 'Signalling to p38 via RIT and RIN', 'Negative feedback regulation of MAPK pathway', 'Frs2-mediated activation', 'SHOC2 M1731 mutant abolishes MRAS complex function', 'Signaling by BRAF and RAF1 fusions', 'Signaling by RAF1 mutants', 'Negative regulation of MAPK pathway', 'Signaling by high-kinase activity BRAF mutants', 'MAP2K and MAPK activation', 'Signaling downstream of RAS mutants', 'Paradoxical activation of RAF signaling by kinase inactive BRAF', 'RAF activation', 'ARMS-mediated activation', 'Spry regulation of FGF signaling', 'Signaling by moderate kinase activity BRAF mutants']	TRUE	Acute Myeloid Leukemia Signaling, Adrenomedullin signaling pathway, Antiproliferative Role of Somatostatin Receptor 2, Autism Signaling Pathway, CDX Gastrointestinal Cancer Signaling Pathway, Cancer Drug Resistance by Drug Efflux, Circadian Rhythm Signaling, Colorectal Cancer Metastasis Signaling, Corticotropin Releasing Hormone Signaling, Docosahexaenoic Acid (DHA) Signaling, ERK/MAPK Signaling, Eicosanoid Signaling, Endocannabinoid Developing Neuron Pathway, Endothelin-1 Signaling, Ephrin A Signaling, Ferroptosis Signaling Pathway, G-Protein Coupled Receptor Signaling, G_s Signaling, HER-2 Signaling in Breast Cancer, HIF1_ Signaling, Hepatic Fibrosis Signaling Pathway, Human Embryonic Stem Cell Pluripotency, ID1 Signaling Pathway, IL-8 Signaling, Integrin Signaling, MSP-RON Signaling in Cancer Cells Pathway, Melanoma Signaling, Melatonin Signaling, Molecular Mechanisms of Cancer, Multiple Sclerosis Signaling Pathway, Myelination Signaling Pathway, NF-_B Signaling, Opioid Signaling Pathway, Ovarian Cancer Signaling, Polyamine Regulation in Colon Cancer, Protein Kinase A Signaling, Pulmonary Fibrosis Idiopathic Signaling Pathway, Pulmonary Healing Signaling Pathway, Pyridoxal 5'-phosphate Salvage Pathway, RAF/MAP kinase cascade, Regulation of the Epithelial Mesenchymal Transition by Growth Factors Pathway, Regulation of the Epithelial-Mesenchymal Transition Pathway, Relaxin Signaling, Ribonucleotide Reductase Signaling Pathway, Role of MAPK Signaling in Inhibiting the Pathogenesis of Influenza, Role of MAPK Signaling in Promoting the Pathogenesis of Influenza, Role of Osteoclasts in Rheumatoid Arthritis Signaling Pathway, Role of Tissue Factor in Cancer, S100 Family Signaling Pathway, Salvage Pathways of Pyrimidine Ribonucleotides, Senescence Pathway, Serotonin Receptor Signaling, Signaling by FGFR1, Signaling by FGFR2, Signaling by FGFR3, Signaling by FGFR4, Signaling by NTRK1 (TRKA), Sleep NREM Signaling Pathway, Synaptogenesis Signaling Pathway, Thyroid Cancer Signaling, Tumor Microenvironment Pathway, UVC-Induced MAPK Signaling, cAMP-mediated signaling	FALSE		FALSE	FALSE	FALSE	FALSE	0	FALSE	0	No binding was observed with RAF proto-oncogene serine/threonine-protein kinase.	FALSE	1		P15056	anti_15669_7		TRUE	FALSE
C1QL2		3		FALSE		Low																				FALSE		FALSE		FALSE		FALSE		FALSE		FALSE		FALSE	[]	[]	FALSE	[]	FALSE	[]	[]	FALSE	[]	FALSE	[]	[]	[]	FALSE		FALSE		FALSE	FALSE	FALSE	FALSE	0	FALSE	0	No binding was observed with Collagen alpha-2(VI) chain, Collectin-12, C1q-related factor, Collagen Type III, Collagen alpha-2(V) chain, Chondrocalcin or Collagen alpha-1(IV) chain.	FALSE	1		Q7Z5L3	anti_15670_15		TRUE	FALSE
CEBPB		3		FALSE		High																				FALSE		FALSE		FALSE		FALSE		FALSE		FALSE		FALSE	[]	[]	FALSE	[]	FALSE	[]	[]	FALSE	[]	FALSE	[]	[]	['Transcriptional regulation of white adipocyte differentiation', 'Transcriptional regulation of granulopoiesis', 'Nuclear events stimulated by ALK signaling in cancer', 'ATF4 activates genes in response to endoplasmic reticulum stress', 'Response of EIF2AK4 (GCN2) to amino acid deficiency', 'Response of EIF2AK1 (HRI) to heme deficiency', 'Transcriptional Regulation by VENTX', 'Senescence-Associated Secretory Phenotype (SASP)']	TRUE	ATF4 activates genes in response to endoplasmic reticulum stress, Activin Inhibin Signaling Pathway, Acute Phase Response Signaling, Adipogenesis pathway, Adrenomedullin signaling pathway, Cachexia Signaling Pathway, DNA Methylation and Transcriptional Repression Signaling, Hepatic Fibrosis Signaling Pathway, IL-12 Signaling and Production in Macrophages, IL-17 Signaling, IL-17A Signaling in Fibroblasts, IL-6 Signaling, JAK/STAT Signaling, Macrophage Alternative Activation Signaling Pathway, NAD Signaling Pathway, Osteoarthritis Pathway, Prolactin Signaling, Response of EIF2AK1 (HRI) to heme deficiency, Response of EIF2AK4 (GCN2) to amino acid deficiency, Role of Chondrocytes in Rheumatoid Arthritis Signaling Pathway, Role of Macrophages, Fibroblasts and Endothelial Cells in Rheumatoid Arthritis, Senescence Pathway, Senescence-Associated Secretory Phenotype (SASP), Transcriptional Regulation by VENTX, Transcriptional regulation of granulopoiesis, Transcriptional regulation of white adipocyte differentiation, Type II Diabetes Mellitus Signaling, Unfolded protein response, VDR/RXR Activation, White Adipose Tissue Browning Pathway, Wound Healing Signaling Pathway	FALSE		FALSE	FALSE	FALSE	FALSE	0	FALSE	0	Binding was observed with CCAAT/enhancer-binding protein alpha and CCAAT/enhancer-binding protein gamma with similar affinity.	FALSE	1		P17676	anti_15675_3		TRUE	FALSE
CDH8		3		FALSE		Medium																				FALSE		FALSE		FALSE		FALSE		FALSE		FALSE		FALSE	[]	[]	FALSE	[]	FALSE	[]	[]	FALSE	[]	FALSE	[]	[]	['CDH11 homotypic and heterotypic interactions', 'Adherens junctions interactions']	TRUE	Cell junction organization, G_12/13 Signaling, Nuclear Cytoskeleton Signaling Pathway, RHOGDI Signaling, Sertoli Cell-Sertoli Cell Junction Signaling, Signaling by Rho Family GTPases, Synaptogenesis Signaling Pathway	FALSE		FALSE	FALSE	FALSE	FALSE	0	FALSE	0	No binding was observed with Cadherin-12, Cadherin-5, Cadherin-11, Cadherin-7, Cadherin-10, Cadherin-6 or Cadherin-20.	FALSE	1		P55286	anti_16021_30		TRUE	FALSE
WIF1		3		FALSE		Medium																				FALSE		FALSE		FALSE		FALSE		FALSE		FALSE		FALSE	[]	[]	FALSE	[]	FALSE	[]	[]	FALSE	[]	FALSE	[]	[]	['TCF dependent signaling in response to WNT', 'Negative regulation of TCF-dependent signaling by WNT ligand antagonists']	TRUE	HOTAIR Regulatory Pathway, Role of Macrophages, Fibroblasts and Endothelial Cells in Rheumatoid Arthritis, Role of Osteoblasts in Rheumatoid Arthritis Signaling Pathway, Role of Osteoblasts, Osteoclasts and Chondrocytes in Rheumatoid Arthritis, TCF dependent signaling in response to WNT, WNT/_-catenin Signaling	FALSE		FALSE	FALSE	FALSE	FALSE	0	FALSE	0	No closely related human proteins were available for specificity testing.	FALSE	1		Q9Y5W5	anti_16070_7		TRUE	FALSE
TEC		3		FALSE		High				0.0340952	0.398579	0.777041	FALSE					0.00662882	0.929738	0.99349	FALSE					FALSE		FALSE		FALSE		FALSE		FALSE		FALSE		FALSE	[]	[]	FALSE	[]	FALSE	[]	[]	FALSE	[]	FALSE	[]	[]	['Signaling by SCF-KIT', 'FCERI mediated Ca+2 mobilization', 'Interleukin-3, Interleukin-5 and GM-CSF signaling']	TRUE	Fc epsilon receptor (FCERI) signaling, G_12/13 Signaling, IL-15 Production, Interleukin-3, Interleukin-5 and GM-CSF signaling, Leukocyte Extravasation Signaling, Role of Osteoclasts in Rheumatoid Arthritis Signaling Pathway, Signaling by SCF-KIT, Sperm Motility, TEC Kinase Signaling	FALSE		FALSE	FALSE	FALSE	FALSE	0	FALSE	0	No binding was observed with Tyrosine-protein kinase BTK or Tyrosine-protein kinase ITK/TSK.	FALSE	1		P42680	anti_16079_2		TRUE	FALSE
TIGIT		2		FALSE	Low	High																				FALSE		FALSE		FALSE		FALSE		FALSE		FALSE		FALSE	[]	[]	FALSE	[]	FALSE	[]	[]	FALSE	[]	FALSE	[]	[]	[]	FALSE		FALSE		FALSE	FALSE	FALSE	FALSE	0	FALSE	0	No closely related human proteins were available for specificity testing.	FALSE	2		Q495A1	anti_16299_13		TRUE	FALSE
CDH6		2		FALSE	Medium	High																				FALSE		FALSE		FALSE		FALSE		FALSE		FALSE		FALSE	[]	[]	FALSE	[]	FALSE	[]	[]	FALSE	[]	FALSE	[]	[]	['Adherens junctions interactions']	TRUE	Cell junction organization, G_12/13 Signaling, Nuclear Cytoskeleton Signaling Pathway, RHOGDI Signaling, Sertoli Cell-Sertoli Cell Junction Signaling, Signaling by Rho Family GTPases, Synaptogenesis Signaling Pathway	FALSE		FALSE	FALSE	FALSE	FALSE	0	FALSE	0	Binding was observed with Cadherin-12 with similar affinity. Binding was observed with Cadherin-10, Cadherin-20 and Cadherin-11 with at least 10x weaker affinity. No binding was observed with Cadherin-8 or Cadherin-7.	FALSE	2		P55285	anti_16312_45		TRUE	FALSE
CSN2		3		FALSE		High																				FALSE		FALSE		FALSE		FALSE		FALSE		FALSE		FALSE	[]	[]	FALSE	[]	FALSE	[]	[]	FALSE	[]	FALSE	[]	[]	['Nuclear signaling by ERBB4']	TRUE	Glucocorticoid Receptor Signaling, Prolactin Signaling, Role of JAK2 in Hormone-like Cytokine Signaling, Signaling by ERBB4	FALSE		FALSE	FALSE	FALSE	FALSE	0	FALSE	0	No closely related human proteins were available for specificity testing.	FALSE	1		P05814	anti_16587_1		TRUE	FALSE
GPN1		3		TRUE		Low																				TRUE	['FG_CVD']	FALSE		FALSE		FALSE		FALSE		FALSE		FALSE	[]	[]	FALSE	[]	FALSE	[]	[]	FALSE	[]	FALSE	[]	[]	[]	FALSE		FALSE		FALSE	FALSE	FALSE	FALSE	0	FALSE	0	No closely related human proteins were available for specificity testing.	FALSE	1		Q9HCN4	anti_16599_38		TRUE	FALSE
SDC3		3		FALSE		High																				FALSE		FALSE		FALSE		FALSE		FALSE		FALSE		FALSE	[]	[]	FALSE	[]	FALSE	[]	[]	FALSE	[]	FALSE	[]	[]	['Defective B3GAT3 causes JDSSDHD', 'Respiratory syncytial virus (RSV) attachment and entry', 'HS-GAG biosynthesis', 'HS-GAG degradation', 'Cell surface interactions at the vascular wall', 'Defective B4GALT7 causes EDS, progeroid type', 'Defective B3GALT6 causes EDSP2 and SEMDJL1', 'Defective EXT2 causes exostoses 2', 'Retinoid metabolism and transport', 'Defective EXT1 causes exostoses 1, TRPS2 and CHDS', 'Syndecan interactions', 'A tetrasaccharide linker sequence is required for GAG synthesis', 'RSV-host interactions', 'Attachment and Entry']	TRUE	Cell surface interactions at the vascular wall, Glycosaminoglycan metabolism, Granulocyte Adhesion and Diapedesis, Retinoid metabolism and transport, Syndecan interactions	FALSE		FALSE	FALSE	FALSE	FALSE	0	FALSE	0	Under Investigation	FALSE	1		O75056	anti_16612_28		TRUE	FALSE
RAC3		3		FALSE		Medium																				FALSE		FALSE		FALSE		FALSE		FALSE		FALSE		FALSE	[]	[]	FALSE	[]	FALSE	[]	[]	FALSE	[]	TRUE	['neurodevelopmental disorder with structural brain anomalies and dysmorphic facies', 'Intellectual disability', 'Abnormal brain morphology']	['neurodevelopmental disorder with structural brain anomalies and dysmorphic facies']	['PCP/CE pathway', 'RAC3 GTPase cycle']	TRUE	Actin Cytoskeleton Signaling, Actin Nucleation by ARP-WASP Complex, Agrin Interactions at Neuromuscular Junction, Apelin Adipocyte Signaling Pathway, Axonal Guidance Signaling, Beta-catenin independent WNT signaling, Breast Cancer Regulation by Stathmin1, CDX Gastrointestinal Cancer Signaling Pathway, CTLA4 Signaling in Cytotoxic T Lymphocytes, CXCR4 Signaling, Cardiac Hypertrophy Signaling, Cholecystokinin/Gastrin-mediated Signaling, Chronic Myeloid Leukemia Signaling, Colorectal Cancer Metastasis Signaling, ERK/MAPK Signaling, Endocannabinoid Developing Neuron Pathway, Ephrin B Signaling, Ephrin Receptor Signaling, Erythropoietin Signaling Pathway, Fc Epsilon RI Signaling, Fc_ Receptor-mediated Phagocytosis in Macrophages and Monocytes, G-Protein Coupled Receptor Signaling, G_q Signaling, Germ Cell-Sertoli Cell Junction Signaling, Glioblastoma Multiforme Signaling, Glioma Invasiveness Signaling, HIF1_ Signaling, HMGB1 Signaling, Hepatic Fibrosis Signaling Pathway, IL-15 Signaling, IL-8 Signaling, ILK Signaling, Integrin Signaling, Molecular Mechanisms of Cancer, Natural Killer Cell Signaling, Netrin Signaling, Neuroinflammation Signaling Pathway, Neutrophil Extracellular Trap Signaling Pathway, Opioid Signaling Pathway, PKC_ Signaling in T Lymphocytes, PTEN Signaling, Phagosome Formation, Phagosome Maturation, Phospholipase C Signaling, Production of Nitric Oxide and Reactive Oxygen Species in Macrophages, RAC Signaling, RAR Activation, RHO GTPase cycle, RHOGDI Signaling, Regulation of Actin-based Motility by Rho, Role of Osteoclasts in Rheumatoid Arthritis Signaling Pathway, S100 Family Signaling Pathway, SAPK/JNK Signaling, Semaphorin Signaling in Neurons, Serotonin Receptor Signaling, Sertoli Cell-Germ Cell Junction Signaling Pathway (Enhanced), Signaling by Rho Family GTPases, Sphingosine-1-phosphate Signaling, Sumoylation Pathway, Systemic Lupus Erythematosus in B Cell Signaling Pathway, Systemic Lupus Erythematosus in T Cell Signaling Pathway, TEC Kinase Signaling, Thrombin Signaling, Virus Entry via Endocytic Pathways, fMLP Signaling in Neutrophils, mTOR Signaling	FALSE		FALSE	FALSE	FALSE	FALSE	0	FALSE	0	Binding was observed with Ras-related C3 botulinum toxin substrate 1 and Ras-related C3 botulinum toxin substrate 2 with similar affinity. No binding was observed with Transforming protein RhoA, Rho-related GTP-binding protein RhoC, Rho-related GTP-binding protein RhoQ, Cell division control protein 42 homolog or Rho-related GTP-binding protein RhoG.	FALSE	1		P60763	anti_16769_20		TRUE	FALSE
CFLAR		3		FALSE		Low																				FALSE		FALSE		FALSE		FALSE		FALSE		FALSE		FALSE	[]	[]	FALSE	[]	FALSE	[]	[]	FALSE	[]	FALSE	[]	[]	['Regulation of TNFR1 signaling', 'Dimerization of procaspase-8', 'TRAIL signaling', 'RIPK1-mediated regulated necrosis', 'Regulation by c-FLIP', 'CASP8 activity is inhibited']	TRUE	Caspase activation via Death Receptors in the presence of ligand, Cellular Effects of Sildenafil (Viagra), Death Receptor Signaling, Immunogenic Cell Death Signaling Pathway, MYC Mediated Apoptosis Signaling, Molecular Mechanisms of Cancer, Necroptosis Signaling Pathway, Neuroinflammation Signaling Pathway, PEDF Signaling, RIPK1-mediated regulated necrosis, Retinoic acid Mediated Apoptosis Signaling, Role of Chondrocytes in Rheumatoid Arthritis Signaling Pathway, TNF signaling, TRAIL signaling, Tumor Microenvironment Pathway	FALSE		FALSE	FALSE	FALSE	FALSE	0	FALSE	0	No binding was observed with Caspase-8, Caspase-10 or Caspase-3.	FALSE	1		O15519	anti_16837_20		TRUE	FALSE
RAB4A		3		FALSE		High																				FALSE		FALSE		FALSE		FALSE		FALSE		FALSE		FALSE	[]	[]	FALSE	[]	FALSE	[]	[]	FALSE	[]	FALSE	[]	[]	['RAB geranylgeranylation', 'Translocation of SLC2A4 (GLUT4) to the plasma membrane', 'Synthesis of PIPs at the plasma membrane', 'MET receptor recycling', 'TBC/RABGAPs']	TRUE	Clathrin-mediated Endocytosis Signaling, PI Metabolism, RAB geranylgeranylation, Serotonin Receptor Signaling, Signaling by MET, Systemic Lupus Erythematosus in T Cell Signaling Pathway, TBC/RABGAPs, Translocation of SLC2A4 (GLUT4) to the plasma membrane	FALSE		FALSE	FALSE	FALSE	FALSE	0	FALSE	0	Binding was observed with Ras-related protein Rab-2B and Ras-related protein Rab-2A with at least 10x weaker affinity.	FALSE	1		P20338	anti_16883_57		TRUE	FALSE
OSBPL9		3		FALSE		Low																				FALSE		FALSE		FALSE		FALSE		FALSE		FALSE		FALSE	[]	[]	FALSE	[]	FALSE	[]	[]	FALSE	[]	FALSE	[]	[]	['Synthesis of bile acids and bile salts']	TRUE	Bile acid and bile salt metabolism	FALSE		FALSE	FALSE	FALSE	FALSE	0	FALSE	0	No binding was observed with Oxysterol-binding protein-related protein 10 or Oxysterol-binding protein-related protein 11.	FALSE	1		Q96SU4	anti_16899_59		TRUE	FALSE
STATH		3		FALSE		Low																				FALSE		FALSE		FALSE		FALSE		FALSE		FALSE		FALSE	[]	[]	FALSE	[]	FALSE	[]	[]	FALSE	[]	FALSE	[]	[]	[]	FALSE		FALSE		FALSE	FALSE	FALSE	FALSE	0	FALSE	0	No binding was observed with Amelogenin, X isoform.	FALSE	1		P02808	anti_17172_19		TRUE	FALSE
MAP2K6		3		FALSE		Low																				FALSE		FALSE		FALSE		FALSE		FALSE		FALSE		FALSE	[]	[]	FALSE	[]	FALSE	[]	[]	FALSE	[]	FALSE	[]	[]	['NOD1/2 Signaling Pathway', 'Oxidative Stress Induced Senescence', 'Uptake and function of anthrax toxins', 'activated TAK1 mediates p38 MAPK activation', 'PI5P Regulates TP53 Acetylation', 'Interleukin-1 signaling', 'Myogenesis', 'PKR-mediated signaling']	TRUE	Activin Inhibin Signaling Pathway, Acute Myeloid Leukemia Signaling, Acute Phase Response Signaling, Adrenomedullin signaling pathway, B Cell Receptor Signaling, BER (Base Excision Repair) Pathway, CD27 Signaling in Lymphocytes, CD40 Signaling, Cardiac Hypertrophy Signaling, Cardiac Hypertrophy Signaling (Enhanced), Cellular Effects of Sildenafil (Viagra), Cholecystokinin/Gastrin-mediated Signaling, Circadian Rhythm Signaling, ERBB Signaling, Endocannabinoid Cancer Inhibition Pathway, Endocannabinoid Developing Neuron Pathway, FGF Signaling, Fc Epsilon RI Signaling, G-Protein Coupled Receptor Signaling, GADD45 Signaling, GNRH Signaling, Germ Cell-Sertoli Cell Junction Signaling, HIF1_ Signaling, HMGB1 Signaling, Hepatic Fibrosis Signaling Pathway, Human Embryonic Stem Cell Pluripotency, IL-1 Signaling, IL-10 Signaling, IL-12 Signaling and Production in Macrophages, IL-15 Production, IL-17 Signaling, IL-6 Signaling, ILK Signaling, Interleukin-1 family signaling, LPS-stimulated MAPK Signaling, MAP kinase activation, Melatonin Signaling, Molecular Mechanisms of Cancer, Myogenesis, NF-_B Signaling, NLR signaling pathways, NOD1/2 Signaling Pathway, NRF2-mediated Oxidative Stress Response, Neurotrophin/TRK Signaling, Neutrophil Extracellular Trap Signaling Pathway, Opioid Signaling Pathway, Oxidative Stress Induced Senescence, PFKFB4 Signaling Pathway, PPAR_/RXR_ Activation, Phagosome Formation, Polyamine Regulation in Colon Cancer, Pulmonary Fibrosis Idiopathic Signaling Pathway, Pyridoxal 5'-phosphate Salvage Pathway, RANK Signaling in Osteoclasts, Reelin Signaling in Neurons, Regulation of TP53 Activity through Acetylation, Regulation of the Epithelial Mesenchymal Transition by Growth Factors Pathway, Regulation of the Epithelial-Mesenchymal Transition Pathway, Role of IL-17A in Arthritis, Role of MAPK Signaling in Inhibiting the Pathogenesis of Influenza, Role of MAPK Signaling in Promoting the Pathogenesis of Influenza, Role of MAPK Signaling in the Pathogenesis of Influenza, Role of Macrophages, Fibroblasts and Endothelial Cells in Rheumatoid Arthritis, Role of NFAT in Cardiac Hypertrophy, Role of Osteoblasts, Osteoclasts and Chondrocytes in Rheumatoid Arthritis, Role of Osteoclasts in Rheumatoid Arthritis Signaling Pathway, Role of PKR in Interferon Induction and Antiviral Response, Role of Tissue Factor in Cancer, S100 Family Signaling Pathway, Salvage Pathways of Pyrimidine Ribonucleotides, Semaphorin Neuronal Repulsive Signaling Pathway, Senescence Pathway, Serotonin Receptor Signaling, Sertoli Cell-Germ Cell Junction Signaling Pathway (Enhanced), Sleep NREM Signaling Pathway, Sperm Motility, Systemic Lupus Erythematosus in T Cell Signaling Pathway, T Cell Receptor Signaling, TGF-_ Signaling, Th1 Pathway, Th1 and Th2 Activation Pathway, Toll-like Receptor Signaling, Type I Diabetes Mellitus Signaling, Wound Healing Signaling Pathway, Xenobiotic Metabolism CAR Signaling Pathway, Xenobiotic Metabolism General Signaling Pathway, Xenobiotic Metabolism Signaling, p38 MAPK Signaling	FALSE		FALSE	FALSE	FALSE	FALSE	0	FALSE	0	No binding was observed with Dual specificity mitogen-activated protein kinase kinase 3, Dual specificity mitogen-activated protein kinase kinase 4 or Dual specificity mitogen-activated protein kinase kinase 7.	FALSE	1		P52564	anti_17175_5		TRUE	FALSE
BAG1		3		FALSE		Medium																				FALSE		FALSE		FALSE		FALSE		FALSE		FALSE		FALSE	[]	[]	FALSE	[]	FALSE	[]	[]	FALSE	[]	FALSE	[]	[]	['Regulation of HSF1-mediated heat shock response']	TRUE	Cellular response to heat stress, Chaperone Mediated Autophagy Signaling Pathway, Glucocorticoid Receptor Signaling, Protein Ubiquitination Pathway	FALSE		FALSE	FALSE	FALSE	FALSE	0	FALSE	0	No closely related human proteins were available for specificity testing.	FALSE	1		Q99933	anti_17195_43		TRUE	FALSE
AIDA		3		FALSE		Low																				FALSE		FALSE		FALSE		FALSE		FALSE		FALSE		FALSE	[]	[]	FALSE	[]	FALSE	[]	[]	FALSE	[]	FALSE	[]	[]	[]	FALSE		FALSE		FALSE	FALSE	FALSE	FALSE	0	FALSE	0	No closely related human proteins were available for specificity testing.	FALSE	1		Q96BJ3	anti_17347_80		TRUE	FALSE
SEPSECS		3		FALSE		Low																				FALSE		FALSE		FALSE		FALSE		FALSE		FALSE		FALSE	[]	[]	FALSE	[]	FALSE	[]	[]	FALSE	[]	TRUE	['Non-syndromic pontocerebellar hypoplasia', 'Kyphosis', 'pontocerebellar hypoplasia type 2', 'Cerebral hypoplasia', 'genetic disorder', 'isolated cerebellar hypoplasia/agenesis', 'Dysarthria', 'Seizure', 'Severe global developmental delay', 'spastic ataxia', 'neurodegenerative disease', 'cerebellar ataxia', 'Inherited congenital spastic tetraplegia', 'arthrogryposis multiplex congenita', 'pontocerebellar hypoplasia', 'Spinal rigidity']	['pontocerebellar hypoplasia type 2', 'pontocerebellar hypoplasia']	['Selenocysteine synthesis']	TRUE	Selenocysteine Biosynthesis II (Archaea and Eukaryotes)	FALSE		FALSE	FALSE	FALSE	FALSE	0	FALSE	0	No closely related human proteins were available for specificity testing.	FALSE	1		Q9HD40	anti_17357_33		TRUE	FALSE
STMN1		3		FALSE		Medium																				FALSE		FALSE		FALSE		FALSE		FALSE		FALSE		FALSE	[]	[]	FALSE	[]	FALSE	[]	[]	FALSE	[]	FALSE	[]	[]	['Nuclear signaling by ERBB4']	TRUE	Breast Cancer Regulation by Stathmin1, Signaling by ERBB4, Signaling by Rho Family GTPases	FALSE		FALSE	FALSE	FALSE	FALSE	0	FALSE	0	No binding was observed with Stathmin-2, Stathmin-3 or Stathmin-4.	FALSE	1		P16949	anti_17367_5		TRUE	FALSE
CETN3		3		FALSE		Medium																				FALSE		FALSE		FALSE		FALSE		FALSE		FALSE		FALSE	[]	[]	FALSE	[]	FALSE	[]	[]	FALSE	[]	FALSE	[]	[]	[]	FALSE		FALSE		FALSE	FALSE	FALSE	FALSE	0	FALSE	0	No binding was observed with Centrin-2, Calmodulin or Calmodulin-like protein 3.	FALSE	1		O15182	anti_17410_5		TRUE	FALSE
RAB21		3		FALSE		Low																				FALSE		FALSE		FALSE		FALSE		FALSE		FALSE		FALSE	[]	[]	FALSE	[]	FALSE	[]	[]	FALSE	[]	FALSE	[]	[]	['RAB geranylgeranylation', 'RAB GEFs exchange GTP for GDP on RABs']	TRUE	RAB GEFs exchange GTP for GDP on RABs, RAB geranylgeranylation	FALSE		FALSE	FALSE	FALSE	FALSE	0	FALSE	0	No binding was observed with Ras-related protein Rab-31, Ras-related protein Rab-5B, Ras-related protein Rab-13, Ras-related protein Rab-5A or Ras-related protein Rab-5C.	FALSE	1		Q9UL25	anti_17514_48		TRUE	FALSE
RAB3A		3		FALSE		High																				FALSE		FALSE		FALSE		FALSE		FALSE		FALSE		FALSE	[]	[]	FALSE	[]	FALSE	[]	[]	FALSE	[]	FALSE	[]	[]	['Norepinephrine Neurotransmitter Release Cycle', 'RAB geranylgeranylation', 'Neutrophil degranulation', 'Dopamine Neurotransmitter Release Cycle', 'Serotonin Neurotransmitter Release Cycle', 'RAB GEFs exchange GTP for GDP on RABs', 'Sensory processing of sound by inner hair cells of the cochlea', 'GABA synthesis, release, reuptake and degradation', 'Acetylcholine Neurotransmitter Release Cycle', 'Glutamate Neurotransmitter Release Cycle']	TRUE	AMPK Signaling, GABA synthesis, release, reuptake and degradation, Neurotransmitter release cycle, Neutrophil degranulation, RAB GEFs exchange GTP for GDP on RABs, RAB geranylgeranylation, SNARE Signaling Pathway, Sensory processing of sound by inner hair cells of the cochlea, Serotonin Receptor Signaling, Synaptogenesis Signaling Pathway	FALSE		FALSE	FALSE	FALSE	FALSE	0	FALSE	0	Binding was observed with Ras-related protein Rab-3B and Ras-related protein Rab-3D with at least 10x weaker affinity. No binding was observed with Ras-related protein Rab-10 or Ras-related protein Rab-3C.	FALSE	1		P20336	anti_17516_7		TRUE	FALSE
TIMELESS		3		FALSE		Low																				FALSE		FALSE		FALSE		FALSE		FALSE		FALSE		FALSE	[]	[]	FALSE	[]	FALSE	[]	[]	FALSE	[]	TRUE	['Familial advanced sleep-phase syndrome']	[]	['Processing of DNA double-strand break ends']	TRUE	HDR through Homologous Recombination (HRR) or Single Strand Annealing (SSA)	FALSE		FALSE	FALSE	FALSE	FALSE	0	FALSE	0	No closely related human proteins were available for specificity testing.	FALSE	1		Q9UNS1	anti_17699_43		TRUE	FALSE
TPD52L1		3		FALSE		High																				FALSE		FALSE		FALSE		FALSE		FALSE		FALSE		FALSE	[]	[]	FALSE	[]	FALSE	[]	[]	FALSE	[]	FALSE	[]	[]	['Golgi Associated Vesicle Biogenesis']	TRUE	trans-Golgi Network Vesicle Budding	FALSE		FALSE	FALSE	FALSE	FALSE	0	FALSE	0	No closely related human proteins were available for specificity testing.	FALSE	1		Q16890	anti_17710_40		TRUE	FALSE
FIS1	FIS1	3	2	FALSE		Low	High	High		-0.0363194	0.230378	0.642543	FALSE	-0.0178218	0.529692	0.854352	FALSE	-0.0159093	0.894891	0.99349	FALSE	0.017151	0.726492	0.963504	FALSE	FALSE		FALSE		FALSE		FALSE		FALSE		FALSE		FALSE	[]	[]	FALSE	[]	FALSE	[]	[]	FALSE	[]	FALSE	[]	[]	['Class I peroxisomal membrane protein import']	TRUE	Class I peroxisomal membrane protein import, Mitochondrial Dysfunction	TRUE	Class I peroxisomal membrane protein import, Mitochondrial Dysfunction	FALSE	FALSE	FALSE	FALSE	0	FALSE	0	No closely related human proteins were available for specificity testing.	FALSE	1	2	Q9Y3D6	anti_17746_77	OID20722	TRUE	TRUE
RHOC		2		FALSE	Medium	High				0.0195202	0.667966	0.908884	FALSE					0.0455027	0.776949	0.99349	FALSE					FALSE		FALSE		FALSE		FALSE		FALSE		FALSE		FALSE	[]	[]	FALSE	[]	FALSE	[]	[]	FALSE	[]	FALSE	[]	[]	['RHO GTPases activate PKNs', 'RHO GTPases Activate Rhotekin and Rhophilins', 'RHO GTPases Activate Formins', 'RHOC GTPase cycle', 'RHO GTPases activate CIT', 'G alpha (12/13) signalling events', 'Sema4D induced cell migration and growth-cone collapse', 'RHO GTPases Activate ROCKs']	TRUE	Actin Nucleation by ARP-WASP Complex, CXCR4 Signaling, Cardiac Hypertrophy Signaling, Cholecystokinin/Gastrin-mediated Signaling, Colorectal Cancer Metastasis Signaling, G alpha (12/13) signalling events, G_q Signaling, Germ Cell-Sertoli Cell Junction Signaling, Glioblastoma Multiforme Signaling, Glioma Invasiveness Signaling, HMGB1 Signaling, HOTAIR Regulatory Pathway, Hepatic Fibrosis Signaling Pathway, ID1 Signaling Pathway, IL-8 Signaling, ILK Signaling, Integrin Signaling, Molecular Mechanisms of Cancer, Phospholipase C Signaling, Production of Nitric Oxide and Reactive Oxygen Species in Macrophages, RAR Activation, RHO GTPase cycle, RHO GTPases Activate Formins, RHO GTPases Activate ROCKs, RHO GTPases Activate Rhotekin and Rhophilins, RHO GTPases activate CIT, RHO GTPases activate PKNs, RHOGDI Signaling, Regulation of Actin-based Motility by Rho, Role of Osteoclasts in Rheumatoid Arthritis Signaling Pathway, Semaphorin Signaling in Neurons, Semaphorin interactions, Serotonin Receptor Signaling, Signaling by Rho Family GTPases, Sphingosine-1-phosphate Signaling, Sumoylation Pathway, Systemic Lupus Erythematosus in T Cell Signaling Pathway, TEC Kinase Signaling, Thrombin Signaling, mTOR Signaling	FALSE		FALSE	FALSE	FALSE	TRUE	1	FALSE	2	No binding was observed with Transforming protein RhoA, Rho-related GTP-binding protein RhoB, Ras-related C3 botulinum toxin substrate 1, Rho-related GTP-binding protein RhoG, Ras-related C3 botulinum toxin substrate 2, Ras-related C3 botulinum toxin substrate 3, Cell division control protein 42 homolog, Rho-related GTP-binding protein RhoQ, Rho-related GTP-binding protein RhoE or Rho-related GTP-binding protein RhoD.	FALSE	2		P08134	anti_17764_108		TRUE	FALSE
CRCP		3		FALSE		High																				FALSE		FALSE		FALSE		FALSE		FALSE		FALSE		FALSE	[]	[]	FALSE	[]	FALSE	[]	[]	FALSE	[]	FALSE	[]	[]	['Cytosolic sensors of pathogen-associated DNA ', 'RNA Polymerase III Chain Elongation', 'RNA Polymerase III Abortive And Retractive Initiation', 'RNA Polymerase III Transcription Initiation From Type 1 Promoter', 'RNA Polymerase III Transcription Initiation From Type 3 Promoter', 'RNA Polymerase III Transcription Termination', 'RNA Polymerase III Transcription Initiation From Type 2 Promoter']	TRUE	Adrenomedullin signaling pathway, Class B/2 (Secretin family receptors), RNA Polymerase III Transcription	FALSE		FALSE	FALSE	FALSE	FALSE	0	FALSE	0	No closely related human proteins were available for specificity testing.	FALSE	1		O75575	anti_17771_35		TRUE	FALSE
SDSL		2		FALSE	Low	High				0.00760522	0.691608	0.916362	FALSE					-0.0126409	0.656908	0.99349	FALSE					FALSE		FALSE		FALSE		FALSE		FALSE		FALSE		FALSE	[]	[]	FALSE	[]	FALSE	[]	[]	FALSE	[]	FALSE	[]	[]	['Threonine catabolism']	TRUE	Glycine Betaine Degradation, L-serine Degradation, Threonine catabolism	FALSE		FALSE	FALSE	FALSE	FALSE	0	FALSE	0	No closely related human proteins were available for specificity testing.	FALSE	2		Q96GA7	anti_17777_31		TRUE	FALSE
CUL1		3		FALSE		Medium																				FALSE		FALSE		FALSE		FALSE		FALSE		FALSE		FALSE	[]	[]	FALSE	[]	FALSE	[]	[]	FALSE	[]	FALSE	[]	[]	['Downstream TCR signaling', 'Constitutive Signaling by NOTCH1 HD+PEST Domain Mutants', 'NOTCH1 Intracellular Domain Regulates Transcription', 'Constitutive Signaling by NOTCH1 PEST Domain Mutants', 'Antigen processing: Ubiquitination & Proteasome degradation', 'Activation of NF-kappaB in B cells', 'Circadian Clock', 'Iron uptake and transport', 'Negative regulation of NOTCH4 signaling', 'Orc1 removal from chromatin', 'GSK3B and BTRC:CUL1-mediated-degradation of NFE2L2', 'Degradation of GLI2 by the proteasome', 'FBXL7 down-regulates AURKA during mitotic entry and in early mitosis', 'CLEC7A (Dectin-1) signaling', 'Loss of Function of FBXW7 in Cancer and NOTCH1 Signaling', 'Regulation of RUNX2 expression and activity', 'GLI3 is processed to GLI3R by the proteasome', 'Prolactin receptor signaling', 'SCF(Skp2)-mediated degradation of p27/p21', 'Degradation of GLI1 by the proteasome', 'Degradation of beta-catenin by the destruction complex', 'MAP3K8 (TPL2)-dependent MAPK1/3 activation', 'Nuclear events stimulated by ALK signaling in cancer', 'Regulation of BACH1 activity', 'SCF-beta-TrCP mediated degradation of Emi1', 'Neddylation', 'Dectin-1 mediated noncanonical NF-kB signaling', 'FCERI mediated NF-kB activation', 'Interleukin-1 signaling', 'Cyclin D associated events in G1', 'Regulation of PLK1 Activity at G2/M Transition', 'NIK-->noncanonical NF-kB signaling']	TRUE	Antiproliferative Role of TOB in T Cell Signaling, C-type lectin receptors (CLRs), Cell Cycle: G1/S Checkpoint Regulation, Cell Cycle: G2/M DNA Damage Checkpoint Regulation, Circadian Clock, Class I MHC mediated antigen processing and presentation, Cyclins and Cell Cycle Regulation, Degradation of beta-catenin by the destruction complex, Fc epsilon receptor (FCERI) signaling, HIPPO signaling, Hedgehog 'off' state, Interleukin-1 family signaling, Iron homeostasis signaling pathway, Iron uptake and transport, KEAP1-NFE2L2 pathway, MAP kinase activation, Mitotic G1 phase and G1/S transition, Mitotic G2-G2/M phases, NIK-->noncanonical NF-kB signaling, Neddylation, Nuclear Cytoskeleton Signaling Pathway, Prolactin receptor signaling, Protein Ubiquitination Pathway, Regulation of RUNX2 expression and activity, Regulation of mitotic cell cycle, Ribonucleotide Reductase Signaling Pathway, S Phase, Signaling by NOTCH1, Signaling by NOTCH4, Signaling by the B Cell Receptor (BCR), Synthesis of DNA, TCR signaling, WNK Renal Signaling Pathway	FALSE		FALSE	FALSE	FALSE	FALSE	0	FALSE	0	No closely related human proteins were available for specificity testing.	FALSE	1		Q13616	anti_17797_1		TRUE	FALSE
BPHL		3		FALSE		Low																				FALSE		FALSE		FALSE		FALSE		FALSE		FALSE		FALSE	[]	[]	FALSE	[]	FALSE	[]	[]	FALSE	[]	FALSE	[]	[]	['Phase I - Functionalization of compounds']	TRUE	Phase I - Functionalization of compounds	FALSE		FALSE	FALSE	FALSE	FALSE	0	FALSE	0	No closely related human proteins were available for specificity testing.	FALSE	1		Q86WA6	anti_17813_21		TRUE	FALSE
NCALD		3		TRUE		Low																				FALSE		FALSE		FALSE		FALSE		FALSE		FALSE		FALSE	[]	[]	TRUE	['cardiovascular disease', 'coronary artery disease', 'coronary atherosclerosis']	FALSE	[]	[]	FALSE	[]	FALSE	[]	[]	['Activation of Ca-permeable Kainate Receptor']	TRUE	Activation of kainate receptors upon glutamate binding	FALSE		FALSE	FALSE	FALSE	FALSE	0	FALSE	0	Binding was observed with Hippocalcin-like protein 1 with similar affinity. No binding was observed with Visinin-like protein 1 or Neuronal calcium sensor 1.	FALSE	1		P61601	anti_17816_58		TRUE	FALSE
CASP8		3		FALSE		Medium																				FALSE		FALSE		FALSE		FALSE		FALSE		FALSE		FALSE	[]	[]	FALSE	[]	FALSE	[]	[]	FALSE	[]	TRUE	['Autoimmune lymphoproliferative syndrome with recurrent viral infections', 'autoimmune lymphoproliferative syndrome type 2B']	['Autoimmune lymphoproliferative syndrome with recurrent viral infections', 'autoimmune lymphoproliferative syndrome type 2B']	['TNFR1-induced proapoptotic signaling', 'Regulation of TNFR1 signaling', 'Dimerization of procaspase-8', 'TRIF-mediated programmed cell death', 'Regulation of NF-kappa B signaling', 'Apoptotic execution phase', 'Microbial modulation of RIPK1-mediated regulated necrosis', 'Defective RIPK1-mediated regulated necrosis', 'Regulation of necroptotic cell death', 'NF-kB activation through FADD/RIP-1 pathway mediated by caspase-8 and -10', 'CASP8 activity is inhibited', 'TLR3-mediated TICAM1-dependent programmed cell death', 'NOD1/2 Signaling Pathway', 'Caspase-mediated cleavage of cytoskeletal proteins', 'TRAIL signaling', 'RIPK1-mediated regulated necrosis', 'FasL/ CD95L signaling', 'Apoptotic cleavage of cellular proteins', 'Regulation by c-FLIP', 'Caspase activation via Death Receptors in the presence of ligand', 'Activation, myristolyation of BID and translocation to mitochondria', 'CLEC7A/inflammasome pathway']	TRUE	Acetylcholine Receptor Signaling Pathway, Apoptosis Signaling, Apoptotic execution phase, C-type lectin receptors (CLRs), CD27 Signaling in Lymphocytes, Cachexia Signaling Pathway, Caspase activation via Death Receptors in the presence of ligand, Cellular Effects of Sildenafil (Viagra), Coronavirus Pathogenesis Pathway, Cytotoxic T Lymphocyte-mediated Apoptosis of Target Cells, DDX58/IFIH1-mediated induction of interferon-alpha/beta, DNA damage-induced 14-3-3_ Signaling, Death Receptor Signaling, Docosahexaenoic Acid (DHA) Signaling, Endocannabinoid Cancer Inhibition Pathway, Endothelin-1 Signaling, FXR/RXR Activation, FasL/ CD95L signaling, Granzyme B Signaling, Huntington's Disease Signaling, IL-33 Signaling Pathway, Immunogenic Cell Death Signaling Pathway, Induction of Apoptosis by HIV1, Inflammasome pathway, Intrinsic Pathway for Apoptosis, MYC Mediated Apoptosis Signaling, Molecular Mechanisms of Cancer, Multiple Sclerosis Signaling Pathway, MyD88-independent TLR4 cascade, NAFLD Signaling Pathway, NF-_B Signaling, NLR signaling pathways, Necroptosis Signaling Pathway, Neuroinflammation Signaling Pathway, Neutrophil Extracellular Trap Signaling Pathway, Osteoarthritis Pathway, PEDF Signaling, Pathogen Induced Cytokine Storm Signaling Pathway, Pyroptosis Signaling Pathway, RIPK1-mediated regulated necrosis, Retinoic acid Mediated Apoptosis Signaling, Role of Chondrocytes in Rheumatoid Arthritis Signaling Pathway, Role of PKR in Interferon Induction and Antiviral Response, Role of RIG1-like Receptors in Antiviral Innate Immunity, Sphingosine-1-phosphate Signaling, Systemic Lupus Erythematosus in T Cell Signaling Pathway, TAK1-dependent IKK and NF-kappa-B activation, TNF signaling, TNFR1 Signaling, TRAIL signaling, TWEAK Signaling, Toll Like Receptor 3 (TLR3) Cascade, Tumoricidal Function of Hepatic Natural Killer Cells, Type I Diabetes Mellitus Signaling, eNOS Signaling	FALSE		FALSE	FALSE	FALSE	FALSE	0	FALSE	0	No binding was observed with Caspase-2, Caspase-14, Caspase-10, Caspase-3, Caspase-7 or CASP8 and FADD-like apoptosis regulator.	FALSE	1		Q14790	anti_18158_45		TRUE	FALSE
VAT1		3		FALSE		High																				FALSE		FALSE		FALSE		FALSE		FALSE		FALSE		FALSE	[]	[]	FALSE	[]	FALSE	[]	[]	FALSE	[]	FALSE	[]	[]	['Neutrophil degranulation']	TRUE	Neutrophil degranulation	FALSE		FALSE	FALSE	FALSE	FALSE	0	FALSE	0	No closely related human proteins were available for specificity testing.	FALSE	1		Q99536	anti_18175_65		TRUE	FALSE
RANBP1		3		FALSE		High																				FALSE		FALSE		FALSE		FALSE		FALSE		FALSE		FALSE	[]	[]	FALSE	[]	FALSE	[]	[]	FALSE	[]	FALSE	[]	[]	['Rev-mediated nuclear export of HIV RNA']	TRUE	RAN Signaling	FALSE		FALSE	FALSE	FALSE	FALSE	0	FALSE	0	No closely related human proteins were available for specificity testing.	FALSE	1		P43487	anti_18191_23		TRUE	FALSE
CRIP1		3		FALSE		High																				FALSE		FALSE		FALSE		FALSE		FALSE		FALSE		FALSE	[]	[]	FALSE	[]	FALSE	[]	[]	FALSE	[]	FALSE	[]	[]	[]	FALSE		FALSE		FALSE	FALSE	FALSE	FALSE	0	FALSE	0	Binding was observed with Cysteine-rich protein 2 with similar affinity. No binding was observed with Cysteine and glycine-rich protein 2 or Cysteine and glycine-rich protein 1.	FALSE	1		P50238	anti_18275_5		TRUE	FALSE
ZWINT		3		FALSE		Low																				FALSE		FALSE		FALSE		FALSE		FALSE		FALSE		FALSE	[]	[]	FALSE	[]	FALSE	[]	[]	FALSE	[]	FALSE	[]	[]	['Resolution of Sister Chromatid Cohesion', 'RHO GTPases Activate Formins', 'Mitotic Prometaphase', 'Amplification of signal from unattached kinetochores via a MAD2 inhibitory signal', 'EML4 and NUDC in mitotic spindle formation', 'Separation of Sister Chromatids']	TRUE	Cell Cycle Checkpoints, Kinetochore Metaphase Signaling Pathway, Mitotic Metaphase and Anaphase, Mitotic Prometaphase, RHO GTPases Activate Formins	FALSE		FALSE	FALSE	FALSE	FALSE	0	FALSE	0	No closely related human proteins were available for specificity testing.	FALSE	1		O95229	anti_18286_3		TRUE	FALSE
CPLX1		3		FALSE		Low																				FALSE		FALSE		FALSE		FALSE		FALSE		FALSE		FALSE	[]	[]	FALSE	[]	FALSE	[]	[]	FALSE	[]	TRUE	['developmental and epileptic encephalopathy', 'Abnormal brain morphology']	[]	['Norepinephrine Neurotransmitter Release Cycle', 'Dopamine Neurotransmitter Release Cycle', 'Serotonin Neurotransmitter Release Cycle', 'GABA synthesis, release, reuptake and degradation', 'Acetylcholine Neurotransmitter Release Cycle', 'Glutamate Neurotransmitter Release Cycle']	TRUE	GABA synthesis, release, reuptake and degradation, Neurotransmitter release cycle, SNARE Signaling Pathway, Synaptogenesis Signaling Pathway	FALSE		FALSE	FALSE	FALSE	FALSE	0	FALSE	0	Binding was observed with Complexin-2 with at least 10x weaker affinity.	FALSE	1		O14810	anti_18332_17		TRUE	FALSE
AMMECR1L		3		FALSE		Low																				FALSE		FALSE		FALSE		FALSE		FALSE		FALSE		FALSE	[]	[]	FALSE	[]	FALSE	[]	[]	FALSE	[]	FALSE	[]	[]	[]	FALSE		FALSE		FALSE	FALSE	FALSE	FALSE	0	FALSE	0	No closely related human proteins were available for specificity testing.	FALSE	1		Q6DCA0	anti_18402_1		TRUE	FALSE
ARF4		2		FALSE	Low	High				0.0377266	0.586076	0.882161	FALSE					0.0542898	0.440361	0.986241	FALSE					FALSE		FALSE		FALSE		FALSE		FALSE		FALSE		FALSE	[]	[]	FALSE	[]	FALSE	[]	[]	FALSE	[]	FALSE	[]	[]	['COPI-mediated anterograde transport', 'VxPx cargo-targeting to cilium', 'COPI-dependent Golgi-to-ER retrograde traffic']	TRUE	COPI-mediated anterograde transport, Cilium Assembly, Ferroptosis Signaling Pathway, HER-2 Signaling in Breast Cancer, Integrin Signaling, Intra-Golgi and retrograde Golgi-to-ER traffic, ROBO SLIT Signaling Pathway	FALSE		FALSE	FALSE	FALSE	FALSE	0	FALSE	0	Binding was observed with ADP-ribosylation factor 5 with similar affinity. No binding was observed with ADP-ribosylation factor-like protein 5B, ADP-ribosylation factor-like protein 5A, ADP-ribosylation factor 6, ADP-ribosylation factor 1 or ADP-ribosylation factor 3.	FALSE	2		P18085	anti_18408_26		TRUE	FALSE
ARF5		3		FALSE		Low																				FALSE		FALSE		FALSE		FALSE		FALSE		FALSE		FALSE	[]	[]	FALSE	[]	FALSE	[]	[]	FALSE	[]	FALSE	[]	[]	['COPI-mediated anterograde transport', 'COPI-dependent Golgi-to-ER retrograde traffic']	TRUE	COPI-mediated anterograde transport, Ferroptosis Signaling Pathway, HER-2 Signaling in Breast Cancer, Integrin Signaling, Intra-Golgi and retrograde Golgi-to-ER traffic, ROBO SLIT Signaling Pathway	FALSE		FALSE	FALSE	FALSE	FALSE	0	FALSE	0		FALSE	1		P84085	anti_18409_61		TRUE	FALSE
ARL14		3		TRUE		Medium																				FALSE		FALSE		FALSE		FALSE		FALSE		FALSE		FALSE	[]	[]	TRUE	['cardiovascular disease']	FALSE	[]	[]	FALSE	[]	FALSE	[]	[]	[]	FALSE		FALSE		FALSE	FALSE	FALSE	FALSE	0	FALSE	0	No binding was observed with ADP-ribosylation factor-like protein 11 or ADP-ribosylation factor-like protein 4D.	FALSE	1		Q8N4G2	anti_18410_26		TRUE	FALSE
AS3MT		3		FALSE		Medium																				FALSE		FALSE		FALSE		FALSE		FALSE		FALSE		FALSE	[]	[]	FALSE	[]	FALSE	[]	[]	FALSE	[]	FALSE	[]	[]	['Methylation']	TRUE	Arsenate Detoxification I (Glutaredoxin), Phase II - Conjugation of compounds	FALSE		FALSE	FALSE	FALSE	FALSE	0	FALSE	0	No closely related human proteins were available for specificity testing.	FALSE	1		Q9HBK9	anti_18417_3		TRUE	FALSE
RALB		3		FALSE		Medium				-0.0136141	0.516729	0.846353	FALSE					-0.00513115	0.875047	0.99349	FALSE					FALSE		FALSE		FALSE		FALSE		FALSE		FALSE		FALSE	[]	[]	FALSE	[]	FALSE	[]	[]	FALSE	[]	FALSE	[]	[]	['p38MAPK events']	TRUE	14-3-3-mediated Signaling, Actin Cytoskeleton Signaling, Actin Nucleation by ARP-WASP Complex, Acute Myeloid Leukemia Signaling, Acute Phase Response Signaling, Adrenomedullin signaling pathway, Agrin Interactions at Neuromuscular Junction, Angiopoietin Signaling, Antiproliferative Role of Somatostatin Receptor 2, Apelin Endothelial Signaling Pathway, Apoptosis Signaling, Autism Signaling Pathway, Autophagy, Axonal Guidance Signaling, B Cell Receptor Signaling, BMP signaling pathway, Bladder Cancer Signaling, Breast Cancer Regulation by Stathmin1, CCR3 Signaling in Eosinophils, CDK5 Signaling, CLEAR Signaling Pathway, CNTF Signaling, CREB Signaling in Neurons, CTLA4 Signaling in Cytotoxic T Lymphocytes, CXCR4 Signaling, Cancer Drug Resistance by Drug Efflux, Cardiac Hypertrophy Signaling, Cardiac Hypertrophy Signaling (Enhanced), Ceramide Signaling, Chemokine Signaling, Cholecystokinin/Gastrin-mediated Signaling, Chronic Myeloid Leukemia Signaling, Circadian Rhythm Signaling, Colorectal Cancer Metastasis Signaling, DHCR24 Signaling Pathway, EIF2 Signaling, ERB2-ERBB3 Signaling, ERBB Signaling, ERBB4 Signaling, ERK/MAPK Signaling, ERK5 Signaling, Eicosanoid Signaling, Endocannabinoid Developing Neuron Pathway, Endometrial Cancer Signaling, Endothelin-1 Signaling, Ephrin Receptor Signaling, Epithelial Adherens Junction Signaling, Erythropoietin Signaling Pathway, Estrogen Receptor Signaling, Estrogen-Dependent Breast Cancer Signaling, FAK Signaling, FLT3 Signaling in Hematopoietic Progenitor Cells, Fc Epsilon RI Signaling, Fc_RIIB Signaling in B Lymphocytes, Ferroptosis Signaling Pathway, G Beta Gamma Signaling, G-Protein Coupled Receptor Signaling, GDNF Family Ligand-Receptor Interactions, GM-CSF Signaling, GNRH Signaling, G_12/13 Signaling, G_i Signaling, Gap Junction Signaling, Germ Cell-Sertoli Cell Junction Signaling, Glioblastoma Multiforme Signaling, Glioma Invasiveness Signaling, Glioma Signaling, Glucocorticoid Receptor Signaling, HER-2 Signaling in Breast Cancer, HGF Signaling, HIF1_ Signaling, HMGB1 Signaling, Hepatic Fibrosis Signaling Pathway, Hereditary Breast Cancer Signaling, Human Embryonic Stem Cell Pluripotency, ID1 Signaling Pathway, IGF-1 Signaling, IL-15 Signaling, IL-17 Signaling, IL-2 Signaling, IL-3 Signaling, IL-4 Signaling, IL-6 Signaling, IL-8 Signaling, Insulin Receptor Signaling, Integrin Signaling, JAK/STAT Signaling, LPS-stimulated MAPK Signaling, MSP-RON Signaling in Cancer Cells Pathway, MSP-RON Signaling in Macrophages Pathway, Macropinocytosis Signaling, Melanocyte Development and Pigmentation Signaling, Melanoma Signaling, MicroRNA Biogenesis Signaling Pathway, Molecular Mechanisms of Cancer, Mouse Embryonic Stem Cell Pluripotency, Myelination Signaling Pathway, NF-_B Activation by Viruses, NF-_B Signaling, NGF Signaling, NRF2-mediated Oxidative Stress Response, Natural Killer Cell Signaling, Neuregulin Signaling, Neurotrophin/TRK Signaling, Non-Small Cell Lung Cancer Signaling, Oncostatin M Signaling, Opioid Signaling Pathway, Ovarian Cancer Signaling, Oxytocin Signaling Pathway, Oxytocin in Brain Signaling Pathway, P2Y Purinergic Receptor Signaling Pathway, PAK Signaling, PDGF Signaling, PEDF Signaling, PI3K Signaling in B Lymphocytes, PI3K/AKT Signaling, PKC_ Signaling in T Lymphocytes, PPAR Signaling, PPAR_/RXR_ Activation, PTEN Signaling, Paxillin Signaling, Phagosome Formation, Phospholipase C Signaling, Prolactin Signaling, Prostate Cancer Signaling, Pulmonary Fibrosis Idiopathic Signaling Pathway, Pulmonary Healing Signaling Pathway, RAC Signaling, Regulation of Cellular Mechanics by Calpain Protease, Regulation of IL-2 Expression in Activated and Anergic T Lymphocytes, Regulation of eIF4 and p70S6K Signaling, Regulation of the Epithelial Mesenchymal Transition by Growth Factors Pathway, Regulation of the Epithelial-Mesenchymal Transition Pathway, Renal Cell Carcinoma Signaling, Renin-Angiotensin Signaling, Role of JAK1 and JAK3 in _c Cytokine Signaling, Role of MAPK Signaling in Promoting the Pathogenesis of Influenza, Role of MAPK Signaling in the Pathogenesis of Influenza, Role of Macrophages, Fibroblasts and Endothelial Cells in Rheumatoid Arthritis, Role of NANOG in Mammalian Embryonic Stem Cell Pluripotency, Role of NFAT in Cardiac Hypertrophy, Role of NFAT in Regulation of the Immune Response, Role of Osteoclasts in Rheumatoid Arthritis Signaling Pathway, Role of Tissue Factor in Cancer, SAPK/JNK Signaling, SPINK1 General Cancer Pathway, STAT3 Pathway, Senescence Pathway, Serotonin Receptor Signaling, Sertoli Cell-Germ Cell Junction Signaling Pathway (Enhanced), Sertoli Cell-Sertoli Cell Junction Signaling, Signaling by NTRK1 (TRKA), Sleep NREM Signaling Pathway, Synaptic Long Term Depression, Synaptic Long Term Potentiation, Synaptogenesis Signaling Pathway, Systemic Lupus Erythematosus Signaling, Systemic Lupus Erythematosus in B Cell Signaling Pathway, Systemic Lupus Erythematosus in T Cell Signaling Pathway, T Cell Exhaustion Signaling Pathway, T Cell Receptor Signaling, TGF-_ Signaling, Telomerase Signaling, Thrombin Signaling, Thrombopoietin Signaling, Thyroid Cancer Signaling, Transcriptional Regulatory Network in Embryonic Stem Cells, Tumor Microenvironment Pathway, UVA-Induced MAPK Signaling, UVC-Induced MAPK Signaling, VEGF Family Ligand-Receptor Interactions, VEGF Signaling, Virus Entry via Endocytic Pathways, Wound Healing Signaling Pathway, Xenobiotic Metabolism General Signaling Pathway, Xenobiotic Metabolism Signaling, _-Adrenergic Signaling, fMLP Signaling in Neutrophils, mTOR Signaling, p70S6K Signaling	FALSE		FALSE	FALSE	FALSE	FALSE	0	FALSE	0	Binding was observed with Ras-related protein Ral-A with similar affinity. No binding was observed with GTPase NRas or GTPase KRas.	FALSE	1		P11234	anti_18432_32		TRUE	FALSE
TG		2		FALSE	High	High				-0.00962276	0.862148	0.962583	FALSE					-0.0175867	0.850997	0.99349	FALSE					FALSE		FALSE		FALSE		FALSE		FALSE		FALSE		FALSE	[]	[]	FALSE	[]	FALSE	[]	[]	FALSE	[]	TRUE	['hypothyroidism', "Hashimoto's thyroiditis", 'congenital hypothyroidism', 'familial thyroid dyshormonogenesis']	['congenital hypothyroidism']	[]	TRUE	Autoimmune Thyroid Disease Signaling, Cardiac Hypertrophy Signaling (Enhanced)	FALSE		FALSE	FALSE	FALSE	FALSE	0	FALSE	0	No closely related human proteins were available for specificity testing.	FALSE	2		P01266	anti_18839_24		TRUE	FALSE
SH2D1B		3		FALSE		Medium																				FALSE		FALSE		FALSE		FALSE		FALSE		FALSE		FALSE	[]	[]	FALSE	[]	FALSE	[]	[]	FALSE	[]	FALSE	[]	[]	['Immunoregulatory interactions between a Lymphoid and a non-Lymphoid cell']	TRUE	Immunoregulatory interactions between a Lymphoid and a non-Lymphoid cell	FALSE		FALSE	FALSE	FALSE	FALSE	0	FALSE	0	No binding was observed with SH2 domain-containing protein 1A.	FALSE	1		O14796	anti_18840_205		TRUE	FALSE
PAFAH2		3		FALSE		Low																				FALSE		FALSE		FALSE		FALSE		FALSE		FALSE		FALSE	[]	[]	FALSE	[]	FALSE	[]	[]	FALSE	[]	FALSE	[]	[]	['Platelet homeostasis']	TRUE	Platelet homeostasis	FALSE		FALSE	FALSE	FALSE	FALSE	0	FALSE	0	No binding was observed with Platelet-activating factor acetylhydrolase.	FALSE	1		Q99487	anti_18914_188		TRUE	FALSE
RAC2		3		FALSE		Medium																				FALSE		FALSE		FALSE		FALSE		FALSE		FALSE		FALSE	[]	[]	FALSE	[]	FALSE	[]	[]	FALSE	[]	TRUE	['Abnormality of T cell physiology', 'combined immunodeficiency', 'Combined T and B cell immunodeficiency', 'severe combined immunodeficiency', 'immunodeficiency 73b with defective neutrophil chemotaxis and lymphopenia', 'neutrophil immunodeficiency syndrome', 'lymphopenia', 'immunodeficiency disease', 'immunodeficiency 73c with defective neutrophil chemotaxis and hypogammaglobulinemia']	['T-B- severe combined immunodeficiency', 'urticaria', 'reticular dysgenesis', 'neutrophil immunodeficiency syndrome', 'T-B+ severe combined immunodeficiency']	['PI5P, PP2A and IER3 Regulate PI3K/AKT Signaling', 'GPVI-mediated activation cascade', 'PCP/CE pathway', 'RAC2 GTPase cycle', 'Constitutive Signaling by Aberrant PI3K in Cancer', 'RHO GTPases Activate NADPH Oxidases', 'PIP3 activates AKT signaling', 'ROS and RNS production in phagocytes']	TRUE	Actin Cytoskeleton Signaling, Actin Nucleation by ARP-WASP Complex, Agrin Interactions at Neuromuscular Junction, Apelin Adipocyte Signaling Pathway, Axonal Guidance Signaling, B Cell Receptor Signaling, Beta-catenin independent WNT signaling, Breast Cancer Regulation by Stathmin1, CDX Gastrointestinal Cancer Signaling Pathway, CTLA4 Signaling in Cytotoxic T Lymphocytes, CXCR4 Signaling, Cardiac Hypertrophy Signaling, Cholecystokinin/Gastrin-mediated Signaling, Chronic Myeloid Leukemia Signaling, Colorectal Cancer Metastasis Signaling, ERK/MAPK Signaling, Endocannabinoid Developing Neuron Pathway, Ephrin B Signaling, Ephrin Receptor Signaling, Erythropoietin Signaling Pathway, Fc Epsilon RI Signaling, Fc_ Receptor-mediated Phagocytosis in Macrophages and Monocytes, G-Protein Coupled Receptor Signaling, GPVI-mediated activation cascade, G_q Signaling, Germ Cell-Sertoli Cell Junction Signaling, Glioblastoma Multiforme Signaling, Glioma Invasiveness Signaling, HIF1_ Signaling, HMGB1 Signaling, Hepatic Fibrosis Signaling Pathway, IL-8 Signaling, ILK Signaling, Integrin Signaling, Leukocyte Extravasation Signaling, Molecular Mechanisms of Cancer, Natural Killer Cell Signaling, Netrin Signaling, Neuroinflammation Signaling Pathway, Neutrophil Extracellular Trap Signaling Pathway, Opioid Signaling Pathway, PIP3 activates AKT signaling, PKC_ Signaling in T Lymphocytes, PTEN Signaling, Phagosome Formation, Phagosome Maturation, Phospholipase C Signaling, Production of Nitric Oxide and Reactive Oxygen Species in Macrophages, RAC Signaling, RAR Activation, RHO GTPase cycle, RHO GTPases Activate NADPH Oxidases, RHOGDI Signaling, Regulation of Actin-based Motility by Rho, Role of Osteoclasts in Rheumatoid Arthritis Signaling Pathway, S100 Family Signaling Pathway, SAPK/JNK Signaling, Semaphorin Signaling in Neurons, Serotonin Receptor Signaling, Sertoli Cell-Germ Cell Junction Signaling Pathway (Enhanced), Signaling by Rho Family GTPases, Sphingosine-1-phosphate Signaling, Sumoylation Pathway, Systemic Lupus Erythematosus in B Cell Signaling Pathway, Systemic Lupus Erythematosus in T Cell Signaling Pathway, TEC Kinase Signaling, Thrombin Signaling, Virus Entry via Endocytic Pathways, fMLP Signaling in Neutrophils, mTOR Signaling	FALSE		FALSE	FALSE	FALSE	FALSE	0	FALSE	0	Binding was observed with Ras-related C3 botulinum toxin substrate 1 and Ras-related C3 botulinum toxin substrate 3 with similar affinity. No binding was observed with Rho-related GTP-binding protein RhoQ, Rho-related GTP-binding protein RhoC, Rho-related GTP-binding protein RhoG, Cell division control protein 42 homolog, Rho-related GTP-binding protein RhoD, Rho-related GTP-binding protein RhoB or Transforming protein RhoA.	FALSE	1		P15153	anti_18950_13		TRUE	FALSE
POLR2K		3		FALSE		Medium																				FALSE		FALSE		FALSE		FALSE		FALSE		FALSE		FALSE	[]	[]	FALSE	[]	FALSE	[]	[]	FALSE	[]	TRUE	['primary ciliary dyskinesia', 'ciliopathy']	[]	['Viral Messenger RNA Synthesis', 'Pausing and recovery of Tat-mediated HIV elongation', 'Gap-filling DNA repair synthesis and ligation in TC-NER', 'TP53 Regulates Transcription of DNA Repair Genes', 'MicroRNA (miRNA) biogenesis', 'RNA Pol II CTD phosphorylation and interaction with CE', 'RNA Polymerase III Transcription Initiation From Type 2 Promoter', 'Formation of the Early Elongation Complex', 'Abortive elongation of HIV-1 transcript in the absence of Tat', 'RNA Polymerase II Promoter Escape', 'mRNA Splicing - Minor Pathway', 'RNA Polymerase II Transcription Initiation And Promoter Clearance', 'B-WICH complex positively regulates rRNA expression', 'Formation of the HIV-1 Early Elongation Complex', 'PIWI-interacting RNA (piRNA) biogenesis', 'RNA Polymerase II HIV Promoter Escape', 'RNA Polymerase III Transcription Initiation From Type 1 Promoter', 'Formation of TC-NER Pre-Incision Complex', 'Activation of anterior HOX genes in hindbrain development during early embryogenesis', 'Inhibition of DNA recombination at telomere', 'Pausing and recovery of HIV elongation', 'RNA Polymerase II Pre-transcription Events', 'Estrogen-dependent gene expression', 'NoRC negatively regulates rRNA expression', 'Tat-mediated elongation of the HIV-1 transcript', 'Dual incision in TC-NER', 'Transcription of the HIV genome', 'Cytosolic sensors of pathogen-associated DNA ', 'RNA Polymerase III Chain Elongation', 'RNA Polymerase III Abortive And Retractive Initiation', 'RNA Pol II CTD phosphorylation and interaction with CE during HIV infection', 'RNA Polymerase II Transcription Pre-Initiation And Promoter Opening', 'Formation of RNA Pol II elongation complex ', 'Formation of HIV-1 elongation complex containing HIV-1 Tat', 'RNA Polymerase I Transcription Initiation', 'Processing of Capped Intron-Containing Pre-mRNA', 'RNA Polymerase III Transcription Termination', 'mRNA Capping', 'RNA polymerase II transcribes snRNA genes', 'Transcription-Coupled Nucleotide Excision Repair (TC-NER)', 'RNA Polymerase I Promoter Escape', 'Formation of HIV elongation complex in the absence of HIV Tat', 'Tat-mediated HIV elongation arrest and recovery', 'HIV Transcription Initiation', 'mRNA Splicing - Major Pathway', 'FGFR2 alternative splicing', 'Transcriptional regulation by small RNAs', 'Signaling by FGFR2 IIIa TM', 'RNA Polymerase III Transcription Initiation From Type 3 Promoter', 'RNA Polymerase II Transcription Elongation', 'HIV elongation arrest and recovery', 'RNA Polymerase II Transcription Initiation', 'RNA Polymerase I Transcription Termination']	TRUE	Activation of anterior HOX genes in hindbrain during early embryogenesis, Androgen Signaling, Assembly of RNA Polymerase II Complex, B-WICH complex positively regulates rRNA expression, CREB Signaling in Neurons, Cohesin Chromatin Regulation Pathway, ESR-mediated signaling, Gene Silencing by RNA, Glucocorticoid Receptor Signaling, Hereditary Breast Cancer Signaling, Huntington's Disease Signaling, MicroRNA Biogenesis Signaling Pathway, NAD Signaling Pathway, NER (Nucleotide Excision Repair, Enhanced Pathway), Nucleotide Excision Repair, Nucleotide Excision Repair Pathway, Processing of Capped Intron-Containing Pre-mRNA, RNA Polymerase I Transcription, RNA Polymerase II Transcription, RNA Polymerase III Transcription, RNA polymerase II transcribes snRNA genes, Signaling by FGFR2, TP53 Regulates Transcription of DNA Repair Genes, mRNA Capping	FALSE		FALSE	FALSE	FALSE	FALSE	0	FALSE	0	No closely related human proteins were available for specificity testing.	FALSE	1		P53803	anti_19134_66		TRUE	FALSE
GULP1		3		FALSE		Medium																				FALSE		FALSE		FALSE		FALSE		FALSE		FALSE		FALSE	[]	[]	FALSE	[]	FALSE	[]	[]	FALSE	[]	FALSE	[]	[]	[]	FALSE		FALSE		FALSE	FALSE	FALSE	FALSE	0	FALSE	0	No closely related human proteins were available for specificity testing.	FALSE	1		Q9UBP9	anti_19180_38		TRUE	FALSE
DDT		3		FALSE		Low																				FALSE		FALSE		FALSE		FALSE		FALSE		FALSE		FALSE	[]	[]	FALSE	[]	FALSE	[]	[]	FALSE	[]	FALSE	[]	[]	[]	TRUE	Eumelanin Biosynthesis, Ubiquinol-10 Biosynthesis (Eukaryotic)	FALSE		FALSE	FALSE	FALSE	TRUE	1	FALSE	2	No closely related human proteins were available for specificity testing.	FALSE	1		P30046	anti_19237_17		TRUE	FALSE
ARF1		3		FALSE		Medium																				FALSE		FALSE		FALSE		FALSE		FALSE		FALSE		FALSE	[]	[]	FALSE	[]	FALSE	[]	[]	FALSE	[]	TRUE	['periventricular nodular heterotopia']	['periventricular nodular heterotopia']	['COPI-mediated anterograde transport', 'MHC class II antigen presentation', 'Golgi Associated Vesicle Biogenesis', 'Intra-Golgi traffic', 'Lysosome Vesicle Biogenesis', 'Glycosphingolipid transport', 'Nef Mediated CD4 Down-regulation', 'trans-Golgi Network Vesicle Budding', 'Synthesis of PIPs at the plasma membrane', 'Gene and protein expression by JAK-STAT signaling after Interleukin-12 stimulation', 'Synthesis of PIPs at the Golgi membrane', 'COPI-dependent Golgi-to-ER retrograde traffic']	TRUE	COPI-mediated anterograde transport, CTLA4 Signaling in Cytotoxic T Lymphocytes, Ferroptosis Signaling Pathway, Gene and protein expression by JAK-STAT signaling after IL-12 stimulation, HER-2 Signaling in Breast Cancer, Integrin Signaling, Intra-Golgi and retrograde Golgi-to-ER traffic, MHC class II antigen presentation, PI Metabolism, Paxillin Signaling, Protein Sorting Signaling Pathway, ROBO SLIT Signaling Pathway, trans-Golgi Network Vesicle Budding	FALSE		FALSE	FALSE	FALSE	FALSE	0	FALSE	0	Binding was observed with ADP-ribosylation factor 3, ADP-ribosylation factor 4, ADP-ribosylation factor 5 and ADP-ribosylation factor 6 with at least 10x weaker affinity. No binding was observed with ADP-ribosylation factor-like protein 1, ADP-ribosylation factor-like protein 5A or ADP-ribosylation factor-like protein 5B.	FALSE	1		P84077	anti_19239_5		TRUE	FALSE
UBE2D1		3		FALSE		High																				FALSE		FALSE		FALSE		FALSE		FALSE		FALSE		FALSE	[]	[]	FALSE	[]	FALSE	[]	[]	FALSE	[]	FALSE	[]	[]	['Downstream TCR signaling', 'APC/C:Cdh1 mediated degradation of Cdc20 and other APC/C:Cdh1 targeted proteins in late mitosis/early G1', 'APC/C:Cdc20 mediated degradation of Securin', 'Cdc20:Phospho-APC/C mediated degradation of Cyclin A', 'Inactivation of CSF3 (G-CSF) signaling', 'Assembly of the pre-replicative complex', 'Peroxisomal protein import', 'Synthesis of active ubiquitin: roles of E1 and E2 enzymes', 'E3 ubiquitin ligases ubiquitinate target proteins', 'Antigen processing: Ubiquitination & Proteasome degradation', 'Transcriptional Regulation by VENTX', 'IKK complex recruitment mediated by RIP1', 'TICAM1, RIP1-mediated IKK complex recruitment', 'Aberrant regulation of mitotic exit in cancer due to RB1 defects', 'Separation of Sister Chromatids', 'Signaling by BMP', 'CDK-mediated phosphorylation and removal of Cdc6', 'Regulation of TNFR1 signaling', 'Inactivation of APC/C via direct inhibition of the APC/C complex', 'APC/C:Cdc20 mediated degradation of Cyclin B', 'CLEC7A (Dectin-1) signaling', 'APC/C:Cdc20 mediated degradation of mitotic proteins', 'Negative regulators of DDX58/IFIH1 signaling', 'Oxygen-dependent proline hydroxylation of Hypoxia-inducible Factor Alpha', 'Conversion from APC/C:Cdc20 to APC/C:Cdh1 in late anaphase', 'Senescence-Associated Secretory Phenotype (SASP)', 'Downregulation of SMAD2/3:SMAD4 transcriptional activity', 'Phosphorylation of the APC/C', 'Neddylation', 'APC-Cdc20 mediated degradation of Nek2A', 'FCERI mediated NF-kB activation', 'Ovarian tumor domain proteases', 'Autodegradation of Cdh1 by Cdh1:APC/C', 'Regulation of APC/C activators between G1/S and early anaphase']	TRUE	BAG2 Signaling Pathway, C-type lectin receptors (CLRs), Cell Cycle Checkpoints, Cellular response to hypoxia, Class I MHC mediated antigen processing and presentation, DDX58/IFIH1-mediated induction of interferon-alpha/beta, DNA Replication Pre-Initiation, Deubiquitination, E3 ubiquitin ligases ubiquitinate target proteins, Fc epsilon receptor (FCERI) signaling, Hypoxia Signaling in the Cardiovascular System, Mitotic Metaphase and Anaphase, MyD88-independent TLR4 cascade, Neddylation, Peroxisomal protein import, Protein Ubiquitination Pathway, Protein ubiquitination, Regulation of mitotic cell cycle, Senescence-Associated Secretory Phenotype (SASP), Signaling by CSF3 (G-CSF), Synthesis of DNA, TCR signaling, TNF signaling, Toll Like Receptor 3 (TLR3) Cascade, Transcriptional Regulation by VENTX	FALSE		FALSE	FALSE	FALSE	FALSE	0	FALSE	0	No binding was observed with Ubiquitin-conjugating enzyme E2 D2, Ubiquitin-conjugating enzyme E2 D3, Ubiquitin-conjugating enzyme E2 D4, Ubiquitin-conjugating enzyme E2 E1, Ubiquitin-conjugating enzyme E2 A, Ubiquitin-conjugating enzyme E2 N or Ubiquitin-conjugating enzyme E2 T.	FALSE	1		P51668	anti_19247_1		TRUE	FALSE
RAB13		3		FALSE		Medium																				FALSE		FALSE		FALSE		FALSE		FALSE		FALSE		FALSE	[]	[]	FALSE	[]	FALSE	[]	[]	FALSE	[]	FALSE	[]	[]	['RAB geranylgeranylation', 'Translocation of SLC2A4 (GLUT4) to the plasma membrane', 'RAB GEFs exchange GTP for GDP on RABs']	TRUE	RAB GEFs exchange GTP for GDP on RABs, RAB geranylgeranylation, Tight Junction Signaling, Translocation of SLC2A4 (GLUT4) to the plasma membrane	FALSE		FALSE	FALSE	FALSE	FALSE	0	FALSE	0	No binding was observed with Ras-related protein Rab-1B, Ras-related protein Rab-35, Ras-related protein Rab-3A, Ras-related protein Rab-3C, Ras-related protein Rab-8B, Ras-related protein Rab-10 or Ras-related protein Rab-1A.	FALSE	1		P51153	anti_19282_3		TRUE	FALSE
MTCP1		3		FALSE		High																				FALSE		FALSE		FALSE		FALSE		FALSE		FALSE		FALSE	[]	[]	FALSE	[]	FALSE	[]	[]	FALSE	[]	FALSE	[]	[]	[]	FALSE		FALSE		FALSE	FALSE	FALSE	FALSE	0	FALSE	0	No binding was observed with T-cell leukemia/lymphoma protein 1A or T-cell leukemia/lymphoma protein 1B.	FALSE	1		P56278	anti_19374_72		TRUE	FALSE
HSD17B8		3		FALSE		Medium																				FALSE		FALSE		FALSE		FALSE		FALSE		FALSE		FALSE	[]	[]	FALSE	[]	FALSE	[]	[]	FALSE	[]	FALSE	[]	[]	nan	TRUE	Estrogen Biosynthesis, Estrogen-Dependent Breast Cancer Signaling, Fatty acyl-CoA biosynthesis	FALSE		FALSE	FALSE	FALSE	FALSE	0	FALSE	0	Under Investigation	FALSE	1		Q92506	anti_19491_11		TRUE	FALSE
SNX3		3		FALSE		Medium																				FALSE		FALSE		FALSE		FALSE		FALSE		FALSE		FALSE	[]	[]	FALSE	[]	FALSE	[]	[]	FALSE	[]	FALSE	[]	[]	['Ub-specific processing proteases', 'WNT ligand biogenesis and trafficking']	TRUE	Deubiquitination, Protein Sorting Signaling Pathway, WNT ligand biogenesis and trafficking	FALSE		FALSE	FALSE	FALSE	FALSE	0	FALSE	0	No closely related human proteins were available for specificity testing.	FALSE	1		O60493	anti_19503_2		TRUE	FALSE
RAB3C		3		FALSE		Medium																				FALSE		FALSE		FALSE		FALSE		FALSE		FALSE		FALSE	[]	[]	FALSE	[]	FALSE	[]	[]	FALSE	[]	FALSE	[]	[]	['RAB geranylgeranylation']	TRUE	RAB geranylgeranylation	FALSE		FALSE	FALSE	FALSE	FALSE	0	FALSE	0	Binding was observed with Ras-related protein Rab-3A, Ras-related protein Rab-3B, Ras-related protein Rab-3D, Ras-related protein Rab-8B, Ras-related protein Rab-1A and Ras-related protein Rab-10 with similar affinity.	FALSE	1		Q96E17	anti_19586_89		TRUE	FALSE
KPNA1		3		FALSE		High																				FALSE		FALSE		FALSE		FALSE		FALSE		FALSE		FALSE	[]	[]	FALSE	[]	FALSE	[]	[]	FALSE	[]	FALSE	[]	[]	['Vpr-mediated nuclear import of PICs', 'Assembly of the ORC complex at the origin of replication', 'NS1 Mediated Effects on Host Pathways', 'Transport of Ribonucleoproteins into the Host Nucleus', 'Apoptosis induced DNA fragmentation', 'Integration of provirus', 'Interferon alpha/beta signaling', 'Inhibition of nitric oxide production', 'ISG15 antiviral mechanism']	TRUE	Apoptotic execution phase, DNA Replication Pre-Initiation, ISG15 antiviral mechanism, Interferon alpha/beta signaling, RAN Signaling, Role of NFAT in Regulation of the Immune Response	FALSE		FALSE	FALSE	FALSE	FALSE	0	FALSE	0	Binding was observed with Importin subunit alpha-6 with similar affinity. No binding was observed with Importin subunit alpha-7, Importin subunit alpha-8 or Importin subunit alpha-1.	FALSE	1		P52294	anti_19587_12		TRUE	FALSE
IHH		3		FALSE		Medium				-0.115614	0.316277	0.718601	FALSE					0.0281158	0.785958	0.99349	FALSE					FALSE		FALSE		FALSE		FALSE		FALSE		FALSE		FALSE	[]	[]	FALSE	[]	FALSE	[]	[]	FALSE	[]	TRUE	['brachydactyly type A1A', 'acrocapitofemoral dysplasia', 'Hirschsprung disease', 'brachydactyly type A1']	['acrocapitofemoral dysplasia', 'brachydactyly type A1', 'syndactyly type 1']	["Hedgehog 'on' state", 'Formation of lateral plate mesoderm', 'Hedgehog ligand biogenesis', 'Ligand-receptor interactions', 'Activation of SMO', 'Release of Hh-Np from the secreting cell', 'RUNX2 regulates chondrocyte maturation', 'Class B/2 (Secretin family receptors)', "HHAT G278V doesn't palmitoylate Hh-Np"]	TRUE	Class B/2 (Secretin family receptors), Formation of lateral plate mesoderm, Hedgehog 'on' state, Hedgehog ligand biogenesis, IL-10 Signaling, Molecular Mechanisms of Cancer, Osteoarthritis Pathway, Protein Kinase A Signaling, Transcriptional regulation by RUNX2	FALSE		FALSE	FALSE	FALSE	FALSE	0	FALSE	0	No binding was observed with Desert hedgehog protein N-product or Sonic hedgehog protein.	FALSE	1		Q14623	anti_19606_28		TRUE	FALSE
MET		3		FALSE		High				0.012476	0.818922	0.949796	FALSE					-0.0513708	0.2045	0.986241	FALSE					FALSE		FALSE		FALSE		FALSE		FALSE		FALSE		FALSE	[]	[]	FALSE	[]	FALSE	[]	[]	FALSE	[]	TRUE	['ovarian cancer', 'Inherited cancer-predisposing syndrome', 'colorectal cancer', 'hereditary neoplastic syndrome', 'deafness', 'digitotalar dysmorphism', 'autosomal dominant nonsyndromic hearing loss', 'arthrogryposis, distal, IIa 11', 'fibrous dysplasia', 'papillary renal cell carcinoma', 'renal cell carcinoma', 'hearing loss, autosomal recessive']	['papillary renal cell carcinoma', 'hereditary papillary renal cell carcinoma', 'renal carcinoma', 'deafness', 'kidney neoplasm']	['MET activates RAS signaling', 'MECP2 regulates neuronal receptors and channels', 'PI5P, PP2A and IER3 Regulate PI3K/AKT Signaling', 'Drug-mediated inhibition of MET activation', 'MET activates PI3K/AKT signaling', 'Constitutive Signaling by Aberrant PI3K in Cancer', 'MET activates PTPN11', 'MET activates PTK2 signaling', 'InlB-mediated entry of Listeria monocytogenes into host cell', 'RAF/MAP kinase cascade', 'Negative regulation of MET activity', 'MET activates RAP1 and RAC1', 'Sema4D mediated inhibition of cell attachment and migration', 'MET Receptor Activation', 'MET interacts with TNS proteins', 'MET receptor recycling', 'PIP3 activates AKT signaling', 'MET activates STAT3']	TRUE	Autism Signaling Pathway, Axonal Guidance Signaling, Clathrin-mediated Endocytosis Signaling, Epithelial Adherens Junction Signaling, FAK Signaling, FGF Signaling, HGF Signaling, HIF1_ Signaling, HOTAIR Regulatory Pathway, Hepatic Fibrosis / Hepatic Stellate Cell Activation, IL-15 Production, IL-7 Signaling Pathway, MSP-RON Signaling in Cancer Cells Pathway, Macropinocytosis Signaling, PIP3 activates AKT signaling, RAF/MAP kinase cascade, Regulation of the Epithelial Mesenchymal Transition by Growth Factors Pathway, Regulation of the Epithelial-Mesenchymal Transition Pathway, Remodeling of Epithelial Adherens Junctions, Renal Cell Carcinoma Signaling, Ribonucleotide Reductase Signaling Pathway, Role of Tissue Factor in Cancer, Semaphorin Signaling in Neurons, Semaphorin interactions, Signaling by MET, Sperm Motility, Transcriptional Regulation by MECP2	FALSE		FALSE	TRUE	FALSE	TRUE	2	TRUE	4	No binding was observed with Macrophage-stimulating protein receptor.	FALSE	1		P08581	anti_2837_3		TRUE	FALSE
MAPK3		3		FALSE		Low				0.0100953	0.601362	0.884862	FALSE					0.0254259	0.625826	0.99349	FALSE					FALSE		FALSE		FALSE		FALSE		FALSE		FALSE		FALSE	[]	[]	FALSE	[]	FALSE	[]	[]	FALSE	[]	FALSE	[]	[]	['PI5P, PP2A and IER3 Regulate PI3K/AKT Signaling', 'Negative feedback regulation of MAPK pathway', 'Golgi Cisternae Pericentriolar Stack Reorganization', 'Advanced glycosylation endproduct receptor signaling', 'Signaling by RAF1 mutants', 'RAF/MAP kinase cascade', 'RAF-independent MAPK1/3 activation', 'Negative regulation of FGFR4 signaling', 'Paradoxical activation of RAF signaling by kinase inactive BRAF', 'Signaling downstream of RAS mutants', 'Interferon gamma signaling', 'NCAM signaling for neurite out-growth', 'Signal transduction by L1', 'Regulation of PTEN gene transcription', 'RUNX2 regulates osteoblast differentiation', 'Spry regulation of FGF signaling', 'Signaling by MAP2K mutants', 'Suppression of apoptosis', 'ERKs are inactivated', 'NPAS4 regulates expression of target genes', 'Regulation of HSF1-mediated heat shock response', 'Signaling by NODAL', 'Negative regulation of FGFR3 signaling', 'ERK/MAPK targets', 'Nuclear events stimulated by ALK signaling in cancer', 'Growth hormone receptor signaling', 'Signal attenuation', 'Oncogene Induced Senescence', 'FCERI mediated MAPK activation', 'Activation of the AP-1 family of transcription factors', 'Oxidative Stress Induced Senescence', 'MAPK3 (ERK1) activation', 'Signaling by BRAF and RAF1 fusions', 'Signaling by high-kinase activity BRAF mutants', 'SMAD2/SMAD3:SMAD4 heterotrimer regulates transcription', 'Negative regulation of FGFR2 signaling', 'ESR-mediated signaling', 'RHO GTPases Activate WASPs and WAVEs', 'Negative regulation of FGFR1 signaling', 'RNA Polymerase I Promoter Opening', 'IFNG signaling activates MAPKs', 'Regulation of actin dynamics for phagocytic cup formation', 'Frs2-mediated activation', 'Negative regulation of MAPK pathway', 'Regulation of the apoptosome activity', 'ISG15 antiviral mechanism', 'MAP2K and MAPK activation', 'Senescence-Associated Secretory Phenotype (SASP)', 'Gastrin-CREB signalling pathway via PKC and MAPK', 'Downregulation of SMAD2/3:SMAD4 transcriptional activity', 'Signaling by Activin', 'Thrombin signalling through proteinase activated receptors (PARs)', 'RHO GTPases Activate NADPH Oxidases', 'Estrogen-dependent nuclear events downstream of ESR-membrane signaling', 'RSK activation', 'FCGR3A-mediated phagocytosis', 'Signaling by moderate kinase activity BRAF mutants']	TRUE	14-3-3-mediated Signaling, 4-1BB Signaling in T Lymphocytes, Acetylcholine Receptor Signaling Pathway, Actin Cytoskeleton Signaling, Activation of NMDA receptors and postsynaptic events, Activin Inhibin Signaling Pathway, Acute Myeloid Leukemia Signaling, Acute Phase Response Signaling, Adrenomedullin signaling pathway, Advanced glycosylation endproduct receptor signaling, Agrin Interactions at Neuromuscular Junction, Aldosterone Signaling in Epithelial Cells, Amyloid Processing, Androgen Signaling, Antioxidant Action of Vitamin C, Antiproliferative Role of Somatostatin Receptor 2, Apelin Adipocyte Signaling Pathway, Apelin Cardiomyocyte Signaling Pathway, Apelin Endothelial Signaling Pathway, Apoptosis Signaling, Aryl Hydrocarbon Receptor Signaling, Autism Signaling Pathway, Autophagy, Axonal Guidance Signaling, B Cell Receptor Signaling, BAG2 Signaling Pathway, BER (Base Excision Repair) Pathway, BMP signaling pathway, Bladder Cancer Signaling, Breast Cancer Regulation by Stathmin1, CCR3 Signaling in Eosinophils, CD40 Signaling, CDK5 Signaling, CDX Gastrointestinal Cancer Signaling Pathway, CLEAR Signaling Pathway, CNTF Signaling, CREB Signaling in Neurons, CTLA4 Signaling in Cytotoxic T Lymphocytes, CXCR4 Signaling, Cachexia Signaling Pathway, Calcium Signaling, Cancer Drug Resistance by Drug Efflux, Cardiac Hypertrophy Signaling, Cardiac Hypertrophy Signaling (Enhanced), Cellular Effects of Sildenafil (Viagra), Cellular response to heat stress, Ceramide Signaling, Chemokine Signaling, Cholecystokinin/Gastrin-mediated Signaling, Chronic Myeloid Leukemia Signaling, Circadian Rhythm Signaling, Colorectal Cancer Metastasis Signaling, Coronavirus Pathogenesis Pathway, Corticotropin Releasing Hormone Signaling, Dendritic Cell Maturation, Dilated Cardiomyopathy Signaling Pathway, Docosahexaenoic Acid (DHA) Signaling, EGF Signaling, EIF2 Signaling, ERB2-ERBB3 Signaling, ERBB Signaling, ERBB4 Signaling, ERK/MAPK Signaling, ESR-mediated signaling, Eicosanoid Signaling, Endocannabinoid Cancer Inhibition Pathway, Endocannabinoid Developing Neuron Pathway, Endocannabinoid Neuronal Synapse Pathway, Endometrial Cancer Signaling, Endothelin-1 Signaling, Ephrin A Signaling, Ephrin B Signaling, Ephrin Receptor Signaling, Erythropoietin Signaling Pathway, Estrogen Receptor Signaling, Estrogen-Dependent Breast Cancer Signaling, Extra-nuclear estrogen signaling, FAK Signaling, FGF Signaling, FLT3 Signaling in Hematopoietic Progenitor Cells, Fc Epsilon RI Signaling, Fc epsilon receptor (FCERI) signaling, Fc_ Receptor-mediated Phagocytosis in Macrophages and Monocytes, Fcgamma receptor (FCGR) dependent phagocytosis, Ferroptosis Signaling Pathway, Folate Signaling Pathway, G Beta Gamma Signaling, G-Protein Coupled Receptor Signaling, GDNF Family Ligand-Receptor Interactions, GM-CSF Signaling, GNRH Signaling, G_12/13 Signaling, G_i Signaling, G_q Signaling, G_s Signaling, Gap Junction Signaling, Gastrin-CREB signalling pathway via PKC and MAPK, Germ Cell-Sertoli Cell Junction Signaling, Glioblastoma Multiforme Signaling, Glioma Invasiveness Signaling, Glioma Signaling, Glucocorticoid Receptor Signaling, Glutaminergic Receptor Signaling Pathway (Enhanced), Growth Hormone Signaling, Growth hormone receptor signaling, HER-2 Signaling in Breast Cancer, HGF Signaling, HIF1_ Signaling, HMGB1 Signaling, Hematoma Resolution Signaling Pathway, Hepatic Cholestasis, Hepatic Fibrosis Signaling Pathway, Huntington's Disease Signaling, ID1 Signaling Pathway, IGF-1 Signaling, IL-12 Signaling and Production in Macrophages, IL-13 Signaling Pathway, IL-15 Signaling, IL-17 Signaling, IL-17A Signaling in Airway Cells, IL-17A Signaling in Fibroblasts, IL-17A Signaling in Gastric Cells, IL-2 Signaling, IL-22 Signaling, IL-3 Signaling, IL-33 Signaling Pathway, IL-4 Signaling, IL-6 Signaling, IL-7 Signaling Pathway, IL-8 Signaling, ILK Signaling, ISG15 antiviral mechanism, Inhibition of ARE-Mediated mRNA Degradation Pathway, Insulin Receptor Signaling, Insulin Secretion Signaling Pathway, Integrin Signaling, Intrinsic Pathway for Apoptosis, Iron homeostasis signaling pathway, JAK/STAT Signaling, L1CAM interactions, LPS-stimulated MAPK Signaling, Leptin Signaling in Obesity, Lymphotoxin _ Receptor Signaling, MAPK targets/ Nuclear events mediated by MAP kinases, MIF Regulation of Innate Immunity, MIF-mediated Glucocorticoid Regulation, MSP-RON Signaling in Cancer Cells Pathway, MSP-RON Signaling in Macrophages Pathway, Macrophage Alternative Activation Signaling Pathway, Melanocyte Development and Pigmentation Signaling, Melanoma Signaling, Melatonin Signaling, MicroRNA Biogenesis Signaling Pathway, Mitotic Prophase, Molecular Mechanisms of Cancer, Mouse Embryonic Stem Cell Pluripotency, Multiple Sclerosis Signaling Pathway, Myelination Signaling Pathway, NCAM signaling for neurite out-growth, NF-_B Activation by Viruses, NGF Signaling, NOD1/2 Signaling Pathway, NRF2-mediated Oxidative Stress Response, NUR77 Signaling in T Lymphocytes, Natural Killer Cell Signaling, Netrin Signaling, Neuregulin Signaling, Neuroinflammation Signaling Pathway, Neuropathic Pain Signaling in Dorsal Horn Neurons, Neurotrophin/TRK Signaling, Neutrophil Extracellular Trap Signaling Pathway, Nitric Oxide Signaling in the Cardiovascular System, Non-Small Cell Lung Cancer Signaling, Oncogene Induced Senescence, Oncostatin M Signaling, Opioid Signaling Pathway, Orexin Signaling Pathway, Ovarian Cancer Signaling, Oxidative Stress Induced Senescence, Oxytocin Signaling Pathway, Oxytocin in Brain Signaling Pathway, P2Y Purinergic Receptor Signaling Pathway, PAK Signaling, PDGF Signaling, PEDF Signaling, PFKFB4 Signaling Pathway, PI3K Signaling in B Lymphocytes, PI3K/AKT Signaling, PIP3 activates AKT signaling, PKC_ Signaling in T Lymphocytes, PPAR Signaling, PPAR_/RXR_ Activation, PTEN Regulation, PTEN Signaling, Pancreatic Adenocarcinoma Signaling, Pancreatic Secretion Signaling Pathway, Pathogen Induced Cytokine Storm Signaling Pathway, Phagosome Formation, Phospholipase C Signaling, Polyamine Regulation in Colon Cancer, Production of Nitric Oxide and Reactive Oxygen Species in Macrophages, Prolactin Signaling, Prostate Cancer Signaling, Protein Kinase A Signaling, Pulmonary Fibrosis Idiopathic Signaling Pathway, Pulmonary Healing Signaling Pathway, Pyridoxal 5'-phosphate Salvage Pathway, RAC Signaling, RAF-independent MAPK1/3 activation, RAF/MAP kinase cascade, RANK Signaling in Osteoclasts, RAR Activation, RHO GTPases Activate NADPH Oxidases, RHO GTPases Activate WASPs and WAVEs, RNA Polymerase I Transcription, Reelin Signaling in Neurons, Regulation of Cellular Mechanics by Calpain Protease, Regulation of IL-2 Expression in Activated and Anergic T Lymphocytes, Regulation of eIF4 and p70S6K Signaling, Regulation of the Epithelial Mesenchymal Transition by Growth Factors Pathway, Regulation of the Epithelial-Mesenchymal Transition Pathway, Relaxin Signaling, Renal Cell Carcinoma Signaling, Renin-Angiotensin Signaling, Ribonucleotide Reductase Signaling Pathway, Role of Chondrocytes in Rheumatoid Arthritis Signaling Pathway, Role of IL-17A in Arthritis, Role of IL-17F in Allergic Inflammatory Airway Diseases, Role of JAK family kinases in IL-6-type Cytokine Signaling, Role of JAK1 and JAK3 in _c Cytokine Signaling, Role of MAPK Signaling in Inhibiting the Pathogenesis of Influenza, Role of MAPK Signaling in Promoting the Pathogenesis of Influenza, Role of MAPK Signaling in the Pathogenesis of Influenza, Role of Macrophages, Fibroblasts and Endothelial Cells in Rheumatoid Arthritis, Role of NANOG in Mammalian Embryonic Stem Cell Pluripotency, Role of NFAT in Cardiac Hypertrophy, Role of NFAT in Regulation of the Immune Response, Role of Osteoblasts in Rheumatoid Arthritis Signaling Pathway, Role of Osteoblasts, Osteoclasts and Chondrocytes in Rheumatoid Arthritis, Role of Osteoclasts in Rheumatoid Arthritis Signaling Pathway, Role of PI3K/AKT Signaling in the Pathogenesis of Influenza, Role of PKR in Interferon Induction and Antiviral Response, Role of Pattern Recognition Receptors in Recognition of Bacteria and Viruses, Role of Tissue Factor in Cancer, S100 Family Signaling Pathway, SPINK1 General Cancer Pathway, STAT3 Pathway, Salvage Pathways of Pyrimidine Ribonucleotides, Semaphorin Signaling in Neurons, Senescence Pathway, Senescence-Associated Secretory Phenotype (SASP), Serotonin Receptor Signaling, Sertoli Cell-Germ Cell Junction Signaling Pathway (Enhanced), Sertoli Cell-Sertoli Cell Junction Signaling, Signaling by Activin, Signaling by FGFR1, Signaling by FGFR2, Signaling by FGFR3, Signaling by FGFR4, Signaling by Insulin receptor, Signaling by NODAL, Signaling by NTRK1 (TRKA), Signaling by Rho Family GTPases, Sirtuin Signaling Pathway, Sleep NREM Signaling Pathway, Sleep REM Signaling Pathway, Sphingosine-1-phosphate Signaling, Synaptic Long Term Depression, Synaptic Long Term Potentiation, Synaptogenesis Signaling Pathway, Systemic Lupus Erythematosus Signaling, Systemic Lupus Erythematosus in B Cell Signaling Pathway, Systemic Lupus Erythematosus in T Cell Signaling Pathway, T Cell Exhaustion Signaling Pathway, T Cell Receptor Signaling, TGF-_ Signaling, TREM1 Signaling, Telomerase Signaling, Thrombin Signaling, Thrombin signalling through proteinase activated receptors (PARs), Thrombopoietin Signaling, Thyroid Cancer Signaling, Transcriptional Regulation by NPAS4, Transcriptional Regulatory Network in Embryonic Stem Cells, Transcriptional activity of SMAD2/SMAD3:SMAD4 heterotrimer, Transcriptional regulation by RUNX2, Tumor Microenvironment Pathway, Type II Diabetes Mellitus Signaling, UVA-Induced MAPK Signaling, UVB-Induced MAPK Signaling, UVC-Induced MAPK Signaling, VEGF Family Ligand-Receptor Interactions, VEGF Signaling, Wound Healing Signaling Pathway, Xenobiotic Metabolism CAR Signaling Pathway, Xenobiotic Metabolism General Signaling Pathway, Xenobiotic Metabolism Signaling, _-Adrenergic Signaling, cAMP-mediated signaling, fMLP Signaling in Neutrophils, mTOR Signaling, p70S6K Signaling	FALSE		FALSE	FALSE	TRUE	TRUE	2	TRUE	4	Binding was observed with Mitogen-activated protein kinase 1 with at least 10x weaker affinity. No binding was observed with Mitogen-activated protein kinase 13, Mitogen-activated protein kinase 14 or Mitogen-activated protein kinase 11.	FALSE	1		P27361	anti_2855_49		TRUE	FALSE
HDAC8		3		FALSE		High																				FALSE		FALSE		FALSE		FALSE		FALSE		FALSE		FALSE	[]	[]	FALSE	[]	FALSE	[]	[]	FALSE	[]	TRUE	['Cornelia de Lange syndrome', 'Delayed speech and language development', 'Polycystic Kidney Disease', 'Abnormality of the face', 'Abnormal facial shape', 'fetal growth restriction', 'Clinodactyly of the 5th finger', 'atrial heart septal defect', 'Neurodevelopmental disorder', 'Intellectual disability', 'IMAGe syndrome', 'Microcephaly', 'Global developmental delay', 'Meckel syndrome', 'genetic disorder', 'hair shape measurement', 'Finger syndactyly']	['Cornelia de Lange syndrome', 'Wilson-Turner syndrome', '3q26 microduplication syndrome']	['Notch-HLH transcription pathway', 'Resolution of Sister Chromatid Cohesion', 'Constitutive Signaling by NOTCH1 HD+PEST Domain Mutants', 'NOTCH1 Intracellular Domain Regulates Transcription', 'HDACs deacetylate histones', 'Constitutive Signaling by NOTCH1 PEST Domain Mutants', 'Separation of Sister Chromatids']	TRUE	Adipogenesis pathway, Bladder Cancer Signaling, Calcium Signaling, Cardiac Hypertrophy Signaling (Enhanced), Cell Cycle: G1/S Checkpoint Regulation, Chronic Myeloid Leukemia Signaling, Cohesin Chromatin Regulation Pathway, Coronavirus Pathogenesis Pathway, Cyclins and Cell Cycle Regulation, Generic Transcription Pathway, Glioma Signaling, Huntington's Disease Signaling, Mitotic Metaphase and Anaphase, Mitotic Prometaphase, Molecular Mechanisms of Cancer, Myelination Signaling Pathway, Non-Small Cell Lung Cancer Signaling, Ovarian Cancer Signaling, Pancreatic Adenocarcinoma Signaling, Phospholipase C Signaling, Prostate Cancer Signaling, Role of NFAT in Cardiac Hypertrophy, Signaling by NOTCH1, Small Cell Lung Cancer Signaling, Telomerase Signaling	FALSE		FALSE	FALSE	FALSE	FALSE	0	FALSE	0	No binding was observed with Histone deacetylase 2 or Histone deacetylase 1.	FALSE	1		Q9BY41	anti_2859_69		TRUE	FALSE
IDE		3		FALSE		High																				FALSE		FALSE		FALSE		FALSE		FALSE		FALSE		FALSE	[]	[]	FALSE	[]	FALSE	[]	[]	FALSE	[]	FALSE	[]	[]	['Peroxisomal protein import', 'Ub-specific processing proteases', 'Insulin receptor recycling']	TRUE	Deubiquitination, Neuroinflammation Signaling Pathway, Neuroprotective Role of THOP1 in Alzheimer's Disease, Peroxisomal protein import	FALSE		FALSE	FALSE	FALSE	FALSE	0	FALSE	0	No closely related human proteins were available for specificity testing.	FALSE	1		P14735	anti_3197_70		TRUE	FALSE
KREMEN2		3		FALSE		Medium																				FALSE		FALSE		FALSE		FALSE		FALSE		FALSE		FALSE	[]	[]	FALSE	[]	FALSE	[]	[]	FALSE	[]	FALSE	[]	[]	['TCF dependent signaling in response to WNT', 'Negative regulation of TCF-dependent signaling by WNT ligand antagonists', 'Signaling by LRP5 mutants ']	TRUE	TCF dependent signaling in response to WNT, WNT/_-catenin Signaling	FALSE		FALSE	FALSE	FALSE	FALSE	0	FALSE	0	No binding was observed with Kremen protein 1.	FALSE	1		Q8NCW0	anti_3202_28		TRUE	FALSE
PIK3CG		3		TRUE		High																				FALSE		FALSE		FALSE		FALSE		FALSE		FALSE		FALSE	[]	[]	TRUE	['coronary atherosclerosis', 'cardiovascular disease', 'Myocardial Ischemia']	FALSE	[]	[]	FALSE	[]	TRUE	['immunodeficiency 72 with autoinflammation']	[]	['GPVI-mediated activation cascade', 'Erythropoietin activates Phosphoinositide-3-kinase (PI3K)', 'Signaling by CSF1 (M-CSF) in myeloid cells', 'Synthesis of PIPs at the plasma membrane', 'G beta:gamma signalling through PI3Kgamma']	TRUE	14-3-3-mediated Signaling, 3-phosphoinositide Biosynthesis, AMPK Signaling, Acetylcholine Receptor Signaling Pathway, Actin Cytoskeleton Signaling, Activin Inhibin Signaling Pathway, Acute Myeloid Leukemia Signaling, Acute Phase Response Signaling, Adrenomedullin signaling pathway, Aldosterone Signaling in Epithelial Cells, Amyotrophic Lateral Sclerosis Signaling, Angiopoietin Signaling, Antiproliferative Role of Somatostatin Receptor 2, Apelin Cardiomyocyte Signaling Pathway, Apelin Endothelial Signaling Pathway, Apelin Pancreas Signaling Pathway, Autism Signaling Pathway, Autophagy, Axonal Guidance Signaling, B Cell Receptor Signaling, Breast Cancer Regulation by Stathmin1, CCR3 Signaling in Eosinophils, CD28 Signaling in T Helper Cells, CD40 Signaling, CDX Gastrointestinal Cancer Signaling Pathway, CNTF Signaling, CREB Signaling in Neurons, CTLA4 Signaling in Cytotoxic T Lymphocytes, CXCR4 Signaling, Cachexia Signaling Pathway, Cancer Drug Resistance by Drug Efflux, Cardiac Hypertrophy Signaling, Cardiac Hypertrophy Signaling (Enhanced), Cellular Effects of Sildenafil (Viagra), Ceramide Signaling, Chaperone Mediated Autophagy Signaling Pathway, Chemokine Signaling, Chronic Myeloid Leukemia Signaling, Clathrin-mediated Endocytosis Signaling, Colorectal Cancer Metastasis Signaling, DHCR24 Signaling Pathway, Dendritic Cell Maturation, Docosahexaenoic Acid (DHA) Signaling, EGF Signaling, EIF2 Signaling, ERB2-ERBB3 Signaling, ERBB Signaling, ERBB4 Signaling, ERK/MAPK Signaling, Eicosanoid Signaling, Endocannabinoid Cancer Inhibition Pathway, Endocannabinoid Developing Neuron Pathway, Endometrial Cancer Signaling, Endothelin-1 Signaling, Ephrin A Signaling, Ephrin Receptor Signaling, Erythropoietin Signaling Pathway, Estrogen Receptor Signaling, Estrogen-Dependent Breast Cancer Signaling, FAK Signaling, FGF Signaling, FLT3 Signaling in Hematopoietic Progenitor Cells, Fc Epsilon RI Signaling, Fc_ Receptor-mediated Phagocytosis in Macrophages and Monocytes, Fc_RIIB Signaling in B Lymphocytes, G Beta Gamma Signaling, G-Protein Coupled Receptor Signaling, G-protein beta:gamma signalling, GDNF Family Ligand-Receptor Interactions, GM-CSF Signaling, GP6 Signaling Pathway, GPVI-mediated activation cascade, G_12/13 Signaling, G_q Signaling, Gap Junction Signaling, Germ Cell-Sertoli Cell Junction Signaling, Glioblastoma Multiforme Signaling, Glioma Invasiveness Signaling, Glioma Signaling, Glucocorticoid Receptor Signaling, Glutaminergic Receptor Signaling Pathway (Enhanced), Growth Hormone Signaling, HER-2 Signaling in Breast Cancer, HEY1 Signaling Pathway, HGF Signaling, HIF1_ Signaling, HMGB1 Signaling, HOTAIR Regulatory Pathway, Hepatic Fibrosis Signaling Pathway, Hereditary Breast Cancer Signaling, Human Embryonic Stem Cell Pluripotency, Huntington's Disease Signaling, ICOS-ICOSL Signaling in T Helper Cells, ID1 Signaling Pathway, IGF-1 Signaling, IL-12 Signaling and Production in Macrophages, IL-13 Signaling Pathway, IL-15 Signaling, IL-17 Signaling, IL-17A Signaling in Airway Cells, IL-2 Signaling, IL-23 Signaling Pathway, IL-27 Signaling Pathway, IL-3 Signaling, IL-33 Signaling Pathway, IL-4 Signaling, IL-6 Signaling, IL-7 Signaling Pathway, IL-8 Signaling, IL-9 Signaling, ILK Signaling, Insulin Receptor Signaling, Insulin Secretion Signaling Pathway, Integrin Signaling, JAK/STAT Signaling, LPS-stimulated MAPK Signaling, Leptin Signaling in Obesity, Leukocyte Extravasation Signaling, Lymphotoxin _ Receptor Signaling, MSP-RON Signaling Pathway, MSP-RON Signaling in Cancer Cells Pathway, MSP-RON Signaling in Macrophages Pathway, Macrophage Alternative Activation Signaling Pathway, Macropinocytosis Signaling, Melanocyte Development and Pigmentation Signaling, Melanoma Signaling, MicroRNA Biogenesis Signaling Pathway, Mitochondrial Dysfunction, Molecular Mechanisms of Cancer, Mouse Embryonic Stem Cell Pluripotency, Myelination Signaling Pathway, NAD Signaling Pathway, NAFLD Signaling Pathway, NF-_B Activation by Viruses, NF-_B Signaling, NGF Signaling, NRF2-mediated Oxidative Stress Response, Natural Killer Cell Signaling, Netrin Signaling, Neuroinflammation Signaling Pathway, Neuropathic Pain Signaling in Dorsal Horn Neurons, Neurotrophin/TRK Signaling, Neutrophil Extracellular Trap Signaling Pathway, Nitric Oxide Signaling in the Cardiovascular System, Non-Small Cell Lung Cancer Signaling, Opioid Signaling Pathway, Orexin Signaling Pathway, Ovarian Cancer Signaling, Oxytocin Signaling Pathway, Oxytocin in Brain Signaling Pathway, P2Y Purinergic Receptor Signaling Pathway, PAK Signaling, PD-1, PD-L1 cancer immunotherapy pathway, PDGF Signaling, PEDF Signaling, PI Metabolism, PI3K Signaling in B Lymphocytes, PI3K/AKT Signaling, PKC_ Signaling in T Lymphocytes, PTEN Signaling, Pancreatic Adenocarcinoma Signaling, Pancreatic Secretion Signaling Pathway, Paxillin Signaling, Phagosome Formation, Production of Nitric Oxide and Reactive Oxygen Species in Macrophages, Prolactin Signaling, Prostate Cancer Signaling, Pulmonary Fibrosis Idiopathic Signaling Pathway, RAC Signaling, RANK Signaling in Osteoclasts, RAR Activation, Reelin Signaling in Neurons, Regulation of eIF4 and p70S6K Signaling, Regulation of the Epithelial Mesenchymal Transition by Growth Factors Pathway, Regulation of the Epithelial-Mesenchymal Transition Pathway, Relaxin Signaling, Renal Cell Carcinoma Signaling, Renin-Angiotensin Signaling, Ribonucleotide Reductase Signaling Pathway, Role of IL-17A in Arthritis, Role of JAK1 and JAK3 in _c Cytokine Signaling, Role of Macrophages, Fibroblasts and Endothelial Cells in Rheumatoid Arthritis, Role of NANOG in Mammalian Embryonic Stem Cell Pluripotency, Role of NFAT in Cardiac Hypertrophy, Role of NFAT in Regulation of the Immune Response, Role of Osteoblasts in Rheumatoid Arthritis Signaling Pathway, Role of Osteoblasts, Osteoclasts and Chondrocytes in Rheumatoid Arthritis, Role of Osteoclasts in Rheumatoid Arthritis Signaling Pathway, Role of PI3K/AKT Signaling in the Pathogenesis of Influenza, Role of Pattern Recognition Receptors in Recognition of Bacteria and Viruses, Role of Tissue Factor in Cancer, Role of p14/p19ARF in Tumor Suppression, S100 Family Signaling Pathway, SAPK/JNK Signaling, SPINK1 General Cancer Pathway, Semaphorin Neuronal Repulsive Signaling Pathway, Senescence Pathway, Serotonin Receptor Signaling, Sertoli Cell-Germ Cell Junction Signaling Pathway (Enhanced), Sertoli Cell-Sertoli Cell Junction Signaling, Signaling by CSF1 (M-CSF) in myeloid cells, Signaling by Erythropoietin, Signaling by Rho Family GTPases, Small Cell Lung Cancer Signaling, Sphingosine-1-phosphate Signaling, Superpathway of Inositol Phosphate Compounds, Synaptogenesis Signaling Pathway, Systemic Lupus Erythematosus Signaling, Systemic Lupus Erythematosus in B Cell Signaling Pathway, Systemic Lupus Erythematosus in T Cell Signaling Pathway, T Cell Exhaustion Signaling Pathway, T Cell Receptor Signaling, TEC Kinase Signaling, TR/RXR Activation, Telomerase Signaling, Th1 Pathway, Th1 and Th2 Activation Pathway, Th2 Pathway, Thrombin Signaling, Thrombopoietin Signaling, Thyroid Cancer Signaling, Transcriptional Regulatory Network in Embryonic Stem Cells, Tumor Microenvironment Pathway, Type II Diabetes Mellitus Signaling, UVA-Induced MAPK Signaling, UVB-Induced MAPK Signaling, VEGF Family Ligand-Receptor Interactions, VEGF Signaling, Virus Entry via Endocytic Pathways, WNK Renal Signaling Pathway, WNT/SHH Axonal Guidance Signaling Pathway, Xenobiotic Metabolism General Signaling Pathway, Xenobiotic Metabolism Signaling, eNOS Signaling, fMLP Signaling in Neutrophils, mTOR Signaling, p53 Signaling, p70S6K Signaling	FALSE		FALSE	FALSE	FALSE	FALSE	0	FALSE	0	No closely related human proteins were available for specificity testing.	FALSE	1		P48736	anti_3391_10		TRUE	FALSE
MAP2K2		3		FALSE		High																				FALSE		FALSE		FALSE		FALSE		FALSE		FALSE		FALSE	[]	[]	FALSE	[]	FALSE	[]	[]	FALSE	[]	TRUE	['cardiofaciocutaneous syndrome', 'Smith-Magenis syndrome', 'Noonan syndrome', 'rasopathy', 'Noonan syndrome and Noonan-related syndrome']	['cardiofaciocutaneous syndrome']	['Signaling by MAP2K mutants', 'Negative feedback regulation of MAPK pathway', 'Frs2-mediated activation', 'Signaling by BRAF and RAF1 fusions', 'Signaling by RAF1 mutants', 'Signaling by high-kinase activity BRAF mutants', 'MAPK1 (ERK2) activation', 'Paradoxical activation of RAF signaling by kinase inactive BRAF', 'MAP2K and MAPK activation', 'Signaling downstream of RAS mutants', 'RAF activation', 'Signal transduction by L1', 'Uptake and function of anthrax toxins', 'Signaling by moderate kinase activity BRAF mutants']	TRUE	14-3-3-mediated Signaling, 4-1BB Signaling in T Lymphocytes, Actin Cytoskeleton Signaling, Activin Inhibin Signaling Pathway, Acute Myeloid Leukemia Signaling, Acute Phase Response Signaling, Adrenomedullin signaling pathway, Aldosterone Signaling in Epithelial Cells, Antiproliferative Role of Somatostatin Receptor 2, Apelin Endothelial Signaling Pathway, Apoptosis Signaling, Autism Signaling Pathway, Autophagy, Axonal Guidance Signaling, B Cell Receptor Signaling, BER (Base Excision Repair) Pathway, BMP signaling pathway, Bladder Cancer Signaling, Breast Cancer Regulation by Stathmin1, CCR3 Signaling in Eosinophils, CD27 Signaling in Lymphocytes, CD28 Signaling in T Helper Cells, CD40 Signaling, CDK5 Signaling, CDX Gastrointestinal Cancer Signaling Pathway, CNTF Signaling, CREB Signaling in Neurons, CXCR4 Signaling, Cancer Drug Resistance by Drug Efflux, Cardiac Hypertrophy Signaling, Cardiac Hypertrophy Signaling (Enhanced), Chemokine Signaling, Cholecystokinin/Gastrin-mediated Signaling, Chronic Myeloid Leukemia Signaling, Circadian Rhythm Signaling, Colorectal Cancer Metastasis Signaling, Corticotropin Releasing Hormone Signaling, Docosahexaenoic Acid (DHA) Signaling, EIF2 Signaling, ERB2-ERBB3 Signaling, ERBB Signaling, ERBB4 Signaling, ERK/MAPK Signaling, Eicosanoid Signaling, Endocannabinoid Cancer Inhibition Pathway, Endocannabinoid Developing Neuron Pathway, Endometrial Cancer Signaling, Ephrin A Signaling, Ephrin Receptor Signaling, Erythropoietin Signaling Pathway, Estrogen Receptor Signaling, FAK Signaling, FLT3 Signaling in Hematopoietic Progenitor Cells, Fc Epsilon RI Signaling, Ferroptosis Signaling Pathway, G-Protein Coupled Receptor Signaling, GDNF Family Ligand-Receptor Interactions, GM-CSF Signaling, GNRH Signaling, G_12/13 Signaling, G_q Signaling, G_s Signaling, Gap Junction Signaling, Germ Cell-Sertoli Cell Junction Signaling, Glioblastoma Multiforme Signaling, Glioma Signaling, Glucocorticoid Receptor Signaling, HER-2 Signaling in Breast Cancer, HGF Signaling, HIF1_ Signaling, HMGB1 Signaling, Hepatic Cholestasis, Hepatic Fibrosis Signaling Pathway, Human Embryonic Stem Cell Pluripotency, IGF-1 Signaling, IL-12 Signaling and Production in Macrophages, IL-15 Signaling, IL-17A Signaling in Airway Cells, IL-2 Signaling, IL-3 Signaling, IL-33 Signaling Pathway, IL-6 Signaling, IL-8 Signaling, Insulin Receptor Signaling, Integrin Signaling, JAK/STAT Signaling, L1CAM interactions, LPS-stimulated MAPK Signaling, Leptin Signaling in Obesity, Leukocyte Extravasation Signaling, MSP-RON Signaling in Cancer Cells Pathway, Melanocyte Development and Pigmentation Signaling, Melanoma Signaling, Melatonin Signaling, Molecular Mechanisms of Cancer, Mouse Embryonic Stem Cell Pluripotency, Myelination Signaling Pathway, NGF Signaling, NOD1/2 Signaling Pathway, NRF2-mediated Oxidative Stress Response, NUR77 Signaling in T Lymphocytes, Natural Killer Cell Signaling, Netrin Signaling, Neuregulin Signaling, Neurotrophin/TRK Signaling, Neutrophil Extracellular Trap Signaling Pathway, Nitric Oxide Signaling in the Cardiovascular System, Non-Small Cell Lung Cancer Signaling, Oncostatin M Signaling, Opioid Signaling Pathway, Ovarian Cancer Signaling, Oxytocin in Brain Signaling Pathway, P2Y Purinergic Receptor Signaling Pathway, PAK Signaling, PDGF Signaling, PFKFB4 Signaling Pathway, PI3K Signaling in B Lymphocytes, PI3K/AKT Signaling, PPAR Signaling, PPAR_/RXR_ Activation, PTEN Signaling, Pancreatic Adenocarcinoma Signaling, Phagosome Formation, Phospholipase C Signaling, Polyamine Regulation in Colon Cancer, Prolactin Signaling, Prostate Cancer Signaling, Protein Kinase A Signaling, Pyridoxal 5'-phosphate Salvage Pathway, RAC Signaling, RAF-independent MAPK1/3 activation, RAF/MAP kinase cascade, RANK Signaling in Osteoclasts, Reelin Signaling in Neurons, Regulation of IL-2 Expression in Activated and Anergic T Lymphocytes, Regulation of eIF4 and p70S6K Signaling, Regulation of the Epithelial Mesenchymal Transition by Growth Factors Pathway, Regulation of the Epithelial-Mesenchymal Transition Pathway, Renal Cell Carcinoma Signaling, Renin-Angiotensin Signaling, Role of IL-17A in Arthritis, Role of IL-17F in Allergic Inflammatory Airway Diseases, Role of MAPK Signaling in Inhibiting the Pathogenesis of Influenza, Role of MAPK Signaling in Promoting the Pathogenesis of Influenza, Role of MAPK Signaling in the Pathogenesis of Influenza, Role of Macrophages, Fibroblasts and Endothelial Cells in Rheumatoid Arthritis, Role of NANOG in Mammalian Embryonic Stem Cell Pluripotency, Role of NFAT in Cardiac Hypertrophy, Role of NFAT in Regulation of the Immune Response, Role of Osteoclasts in Rheumatoid Arthritis Signaling Pathway, Role of PI3K/AKT Signaling in the Pathogenesis of Influenza, Role of Tissue Factor in Cancer, S100 Family Signaling Pathway, SPINK1 General Cancer Pathway, STAT3 Pathway, Salvage Pathways of Pyrimidine Ribonucleotides, Semaphorin Neuronal Repulsive Signaling Pathway, Senescence Pathway, Serotonin Receptor Signaling, Sertoli Cell-Germ Cell Junction Signaling Pathway (Enhanced), Sertoli Cell-Sertoli Cell Junction Signaling, Signaling by NTRK1 (TRKA), Signaling by Rho Family GTPases, Sleep NREM Signaling Pathway, Synaptic Long Term Depression, Synaptic Long Term Potentiation, Systemic Lupus Erythematosus in B Cell Signaling Pathway, Systemic Lupus Erythematosus in T Cell Signaling Pathway, T Cell Receptor Signaling, TGF-_ Signaling, Telomerase Signaling, Thrombin Signaling, Thrombopoietin Signaling, Thyroid Cancer Signaling, Transcriptional Regulatory Network in Embryonic Stem Cells, Tumor Microenvironment Pathway, UVC-Induced MAPK Signaling, VEGF Family Ligand-Receptor Interactions, VEGF Signaling, Wound Healing Signaling Pathway, Xenobiotic Metabolism CAR Signaling Pathway, Xenobiotic Metabolism General Signaling Pathway, Xenobiotic Metabolism Signaling, _-Adrenergic Signaling, cAMP-mediated signaling, fMLP Signaling in Neutrophils, p70S6K Signaling	FALSE		FALSE	FALSE	FALSE	TRUE	1	FALSE	1	No binding was observed with Dual specificity mitogen-activated protein kinase kinase 1.	FALSE	1		P36507	anti_3628_3		TRUE	FALSE
SYNCRIP		3		FALSE		Medium																				FALSE		FALSE		FALSE		FALSE		FALSE		FALSE		FALSE	[]	[]	FALSE	[]	FALSE	[]	[]	FALSE	[]	TRUE	['autism spectrum disorder']	['Generalized myoclonic-atonic seizure', 'Global developmental delay', 'Intellectual disability', 'autism']	[]	TRUE	CSDE1 Signaling Pathway	FALSE		FALSE	FALSE	TRUE	FALSE	1	FALSE	1	No binding was observed with Heterogeneous nuclear ribonucleoprotein R or Probable RNA-binding protein 46.	FALSE	1		O60506	anti_4224_7		TRUE	FALSE
SLPI		3		FALSE		Medium																				FALSE		FALSE		FALSE		FALSE		FALSE		FALSE		FALSE	[]	[]	FALSE	[]	FALSE	[]	[]	FALSE	[]	FALSE	[]	[]	['Neutrophil degranulation']	TRUE	Glucocorticoid Receptor Signaling, Neutrophil degranulation	FALSE		FALSE	FALSE	TRUE	TRUE	2	TRUE	5	No binding was observed with Elafin.	FALSE	1		P03973	anti_4413_3		TRUE	FALSE
BCL2L1		3		FALSE		High																				FALSE		FALSE		FALSE		FALSE		FALSE		FALSE		FALSE	[]	[]	FALSE	[]	FALSE	[]	[]	FALSE	[]	FALSE	[]	[]	['BH3-only proteins associate with and inactivate anti-apoptotic BCL-2 members', 'The NLRP1 inflammasome', 'STAT5 activation downstream of FLT3 ITD mutants', 'RAS processing', 'Interleukin-4 and Interleukin-13 signaling', 'SARS-CoV-1-mediated effects on programmed cell death', 'NFE2L2 regulating tumorigenic genes']	TRUE	Amyotrophic Lateral Sclerosis Signaling, Apoptosis Signaling, B Cell Receptor Signaling, CD27 Signaling in Lymphocytes, CTLA4 Signaling in Cytotoxic T Lymphocytes, Chronic Myeloid Leukemia Signaling, Colorectal Cancer Metastasis Signaling, DNA damage-induced 14-3-3_ Signaling, Docosahexaenoic Acid (DHA) Signaling, Erythropoietin Signaling Pathway, GM-CSF Signaling, Glucocorticoid Receptor Signaling, Huntington's Disease Signaling, ID1 Signaling Pathway, IL-10 Signaling, IL-13 Signaling Pathway, IL-15 Signaling, IL-33 Signaling Pathway, IL-4 Signaling, IL-8 Signaling, Induction of Apoptosis by HIV1, Interleukin-4 and Interleukin-13 signaling, Intrinsic Pathway for Apoptosis, JAK/STAT Signaling, Lymphotoxin _ Receptor Signaling, MYC Mediated Apoptosis Signaling, Molecular Mechanisms of Cancer, NLR signaling pathways, OX40 Signaling Pathway, PD-1, PD-L1 cancer immunotherapy pathway, PEDF Signaling, PI3K/AKT Signaling, PTEN Signaling, Pancreatic Adenocarcinoma Signaling, RAS processing, Role of JAK family kinases in IL-6-type Cytokine Signaling, Role of JAK2 in Hormone-like Cytokine Signaling, Role of Tissue Factor in Cancer, Small Cell Lung Cancer Signaling, Systemic Lupus Erythematosus in B Cell Signaling Pathway, UVA-Induced MAPK Signaling, VEGF Signaling, p53 Signaling	FALSE		FALSE	FALSE	FALSE	FALSE	0	FALSE	0	No binding was observed with Bcl-2-like protein 2 or Apoptosis regulator Bcl-2.	FALSE	1		Q07817	anti_4423_77		TRUE	FALSE
PDPK1		3		FALSE		Medium																				FALSE		FALSE		FALSE		FALSE		FALSE		FALSE		FALSE	[]	[]	FALSE	[]	FALSE	[]	[]	FALSE	[]	FALSE	[]	[]	['Downstream TCR signaling', 'RHO GTPases activate PKNs', 'GPVI-mediated activation cascade', 'CLEC7A (Dectin-1) signaling', 'Integrin signaling', 'CD28 dependent PI3K/Akt signaling', 'Estrogen-stimulated signaling through PRKCZ', 'Activation of AKT2', 'VEGFR2 mediated cell proliferation', 'SARS-CoV-1 targets host intracellular signalling and regulatory pathways', 'Constitutive Signaling by AKT1 E17K in Cancer', 'VEGFR2 mediated vascular permeability', 'FCERI mediated NF-kB activation', 'PIP3 activates AKT signaling', 'G beta:gamma signalling through PI3Kgamma', 'RSK activation', 'Role of LAT2/NTAL/LAB on calcium mobilization', 'Regulation of TP53 Degradation', 'SARS-CoV-2 targets host intracellular signalling and regulatory pathways']	TRUE	Activation of NMDA receptors and postsynaptic events, Acute Phase Response Signaling, Aldosterone Signaling in Epithelial Cells, B Cell Receptor Signaling, C-type lectin receptors (CLRs), CD28 Signaling in T Helper Cells, Chaperone Mediated Autophagy Signaling Pathway, Costimulation by the CD28 family, Docosahexaenoic Acid (DHA) Signaling, EIF2 Signaling, ERB2-ERBB3 Signaling, ERBB Signaling, ERBB4 Signaling, Endometrial Cancer Signaling, Erythropoietin Signaling Pathway, Extra-nuclear estrogen signaling, FAK Signaling, FLT3 Signaling in Hematopoietic Progenitor Cells, Fc Epsilon RI Signaling, Fc epsilon receptor (FCERI) signaling, Fc_RIIB Signaling in B Lymphocytes, G Beta Gamma Signaling, G-Protein Coupled Receptor Signaling, G-protein beta:gamma signalling, GP6 Signaling Pathway, GPVI-mediated activation cascade, Germ Cell-Sertoli Cell Junction Signaling, Growth Hormone Signaling, Human Embryonic Stem Cell Pluripotency, Huntington's Disease Signaling, ICOS-ICOSL Signaling in T Helper Cells, IGF-1 Signaling, IL-7 Signaling Pathway, ILK Signaling, Insulin Receptor Signaling, Integrin signaling, Lymphotoxin _ Receptor Signaling, NGF Signaling, Neuregulin Signaling, Neurotrophin/TRK Signaling, Non-Small Cell Lung Cancer Signaling, PI3K Cascade, PI3K Signaling in B Lymphocytes, PI3K/AKT Signaling, PIP3 activates AKT signaling, PTEN Signaling, Prolactin Signaling, Prostate Cancer Signaling, RAR Activation, RHO GTPases activate PKNs, Regulation of TP53 Expression and Degradation, Regulation of eIF4 and p70S6K Signaling, Sertoli Cell-Germ Cell Junction Signaling Pathway (Enhanced), Signaling by VEGF, Systemic Lupus Erythematosus in B Cell Signaling Pathway, TCR signaling, Telomerase Signaling, Thrombin Signaling, Type II Diabetes Mellitus Signaling, eNOS Signaling, mTOR Signaling, p70S6K Signaling	FALSE		FALSE	FALSE	FALSE	FALSE	0	FALSE	0	No closely related human proteins were available for specificity testing.	FALSE	1		O15530	anti_4460_8		TRUE	FALSE
SERPING1		3		FALSE		Medium				0.00392959	0.666613	0.908884	FALSE					0.0172263	0.237176	0.986241	FALSE					FALSE		FALSE		FALSE		FALSE		FALSE		FALSE		FALSE	[]	[]	FALSE	[]	FALSE	[]	[]	FALSE	[]	TRUE	['hereditary angioedema type 1', 'genetic disorder', 'immunodeficiency due to a classical component pathway complement deficiency', 'hereditary angioedema with C1Inh deficiency', 'C1 inhibitor deficiency', 'hereditary angioedema type 2', 'angioedema']	['hereditary angioedema', 'hereditary angioedema with C1Inh deficiency', 'C1 inhibitor deficiency']	['Regulation of Complement cascade', 'Platelet degranulation ', 'Defective SERPING1 causes hereditary angioedema', 'Intrinsic Pathway of Fibrin Clot Formation']	TRUE	Acute Phase Response Signaling, Complement System, Complement cascade, Formation of Fibrin Clot (Clotting Cascade), Response to elevated platelet cytosolic Ca2+	FALSE		FALSE	FALSE	FALSE	TRUE	1	FALSE	7	No binding was observed with Plasminogen activator inhibitor 1 or Alpha-1-antitrypsin.	TRUE	1		P05155	anti_4479_14		TRUE	FALSE
GPC3		2		FALSE	High	High												-0.153757	0.157332	0.975826	FALSE					FALSE		FALSE		FALSE		FALSE		FALSE		FALSE		FALSE	[]	[]	FALSE	[]	FALSE	[]	[]	FALSE	[]	TRUE	['genetic disorder', 'Wilms tumor 1', 'Simpson-Golabi-Behmel syndrome']	['Wilms tumor 1', 'Simpson-Golabi-Behmel syndrome', 'polydactyly']	['Defective B3GAT3 causes JDSSDHD', 'HS-GAG biosynthesis', 'Respiratory syncytial virus (RSV) attachment and entry', 'HS-GAG degradation', 'Regulation of Insulin-like Growth Factor (IGF) transport and uptake by Insulin-like Growth Factor Binding Proteins (IGFBPs)', 'Defective B4GALT7 causes EDS, progeroid type', 'Defective B3GALT6 causes EDSP2 and SEMDJL1', 'Defective EXT2 causes exostoses 2', 'Retinoid metabolism and transport', 'Defective EXT1 causes exostoses 1, TRPS2 and CHDS', 'A tetrasaccharide linker sequence is required for GAG synthesis', 'Post-translational protein phosphorylation', 'RSV-host interactions', 'Attachment and Entry']	TRUE	Glycosaminoglycan metabolism, Post-translational protein phosphorylation, Regulation of Insulin-like Growth Factor (IGF) transport and uptake by IGFBPs, Retinoid metabolism and transport	FALSE		TRUE	TRUE	FALSE	FALSE	2	TRUE	2	No binding was observed with Glypican-5 or Glypican-2.	FALSE	2		P51654	anti_4842_62		TRUE	FALSE
SHBG		3		FALSE		Low				-0.0368856	0.0966078	0.431073	FALSE					0.027721	0.503369	0.99349	FALSE					FALSE		FALSE		FALSE		FALSE		FALSE		FALSE		FALSE	[]	[]	FALSE	[]	FALSE	[]	[]	FALSE	[]	FALSE	[]	[]	[]	TRUE	Androgen Signaling	FALSE		FALSE	FALSE	FALSE	TRUE	1	FALSE	4	No closely related human proteins were available for specificity testing.	FALSE	1		P04278	anti_4929_55		TRUE	FALSE
PLA2G7	PLA2G7	2	1	FALSE	High	High	High	High	High	0.00218763	0.949451	0.987987	FALSE	0.079829	0.091719	0.450383	FALSE	-0.0205012	0.660432	0.99349	FALSE	-0.0151329	0.823672	0.965349	FALSE	FALSE		FALSE		FALSE		FALSE		FALSE		FALSE		FALSE	[]	[]	FALSE	[]	FALSE	[]	[]	FALSE	[]	TRUE	['Platelet-activating factor acetylhydrolase deficiency']	[]	['Synthesis, secretion, and deacylation of Ghrelin']	TRUE	Antioxidant Action of Vitamin C, Atherosclerosis Signaling, Docosahexaenoic Acid (DHA) Signaling, Eicosanoid Signaling, Endothelin-1 Signaling, Glutaminergic Receptor Signaling Pathway (Enhanced), Neurovascular Coupling Signaling Pathway, Neutrophil Extracellular Trap Signaling Pathway, Oxytocin in Brain Signaling Pathway, Phagosome Formation, Phospholipases, Role of MAPK Signaling in Inhibiting the Pathogenesis of Influenza, Role of MAPK Signaling in Promoting the Pathogenesis of Influenza, Role of MAPK Signaling in the Pathogenesis of Influenza, Serotonin Receptor Signaling, Sperm Motility, Synaptic Long Term Depression, Synthesis, secretion, and deacylation of Ghrelin	TRUE	Antioxidant Action of Vitamin C, Atherosclerosis Signaling, Docosahexaenoic Acid (DHA) Signaling, Eicosanoid Signaling, Endothelin-1 Signaling, Glutaminergic Receptor Signaling Pathway (Enhanced), Neurovascular Coupling Signaling Pathway, Neutrophil Extracellular Trap Signaling Pathway, Oxytocin in Brain Signaling Pathway, Phagosome Formation, Phospholipases, Role of MAPK Signaling in Inhibiting the Pathogenesis of Influenza, Role of MAPK Signaling in Promoting the Pathogenesis of Influenza, Role of MAPK Signaling in the Pathogenesis of Influenza, Serotonin Receptor Signaling, Sperm Motility, Synaptic Long Term Depression, Synthesis, secretion, and deacylation of Ghrelin	FALSE	FALSE	TRUE	TRUE	2	TRUE	5	No binding was observed with Platelet-activating factor acetylhydrolase 2, cytoplasmic.	TRUE	2	3	Q13093	anti_5015_15	OID21105	TRUE	TRUE
ICOSLG		3		FALSE		Low																				FALSE		FALSE		FALSE		FALSE		FALSE		FALSE		FALSE	[]	[]	FALSE	[]	FALSE	[]	[]	FALSE	[]	TRUE	['Combined T and B cell immunodeficiency', 'combined immunodeficiency', 'genetic disorder']	[]	['Costimulation by the CD28 family']	FALSE		FALSE		FALSE	FALSE	FALSE	TRUE	1	FALSE	4	No closely related human proteins were available for specificity testing.	FALSE	1		O75144	anti_5061_27		TRUE	FALSE
NMT1		3		FALSE		High																				FALSE		FALSE		FALSE		FALSE		FALSE		FALSE		FALSE	[]	[]	FALSE	[]	FALSE	[]	[]	FALSE	[]	FALSE	[]	[]	['Late Phase of HIV Life Cycle', 'Inactivation, recovery and regulation of the phototransduction cascade', 'Activation, myristolyation of BID and translocation to mitochondria']	TRUE	Intrinsic Pathway for Apoptosis, Visual phototransduction	FALSE		FALSE	FALSE	FALSE	FALSE	0	FALSE	0	Binding was observed with Glycylpeptide N-tetradecanoyltransferase 2 with at least 10x weaker affinity.	FALSE	1		P30419	anti_5196_7		TRUE	FALSE
CPE		3		FALSE		High																				FALSE		FALSE		FALSE		FALSE		FALSE		FALSE		FALSE	[]	[]	FALSE	[]	FALSE	[]	[]	FALSE	[]	TRUE	['genetic disorder', 'BDV syndrome']	['BDV syndrome']	['Insulin processing']	TRUE	Insulin Secretion Signaling Pathway, Insulin processing, SPINK1 Pancreatic Cancer Pathway, Serotonin Receptor Signaling, Type I Diabetes Mellitus Signaling	FALSE		FALSE	FALSE	FALSE	FALSE	0	FALSE	0	No closely related human proteins were available for specificity testing.	FALSE	1		P16870	anti_5343_74		TRUE	FALSE
CKAP2		3		FALSE		High																				FALSE		FALSE		FALSE		FALSE		FALSE		FALSE		FALSE	[]	[]	FALSE	[]	FALSE	[]	[]	FALSE	[]	FALSE	[]	[]	[]	FALSE		FALSE		FALSE	FALSE	FALSE	FALSE	0	FALSE	0	Under Investigation	FALSE	1		Q8WWK9	anti_5345_51		TRUE	FALSE
SNRPF		3		FALSE		Medium																				FALSE		FALSE		FALSE		FALSE		FALSE		FALSE		FALSE	[]	[]	FALSE	[]	FALSE	[]	[]	FALSE	[]	FALSE	[]	[]	['snRNP Assembly', 'mRNA Splicing - Major Pathway', 'mRNA Splicing - Minor Pathway', 'RNA Polymerase II Transcription Termination', 'SLBP Dependent Processing of Replication-Dependent Histone Pre-mRNAs', 'SLBP independent Processing of Histone Pre-mRNAs', 'SARS-CoV-2 modulates host translation machinery']	TRUE	Metabolism of non-coding RNA, Processing of Capped Intron-Containing Pre-mRNA, Processing of Capped Intronless Pre-mRNA, RNA Polymerase II Transcription, Systemic Lupus Erythematosus Signaling	FALSE		FALSE	FALSE	FALSE	FALSE	0	FALSE	0	No closely related human proteins were available for specificity testing.	FALSE	1		P62306	anti_5494_52		TRUE	FALSE
NTNG1		3		FALSE		Low				-0.00881984	0.383224	0.767608	FALSE					0.00358419	0.768865	0.99349	FALSE					FALSE		FALSE		FALSE		FALSE		FALSE		FALSE		FALSE	[]	[]	FALSE	[]	FALSE	[]	[]	FALSE	[]	FALSE	[]	[]	['Post-translational modification: synthesis of GPI-anchored proteins']	TRUE	Axonal Guidance Signaling	FALSE		FALSE	FALSE	FALSE	TRUE	1	FALSE	5		FALSE	1		Q9Y2I2	anti_5637_81		TRUE	FALSE
ST3GAL1		3		FALSE		High				0.0138153	0.433487	0.809917	FALSE					0.00569922	0.835776	0.99349	FALSE					FALSE		FALSE		FALSE		FALSE		FALSE		FALSE		FALSE	[]	[]	FALSE	[]	FALSE	[]	[]	FALSE	[]	FALSE	[]	[]	['Sialic acid metabolism', 'Termination of O-glycan biosynthesis', 'Maturation of spike protein', 'Maturation of protein 3a', 'Maturation of protein 3a', 'Keratan sulfate biosynthesis']	TRUE	Glycosaminoglycan metabolism, O-linked glycosylation	FALSE		FALSE	FALSE	FALSE	TRUE	1	FALSE	4		FALSE	1		Q11201	anti_5657_28		TRUE	FALSE
INSL3		3		FALSE		High																				FALSE		FALSE		FALSE		FALSE		FALSE		FALSE		FALSE	[]	[]	FALSE	[]	FALSE	[]	[]	FALSE	[]	TRUE	['genetic disorder', 'cryptorchidism']	[]	['G alpha (s) signalling events', 'Relaxin receptors']	TRUE	Cachexia Signaling Pathway, Class A/1 (Rhodopsin-like receptors), G alpha (s) signalling events	FALSE		FALSE	FALSE	FALSE	FALSE	0	FALSE	0		FALSE	1		P51460	anti_5723_4		TRUE	FALSE
KRTDAP		3		FALSE		High																				FALSE		FALSE		FALSE		FALSE		FALSE		FALSE		FALSE	[]	[]	FALSE	[]	FALSE	[]	[]	FALSE	[]	FALSE	[]	[]	[]	FALSE		FALSE		FALSE	FALSE	FALSE	FALSE	0	FALSE	0		FALSE	1		P60985	anti_5739_75		TRUE	FALSE
TAFA1		3		FALSE		Low																				FALSE		FALSE		FALSE		FALSE		FALSE		FALSE		FALSE	[]	[]	FALSE	[]	FALSE	[]	[]	FALSE	[]	FALSE	[]	[]	[]	FALSE		FALSE		FALSE	FALSE	FALSE	FALSE	0	FALSE	0		FALSE	1		Q7Z5A9	anti_5753_21		TRUE	FALSE
DMKN		3		FALSE		Medium				-0.0341462	0.60292	0.885047	FALSE					0.0764796	0.476244	0.99349	FALSE					FALSE		FALSE		FALSE		FALSE		FALSE		FALSE		FALSE	[]	[]	FALSE	[]	FALSE	[]	[]	FALSE	[]	FALSE	[]	[]	[]	FALSE		FALSE		FALSE	FALSE	FALSE	FALSE	0	FALSE	0		FALSE	1		Q6E0U4	anti_5963_9		TRUE	FALSE
NXPH3		2		FALSE	Medium	High																				FALSE		FALSE		FALSE		FALSE		FALSE		FALSE		FALSE	[]	[]	FALSE	[]	FALSE	[]	[]	FALSE	[]	FALSE	[]	[]	[]	FALSE		FALSE		FALSE	FALSE	FALSE	FALSE	0	FALSE	0		FALSE	2		O95157	anti_6054_6		TRUE	FALSE
TP53		3		FALSE		Medium																				FALSE		FALSE		FALSE		FALSE		FALSE		FALSE		FALSE	[]	[]	FALSE	[]	FALSE	[]	[]	FALSE	[]	TRUE	['Webbed neck', 'familial ovarian cancer', 'adenocarcinoma', 'Hereditary breast and ovarian cancer syndrome', 'Li-Fraumeni syndrome', 'breast cancer', 'hereditary breast carcinoma', 'non-Hodgkins lymphoma', 'basal cell carcinoma', 'stomach neoplasm', 'colon carcinoma', 'Colonic diverticula', 'prostate cancer', 'nasopharyngeal neoplasm', 'Hepatoblastoma', 'Blackfan-Diamond anemia', 'short stature due to GHSR deficiency', 'rhabdomyosarcoma', 'colorectal cancer', 'ovarian neoplasm', 'familial colorectal cancer', 'breast carcinoma', 'bone marrow failure syndrome', 'atypical teratoid rhabdoid tumor', 'hereditary neoplastic syndrome', 'anaplastic astrocytoma', 'adrenal cortex carcinoma', 'Inherited cancer-predisposing syndrome', 'Choroid Plexus Papilloma', 'breast ductal carcinoma in situ', 'gastric cancer', 'ovarian cancer', 'familial pancreatic carcinoma', 'head and neck squamous cell carcinoma', 'diffuse pediatric-type high-grade glioma, H3-wildtype and IDH-wildtype', 'Diamond-Blackfan anemia', 'pleomorphic xanthoastrocytoma', 'bone osteosarcoma', 'hepatocellular carcinoma', 'sarcoma', 'breast neoplasm', 'adrenocortical carcinoma, hereditary', 'prostate carcinoma', 'acute myeloid leukemia', 'hereditary breast ovarian cancer syndrome', 'Pancytopenia', 'Pectus excavatum', 'Familial prostate cancer', 'pancreatic carcinoma', 'choroid plexus carcinoma', 'pancreatic neoplasm', 'Cognitive impairment', 'Abnormality of the tongue']	['Li-Fraumeni syndrome', 'basal cell carcinoma', 'adrenal cortex carcinoma', 'Cowden disease', 'Malignant Pancreatic Neoplasm', 'malignant endocrine neoplasm', 'sarcoma', 'Carney-Stratakis syndrome', 'bone marrow failure syndrome', 'endocrine neoplasm', 'colorectal cancer', 'paragangliomas 1', 'adrenal gland pheochromocytoma', 'hepatocellular carcinoma', 'breast cancer', 'carcinoid tumor', 'Choroid Plexus Papilloma', 'pancreatic neoplasm', 'nasopharyngeal neoplasm', 'osteosarcoma', 'oligodendroglioma']	['SUMOylation of transcription factors', 'DNA Damage/Telomere Stress Induced Senescence', 'Regulation of TP53 Activity through Phosphorylation', 'Autodegradation of the E3 ubiquitin ligase COP1', 'Oxidative Stress Induced Senescence', 'Regulation of NF-kappa B signaling', 'Signaling by ALK fusions and activated point mutants', 'TP53 Regulates Transcription of DNA Repair Genes', 'TP53 Regulates Transcription of Caspase Activators and Caspases', 'TP53 Regulates Metabolic Genes', 'TP53 regulates transcription of additional cell cycle genes whose exact role in the p53 pathway remain uncertain', 'G2/M DNA damage checkpoint', 'TP53 Regulates Transcription of Death Receptors and Ligands', 'Formation of Senescence-Associated Heterochromatin Foci (SAHF)', 'TP53 Regulates Transcription of Genes Involved in G2 Cell Cycle Arrest', 'Regulation of TP53 Activity through Acetylation', 'Transcriptional Regulation by VENTX', 'TP53 Regulates Transcription of Genes Involved in G1 Cell Cycle Arrest', 'Regulation of TP53 Activity through Association with Co-factors', 'Interleukin-4 and Interleukin-13 signaling', 'Regulation of PTEN gene transcription', 'The role of GTSE1 in G2/M progression after G2 checkpoint', 'Pre-NOTCH Transcription and Translation', 'PI5P Regulates TP53 Acetylation', 'Pyroptosis', 'Regulation of TP53 Degradation', 'RUNX3 regulates CDKN1A transcription', 'Loss of function of TP53 in cancer due to loss of tetramerization ability', 'PKR-mediated signaling', 'Zygotic genome activation (ZGA)', 'G2/M Checkpoints', 'Ub-specific processing proteases', 'TP53 regulates transcription of several additional cell death genes whose specific roles in p53-dependent apoptosis remain uncertain', 'Regulation of TP53 Activity through Methylation', 'Regulation of TP53 Expression', 'Activation of NOXA and translocation to mitochondria', 'TP53 Regulates Transcription of Genes Involved in Cytochrome C Release', 'Association of TriC/CCT with target proteins during biosynthesis', 'Stabilization of p53', 'Factors involved in megakaryocyte development and platelet production', 'Transcriptional activation of cell cycle inhibitor p21 ', 'Recruitment and ATM-mediated phosphorylation of repair and signaling proteins at DNA double strand breaks', 'Ovarian tumor domain proteases', 'Oncogene Induced Senescence', 'Activation of PUMA and translocation to mitochondria']	TRUE	ATM Signaling, Adipogenesis pathway, Amyotrophic Lateral Sclerosis Signaling, Apoptosis Signaling, Aryl Hydrocarbon Receptor Signaling, Autophagy, BAG2 Signaling Pathway, BER (Base Excision Repair) Pathway, Basal Cell Carcinoma Signaling, Bladder Cancer Signaling, Breast Cancer Regulation by Stathmin1, CLEAR Signaling Pathway, Cancer Drug Resistance by Drug Efflux, Cell Cycle Checkpoints, Cell Cycle: G1/S Checkpoint Regulation, Cell Cycle: G2/M DNA Damage Checkpoint Regulation, Chaperone Mediated Autophagy Signaling Pathway, Chronic Myeloid Leukemia Signaling, Colorectal Cancer Metastasis Signaling, Coronavirus Pathogenesis Pathway, Cyclins and Cell Cycle Regulation, DHCR24 Signaling Pathway, DNA Damage/Telomere Stress Induced Senescence, DNA Double Strand Break Response, DNA Methylation and Transcriptional Repression Signaling, DNA damage-induced 14-3-3_ Signaling, Deubiquitination, Endometrial Cancer Signaling, Erythropoietin Signaling Pathway, Estrogen Receptor Signaling, FAK Signaling, FAT10 Cancer Signaling Pathway, Factors involved in megakaryocyte development and platelet production, Ferroptosis Signaling Pathway, Folate Signaling Pathway, GADD45 Signaling, Glioblastoma Multiforme Signaling, Glioma Signaling, HER-2 Signaling in Breast Cancer, HEY1 Signaling Pathway, HIF1_ Signaling, Hereditary Breast Cancer Signaling, Huntington's Disease Signaling, Hypoxia Signaling in the Cardiovascular System, ID1 Signaling Pathway, IL-13 Signaling Pathway, ISGylation Signaling Pathway, Induction of Apoptosis by HIV1, Inhibition of Angiogenesis by TSP1, Interleukin-4 and Interleukin-13 signaling, Intrinsic Pathway for Apoptosis, MIF Regulation of Innate Immunity, MYC Mediated Apoptosis Signaling, Melanoma Signaling, MicroRNA Biogenesis Signaling Pathway, Microautophagy Signaling Pathway, Mitochondrial Dysfunction, Mitotic G2-G2/M phases, Molecular Mechanisms of Cancer, Mouse Embryonic Stem Cell Pluripotency, NAD Signaling Pathway, NGF Signaling, Necroptosis Signaling Pathway, Non-Small Cell Lung Cancer Signaling, Oncogene Induced Senescence, Ovarian Cancer Signaling, Oxidative Stress Induced Senescence, PEDF Signaling, PFKFB4 Signaling Pathway, PI3K/AKT Signaling, PTEN Regulation, Pancreatic Adenocarcinoma Signaling, Polyamine Regulation in Colon Cancer, Pre-NOTCH Expression and Processing, Prostate Cancer Signaling, Protein folding, Pulmonary Fibrosis Idiopathic Signaling Pathway, Pyroptosis, Regulation of TP53 Activity through Acetylation, Regulation of TP53 Activity through Association with Co-factors, Regulation of TP53 Activity through Methylation, Regulation of TP53 Activity through Phosphorylation, Regulation of TP53 Expression and Degradation, Ribonucleotide Reductase Signaling Pathway, Role of BRCA1 in DNA Damage Response, Role of CHK Proteins in Cell Cycle Checkpoint Control, Role of NANOG in Mammalian Embryonic Stem Cell Pluripotency, Role of OCT4 in Mammalian Embryonic Stem Cell Pluripotency, Role of PKR in Interferon Induction and Antiviral Response, Role of Tissue Factor in Cancer, Role of p14/p19ARF in Tumor Suppression, S100 Family Signaling Pathway, SAPK/JNK Signaling, SUMOylation of transcription factors, Semaphorin Neuronal Repulsive Signaling Pathway, Senescence Pathway, Sirtuin Signaling Pathway, Small Cell Lung Cancer Signaling, Sumoylation Pathway, TAK1-dependent IKK and NF-kappa-B activation, TP53 Regulates Metabolic Genes, TP53 Regulates Transcription of Cell Cycle Genes, TP53 Regulates Transcription of Cell Death Genes, TP53 Regulates Transcription of DNA Repair Genes, Telomerase Signaling, Thyroid Cancer Signaling, Transcriptional Regulation by VENTX, Transcriptional Regulatory Network in Embryonic Stem Cells, Transcriptional regulation by RUNX3, UFMylation Signaling Pathway, UVA-Induced MAPK Signaling, UVB-Induced MAPK Signaling, UVC-Induced MAPK Signaling, WNT/_-catenin Signaling, p38 MAPK Signaling, p53 Signaling	FALSE		FALSE	FALSE	FALSE	FALSE	0	FALSE	0		FALSE	1		P04637	anti_6168_11		TRUE	FALSE
NECTIN2		3		FALSE		Low																				FALSE		FALSE		FALSE		FALSE		FALSE		FALSE		FALSE	[]	[]	FALSE	[]	FALSE	[]	[]	FALSE	[]	FALSE	[]	[]	['Immunoregulatory interactions between a Lymphoid and a non-Lymphoid cell', 'Adherens junctions interactions', 'Nectin/Necl trans heterodimerization']	TRUE	Cell junction organization, Crosstalk between Dendritic Cells and Natural Killer Cells, Epithelial Adherens Junction Signaling, Germ Cell-Sertoli Cell Junction Signaling, Immunoregulatory interactions between a Lymphoid and a non-Lymphoid cell, Natural Killer Cell Signaling, Sertoli Cell-Germ Cell Junction Signaling Pathway (Enhanced), Sertoli Cell-Sertoli Cell Junction Signaling, Tight Junction Signaling	FALSE		FALSE	FALSE	FALSE	TRUE	1	FALSE	2		FALSE	1		Q92692	anti_6245_4		TRUE	FALSE
CD79B		3		FALSE		Low																				FALSE		FALSE		FALSE		FALSE		FALSE		FALSE		FALSE	[]	[]	FALSE	[]	FALSE	[]	[]	FALSE	[]	TRUE	['isolated agammaglobulinemia']	['agammaglobulinemia']	['CD22 mediated BCR regulation', 'Potential therapeutics for SARS', 'Antigen activates B Cell Receptor (BCR) leading to generation of second messengers']	TRUE	Altered T Cell and B Cell Signaling in Rheumatoid Arthritis, B Cell Development, B Cell Receptor Signaling, Communication between Innate and Adaptive Immune Cells, Fc_RIIB Signaling in B Lymphocytes, PI3K Signaling in B Lymphocytes, Phospholipase C Signaling, Role of NFAT in Regulation of the Immune Response, Signaling by the B Cell Receptor (BCR), Systemic Lupus Erythematosus Signaling, Systemic Lupus Erythematosus in B Cell Signaling Pathway, p70S6K Signaling	FALSE		FALSE	FALSE	FALSE	FALSE	0	FALSE	0		FALSE	1		P40259	anti_6351_55		TRUE	FALSE
POGLUT1		3		FALSE		Low												-0.0136008	0.73365	0.99349	FALSE					FALSE		FALSE		FALSE		FALSE		FALSE		FALSE		FALSE	[]	[]	FALSE	[]	FALSE	[]	[]	FALSE	[]	TRUE	['Autosomal recessive limb-girdle muscular dystrophy due to ISPD deficiency', 'Dowling-Degos disease']	['Dowling-Degos disease', 'Autosomal recessive limb-girdle muscular dystrophy due to ISPD deficiency']	['Pre-NOTCH Processing in the Endoplasmic Reticulum']	TRUE	Pre-NOTCH Expression and Processing	FALSE		FALSE	TRUE	TRUE	TRUE	3	TRUE	7		FALSE	1		Q8NBL1	anti_6467_65		TRUE	FALSE
DUSP13	DUSP13	3	2	TRUE		Low	High	High		-0.111924	0.000272662	0.011621	TRUE	-0.0878214	6.78e-06	0.000514312	TRUE	-0.00768177	0.892494	0.99349	FALSE	0.0495698	0.247306	0.853154	FALSE	FALSE		FALSE		FALSE		FALSE		FALSE		FALSE		FALSE	[]	[]	FALSE	[]	FALSE	[]	[]	FALSE	[]	FALSE	[]	[]	[]	FALSE		FALSE		FALSE	FALSE	FALSE	TRUE	1	FALSE	6		FALSE	1	2	Q6B8I1	anti_6525_17	OID31394	TRUE	TRUE
CD47		3		FALSE		Low																				FALSE		FALSE		FALSE		FALSE		FALSE		FALSE		FALSE	[]	[]	FALSE	[]	FALSE	[]	[]	FALSE	[]	FALSE	[]	[]	['Neutrophil degranulation', 'Signal regulatory protein family interactions', 'Integrin cell surface interactions', 'Cell surface interactions at the vascular wall']	TRUE	Cell surface interactions at the vascular wall, Hematoma Resolution Signaling Pathway, IL-12 Signaling and Production in Macrophages, Inhibition of Angiogenesis by TSP1, Integrin cell surface interactions, Neutrophil degranulation, Signal regulatory protein family interactions	FALSE		FALSE	FALSE	FALSE	FALSE	0	FALSE	0	No closely related human proteins were available for specificity testing.	FALSE	1		Q08722	anti_6653_58		TRUE	FALSE
SNX1		2		FALSE	High	High																				FALSE		FALSE		FALSE		FALSE		FALSE		FALSE		FALSE	[]	[]	FALSE	[]	FALSE	[]	[]	FALSE	[]	FALSE	[]	[]	[]	TRUE	Protein Sorting Signaling Pathway	FALSE		FALSE	FALSE	FALSE	FALSE	0	FALSE	0		FALSE	2		Q13596	anti_6955_68		TRUE	FALSE
IGFL3		3		FALSE		Medium																				FALSE		FALSE		FALSE		FALSE		FALSE		FALSE		FALSE	[]	[]	FALSE	[]	FALSE	[]	[]	FALSE	[]	FALSE	[]	[]	[]	FALSE		FALSE		FALSE	FALSE	FALSE	FALSE	0	FALSE	0		FALSE	1		Q6UXB1	anti_6961_14		TRUE	FALSE
HBD		3		FALSE		Low																				FALSE		FALSE		FALSE		FALSE		FALSE		FALSE		FALSE	[]	[]	FALSE	[]	FALSE	[]	[]	FALSE	[]	TRUE	['Reduced beta/alpha synthesis ratio', 'Persistence of hemoglobin F', 'delta-beta-thalassemia', 'alpha thalassemia', 'anemia', 'Abnormal hemoglobin', 'Alpha-thalassemia']	['Hereditary persistence of fetal hemoglobin - beta-thalassemia', 'delta-beta-thalassemia', 'hereditary persistence of fetal hemoglobin-sickle cell disease syndrome', 'hereditary persistence of fetal hemoglobin-beta-thalassemia syndrome']	['Factors involved in megakaryocyte development and platelet production']	TRUE	Erythropoietin Signaling Pathway, Factors involved in megakaryocyte development and platelet production, Iron homeostasis signaling pathway	FALSE		FALSE	FALSE	FALSE	FALSE	0	FALSE	0		FALSE	1		P02042	anti_6992_67		TRUE	FALSE
KCNIP4		3		FALSE		High																				FALSE		FALSE		FALSE		FALSE		FALSE		FALSE		FALSE	[]	[]	FALSE	[]	FALSE	[]	[]	FALSE	[]	FALSE	[]	[]	['Phase 1 - inactivation of fast Na+ channels']	TRUE	Cardiac conduction	FALSE		FALSE	FALSE	FALSE	FALSE	0	FALSE	0		FALSE	1		Q6PIL6	anti_7011_8		TRUE	FALSE
GALNT1		3		FALSE		Medium																				FALSE		FALSE		FALSE		FALSE		FALSE		FALSE		FALSE	[]	[]	FALSE	[]	FALSE	[]	[]	FALSE	[]	FALSE	[]	[]	['O-linked glycosylation of mucins', 'Maturation of protein 3a', 'COPI-independent Golgi-to-ER retrograde traffic', 'Maturation of protein 3a']	TRUE	Intra-Golgi and retrograde Golgi-to-ER traffic, O-linked glycosylation	FALSE		FALSE	FALSE	FALSE	FALSE	0	FALSE	0		FALSE	1		Q10472	anti_7090_17		TRUE	FALSE
PCDHA4		3		FALSE		Medium																				FALSE		FALSE		FALSE		FALSE		FALSE		FALSE		FALSE	[]	[]	FALSE	[]	FALSE	[]	[]	FALSE	[]	FALSE	[]	[]	[]	FALSE		FALSE		FALSE	FALSE	FALSE	FALSE	0	FALSE	0	Under Investigation	FALSE	1		Q9UN74	anti_7157_22		TRUE	FALSE
LRFN2		3		TRUE		Medium																				FALSE		FALSE		FALSE		FALSE		TRUE	['Date I64 first reported (stroke, not specified as haemorrhage or infarction)']	FALSE		FALSE	[]	[]	FALSE	[]	FALSE	[]	[]	FALSE	[]	FALSE	[]	[]	['Synaptic adhesion-like molecules']	TRUE	Synaptic adhesion-like molecules	FALSE		FALSE	FALSE	FALSE	FALSE	0	FALSE	0		FALSE	1		Q9ULH4	anti_7200_4		TRUE	FALSE
SNN		3		FALSE		High																				FALSE		FALSE		FALSE		FALSE		FALSE		FALSE		FALSE	[]	[]	FALSE	[]	FALSE	[]	[]	FALSE	[]	FALSE	[]	[]	[]	FALSE		FALSE		FALSE	FALSE	FALSE	FALSE	0	FALSE	0		FALSE	1		O75324	anti_7762_30		TRUE	FALSE
CDH11		3		FALSE		Medium																				FALSE		FALSE		FALSE		FALSE		FALSE		FALSE		FALSE	[]	[]	FALSE	[]	FALSE	[]	[]	FALSE	[]	TRUE	['Branchio-skeleto-genital syndrome', 'Elsahy-Waters syndrome']	['Teebi hypertelorism syndrome', 'Elsahy-Waters syndrome']	['CDH11 homotypic and heterotypic interactions', 'Adherens junctions interactions', 'Regulation of CDH11 mRNA translation by microRNAs', 'Regulation of CDH11 function', 'Regulation of CDH11 gene transcription']	TRUE	Cell junction organization, G_12/13 Signaling, Nuclear Cytoskeleton Signaling Pathway, RHOGDI Signaling, Sertoli Cell-Sertoli Cell Junction Signaling, Signaling by Rho Family GTPases, Synaptogenesis Signaling Pathway	FALSE		FALSE	FALSE	FALSE	TRUE	1	FALSE	1		FALSE	1		P55287	anti_7763_25		TRUE	FALSE
SIGLEC8		3		FALSE		Low																				FALSE		FALSE		FALSE		FALSE		FALSE		FALSE		FALSE	[]	[]	FALSE	[]	FALSE	[]	[]	FALSE	[]	FALSE	[]	[]	['Immunoregulatory interactions between a Lymphoid and a non-Lymphoid cell']	FALSE		FALSE		FALSE	FALSE	FALSE	FALSE	0	FALSE	0		FALSE	1		Q9NYZ4	anti_7864_3		TRUE	FALSE
IQCF1		3		FALSE		Low																				FALSE		FALSE		FALSE		FALSE		FALSE		FALSE		FALSE	[]	[]	FALSE	[]	FALSE	[]	[]	FALSE	[]	FALSE	[]	[]	[]	FALSE		FALSE		FALSE	FALSE	FALSE	FALSE	0	FALSE	0		FALSE	1		Q8N6M8	anti_7991_54		TRUE	FALSE
DLG4		3		FALSE		Low																				FALSE		FALSE		FALSE		FALSE		FALSE		FALSE		FALSE	[]	[]	FALSE	[]	FALSE	[]	[]	FALSE	[]	TRUE	['intellectual developmental disorder 62', 'genetic disorder', 'Intellectual disability', 'autism spectrum disorder', 'Neurodevelopmental delay', 'Rare genetic intellectual disability with developmental anomaly']	['intellectual developmental disorder 62', 'Intellectual disability']	['Assembly and cell surface presentation of NMDA receptors', 'Trafficking of AMPA receptors', 'RAF/MAP kinase cascade', 'Synaptic adhesion-like molecules', 'Unblocking of NMDA receptors, glutamate binding and activation', 'Activation of Ca-permeable Kainate Receptor', 'Ras activation upon Ca2+ influx through NMDA receptor', 'Negative regulation of NMDA receptor-mediated neuronal transmission', 'RHO GTPases activate CIT', 'NrCAM interactions', 'LGI-ADAM interactions', 'Signaling by ERBB4', 'Neurexins and neuroligins', 'Long-term potentiation']	TRUE	Activation of NMDA receptors and postsynaptic events, Activation of kainate receptors upon glutamate binding, Assembly and cell surface presentation of NMDA receptors, Estrogen Receptor Signaling, Glutamate Receptor Signaling, Glutamate binding, activation of AMPA receptors and synaptic plasticity, HIPPO signaling, Huntington's Disease Signaling, L1CAM interactions, LGI-ADAM interactions, Neuregulin Signaling, Neurexins and neuroligins, RAF/MAP kinase cascade, RHO GTPases activate CIT, Signaling by ERBB4, Synaptic adhesion-like molecules, Synaptogenesis Signaling Pathway, nNOS Signaling in Neurons	FALSE		FALSE	FALSE	FALSE	FALSE	0	FALSE	0		FALSE	1		P78352	anti_8070_88		TRUE	FALSE
PCDHB7		3		FALSE		High																				FALSE		FALSE		FALSE		FALSE		FALSE		FALSE		FALSE	[]	[]	FALSE	[]	FALSE	[]	[]	FALSE	[]	FALSE	[]	[]	[]	TRUE	Cohesin Chromatin Regulation Pathway	FALSE		FALSE	FALSE	FALSE	FALSE	0	FALSE	0		FALSE	1		Q9Y5E2	anti_8071_114		TRUE	FALSE
PRRG1		2		FALSE	Medium	High																				FALSE		FALSE		FALSE		FALSE		FALSE		FALSE		FALSE	[]	[]	FALSE	[]	FALSE	[]	[]	FALSE	[]	FALSE	[]	[]	[]	FALSE		FALSE		FALSE	FALSE	FALSE	FALSE	0	FALSE	0		FALSE	2		O14668	anti_8306_54		TRUE	FALSE
LRRTM4		3		FALSE		Medium																				FALSE		FALSE		FALSE		FALSE		FALSE		FALSE		FALSE	[]	[]	FALSE	[]	FALSE	[]	[]	FALSE	[]	FALSE	[]	[]	['Neurexins and neuroligins']	TRUE	Neurexins and neuroligins	FALSE		FALSE	FALSE	FALSE	FALSE	0	FALSE	0		FALSE	1		Q86VH4	anti_8646_61		TRUE	FALSE
DNAJC4		3		FALSE		High																				FALSE		FALSE		FALSE		FALSE		FALSE		FALSE		FALSE	[]	[]	FALSE	[]	FALSE	[]	[]	FALSE	[]	FALSE	[]	[]	[]	TRUE	Aldosterone Signaling in Epithelial Cells, NRF2-mediated Oxidative Stress Response, Protein Ubiquitination Pathway, Unfolded protein response	FALSE		FALSE	FALSE	FALSE	FALSE	0	FALSE	0		FALSE	1		Q9NNZ3	anti_8653_132		TRUE	FALSE
MFAP3L		3		FALSE		Low																				FALSE		FALSE		FALSE		FALSE		FALSE		FALSE		FALSE	[]	[]	FALSE	[]	FALSE	[]	[]	FALSE	[]	FALSE	[]	[]	[]	FALSE		FALSE		FALSE	FALSE	FALSE	FALSE	0	FALSE	0		FALSE	1		O75121	anti_8837_8		TRUE	FALSE
PAEP		3		FALSE		Low																				FALSE		FALSE		FALSE		FALSE		FALSE		FALSE		FALSE	[]	[]	FALSE	[]	FALSE	[]	[]	FALSE	[]	TRUE	['Kleefstra syndrome 1']	[]	[]	TRUE	Airway Pathology in Chronic Obstructive Pulmonary Disease, Role of JAK2 in Hormone-like Cytokine Signaling	FALSE		FALSE	FALSE	FALSE	FALSE	0	FALSE	0	No closely related human proteins were available for specificity testing.	FALSE	1		P09466	anti_8867_18		TRUE	FALSE
KCNMB3		3		FALSE		Low																				FALSE		FALSE		FALSE		FALSE		FALSE		FALSE		FALSE	[]	[]	FALSE	[]	FALSE	[]	[]	FALSE	[]	FALSE	[]	[]	['Ca2+ activated K+ channels', 'cGMP effects']	TRUE	Aldosterone Signaling in Epithelial Cells, Eicosanoid Signaling, Neurovascular Coupling Signaling Pathway, Platelet homeostasis, Potassium Channels, Prolactin Signaling	FALSE		FALSE	FALSE	FALSE	FALSE	0	FALSE	0		FALSE	1		Q9NPA1	anti_8905_20		TRUE	FALSE
MRPL21		3		FALSE		High																				FALSE		FALSE		FALSE		FALSE		FALSE		FALSE		FALSE	[]	[]	FALSE	[]	FALSE	[]	[]	FALSE	[]	FALSE	[]	[]	['Mitochondrial translation termination', 'Mitochondrial translation elongation', 'Mitochondrial translation initiation']	TRUE	Mitochondrial translation	FALSE		FALSE	FALSE	FALSE	FALSE	0	FALSE	0		FALSE	1		Q7Z2W9	anti_8942_2		TRUE	FALSE
DUSP26		3		FALSE		Low																				FALSE		FALSE		FALSE		FALSE		FALSE		FALSE		FALSE	[]	[]	FALSE	[]	FALSE	[]	[]	FALSE	[]	FALSE	[]	[]	[]	FALSE		FALSE		FALSE	FALSE	FALSE	FALSE	0	FALSE	0		FALSE	1		Q9BV47	anti_8967_6		TRUE	FALSE
CD14		3		FALSE		Low				-0.0486038	0.0428714	0.281856	FALSE					-0.00450795	0.936163	0.99349	FALSE					FALSE		FALSE		FALSE		FALSE		FALSE		FALSE		FALSE	[]	[]	FALSE	[]	FALSE	[]	[]	FALSE	[]	FALSE	[]	[]	['Toll Like Receptor TLR6:TLR2 Cascade', 'MyD88 deficiency (TLR2/4)', 'MyD88:MAL(TIRAP) cascade initiated on plasma membrane', 'TRIF-mediated programmed cell death', 'MyD88-independent TLR4 cascade ', 'Activation of IRF3, IRF7 mediated by TBK1, IKBKE', 'Respiratory syncytial virus (RSV) attachment and entry', 'Toll Like Receptor TLR1:TLR2 Cascade', 'TRAF6-mediated induction of TAK1 complex within TLR4 complex', 'Neutrophil degranulation', 'IRAK2 mediated activation of TAK1 complex upon TLR7/8 or 9 stimulation', 'IKK complex recruitment mediated by RIP1', 'Transfer of LPS from LBP carrier to CD14', 'Regulation of TLR by endogenous ligand', 'ER-Phagosome pathway', 'Caspase activation via Death Receptors in the presence of ligand', 'RSV-host interactions', 'IRAK4 deficiency (TLR2/4)', 'Toll Like Receptor 4 (TLR4) Cascade']	TRUE	Actin Cytoskeleton Signaling, Caspase activation via Death Receptors in the presence of ligand, Class I MHC mediated antigen processing and presentation, Hepatic Cholestasis, Hepatic Fibrosis / Hepatic Stellate Cell Activation, IL-6 Signaling, LPS-stimulated MAPK Signaling, LPS/IL-1 Mediated Inhibition of RXR Function, LXR/RXR Activation, MIF Regulation of Innate Immunity, MIF-mediated Glucocorticoid Regulation, Macrophage Classical Activation Signaling Pathway, Macropinocytosis Signaling, MyD88 dependent cascade initiated on endosome, MyD88-independent TLR4 cascade, MyD88:MAL(TIRAP) cascade initiated on plasma membrane, Neutrophil Extracellular Trap Signaling Pathway, Neutrophil degranulation, Phagosome Formation, Regulation of TLR by endogenous ligand, Toll-like Receptor Cascades, Toll-like Receptor Signaling, VDR/RXR Activation, iNOS Signaling	FALSE		FALSE	FALSE	TRUE	TRUE	2	TRUE	5		FALSE	1		P08571	anti_8969_49		TRUE	FALSE
ATP1B3		3		FALSE		Medium																				FALSE		FALSE		FALSE		FALSE		FALSE		FALSE		FALSE	[]	[]	FALSE	[]	FALSE	[]	[]	FALSE	[]	FALSE	[]	[]	['Ion transport by P-type ATPases', 'Potential therapeutics for SARS', 'Basigin interactions', 'Ion homeostasis']	TRUE	Cardiac conduction, Cell surface interactions at the vascular wall, Ion channel transport, Mitochondrial Dysfunction	FALSE		FALSE	FALSE	TRUE	FALSE	1	FALSE	1		FALSE	1		P54709	anti_8990_42		TRUE	FALSE
AHSP		3		FALSE		Low																				FALSE		FALSE		FALSE		FALSE		FALSE		FALSE		FALSE	[]	[]	FALSE	[]	FALSE	[]	[]	FALSE	[]	FALSE	[]	[]	[]	FALSE		FALSE		FALSE	FALSE	FALSE	TRUE	1	FALSE	1		FALSE	1		Q9NZD4	anti_9025_5		TRUE	FALSE
JTB		3		FALSE		Medium																				FALSE		FALSE		FALSE		FALSE		FALSE		FALSE		FALSE	[]	[]	FALSE	[]	FALSE	[]	[]	FALSE	[]	FALSE	[]	[]	[]	FALSE		FALSE		FALSE	FALSE	FALSE	FALSE	0	FALSE	0		FALSE	1		O76095	anti_9038_12		TRUE	FALSE
MMP8		3		FALSE		Low				-0.00565543	0.766742	0.93604	FALSE					-0.0799068	0.0181795	0.651431	FALSE					FALSE		FALSE		FALSE		FALSE		FALSE		FALSE		FALSE	[]	[]	FALSE	[]	FALSE	[]	[]	FALSE	[]	FALSE	[]	[]	['Activation of Matrix Metalloproteinases', 'Neutrophil degranulation', 'Degradation of the extracellular matrix', 'Collagen degradation']	TRUE	Activation of Matrix Metalloproteinases, Agranulocyte Adhesion and Diapedesis, Airway Pathology in Chronic Obstructive Pulmonary Disease, Axonal Guidance Signaling, Bladder Cancer Signaling, Chaperone Mediated Autophagy Signaling Pathway, Collagen degradation, Colorectal Cancer Metastasis Signaling, Degradation of the extracellular matrix, Estrogen Receptor Signaling, Glucocorticoid Receptor Signaling, Granulocyte Adhesion and Diapedesis, HEY1 Signaling Pathway, HIF1_ Signaling, HOTAIR Regulatory Pathway, Hematoma Resolution Signaling Pathway, Inhibition of Matrix Metalloproteases, Leukocyte Extravasation Signaling, Molecular Mechanisms of Cancer, Neutrophil degranulation, Pulmonary Fibrosis Idiopathic Signaling Pathway, Pulmonary Healing Signaling Pathway, RAR Activation, Role of Chondrocytes in Rheumatoid Arthritis Signaling Pathway, Role of Osteoblasts in Rheumatoid Arthritis Signaling Pathway, Role of Osteoblasts, Osteoclasts and Chondrocytes in Rheumatoid Arthritis, Role of Osteoclasts in Rheumatoid Arthritis Signaling Pathway, S100 Family Signaling Pathway, Sertoli Cell-Germ Cell Junction Signaling Pathway (Enhanced), Tumor Microenvironment Pathway, Wound Healing Signaling Pathway	FALSE		FALSE	FALSE	FALSE	TRUE	1	FALSE	4	No binding was observed with Interstitial collagenase, Stromelysin-1, Stromelysin-2, Macrophage metalloelastase or Collagenase 3.	FALSE	1		P22894	anti_9172_69		TRUE	FALSE
TMEM9		3		FALSE		High																				FALSE		FALSE		FALSE		FALSE		FALSE		FALSE		FALSE	[]	[]	FALSE	[]	FALSE	[]	[]	FALSE	[]	FALSE	[]	[]	[]	FALSE		FALSE		FALSE	FALSE	FALSE	FALSE	0	FALSE	0		FALSE	1		Q9P0T7	anti_9249_17		TRUE	FALSE
CD8B		3		FALSE		Medium																				FALSE		FALSE		FALSE		FALSE		FALSE		FALSE		FALSE	[]	[]	FALSE	[]	FALSE	[]	[]	FALSE	[]	FALSE	[]	[]	['Immunoregulatory interactions between a Lymphoid and a non-Lymphoid cell', 'Nef Mediated CD8 Down-regulation']	TRUE	CTLA4 Signaling in Cytotoxic T Lymphocytes, Communication between Innate and Adaptive Immune Cells, Hematopoiesis from Pluripotent Stem Cells, Immunoregulatory interactions between a Lymphoid and a non-Lymphoid cell, T Cell Receptor Signaling	FALSE		FALSE	FALSE	FALSE	FALSE	0	FALSE	0		FALSE	1		P10966	anti_9310_2		TRUE	FALSE
FKBP2		3		FALSE		Low																				FALSE		FALSE		FALSE		FALSE		FALSE		FALSE		FALSE	[]	[]	FALSE	[]	FALSE	[]	[]	FALSE	[]	FALSE	[]	[]	[]	FALSE		FALSE		FALSE	FALSE	TRUE	FALSE	1	FALSE	1		FALSE	1		P26885	anti_9339_204		TRUE	FALSE
EYS		3		FALSE		Medium																				FALSE		FALSE		FALSE		FALSE		FALSE		FALSE		FALSE	[]	[]	FALSE	[]	FALSE	[]	[]	FALSE	[]	TRUE	['retinitis pigmentosa', 'Macular dystrophy', 'central areolar choroidal dystrophy', 'eye disease', 'Retinal dystrophy', 'Stargardt disease', 'retinitis punctata albescens', 'autosomal recessive retinitis pigmentosa']	['Posterior column ataxia - retinitis pigmentosa', 'retinitis pigmentosa']	[]	FALSE		FALSE		FALSE	FALSE	FALSE	FALSE	0	FALSE	0		FALSE	1		Q5T1H1	anti_9365_91		TRUE	FALSE
CAMP		3		FALSE		High				-0.0570786	0.3923	0.770938	FALSE					-0.20401	0.00167125	0.214653	FALSE					FALSE		FALSE		FALSE		FALSE		FALSE		FALSE		FALSE	[]	[]	FALSE	[]	FALSE	[]	[]	FALSE	[]	FALSE	[]	[]	['Neutrophil degranulation', 'Antimicrobial peptides']	TRUE	Antimicrobial peptides, Neutrophil Extracellular Trap Signaling Pathway, Neutrophil degranulation, VDR/RXR Activation, White Adipose Tissue Browning Pathway	FALSE		FALSE	TRUE	TRUE	TRUE	3	TRUE	4		FALSE	1		P49913	anti_9384_17		TRUE	FALSE
MGAT4A		3		FALSE		Medium																				FALSE		FALSE		FALSE		FALSE		FALSE		FALSE		FALSE	[]	[]	FALSE	[]	FALSE	[]	[]	FALSE	[]	FALSE	[]	[]	['N-Glycan antennae elongation', 'Maturation of spike protein', 'Regulation of Insulin-like Growth Factor (IGF) transport and uptake by Insulin-like Growth Factor Binding Proteins (IGFBPs)', 'Post-translational protein phosphorylation']	TRUE	Glycine Biosynthesis III, Post-translational protein phosphorylation, Regulation of Insulin-like Growth Factor (IGF) transport and uptake by IGFBPs	FALSE		FALSE	FALSE	FALSE	FALSE	0	FALSE	0		FALSE	1		Q9UM21	anti_9392_43		TRUE	FALSE
PRPSAP1		3		FALSE		Low																				FALSE		FALSE		FALSE		FALSE		FALSE		FALSE		FALSE	[]	[]	FALSE	[]	FALSE	[]	[]	FALSE	[]	FALSE	[]	[]	[]	FALSE		FALSE		FALSE	FALSE	FALSE	FALSE	0	FALSE	0		FALSE	1		Q14558	anti_9478_69		TRUE	FALSE
FAM241A		3		FALSE		Medium																				FALSE		FALSE		FALSE		FALSE		FALSE		FALSE		FALSE	[]	[]	FALSE	[]	FALSE	[]	[]	FALSE	[]	FALSE	[]	[]	[]	FALSE		FALSE		FALSE	FALSE	FALSE	FALSE	0	FALSE	0		FALSE	1		Q8N8J7	anti_9490_3		TRUE	FALSE
CXCL17	CXCL17	3	3	FALSE		Low			Low					0.0736902	0.251238	0.646345	FALSE					0.0665816	0.516688	0.952087	FALSE	FALSE		FALSE		FALSE		FALSE		FALSE		FALSE		FALSE	[]	[]	FALSE	[]	FALSE	[]	[]	FALSE	[]	FALSE	[]	[]	[]	TRUE	Agranulocyte Adhesion and Diapedesis, Granulocyte Adhesion and Diapedesis, Pathogen Induced Cytokine Storm Signaling Pathway	TRUE	Agranulocyte Adhesion and Diapedesis, Granulocyte Adhesion and Diapedesis, Pathogen Induced Cytokine Storm Signaling Pathway	FALSE	FALSE	FALSE	FALSE	0	FALSE	0		FALSE	1	1	Q6UXB2	anti_9495_10	OID20622	TRUE	TRUE
EDDM3A		3		FALSE		High																				FALSE		FALSE		FALSE		FALSE		FALSE		FALSE		FALSE	[]	[]	FALSE	[]	FALSE	[]	[]	FALSE	[]	FALSE	[]	[]	[]	FALSE		FALSE		FALSE	FALSE	FALSE	FALSE	0	FALSE	0		FALSE	1		Q14507	anti_9536_16		TRUE	FALSE
PRR27		3		FALSE		Low																				FALSE		FALSE		FALSE		FALSE		FALSE		FALSE		FALSE	[]	[]	FALSE	[]	FALSE	[]	[]	FALSE	[]	FALSE	[]	[]	[]	FALSE		FALSE		FALSE	FALSE	FALSE	FALSE	0	FALSE	0		FALSE	1		Q6MZM9	anti_9607_39		TRUE	FALSE
MMRN2		3		FALSE		High																				FALSE		FALSE		FALSE		FALSE		FALSE		FALSE		FALSE	[]	[]	FALSE	[]	FALSE	[]	[]	FALSE	[]	FALSE	[]	[]	[]	FALSE		FALSE		FALSE	FALSE	FALSE	FALSE	0	FALSE	0		FALSE	1		Q9H8L6	anti_9723_105		TRUE	FALSE
RNF149		3		FALSE		High																				FALSE		FALSE		FALSE		FALSE		FALSE		FALSE		FALSE	[]	[]	FALSE	[]	FALSE	[]	[]	FALSE	[]	FALSE	[]	[]	[]	FALSE		FALSE		FALSE	FALSE	FALSE	FALSE	0	FALSE	0		FALSE	1		Q8NC42	anti_9773_15		TRUE	FALSE
MCL1		3		FALSE		Low																				FALSE		FALSE		FALSE		FALSE		FALSE		FALSE		FALSE	[]	[]	FALSE	[]	FALSE	[]	[]	FALSE	[]	FALSE	[]	[]	['Signaling by ALK fusions and activated point mutants', 'Interleukin-4 and Interleukin-13 signaling']	FALSE		FALSE		FALSE	FALSE	FALSE	FALSE	0	FALSE	0		FALSE	1		Q07820	anti_9819_110		TRUE	FALSE
DHPS		3		FALSE		Medium																				FALSE		FALSE		FALSE		FALSE		FALSE		FALSE		FALSE	[]	[]	FALSE	[]	FALSE	[]	[]	FALSE	[]	TRUE	['syndromic intellectual disability']	['Global developmental delay', 'Seizure', 'Abnormal muscle tone', 'EEG abnormality', 'Intellectual disability', 'Atypical behavior', 'syndromic intellectual disability', 'Abnormality of head or neck']	['Hypusine synthesis from eIF5A-lysine']	TRUE	Gamma carboxylation, hypusine formation and arylsulfatase activation, Hypusine Biosynthesis, Polyamine Regulation in Colon Cancer	FALSE		FALSE	FALSE	FALSE	FALSE	0	FALSE	0		FALSE	1		P49366	anti_9856_22		TRUE	FALSE
RBBP6		2		FALSE	Medium	High																				FALSE		FALSE		FALSE		FALSE		FALSE		FALSE		FALSE	[]	[]	FALSE	[]	FALSE	[]	[]	FALSE	[]	FALSE	[]	[]	['Antigen processing: Ubiquitination & Proteasome degradation', 'RHOBTB1 GTPase cycle']	TRUE	Class I MHC mediated antigen processing and presentation, RHO GTPase cycle	FALSE		FALSE	FALSE	FALSE	FALSE	0	FALSE	0		FALSE	2		Q7Z6E9	anti_9887_40		TRUE	FALSE
FOXG1		3		FALSE		Medium																				FALSE		FALSE		FALSE		FALSE		FALSE		FALSE		FALSE	[]	[]	FALSE	[]	FALSE	[]	[]	FALSE	[]	TRUE	['Rett syndrome', 'Axial hypotonia', 'Intellectual disability, severe', 'FOXG1 disorder', 'Strabismus', 'Global developmental delay', 'genetic disorder', 'stereotypic movement disorder', 'Primary microcephaly', 'autosomal recessive primary microcephaly', 'Neurodevelopmental disorder', 'Aplasia/Hypoplasia of the corpus callosum', 'lissencephaly spectrum disorders', 'Intellectual disability', 'congenital nervous system disorder']	['Rett syndrome', 'Dystonia']	['FOXO-mediated transcription of cell cycle genes', 'Regulation of MECP2 expression and activity']	TRUE	AMPK Signaling, Cachexia Signaling Pathway, Cancer Drug Resistance by Drug Efflux, Estrogen Receptor Signaling, FOXO-mediated transcription of cell cycle genes, G-Protein Coupled Receptor Signaling, IL-7 Signaling Pathway, PTEN Signaling, Pulmonary Fibrosis Idiopathic Signaling Pathway, Role of Osteoclasts in Rheumatoid Arthritis Signaling Pathway, Systemic Lupus Erythematosus in B Cell Signaling Pathway, Transcriptional Regulation by MECP2, Tumor Microenvironment Pathway	FALSE		FALSE	FALSE	TRUE	FALSE	1	FALSE	1		FALSE	1		P55316	anti_9896_21		TRUE	FALSE
LRRC4B		3		FALSE		Low				0.0517733	0.338002	0.739016	FALSE					-0.0357611	0.777662	0.99349	FALSE					FALSE		FALSE		FALSE		FALSE		FALSE		FALSE		FALSE	[]	[]	FALSE	[]	FALSE	[]	[]	FALSE	[]	FALSE	[]	[]	['Receptor-type tyrosine-protein phosphatases']	TRUE	Receptor-type tyrosine-protein phosphatases	FALSE		FALSE	FALSE	FALSE	FALSE	0	FALSE	0		FALSE	1		Q9NT99	anti_9916_146		TRUE	FALSE
CALB1		3		FALSE		Low																				FALSE		FALSE		FALSE		FALSE		FALSE		FALSE		FALSE	[]	[]	FALSE	[]	FALSE	[]	[]	FALSE	[]	FALSE	[]	[]	['Amyloid fiber formation']	TRUE	Amyloid fiber formation, Neuroinflammation Signaling Pathway, Transcriptional Regulatory Network in Embryonic Stem Cells, VDR/RXR Activation	FALSE		FALSE	FALSE	FALSE	FALSE	0	FALSE	0		FALSE	1		P05937	anti_9918_23		TRUE	FALSE
GABBR2		3		TRUE		High																				FALSE		FALSE		FALSE		FALSE		TRUE	['Date I69 first reported (sequelae of cerebrovascular disease)']	FALSE		FALSE	[]	[]	FALSE	[]	FALSE	[]	[]	FALSE	[]	TRUE	['Rett syndrome', 'developmental and epileptic encephalopathy, 59', 'Intellectual disability', 'Epileptic encephalopathy', 'atypical Rett syndrome', 'developmental and epileptic encephalopathy', 'genetic disorder']	['Epileptic encephalopathy', 'Rett syndrome', 'atypical Rett syndrome', 'developmental and epileptic encephalopathy, 59']	['G alpha (i) signalling events', 'GABA B receptor activation', 'Class C/3 (Metabotropic glutamate/pheromone receptors)', 'Inhibition of voltage gated Ca2+ channels via Gbeta/gamma subunits', 'Activation of G protein gated Potassium channels']	TRUE	BBSome Signaling Pathway, Breast Cancer Regulation by Stathmin1, CREB Signaling in Neurons, Cellular Effects of Sildenafil (Viagra), Class C/3 (Metabotropic glutamate/pheromone receptors), FAK Signaling, G alpha (i) signalling events, G-Protein Coupled Receptor Signaling, GABA Receptor Signaling, GABA receptor activation, GABAergic Receptor Signaling Pathway (Enhanced), G_i Signaling, Glutaminergic Receptor Signaling Pathway (Enhanced), Molecular Mechanisms of Cancer, Neuroinflammation Signaling Pathway, Neurovascular Coupling Signaling Pathway, Phagosome Formation, Potassium Channels, S100 Family Signaling Pathway, cAMP-mediated signaling	FALSE		FALSE	FALSE	FALSE	FALSE	0	FALSE	0		FALSE	1		O75899	anti_9930_48		TRUE	FALSE
DLL3		3		FALSE		Low																				FALSE		FALSE		FALSE		FALSE		FALSE		FALSE		FALSE	[]	[]	FALSE	[]	FALSE	[]	[]	FALSE	[]	TRUE	['leukodystrophy and acquired microcephaly with or without dystonia;', 'Rib fusion', 'autosomal recessive spondylocostal dysostosis']	['autosomal recessive spondylocostal dysostosis']	['Somitogenesis', 'Formation of paraxial mesoderm']	TRUE	Formation of paraxial mesoderm, HEY1 Signaling Pathway, Notch Signaling	FALSE		FALSE	FALSE	FALSE	FALSE	0	FALSE	0		FALSE	1		Q9NYJ7	anti_9974_8		TRUE	FALSE
	AAMDC		2	FALSE			Low	Low						0.0115156	0.300076	0.693793	FALSE					-0.0199543	0.159939	0.79655	FALSE	FALSE		FALSE		FALSE		FALSE		FALSE		FALSE		FALSE	[]	[]	FALSE	[]	FALSE	[]	[]	FALSE	[]	FALSE	[]	[]	[]	FALSE		FALSE										FALSE		2	Q9H7C9		OID30236	FALSE	TRUE
	ADAMTS13		2	FALSE			Low	Low						-0.0308982	0.0231864	0.223665	FALSE					-0.0484445	0.0324604	0.645201	FALSE	FALSE		FALSE		FALSE		FALSE		FALSE		FALSE		FALSE	[]	[]	FALSE	[]	FALSE	[]	[]	FALSE	[]	TRUE	['thrombotic thrombocytopenic purpura', 'Thrombocytopenia', 'congenital thrombotic thrombocytopenic purpura', 'atypical hemolytic-uremic syndrome', 'Abnormal bleeding']	['congenital thrombotic thrombocytopenic purpura']	['O-glycosylation of TSR domain-containing proteins', 'Defective VWF cleavage by ADAMTS13 variant', 'Platelet Adhesion to exposed collagen', 'Enhanced cleavage of VWF variant by ADAMTS13', 'Defective B3GALTL causes PpS']	FALSE		TRUE	Axonal Guidance Signaling, O-linked glycosylation									FALSE		2	Q76LX8		OID20249	FALSE	TRUE
	ADAMTS15		1	FALSE			High	High	Medium					-0.0274786	0.463806	0.822852	FALSE					0.0220487	0.710647	0.962022	FALSE	FALSE		FALSE		FALSE		FALSE		FALSE		FALSE		FALSE	[]	[]	FALSE	[]	FALSE	[]	[]	FALSE	[]	FALSE	[]	[]	['O-glycosylation of TSR domain-containing proteins', 'Defective B3GALTL causes PpS']	FALSE		TRUE	Axonal Guidance Signaling, O-linked glycosylation									FALSE		3	Q8TE58		OID21275	FALSE	TRUE
	ADAMTS4		3	FALSE				Low						0.0344776	0.567781	0.867092	FALSE					-0.104112	0.541951	0.952087	FALSE	FALSE		FALSE		FALSE		FALSE		FALSE		FALSE		FALSE	[]	[]	FALSE	[]	FALSE	[]	[]	FALSE	[]	FALSE	[]	[]	['O-glycosylation of TSR domain-containing proteins', 'Degradation of the extracellular matrix', 'Defective B3GALTL causes PpS']	FALSE		TRUE	Axonal Guidance Signaling, Degradation of the extracellular matrix, O-linked glycosylation, Osteoarthritis Pathway, Role of Chondrocytes in Rheumatoid Arthritis Signaling Pathway, Role of Macrophages, Fibroblasts and Endothelial Cells in Rheumatoid Arthritis, Role of Osteoblasts, Osteoclasts and Chondrocytes in Rheumatoid Arthritis									FALSE		1	O75173		OID30471	FALSE	TRUE
	ADGRE5		3	FALSE			Low							0.00635724	0.765692	0.954848	FALSE					-0.0268184	0.527402	0.952087	FALSE	FALSE		FALSE		FALSE		FALSE		FALSE		FALSE		FALSE	[]	[]	FALSE	[]	FALSE	[]	[]	FALSE	[]	FALSE	[]	[]	['Neutrophil degranulation', 'Class B/2 (Secretin family receptors)']	FALSE		TRUE	BBSome Signaling Pathway, Breast Cancer Regulation by Stathmin1, CREB Signaling in Neurons, Cellular Effects of Sildenafil (Viagra), Class B/2 (Secretin family receptors), FAK Signaling, G-Protein Coupled Receptor Signaling, Molecular Mechanisms of Cancer, Neutrophil degranulation, Phagosome Formation, S100 Family Signaling Pathway									FALSE		1	P48960		OID20260	FALSE	TRUE
	ADH4		3	FALSE				Low						-0.0185058	0.609355	0.891813	FALSE					0.122691	0.20767	0.837896	FALSE	FALSE		FALSE		FALSE		FALSE		FALSE		FALSE		FALSE	[]	[]	FALSE	[]	FALSE	[]	[]	FALSE	[]	FALSE	[]	[]	['RA biosynthesis pathway', 'Ethanol oxidation']	FALSE		TRUE	Ethanol Degradation II, Methylglyoxal Degradation III, Noradrenaline and Adrenaline Degradation, Phase I - Functionalization of compounds, RAR Activation, Retinoate Biosynthesis I, Serotonin Degradation, Signaling by Retinoic Acid									FALSE		1	P08319		OID20117	FALSE	TRUE
	AGR3		2	FALSE			Low	Medium																		FALSE		FALSE		FALSE		FALSE		FALSE		FALSE		FALSE	[]	[]	FALSE	[]	FALSE	[]	[]	FALSE	[]	FALSE	[]	[]	[]	FALSE		FALSE										FALSE		2	Q8TD06		OID21243	FALSE	TRUE
	AGRP		1	FALSE			High	High	High					0.0150826	0.759614	0.952792	FALSE					-0.150629	0.425021	0.92615	FALSE	FALSE		FALSE		FALSE		FALSE		FALSE		FALSE		FALSE	[]	[]	FALSE	[]	FALSE	[]	[]	FALSE	[]	FALSE	[]	[]	['FOXO-mediated transcription of oxidative stress, metabolic and neuronal genes']	FALSE		TRUE	FOXO-mediated transcription of oxidative stress, metabolic and neuronal genes, Leptin Signaling in Obesity, Role of JAK2 in Hormone-like Cytokine Signaling									FALSE		3	O00253		OID20658	FALSE	TRUE
	AHNAK		2	FALSE			Low	Medium						-0.0302307	0.343519	0.73865	FALSE					0.063564	0.378497	0.919683	FALSE	FALSE		FALSE		FALSE		FALSE		FALSE		FALSE		FALSE	[]	[]	FALSE	[]	FALSE	[]	[]	FALSE	[]	TRUE	['Aganglionic megacolon']	[]	[]	FALSE		TRUE	Phospholipase C Signaling, S100 Family Signaling Pathway									FALSE		2	Q09666		OID30260	FALSE	TRUE
	ANG		1	FALSE			Low	Low	Low					0.00130164	0.886601	0.982928	FALSE					0.0100796	0.523683	0.952087	FALSE	FALSE		FALSE		FALSE		FALSE		FALSE		FALSE		FALSE	[]	[]	FALSE	[]	FALSE	[]	[]	FALSE	[]	TRUE	['frontotemporal dementia', 'amyotrophic lateral sclerosis']	['amyotrophic lateral sclerosis']	['Adherens junctions interactions', 'tRNA-derived small RNA (tsRNA or tRNA-related fragment, tRF) biogenesis']	FALSE		TRUE	Cell junction organization									FALSE		3	P03950		OID20403	FALSE	TRUE
	ANGPTL2		2	FALSE			Medium	Medium																		FALSE		FALSE		FALSE		FALSE		FALSE		FALSE		FALSE	[]	[]	FALSE	[]	FALSE	[]	[]	FALSE	[]	FALSE	[]	[]	[]	FALSE		FALSE										FALSE		2	Q9UKU9		OID20726	FALSE	TRUE
	ANGPTL3		2	FALSE			Medium	High						0.0170834	0.342935	0.738304	FALSE					-0.0515429	0.0680066	0.691495	FALSE	FALSE		FALSE		FALSE		FALSE		FALSE		FALSE		FALSE	[]	[]	FALSE	[]	FALSE	[]	[]	FALSE	[]	TRUE	['familial hypobetalipoproteinemia 2', 'developmental and epileptic encephalopathy', 'genetic disorder']	['familial hypobetalipoproteinemia 2']	['NR1H2 & NR1H3 regulate gene expression linked to lipogenesis', 'Assembly of active LPL and LIPC lipase complexes']	FALSE		TRUE	NR1H2 and NR1H3-mediated signaling, Plasma lipoprotein assembly, remodeling, and clearance									FALSE		2	Q9Y5C1		OID20407	FALSE	TRUE
	APCS		2	FALSE			Medium	Medium						0.00557377	0.780117	0.958196	FALSE					0.0425848	0.319814	0.899401	FALSE	FALSE		FALSE		FALSE		FALSE		FALSE		FALSE		FALSE	[]	[]	FALSE	[]	FALSE	[]	[]	FALSE	[]	FALSE	[]	[]	['Amyloid fiber formation']	FALSE		TRUE	Acute Phase Response Signaling, Amyloid fiber formation									FALSE		2	P02743		OID30778	FALSE	TRUE
	APOA1		2	FALSE			High	High																		FALSE		FALSE		FALSE		FALSE		FALSE		FALSE		FALSE	[]	[]	FALSE	[]	FALSE	[]	[]	FALSE	[]	TRUE	['Severe intellectual disability and progressive spastic paraplegia', 'familial visceral amyloidosis', 'apolipoprotein A-I deficiency', 'Familial renal amyloidosis', 'Spastic paraplegia', 'Tangier disease', 'Abnormality of the cardiovascular system', 'hypoalphalipoproteinemia, primary, 2', 'hypoalphalipoproteinemia, primary, 2, intermediate', 'hypoalphalipoproteinemia, primary, 1']	['hypoalphalipoproteinemia, primary, 2', 'familial visceral amyloidosis', 'amyloidosis']	['Scavenging by Class B Receptors', 'Platelet degranulation ', 'Heme signaling', 'HDL clearance', 'Regulation of Insulin-like Growth Factor (IGF) transport and uptake by Insulin-like Growth Factor Binding Proteins (IGFBPs)', 'Retinoid metabolism and transport', 'PPARA activates gene expression', 'Scavenging of heme from plasma', 'ABC transporters in lipid homeostasis', 'Scavenging by Class A Receptors', 'Chylomicron assembly', 'Post-translational protein phosphorylation', 'Defective ABCA1 causes TGD', 'HDL remodeling', 'Amyloid fiber formation', 'Chylomicron remodeling', 'HDL assembly']	FALSE		TRUE	ABC-family proteins mediated transport, Acute Phase Response Signaling, Amyloid fiber formation, Atherosclerosis Signaling, Binding and Uptake of Ligands by Scavenger Receptors, Clathrin-mediated Endocytosis Signaling, DHCR24 Signaling Pathway, FXR/RXR Activation, Heme signaling, IL-12 Signaling and Production in Macrophages, LXR/RXR Activation, Maturity Onset Diabetes of Young (MODY) Signaling, PPAR_/RXR_ Activation, Plasma lipoprotein assembly, remodeling, and clearance, Post-translational protein phosphorylation, Production of Nitric Oxide and Reactive Oxygen Species in Macrophages, Regulation of Insulin-like Growth Factor (IGF) transport and uptake by IGFBPs, Regulation of lipid metabolism by PPARalpha, Response to elevated platelet cytosolic Ca2+, Retinoid metabolism and transport									TRUE		2	P02647		OID30769	FALSE	TRUE
	APOA2		1	FALSE			High	High	Low																	FALSE		FALSE		FALSE		FALSE		FALSE		FALSE		FALSE	[]	[]	FALSE	[]	FALSE	[]	[]	FALSE	[]	TRUE	['hypercholesterolemia, familial, 1']	['amyloidosis']	['Retinoid metabolism and transport', 'PPARA activates gene expression', 'Chylomicron assembly', 'Regulation of Insulin-like Growth Factor (IGF) transport and uptake by Insulin-like Growth Factor Binding Proteins (IGFBPs)', 'Post-translational protein phosphorylation', 'Chylomicron remodeling']	FALSE		TRUE	Acute Phase Response Signaling, Atherosclerosis Signaling, Clathrin-mediated Endocytosis Signaling, DHCR24 Signaling Pathway, IL-12 Signaling and Production in Macrophages, LXR/RXR Activation, Maturity Onset Diabetes of Young (MODY) Signaling, PPAR_/RXR_ Activation, Plasma lipoprotein assembly, remodeling, and clearance, Post-translational protein phosphorylation, Production of Nitric Oxide and Reactive Oxygen Species in Macrophages, Regulation of Insulin-like Growth Factor (IGF) transport and uptake by IGFBPs, Regulation of lipid metabolism by PPARalpha, Retinoid metabolism and transport									TRUE		3	P02652		OID30686	FALSE	TRUE
	APOC1		2	FALSE			Low	Low						-0.0289036	0.632111	0.907376	FALSE					0.0323376	0.222551	0.84133	FALSE	FALSE		FALSE		FALSE		FALSE		FALSE		FALSE		FALSE	[]	[]	FALSE	[]	FALSE	[]	[]	FALSE	[]	TRUE	['cholesterol embolism']	[]	['VLDL assembly', 'VLDL clearance', 'NR1H3 & NR1H2 regulate gene expression linked to cholesterol transport and efflux']	FALSE		TRUE	Atherosclerosis Signaling, Clathrin-mediated Endocytosis Signaling, DHCR24 Signaling Pathway, IL-12 Signaling and Production in Macrophages, LPS/IL-1 Mediated Inhibition of RXR Function, LXR/RXR Activation, Maturity Onset Diabetes of Young (MODY) Signaling, NR1H2 and NR1H3-mediated signaling, Plasma lipoprotein assembly, remodeling, and clearance, Production of Nitric Oxide and Reactive Oxygen Species in Macrophages									FALSE		2	P02654		OID30749	FALSE	TRUE
	APOE		1	TRUE			High	High	Low					-0.0989215	1.3e-11	7.57e-09	TRUE					0.0110291	0.424077	0.92615	FALSE	FALSE		FALSE		FALSE		FALSE		FALSE		FALSE		TRUE	[]	['coronary artery disease']	TRUE	['cardiovascular disease', 'coronary artery disease', 'coronary atherosclerosis', 'Myocardial Ischemia', 'myocardial infarction']	FALSE	[]	[]	FALSE	[]	TRUE	['Abnormal circulating lipid concentration', 'early-onset autosomal dominant Alzheimer disease', 'lipoprotein glomerulopathy', 'hyperlipoproteinemia type 3', 'age-related macular degeneration', 'sea-blue histiocyte syndrome', 'Abnormality of the cardiovascular system', 'Alzheimer disease', 'Sea-blue histiocytosis', 'cholesterol embolism']	['coronary artery disease', 'Sea-blue histiocytosis', 'lipoprotein glomerulopathy', 'hyperlipoproteinemia type 3', 'dementia']	['Nuclear signaling by ERBB4', 'Retinoid metabolism and transport', 'Chylomicron clearance', 'Scavenging by Class A Receptors', 'Chylomicron assembly', 'Regulation of Insulin-like Growth Factor (IGF) transport and uptake by Insulin-like Growth Factor Binding Proteins (IGFBPs)', 'Post-translational protein phosphorylation', 'HDL remodeling', 'Amyloid fiber formation', 'Transcriptional regulation by the AP-2 (TFAP2) family of transcription factors', 'NR1H3 & NR1H2 regulate gene expression linked to cholesterol transport and efflux', 'Chylomicron remodeling']	FALSE		TRUE	Amyloid fiber formation, Atherosclerosis Signaling, Binding and Uptake of Ligands by Scavenger Receptors, Clathrin-mediated Endocytosis Signaling, DHCR24 Signaling Pathway, FXR/RXR Activation, IL-12 Signaling and Production in Macrophages, LPS/IL-1 Mediated Inhibition of RXR Function, LXR/RXR Activation, Maturity Onset Diabetes of Young (MODY) Signaling, NR1H2 and NR1H3-mediated signaling, Plasma lipoprotein assembly, remodeling, and clearance, Post-translational protein phosphorylation, Production of Nitric Oxide and Reactive Oxygen Species in Macrophages, Reelin Signaling in Neurons, Regulation of Insulin-like Growth Factor (IGF) transport and uptake by IGFBPs, Retinoid metabolism and transport, Signaling by ERBB4, Synaptogenesis Signaling Pathway, Transcriptional regulation by the AP-2 (TFAP2) family of transcription factors									TRUE		3	P02649		OID30727	FALSE	TRUE
	APOH		1	FALSE			High	High	High					-0.00123346	0.936987	0.987314	FALSE					-0.00275603	0.905267	0.986179	FALSE	FALSE		FALSE		FALSE		FALSE		FALSE		FALSE		FALSE	[]	[]	FALSE	[]	FALSE	[]	[]	FALSE	[]	FALSE	[]	[]	['Platelet degranulation ']	FALSE		TRUE	Acute Phase Response Signaling, DHCR24 Signaling Pathway, LXR/RXR Activation, Maturity Onset Diabetes of Young (MODY) Signaling, Response to elevated platelet cytosolic Ca2+									FALSE		3	P02749		OID21072	FALSE	TRUE
	ASPN		1	FALSE			High	High	High					-0.00384256	0.815243	0.969548	FALSE					-0.0206088	0.536782	0.952087	FALSE	FALSE		FALSE		FALSE		FALSE		FALSE		FALSE		FALSE	[]	[]	FALSE	[]	FALSE	[]	[]	FALSE	[]	TRUE	['osteoarthritis']	[]	['ECM proteoglycans']	FALSE		TRUE	Extracellular matrix organization									FALSE		3	Q9BXN1		OID30315	FALSE	TRUE
	ATP6AP2		2	FALSE			Medium	Medium																		FALSE		FALSE		FALSE		FALSE		FALSE		FALSE		FALSE	[]	[]	FALSE	[]	FALSE	[]	[]	FALSE	[]	TRUE	['congenital disorder of glycosylation type II', 'syndromic X-linked intellectual disability Hedera type', 'X-linked parkinsonism-spasticity syndrome']	['syndromic X-linked intellectual disability Hedera type', 'X-linked intellectual disability, Hedera type']	['Neutrophil degranulation', 'Metabolism of Angiotensinogen to Angiotensins']	FALSE		TRUE	Adrenergic Receptor Signaling Pathway (Enhanced), CGAS-STING Signaling Pathway, CLEAR Signaling Pathway, Chaperone Mediated Autophagy Signaling Pathway, Iron homeostasis signaling pathway, Metabolism of Angiotensinogen to Angiotensins, Neutrophil degranulation, Orexin Signaling Pathway, Parkinson's Signaling Pathway, Phagosome Maturation, Role of MAPK Signaling in Promoting the Pathogenesis of Influenza									FALSE		2	O75787		OID21178	FALSE	TRUE
	ATRN		2	FALSE			Medium	Medium						-0.00857765	0.479839	0.835294	FALSE					0.0177532	0.308642	0.899401	FALSE	FALSE		FALSE		FALSE		FALSE		FALSE		FALSE		FALSE	[]	[]	FALSE	[]	FALSE	[]	[]	FALSE	[]	FALSE	[]	[]	[]	FALSE		FALSE										FALSE		2	O75882		OID30735	FALSE	TRUE
	B4GALT1		1	FALSE			High	High	Medium					-0.0394802	0.0812007	0.421985	FALSE					-0.0752092	0.0592883	0.676625	FALSE	FALSE		FALSE		FALSE		FALSE		FALSE		FALSE		FALSE	[]	[]	FALSE	[]	FALSE	[]	[]	FALSE	[]	TRUE	['congenital disorder of glycosylation', 'B4GALT1-congenital disorder of glycosylation']	['B4GALT1-congenital disorder of glycosylation']	['Neutrophil degranulation', 'Pre-NOTCH Processing in Golgi', 'Interaction With Cumulus Cells And The Zona Pellucida', 'N-Glycan antennae elongation', 'Defective B4GALT1 causes B4GALT1-CDG (CDG-2d)', 'Keratan sulfate biosynthesis', 'Lactose synthesis', 'Defective B4GALT1 causes CDG-2d']	FALSE		TRUE	Fertilization, Glycosaminoglycan metabolism, Lactose synthesis, Neutrophil degranulation, Pre-NOTCH Expression and Processing									FALSE		3	P15291		OID20780	FALSE	TRUE
	BAX		2	FALSE			Medium	Medium																		FALSE		FALSE		FALSE		FALSE		FALSE		FALSE		FALSE	[]	[]	FALSE	[]	FALSE	[]	[]	FALSE	[]	FALSE	[]	[]	['TP53 Regulates Transcription of Genes Involved in G2 Cell Cycle Arrest', 'Transcriptional regulation by RUNX2', 'NTRK3 as a dependence receptor', 'TP53 Regulates Transcription of Genes Involved in Cytochrome C Release', 'Release of apoptotic factors from the mitochondria', 'Pyroptosis', 'Activation, translocation and oligomerization of BAX']	FALSE		TRUE	14-3-3-mediated Signaling, Adrenomedullin signaling pathway, Amyotrophic Lateral Sclerosis Signaling, Apoptosis Signaling, Aryl Hydrocarbon Receptor Signaling, CGAS-STING Signaling Pathway, Colorectal Cancer Metastasis Signaling, Coronavirus Pathogenesis Pathway, Dilated Cardiomyopathy Signaling Pathway, Docosahexaenoic Acid (DHA) Signaling, HEY1 Signaling Pathway, Hepatic Fibrosis / Hepatic Stellate Cell Activation, Huntington's Disease Signaling, ID1 Signaling Pathway, IL-7 Signaling Pathway, IL-8 Signaling, Immunogenic Cell Death Signaling Pathway, Induction of Apoptosis by HIV1, Interferon Signaling, Intrinsic Pathway for Apoptosis, MYC Mediated Apoptosis Signaling, Mitochondrial Dysfunction, Molecular Mechanisms of Cancer, Multiple Sclerosis Signaling Pathway, NAFLD Signaling Pathway, NGF Signaling, Pulmonary Fibrosis Idiopathic Signaling Pathway, Pyroptosis, Pyroptosis Signaling Pathway, Role of MAPK Signaling in Inhibiting the Pathogenesis of Influenza, Role of MAPK Signaling in Promoting the Pathogenesis of Influenza, Role of MAPK Signaling in the Pathogenesis of Influenza, Role of PKR in Interferon Induction and Antiviral Response, Signaling by NTRK3 (TRKC), Sirtuin Signaling Pathway, TP53 Regulates Transcription of Cell Cycle Genes, TP53 Regulates Transcription of Cell Death Genes, Transcriptional regulation by RUNX2, Tumoricidal Function of Hepatic Natural Killer Cells, p53 Signaling									FALSE		2	Q07812		OID20856	FALSE	TRUE
	BCHE		2	FALSE			Medium	Medium						-0.0216558	0.0387896	0.28943	FALSE					-0.000403456	0.983222	0.999572	FALSE	FALSE		FALSE		FALSE		FALSE		FALSE		FALSE		FALSE	[]	[]	FALSE	[]	FALSE	[]	[]	FALSE	[]	TRUE	['butyrylcholinesterase deficiency']	[]	['Synthesis, secretion, and deacylation of Ghrelin', 'Synthesis of PC', 'Aspirin ADME', 'Neurotransmitter clearance']	FALSE		TRUE	Aspirin ADME, Glycerophospholipid biosynthesis, Neurotransmitter clearance, Synthesis, secretion, and deacylation of Ghrelin									FALSE		2	P06276		OID30717	FALSE	TRUE
	BDNF		2	FALSE			Low	Low						0.0126249	0.852569	0.975656	FALSE					-0.0952591	0.115944	0.756739	FALSE	FALSE		FALSE		FALSE		FALSE		FALSE		FALSE		FALSE	[]	[]	FALSE	[]	FALSE	[]	[]	FALSE	[]	TRUE	['obesity', 'genetic disorder']	[]	['NTRK2 activates RAC1', 'BDNF activates NTRK2 (TRKB) signaling', 'Activated NTRK2 signals through PLCG1', 'NPAS4 regulates expression of target genes', 'Activated NTRK2 signals through FYN', 'Activated NTRK2 signals through PI3K', 'Activated NTRK2 signals through FRS2 and FRS3', 'Activated NTRK2 signals through CDK5', 'Activated NTRK2 signals through RAS', 'MECP2 regulates transcription of neuronal ligands', 'Loss of MECP2 binding ability to 5mC-DNA']	FALSE		TRUE	Adrenergic Receptor Signaling Pathway (Enhanced), Autism Signaling Pathway, Axonal Guidance Signaling, BBSome Signaling Pathway, CDK5 Signaling, Circadian Rhythm Signaling, Corticotropin Releasing Hormone Signaling, Docosahexaenoic Acid (DHA) Signaling, Glutaminergic Receptor Signaling Pathway (Enhanced), Human Embryonic Stem Cell Pluripotency, Huntington's Disease Signaling, Myelination Signaling Pathway, Neuroinflammation Signaling Pathway, Neuropathic Pain Signaling in Dorsal Horn Neurons, Neurotrophin/TRK Signaling, PEDF Signaling, S100 Family Signaling Pathway, Serotonin Receptor Signaling, Signaling by NTRK2 (TRKB), Sleep REM Signaling Pathway, Synaptogenesis Signaling Pathway, Thyroid Cancer Signaling, Transcriptional Regulation by MECP2, Transcriptional Regulation by NPAS4, White Adipose Tissue Browning Pathway									FALSE		2	P23560		OID30373	FALSE	TRUE
	BNIP2		2	FALSE			Medium	Medium																		FALSE		FALSE		FALSE		FALSE		FALSE		FALSE		FALSE	[]	[]	FALSE	[]	FALSE	[]	[]	FALSE	[]	FALSE	[]	[]	['Myogenesis']	FALSE		TRUE	Myogenesis									FALSE		2	Q12982		OID30292	FALSE	TRUE
	BPIFA2		2	FALSE			Medium	High						-0.0066409	0.776675	0.957467	FALSE					0.0482661	0.102671	0.754165	FALSE	FALSE		FALSE		FALSE		FALSE		FALSE		FALSE		FALSE	[]	[]	FALSE	[]	FALSE	[]	[]	FALSE	[]	FALSE	[]	[]	['Antimicrobial peptides']	FALSE		TRUE	Antimicrobial peptides									FALSE		2	Q96DR5		OID30279	FALSE	TRUE
	C4BPB		2	FALSE			High	High						-0.0145458	0.457746	0.820559	FALSE					-0.00101505	0.968614	0.996192	FALSE	FALSE		FALSE		FALSE		FALSE		FALSE		FALSE		FALSE	[]	[]	FALSE	[]	FALSE	[]	[]	FALSE	[]	FALSE	[]	[]	['Regulation of Complement cascade']	FALSE		TRUE	Acute Phase Response Signaling, Complement System, Complement cascade									FALSE		2	P20851		OID21481	FALSE	TRUE
	C5		3	FALSE				Medium						-0.0114313	0.722626	0.941571	FALSE					0.0186732	0.803924	0.965349	FALSE	FALSE		FALSE		FALSE		FALSE		FALSE		FALSE		FALSE	[]	[]	FALSE	[]	FALSE	[]	[]	FALSE	[]	TRUE	['erythroderma desquamativum', 'Immunodeficiency due to a late component of complements deficiency']	['Immunodeficiency due to a late component of complements deficiency']	['Regulation of Complement cascade', 'G alpha (i) signalling events', 'Activation of C3 and C5', 'Terminal pathway of complement', 'Peptide ligand-binding receptors']	FALSE		TRUE	Acute Phase Response Signaling, Agranulocyte Adhesion and Diapedesis, Class A/1 (Rhodopsin-like receptors), Complement System, Complement cascade, G alpha (i) signalling events, Granulocyte Adhesion and Diapedesis, Hematoma Resolution Signaling Pathway, IL-27 Signaling Pathway, Multiple Sclerosis Signaling Pathway, Neutrophil Extracellular Trap Signaling Pathway, Pathogen Induced Cytokine Storm Signaling Pathway, Role of Macrophages, Fibroblasts and Endothelial Cells in Rheumatoid Arthritis, Role of Pattern Recognition Receptors in Recognition of Bacteria and Viruses, Systemic Lupus Erythematosus Signaling									TRUE		1	P01031		OID30744	FALSE	TRUE
	C9		1	FALSE			High	High	High					0.0609521	0.0850533	0.429199	FALSE					0.0860786	0.155219	0.79655	FALSE	FALSE		FALSE		FALSE		FALSE		FALSE		FALSE		FALSE	[]	[]	FALSE	[]	FALSE	[]	[]	FALSE	[]	TRUE	['age-related macular degeneration', 'Immunodeficiency due to a late component of complements deficiency']	['Immunodeficiency due to a late component of complements deficiency']	['Regulation of Complement cascade', 'Terminal pathway of complement']	FALSE		TRUE	Acute Phase Response Signaling, Complement System, Complement cascade, DHCR24 Signaling Pathway, Hematoma Resolution Signaling Pathway, LXR/RXR Activation, Multiple Sclerosis Signaling Pathway, Systemic Lupus Erythematosus Signaling									FALSE		3	P02748		OID30698	FALSE	TRUE
	CALCA		2	FALSE			Low	Low						-0.00123622	0.981718	0.994823	FALSE					0.0298509	0.616282	0.961213	FALSE	FALSE		FALSE		FALSE		FALSE		FALSE		FALSE		FALSE	[]	[]	FALSE	[]	FALSE	[]	[]	FALSE	[]	FALSE	[]	[]	['Calcitonin-like ligand receptors', 'G alpha (s) signalling events', 'Amyloid fiber formation']	FALSE		TRUE	Amyloid fiber formation, Class B/2 (Secretin family receptors), G alpha (s) signalling events, GPCR-Mediated Integration of Enteroendocrine Signaling Exemplified by an L Cell, Wound Healing Signaling Pathway									FALSE		2	P01258		OID20983	FALSE	TRUE
	CC2D1A		3	FALSE				Low						0.0618643	0.320998	0.713972	FALSE					0.132797	0.201724	0.837896	FALSE	FALSE		FALSE		FALSE		FALSE		FALSE		FALSE		FALSE	[]	[]	FALSE	[]	FALSE	[]	[]	FALSE	[]	TRUE	['autosomal recessive non-syndromic intellectual disability', 'genetic disorder', 'Global developmental delay', 'Visual impairment', 'Intellectual disability', 'cerebral palsy', 'Smith-Magenis syndrome']	[]	[]	FALSE		FALSE										FALSE		1	Q6P1N0		OID20958	FALSE	TRUE
	CCL11		3	FALSE				Low						0.0505226	0.296058	0.693793	FALSE					0.0803298	0.459401	0.931941	FALSE	FALSE		FALSE		FALSE		FALSE		FALSE		FALSE		FALSE	[]	[]	FALSE	[]	FALSE	[]	[]	FALSE	[]	FALSE	[]	[]	['Interleukin-4 and Interleukin-13 signaling', 'Chemokine receptors bind chemokines']	FALSE		TRUE	Agranulocyte Adhesion and Diapedesis, Atherosclerosis Signaling, CCR3 Signaling in Eosinophils, Chemokine Signaling, Class A/1 (Rhodopsin-like receptors), Glucocorticoid Receptor Signaling, Granulocyte Adhesion and Diapedesis, IL-13 Signaling Pathway, IL-17 Signaling, IL-17A Signaling in Airway Cells, IL-4 Signaling, Interleukin-4 and Interleukin-13 signaling, Pathogen Induced Cytokine Storm Signaling Pathway									FALSE		1	P51671		OID20668	FALSE	TRUE
	CCL13		3	FALSE				Low						-0.0333672	0.0561414	0.34394	FALSE					-0.0486778	0.074069	0.700171	FALSE	FALSE		FALSE		FALSE		FALSE		FALSE		FALSE		FALSE	[]	[]	FALSE	[]	FALSE	[]	[]	FALSE	[]	FALSE	[]	[]	['G alpha (i) signalling events', 'Chemokine receptors bind chemokines']	FALSE		TRUE	Agranulocyte Adhesion and Diapedesis, Chemokine Signaling, Class A/1 (Rhodopsin-like receptors), G alpha (i) signalling events, Glucocorticoid Receptor Signaling, Granulocyte Adhesion and Diapedesis, Pathogen Induced Cytokine Storm Signaling Pathway									FALSE		1	Q99616		OID20655	FALSE	TRUE
	CCL15		3	FALSE				Low																		FALSE		FALSE		FALSE		FALSE		FALSE		FALSE		FALSE	[]	[]	FALSE	[]	FALSE	[]	[]	FALSE	[]	FALSE	[]	[]	nan	FALSE		TRUE	Agranulocyte Adhesion and Diapedesis, Communication between Innate and Adaptive Immune Cells, Granulocyte Adhesion and Diapedesis, Macrophage Classical Activation Signaling Pathway, Pathogen Induced Cytokine Storm Signaling Pathway									FALSE		1	Q16663		OID20328	FALSE	TRUE
	CCL16		1	FALSE			High	High	Low																	FALSE		FALSE		FALSE		FALSE		FALSE		FALSE		FALSE	[]	[]	FALSE	[]	FALSE	[]	[]	FALSE	[]	FALSE	[]	[]	nan	FALSE		TRUE	Agranulocyte Adhesion and Diapedesis, Class A/1 (Rhodopsin-like receptors), G alpha (i) signalling events, Granulocyte Adhesion and Diapedesis, Pathogen Induced Cytokine Storm Signaling Pathway									FALSE		3	O15467		OID20334	FALSE	TRUE
	CCL17		1	FALSE			High	High	Low					0.0456451	0.00666862	0.0970284	FALSE					-0.0473776	0.19526	0.829069	FALSE	FALSE		FALSE		FALSE		FALSE		FALSE		FALSE		FALSE	[]	[]	FALSE	[]	FALSE	[]	[]	FALSE	[]	FALSE	[]	[]	['Dectin-1 mediated noncanonical NF-kB signaling', 'Chemokine receptors bind chemokines']	FALSE		TRUE	Agranulocyte Adhesion and Diapedesis, C-type lectin receptors (CLRs), Class A/1 (Rhodopsin-like receptors), Granulocyte Adhesion and Diapedesis, Hematoma Resolution Signaling Pathway, IL-17 Signaling, IL-33 Signaling Pathway, Macrophage Alternative Activation Signaling Pathway, Pathogen Induced Cytokine Storm Signaling Pathway									FALSE		3	Q92583		OID20745	FALSE	TRUE
	CCL18		3	FALSE			Low																			FALSE		FALSE		FALSE		FALSE		FALSE		FALSE		FALSE	[]	[]	FALSE	[]	FALSE	[]	[]	FALSE	[]	FALSE	[]	[]	[]	FALSE		TRUE	Agranulocyte Adhesion and Diapedesis, Granulocyte Adhesion and Diapedesis, Pathogen Induced Cytokine Storm Signaling Pathway									FALSE		1	P55774		OID20395	FALSE	TRUE
	CCL19		1	FALSE			Medium	High	Medium					-0.0766642	0.207957	0.595063	FALSE					0.190727	0.251292	0.853154	FALSE	FALSE		FALSE		FALSE		FALSE		FALSE		FALSE		FALSE	[]	[]	FALSE	[]	FALSE	[]	[]	FALSE	[]	FALSE	[]	[]	['G alpha (i) signalling events', 'Interleukin-10 signaling', 'Chemokine receptors bind chemokines']	FALSE		TRUE	Agranulocyte Adhesion and Diapedesis, Class A/1 (Rhodopsin-like receptors), G alpha (i) signalling events, Granulocyte Adhesion and Diapedesis, Interleukin-10 signaling, Pathogen Induced Cytokine Storm Signaling Pathway									FALSE		3	Q99731		OID21030	FALSE	TRUE
	CCL20		2	FALSE			Medium	Medium																		FALSE		FALSE		FALSE		FALSE		FALSE		FALSE		FALSE	[]	[]	FALSE	[]	FALSE	[]	[]	FALSE	[]	FALSE	[]	[]	['G alpha (i) signalling events', 'Interleukin-10 signaling', 'Chemokine receptors bind chemokines']	FALSE		TRUE	Agranulocyte Adhesion and Diapedesis, Airway Inflammation in Asthma, Airway Pathology in Chronic Obstructive Pulmonary Disease, CGAS-STING Signaling Pathway, Class A/1 (Rhodopsin-like receptors), Docosahexaenoic Acid (DHA) Signaling, G alpha (i) signalling events, Granulocyte Adhesion and Diapedesis, IL-17 Signaling, IL-17A Signaling in Airway Cells, IL-17A Signaling in Gastric Cells, Interleukin-10 signaling, Macrophage Classical Activation Signaling Pathway, Pathogen Induced Cytokine Storm Signaling Pathway, Role of IL-17A in Arthritis, Role of IL-17A in Psoriasis, S100 Family Signaling Pathway, Th17 Activation Pathway									FALSE		2	P78556		OID20671	FALSE	TRUE
	CCL22		1	FALSE			High	High	Medium					-0.0241505	0.384067	0.782476	FALSE					-0.0484224	0.181705	0.813906	FALSE	FALSE		FALSE		FALSE		FALSE		FALSE		FALSE		FALSE	[]	[]	FALSE	[]	FALSE	[]	[]	FALSE	[]	FALSE	[]	[]	['Interleukin-10 signaling', 'Dectin-1 mediated noncanonical NF-kB signaling', 'Interleukin-4 and Interleukin-13 signaling', 'Chemokine receptors bind chemokines']	FALSE		TRUE	Agranulocyte Adhesion and Diapedesis, C-type lectin receptors (CLRs), Class A/1 (Rhodopsin-like receptors), Granulocyte Adhesion and Diapedesis, IL-17 Signaling, IL-4 Signaling, Interleukin-10 signaling, Interleukin-4 and Interleukin-13 signaling, Macrophage Alternative Activation Signaling Pathway, Pathogen Induced Cytokine Storm Signaling Pathway									FALSE		3	O00626		OID20765	FALSE	TRUE
	CCL23		1	FALSE			High	High	High																	FALSE		FALSE		FALSE		FALSE		FALSE		FALSE		FALSE	[]	[]	FALSE	[]	FALSE	[]	[]	FALSE	[]	FALSE	[]	[]	['G alpha (i) signalling events', 'G alpha (q) signalling events', 'Formyl peptide receptors bind formyl peptides and many other ligands']	FALSE		TRUE	Agranulocyte Adhesion and Diapedesis, Class A/1 (Rhodopsin-like receptors), G alpha (i) signalling events, G alpha (q) signalling events, Granulocyte Adhesion and Diapedesis, Pathogen Induced Cytokine Storm Signaling Pathway									FALSE		3	P55773		OID20693	FALSE	TRUE
	CCL24		2	FALSE			Low	Low						0.00272929	0.668141	0.924386	FALSE					0.0239713	0.0175625	0.540004	FALSE	FALSE		FALSE		FALSE		FALSE		FALSE		FALSE		FALSE	[]	[]	FALSE	[]	FALSE	[]	[]	FALSE	[]	FALSE	[]	[]	[]	FALSE		TRUE	Agranulocyte Adhesion and Diapedesis, CCR3 Signaling in Eosinophils, Chemokine Signaling, Granulocyte Adhesion and Diapedesis, Hepatic Cholestasis, IL-33 Signaling Pathway, Pathogen Induced Cytokine Storm Signaling Pathway									FALSE		2	O00175		OID20772	FALSE	TRUE
	CCL27		1	FALSE			High	High	High					0.0117778	0.588761	0.877242	FALSE					-0.0370029	0.548766	0.952087	FALSE	FALSE		FALSE		FALSE		FALSE		FALSE		FALSE		FALSE	[]	[]	FALSE	[]	FALSE	[]	[]	FALSE	[]	FALSE	[]	[]	['G alpha (i) signalling events', 'Chemokine receptors bind chemokines']	FALSE		TRUE	Agranulocyte Adhesion and Diapedesis, Class A/1 (Rhodopsin-like receptors), G alpha (i) signalling events, Granulocyte Adhesion and Diapedesis, Pathogen Induced Cytokine Storm Signaling Pathway									FALSE		3	Q9Y4X3		OID20121	FALSE	TRUE
	CCN1		1	FALSE			High	High	High					-0.00452811	0.926588	0.98723	FALSE					0.0650242	0.250151	0.853154	FALSE	FALSE		FALSE		FALSE		FALSE		FALSE		FALSE		FALSE	[]	[]	FALSE	[]	FALSE	[]	[]	FALSE	[]	FALSE	[]	[]	['Regulation of Insulin-like Growth Factor (IGF) transport and uptake by Insulin-like Growth Factor Binding Proteins (IGFBPs)', 'Post-translational protein phosphorylation']	FALSE		TRUE	IGF-1 Signaling, Post-translational protein phosphorylation, Regulation of Insulin-like Growth Factor (IGF) transport and uptake by IGFBPs, Role of Tissue Factor in Cancer									FALSE		3	O00622		OID21368	FALSE	TRUE
	CCN5		2	FALSE			High	High						0.0134931	0.473573	0.828516	FALSE					-0.0264581	0.277067	0.873289	FALSE	FALSE		FALSE		FALSE		FALSE		FALSE		FALSE		FALSE	[]	[]	FALSE	[]	FALSE	[]	[]	FALSE	[]	FALSE	[]	[]	[]	FALSE		FALSE										FALSE		2	O76076		OID21068	FALSE	TRUE
	CD207		1	FALSE			High	High	Low					0.00354083	0.785324	0.958196	FALSE					-0.0335726	0.15628	0.79655	FALSE	FALSE		FALSE		FALSE		FALSE		FALSE		FALSE		FALSE	[]	[]	FALSE	[]	FALSE	[]	[]	FALSE	[]	TRUE	['Birbeck granule deficiency']	[]	['Cross-presentation of soluble exogenous antigens (endosomes)']	FALSE		TRUE	Class I MHC mediated antigen processing and presentation									FALSE		3	Q9UJ71		OID21298	FALSE	TRUE
	CD38		2	FALSE			High	Medium						0.0116803	0.44495	0.817492	FALSE					-0.0120458	0.686164	0.961213	FALSE	FALSE		FALSE		FALSE		FALSE		FALSE		FALSE		FALSE	[]	[]	FALSE	[]	FALSE	[]	[]	FALSE	[]	FALSE	[]	[]	['Nicotinate metabolism']	FALSE		TRUE	NAD Signaling Pathway, Nicotinate metabolism, Pancreatic Secretion Signaling Pathway, Serotonin Receptor Signaling									FALSE		2	P28907		OID21316	FALSE	TRUE
	CD4		1	FALSE			High	High	High					0.0335526	0.182196	0.567096	FALSE					-0.0300226	0.512736	0.952087	FALSE	FALSE		FALSE		FALSE		FALSE		FALSE		FALSE		FALSE	[]	[]	FALSE	[]	FALSE	[]	[]	FALSE	[]	TRUE	['immunodeficiency 79']	['Okt4 epitope deficiency']	['Downstream TCR signaling', 'Phosphorylation of CD3 and TCR zeta chains', 'Generation of second messenger molecules', 'PD-1 signaling', 'Alpha-defensins', 'Nef Mediated CD4 Down-regulation', 'Vpu mediated degradation of CD4', 'Cargo recognition for clathrin-mediated endocytosis', 'Translocation of ZAP-70 to Immunological synapse', 'Binding and entry of HIV virion', 'Clathrin-mediated endocytosis', 'Other interleukin signaling']	FALSE		TRUE	CCR5 Signaling in Macrophages, CD28 Signaling in T Helper Cells, CXCR4 Signaling, Calcium-induced T Lymphocyte Apoptosis, Cargo recognition for clathrin-mediated endocytosis, Clathrin-mediated endocytosis, Communication between Innate and Adaptive Immune Cells, Costimulation by the CD28 family, Defensins, Hematopoiesis from Pluripotent Stem Cells, ICOS-ICOSL Signaling in T Helper Cells, NF-_B Activation by Viruses, OX40 Signaling Pathway, Other interleukin signaling, PKC_ Signaling in T Lymphocytes, Primary Immunodeficiency Signaling, Role of NFAT in Regulation of the Immune Response, T Cell Receptor Signaling, TCR signaling, Th1 Pathway, Th1 and Th2 Activation Pathway, Th2 Pathway									FALSE		3	P01730		OID20584	FALSE	TRUE
	CD72		3	FALSE				Medium						-0.00721028	0.818607	0.969548	FALSE					-0.0160642	0.731018	0.963504	FALSE	FALSE		FALSE		FALSE		FALSE		FALSE		FALSE		FALSE	[]	[]	FALSE	[]	FALSE	[]	[]	FALSE	[]	FALSE	[]	[]	['Other semaphorin interactions']	FALSE		TRUE	Semaphorin interactions, Systemic Lupus Erythematosus Signaling, Systemic Lupus Erythematosus in B Cell Signaling Pathway									FALSE		1	P21854		OID30641	FALSE	TRUE
	CDKN1A		2	FALSE			Medium	Medium						-0.00844909	0.868501	0.979108	FALSE					0.0552029	0.155295	0.79655	FALSE	FALSE		FALSE		FALSE		FALSE		FALSE		FALSE		FALSE	[]	[]	FALSE	[]	FALSE	[]	[]	FALSE	[]	TRUE	[]	['multiple endocrine neoplasia type 1']	['DNA Damage/Telomere Stress Induced Senescence', 'FOXO-mediated transcription of cell cycle genes', 'Signaling by ALK fusions and activated point mutants', 'STAT5 activation downstream of FLT3 ITD mutants', 'Transcriptional regulation by RUNX2', 'SCF(Skp2)-mediated degradation of p27/p21', 'KEAP1-NFE2L2 pathway', 'Cyclin A:Cdk2-associated events at S phase entry', 'Senescence-Associated Secretory Phenotype (SASP)', 'p53-Dependent G1 DNA Damage Response', 'Formation of Senescence-Associated Heterochromatin Foci (SAHF)', 'Cyclin E associated events during G1/S transition ', 'Transcriptional regulation of granulopoiesis', 'Constitutive Signaling by AKT1 E17K in Cancer', 'Transcriptional activation of cell cycle inhibitor p21 ', 'Neddylation', 'TP53 Regulates Transcription of Genes Involved in G1 Cell Cycle Arrest', 'Interleukin-4 and Interleukin-13 signaling', 'The role of GTSE1 in G2/M progression after G2 checkpoint', 'TFAP2 (AP-2) family regulates transcription of cell cycle factors', 'Signaling by FLT3 fusion proteins', 'AKT phosphorylates targets in the cytosol', 'Cyclin D associated events in G1', 'Defective binding of RB1 mutants to E2F1,(E2F2, E2F3)', 'RUNX3 regulates CDKN1A transcription']	FALSE		TRUE	AMPK Signaling, ATM Signaling, Activin Inhibin Signaling Pathway, Antiproliferative Role of Somatostatin Receptor 2, Aryl Hydrocarbon Receptor Signaling, BAG2 Signaling Pathway, BEX2 Signaling Pathway, Bladder Cancer Signaling, CGAS-STING Signaling Pathway, Cell Cycle Checkpoints, Cell Cycle: G1/S Checkpoint Regulation, Cell Cycle: G2/M DNA Damage Checkpoint Regulation, Chronic Myeloid Leukemia Signaling, Cyclins and Cell Cycle Regulation, DNA Damage/Telomere Stress Induced Senescence, DNA damage-induced 14-3-3_ Signaling, Endocannabinoid Cancer Inhibition Pathway, Estrogen Receptor Signaling, Estrogen-mediated S-phase Entry, FOXO-mediated transcription of cell cycle genes, Ferroptosis Signaling Pathway, Folate Signaling Pathway, GADD45 Signaling, Glioblastoma Multiforme Signaling, Glioma Signaling, Glucocorticoid Receptor Signaling, HER-2 Signaling in Breast Cancer, HEY1 Signaling Pathway, HGF Signaling, HIF1_ Signaling, HOTAIR Regulatory Pathway, Hereditary Breast Cancer Signaling, ID1 Signaling Pathway, IL-10 Signaling, Interleukin-4 and Interleukin-13 signaling, JAK/STAT Signaling, KEAP1-NFE2L2 pathway, Melanoma Signaling, Mitotic G1 phase and G1/S transition, Mitotic G2-G2/M phases, Molecular Mechanisms of Cancer, Neddylation, PI3K/AKT Signaling, PIP3 activates AKT signaling, PTEN Signaling, Pancreatic Adenocarcinoma Signaling, Prostate Cancer Signaling, RAR Activation, ROBO SLIT Signaling Pathway, Ribonucleotide Reductase Signaling Pathway, Role of BRCA1 in DNA Damage Response, Role of CHK Proteins in Cell Cycle Checkpoint Control, S Phase, S100 Family Signaling Pathway, STAT3 Pathway, Senescence Pathway, Senescence-Associated Secretory Phenotype (SASP), TP53 Regulates Transcription of Cell Cycle Genes, Telomerase Signaling, Transcriptional regulation by RUNX2, Transcriptional regulation by RUNX3, Transcriptional regulation by the AP-2 (TFAP2) family of transcription factors, Transcriptional regulation of granulopoiesis, VDR/RXR Activation, p53 Signaling									FALSE		2	P38936		OID21319	FALSE	TRUE
	CELSR2		2	TRUE			High	High						-0.143744	5.07e-11	1.48e-08	TRUE					-0.0496397	0.0594026	0.676625	FALSE	FALSE		FALSE		FALSE		FALSE		FALSE		FALSE		FALSE	[]	[]	TRUE	['cardiovascular disease', 'myocardial infarction', 'coronary atherosclerosis', 'coronary artery disease', 'Myocardial Ischemia']	FALSE	[]	[]	TRUE	['stroke']	TRUE	['Tracheoesophageal fistula', 'Orofaciodigital syndrome type 3', 'Global developmental delay', 'Intellectual disability']	[]	[]	FALSE		TRUE	BBSome Signaling Pathway, Breast Cancer Regulation by Stathmin1, CREB Signaling in Neurons, Cellular Effects of Sildenafil (Viagra), FAK Signaling, G-Protein Coupled Receptor Signaling, Molecular Mechanisms of Cancer, Phagosome Formation, S100 Family Signaling Pathway									FALSE		2	Q9HCU4		OID30593	FALSE	TRUE
	CEP20		2	FALSE			High	High						0.0173169	0.69728	0.930773	FALSE					0.0591573	0.418442	0.92615	FALSE	FALSE		FALSE		FALSE		FALSE		FALSE		FALSE		FALSE	[]	[]	FALSE	[]	FALSE	[]	[]	FALSE	[]	FALSE	[]	[]	[]	FALSE		FALSE										FALSE		2	Q96NB1		OID21209	FALSE	TRUE
	CFH		3	FALSE				Low						-0.0168925	0.222416	0.614498	FALSE					0.000180397	0.994408	0.999879	FALSE	FALSE		FALSE		FALSE		FALSE		FALSE		FALSE		FALSE	[]	[]	FALSE	[]	FALSE	[]	[]	FALSE	[]	TRUE	['Familial drusen', 'atypical hemolytic-uremic syndrome with I factor anomaly', 'atypical hemolytic-uremic syndrome', 'atypical hemolytic-uremic syndrome with H factor anomaly', 'chronic kidney disease', 'age-related macular degeneration']	['age-related macular degeneration', 'complement factor H deficiency', 'retinal drusen', 'dense deposit disease', 'non-immunoglobulin-mediated membranoproliferative glomerulonephritis']	['Regulation of Complement cascade']	FALSE		TRUE	Adrenomedullin signaling pathway, Complement System, Complement cascade									FALSE		1	P08603		OID30790	FALSE	TRUE
	CFHR2		2	FALSE			Low	Low						0.00885801	0.108827	0.47584	FALSE					0.00888767	0.320116	0.899401	FALSE	FALSE		FALSE		FALSE		FALSE		FALSE		FALSE		FALSE	[]	[]	FALSE	[]	FALSE	[]	[]	FALSE	[]	TRUE	[]	['age-related macular degeneration', 'non-immunoglobulin-mediated membranoproliferative glomerulonephritis']	['Regulation of Complement cascade']	FALSE		TRUE	Complement cascade									FALSE		2	P36980		OID30720	FALSE	TRUE
	CFP		2	FALSE			High	Medium														-0.105155	0.0795084	0.729407	FALSE	FALSE		FALSE		FALSE		FALSE		FALSE		FALSE		FALSE	[]	[]	FALSE	[]	FALSE	[]	[]	FALSE	[]	TRUE	['properdin deficiency, X-linked', 'Properdin deficiency']	['Properdin deficiency', 'properdin deficiency, X-linked']	['Regulation of Complement cascade', 'O-glycosylation of TSR domain-containing proteins', 'Neutrophil degranulation', 'Activation of C3 and C5', 'Defective B3GALTL causes PpS', 'Alternative complement activation']	FALSE		TRUE	Complement cascade, Neutrophil degranulation, O-linked glycosylation									FALSE		2	P27918		OID30784	FALSE	TRUE
	CHGA		2	FALSE			High	High						-0.0758853	0.0637759	0.371176	FALSE					0.0733792	0.0911171	0.750304	FALSE	FALSE		FALSE		FALSE		FALSE		FALSE		FALSE		FALSE	[]	[]	FALSE	[]	FALSE	[]	[]	FALSE	[]	FALSE	[]	[]	['Antimicrobial peptides']	FALSE		FALSE										FALSE		2	P10645		OID30403	FALSE	TRUE
	CHMP6		2	FALSE			High	High						0.0399967	0.200999	0.588383	FALSE					0.020299	0.778885	0.964253	FALSE	FALSE		FALSE		FALSE		FALSE		FALSE		FALSE		FALSE	[]	[]	FALSE	[]	FALSE	[]	[]	FALSE	[]	FALSE	[]	[]	['Budding and maturation of HIV virion', 'Sealing of the nuclear envelope (NE) by ESCRT-III', 'Translation of Replicase and Assembly of the Replication Transcription Complex', 'Endosomal Sorting Complex Required For Transport (ESCRT)', 'HCMV Late Events', 'Macroautophagy', 'Translation of Replicase and Assembly of the Replication Transcription Complex', 'Pyroptosis', 'Late endosomal microautophagy']	FALSE		TRUE	Endosomal Sorting Complex Required For Transport (ESCRT), Late endosomal microautophagy, Macroautophagy, Mechanisms of Viral Exit from Host Cells, Microautophagy Signaling Pathway, Mitotic Metaphase and Anaphase, Pyroptosis									FALSE		2	Q96FZ7		OID30327	FALSE	TRUE
	CHRDL1		2	FALSE			High	High														0.0413766	0.231569	0.846538	FALSE	FALSE		FALSE		FALSE		FALSE		FALSE		FALSE		FALSE	[]	[]	FALSE	[]	FALSE	[]	[]	FALSE	[]	TRUE	['megalocornea', 'isolated congenital megalocornea']	['isolated congenital megalocornea']	['Signaling by BMP', 'Regulation of Insulin-like Growth Factor (IGF) transport and uptake by Insulin-like Growth Factor Binding Proteins (IGFBPs)', 'Post-translational protein phosphorylation']	FALSE		TRUE	Post-translational protein phosphorylation, Regulation of Insulin-like Growth Factor (IGF) transport and uptake by IGFBPs, Signaling by BMP									FALSE		2	Q9BU40		OID20771	FALSE	TRUE
	CHRDL2		3	FALSE				Medium						-0.0234262	0.166472	0.544153	FALSE					-0.00754064	0.87478	0.979776	FALSE	FALSE		FALSE		FALSE		FALSE		FALSE		FALSE		FALSE	[]	[]	FALSE	[]	FALSE	[]	[]	FALSE	[]	FALSE	[]	[]	[]	FALSE		FALSE										FALSE		1	Q6WN34		OID20223	FALSE	TRUE
	CLEC3B		2	FALSE			Medium	Medium						0.0125963	0.572348	0.869779	FALSE					-0.0507393	0.133543	0.761339	FALSE	FALSE		FALSE		FALSE		FALSE		FALSE		FALSE		FALSE	[]	[]	FALSE	[]	FALSE	[]	[]	FALSE	[]	FALSE	[]	[]	['Platelet degranulation ']	FALSE		TRUE	Response to elevated platelet cytosolic Ca2+									FALSE		2	P05452		OID30756	FALSE	TRUE
	CLEC4A		2	FALSE			Low	Medium						0.007392	0.693811	0.929745	FALSE					-0.0303402	0.35042	0.919683	FALSE	FALSE		FALSE		FALSE		FALSE		FALSE		FALSE		FALSE	[]	[]	FALSE	[]	FALSE	[]	[]	FALSE	[]	FALSE	[]	[]	['Dectin-2 family']	FALSE		TRUE	C-type lectin receptors (CLRs)									FALSE		2	Q9UMR7		OID20573	FALSE	TRUE
	CLNS1A		3	FALSE				Low																		FALSE		FALSE		FALSE		FALSE		FALSE		FALSE		FALSE	[]	[]	FALSE	[]	FALSE	[]	[]	FALSE	[]	FALSE	[]	[]	['snRNP Assembly']	FALSE		TRUE	Metabolism of non-coding RNA									FALSE		1	P54105		OID30929	FALSE	TRUE
	CLU		2	FALSE			Low	Medium						0.0359854	0.335321	0.730715	FALSE					0.00111453	0.980638	0.998663	FALSE	FALSE		FALSE		FALSE		FALSE		FALSE		FALSE		FALSE	[]	[]	FALSE	[]	FALSE	[]	[]	FALSE	[]	FALSE	[]	[]	['Regulation of Complement cascade', 'Platelet degranulation ', 'Terminal pathway of complement', 'Antimicrobial peptides']	FALSE		TRUE	Atherosclerosis Signaling, Clathrin-mediated Endocytosis Signaling, Complement cascade, DHCR24 Signaling Pathway, IL-12 Signaling and Production in Macrophages, LXR/RXR Activation, Production of Nitric Oxide and Reactive Oxygen Species in Macrophages, Response to elevated platelet cytosolic Ca2+									TRUE		2	P10909		OID30732	FALSE	TRUE
	CLUL1		2	FALSE			High	High						-0.00447018	0.607184	0.889549	FALSE					-0.0126832	0.372111	0.919683	FALSE	FALSE		FALSE		FALSE		FALSE		FALSE		FALSE		FALSE	[]	[]	FALSE	[]	FALSE	[]	[]	FALSE	[]	FALSE	[]	[]	[]	FALSE		FALSE										FALSE		2	Q15846		OID20198	FALSE	TRUE
	COL18A1		1	FALSE			Medium	Medium	Low					0.0610059	0.00814682	0.112003	FALSE					0.0688006	0.192919	0.829069	FALSE	FALSE		FALSE		FALSE		FALSE		FALSE		FALSE		FALSE	[]	[]	FALSE	[]	FALSE	[]	[]	FALSE	[]	TRUE	['Macular dystrophy', 'Nystagmus', 'pathological myopia', 'retinitis pigmentosa', 'Retinal dystrophy', 'neurodegenerative disease', 'Knobloch syndrome', 'Knobloch syndrome 1', 'glaucoma, primary closed-angle', 'cataract', 'genetic disorder', 'Myopia']	['Knobloch syndrome 1']	['Assembly of collagen fibrils and other multimeric structures', 'Activation of Matrix Metalloproteinases', 'Collagen chain trimerization', 'Integrin cell surface interactions', 'Laminin interactions', 'Collagen biosynthesis and modifying enzymes', 'Collagen degradation']	FALSE		TRUE	Activation of Matrix Metalloproteinases, Assembly of collagen fibrils and other multimeric structures, Atherosclerosis Signaling, Collagen biosynthesis and modifying enzymes, Collagen chain trimerization, Collagen degradation, Dendritic Cell Maturation, Extracellular matrix organization, GP6 Signaling Pathway, Hepatic Fibrosis / Hepatic Stellate Cell Activation, IL-4 Signaling, Integrin cell surface interactions, Intrinsic Prothrombin Activation Pathway, Microautophagy Signaling Pathway, Natural Killer Cell Signaling, Neutrophil Extracellular Trap Signaling Pathway, Pathogen Induced Cytokine Storm Signaling Pathway, Pulmonary Fibrosis Idiopathic Signaling Pathway, Role of Osteoclasts in Rheumatoid Arthritis Signaling Pathway, Wound Healing Signaling Pathway									FALSE		3	P39060		OID20332	FALSE	TRUE
	CPA4		2	FALSE			Low	Low						0.0131551	0.158551	0.531917	FALSE					-0.0378035	0.0938864	0.7541	FALSE	FALSE		FALSE		FALSE		FALSE		FALSE		FALSE		FALSE	[]	[]	FALSE	[]	FALSE	[]	[]	FALSE	[]	FALSE	[]	[]	[]	FALSE		TRUE	SPINK1 Pancreatic Cancer Pathway									FALSE		2	Q9UI42		OID30606	FALSE	TRUE
	CPOX		3	FALSE			Low							-0.064126	0.0823085	0.423052	FALSE					-0.0346058	0.514732	0.952087	FALSE	FALSE		FALSE		FALSE		FALSE		FALSE		FALSE		FALSE	[]	[]	FALSE	[]	FALSE	[]	[]	FALSE	[]	TRUE	['hereditary coproporphyria', 'harderoporphyria']	['harderoporphyria', 'hereditary coproporphyria']	['Heme biosynthesis']	FALSE		TRUE	Heme Biosynthesis II, Heme Biosynthesis from Uroporphyrinogen-III I, Metabolism of porphyrins, Mitochondrial Dysfunction									FALSE		1	P36551		OID30495	FALSE	TRUE
	CREG1		3	FALSE				Low						0.000862231	0.981249	0.994823	FALSE					0.0241264	0.598854	0.961213	FALSE	FALSE		FALSE		FALSE		FALSE		FALSE		FALSE		FALSE	[]	[]	FALSE	[]	FALSE	[]	[]	FALSE	[]	FALSE	[]	[]	['Neutrophil degranulation']	FALSE		TRUE	Neutrophil degranulation									FALSE		1	O75629		OID21515	FALSE	TRUE
	CRH		1	FALSE			High	High	Medium					0.0212292	0.295708	0.693793	FALSE					-0.090443	0.00227394	0.251312	FALSE	FALSE		FALSE		FALSE		FALSE		FALSE		FALSE		FALSE	[]	[]	FALSE	[]	FALSE	[]	[]	FALSE	[]	FALSE	[]	[]	['G alpha (s) signalling events', 'Class B/2 (Secretin family receptors)', 'MECP2 regulates transcription of neuronal ligands']	FALSE		TRUE	Cachexia Signaling Pathway, Class B/2 (Secretin family receptors), Corticotropin Releasing Hormone Signaling, G alpha (s) signalling events, Synaptic Long Term Depression, Transcriptional Regulation by MECP2									FALSE		3	P06850		OID21257	FALSE	TRUE
	CRIP2		1	FALSE			High	High	Medium					-0.00912129	0.830724	0.969548	FALSE					-0.0191518	0.775376	0.964253	FALSE	FALSE		FALSE		FALSE		FALSE		FALSE		FALSE		FALSE	[]	[]	FALSE	[]	FALSE	[]	[]	FALSE	[]	FALSE	[]	[]	[]	FALSE		FALSE										FALSE		3	P52943		OID20901	FALSE	TRUE
	CSRP3		3	FALSE			Low																			FALSE		FALSE		FALSE		FALSE		FALSE		FALSE		FALSE	[]	[]	FALSE	[]	FALSE	[]	[]	FALSE	[]	TRUE	['Rare familial disorder with hypertrophic cardiomyopathy', 'Abnormality of the cardiovascular system', 'hypertrophic cardiomyopathy 12', 'familial isolated dilated cardiomyopathy', 'familial hypertrophic cardiomyopathy', 'cardiomyopathy', 'dilated cardiomyopathy', 'hypertrophic cardiomyopathy']	['hypertrophic cardiomyopathy', 'hypertrophic cardiomyopathy 12']	[]	FALSE		FALSE										FALSE		1	P50461		OID30176	FALSE	TRUE
	CTSB		2	FALSE			High	High						0.00198199	0.868769	0.979108	FALSE					0.000157814	0.993897	0.999879	FALSE	FALSE		FALSE		FALSE		FALSE		FALSE		FALSE		FALSE	[]	[]	FALSE	[]	FALSE	[]	[]	FALSE	[]	TRUE	['squalene synthase deficiency']	[]	['Assembly of collagen fibrils and other multimeric structures', 'Neutrophil degranulation', 'Trafficking and processing of endosomal TLR', 'MHC class II antigen presentation', 'Collagen degradation']	FALSE		TRUE	Assembly of collagen fibrils and other multimeric structures, BAG2 Signaling Pathway, CLEAR Signaling Pathway, Collagen degradation, Ferroptosis Signaling Pathway, Inflammasome pathway, MHC class II antigen presentation, NAFLD Signaling Pathway, Neutrophil degranulation, Phagosome Maturation, Role of Osteoblasts in Rheumatoid Arthritis Signaling Pathway, SPINK1 Pancreatic Cancer Pathway, Trafficking and processing of endosomal TLR									FALSE		2	P07858		OID20276	FALSE	TRUE
	CXCL10		1	FALSE			High	High	Low					0.0291047	0.641054	0.910855	FALSE					-0.117532	0.343855	0.916775	FALSE	FALSE		FALSE		FALSE		FALSE		FALSE		FALSE		FALSE	[]	[]	FALSE	[]	FALSE	[]	[]	FALSE	[]	FALSE	[]	[]	['G alpha (i) signalling events', 'Interleukin-10 signaling', 'Chemokine receptors bind chemokines']	FALSE		TRUE	Agranulocyte Adhesion and Diapedesis, Class A/1 (Rhodopsin-like receptors), Communication between Innate and Adaptive Immune Cells, G alpha (i) signalling events, Granulocyte Adhesion and Diapedesis, IL-17A Signaling in Gastric Cells, Immunogenic Cell Death Signaling Pathway, Interleukin-10 signaling, Macrophage Classical Activation Signaling Pathway, Neuroinflammation Signaling Pathway, Pathogen Induced Cytokine Storm Signaling Pathway, Pathogenesis of Multiple Sclerosis, Role of Hypercytokinemia/hyperchemokinemia in the Pathogenesis of Influenza, Role of IL-17F in Allergic Inflammatory Airway Diseases, Role of MAPK Signaling in Inhibiting the Pathogenesis of Influenza, Role of MAPK Signaling in the Pathogenesis of Influenza, VDR/RXR Activation									FALSE		3	P02778		OID20697	FALSE	TRUE
	CXCL12		1	TRUE			Medium	High	Low					0.0644051	0.301309	0.694457	FALSE					-0.0163203	0.698934	0.961213	FALSE	FALSE		FALSE		FALSE		FALSE		FALSE		FALSE		FALSE	[]	[]	TRUE	['coronary atherosclerosis', 'coronary artery disease', 'myocardial infarction']	FALSE	[]	[]	FALSE	[]	TRUE	['HIV-1 infection']	[]	['Estrogen-dependent gene expression', 'Signaling by ROBO receptors', 'Nuclear signaling by ERBB4', 'G alpha (i) signalling events', 'Chemokine receptors bind chemokines']	FALSE		TRUE	Agranulocyte Adhesion and Diapedesis, Atherosclerosis Signaling, Axonal Guidance Signaling, BBSome Signaling Pathway, CXCR4 Signaling, Chemokine Signaling, Class A/1 (Rhodopsin-like receptors), ESR-mediated signaling, Ephrin B Signaling, Ephrin Receptor Signaling, G alpha (i) signalling events, Granulocyte Adhesion and Diapedesis, IL-17A Signaling in Fibroblasts, Leukocyte Extravasation Signaling, Neuroinflammation Signaling Pathway, Pathogen Induced Cytokine Storm Signaling Pathway, Pulmonary Fibrosis Idiopathic Signaling Pathway, Pulmonary Healing Signaling Pathway, Role of Chondrocytes in Rheumatoid Arthritis Signaling Pathway, Role of Macrophages, Fibroblasts and Endothelial Cells in Rheumatoid Arthritis, Role of Osteoblasts in Rheumatoid Arthritis Signaling Pathway, Signaling by ERBB4, Signaling by ROBO receptors, Tumor Microenvironment Pathway									FALSE		3	P48061		OID20464	FALSE	TRUE
	CXCL13		1	FALSE			High	High	High																	FALSE		FALSE		FALSE		FALSE		FALSE		FALSE		FALSE	[]	[]	FALSE	[]	FALSE	[]	[]	FALSE	[]	FALSE	[]	[]	['G alpha (i) signalling events', 'Chemokine receptors bind chemokines']	FALSE		TRUE	Agranulocyte Adhesion and Diapedesis, Altered T Cell and B Cell Signaling in Rheumatoid Arthritis, Class A/1 (Rhodopsin-like receptors), G alpha (i) signalling events, Granulocyte Adhesion and Diapedesis, Macrophage Alternative Activation Signaling Pathway, NOD1/2 Signaling Pathway, Pathogen Induced Cytokine Storm Signaling Pathway									FALSE		3	O43927		OID21024	FALSE	TRUE
	CXCL6		2	FALSE			High	High						0.0137563	0.247098	0.641971	FALSE					0.0015991	0.932021	0.991231	FALSE	FALSE		FALSE		FALSE		FALSE		FALSE		FALSE		FALSE	[]	[]	FALSE	[]	FALSE	[]	[]	FALSE	[]	FALSE	[]	[]	['G alpha (i) signalling events', 'Chemokine receptors bind chemokines']	FALSE		TRUE	Agranulocyte Adhesion and Diapedesis, Class A/1 (Rhodopsin-like receptors), G alpha (i) signalling events, Granulocyte Adhesion and Diapedesis, IL-13 Signaling Pathway, IL-17A Signaling in Airway Cells, Pathogen Induced Cytokine Storm Signaling Pathway, Role of IL-17A in Arthritis, Role of IL-17A in Psoriasis, Role of IL-17F in Allergic Inflammatory Airway Diseases									FALSE		2	P80162		OID20613	FALSE	TRUE
	DEFB103A		3	FALSE				Medium																		FALSE		FALSE		FALSE		FALSE		FALSE		FALSE		FALSE			FALSE		FALSE			FALSE						FALSE		TRUE	Defensins, Differential Regulation of Cytokine Production in Intestinal Epithelial Cells by IL-17A and IL-17F, IL-13 Signaling Pathway, IL-17 Signaling, Th17 Activation Pathway									FALSE		1	P81534, P81534		OID30534	FALSE	TRUE
	DEFB4A		1	FALSE			High	High	High					-0.0376483	0.399638	0.79563	FALSE					-0.100833	0.22907	0.846512	FALSE	FALSE		FALSE		FALSE		FALSE		FALSE		FALSE		FALSE			FALSE		FALSE			FALSE						FALSE		TRUE	Defensins, Differential Regulation of Cytokine Production in Intestinal Epithelial Cells by IL-17A and IL-17F, IL-13 Signaling Pathway, IL-17 Signaling, IL-17A Signaling in Airway Cells, Role of IL-17A in Psoriasis, TREM1 Signaling, Th17 Activation Pathway									FALSE		3	O15263, O15263		OID21373	FALSE	TRUE
	DEFB4A		1	FALSE			High	High	High					-0.0376483	0.399638	0.79563	FALSE					-0.075964	0.414226	0.92615	FALSE	FALSE		FALSE		FALSE		FALSE		FALSE		FALSE		FALSE			FALSE		FALSE			FALSE						FALSE		TRUE	Defensins, Differential Regulation of Cytokine Production in Intestinal Epithelial Cells by IL-17A and IL-17F, IL-13 Signaling Pathway, IL-17 Signaling, IL-17A Signaling in Airway Cells, Role of IL-17A in Psoriasis, TREM1 Signaling, Th17 Activation Pathway									FALSE		3	O15263, O15263		OID21373	FALSE	TRUE
	DEFB4A		1	FALSE			High	High	High					-0.0105796	0.873765	0.981127	FALSE					-0.100833	0.22907	0.846512	FALSE	FALSE		FALSE		FALSE		FALSE		FALSE		FALSE		FALSE			FALSE		FALSE			FALSE						FALSE		TRUE	Defensins, Differential Regulation of Cytokine Production in Intestinal Epithelial Cells by IL-17A and IL-17F, IL-13 Signaling Pathway, IL-17 Signaling, IL-17A Signaling in Airway Cells, Role of IL-17A in Psoriasis, TREM1 Signaling, Th17 Activation Pathway									FALSE		3	O15263, O15263		OID21373	FALSE	TRUE
	DEFB4A		1	FALSE			High	High	High					-0.0105796	0.873765	0.981127	FALSE					-0.075964	0.414226	0.92615	FALSE	FALSE		FALSE		FALSE		FALSE		FALSE		FALSE		FALSE			FALSE		FALSE			FALSE						FALSE		TRUE	Defensins, Differential Regulation of Cytokine Production in Intestinal Epithelial Cells by IL-17A and IL-17F, IL-13 Signaling Pathway, IL-17 Signaling, IL-17A Signaling in Airway Cells, Role of IL-17A in Psoriasis, TREM1 Signaling, Th17 Activation Pathway									FALSE		3	O15263, O15263		OID21373	FALSE	TRUE
	DIPK2B		2	FALSE			Low	Medium														0.00696266	0.935126	0.991231	FALSE	FALSE		FALSE		FALSE		FALSE		FALSE		FALSE		FALSE	[]	[]	FALSE	[]	FALSE	[]	[]	FALSE	[]	FALSE	[]	[]	[]	FALSE		FALSE										FALSE		2	Q9H7Y0		OID30582	FALSE	TRUE
	DNAJB1		2	FALSE			High	High						0.205443	0.0113336	0.141346	FALSE					-0.124655	0.421056	0.92615	FALSE	FALSE		FALSE		FALSE		FALSE		FALSE		FALSE		FALSE	[]	[]	FALSE	[]	FALSE	[]	[]	FALSE	[]	FALSE	[]	[]	['HSF1 activation', 'Attenuation phase', 'HSP90 chaperone cycle for steroid hormone receptors (SHR) in the presence of ligand', 'MAPK6/MAPK4 signaling', 'Regulation of HSF1-mediated heat shock response', 'HSF1-dependent transactivation']	FALSE		TRUE	Aldosterone Signaling in Epithelial Cells, Androgen Signaling, Cellular response to heat stress, Chaperone Mediated Autophagy Signaling Pathway, HSP90 chaperone cycle for steroid hormone receptors in the presence of ligand, Huntington's Disease Signaling, MAPK6/MAPK4 signaling, MicroRNA Biogenesis Signaling Pathway, NRF2-mediated Oxidative Stress Response, Protein Ubiquitination Pathway, Unfolded protein response									FALSE		2	P25685		OID21363	FALSE	TRUE
	DNER		2	FALSE			Low	Low						-0.0128888	0.391139	0.793181	FALSE					-0.0188126	0.374977	0.919683	FALSE	FALSE		FALSE		FALSE		FALSE		FALSE		FALSE		FALSE	[]	[]	FALSE	[]	FALSE	[]	[]	FALSE	[]	FALSE	[]	[]	['Activated NOTCH1 Transmits Signal to the Nucleus']	FALSE		TRUE	Signaling by NOTCH1									FALSE		2	Q8NFT8		OID20712	FALSE	TRUE
	DTX3		2	FALSE			Low	Low						0.190818	0.0372732	0.280513	FALSE					0.0747768	0.35888	0.919683	FALSE	FALSE		FALSE		FALSE		FALSE		FALSE		FALSE		FALSE	[]	[]	FALSE	[]	FALSE	[]	[]	FALSE	[]	FALSE	[]	[]	[]	FALSE		TRUE	Notch Signaling									FALSE		2	Q8N9I9		OID21349	FALSE	TRUE
	DTYMK		2	FALSE			Medium	Medium						-0.0155184	0.818744	0.969548	FALSE					0.0562789	0.65526	0.961213	FALSE	FALSE		FALSE		FALSE		FALSE		FALSE		FALSE		FALSE	[]	[]	FALSE	[]	FALSE	[]	[]	FALSE	[]	TRUE	[]	['Global developmental delay', 'microcephaly', 'Intellectual disability', 'Microcephaly', 'Global brain atrophy', 'Seizure']	['Interconversion of nucleotide di- and triphosphates']	FALSE		TRUE	Interconversion of nucleotide di- and triphosphates, Pyrimidine Deoxyribonucleotides De Novo Biosynthesis I									FALSE		2	P23919		OID30308	FALSE	TRUE
	DYNLT1		2	FALSE			Low	Low																		FALSE		FALSE		FALSE		FALSE		FALSE		FALSE		FALSE	[]	[]	FALSE	[]	FALSE	[]	[]	FALSE	[]	FALSE	[]	[]	['Neutrophil degranulation']	FALSE		TRUE	Neutrophil degranulation, Phagosome Maturation									FALSE		2	P63172		OID30925	FALSE	TRUE
	EBI3		2	FALSE			Low	Low						-0.0354727	0.120492	0.487419	FALSE					0.0584613	0.0472604	0.666861	FALSE	FALSE		FALSE		FALSE		FALSE		FALSE		FALSE		FALSE			FALSE		FALSE			FALSE						FALSE		TRUE	IL-12 Signaling and Production in Macrophages, IL-27 Signaling Pathway, Interleukin-12 family signaling, Protein Kinase A Signaling									FALSE		2	Q14213, Q8NEV9		OID21389	FALSE	TRUE
	ECI2		3	FALSE				Low						0.00160637	0.943245	0.991056	FALSE					0.0691442	0.167635	0.808335	FALSE	FALSE		FALSE		FALSE		FALSE		FALSE		FALSE		FALSE	[]	[]	FALSE	[]	FALSE	[]	[]	FALSE	[]	FALSE	[]	[]	['Peroxisomal protein import', 'Beta-oxidation of very long chain fatty acids']	FALSE		TRUE	Fatty Acid _-oxidation I, Fatty Acid _-oxidation III (Unsaturated, Odd Number), Peroxisomal protein import									FALSE		1	O75521		OID30142	FALSE	TRUE
	EDAR		3	FALSE				Low						-0.000534638	0.963675	0.992515	FALSE					-0.00600771	0.751614	0.963504	FALSE	FALSE		FALSE		FALSE		FALSE		FALSE		FALSE		FALSE	[]	[]	FALSE	[]	FALSE	[]	[]	FALSE	[]	TRUE	['mitochondrial neurogastrointestinal encephalomyopathy', 'genetic disorder', 'hypohidrotic ectodermal dysplasia', 'tooth agenesis', 'ectodermal dysplasia syndrome', 'mitochondrial DNA depletion syndrome 4a', 'Alpers syndrome', 'ectodermal dysplasia 10A, hypohidrotic/hair/nail type, autosomal dominant', 'autosomal recessive hypohidrotic ectodermal dysplasia']	['autosomal recessive hypohidrotic ectodermal dysplasia', 'hypohidrotic ectodermal dysplasia', 'autosomal dominant hypohidrotic ectodermal dysplasia', 'ectodermal dysplasia 10A, hypohidrotic/hair/nail type, autosomal dominant']	['TNFs bind their physiological receptors']	FALSE		TRUE	TNFs bind their physiological receptors									FALSE		1	Q9UNE0		OID20525	FALSE	TRUE
	EEF1D		2	FALSE			Medium	Medium																		FALSE		FALSE		FALSE		FALSE		FALSE		FALSE		FALSE	[]	[]	FALSE	[]	FALSE	[]	[]	FALSE	[]	TRUE	['Neurodevelopmental disorder', 'autosomal recessive non-syndromic intellectual disability']	[]	['Eukaryotic Translation Elongation']	FALSE		TRUE	Eukaryotic Translation Elongation									FALSE		2	P29692		OID30335	FALSE	TRUE
	EGFL7		3	FALSE				Low						-0.00493609	0.85453	0.975656	FALSE					0.0563304	0.163325	0.799932	FALSE	FALSE		FALSE		FALSE		FALSE		FALSE		FALSE		FALSE	[]	[]	FALSE	[]	FALSE	[]	[]	FALSE	[]	FALSE	[]	[]	[]	FALSE		FALSE										FALSE		1	Q9UHF1		OID21252	FALSE	TRUE
	EIF5A		2	FALSE			Low	Low																		FALSE		FALSE		FALSE		FALSE		FALSE		FALSE		FALSE	[]	[]	FALSE	[]	FALSE	[]	[]	FALSE	[]	TRUE	['Neurodevelopmental disorder']	[]	['Hypusine synthesis from eIF5A-lysine']	FALSE		TRUE	Gamma carboxylation, hypusine formation and arylsulfatase activation, Hypusine Biosynthesis, Polyamine Regulation in Colon Cancer									FALSE		2	P63241		OID20423	FALSE	TRUE
	ENO3		2	FALSE			Medium	Medium						0.072208	0.170425	0.551419	FALSE					0.322924	0.105626	0.754165	FALSE	FALSE		FALSE		FALSE		FALSE		FALSE		FALSE		FALSE	[]	[]	FALSE	[]	FALSE	[]	[]	FALSE	[]	TRUE	['glycogen storage disease due to muscle beta-enolase deficiency', 'disorder of glycogen metabolism']	['glycogen storage disease due to muscle beta-enolase deficiency']	['Gluconeogenesis', 'Glycolysis']	FALSE		TRUE	Gluconeogenesis I, Glycolysis I									FALSE		2	P13929		OID30209	FALSE	TRUE
	EPO		3	FALSE				Medium						0.0327904	0.697992	0.930965	FALSE									FALSE		FALSE		FALSE		FALSE		FALSE		FALSE		FALSE	[]	[]	FALSE	[]	FALSE	[]	[]	FALSE	[]	TRUE	['diabetic retinopathy', 'primary familial polycythemia due to EPO receptor mutation', 'Blackfan-Diamond anemia']	['primary familial polycythemia due to EPO receptor mutation']	['Regulation of gene expression by Hypoxia-inducible Factor', 'Signaling by Erythropoietin', 'Erythropoietin activates Phospholipase C gamma (PLCG)', 'Erythropoietin activates Phosphoinositide-3-kinase (PI3K)', 'Erythropoietin activates RAS', 'Erythropoietin activates STAT5']	FALSE		TRUE	Cellular response to hypoxia, Erythropoietin Signaling Pathway, HIF1_ Signaling, Hematopoiesis from Multipotent Stem Cells, Hematopoiesis from Pluripotent Stem Cells, Hypoxia Signaling in the Cardiovascular System, Iron homeostasis signaling pathway, RAR Activation, Role of JAK2 in Hormone-like Cytokine Signaling, Signaling by Erythropoietin, Sirtuin Signaling Pathway									FALSE		1	P01588		OID20522	FALSE	TRUE
	EPS8L2		2	FALSE			High	High						-0.0260844	0.36375	0.762434	FALSE					-0.0306132	0.261628	0.859837	FALSE	FALSE		FALSE		FALSE		FALSE		FALSE		FALSE		FALSE	[]	[]	FALSE	[]	FALSE	[]	[]	FALSE	[]	TRUE	['deafness', 'intellectual disability, autosomal dominant 24', 'hearing loss, autosomal recessive']	['deafness']	['Sensory processing of sound by outer hair cells of the cochlea', 'Sensory processing of sound by inner hair cells of the cochlea']	FALSE		TRUE	Sensory processing of sound by inner hair cells of the cochlea, Sensory processing of sound by outer hair cells of the cochlea									FALSE		2	Q9H6S3		OID21397	FALSE	TRUE
	ERP44		2	FALSE			Low	Low						0.0646188	0.552254	0.863237	FALSE					0.101897	0.579818	0.961213	FALSE	FALSE		FALSE		FALSE		FALSE		FALSE		FALSE		FALSE	[]	[]	FALSE	[]	FALSE	[]	[]	FALSE	[]	FALSE	[]	[]	['Neutrophil degranulation']	FALSE		TRUE	Neutrophil degranulation									FALSE		2	Q9BS26		OID21338	FALSE	TRUE
	EXTL1		2	FALSE			Low	Low						-0.0212252	0.193965	0.580923	FALSE					-0.0579379	0.136573	0.77078	FALSE	FALSE		FALSE		FALSE		FALSE		FALSE		FALSE		FALSE	[]	[]	FALSE	[]	FALSE	[]	[]	FALSE	[]	FALSE	[]	[]	['XBP1(S) activates chaperone genes']	FALSE		TRUE	Heparan Sulfate Biosynthesis, Heparan Sulfate Biosynthesis (Late Stages), XBP1(S) activates chaperone genes									FALSE		2	Q92935		OID30114	FALSE	TRUE
	F13B		1	FALSE			High	High	Medium					0.0141006	0.381633	0.779335	FALSE					-0.0115245	0.64409	0.961213	FALSE	FALSE		FALSE		FALSE		FALSE		FALSE		FALSE		FALSE	[]	[]	FALSE	[]	FALSE	[]	[]	FALSE	[]	TRUE	['congenital factor XIII deficiency']	[]	['Common Pathway of Fibrin Clot Formation']	FALSE		TRUE	Coagulation System, Extrinsic Prothrombin Activation Pathway, Formation of Fibrin Clot (Clotting Cascade), Intrinsic Prothrombin Activation Pathway, Serotonin Receptor Signaling									FALSE		3	P05160		OID30781	FALSE	TRUE
	FABP1		2	FALSE			Low	Low						-0.0170487	0.451285	0.820559	FALSE					-0.0307473	0.546883	0.952087	FALSE	FALSE		FALSE		FALSE		FALSE		FALSE		FALSE		FALSE	[]	[]	FALSE	[]	FALSE	[]	[]	FALSE	[]	FALSE	[]	[]	['PPARA activates gene expression', 'Triglyceride catabolism', 'Regulation of lipid metabolism by PPARalpha', 'Cytoprotection by HMOX1', 'Heme degradation']	FALSE		TRUE	Cytoprotection by HMOX1, Docosahexaenoic Acid (DHA) Signaling, LPS/IL-1 Mediated Inhibition of RXR Function, Maturity Onset Diabetes of Young (MODY) Signaling, Metabolism of porphyrins, Regulation of lipid metabolism by PPARalpha, Triglyceride metabolism									FALSE		2	P07148		OID20778	FALSE	TRUE
	FAM20A		3	FALSE				Low						0.0431996	0.0394963	0.293449	FALSE					0.0587207	0.0258482	0.60723	FALSE	FALSE		FALSE		FALSE		FALSE		FALSE		FALSE		FALSE	[]	[]	FALSE	[]	FALSE	[]	[]	FALSE	[]	TRUE	['Amelogenesis imperfecta and gingival hyperplasia syndrome', 'amelogenesis imperfecta type 1G']	['amelogenesis imperfecta type 1G']	['Regulation of Insulin-like Growth Factor (IGF) transport and uptake by Insulin-like Growth Factor Binding Proteins (IGFBPs)', 'Post-translational protein phosphorylation']	FALSE		TRUE	Post-translational protein phosphorylation, Regulation of Insulin-like Growth Factor (IGF) transport and uptake by IGFBPs									FALSE		1	Q96MK3		OID30348	FALSE	TRUE
	FCAMR		2	FALSE			Low	Medium						-0.000697785	0.965451	0.992743	FALSE					0.00353101	0.878419	0.980266	FALSE	FALSE		FALSE		FALSE		FALSE		FALSE		FALSE		FALSE	[]	[]	FALSE	[]	FALSE	[]	[]	FALSE	[]	FALSE	[]	[]	['Cell surface interactions at the vascular wall']	FALSE		TRUE	Cell surface interactions at the vascular wall, Phagosome Formation									FALSE		2	Q8WWV6		OID30332	FALSE	TRUE
	FCRL1		3	FALSE				Low						-0.0124658	0.593276	0.878707	FALSE					-0.00347321	0.897093	0.984858	FALSE	FALSE		FALSE		FALSE		FALSE		FALSE		FALSE		FALSE	[]	[]	FALSE	[]	FALSE	[]	[]	FALSE	[]	FALSE	[]	[]	[]	FALSE		FALSE										FALSE		1	Q96LA6		OID20172	FALSE	TRUE
	FCRL2		2	FALSE			Low	Medium						-0.00280309	0.801621	0.962429	FALSE					-0.0153072	0.431611	0.930956	FALSE	FALSE		FALSE		FALSE		FALSE		FALSE		FALSE		FALSE	[]	[]	FALSE	[]	FALSE	[]	[]	FALSE	[]	FALSE	[]	[]	[]	FALSE		FALSE										FALSE		2	Q96LA5		OID20639	FALSE	TRUE
	FEN1		1	FALSE			Medium	Medium	Low																	FALSE		FALSE		FALSE		FALSE		FALSE		FALSE		FALSE	[]	[]	FALSE	[]	FALSE	[]	[]	FALSE	[]	FALSE	[]	[]	['Removal of the Flap Intermediate', 'POLB-Dependent Long Patch Base Excision Repair', 'HDR through MMEJ (alt-NHEJ)', 'Early Phase of HIV Life Cycle', 'PCNA-Dependent Long Patch Base Excision Repair', 'Removal of the Flap Intermediate from the C-strand']	FALSE		TRUE	BER (Base Excision Repair) Pathway, HDR through MMEJ (alt-NHEJ), Mismatch Repair in Eukaryotes, Resolution of Abasic Sites (AP sites), Synthesis of DNA, Telomere Maintenance									FALSE		3	P39748		OID21192	FALSE	TRUE
	FGA		2	TRUE			High	High						-0.0581777	0.0699224	0.389971	FALSE					-0.132051	0.0523683	0.676625	FALSE	TRUE	['FG_CVD', 'I9_CVD_HARD']	TRUE	['C_STROKE', 'I9_STR', 'I9_SEQULAE']	FALSE		FALSE		FALSE		FALSE		FALSE	[]	[]	FALSE	[]	FALSE	[]	[]	TRUE	['Ischemic stroke', 'stroke']	TRUE	['complement factor I deficiency', 'congenital afibrinogenemia', 'Hypofibrinogenemia', 'familial dysfibrinogenemia', 'Familial afibrinogenemia', 'Familial renal amyloidosis', 'familial visceral amyloidosis', 'Abnormal bleeding', 'familial hypodysfibrinogenemia', 'Venous thrombosis']	['familial dysfibrinogenemia', 'Familial afibrinogenemia', 'Familial renal amyloidosis', 'congenital afibrinogenemia', 'thrombotic disease', 'thrombophilia']	['p130Cas linkage to MAPK signaling for integrins', 'GRB2:SOS provides linkage to MAPK signaling for Integrins ', 'Platelet degranulation ', 'MyD88 deficiency (TLR2/4)', 'MyD88:MAL(TIRAP) cascade initiated on plasma membrane', 'Signaling by BRAF and RAF1 fusions', 'Signaling by RAF1 mutants', 'Regulation of Insulin-like Growth Factor (IGF) transport and uptake by Insulin-like Growth Factor Binding Proteins (IGFBPs)', 'Integrin signaling', 'Signaling by high-kinase activity BRAF mutants', 'MAP2K and MAPK activation', 'Common Pathway of Fibrin Clot Formation', 'Signaling downstream of RAS mutants', 'Paradoxical activation of RAF signaling by kinase inactive BRAF', 'Integrin cell surface interactions', 'Regulation of TLR by endogenous ligand', 'Post-translational protein phosphorylation', 'ER-Phagosome pathway', 'Amyloid fiber formation', 'IRAK4 deficiency (TLR2/4)', 'Signaling by moderate kinase activity BRAF mutants']	FALSE		TRUE	Acute Phase Response Signaling, Amyloid fiber formation, Cachexia Signaling Pathway, Class I MHC mediated antigen processing and presentation, Coagulation System, DHCR24 Signaling Pathway, Extrinsic Prothrombin Activation Pathway, Formation of Fibrin Clot (Clotting Cascade), GP6 Signaling Pathway, Hematoma Resolution Signaling Pathway, Integrin cell surface interactions, Integrin signaling, Intrinsic Prothrombin Activation Pathway, LXR/RXR Activation, MyD88:MAL(TIRAP) cascade initiated on plasma membrane, Pathogen Induced Cytokine Storm Signaling Pathway, Post-translational protein phosphorylation, RAF/MAP kinase cascade, Regulation of Insulin-like Growth Factor (IGF) transport and uptake by IGFBPs, Regulation of TLR by endogenous ligand, Response to elevated platelet cytosolic Ca2+, Role of Tissue Factor in Cancer, Serotonin Receptor Signaling, TR/RXR Activation									TRUE		2	P02671		OID30788	FALSE	TRUE
	FGFBP1		1	FALSE			High	High	High					0.0474244	0.172733	0.553887	FALSE					0.0193817	0.743155	0.963504	FALSE	FALSE		FALSE		FALSE		FALSE		FALSE		FALSE		FALSE	[]	[]	FALSE	[]	FALSE	[]	[]	FALSE	[]	FALSE	[]	[]	['FGFR2b ligand binding and activation']	FALSE		TRUE	Signaling by FGFR2									FALSE		3	Q14512		OID21507	FALSE	TRUE
	FLI1		2	FALSE			Low	Medium																		FALSE		FALSE		FALSE		FALSE		FALSE		FALSE		FALSE	[]	[]	FALSE	[]	FALSE	[]	[]	FALSE	[]	TRUE	['Jacobsen syndrome', 'Abnormal bleeding', 'Thrombocytopenia', 'Rare hemorrhagic disorder due to a constitutional platelet anomaly']	['Rare hemorrhagic disorder due to a constitutional platelet anomaly']	['Transcriptional regulation of granulopoiesis']	FALSE		TRUE	Transcriptional regulation of granulopoiesis									FALSE		2	Q01543		OID21239	FALSE	TRUE
	FUT3		3	FALSE				Low						-0.0228761	0.0355274	0.278165	FALSE					0.0010611	0.957891	0.996192	FALSE	FALSE		FALSE		FALSE		FALSE		FALSE		FALSE		FALSE			FALSE		FALSE			FALSE						FALSE		TRUE	Asparagine N-linked glycosylation									FALSE		1	P21217, Q11128		OID21013	FALSE	TRUE
	FUT3		3	FALSE				Low						-0.0228761	0.0355274	0.278165	FALSE					0.0010611	0.957891	0.996192	FALSE	FALSE		FALSE		FALSE		FALSE		FALSE		FALSE		FALSE			FALSE		FALSE			FALSE						FALSE		TRUE	Asparagine N-linked glycosylation									FALSE		1	P21217, Q11128		OID21013	FALSE	TRUE
	FUT3		3	FALSE				Low						-0.0228761	0.0355274	0.278165	FALSE					0.0010611	0.957891	0.996192	FALSE	FALSE		FALSE		FALSE		FALSE		FALSE		FALSE		FALSE			FALSE		FALSE			FALSE						FALSE		TRUE	Asparagine N-linked glycosylation									FALSE		1	P21217, Q11128		OID21013	FALSE	TRUE
	FUT3		3	FALSE				Low						-0.0228761	0.0355274	0.278165	FALSE					0.0010611	0.957891	0.996192	FALSE	FALSE		FALSE		FALSE		FALSE		FALSE		FALSE		FALSE			FALSE		FALSE			FALSE						FALSE		TRUE	Asparagine N-linked glycosylation									FALSE		1	P21217, Q11128		OID21013	FALSE	TRUE
	GALNT2		2	TRUE			Low	Medium						-0.0857923	1.21e-09	2.64e-07	TRUE					0.015231	0.569441	0.961213	FALSE	FALSE		FALSE		FALSE		FALSE		FALSE		FALSE		FALSE	[]	[]	FALSE	[]	FALSE	[]	[]	FALSE	[]	TRUE	['congenital disorder of glycosylation, type iit']	['congenital disorder of glycosylation, type iit']	['O-linked glycosylation of mucins', 'COPI-independent Golgi-to-ER retrograde traffic']	FALSE		TRUE	Intra-Golgi and retrograde Golgi-to-ER traffic, O-linked glycosylation									FALSE		2	Q10471		OID21423	FALSE	TRUE
	GC		2	FALSE			Low	Low						-0.00530873	0.425214	0.810505	FALSE					-0.00722116	0.494781	0.952087	FALSE	FALSE		FALSE		FALSE		FALSE		FALSE		FALSE		FALSE	[]	[]	FALSE	[]	FALSE	[]	[]	FALSE	[]	FALSE	[]	[]	['Vitamin D (calciferol) metabolism']	FALSE		TRUE	DHCR24 Signaling Pathway, LXR/RXR Activation, Vitamin D (calciferol) metabolism									FALSE		2	P02774		OID30780	FALSE	TRUE
	GCC1		2	FALSE			Low	Low																		FALSE		FALSE		FALSE		FALSE		FALSE		FALSE		FALSE	[]	[]	FALSE	[]	FALSE	[]	[]	FALSE	[]	FALSE	[]	[]	['Retrograde transport at the Trans-Golgi-Network']	FALSE		TRUE	Intra-Golgi and retrograde Golgi-to-ER traffic, Protein Sorting Signaling Pathway									FALSE		2	Q96CN9		OID31147	FALSE	TRUE
	GCG		1	FALSE			High	High	Medium																	FALSE		FALSE		FALSE		FALSE		FALSE		FALSE		FALSE	[]	[]	FALSE	[]	FALSE	[]	[]	FALSE	[]	FALSE	[]	[]	['Synthesis, secretion, and deacylation of Ghrelin', 'Glucagon-type ligand receptors', 'Glucagon signaling in metabolic regulation', 'Synthesis, secretion, and inactivation of Glucagon-like Peptide-1 (GLP-1)', 'Glucagon-like Peptide-1 (GLP1) regulates insulin secretion', 'G alpha (s) signalling events', 'G alpha (q) signalling events']	FALSE		TRUE	Autophagy, Class B/2 (Secretin family receptors), G alpha (q) signalling events, G alpha (s) signalling events, GPCR-Mediated Integration of Enteroendocrine Signaling Exemplified by an L Cell, GPCR-Mediated Nutrient Sensing in Enteroendocrine Cells, Gustation Pathway, Hepatic Cholestasis, Incretin synthesis, secretion, and inactivation, Insulin Secretion Signaling Pathway, Integration of energy metabolism, Orexin Signaling Pathway, Synthesis, secretion, and deacylation of Ghrelin									FALSE		3	P01275		OID21263	FALSE	TRUE
	GDF2		1	FALSE			Low	Low	Low																	FALSE		FALSE		FALSE		FALSE		FALSE		FALSE		FALSE	[]	[]	FALSE	[]	FALSE	[]	[]	FALSE	[]	TRUE	['pulmonary arterial hypertension', 'hereditary hemorrhagic telangiectasia']	['hereditary hemorrhagic telangiectasia', 'heritable pulmonary arterial hypertension']	['Signaling by BMP']	FALSE		TRUE	ID1 Signaling Pathway, Osteoarthritis Pathway, Signaling by BMP									FALSE		3	Q9UK05		OID20202	FALSE	TRUE
	GDNF		2	FALSE			High	High						0.00228539	0.879397	0.982791	FALSE					-0.00895039	0.741427	0.963504	FALSE	FALSE		FALSE		FALSE		FALSE		FALSE		FALSE		FALSE	[]	[]	FALSE	[]	FALSE	[]	[]	FALSE	[]	TRUE	['Hirschsprung disease']	['Hirschsprung disease']	['RET signaling', 'RAF/MAP kinase cascade', 'Formation of the ureteric bud', 'NCAM1 interactions']	FALSE		TRUE	Amyotrophic Lateral Sclerosis Signaling, GDNF Family Ligand-Receptor Interactions, NCAM signaling for neurite out-growth, Neuroinflammation Signaling Pathway, PEDF Signaling, RAF/MAP kinase cascade, RET signaling, Thyroid Cancer Signaling									FALSE		2	P39905		OID20861	FALSE	TRUE
	GHRL		1	FALSE			High	High	Medium					-0.040473	0.258783	0.650951	FALSE					-0.0709346	0.0865206	0.748388	FALSE	FALSE		FALSE		FALSE		FALSE		FALSE		FALSE		FALSE	[]	[]	FALSE	[]	FALSE	[]	[]	FALSE	[]	TRUE	['obesity']	[]	['Synthesis, secretion, and deacylation of Ghrelin', 'G alpha (q) signalling events', 'Peptide ligand-binding receptors']	FALSE		TRUE	Class A/1 (Rhodopsin-like receptors), G alpha (q) signalling events, Leptin Signaling in Obesity, Synthesis, secretion, and deacylation of Ghrelin									FALSE		3	Q9UBU3		OID20175	FALSE	TRUE
	GLB1		2	FALSE			Medium	Medium						0.0130903	0.567581	0.867092	FALSE					0.00921799	0.776899	0.964253	FALSE	FALSE		FALSE		FALSE		FALSE		FALSE		FALSE		FALSE	[]	[]	FALSE	[]	FALSE	[]	[]	FALSE	[]	TRUE	['GM1 gangliosidosis type 2', 'spastic ataxia', 'genetic disorder', 'GM1 gangliosidosis type 3', 'GM1 gangliosidosis', 'GM1 gangliosidosis type 1', 'mucopolysaccharidosis type 4B', 'spondyloepiphyseal dysplasia']	['mucopolysaccharidosis type 4B', 'GM1 gangliosidosis type 3', 'GM1 gangliosidosis type 1', 'GM1 gangliosidosis type 2', 'Seizure']	['Sialic acid metabolism', 'Neutrophil degranulation', 'Defective NEU1 causes sialidosis', 'Glycosphingolipid catabolism', 'HS-GAG degradation', 'Keratan sulfate degradation', 'MPS IV - Morquio syndrome B']	FALSE		TRUE	CLEAR Signaling Pathway, Lactose Degradation III, Neutrophil degranulation, Sphingolipid metabolism									FALSE		2	P16278		OID20949	FALSE	TRUE
	GM2A		2	FALSE			Medium	Medium						-0.00403872	0.691185	0.929512	FALSE					0.015314	0.319798	0.899401	FALSE	FALSE		FALSE		FALSE		FALSE		FALSE		FALSE		FALSE	[]	[]	FALSE	[]	FALSE	[]	[]	FALSE	[]	TRUE	['Tay-Sachs disease', 'GM2-gangliosidosis, AB variant', 'Tay-Sachs disease AB variant']	['Tay-Sachs disease AB variant', 'Seizure', 'GM2-gangliosidosis, AB variant', 'Tay-Sachs disease']	['Neutrophil degranulation', 'Glycosphingolipid catabolism']	FALSE		TRUE	Chondroitin Sulfate Degradation (Metazoa), Dermatan Sulfate Degradation (Metazoa), Neutrophil degranulation, Sphingolipid metabolism									FALSE		2	P17900		OID30413	FALSE	TRUE
	GNLY		2	FALSE			Medium	Medium						-0.0251021	0.0263786	0.240952	FALSE					-0.0102171	0.475007	0.939072	FALSE	FALSE		FALSE		FALSE		FALSE		FALSE		FALSE		FALSE	[]	[]	FALSE	[]	FALSE	[]	[]	FALSE	[]	FALSE	[]	[]	['Antimicrobial peptides']	FALSE		TRUE	Antimicrobial peptides									FALSE		2	P22749		OID21132	FALSE	TRUE
	GOLM2		2	FALSE			Low	Low																		FALSE		FALSE		FALSE		FALSE		FALSE		FALSE		FALSE	[]	[]	FALSE	[]	FALSE	[]	[]	FALSE	[]	FALSE	[]	[]	[]	FALSE		FALSE										FALSE		2	Q6P4E1		OID21044	FALSE	TRUE
	GPC5		2	FALSE			Low	Low						0.00485501	0.515663	0.851796	FALSE					0.0283825	0.0327513	0.645201	FALSE	FALSE		FALSE		FALSE		FALSE		FALSE		FALSE		FALSE	[]	[]	FALSE	[]	FALSE	[]	[]	FALSE	[]	FALSE	[]	[]	['Defective EXT2 causes exostoses 2', 'Retinoid metabolism and transport', 'Defective B3GAT3 causes JDSSDHD', 'Defective EXT1 causes exostoses 1, TRPS2 and CHDS', 'A tetrasaccharide linker sequence is required for GAG synthesis', 'HS-GAG biosynthesis', 'Respiratory syncytial virus (RSV) attachment and entry', 'Release of Hh-Np from the secreting cell', 'HS-GAG degradation', 'Defective B4GALT7 causes EDS, progeroid type', 'RSV-host interactions', 'Defective B3GALT6 causes EDSP2 and SEMDJL1', 'Attachment and Entry']	FALSE		TRUE	Glycosaminoglycan metabolism, Hedgehog ligand biogenesis, Retinoid metabolism and transport									FALSE		2	P78333		OID20944	FALSE	TRUE
	GPR37		1	FALSE			High	High	High					-0.013254	0.0930353	0.450802	FALSE					0.0103932	0.380608	0.919683	FALSE	FALSE		FALSE		FALSE		FALSE		FALSE		FALSE		FALSE	[]	[]	FALSE	[]	FALSE	[]	[]	FALSE	[]	FALSE	[]	[]	['G alpha (i) signalling events', 'Peptide ligand-binding receptors']	FALSE		TRUE	Adrenomedullin signaling pathway, BBSome Signaling Pathway, Breast Cancer Regulation by Stathmin1, CREB Signaling in Neurons, Cellular Effects of Sildenafil (Viagra), Class A/1 (Rhodopsin-like receptors), FAK Signaling, G alpha (i) signalling events, G-Protein Coupled Receptor Signaling, GABA Receptor Signaling, Gap Junction Signaling, Gustation Pathway, Molecular Mechanisms of Cancer, Myelination Signaling Pathway, Neuropathic Pain Signaling in Dorsal Horn Neurons, Parkinson's Signaling Pathway, Phagosome Formation, S100 Family Signaling Pathway, Serotonin Receptor Signaling									FALSE		3	O15354		OID20095	FALSE	TRUE
	GRP		1	FALSE			High	High	Medium					0.0131898	0.340784	0.734578	FALSE					0.0157316	0.606375	0.961213	FALSE	FALSE		FALSE		FALSE		FALSE		FALSE		FALSE		FALSE	[]	[]	FALSE	[]	FALSE	[]	[]	FALSE	[]	FALSE	[]	[]	['Synthesis, secretion, and inactivation of Glucagon-like Peptide-1 (GLP-1)', 'G alpha (q) signalling events', 'Peptide ligand-binding receptors']	FALSE		TRUE	Circadian Rhythm Signaling, Class A/1 (Rhodopsin-like receptors), G alpha (q) signalling events, GPCR-Mediated Integration of Enteroendocrine Signaling Exemplified by an L Cell, Incretin synthesis, secretion, and inactivation, Molecular Mechanisms of Cancer									FALSE		3	P07492		OID30264	FALSE	TRUE
	HEG1		1	FALSE			High	High	Medium					0.0140675	0.706291	0.934027	FALSE					-0.0639515	0.361359	0.919683	FALSE	FALSE		FALSE		FALSE		FALSE		FALSE		FALSE		FALSE	[]	[]	FALSE	[]	FALSE	[]	[]	FALSE	[]	FALSE	[]	[]	[]	FALSE		FALSE										FALSE		3	Q9ULI3		OID30579	FALSE	TRUE
	HHEX		1	FALSE			High	High	Low																	FALSE		FALSE		FALSE		FALSE		FALSE		FALSE		FALSE	[]	[]	FALSE	[]	FALSE	[]	[]	FALSE	[]	FALSE	[]	[]	['POU5F1 (OCT4), SOX2, NANOG repress genes related to differentiation']	FALSE		TRUE	POU5F1 (OCT4), SOX2, NANOG repress genes related to differentiation									FALSE		3	Q03014		OID31107	FALSE	TRUE
	HMOX1		3	FALSE				Low						-0.0357402	0.775482	0.957467	FALSE					-0.0222067	0.763994	0.964253	FALSE	FALSE		FALSE		FALSE		FALSE		FALSE		FALSE		FALSE	[]	[]	FALSE	[]	FALSE	[]	[]	FALSE	[]	TRUE	['heme oxygenase 1 deficiency']	['amyloidosis']	['Heme signaling', 'The NLRP3 inflammasome', 'Interleukin-4 and Interleukin-13 signaling', 'Purinergic signaling in leishmaniasis infection', 'Insertion of tail-anchored proteins into the endoplasmic reticulum membrane', 'Cytoprotection by HMOX1', 'Heme degradation', 'Regulation of HMOX1 expression and activity', 'Iron uptake and transport', 'NFE2L2 regulating anti-oxidant/detoxification enzymes']	FALSE		TRUE	Acetylcholine Receptor Signaling Pathway, Acute Phase Response Signaling, Antioxidant Action of Vitamin C, CTLA4 Signaling in Cytotoxic T Lymphocytes, Choline Biosynthesis III, Cytoprotection by HMOX1, DHCR24 Signaling Pathway, Docosahexaenoic Acid (DHA) Signaling, Endothelin-1 Signaling, FXR/RXR Activation, Fc_ Receptor-mediated Phagocytosis in Macrophages and Monocytes, Ferroptosis Signaling Pathway, G_q Signaling, Glutaminergic Receptor Signaling Pathway (Enhanced), HIF1_ Signaling, Hematoma Resolution Signaling Pathway, Heme Degradation, Heme signaling, IL-10 Signaling, IL-8 Signaling, Insertion of tail-anchored proteins into the endoplasmic reticulum membrane, Interleukin-4 and Interleukin-13 signaling, Iron homeostasis signaling pathway, Iron uptake and transport, Metabolism of porphyrins, MicroRNA Biogenesis Signaling Pathway, NFE2L2 regulating anti-oxidant/detoxification enzymes, NLR signaling pathways, NRF2-mediated Oxidative Stress Response, Neuroinflammation Signaling Pathway, Pancreatic Adenocarcinoma Signaling, Phagosome Formation, Phospholipase C Signaling, Phospholipases, Protein Sorting Signaling Pathway, Serotonin Receptor Signaling, Xenobiotic Metabolism General Signaling Pathway, Xenobiotic Metabolism Signaling, mTOR Signaling									FALSE		1	P09601		OID20217	FALSE	TRUE
	HSD11B1		2	FALSE			Medium	High																		FALSE		FALSE		FALSE		FALSE		FALSE		FALSE		FALSE	[]	[]	FALSE	[]	FALSE	[]	[]	FALSE	[]	TRUE	['Hyperandrogenism due to cortisone reductase deficiency']	[]	['Prednisone ADME', 'Glucocorticoid biosynthesis']	FALSE		TRUE	Metabolism of steroid hormones, Prednisone ADME									FALSE		2	P28845		OID20575	FALSE	TRUE
	HSD17B14		2	FALSE			High	High						-0.000860136	0.91312	0.983257	FALSE					-0.00733227	0.572549	0.961213	FALSE	FALSE		FALSE		FALSE		FALSE		FALSE		FALSE		FALSE	[]	[]	FALSE	[]	FALSE	[]	[]	FALSE	[]	FALSE	[]	[]	['Estrogen biosynthesis']	FALSE		TRUE	Androgen Biosynthesis, Estrogen Biosynthesis, Estrogen-Dependent Breast Cancer Signaling, Metabolism of steroid hormones									FALSE		2	Q9BPX1		OID31098	FALSE	TRUE
	HSPB6		2	FALSE			Low	Low																		FALSE		FALSE		FALSE		FALSE		FALSE		FALSE		FALSE	[]	[]	FALSE	[]	FALSE	[]	[]	FALSE	[]	FALSE	[]	[]	[]	FALSE		TRUE	Aldosterone Signaling in Epithelial Cells, Protein Ubiquitination Pathway									FALSE		2	O14558		OID21408	FALSE	TRUE
	HYAL1		2	TRUE			Low	Medium						0.127826	1.29e-06	0.000123921	TRUE					0.0518595	0.162644	0.798802	FALSE	FALSE		FALSE		FALSE		FALSE		FALSE		FALSE		FALSE	[]	[]	FALSE	[]	FALSE	[]	[]	FALSE	[]	TRUE	['Hyaluronidase deficiency']	['mucopolysaccharidosis type 9']	['MPS IX - Natowicz syndrome', 'Hyaluronan uptake and degradation', 'CS/DS degradation']	FALSE		TRUE	Chondroitin Sulfate Degradation (Metazoa), Dermatan Sulfate Degradation (Metazoa), Sphingolipid metabolism									FALSE		2	Q12794		OID20357	FALSE	TRUE
	IDO1		3	FALSE				Low						-0.00157216	0.930082	0.98723	FALSE					-0.067047	0.0952726	0.7541	FALSE	FALSE		FALSE		FALSE		FALSE		FALSE		FALSE		FALSE	[]	[]	FALSE	[]	FALSE	[]	[]	FALSE	[]	FALSE	[]	[]	['Tryptophan catabolism']	FALSE		TRUE	CGAS-STING Signaling Pathway, CTLA4 Signaling in Cytotoxic T Lymphocytes, NAD biosynthesis II (from tryptophan), Tryptophan Degradation III (Eukaryotic), Tryptophan Degradation to 2-amino-3-carboxymuconate Semialdehyde, Tryptophan catabolism, Tumor Microenvironment Pathway									FALSE		1	P14902		OID30230	FALSE	TRUE
	IDO1		2	FALSE			Low	Medium						-0.00423698	0.817902	0.969548	FALSE					-0.0547406	0.182245	0.813906	FALSE	FALSE		FALSE		FALSE		FALSE		FALSE		FALSE		FALSE	[]	[]	FALSE	[]	FALSE	[]	[]	FALSE	[]	FALSE	[]	[]	['Tryptophan catabolism']	FALSE		TRUE	CGAS-STING Signaling Pathway, CTLA4 Signaling in Cytotoxic T Lymphocytes, NAD biosynthesis II (from tryptophan), Tryptophan Degradation III (Eukaryotic), Tryptophan Degradation to 2-amino-3-carboxymuconate Semialdehyde, Tryptophan catabolism, Tumor Microenvironment Pathway									FALSE		2	P14902		OID30563	FALSE	TRUE
	IDO1		2	FALSE			Low	Low						-0.00664233	0.71502	0.936553	FALSE					-0.0516759	0.182947	0.814987	FALSE	FALSE		FALSE		FALSE		FALSE		FALSE		FALSE		FALSE	[]	[]	FALSE	[]	FALSE	[]	[]	FALSE	[]	FALSE	[]	[]	['Tryptophan catabolism']	FALSE		TRUE	CGAS-STING Signaling Pathway, CTLA4 Signaling in Cytotoxic T Lymphocytes, NAD biosynthesis II (from tryptophan), Tryptophan Degradation III (Eukaryotic), Tryptophan Degradation to 2-amino-3-carboxymuconate Semialdehyde, Tryptophan catabolism, Tumor Microenvironment Pathway									FALSE		2	P14902		OID31050	FALSE	TRUE
	IDO1		3	FALSE				Low						-0.00315948	0.859726	0.976842	FALSE					-0.0741718	0.0658151	0.687677	FALSE	FALSE		FALSE		FALSE		FALSE		FALSE		FALSE		FALSE	[]	[]	FALSE	[]	FALSE	[]	[]	FALSE	[]	FALSE	[]	[]	['Tryptophan catabolism']	FALSE		TRUE	CGAS-STING Signaling Pathway, CTLA4 Signaling in Cytotoxic T Lymphocytes, NAD biosynthesis II (from tryptophan), Tryptophan Degradation III (Eukaryotic), Tryptophan Degradation to 2-amino-3-carboxymuconate Semialdehyde, Tryptophan catabolism, Tumor Microenvironment Pathway									FALSE		1	P14902		OID31474	FALSE	TRUE
	IDS		2	FALSE			High	High																		FALSE		FALSE		FALSE		FALSE		FALSE		FALSE		FALSE	[]	[]	FALSE	[]	FALSE	[]	[]	FALSE	[]	TRUE	['mucopolysaccharidosis type 2', 'genetic disorder', 'mucopolysaccharidosis type 3A', 'mucopolysaccharidosis', 'mucopolysaccharidosis type 2, severe form']	['mucopolysaccharidosis type 2']	['MPS II - Hunter syndrome', 'HS-GAG degradation', 'CS/DS degradation']	FALSE		TRUE	Dermatan Sulfate Degradation (Metazoa)									FALSE		2	P22304		OID20619	FALSE	TRUE
	IFI30		3	FALSE				Low						-0.0276614	0.0309712	0.260796	FALSE					-0.0261616	0.199429	0.8342	FALSE	FALSE		FALSE		FALSE		FALSE		FALSE		FALSE		FALSE	[]	[]	FALSE	[]	FALSE	[]	[]	FALSE	[]	FALSE	[]	[]	['Interferon gamma signaling', 'MHC class II antigen presentation']	FALSE		TRUE	CLEAR Signaling Pathway, Interferon gamma signaling									FALSE		1	P13284		OID31505	FALSE	TRUE
	IFNG		2	FALSE			Low	Low																		FALSE		FALSE		FALSE		FALSE		FALSE		FALSE		FALSE	[]	[]	FALSE	[]	FALSE	[]	[]	FALSE	[]	TRUE	['immunodeficiency 69']	['HIV-1 infection']	['IFNG signaling activates MAPKs', 'Interferon gamma signaling', 'Regulation of IFNG signaling', 'RUNX1 and FOXP3 control the development of regulatory T lymphocytes (Tregs)', 'Gene and protein expression by JAK-STAT signaling after Interleukin-12 stimulation']	FALSE		TRUE	Adrenergic Receptor Signaling Pathway (Enhanced), Airway Inflammation in Asthma, Airway Pathology in Chronic Obstructive Pulmonary Disease, Allograft Rejection Signaling, Altered T Cell and B Cell Signaling in Rheumatoid Arthritis, Antigen Presentation Pathway, Atherosclerosis Signaling, Autism Signaling Pathway, CDX Gastrointestinal Cancer Signaling Pathway, CGAS-STING Signaling Pathway, Cachexia Signaling Pathway, Cardiac Hypertrophy Signaling (Enhanced), Cohesin Chromatin Regulation Pathway, Colorectal Cancer Metastasis Signaling, Communication between Innate and Adaptive Immune Cells, Coronavirus Pathogenesis Pathway, Crosstalk between Dendritic Cells and Natural Killer Cells, Differential Regulation of Cytokine Production in Intestinal Epithelial Cells by IL-17A and IL-17F, Erythropoietin Signaling Pathway, FAT10 Cancer Signaling Pathway, FAT10 Signaling Pathway, FXR/RXR Activation, Gene and protein expression by JAK-STAT signaling after IL-12 stimulation, Glucocorticoid Receptor Signaling, Graft-versus-Host Disease Signaling, HMGB1 Signaling, Hematoma Resolution Signaling Pathway, Hepatic Cholestasis, Hepatic Fibrosis / Hepatic Stellate Cell Activation, IL-10 Signaling, IL-12 Signaling and Production in Macrophages, IL-17 Signaling, IL-27 Signaling Pathway, IL-33 Signaling Pathway, IL-7 Signaling Pathway, ISGylation Signaling Pathway, Immunogenic Cell Death Signaling Pathway, Interferon Signaling, Interferon gamma signaling, MSP-RON Signaling Pathway, MSP-RON Signaling in Macrophages Pathway, Macrophage Classical Activation Signaling Pathway, Multiple Sclerosis Signaling Pathway, NAFLD Signaling Pathway, NOD1/2 Signaling Pathway, Natural Killer Cell Signaling, Neuroinflammation Signaling Pathway, Neuroprotective Role of THOP1 in Alzheimer's Disease, Neutrophil Extracellular Trap Signaling Pathway, PD-1, PD-L1 cancer immunotherapy pathway, Parkinson's Signaling Pathway, Pathogen Induced Cytokine Storm Signaling Pathway, Production of Nitric Oxide and Reactive Oxygen Species in Macrophages, Protein Ubiquitination Pathway, RAR Activation, RUNX1 and FOXP3 control the development of regulatory T lymphocytes (Tregs), Retinoic acid Mediated Apoptosis Signaling, Role of BRCA1 in DNA Damage Response, Role of Cytokines in Mediating Communication between Immune Cells, Role of Hypercytokinemia/hyperchemokinemia in the Pathogenesis of Influenza, Role of JAK1, JAK2 and TYK2 in Interferon Signaling, Role of Lipids/Lipid Rafts in the Pathogenesis of Influenza, Role of MAPK Signaling in Inhibiting the Pathogenesis of Influenza, Role of MAPK Signaling in the Pathogenesis of Influenza, Role of Osteoblasts in Rheumatoid Arthritis Signaling Pathway, Role of Osteoblasts, Osteoclasts and Chondrocytes in Rheumatoid Arthritis, Role of Osteoclasts in Rheumatoid Arthritis Signaling Pathway, Role of PI3K/AKT Signaling in the Pathogenesis of Influenza, Role of PKR in Interferon Induction and Antiviral Response, Role of Pattern Recognition Receptors in Recognition of Bacteria and Viruses, Role of WNT/GSK-3_ Signaling in the Pathogenesis of Influenza, Sleep REM Signaling Pathway, Systemic Lupus Erythematosus in B Cell Signaling Pathway, T Cell Exhaustion Signaling Pathway, T Cell Receptor Signaling, T Helper Cell Differentiation, Th1 Pathway, Th1 and Th2 Activation Pathway, Th17 Activation Pathway, Th2 Pathway, Type I Diabetes Mellitus Signaling, VDR/RXR Activation, Wound Healing Signaling Pathway, iNOS Signaling									FALSE		2	P01579		OID20495	FALSE	TRUE
	IGLC2		3	FALSE			Low							0.00102616	0.971198	0.994823	FALSE					-0.0069942	0.834277	0.969949	FALSE	FALSE		FALSE		FALSE		FALSE		FALSE		FALSE		FALSE	[]	[]	FALSE	[]	FALSE	[]	[]	FALSE	[]	FALSE	[]	[]	['Regulation of actin dynamics for phagocytic cup formation', 'Initial triggering of complement', 'FCGR activation', 'Potential therapeutics for SARS', 'Cell surface interactions at the vascular wall', 'Regulation of Complement cascade', 'CD22 mediated BCR regulation', 'Immunoregulatory interactions between a Lymphoid and a non-Lymphoid cell', 'Scavenging of heme from plasma', 'Role of phospholipids in phagocytosis', 'Fc epsilon receptor (FCERI) signaling', 'FCERI mediated NF-kB activation', 'FCERI mediated Ca+2 mobilization', 'FCERI mediated MAPK activation', 'Antigen activates B Cell Receptor (BCR) leading to generation of second messengers', 'FCGR3A-mediated phagocytosis', 'Role of LAT2/NTAL/LAB on calcium mobilization', 'Classical antibody-mediated complement activation', 'FCGR3A-mediated IL10 synthesis']	FALSE		TRUE	Activin Inhibin Signaling Pathway, Allograft Rejection Signaling, Altered T Cell and B Cell Signaling in Rheumatoid Arthritis, Autoimmune Thyroid Disease Signaling, B Cell Development, B Cell Receptor Signaling, Binding and Uptake of Ligands by Scavenger Receptors, Cell surface interactions at the vascular wall, Communication between Innate and Adaptive Immune Cells, Complement cascade, Dendritic Cell Maturation, Fc epsilon receptor (FCERI) signaling, Fc_RIIB Signaling in B Lymphocytes, Fcgamma receptor (FCGR) dependent phagocytosis, Hematopoiesis from Pluripotent Stem Cells, IL-15 Signaling, Immunoregulatory interactions between a Lymphoid and a non-Lymphoid cell, Macrophage Alternative Activation Signaling Pathway, Neutrophil Extracellular Trap Signaling Pathway, PI3K Signaling in B Lymphocytes, Phagosome Formation, Phospholipase C Signaling, Primary Immunodeficiency Signaling, Role of Macrophages, Fibroblasts and Endothelial Cells in Rheumatoid Arthritis, Role of NFAT in Regulation of the Immune Response, S100 Family Signaling Pathway, Signaling by the B Cell Receptor (BCR), Systemic Lupus Erythematosus Signaling, Systemic Lupus Erythematosus in B Cell Signaling Pathway, p70S6K Signaling									FALSE		1	P0DOY2		OID30740	FALSE	TRUE
	IL12RB2		2	FALSE			Medium	Medium																		FALSE		FALSE		FALSE		FALSE		FALSE		FALSE		FALSE	[]	[]	FALSE	[]	FALSE	[]	[]	FALSE	[]	FALSE	[]	[]	['Interleukin-35 Signalling', 'Interleukin-12 signaling']	FALSE		TRUE	Cardiac Hypertrophy Signaling (Enhanced), FAK Signaling, Glucocorticoid Receptor Signaling, IL-12 Signaling and Production in Macrophages, IL-23 Signaling Pathway, IL-27 Signaling Pathway, Interleukin-12 family signaling, Molecular Mechanisms of Cancer, Natural Killer Cell Signaling, PI3K/AKT Signaling, Pathogen Induced Cytokine Storm Signaling Pathway, STAT3 Pathway, T Cell Exhaustion Signaling Pathway, T Helper Cell Differentiation, Th1 Pathway, Th1 and Th2 Activation Pathway, Th17 Activation Pathway, Th2 Pathway									FALSE		2	Q99665		OID30422	FALSE	TRUE
	IL16		1	FALSE			High	High	Low					0.0120067	0.252467	0.646345	FALSE					-0.0267702	0.22712	0.844647	FALSE	FALSE		FALSE		FALSE		FALSE		FALSE		FALSE		FALSE	[]	[]	FALSE	[]	FALSE	[]	[]	FALSE	[]	FALSE	[]	[]	['Other interleukin signaling']	FALSE		TRUE	Other interleukin signaling, Role of Macrophages, Fibroblasts and Endothelial Cells in Rheumatoid Arthritis									FALSE		3	Q14005		OID20633	FALSE	TRUE
	IL17D		1	FALSE			High	High	Medium					0.00404816	0.802024	0.962429	FALSE					-0.00959471	0.752109	0.963504	FALSE	FALSE		FALSE		FALSE		FALSE		FALSE		FALSE		FALSE	[]	[]	FALSE	[]	FALSE	[]	[]	FALSE	[]	FALSE	[]	[]	[]	FALSE		TRUE	Adrenergic Receptor Signaling Pathway (Enhanced), Airway Pathology in Chronic Obstructive Pulmonary Disease, Autism Signaling Pathway, CDX Gastrointestinal Cancer Signaling Pathway, CGAS-STING Signaling Pathway, Cachexia Signaling Pathway, Cardiac Hypertrophy Signaling (Enhanced), Erythropoietin Signaling Pathway, FXR/RXR Activation, HMGB1 Signaling, Hematoma Resolution Signaling Pathway, Hepatic Cholestasis, IL-17 Signaling, Macrophage Classical Activation Signaling Pathway, Multiple Sclerosis Signaling Pathway, NAFLD Signaling Pathway, NOD1/2 Signaling Pathway, Parkinson's Signaling Pathway, Pathogen Induced Cytokine Storm Signaling Pathway, RAR Activation, Role of Osteoblasts in Rheumatoid Arthritis Signaling Pathway, Role of Pattern Recognition Receptors in Recognition of Bacteria and Viruses, Sleep REM Signaling Pathway, Systemic Lupus Erythematosus in B Cell Signaling Pathway, Wound Healing Signaling Pathway									FALSE		3	Q8TAD2		OID20481	FALSE	TRUE
	IL7R		2	FALSE			Medium	High						0.00544656	0.534568	0.854352	FALSE					0.00750711	0.624269	0.961213	FALSE	FALSE		FALSE		FALSE		FALSE		FALSE		FALSE		FALSE	[]	[]	FALSE	[]	FALSE	[]	[]	FALSE	[]	TRUE	['severe combined immunodeficiency', 'Omenn syndrome', 'multiple sclerosis', 'immunodeficiency 104', 'T-B+ severe combined immunodeficiency due to JAK3 deficiency']	['T-B+ severe combined immunodeficiency', 'immunodeficiency 104', 'Omenn syndrome']	['Interleukin-7 signaling', 'Cargo recognition for clathrin-mediated endocytosis', 'Clathrin-mediated endocytosis']	FALSE		TRUE	B Cell Development, Cardiac Hypertrophy Signaling (Enhanced), Cargo recognition for clathrin-mediated endocytosis, Clathrin-mediated endocytosis, FAK Signaling, Glucocorticoid Receptor Signaling, IL-7 Signaling Pathway, Interleukin-7 signaling, Molecular Mechanisms of Cancer, Multiple Sclerosis Signaling Pathway, PI3K/AKT Signaling, Primary Immunodeficiency Signaling, Role of JAK1 and JAK3 in _c Cytokine Signaling, STAT3 Pathway									FALSE		2	P16871		OID21136	FALSE	TRUE
	INHBB		2	FALSE			Medium	Medium						-0.0244684	0.168198	0.547178	FALSE					-0.0382783	0.231103	0.846538	FALSE	FALSE		FALSE		FALSE		FALSE		FALSE		FALSE		FALSE	[]	[]	FALSE	[]	FALSE	[]	[]	FALSE	[]	FALSE	[]	[]	['Glycoprotein hormones', 'Signaling by Activin', 'Antagonism of Activin by Follistatin']	FALSE		TRUE	Activin Inhibin Signaling Pathway, Cachexia Signaling Pathway, Peptide hormone biosynthesis, Signaling by Activin, TGF-_ Signaling									FALSE		2	P09529		OID30625	FALSE	TRUE
	INPP5J		2	FALSE			Medium	Medium																		FALSE		FALSE		FALSE		FALSE		FALSE		FALSE		FALSE	[]	[]	FALSE	[]	FALSE	[]	[]	FALSE	[]	FALSE	[]	[]	['Synthesis of IP3 and IP4 in the cytosol', 'Synthesis of IP2, IP, and Ins in the cytosol', 'Synthesis of PIPs at the plasma membrane']	FALSE		TRUE	1D-myo-inositol Hexakisphosphate Biosynthesis II (Mammalian), 3-phosphoinositide Degradation, B Cell Receptor Signaling, D-myo-inositol (1,3,4)-trisphosphate Biosynthesis, D-myo-inositol (1,4,5)-trisphosphate Degradation, Fc Epsilon RI Signaling, Insulin Receptor Signaling, Interleukin-2 family signaling, Interleukin-3, Interleukin-5 and GM-CSF signaling, PDGF Signaling, PI Metabolism, PI3K/AKT Signaling, PTEN Signaling, Superpathway of D-myo-inositol (1,4,5)-trisphosphate Metabolism, Superpathway of Inositol Phosphate Compounds, Systemic Lupus Erythematosus in B Cell Signaling Pathway									FALSE		2	Q15735		OID30975	FALSE	TRUE
	KLF4		2	FALSE			Low	Medium																		FALSE		FALSE		FALSE		FALSE		FALSE		FALSE		FALSE	[]	[]	FALSE	[]	FALSE	[]	[]	FALSE	[]	FALSE	[]	[]	['Transcriptional regulation of white adipocyte differentiation', 'Transcriptional regulation of pluripotent stem cells', 'FOXO-mediated transcription of cell cycle genes', 'Synthesis, secretion, and deacylation of Ghrelin']	FALSE		TRUE	Chronic Myeloid Leukemia Signaling, Eicosanoid Signaling, FOXO-mediated transcription of cell cycle genes, Folate Signaling Pathway, Human Embryonic Stem Cell Pluripotency, Macrophage Alternative Activation Signaling Pathway, Synthesis, secretion, and deacylation of Ghrelin, Transcriptional Regulatory Network in Embryonic Stem Cells, Transcriptional regulation of pluripotent stem cells, Transcriptional regulation of white adipocyte differentiation, VDR/RXR Activation									FALSE		2	O43474		OID30808	FALSE	TRUE
	KLK10		1	FALSE			High	High	Medium					-0.00134548	0.899793	0.982928	FALSE					-0.0376345	0.0325543	0.645201	FALSE	FALSE		FALSE		FALSE		FALSE		FALSE		FALSE		FALSE	[]	[]	FALSE	[]	FALSE	[]	[]	FALSE	[]	FALSE	[]	[]	[]	FALSE		TRUE	Intrinsic Prothrombin Activation Pathway, MSP-RON Signaling Pathway, MSP-RON Signaling in Cancer Cells Pathway, MSP-RON Signaling in Macrophages Pathway, Neuroprotective Role of THOP1 in Alzheimer's Disease, SPINK1 Pancreatic Cancer Pathway									FALSE		3	O43240		OID21523	FALSE	TRUE
	KLKB1		2	FALSE			Low	Low						-0.0341659	0.020568	0.209974	FALSE					0.013768	0.527074	0.952087	FALSE	FALSE		FALSE		FALSE		FALSE		FALSE		FALSE		FALSE	[]	[]	FALSE	[]	FALSE	[]	[]	FALSE	[]	TRUE	['prekallikrein deficiency', 'inherited prekallikrein deficiency']	['inherited prekallikrein deficiency', 'blood coagulation disease']	['Activation of Matrix Metalloproteinases', 'Defective factor XII causes hereditary angioedema', 'Defective SERPING1 causes hereditary angioedema', 'Intrinsic Pathway of Fibrin Clot Formation']	FALSE		TRUE	Activation of Matrix Metalloproteinases, Acute Phase Response Signaling, Coagulation System, Formation of Fibrin Clot (Clotting Cascade), Intrinsic Prothrombin Activation Pathway, MSP-RON Signaling Pathway, MSP-RON Signaling in Cancer Cells Pathway, MSP-RON Signaling in Macrophages Pathway, SPINK1 Pancreatic Cancer Pathway									FALSE		2	P03952		OID30760	FALSE	TRUE
	KRT19		2	FALSE			Low	Low						-0.0112265	0.785285	0.958196	FALSE					0.12166	0.386834	0.919683	FALSE	FALSE		FALSE		FALSE		FALSE		FALSE		FALSE		FALSE	[]	[]	FALSE	[]	FALSE	[]	[]	FALSE	[]	FALSE	[]	[]	['Formation of the cornified envelope', 'Keratinization']	FALSE		TRUE	Glucocorticoid Receptor Signaling, Keratinization									FALSE		2	P08727		OID20596	FALSE	TRUE
	LACRT		2	FALSE			Medium	Medium																		FALSE		FALSE		FALSE		FALSE		FALSE		FALSE		FALSE	[]	[]	FALSE	[]	FALSE	[]	[]	FALSE	[]	FALSE	[]	[]	[]	FALSE		FALSE										FALSE		2	Q9GZZ8		OID31367	FALSE	TRUE
	LAMTOR5		2	FALSE			High	High																		FALSE		FALSE		FALSE		FALSE		FALSE		FALSE		FALSE	[]	[]	FALSE	[]	FALSE	[]	[]	FALSE	[]	FALSE	[]	[]	['Energy dependent regulation of mTOR by LKB1-AMPK', 'mTORC1-mediated signalling', 'Regulation of PTEN gene transcription', 'Macroautophagy', 'TP53 Regulates Metabolic Genes', 'MTOR signalling', 'Amino acids regulate mTORC1']	FALSE		TRUE	Amino acids regulate mTORC1, CLEAR Signaling Pathway, Energy dependent regulation of mTOR by LKB1-AMPK, HOTAIR Regulatory Pathway, MTOR signalling, Macroautophagy, PTEN Regulation, TP53 Regulates Metabolic Genes									FALSE		2	O43504		OID31396	FALSE	TRUE
	LATS1		2	FALSE			Low	Low																		FALSE		FALSE		FALSE		FALSE		FALSE		FALSE		FALSE	[]	[]	FALSE	[]	FALSE	[]	[]	FALSE	[]	FALSE	[]	[]	['Signaling by Hippo']	FALSE		TRUE	Epithelial Adherens Junction Signaling, G-Protein Coupled Receptor Signaling, HIPPO signaling, PD-1, PD-L1 cancer immunotherapy pathway, Pulmonary Fibrosis Idiopathic Signaling Pathway, Regulation of the Epithelial Mesenchymal Transition by Growth Factors Pathway, Signaling by Hippo									FALSE		2	O95835		OID30523	FALSE	TRUE
	LBP		1	FALSE			High	High	Medium					0.0133315	0.25626	0.649003	FALSE					-0.00789814	0.630124	0.961213	FALSE	FALSE		FALSE		FALSE		FALSE		FALSE		FALSE		FALSE	[]	[]	FALSE	[]	FALSE	[]	[]	FALSE	[]	FALSE	[]	[]	['Interleukin-4 and Interleukin-13 signaling', 'Transfer of LPS from LBP carrier to CD14', 'Regulation of TLR by endogenous ligand', 'Toll Like Receptor 4 (TLR4) Cascade']	FALSE		TRUE	Actin Cytoskeleton Signaling, Acute Phase Response Signaling, Hepatic Cholestasis, Hepatic Fibrosis / Hepatic Stellate Cell Activation, IL-6 Signaling, Interleukin-4 and Interleukin-13 signaling, LPS-stimulated MAPK Signaling, LPS/IL-1 Mediated Inhibition of RXR Function, LXR/RXR Activation, Macrophage Classical Activation Signaling Pathway, Phagosome Formation, Regulation of TLR by endogenous ligand, Role of JAK family kinases in IL-6-type Cytokine Signaling, Toll-like Receptor Cascades, Toll-like Receptor Signaling, iNOS Signaling									TRUE		3	P18428		OID20355	FALSE	TRUE
	LCAT		2	FALSE			Low	Medium						0.0173714	0.59428	0.879333	FALSE					0.0291201	0.619895	0.961213	FALSE	FALSE		FALSE		FALSE		FALSE		FALSE		FALSE		FALSE	[]	[]	FALSE	[]	FALSE	[]	[]	FALSE	[]	TRUE	['Norum disease', 'LCAT deficiency', 'Fish-eye disease', 'Abnormality of the cardiovascular system', 'Familial LCAT deficiency']	['Fish-eye disease', 'Norum disease', 'Familial LCAT deficiency', 'LCAT deficiency']	['HDL remodeling']	FALSE		TRUE	Antioxidant Action of Vitamin C, Atherosclerosis Signaling, DHCR24 Signaling Pathway, Docosahexaenoic Acid (DHA) Signaling, Eicosanoid Signaling, Endothelin-1 Signaling, Glutaminergic Receptor Signaling Pathway (Enhanced), LXR/RXR Activation, Neurovascular Coupling Signaling Pathway, Neutrophil Extracellular Trap Signaling Pathway, Oxytocin in Brain Signaling Pathway, Phagosome Formation, Phospholipases, Plasma lipoprotein assembly, remodeling, and clearance, Role of MAPK Signaling in Inhibiting the Pathogenesis of Influenza, Role of MAPK Signaling in Promoting the Pathogenesis of Influenza, Role of MAPK Signaling in the Pathogenesis of Influenza, Serotonin Receptor Signaling, Sperm Motility, Synaptic Long Term Depression									FALSE		2	P04180		OID30677	FALSE	TRUE
	LDLRAP1		2	FALSE			Low	Low						-0.0870054	0.20329	0.593114	FALSE					0.011968	0.908553	0.987049	FALSE	FALSE		FALSE		FALSE		FALSE		FALSE		FALSE		FALSE	[]	[]	FALSE	[]	FALSE	[]	[]	FALSE	[]	TRUE	['Hypercholesterolemia', 'homozygous familial hypercholesterolemia', 'familial hypercholesterolemia', 'Abnormality of the cardiovascular system']	['homozygous familial hypercholesterolemia', 'familial hypercholesterolemia', 'Hypercholesterolemia']	['Vitamin D (calciferol) metabolism', 'Chylomicron clearance', 'Transport of RCbl within the body', 'LDL clearance', 'Cargo recognition for clathrin-mediated endocytosis', 'Clathrin-mediated endocytosis']	FALSE		TRUE	Cargo recognition for clathrin-mediated endocytosis, Clathrin-mediated Endocytosis Signaling, Clathrin-mediated endocytosis, Plasma lipoprotein assembly, remodeling, and clearance, Vitamin D (calciferol) metabolism									FALSE		2	Q5SW96		OID31068	FALSE	TRUE
	LEFTY2		1	FALSE			High	High	Medium					0.00414902	0.593354	0.878707	FALSE					0.0236616	0.122538	0.761339	FALSE	FALSE		FALSE		FALSE		FALSE		FALSE		FALSE		FALSE	[]	[]	FALSE	[]	FALSE	[]	[]	FALSE	[]	TRUE	[]	['Heterotaxia', 'visceral heterotaxy']	['Platelet degranulation ', 'Regulation of signaling by NODAL', 'Signaling by NODAL']	FALSE		TRUE	Human Embryonic Stem Cell Pluripotency, Response to elevated platelet cytosolic Ca2+, Signaling by NODAL									FALSE		3	O00292		OID21454	FALSE	TRUE
	LGALS4		1	FALSE			High	High	Medium					0.055187	0.251785	0.646345	FALSE					-0.00192792	0.969139	0.996192	FALSE	FALSE		FALSE		FALSE		FALSE		FALSE		FALSE		FALSE	[]	[]	FALSE	[]	FALSE	[]	[]	FALSE	[]	FALSE	[]	[]	[]	FALSE		FALSE										FALSE		3	P56470		OID20748	FALSE	TRUE
	LGALS7		2	FALSE			Medium	High						-0.0413622	0.124584	0.489491	FALSE					-0.0152958	0.61143	0.961213	FALSE	FALSE		FALSE		FALSE		FALSE		FALSE		FALSE		FALSE			FALSE		FALSE			FALSE						FALSE		FALSE										FALSE		2	P47929, P47929		OID21406	FALSE	TRUE
	LGALS7		2	FALSE			Medium	High						-0.0413622	0.124584	0.489491	FALSE					-0.0152958	0.61143	0.961213	FALSE	FALSE		FALSE		FALSE		FALSE		FALSE		FALSE		FALSE			FALSE		FALSE			FALSE						FALSE		FALSE										FALSE		2	P47929, P47929		OID21406	FALSE	TRUE
	LGALS7		2	FALSE			Medium	High						-0.0413622	0.124584	0.489491	FALSE					-0.0152958	0.61143	0.961213	FALSE	FALSE		FALSE		FALSE		FALSE		FALSE		FALSE		FALSE			FALSE		FALSE			FALSE						FALSE		FALSE										FALSE		2	P47929, P47929		OID21406	FALSE	TRUE
	LGALS7		2	FALSE			Medium	High						-0.0413622	0.124584	0.489491	FALSE					-0.0152958	0.61143	0.961213	FALSE	FALSE		FALSE		FALSE		FALSE		FALSE		FALSE		FALSE			FALSE		FALSE			FALSE						FALSE		FALSE										FALSE		2	P47929, P47929		OID21406	FALSE	TRUE
	LGALS9		2	FALSE			Medium	Medium						-0.0176592	0.280715	0.671846	FALSE					0.0248727	0.293429	0.888901	FALSE	FALSE		FALSE		FALSE		FALSE		FALSE		FALSE		FALSE	[]	[]	FALSE	[]	FALSE	[]	[]	FALSE	[]	FALSE	[]	[]	['Interleukin-2 family signaling']	FALSE		TRUE	Interleukin-2 family signaling, T Cell Exhaustion Signaling Pathway, Th1 Pathway, Th1 and Th2 Activation Pathway, Tumor Microenvironment Pathway									FALSE		2	O00182		OID20781	FALSE	TRUE
	LILRA2		2	FALSE			Medium	Medium						-0.0143472	0.268933	0.662683	FALSE					0.0129569	0.400702	0.922993	FALSE	FALSE		FALSE		FALSE		FALSE		FALSE		FALSE		FALSE	[]	[]	FALSE	[]	FALSE	[]	[]	FALSE	[]	FALSE	[]	[]	['Immunoregulatory interactions between a Lymphoid and a non-Lymphoid cell']	FALSE		TRUE	Immunoregulatory interactions between a Lymphoid and a non-Lymphoid cell									FALSE		2	Q8N149		OID21152	FALSE	TRUE
	LILRA3		2	FALSE			Low	Low																		FALSE		FALSE		FALSE		FALSE		FALSE		FALSE		FALSE	[]	[]	FALSE	[]	FALSE	[]	[]	FALSE	[]	FALSE	[]	[]	['Neutrophil degranulation', 'Immunoregulatory interactions between a Lymphoid and a non-Lymphoid cell']	FALSE		TRUE	Immunoregulatory interactions between a Lymphoid and a non-Lymphoid cell, Neutrophil degranulation									FALSE		2	Q8N6C8		OID30376	FALSE	TRUE
	LILRB2		3	FALSE				Low						0.00563971	0.446464	0.817971	FALSE					-0.00372472	0.69853	0.961213	FALSE	FALSE		FALSE		FALSE		FALSE		FALSE		FALSE		FALSE	[]	[]	FALSE	[]	FALSE	[]	[]	FALSE	[]	FALSE	[]	[]	['Neutrophil degranulation', 'Immunoregulatory interactions between a Lymphoid and a non-Lymphoid cell']	FALSE		TRUE	Immunoregulatory interactions between a Lymphoid and a non-Lymphoid cell, Neutrophil degranulation									FALSE		1	Q8N423		OID20301	FALSE	TRUE
	LILRB4		2	FALSE			Medium	Medium						0.0240464	0.13823	0.502813	FALSE					0.0234532	0.353822	0.919683	FALSE	FALSE		FALSE		FALSE		FALSE		FALSE		FALSE		FALSE	[]	[]	FALSE	[]	FALSE	[]	[]	FALSE	[]	FALSE	[]	[]	['Immunoregulatory interactions between a Lymphoid and a non-Lymphoid cell']	FALSE		TRUE	Immunoregulatory interactions between a Lymphoid and a non-Lymphoid cell, Systemic Lupus Erythematosus in B Cell Signaling Pathway									FALSE		2	Q8NHJ6		OID20429	FALSE	TRUE
	LPA		1	TRUE			High	High	High					0.171953	8.93e-26	1.56e-22	TRUE					0.0378453	0.000376037	0.0750456	FALSE	TRUE	['I9_MI_STRICT', 'I9_CHD', 'I9_IHD', 'FG_CVD', 'I9_CVD_HARD', 'I9_CORATHER']	FALSE		FALSE		FALSE		FALSE		FALSE		FALSE	[]	[]	TRUE	['myocardial infarction', 'cardiovascular disease', 'coronary artery disease', 'coronary atherosclerosis', 'Myocardial Ischemia']	FALSE	[]	[]	TRUE	['stroke']	FALSE	[]	[]	['LDL remodeling']	FALSE		TRUE	Atherosclerosis Signaling, Clathrin-mediated Endocytosis Signaling, IL-12 Signaling and Production in Macrophages, LXR/RXR Activation, Plasma lipoprotein assembly, remodeling, and clearance, Production of Nitric Oxide and Reactive Oxygen Species in Macrophages									FALSE		3	P08519		OID30747	FALSE	TRUE
	LRCH4		2	FALSE			Low	Low																		FALSE		FALSE		FALSE		FALSE		FALSE		FALSE		FALSE	[]	[]	FALSE	[]	FALSE	[]	[]	FALSE	[]	FALSE	[]	[]	[]	FALSE		FALSE										FALSE		2	O75427		OID30191	FALSE	TRUE
	LRG1		2	FALSE			Low	Low						0.00897221	0.656327	0.9197	FALSE					0.0583052	0.0133389	0.503188	FALSE	FALSE		FALSE		FALSE		FALSE		FALSE		FALSE		FALSE	[]	[]	FALSE	[]	FALSE	[]	[]	FALSE	[]	FALSE	[]	[]	['Neutrophil degranulation']	FALSE		TRUE	Neutrophil degranulation									FALSE		2	P02750		OID30751	FALSE	TRUE
	LRP11		2	FALSE			Low	Low						-0.00409586	0.73223	0.943759	FALSE					-0.015175	0.325679	0.899401	FALSE	FALSE		FALSE		FALSE		FALSE		FALSE		FALSE		FALSE	[]	[]	FALSE	[]	FALSE	[]	[]	FALSE	[]	FALSE	[]	[]	[]	FALSE		FALSE										FALSE		2	Q86VZ4		OID20185	FALSE	TRUE
	LRRC37A2		2	FALSE			Low	Medium						0.0126693	0.119674	0.487419	FALSE					-0.0079579	0.554855	0.954708	FALSE	FALSE		FALSE		FALSE		FALSE		FALSE		FALSE		FALSE	[]	[]	FALSE	[]	FALSE	[]	[]	FALSE	[]	FALSE	[]	[]	[]	FALSE		FALSE										FALSE		2	A6NM11		OID31440	FALSE	TRUE
	LZTFL1		3	FALSE				Low																		FALSE		FALSE		FALSE		FALSE		FALSE		FALSE		FALSE	[]	[]	FALSE	[]	FALSE	[]	[]	FALSE	[]	TRUE	['Bardet-Biedl syndrome']	['Bardet-Biedl syndrome', 'visceral heterotaxy', 'polydactyly']	['BBSome-mediated cargo-targeting to cilium']	FALSE		TRUE	BBSome Signaling Pathway, Cilium Assembly									FALSE		1	Q9NQ48		OID30637	FALSE	TRUE
	MAD1L1		1	FALSE			Medium	High	Low					0.0417273	0.673912	0.927226	FALSE					-0.102388	0.62321	0.961213	FALSE	FALSE		FALSE		FALSE		FALSE		FALSE		FALSE		FALSE	[]	[]	FALSE	[]	FALSE	[]	[]	FALSE	[]	TRUE	['mosaic variegated aneuploidy syndrome']	[]	['Resolution of Sister Chromatid Cohesion', 'RHO GTPases Activate Formins', 'Mitotic Prometaphase', 'Amplification of signal from unattached kinetochores via a MAD2 inhibitory signal', 'EML4 and NUDC in mitotic spindle formation', 'Separation of Sister Chromatids']	FALSE		TRUE	Cell Cycle Checkpoints, Kinetochore Metaphase Signaling Pathway, Mitotic Metaphase and Anaphase, Mitotic Prometaphase, RHO GTPases Activate Formins									FALSE		3	Q9Y6D9		OID20904	FALSE	TRUE
	MAN1A2		3	FALSE				Low						0.00588985	0.767221	0.95547	FALSE					0.0313667	0.400975	0.922993	FALSE	FALSE		FALSE		FALSE		FALSE		FALSE		FALSE		FALSE	[]	[]	FALSE	[]	FALSE	[]	[]	FALSE	[]	FALSE	[]	[]	['Intra-Golgi traffic', 'Progressive trimming of alpha-1,2-linked mannose residues from Man9/8/7GlcNAc2 to produce Man5GlcNAc2']	FALSE		TRUE	Intra-Golgi and retrograde Golgi-to-ER traffic									FALSE		1	O60476		OID30262	FALSE	TRUE
	MAP2K1		3	FALSE				Low						0.0308229	0.702126	0.933673	FALSE					0.0446372	0.619605	0.961213	FALSE	FALSE		FALSE		FALSE		FALSE		FALSE		FALSE		FALSE	[]	[]	FALSE	[]	FALSE	[]	[]	FALSE	[]	TRUE	['genetic disorder', 'autism spectrum disorder', 'Abnormality of the cardiovascular system', 'cardiofaciocutaneous syndrome', 'melorheostosis', 'Noonan syndrome and Noonan-related syndrome', 'Noonan syndrome', 'rasopathy']	['cardiofaciocutaneous syndrome', 'Noonan syndrome with multiple lentigines']	['Signaling by MAP2K mutants', 'Negative feedback regulation of MAPK pathway', 'Frs2-mediated activation', 'MAPK3 (ERK1) activation', 'Signaling by BRAF and RAF1 fusions', 'Signaling by RAF1 mutants', 'Signaling by high-kinase activity BRAF mutants', 'Paradoxical activation of RAF signaling by kinase inactive BRAF', 'MAP2K and MAPK activation', 'Signaling downstream of RAS mutants', 'RAF activation', 'MAP3K8 (TPL2)-dependent MAPK1/3 activation', 'Uptake and function of anthrax toxins', 'Signal transduction by L1', 'Signaling by moderate kinase activity BRAF mutants']	FALSE		TRUE	14-3-3-mediated Signaling, 4-1BB Signaling in T Lymphocytes, Actin Cytoskeleton Signaling, Activin Inhibin Signaling Pathway, Acute Myeloid Leukemia Signaling, Acute Phase Response Signaling, Adrenomedullin signaling pathway, Aldosterone Signaling in Epithelial Cells, Antiproliferative Role of Somatostatin Receptor 2, Apelin Endothelial Signaling Pathway, Apoptosis Signaling, Autism Signaling Pathway, Autophagy, Axonal Guidance Signaling, B Cell Receptor Signaling, BER (Base Excision Repair) Pathway, BMP signaling pathway, Bladder Cancer Signaling, Breast Cancer Regulation by Stathmin1, CCR3 Signaling in Eosinophils, CD27 Signaling in Lymphocytes, CD28 Signaling in T Helper Cells, CD40 Signaling, CDK5 Signaling, CDX Gastrointestinal Cancer Signaling Pathway, CNTF Signaling, CREB Signaling in Neurons, CXCR4 Signaling, Cancer Drug Resistance by Drug Efflux, Cardiac Hypertrophy Signaling, Cardiac Hypertrophy Signaling (Enhanced), Ceramide Signaling, Chemokine Signaling, Cholecystokinin/Gastrin-mediated Signaling, Chronic Myeloid Leukemia Signaling, Circadian Rhythm Signaling, Colorectal Cancer Metastasis Signaling, Corticotropin Releasing Hormone Signaling, Docosahexaenoic Acid (DHA) Signaling, EGF Signaling, EIF2 Signaling, ERB2-ERBB3 Signaling, ERBB Signaling, ERBB4 Signaling, ERK/MAPK Signaling, Eicosanoid Signaling, Endocannabinoid Cancer Inhibition Pathway, Endocannabinoid Developing Neuron Pathway, Endometrial Cancer Signaling, Ephrin A Signaling, Ephrin Receptor Signaling, Erythropoietin Signaling Pathway, Estrogen Receptor Signaling, FAK Signaling, FGF Signaling, FLT3 Signaling in Hematopoietic Progenitor Cells, Fc Epsilon RI Signaling, Ferroptosis Signaling Pathway, G-Protein Coupled Receptor Signaling, GDNF Family Ligand-Receptor Interactions, GM-CSF Signaling, GNRH Signaling, G_12/13 Signaling, G_q Signaling, G_s Signaling, Gap Junction Signaling, Germ Cell-Sertoli Cell Junction Signaling, Glioblastoma Multiforme Signaling, Glioma Signaling, Glucocorticoid Receptor Signaling, HER-2 Signaling in Breast Cancer, HGF Signaling, HIF1_ Signaling, HMGB1 Signaling, Hepatic Cholestasis, Hepatic Fibrosis Signaling Pathway, Human Embryonic Stem Cell Pluripotency, IGF-1 Signaling, IL-12 Signaling and Production in Macrophages, IL-15 Production, IL-15 Signaling, IL-17A Signaling in Airway Cells, IL-2 Signaling, IL-3 Signaling, IL-33 Signaling Pathway, IL-6 Signaling, IL-8 Signaling, Insulin Receptor Signaling, Integrin Signaling, Interleukin-1 family signaling, JAK/STAT Signaling, L1CAM interactions, LPS-stimulated MAPK Signaling, Leptin Signaling in Obesity, MAP kinase activation, MSP-RON Signaling in Cancer Cells Pathway, Melanocyte Development and Pigmentation Signaling, Melanoma Signaling, Melatonin Signaling, Molecular Mechanisms of Cancer, Mouse Embryonic Stem Cell Pluripotency, Myelination Signaling Pathway, NGF Signaling, NOD1/2 Signaling Pathway, NRF2-mediated Oxidative Stress Response, NUR77 Signaling in T Lymphocytes, Natural Killer Cell Signaling, Netrin Signaling, Neuregulin Signaling, Neurotrophin/TRK Signaling, Neutrophil Extracellular Trap Signaling Pathway, Nitric Oxide Signaling in the Cardiovascular System, Non-Small Cell Lung Cancer Signaling, Oncostatin M Signaling, Opioid Signaling Pathway, Ovarian Cancer Signaling, Oxytocin in Brain Signaling Pathway, P2Y Purinergic Receptor Signaling Pathway, PAK Signaling, PDGF Signaling, PFKFB4 Signaling Pathway, PI3K Signaling in B Lymphocytes, PI3K/AKT Signaling, PPAR Signaling, PPAR_/RXR_ Activation, PTEN Signaling, Pancreatic Adenocarcinoma Signaling, Phagosome Formation, Phospholipase C Signaling, Polyamine Regulation in Colon Cancer, Production of Nitric Oxide and Reactive Oxygen Species in Macrophages, Prolactin Signaling, Prostate Cancer Signaling, Protein Kinase A Signaling, Pulmonary Fibrosis Idiopathic Signaling Pathway, Pyridoxal 5'-phosphate Salvage Pathway, RAC Signaling, RAF-independent MAPK1/3 activation, RAF/MAP kinase cascade, RANK Signaling in Osteoclasts, RAR Activation, Reelin Signaling in Neurons, Regulation of IL-2 Expression in Activated and Anergic T Lymphocytes, Regulation of eIF4 and p70S6K Signaling, Regulation of the Epithelial Mesenchymal Transition by Growth Factors Pathway, Regulation of the Epithelial-Mesenchymal Transition Pathway, Relaxin Signaling, Renal Cell Carcinoma Signaling, Renin-Angiotensin Signaling, Role of IL-17A in Arthritis, Role of IL-17F in Allergic Inflammatory Airway Diseases, Role of MAPK Signaling in Inhibiting the Pathogenesis of Influenza, Role of MAPK Signaling in Promoting the Pathogenesis of Influenza, Role of MAPK Signaling in the Pathogenesis of Influenza, Role of Macrophages, Fibroblasts and Endothelial Cells in Rheumatoid Arthritis, Role of NANOG in Mammalian Embryonic Stem Cell Pluripotency, Role of NFAT in Cardiac Hypertrophy, Role of NFAT in Regulation of the Immune Response, Role of Osteoclasts in Rheumatoid Arthritis Signaling Pathway, Role of PI3K/AKT Signaling in the Pathogenesis of Influenza, Role of Tissue Factor in Cancer, S100 Family Signaling Pathway, SPINK1 General Cancer Pathway, STAT3 Pathway, Salvage Pathways of Pyrimidine Ribonucleotides, Semaphorin Neuronal Repulsive Signaling Pathway, Senescence Pathway, Serotonin Receptor Signaling, Sertoli Cell-Germ Cell Junction Signaling Pathway (Enhanced), Sertoli Cell-Sertoli Cell Junction Signaling, Signaling by NTRK1 (TRKA), Signaling by Rho Family GTPases, Sleep NREM Signaling Pathway, Sperm Motility, Synaptic Long Term Depression, Synaptic Long Term Potentiation, Systemic Lupus Erythematosus in B Cell Signaling Pathway, Systemic Lupus Erythematosus in T Cell Signaling Pathway, T Cell Receptor Signaling, TGF-_ Signaling, Telomerase Signaling, Thrombin Signaling, Thrombopoietin Signaling, Thyroid Cancer Signaling, Transcriptional Regulatory Network in Embryonic Stem Cells, Tumor Microenvironment Pathway, UVB-Induced MAPK Signaling, UVC-Induced MAPK Signaling, VEGF Family Ligand-Receptor Interactions, VEGF Signaling, Wound Healing Signaling Pathway, Xenobiotic Metabolism CAR Signaling Pathway, Xenobiotic Metabolism General Signaling Pathway, Xenobiotic Metabolism Signaling, _-Adrenergic Signaling, cAMP-mediated signaling, fMLP Signaling in Neutrophils, p70S6K Signaling									FALSE		1	Q02750		OID31468	FALSE	TRUE
	MARCO		2	FALSE			Medium	Medium						-0.0256233	0.323432	0.715731	FALSE					-0.0949494	0.00325229	0.262105	FALSE	FALSE		FALSE		FALSE		FALSE		FALSE		FALSE		FALSE	[]	[]	FALSE	[]	FALSE	[]	[]	FALSE	[]	FALSE	[]	[]	['Scavenging by Class A Receptors']	FALSE		TRUE	Macrophage Alternative Activation Signaling Pathway, Phagosome Formation, Role of PKR in Interferon Induction and Antiviral Response									FALSE		2	Q9UEW3		OID20210	FALSE	TRUE
	MEGF10		2	FALSE			Medium	Medium						0.0130621	0.175894	0.55737	FALSE					-0.00576704	0.733479	0.963504	FALSE	FALSE		FALSE		FALSE		FALSE		FALSE		FALSE		FALSE	[]	[]	FALSE	[]	FALSE	[]	[]	FALSE	[]	TRUE	['MEGF10-related myopathy', 'Spinal muscular atrophy with respiratory distress type 1']	['MEGF10-related myopathy', 'Spinal muscular atrophy with respiratory distress type 1']	[]	FALSE		FALSE										FALSE		2	Q96KG7		OID20746	FALSE	TRUE
	METAP1		2	TRUE			Low	Medium																		FALSE		FALSE		FALSE		TRUE	['Date I25 first reported (chronic ischaemic heart disease)']	FALSE		FALSE		FALSE	[]	[]	FALSE	[]	FALSE	[]	[]	FALSE	[]	TRUE	['Intellectual disability']	[]	['Inactivation, recovery and regulation of the phototransduction cascade']	FALSE		TRUE	Visual phototransduction									FALSE		2	P53582		OID20815	FALSE	TRUE
	MFAP5		3	FALSE				Medium						-0.0446103	0.140154	0.505596	FALSE					0.0112577	0.792952	0.964253	FALSE	FALSE		FALSE		FALSE		FALSE		FALSE		FALSE		FALSE	[]	[]	FALSE	[]	FALSE	[]	[]	FALSE	[]	TRUE	['thoracic aortic aneurysm', 'familial thoracic aortic aneurysm and aortic dissection', 'Rare disease with thoracic aortic aneurysm and aortic dissection']	['familial thoracic aortic aneurysm and aortic dissection']	['Elastic fibre formation', 'Molecules associated with elastic fibres']	FALSE		TRUE	Elastic fibre formation, HEY1 Signaling Pathway									FALSE		1	Q13361		OID20239	FALSE	TRUE
	MGLL		2	FALSE			High	Medium						0.0724531	0.301488	0.694457	FALSE					0.0744448	0.475097	0.939072	FALSE	FALSE		FALSE		FALSE		FALSE		FALSE		FALSE		FALSE	[]	[]	FALSE	[]	FALSE	[]	[]	FALSE	[]	FALSE	[]	[]	['Arachidonate production from DAG', 'Triglyceride catabolism', 'Acyl chain remodeling of DAG and TAG']	FALSE		TRUE	Effects of PIP2 hydrolysis, Endocannabinoid Developing Neuron Pathway, Endocannabinoid Neuronal Synapse Pathway, Glycerophospholipid biosynthesis, Triacylglycerol Degradation, Triglyceride metabolism									FALSE		2	Q99685		OID20711	FALSE	TRUE
	MLN		1	TRUE			High	High	Low					0.0472771	0.000146465	0.00544102	TRUE					0.0157097	0.671087	0.961213	FALSE	FALSE		FALSE		FALSE		FALSE		FALSE		FALSE		FALSE	[]	[]	FALSE	[]	FALSE	[]	[]	FALSE	[]	FALSE	[]	[]	['G alpha (q) signalling events', 'Peptide ligand-binding receptors']	FALSE		TRUE	Class A/1 (Rhodopsin-like receptors), G alpha (q) signalling events									FALSE		3	P12872		OID20541	FALSE	TRUE
	MMP12		3	FALSE				Medium																		FALSE		FALSE		FALSE		FALSE		FALSE		FALSE		FALSE	[]	[]	FALSE	[]	FALSE	[]	[]	FALSE	[]	FALSE	[]	[]	['Degradation of the extracellular matrix', 'Collagen degradation']	FALSE		TRUE	Agranulocyte Adhesion and Diapedesis, Axonal Guidance Signaling, Bladder Cancer Signaling, Chaperone Mediated Autophagy Signaling Pathway, Collagen degradation, Colorectal Cancer Metastasis Signaling, Degradation of the extracellular matrix, Estrogen Receptor Signaling, Granulocyte Adhesion and Diapedesis, HEY1 Signaling Pathway, HIF1_ Signaling, HOTAIR Regulatory Pathway, Hematoma Resolution Signaling Pathway, IL-33 Signaling Pathway, IL-4 Signaling, Inhibition of Matrix Metalloproteases, Leukocyte Extravasation Signaling, Molecular Mechanisms of Cancer, Osteoarthritis Pathway, Pulmonary Fibrosis Idiopathic Signaling Pathway, Pulmonary Healing Signaling Pathway, Role of Chondrocytes in Rheumatoid Arthritis Signaling Pathway, Role of Osteoblasts in Rheumatoid Arthritis Signaling Pathway, Role of Osteoclasts in Rheumatoid Arthritis Signaling Pathway, S100 Family Signaling Pathway, SPINK1 Pancreatic Cancer Pathway, Tumor Microenvironment Pathway									FALSE		1	P39900		OID21439	FALSE	TRUE
	MMP3		2	TRUE			Medium	High						0.0140486	0.340735	0.734578	FALSE					0.00793654	0.646515	0.961213	FALSE	FALSE		FALSE		FALSE		FALSE		FALSE		FALSE		TRUE	['coronary artery disease']	[]	FALSE	[]	FALSE	[]	[]	TRUE	['stroke']	TRUE	['coronary artery disease']	[]	['Assembly of collagen fibrils and other multimeric structures', 'Extra-nuclear estrogen signaling', 'Activation of Matrix Metalloproteinases', 'Interleukin-4 and Interleukin-13 signaling', 'Degradation of the extracellular matrix', 'Collagen degradation', 'EGFR Transactivation by Gastrin']	FALSE		TRUE	Activation of Matrix Metalloproteinases, Agranulocyte Adhesion and Diapedesis, Assembly of collagen fibrils and other multimeric structures, Atherosclerosis Signaling, Axonal Guidance Signaling, Bladder Cancer Signaling, Chaperone Mediated Autophagy Signaling Pathway, Collagen degradation, Colorectal Cancer Metastasis Signaling, Degradation of the extracellular matrix, Estrogen Receptor Signaling, Extra-nuclear estrogen signaling, Gastrin-CREB signalling pathway via PKC and MAPK, Glucocorticoid Receptor Signaling, Granulocyte Adhesion and Diapedesis, HEY1 Signaling Pathway, HIF1_ Signaling, HOTAIR Regulatory Pathway, Hematoma Resolution Signaling Pathway, IL-17 Signaling, IL-17A Signaling in Fibroblasts, Inhibition of Matrix Metalloproteases, Interleukin-4 and Interleukin-13 signaling, Leukocyte Extravasation Signaling, Molecular Mechanisms of Cancer, Neuroinflammation Signaling Pathway, Oncostatin M Signaling, Osteoarthritis Pathway, Pulmonary Fibrosis Idiopathic Signaling Pathway, Pulmonary Healing Signaling Pathway, RAR Activation, Role of Chondrocytes in Rheumatoid Arthritis Signaling Pathway, Role of Macrophages, Fibroblasts and Endothelial Cells in Rheumatoid Arthritis, Role of Osteoblasts in Rheumatoid Arthritis Signaling Pathway, Role of Osteoblasts, Osteoclasts and Chondrocytes in Rheumatoid Arthritis, Role of Osteoclasts in Rheumatoid Arthritis Signaling Pathway, S100 Family Signaling Pathway, Tumor Microenvironment Pathway									FALSE		2	P08254		OID21083	FALSE	TRUE
	MMP7		2	FALSE			Low	Low						0.0187207	0.209934	0.596979	FALSE					0.0822667	0.0142188	0.503863	FALSE	FALSE		FALSE		FALSE		FALSE		FALSE		FALSE		FALSE	[]	[]	FALSE	[]	FALSE	[]	[]	FALSE	[]	FALSE	[]	[]	['Assembly of collagen fibrils and other multimeric structures', 'Extra-nuclear estrogen signaling', 'Activation of Matrix Metalloproteinases', 'Degradation of the extracellular matrix', 'Collagen degradation']	FALSE		TRUE	Activation of Matrix Metalloproteinases, Activin Inhibin Signaling Pathway, Agranulocyte Adhesion and Diapedesis, Assembly of collagen fibrils and other multimeric structures, Axonal Guidance Signaling, Bladder Cancer Signaling, Chaperone Mediated Autophagy Signaling Pathway, Collagen degradation, Colorectal Cancer Metastasis Signaling, Degradation of the extracellular matrix, Estrogen Receptor Signaling, Extra-nuclear estrogen signaling, Granulocyte Adhesion and Diapedesis, HEY1 Signaling Pathway, HIF1_ Signaling, HOTAIR Regulatory Pathway, Hematoma Resolution Signaling Pathway, Inhibition of Matrix Metalloproteases, Leukocyte Extravasation Signaling, Molecular Mechanisms of Cancer, Ovarian Cancer Signaling, Pulmonary Fibrosis Idiopathic Signaling Pathway, Pulmonary Healing Signaling Pathway, ROBO SLIT Signaling Pathway, Role of Chondrocytes in Rheumatoid Arthritis Signaling Pathway, Role of Osteoblasts in Rheumatoid Arthritis Signaling Pathway, Role of Osteoclasts in Rheumatoid Arthritis Signaling Pathway, S100 Family Signaling Pathway, Tumor Microenvironment Pathway, WNT/_-catenin Signaling									FALSE		2	P09237		OID20087	FALSE	TRUE
	MRC1		2	FALSE			Medium	Medium																		FALSE		FALSE		FALSE		FALSE		FALSE		FALSE		FALSE	[]	[]	FALSE	[]	FALSE	[]	[]	FALSE	[]	FALSE	[]	[]	['Modulation by Mtb of host immune system', 'Cross-presentation of soluble exogenous antigens (endosomes)']	FALSE		TRUE	Class I MHC mediated antigen processing and presentation, Macrophage Alternative Activation Signaling Pathway, Macropinocytosis Signaling, Phagosome Formation									FALSE		2	P22897		OID30694	FALSE	TRUE
	MSR1		2	FALSE			Medium	Medium						0.038895	0.00334258	0.0614332	FALSE					0.0293759	0.187376	0.82232	FALSE	FALSE		FALSE		FALSE		FALSE		FALSE		FALSE		FALSE	[]	[]	FALSE	[]	FALSE	[]	[]	FALSE	[]	TRUE	['ovarian cancer', 'esophageal adenocarcinoma', 'hereditary neoplastic syndrome', 'Inherited cancer-predisposing syndrome']	[]	['Scavenging by Class A Receptors']	FALSE		TRUE	Atherosclerosis Signaling, Binding and Uptake of Ligands by Scavenger Receptors, LXR/RXR Activation, Phagosome Formation, Role of PKR in Interferon Induction and Antiviral Response									FALSE		2	P21757		OID21063	FALSE	TRUE
	MTSS1		2	FALSE			High	High						0.00425291	0.959309	0.992271	FALSE					0.238765	0.068814	0.691495	FALSE	FALSE		FALSE		FALSE		FALSE		FALSE		FALSE		FALSE	[]	[]	FALSE	[]	FALSE	[]	[]	FALSE	[]	FALSE	[]	[]	[]	FALSE		FALSE										FALSE		2	O43312		OID31492	FALSE	TRUE
	MVK		2	FALSE			Medium	Medium														0.292834	0.419793	0.92615	FALSE	FALSE		FALSE		FALSE		FALSE		FALSE		FALSE		FALSE	[]	[]	FALSE	[]	FALSE	[]	[]	FALSE	[]	TRUE	['genetic disorder', 'mevalonic aciduria', 'autoinflammatory syndrome', 'Vitamin B12-responsive methylmalonic acidemia type cblB', 'Retinal dystrophy', 'methylmalonic aciduria, cblB type', 'disseminated superficial actinic porokeratosis', 'hyperimmunoglobulinemia D with periodic fever']	['mevalonic aciduria', 'hyperimmunoglobulinemia D with periodic fever']	['Cholesterol biosynthesis', 'Activation of gene expression by SREBF (SREBP)']	FALSE		TRUE	Activation of gene expression by SREBF (SREBP), Mevalonate Pathway I, Superpathway of Cholesterol Biosynthesis, Superpathway of Geranylgeranyldiphosphate Biosynthesis I (via Mevalonate)									FALSE		2	Q03426		OID20459	FALSE	TRUE
	MYL1		2	FALSE			Low	Low																		FALSE		FALSE		FALSE		FALSE		FALSE		FALSE		FALSE	[]	[]	FALSE	[]	FALSE	[]	[]	FALSE	[]	TRUE	['congenital fiber-type disproportion myopathy']	['congenital fiber-type disproportion myopathy']	['Striated Muscle Contraction']	FALSE		TRUE	ABRA Signaling Pathway, Actin Cytoskeleton Signaling, Agranulocyte Adhesion and Diapedesis, Apelin Cardiomyocyte Signaling Pathway, Axonal Guidance Signaling, CDC42 Signaling, CXCR4 Signaling, Calcium Signaling, Cardiac Hypertrophy Signaling, Cellular Effects of Sildenafil (Viagra), Dilated Cardiomyopathy Signaling Pathway, Ephrin A Signaling, Estrogen Receptor Signaling, G-Protein Coupled Receptor Signaling, G_12/13 Signaling, Hepatic Fibrosis / Hepatic Stellate Cell Activation, Hepatic Fibrosis Signaling Pathway, ILK Signaling, Oxytocin Signaling Pathway, PAK Signaling, Phagosome Formation, Phospholipase C Signaling, Protein Kinase A Signaling, RHOA Signaling, RHOGDI Signaling, Regulation of Actin-based Motility by Rho, SNARE Signaling Pathway, Semaphorin Neuronal Repulsive Signaling Pathway, Signaling by Rho Family GTPases, Striated Muscle Contraction, Thrombin Signaling, Tight Junction Signaling									FALSE		2	P05976		OID30120	FALSE	TRUE
	MZB1		3	FALSE				Low						0.083576	0.218267	0.608778	FALSE					-0.120765	0.130068	0.761339	FALSE	FALSE		FALSE		FALSE		FALSE		FALSE		FALSE		FALSE	[]	[]	FALSE	[]	FALSE	[]	[]	FALSE	[]	FALSE	[]	[]	[]	FALSE		FALSE										FALSE		1	Q8WU39		OID20732	FALSE	TRUE
	NAGA		2	FALSE			Medium	Medium						0.0559422	0.107073	0.47584	FALSE					-0.0897236	0.196074	0.829069	FALSE	FALSE		FALSE		FALSE		FALSE		FALSE		FALSE		FALSE	[]	[]	FALSE	[]	FALSE	[]	[]	FALSE	[]	TRUE	['alpha-N-acetylgalactosaminidase deficiency type 3', 'alpha-N-acetylgalactosaminidase deficiency type 1', 'alpha-N-acetylgalactosaminidase deficiency', 'alpha-N-acetylgalactosaminidase deficiency type 2']	['alpha-N-acetylgalactosaminidase deficiency type 1', 'alpha-N-acetylgalactosaminidase deficiency type 2', 'alpha-N-acetylgalactosaminidase deficiency', 'Seizure']	[]	FALSE		FALSE										FALSE		2	P17050		OID30509	FALSE	TRUE
	NCS1		1	FALSE			High	High	High					-0.102888	0.0236902	0.226028	FALSE					-0.0233348	0.756025	0.964253	FALSE	FALSE		FALSE		FALSE		FALSE		FALSE		FALSE		FALSE	[]	[]	FALSE	[]	FALSE	[]	[]	FALSE	[]	FALSE	[]	[]	[]	FALSE		TRUE	Dopamine Receptor Signaling									FALSE		3	P62166		OID21458	FALSE	TRUE
	NFATC3		2	FALSE			Medium	Medium																		FALSE		FALSE		FALSE		FALSE		FALSE		FALSE		FALSE	[]	[]	FALSE	[]	FALSE	[]	[]	FALSE	[]	FALSE	[]	[]	['FCERI mediated Ca+2 mobilization', 'CLEC7A (Dectin-1) induces NFAT activation', 'Calcineurin activates NFAT']	FALSE		TRUE	April Mediated Signaling, Axonal Guidance Signaling, B Cell Activating Factor Signaling, B Cell Receptor Signaling, C-type lectin receptors (CLRs), CD28 Signaling in T Helper Cells, CTLA4 Signaling in Cytotoxic T Lymphocytes, Calcium Signaling, Cardiac Hypertrophy Signaling (Enhanced), Cellular Effects of Sildenafil (Viagra), Chronic Myeloid Leukemia Signaling, Fc epsilon receptor (FCERI) signaling, G-Protein Coupled Receptor Signaling, G_q Signaling, Glucocorticoid Receptor Signaling, Hepatic Cholestasis, ICOS-ICOSL Signaling in T Helper Cells, IL-12 Signaling and Production in Macrophages, Myelination Signaling Pathway, Natural Killer Cell Signaling, Netrin Signaling, Neuroinflammation Signaling Pathway, PI3K Signaling in B Lymphocytes, PKC_ Signaling in T Lymphocytes, Phospholipase C Signaling, Protein Kinase A Signaling, Regulation of IL-2 Expression in Activated and Anergic T Lymphocytes, Role of Macrophages, Fibroblasts and Endothelial Cells in Rheumatoid Arthritis, Role of NFAT in Regulation of the Immune Response, Role of Osteoblasts, Osteoclasts and Chondrocytes in Rheumatoid Arthritis, SAPK/JNK Signaling, Senescence Pathway, Signaling by the B Cell Receptor (BCR), Systemic Lupus Erythematosus Signaling, Systemic Lupus Erythematosus in B Cell Signaling Pathway, T Cell Exhaustion Signaling Pathway, T Cell Receptor Signaling, Th1 Pathway, Th1 and Th2 Activation Pathway, Th17 Activation Pathway, WNT/Ca+ pathway, fMLP Signaling in Neutrophils									FALSE		2	Q12968		OID20470	FALSE	TRUE
	NFYA		3	FALSE			Low																			FALSE		FALSE		FALSE		FALSE		FALSE		FALSE		FALSE	[]	[]	FALSE	[]	FALSE	[]	[]	FALSE	[]	FALSE	[]	[]	['FOXO-mediated transcription of cell death genes', 'PPARA activates gene expression', 'ATF4 activates genes in response to endoplasmic reticulum stress', 'ATF6 (ATF6-alpha) activates chaperone genes', 'Activation of gene expression by SREBF (SREBP)']	FALSE		TRUE	ATF4 activates genes in response to endoplasmic reticulum stress, ATF6 (ATF6-alpha) activates chaperone genes, Activation of gene expression by SREBF (SREBP), FOXO-mediated transcription of cell death genes, GADD45 Signaling, Human Embryonic Stem Cell Pluripotency, Neuroprotective Role of THOP1 in Alzheimer's Disease, Regulation of lipid metabolism by PPARalpha, Ribonucleotide Reductase Signaling Pathway									FALSE		1	P23511		OID30134	FALSE	TRUE
	NGF		2	TRUE			Medium	Medium																		FALSE		FALSE		FALSE		FALSE		FALSE		FALSE		FALSE	[]	[]	TRUE	['coronary artery disease', 'cardiovascular disease']	FALSE	[]	[]	FALSE	[]	TRUE	['hereditary sensory and autonomic neuropathy type 5']	['hereditary sensory and autonomic neuropathy type 5']	['p75NTR recruits signalling complexes', 'Signalling to p38 via RIT and RIN', 'Signalling to RAS', 'Frs2-mediated activation', 'NFG and proNGF binds to p75NTR', 'NGF processing', 'PI3K/AKT activation', 'NRIF signals cell death from the nucleus', 'NRAGE signals death through JNK', 'p75NTR negatively regulates cell cycle via SC1', 'NADE modulates death signalling', 'ARMS-mediated activation', 'NF-kB is activated and signals survival', 'Retrograde neurotrophin signalling', 'TRKA activation by NGF', 'Axonal growth stimulation', 'Signalling to STAT3', 'Ceramide signalling', 'PLC-gamma1 signalling']	FALSE		TRUE	Axonal Guidance Signaling, BEX2 Signaling Pathway, CDK5 Signaling, Circadian Rhythm Signaling, ERK5 Signaling, Human Embryonic Stem Cell Pluripotency, Huntington's Disease Signaling, Macropinocytosis Signaling, Myelination Signaling Pathway, NF-_B Signaling, NGF Signaling, NGF processing, Neuroinflammation Signaling Pathway, Neurotrophin/TRK Signaling, PEDF Signaling, S100 Family Signaling Pathway, Signaling by NTRK1 (TRKA), Thyroid Cancer Signaling, p75 NTR receptor-mediated signalling									FALSE		2	P01138		OID20920	FALSE	TRUE
	NGRN		3	FALSE				Low																		FALSE		FALSE		FALSE		FALSE		FALSE		FALSE		FALSE	[]	[]	FALSE	[]	FALSE	[]	[]	FALSE	[]	FALSE	[]	[]	[]	FALSE		FALSE										FALSE		1	Q9NPE2		OID31115	FALSE	TRUE
	NMI		2	FALSE			Medium	Medium						-0.0238152	0.0540018	0.337449	FALSE					-0.0251047	0.223964	0.843608	FALSE	FALSE		FALSE		FALSE		FALSE		FALSE		FALSE		FALSE	[]	[]	FALSE	[]	FALSE	[]	[]	FALSE	[]	FALSE	[]	[]	['SARS-CoV-1 activates/modulates innate immune responses']	FALSE		TRUE	Prolactin Signaling									FALSE		2	Q13287		OID31378	FALSE	TRUE
	NOS3		1	TRUE			Medium	Medium	Medium					-0.452766	3.03e-06	0.000251576	TRUE					0.205178	0.506265	0.952087	FALSE	FALSE		FALSE		FALSE		FALSE		FALSE		FALSE		FALSE	[]	[]	TRUE	['coronary atherosclerosis', 'coronary artery disease', 'cardiovascular disease', 'myocardial infarction', 'Myocardial Ischemia']	TRUE	['stroke', 'Ischemic stroke']	[]	TRUE	['stroke']	TRUE	['primary ovarian insufficiency', 'stroke', 'Ischemic stroke']	[]	['Extra-nuclear estrogen signaling', 'VEGFR2 mediated vascular permeability', 'NOSIP mediated eNOS trafficking', 'eNOS activation', 'Tetrahydrobiopterin (BH4) synthesis, recycling, salvage and regulation', 'NOSTRIN mediated eNOS trafficking', 'Nitric oxide stimulates guanylate cyclase', 'ROS and RNS production in phagocytes']	FALSE		TRUE	AMPK Signaling, Adrenomedullin signaling pathway, Angiopoietin Signaling, Apelin Cardiac Fibroblast Signaling Pathway, Apelin Cardiomyocyte Signaling Pathway, Apelin Endothelial Signaling Pathway, Apelin Muscle Signaling Pathway, Cellular Effects of Sildenafil (Viagra), Chaperone Mediated Autophagy Signaling Pathway, Citrulline-Nitric Oxide Cycle, Corticotropin Releasing Hormone Signaling, Endocannabinoid Cancer Inhibition Pathway, Endothelin-1 Signaling, Erythropoietin Signaling Pathway, Estrogen Receptor Signaling, Extra-nuclear estrogen signaling, Glucocorticoid Receptor Signaling, Hypoxia Signaling in the Cardiovascular System, IL-33 Signaling Pathway, Inhibition of Angiogenesis by TSP1, Metabolism of cofactors, Metabolism of nitric oxide: NOS3 activation and regulation, Neurovascular Coupling Signaling Pathway, Nitric Oxide Signaling in the Cardiovascular System, Opioid Signaling Pathway, Oxytocin Signaling Pathway, PI3K/AKT Signaling, Parkinson's Signaling Pathway, Platelet homeostasis, Protein Kinase A Signaling, Relaxin Signaling, Signaling by VEGF, Sirtuin Signaling Pathway, Superpathway of Citrulline Metabolism, Synaptic Long Term Depression, Systemic Lupus Erythematosus in T Cell Signaling Pathway, VEGF Family Ligand-Receptor Interactions, VEGF Signaling, eNOS Signaling									FALSE		3	P29474		OID20834	FALSE	TRUE
	NOTCH2		2	FALSE			Low	Medium						0.0553973	0.193139	0.580923	FALSE					-0.0871998	0.158612	0.79655	FALSE	FALSE		FALSE		FALSE		FALSE		FALSE		FALSE		FALSE	[]	[]	FALSE	[]	FALSE	[]	[]	FALSE	[]	TRUE	['Alagille syndrome', 'primary ovarian insufficiency', 'Alagille syndrome due to a NOTCH2 point mutation', 'Acroosteolysis dominant type']	['Acroosteolysis dominant type', 'Alagille syndrome due to a NOTCH2 point mutation', 'Skeletal dysplasia']	['Notch-HLH transcription pathway', 'Pre-NOTCH Processing in Golgi', 'NOTCH4 Intracellular Domain Regulates Transcription', 'Defective LFNG causes SCDO3', 'NOTCH2 Activation and Transmission of Signal to the Nucleus', 'Pre-NOTCH Transcription and Translation', 'Pre-NOTCH Processing in the Endoplasmic Reticulum', 'NOTCH2 intracellular domain regulates transcription']	FALSE		TRUE	Chronic Myeloid Leukemia Signaling, Epithelial Adherens Junction Signaling, Generic Transcription Pathway, HEY1 Signaling Pathway, Myelination Signaling Pathway, Notch Signaling, Pre-NOTCH Expression and Processing, Pulmonary Fibrosis Idiopathic Signaling Pathway, Pulmonary Healing Signaling Pathway, Regulation of the Epithelial-Mesenchymal Transition Pathway, Signaling by NOTCH2, Signaling by NOTCH4, Th1 Pathway, Th1 and Th2 Activation Pathway, Th2 Pathway									FALSE		2	Q04721		OID30407	FALSE	TRUE
	NPPC		3	FALSE				Low						0.0709742	0.458723	0.82126	FALSE					0.108699	0.471063	0.937368	FALSE	FALSE		FALSE		FALSE		FALSE		FALSE		FALSE		FALSE	[]	[]	FALSE	[]	FALSE	[]	[]	FALSE	[]	FALSE	[]	[]	['Physiological factors']	FALSE		TRUE	Cardiac conduction, Cellular Effects of Sildenafil (Viagra), Sperm Motility, WNK Renal Signaling Pathway									FALSE		1	P23582		OID20568	FALSE	TRUE
	NPY		1	FALSE			High	High	High					-0.0303684	0.525877	0.854352	FALSE					0.0746103	0.0757374	0.706749	FALSE	FALSE		FALSE		FALSE		FALSE		FALSE		FALSE		FALSE	[]	[]	FALSE	[]	FALSE	[]	[]	FALSE	[]	FALSE	[]	[]	['G alpha (i) signalling events', 'FOXO-mediated transcription of oxidative stress, metabolic and neuronal genes', 'Peptide ligand-binding receptors']	FALSE		TRUE	Cachexia Signaling Pathway, Class A/1 (Rhodopsin-like receptors), FOXO-mediated transcription of oxidative stress, metabolic and neuronal genes, G alpha (i) signalling events, Leptin Signaling in Obesity, Role of JAK2 in Hormone-like Cytokine Signaling									FALSE		3	P01303		OID21388	FALSE	TRUE
	NUDT16		2	FALSE			Low	Low						-0.0364698	0.133655	0.492325	FALSE					0.0586834	0.162409	0.798802	FALSE	FALSE		FALSE		FALSE		FALSE		FALSE		FALSE		FALSE	[]	[]	FALSE	[]	FALSE	[]	[]	FALSE	[]	FALSE	[]	[]	['Phosphate bond hydrolysis by NUDT proteins']	FALSE		TRUE	Nucleotide catabolism, Pyrimidine Ribonucleotides De Novo Biosynthesis, Pyrimidine Ribonucleotides Interconversion									FALSE		2	Q96DE0		OID31484	FALSE	TRUE
	PADI4		1	TRUE			High	High	High					-0.0178836	0.291506	0.686867	FALSE					-0.0559816	0.0312592	0.64295	FALSE	FALSE		TRUE	['I9_INTRACRA']	FALSE		FALSE		FALSE		FALSE		FALSE	[]	[]	FALSE	[]	FALSE	[]	[]	FALSE	[]	TRUE	['rheumatoid arthritis', 'interstitial lung disease']	[]	['Chromatin modifying enzymes']	FALSE		TRUE	Neutrophil Extracellular Trap Signaling Pathway, Protein Citrullination									FALSE		3	Q9UM07		OID20832	FALSE	TRUE
	PAG1		2	FALSE			Medium	Medium						-0.00205704	0.973398	0.994823	FALSE					-0.0514555	0.604273	0.961213	FALSE	FALSE		FALSE		FALSE		FALSE		FALSE		FALSE		FALSE	[]	[]	FALSE	[]	FALSE	[]	[]	FALSE	[]	FALSE	[]	[]	['Phosphorylation of CD3 and TCR zeta chains', 'GAB1 signalosome']	FALSE		TRUE	B Cell Receptor Signaling, Signaling by EGFR, Systemic Lupus Erythematosus in B Cell Signaling Pathway, T Cell Receptor Signaling, TCR signaling									FALSE		2	Q9NWQ8		OID20108	FALSE	TRUE
	PAM		2	FALSE			Low	Low						0.0154922	0.0602366	0.355314	FALSE					-0.000785055	0.966051	0.996192	FALSE	FALSE		FALSE		FALSE		FALSE		FALSE		FALSE		FALSE	[]	[]	FALSE	[]	FALSE	[]	[]	FALSE	[]	FALSE	[]	[]	[]	FALSE		FALSE										FALSE		2	P19021		OID20291	FALSE	TRUE
	PAMR1		2	FALSE			High	High						0.0322282	0.00522978	0.0837725	FALSE					-0.0160328	0.355942	0.919683	FALSE	FALSE		FALSE		FALSE		FALSE		FALSE		FALSE		FALSE	[]	[]	FALSE	[]	FALSE	[]	[]	FALSE	[]	FALSE	[]	[]	[]	FALSE		FALSE										FALSE		2	Q6UXH9		OID21153	FALSE	TRUE
	PARP1		2	FALSE			Medium	Medium						-0.121377	0.00271864	0.0521621	FALSE					0.0238313	0.625533	0.961213	FALSE	FALSE		FALSE		FALSE		FALSE		FALSE		FALSE		FALSE	[]	[]	FALSE	[]	FALSE	[]	[]	FALSE	[]	FALSE	[]	[]	['SUMOylation of DNA damage response and repair proteins', 'Downregulation of SMAD2/3:SMAD4 transcriptional activity', 'POLB-Dependent Long Patch Base Excision Repair', 'HDR through MMEJ (alt-NHEJ)', 'vRNA Synthesis', 'DNA Damage Recognition in GG-NER', 'Dual Incision in GG-NER', 'Formation of Incision Complex in GG-NER']	FALSE		TRUE	Apoptosis Signaling, BER (Base Excision Repair) Pathway, DNA Double-Strand Break Repair by Non-Homologous End Joining, Death Receptor Signaling, Granzyme A Signaling, Granzyme B Signaling, HDR through MMEJ (alt-NHEJ), Multiple Sclerosis Signaling Pathway, NAD Signaling Pathway, Nucleotide Excision Repair, RAR Activation, Resolution of Abasic Sites (AP sites), Retinoic acid Mediated Apoptosis Signaling, Ribonucleotide Reductase Signaling Pathway, Role of OCT4 in Mammalian Embryonic Stem Cell Pluripotency, SUMOylation of DNA damage response and repair proteins, Senescence Pathway, Sirtuin Signaling Pathway, Sleep NREM Signaling Pathway, Transcriptional activity of SMAD2/SMAD3:SMAD4 heterotrimer, UVA-Induced MAPK Signaling									FALSE		2	P09874		OID20500	FALSE	TRUE
	PAXX		2	FALSE			Medium	High						0.0614178	0.0910614	0.449133	FALSE					-0.0167254	0.716604	0.962462	FALSE	FALSE		FALSE		FALSE		FALSE		FALSE		FALSE		FALSE	[]	[]	FALSE	[]	FALSE	[]	[]	FALSE	[]	FALSE	[]	[]	[]	FALSE		FALSE										FALSE		2	Q9BUH6		OID30591	FALSE	TRUE
	PCDH17		3	FALSE				Low						0.069867	0.113192	0.47584	FALSE					-0.00822719	0.900485	0.985419	FALSE	FALSE		FALSE		FALSE		FALSE		FALSE		FALSE		FALSE	[]	[]	FALSE	[]	FALSE	[]	[]	FALSE	[]	FALSE	[]	[]	[]	FALSE		TRUE	Cohesin Chromatin Regulation Pathway									FALSE		1	O14917		OID20132	FALSE	TRUE
	PCDH7		2	FALSE			Medium	Medium						-0.0291862	0.466523	0.822852	FALSE					0.140649	0.00832233	0.433985	FALSE	FALSE		FALSE		FALSE		FALSE		FALSE		FALSE		FALSE	[]	[]	FALSE	[]	FALSE	[]	[]	FALSE	[]	FALSE	[]	[]	['Platelet degranulation ', 'RHOB GTPase cycle', 'RHOA GTPase cycle']	FALSE		TRUE	CGAS-STING Signaling Pathway, Cohesin Chromatin Regulation Pathway, RHO GTPase cycle, Response to elevated platelet cytosolic Ca2+									FALSE		2	O60245		OID31456	FALSE	TRUE
	PCOLCE		2	FALSE			High	High						0.010181	0.838853	0.972155	FALSE					0.110235	0.00168899	0.230352	FALSE	FALSE		FALSE		FALSE		FALSE		FALSE		FALSE		FALSE	[]	[]	FALSE	[]	FALSE	[]	[]	FALSE	[]	FALSE	[]	[]	['Crosslinking of collagen fibrils', 'Collagen biosynthesis and modifying enzymes']	FALSE		TRUE	Assembly of collagen fibrils and other multimeric structures, Collagen biosynthesis and modifying enzymes									FALSE		2	Q15113		OID20384	FALSE	TRUE
	PCSK9		2	TRUE			Low	Low						0.232956	3.61e-23	3.15e-20	TRUE					0.000198315	0.993996	0.999879	FALSE	FALSE		FALSE		FALSE		FALSE		FALSE		FALSE		FALSE	[]	[]	TRUE	['cardiovascular disease', 'Myocardial Ischemia', 'myocardial infarction', 'coronary atherosclerosis', 'coronary artery disease']	FALSE	[]	[]	FALSE	[]	TRUE	['hypercholesterolemia, autosomal dominant, 3', 'Hypocholesterolemia', 'familial hypercholesterolemia', 'homozygous familial hypercholesterolemia', 'hypercholesterolemia, familial, 1', 'Abnormality of the cardiovascular system']	['familial hypercholesterolemia', 'hypercholesterolemia, autosomal dominant, 3', 'Hypercholesterolemia']	['VLDLR internalisation and degradation', 'LDL clearance', 'Regulation of Insulin-like Growth Factor (IGF) transport and uptake by Insulin-like Growth Factor Binding Proteins (IGFBPs)', 'Post-translational protein phosphorylation']	FALSE		TRUE	Plasma lipoprotein assembly, remodeling, and clearance, Post-translational protein phosphorylation, Regulation of Insulin-like Growth Factor (IGF) transport and uptake by IGFBPs									TRUE		2	Q8NBP7		OID20235	FALSE	TRUE
	PDCD6		2	FALSE			Low	Low						0.00213894	0.739856	0.947188	FALSE					-0.00246341	0.896686	0.984858	FALSE	FALSE		FALSE		FALSE		FALSE		FALSE		FALSE		FALSE	[]	[]	FALSE	[]	FALSE	[]	[]	FALSE	[]	FALSE	[]	[]	[]	FALSE		FALSE										FALSE		2	O75340		OID20163	FALSE	TRUE
	PDIA5		2	FALSE			Medium	High						0.0153468	0.412669	0.803471	FALSE					0.0214219	0.467678	0.934321	FALSE	FALSE		FALSE		FALSE		FALSE		FALSE		FALSE		FALSE	[]	[]	FALSE	[]	FALSE	[]	[]	FALSE	[]	FALSE	[]	[]	['XBP1(S) activates chaperone genes']	FALSE		TRUE	XBP1(S) activates chaperone genes									FALSE		2	Q14554		OID31209	FALSE	TRUE
	PENK		2	FALSE			Medium	Medium						-0.004303	0.764541	0.954848	FALSE					-0.00693615	0.732169	0.963504	FALSE	FALSE		FALSE		FALSE		FALSE		FALSE		FALSE		FALSE	[]	[]	FALSE	[]	FALSE	[]	[]	FALSE	[]	FALSE	[]	[]	['G alpha (i) signalling events', 'Regulation of Insulin-like Growth Factor (IGF) transport and uptake by Insulin-like Growth Factor Binding Proteins (IGFBPs)', 'Post-translational protein phosphorylation', 'Peptide ligand-binding receptors']	FALSE		TRUE	Class A/1 (Rhodopsin-like receptors), G alpha (i) signalling events, Huntington's Disease Signaling, Opioid Signaling Pathway, Post-translational protein phosphorylation, Regulation of Insulin-like Growth Factor (IGF) transport and uptake by IGFBPs									FALSE		2	P01210		OID30666	FALSE	TRUE
	PHACTR2		3	FALSE				Low						-0.0162229	0.486245	0.838917	FALSE					0.092195	0.0896775	0.750304	FALSE	FALSE		FALSE		FALSE		FALSE		FALSE		FALSE		FALSE	[]	[]	FALSE	[]	FALSE	[]	[]	FALSE	[]	FALSE	[]	[]	['Platelet degranulation ']	FALSE		TRUE	Response to elevated platelet cytosolic Ca2+									FALSE		1	O75167		OID31009	FALSE	TRUE
	PINLYP		2	FALSE			Low	Low						-0.00478752	0.536362	0.854352	FALSE					-0.00679833	0.521073	0.952087	FALSE	FALSE		FALSE		FALSE		FALSE		FALSE		FALSE		FALSE	[]	[]	FALSE	[]	FALSE	[]	[]	FALSE	[]	FALSE	[]	[]	[]	FALSE		FALSE										FALSE		2	A6NC86		OID30651	FALSE	TRUE
	PLA2G10		2	FALSE			High	High						-0.0396475	0.193929	0.580923	FALSE					-0.0119667	0.859773	0.975999	FALSE	FALSE		FALSE		FALSE		FALSE		FALSE		FALSE		FALSE	[]	[]	FALSE	[]	FALSE	[]	[]	FALSE	[]	FALSE	[]	[]	['Acyl chain remodelling of PS', 'Acyl chain remodelling of PI', 'Synthesis of PA', 'Acyl chain remodelling of PC', 'Acyl chain remodelling of PE', 'Acyl chain remodelling of PG']	FALSE		TRUE	Antioxidant Action of Vitamin C, Atherosclerosis Signaling, CCR3 Signaling in Eosinophils, Docosahexaenoic Acid (DHA) Signaling, ERK/MAPK Signaling, Eicosanoid Signaling, Endothelin-1 Signaling, Fc Epsilon RI Signaling, Gap Junction Signaling, Glucocorticoid Receptor Signaling, Glutaminergic Receptor Signaling Pathway (Enhanced), Glycerophospholipid biosynthesis, MIF Regulation of Innate Immunity, MIF-mediated Glucocorticoid Regulation, Necroptosis Signaling Pathway, Neuroinflammation Signaling Pathway, Neurovascular Coupling Signaling Pathway, Neutrophil Extracellular Trap Signaling Pathway, Orexin Signaling Pathway, Oxytocin Signaling Pathway, Oxytocin in Brain Signaling Pathway, Phagosome Formation, Phospholipase C Signaling, Phospholipases, Role of MAPK Signaling in Inhibiting the Pathogenesis of Influenza, Role of MAPK Signaling in Promoting the Pathogenesis of Influenza, Role of MAPK Signaling in the Pathogenesis of Influenza, S100 Family Signaling Pathway, Serotonin Receptor Signaling, Sperm Motility, Synaptic Long Term Depression, VEGF Family Ligand-Receptor Interactions, p38 MAPK Signaling									FALSE		2	O15496		OID21002	FALSE	TRUE
	PON1		2	FALSE			High	High						0.0158726	0.017671	0.190454	FALSE					0.00704577	0.531148	0.952087	FALSE	FALSE		FALSE		FALSE		FALSE		FALSE		FALSE		FALSE	[]	[]	FALSE	[]	FALSE	[]	[]	FALSE	[]	TRUE	['diabetic retinopathy']	[]	['Synthesis of 5-eicosatetraenoic acids', 'Atorvastatin ADME']	FALSE		TRUE	Arachidonic acid metabolism, Atherosclerosis Signaling, Atorvastatin ADME, Clathrin-mediated Endocytosis Signaling, DHCR24 Signaling Pathway, FXR/RXR Activation, IL-12 Signaling and Production in Macrophages, LXR/RXR Activation, Production of Nitric Oxide and Reactive Oxygen Species in Macrophages, Xenobiotic Metabolism AHR Signaling Pathway									TRUE		2	P27169		OID30704	FALSE	TRUE
	POSTN		2	FALSE			Medium	Medium						-0.0290352	0.134428	0.49413	FALSE					-0.0285931	0.548112	0.952087	FALSE	FALSE		FALSE		FALSE		FALSE		FALSE		FALSE		FALSE	[]	[]	FALSE	[]	FALSE	[]	[]	FALSE	[]	FALSE	[]	[]	[]	FALSE		TRUE	IL-13 Signaling Pathway									FALSE		2	Q15063		OID30410	FALSE	TRUE
	PPM1A		2	FALSE			Medium	Medium																		FALSE		FALSE		FALSE		FALSE		FALSE		FALSE		FALSE	[]	[]	FALSE	[]	FALSE	[]	[]	FALSE	[]	FALSE	[]	[]	['Downregulation of SMAD2/3:SMAD4 transcriptional activity', 'Energy dependent regulation of mTOR by LKB1-AMPK']	FALSE		TRUE	AMPK Signaling, Energy dependent regulation of mTOR by LKB1-AMPK, Transcriptional activity of SMAD2/SMAD3:SMAD4 heterotrimer, Xenobiotic Metabolism PXR Signaling Pathway									FALSE		2	P35813		OID21184	FALSE	TRUE
	PPM1B		3	FALSE				Low																		FALSE		FALSE		FALSE		FALSE		FALSE		FALSE		FALSE	[]	[]	FALSE	[]	FALSE	[]	[]	FALSE	[]	FALSE	[]	[]	['Signaling by ALK fusions and activated point mutants', 'ALK mutants bind TKIs', 'ISG15 antiviral mechanism']	FALSE		TRUE	AMPK Signaling, ISG15 antiviral mechanism									FALSE		1	O75688		OID30548	FALSE	TRUE
	PPP1R14A		2	FALSE			Low	Low						-0.0456159	0.114736	0.47584	FALSE					0.0179115	0.666721	0.961213	FALSE	FALSE		FALSE		FALSE		FALSE		FALSE		FALSE		FALSE	[]	[]	FALSE	[]	FALSE	[]	[]	FALSE	[]	FALSE	[]	[]	['RHO GTPases activate PKNs']	FALSE		TRUE	3-phosphoinositide Biosynthesis, 3-phosphoinositide Degradation, ABRA Signaling Pathway, Breast Cancer Regulation by Stathmin1, CDK5 Signaling, Cardiac _-adrenergic Signaling, Cellular Effects of Sildenafil (Viagra), D-myo-inositol (1,4,5,6)-Tetrakisphosphate Biosynthesis, D-myo-inositol (3,4,5,6)-tetrakisphosphate Biosynthesis, D-myo-inositol-5-phosphate Metabolism, Dopamine Receptor Signaling, Dopamine-DARPP32 Feedback in cAMP Signaling, ERK/MAPK Signaling, HIPPO signaling, Insulin Receptor Signaling, Kinetochore Metaphase Signaling Pathway, Oxytocin Signaling Pathway, Pancreatic Secretion Signaling Pathway, Phospholipase C Signaling, Production of Nitric Oxide and Reactive Oxygen Species in Macrophages, Protein Kinase A Signaling, RHO GTPases activate PKNs, Superpathway of Inositol Phosphate Compounds, Synaptic Long Term Potentiation, Xenobiotic Metabolism PXR Signaling Pathway									FALSE		2	Q96A00		OID31011	FALSE	TRUE
	PPY		2	FALSE			High	High																		FALSE		FALSE		FALSE		FALSE		FALSE		FALSE		FALSE	[]	[]	FALSE	[]	FALSE	[]	[]	FALSE	[]	FALSE	[]	[]	['G alpha (i) signalling events', 'Peptide ligand-binding receptors']	FALSE		TRUE	Class A/1 (Rhodopsin-like receptors), G alpha (i) signalling events									FALSE		2	P01298		OID21516	FALSE	TRUE
	PRDX1		1	FALSE			High	High	Medium					0.0223742	0.826783	0.969548	FALSE					-0.144931	0.39473	0.919683	FALSE	FALSE		FALSE		FALSE		FALSE		FALSE		FALSE		FALSE	[]	[]	FALSE	[]	FALSE	[]	[]	FALSE	[]	TRUE	['Methylmalonic acidemia with homocystinuria, type cblC', 'methylmalonic aciduria and homocystinuria type cblC', 'Methylmalonic acidemia with homocystinuria']	[]	["Deregulated CDK5 triggers multiple neurodegenerative pathways in Alzheimer's disease models", 'TP53 Regulates Metabolic Genes', 'Detoxification of Reactive Oxygen Species', 'NFE2L2 regulating anti-oxidant/detoxification enzymes']	FALSE		TRUE	Detoxification of Reactive Oxygen Species, NFE2L2 regulating anti-oxidant/detoxification enzymes, NRF2-mediated Oxidative Stress Response, Phagosome Maturation, TP53 Regulates Metabolic Genes									FALSE		3	Q06830		OID20962	FALSE	TRUE
	PRDX6		1	FALSE			High	High	Medium					-0.00552989	0.860737	0.976842	FALSE					-0.0966219	0.0162215	0.532606	FALSE	FALSE		FALSE		FALSE		FALSE		FALSE		FALSE		FALSE	[]	[]	FALSE	[]	FALSE	[]	[]	FALSE	[]	FALSE	[]	[]	['Neutrophil degranulation', 'Detoxification of Reactive Oxygen Species']	FALSE		TRUE	Antioxidant Action of Vitamin C, Apelin Adipocyte Signaling Pathway, Atherosclerosis Signaling, Detoxification of Reactive Oxygen Species, Docosahexaenoic Acid (DHA) Signaling, Eicosanoid Signaling, Endothelin-1 Signaling, Glutaminergic Receptor Signaling Pathway (Enhanced), Glutathione Redox Reactions I, Heparan Sulfate Biosynthesis, Heparan Sulfate Biosynthesis (Late Stages), Mitochondrial Dysfunction, Neurovascular Coupling Signaling Pathway, Neutrophil Extracellular Trap Signaling Pathway, Neutrophil degranulation, Oxytocin in Brain Signaling Pathway, Phagosome Formation, Phagosome Maturation, Phospholipases, Role of MAPK Signaling in Inhibiting the Pathogenesis of Influenza, Role of MAPK Signaling in Promoting the Pathogenesis of Influenza, Role of MAPK Signaling in the Pathogenesis of Influenza, Serotonin Receptor Signaling, Sperm Motility, Synaptic Long Term Depression, Triacylglycerol Degradation									FALSE		3	P30041		OID21404	FALSE	TRUE
	PRELP		2	FALSE			Low	Low						-0.00515625	0.721993	0.941449	FALSE					-0.0148703	0.327701	0.899401	FALSE	FALSE		FALSE		FALSE		FALSE		FALSE		FALSE		FALSE	[]	[]	FALSE	[]	FALSE	[]	[]	FALSE	[]	FALSE	[]	[]	['Defective ST3GAL3 causes MCT12 and EIEE15', 'Defective B4GALT1 causes B4GALT1-CDG (CDG-2d)', 'Keratan sulfate biosynthesis', 'Keratan sulfate degradation', 'Defective CHST6 causes MCDC1']	FALSE		TRUE	Glycosaminoglycan metabolism									FALSE		2	P51888		OID20766	FALSE	TRUE
	PROK1		1	FALSE			Medium	High	Low					-0.0107782	0.457347	0.820559	FALSE					-0.0126762	0.650852	0.961213	FALSE	FALSE		FALSE		FALSE		FALSE		FALSE		FALSE		FALSE	[]	[]	FALSE	[]	FALSE	[]	[]	FALSE	[]	FALSE	[]	[]	['G alpha (q) signalling events', 'Peptide ligand-binding receptors']	FALSE		TRUE	ABRA Signaling Pathway, Amyotrophic Lateral Sclerosis Signaling, Axonal Guidance Signaling, BEX2 Signaling Pathway, Bladder Cancer Signaling, Breast Cancer Regulation by Stathmin1, Cellular Effects of Sildenafil (Viagra), Class A/1 (Rhodopsin-like receptors), Clathrin-mediated Endocytosis Signaling, Colorectal Cancer Metastasis Signaling, Eicosanoid Signaling, Endocannabinoid Cancer Inhibition Pathway, Ephrin Receptor Signaling, Estrogen Receptor Signaling, G alpha (q) signalling events, HEY1 Signaling Pathway, HIF1_ Signaling, Hepatic Fibrosis / Hepatic Stellate Cell Activation, Hepatic Fibrosis Signaling Pathway, Hereditary Breast Cancer Signaling, Histone Modification Signaling Pathway, ID1 Signaling Pathway, IL-17 Signaling, IL-8 Signaling, ILK Signaling, MSP-RON Signaling in Cancer Cells Pathway, Nitric Oxide Signaling in the Cardiovascular System, Osteoarthritis Pathway, Ovarian Cancer Signaling, Pancreatic Adenocarcinoma Signaling, Pathogen Induced Cytokine Storm Signaling Pathway, Pulmonary Healing Signaling Pathway, ROBO SLIT Signaling Pathway, Role of Chondrocytes in Rheumatoid Arthritis Signaling Pathway, Role of JAK family kinases in IL-6-type Cytokine Signaling, Role of JAK2 in Hormone-like Cytokine Signaling, Role of Macrophages, Fibroblasts and Endothelial Cells in Rheumatoid Arthritis, Role of Osteoblasts in Rheumatoid Arthritis Signaling Pathway, S100 Family Signaling Pathway, TR/RXR Activation, Tumor Microenvironment Pathway, VEGF Signaling, Wound Healing Signaling Pathway, eNOS Signaling, mTOR Signaling									FALSE		3	P58294		OID20543	FALSE	TRUE
	PROS1		1	FALSE			Medium	Medium	Low					-0.0545013	0.145501	0.515302	FALSE					0.0490196	0.54949	0.952087	FALSE	FALSE		FALSE		FALSE		FALSE		FALSE		FALSE		FALSE	[]	[]	FALSE	[]	FALSE	[]	[]	FALSE	[]	TRUE	['hereditary thrombophilia due to congenital protein S deficiency', 'thrombophilia due to protein S deficiency, autosomal dominant', 'Abnormal bleeding', 'protein S deficiency', 'Thrombocytopenia']	['thrombophilia due to protein S deficiency, autosomal dominant', 'hereditary thrombophilia due to congenital protein S deficiency', 'protein S deficiency']	['Regulation of Complement cascade', 'Common Pathway of Fibrin Clot Formation', 'Platelet degranulation ', 'Gamma-carboxylation of protein precursors', 'Transport of gamma-carboxylated protein precursors from the endoplasmic reticulum to the Golgi apparatus', 'Removal of aminoterminal propeptides from gamma-carboxylated proteins', 'Cell surface interactions at the vascular wall', 'Intrinsic Pathway of Fibrin Clot Formation']	FALSE		TRUE	Cell surface interactions at the vascular wall, Coagulation System, Complement cascade, Extrinsic Prothrombin Activation Pathway, Formation of Fibrin Clot (Clotting Cascade), Gamma carboxylation, hypusine formation and arylsulfatase activation, Intrinsic Prothrombin Activation Pathway, Response to elevated platelet cytosolic Ca2+									FALSE		3	P07225		OID30737	FALSE	TRUE
	PSME1		2	FALSE			Low	Low																		FALSE		FALSE		FALSE		FALSE		FALSE		FALSE		FALSE	[]	[]	FALSE	[]	FALSE	[]	[]	FALSE	[]	FALSE	[]	[]	["Hedgehog 'on' state", 'APC/C:Cdh1 mediated degradation of Cdc20 and other APC/C:Cdh1 targeted proteins in late mitosis/early G1', 'Ubiquitin-dependent degradation of Cyclin D', 'Regulation of expression of SLITs and ROBOs', 'Regulation of RUNX3 expression and activity', 'Degradation of AXIN', 'Antigen processing: Ubiquitination & Proteasome degradation', 'The role of GTSE1 in G2/M progression after G2 checkpoint', 'Regulation of PTEN stability and activity', 'G2/M Checkpoints', 'Ub-specific processing proteases', 'Regulation of RUNX2 expression and activity', 'SCF(Skp2)-mediated degradation of p27/p21', 'Somitogenesis', 'Vpu mediated degradation of CD4', 'KEAP1-NFE2L2 pathway', 'Oxygen-dependent proline hydroxylation of Hypoxia-inducible Factor Alpha', 'Degradation of GLI1 by the proteasome', 'Degradation of beta-catenin by the destruction complex', 'MAPK6/MAPK4 signaling', 'Regulation of RAS by GAPs', 'Autodegradation of Cdh1 by Cdh1:APC/C', 'Interleukin-1 signaling', 'AUF1 (hnRNP D0) binds and destabilizes mRNA', 'Ubiquitin Mediated Degradation of Phosphorylated Cdc25A', 'Downstream TCR signaling', 'Hedgehog ligand biogenesis', 'Autodegradation of the E3 ubiquitin ligase COP1', 'APC/C:Cdc20 mediated degradation of Securin', 'ABC-family proteins mediated transport', 'Cdc20:Phospho-APC/C mediated degradation of Cyclin A', 'Regulation of activated PAK-2p34 by proteasome mediated degradation', 'Assembly of the pre-replicative complex', 'Activation of NF-kappaB in B cells', 'RUNX1 regulates transcription of genes involved in differentiation of HSCs', 'Cross-presentation of soluble exogenous antigens (endosomes)', 'Defective CFTR causes cystic fibrosis', 'Asymmetric localization of PCP proteins', 'UCH proteinases', 'ER-Phagosome pathway', 'Separation of Sister Chromatids', 'Negative regulation of NOTCH4 signaling', 'Orc1 removal from chromatin', 'GSK3B and BTRC:CUL1-mediated-degradation of NFE2L2', 'Degradation of GLI2 by the proteasome', 'CDK-mediated phosphorylation and removal of Cdc6', 'FBXL7 down-regulates AURKA during mitotic entry and in early mitosis', 'CLEC7A (Dectin-1) signaling', 'Hh mutants are degraded by ERAD', 'GLI3 is processed to GLI3R by the proteasome', 'Degradation of DVL', 'Regulation of ornithine decarboxylase (ODC)', 'SCF-beta-TrCP mediated degradation of Emi1', 'Neddylation', 'Vif-mediated degradation of APOBEC3G', 'Dectin-1 mediated noncanonical NF-kB signaling', 'FCERI mediated NF-kB activation', 'NIK-->noncanonical NF-kB signaling', 'TNFR2 non-canonical NF-kB pathway']	FALSE		TRUE	ABC-family proteins mediated transport, BAG2 Signaling Pathway, C-type lectin receptors (CLRs), Cachexia Signaling Pathway, Cell Cycle Checkpoints, Cellular response to hypoxia, Chaperone Mediated Autophagy Signaling Pathway, Class I MHC mediated antigen processing and presentation, DNA Replication Pre-Initiation, Degradation of beta-catenin by the destruction complex, Deubiquitination, FAT10 Signaling Pathway, Fc epsilon receptor (FCERI) signaling, Hedgehog 'off' state, Hedgehog 'on' state, Hedgehog ligand biogenesis, Huntington's Disease Signaling, Inhibition of ARE-Mediated mRNA Degradation Pathway, Interleukin-1 family signaling, KEAP1-NFE2L2 pathway, MAPK6/MAPK4 signaling, Metabolism of polyamines, Microautophagy Signaling Pathway, Mitotic G1 phase and G1/S transition, Mitotic G2-G2/M phases, Mitotic Metaphase and Anaphase, NIK-->noncanonical NF-kB signaling, Neddylation, PTEN Regulation, Protein Ubiquitination Pathway, RAF/MAP kinase cascade, Regulation of Apoptosis, Regulation of RUNX2 expression and activity, Regulation of mitotic cell cycle, S Phase, Signaling by NOTCH4, Signaling by ROBO receptors, Signaling by the B Cell Receptor (BCR), Synthesis of DNA, TCF dependent signaling in response to WNT, TCR signaling, TNFR2 non-canonical NF-kB pathway, Transcriptional regulation by RUNX1, Transcriptional regulation by RUNX3									FALSE		2	Q06323		OID20969	FALSE	TRUE
	PSRC1		2	TRUE			Medium	High						0.0474055	0.427596	0.813271	FALSE					0.0607835	0.269546	0.864654	FALSE	FALSE		FALSE		FALSE		FALSE		FALSE		FALSE		FALSE	[]	[]	TRUE	['coronary artery disease']	FALSE	[]	[]	FALSE	[]	FALSE	[]	[]	[]	FALSE		FALSE										FALSE		2	Q6PGN9		OID21169	FALSE	TRUE
	PTGR1		3	FALSE				Low						0.0133271	0.306963	0.697861	FALSE					0.0115417	0.577083	0.961213	FALSE	FALSE		FALSE		FALSE		FALSE		FALSE		FALSE		FALSE	[]	[]	FALSE	[]	FALSE	[]	[]	FALSE	[]	FALSE	[]	[]	['Synthesis of Leukotrienes (LT) and Eoxins (EX)', 'Synthesis of Lipoxins (LX)']	FALSE		TRUE	Acetone Degradation I (to Methylglyoxal), Arachidonic acid metabolism, Methylglyoxal Degradation III, Stearate Biosynthesis I (Animals), Synthesis of Lipoxins (LX)									FALSE		1	Q14914		OID30297	FALSE	TRUE
	PTH		1	FALSE			High	High	High																	FALSE		FALSE		FALSE		FALSE		FALSE		FALSE		FALSE	[]	[]	FALSE	[]	FALSE	[]	[]	FALSE	[]	TRUE	['primary hyperparathyroidism', 'Familial isolated hypoparathyroidism', 'familial hypoparathyroidism', 'hypoparathyroidism, familial isolated 1']	['Familial isolated hypoparathyroidism', 'hypoparathyroidism, familial isolated 1']	['G alpha (s) signalling events', 'Class B/2 (Secretin family receptors)']	FALSE		TRUE	CSDE1 Signaling Pathway, Class B/2 (Secretin family receptors), Dopamine Receptor Signaling, G alpha (s) signalling events, Role of Osteoblasts in Rheumatoid Arthritis Signaling Pathway, Role of Osteoblasts, Osteoclasts and Chondrocytes in Rheumatoid Arthritis, Role of Osteoclasts in Rheumatoid Arthritis Signaling Pathway, VDR/RXR Activation									FALSE		3	P01270		OID30963	FALSE	TRUE
	PTH1R		3	FALSE			Low							-0.00992739	0.716902	0.937612	FALSE					0.0855139	0.124467	0.761339	FALSE	FALSE		FALSE		FALSE		FALSE		FALSE		FALSE		FALSE	[]	[]	FALSE	[]	FALSE	[]	[]	FALSE	[]	TRUE	['metaphyseal chondrodysplasia, Jansen type', 'pseudohypoparathyroidism', 'tooth agenesis', 'Eiken syndrome', 'chondrodysplasia Blomstrand type', 'primary failure of tooth eruption']	['metaphyseal chondrodysplasia, Jansen type', 'chondrodysplasia Blomstrand type', 'Eiken syndrome', 'primary failure of tooth eruption', 'Blomstrand lethal chondrodysplasia']	['G alpha (s) signalling events', 'Class B/2 (Secretin family receptors)']	FALSE		TRUE	BBSome Signaling Pathway, Breast Cancer Regulation by Stathmin1, CREB Signaling in Neurons, Cachexia Signaling Pathway, Cellular Effects of Sildenafil (Viagra), Class B/2 (Secretin family receptors), FAK Signaling, G alpha (s) signalling events, G-Protein Coupled Receptor Signaling, G_s Signaling, Molecular Mechanisms of Cancer, Osteoarthritis Pathway, Phagosome Formation, S100 Family Signaling Pathway, cAMP-mediated signaling									FALSE		1	Q03431		OID20571	FALSE	TRUE
	PTPRZ1		2	FALSE			Medium	Medium						0.0331763	0.159974	0.533042	FALSE					0.0805037	0.106313	0.754165	FALSE	FALSE		FALSE		FALSE		FALSE		FALSE		FALSE		FALSE	[]	[]	FALSE	[]	FALSE	[]	[]	FALSE	[]	FALSE	[]	[]	['MDK and PTN in ALK signaling', 'Other interleukin signaling']	FALSE		TRUE	Other interleukin signaling, Protein Kinase A Signaling, Signaling by ALK									FALSE		2	P23471		OID30343	FALSE	TRUE
	PYY		3	FALSE				Low						0.016244	0.467979	0.822852	FALSE					-0.0180969	0.704466	0.961695	FALSE	FALSE		FALSE		FALSE		FALSE		FALSE		FALSE		FALSE	[]	[]	FALSE	[]	FALSE	[]	[]	FALSE	[]	TRUE	['Hyperammonemia due to N-acetylglutamate synthetase deficiency', 'hyperammonemia due to N-acetylglutamate synthase deficiency']	[]	['G alpha (i) signalling events', 'Peptide ligand-binding receptors']	FALSE		TRUE	Class A/1 (Rhodopsin-like receptors), G alpha (i) signalling events, GPCR-Mediated Integration of Enteroendocrine Signaling Exemplified by an L Cell, GPCR-Mediated Nutrient Sensing in Enteroendocrine Cells									FALSE		1	P10082		OID30150	FALSE	TRUE
	QSOX1		3	FALSE				Low						0.00283754	0.806493	0.965775	FALSE					-0.0092565	0.585956	0.961213	FALSE	FALSE		FALSE		FALSE		FALSE		FALSE		FALSE		FALSE	[]	[]	FALSE	[]	FALSE	[]	[]	FALSE	[]	FALSE	[]	[]	['Neutrophil degranulation', 'Platelet degranulation ', 'Regulation of Insulin-like Growth Factor (IGF) transport and uptake by Insulin-like Growth Factor Binding Proteins (IGFBPs)', 'Post-translational protein phosphorylation']	FALSE		TRUE	Neutrophil degranulation, Post-translational protein phosphorylation, Regulation of Insulin-like Growth Factor (IGF) transport and uptake by IGFBPs, Response to elevated platelet cytosolic Ca2+									FALSE		1	O00391		OID30729	FALSE	TRUE
	RAB6B		2	FALSE			Medium	Medium																		FALSE		FALSE		FALSE		FALSE		FALSE		FALSE		FALSE	[]	[]	FALSE	[]	FALSE	[]	[]	FALSE	[]	FALSE	[]	[]	['RAB geranylgeranylation', 'RAB GEFs exchange GTP for GDP on RABs', 'COPI-independent Golgi-to-ER retrograde traffic', 'Retrograde transport at the Trans-Golgi-Network', 'TBC/RABGAPs']	FALSE		TRUE	Intra-Golgi and retrograde Golgi-to-ER traffic, RAB GEFs exchange GTP for GDP on RABs, RAB geranylgeranylation, TBC/RABGAPs									FALSE		2	Q9NRW1		OID20817	FALSE	TRUE
	RARRES2		1	FALSE			High	High	Low					0.0790201	0.0136155	0.159347	FALSE					0.00732797	0.823856	0.965349	FALSE	FALSE		FALSE		FALSE		FALSE		FALSE		FALSE		FALSE	[]	[]	FALSE	[]	FALSE	[]	[]	FALSE	[]	FALSE	[]	[]	['Platelet degranulation ']	FALSE		TRUE	Osteoarthritis Pathway, Response to elevated platelet cytosolic Ca2+									FALSE		3	Q99969		OID20373	FALSE	TRUE
	REG4		2	FALSE			High	High						-0.0206534	0.359721	0.758541	FALSE					-0.00678109	0.839286	0.972992	FALSE	FALSE		FALSE		FALSE		FALSE		FALSE		FALSE		FALSE	[]	[]	FALSE	[]	FALSE	[]	[]	FALSE	[]	FALSE	[]	[]	[]	FALSE		FALSE										FALSE		2	Q9BYZ8		OID20784	FALSE	TRUE
	REN		3	FALSE				Low						-0.0470317	0.208559	0.595063	FALSE					-0.0456463	0.656598	0.961213	FALSE	FALSE		FALSE		FALSE		FALSE		FALSE		FALSE		FALSE	[]	[]	FALSE	[]	FALSE	[]	[]	FALSE	[]	TRUE	['familial juvenile hyperuricemic nephropathy type 2', 'Hepatoblastoma', 'renal tubular dysgenesis', 'renal tubular dysgenesis of genetic origin', 'Hyperuricemia - anemia - renal failure']	['renal tubular dysgenesis', 'congenital anomaly of kidney and urinary tract', 'renal tubular dysgenesis of genetic origin', 'familial juvenile hyperuricemic nephropathy type 2', 'Hyperuricemia - anemia - renal failure']	['Metabolism of Angiotensinogen to Angiotensins']	FALSE		TRUE	Metabolism of Angiotensinogen to Angiotensins, Renin-Angiotensin Signaling									FALSE		1	P00797		OID20201	FALSE	TRUE
	RLN2		3	FALSE			Low							-0.0295628	0.20892	0.595063	FALSE					0.0338048	0.493998	0.952087	FALSE	FALSE		FALSE		FALSE		FALSE		FALSE		FALSE		FALSE	[]	[]	FALSE	[]	FALSE	[]	[]	FALSE	[]	FALSE	[]	[]	['G alpha (s) signalling events', 'Relaxin receptors']	FALSE		TRUE	Class A/1 (Rhodopsin-like receptors), G alpha (s) signalling events, Relaxin Signaling									FALSE		1	P04090		OID30601	FALSE	TRUE
	RNASE4		2	FALSE			Medium	Medium						0.0144078	0.443908	0.817492	FALSE					0.0285315	0.63201	0.961213	FALSE	FALSE		FALSE		FALSE		FALSE		FALSE		FALSE		FALSE	[]	[]	FALSE	[]	FALSE	[]	[]	FALSE	[]	TRUE	['frontotemporal dementia', 'amyotrophic lateral sclerosis']	[]	[]	FALSE		FALSE										FALSE		2	P34096		OID30705	FALSE	TRUE
	ROBO1		2	TRUE			Medium	Medium						0.035276	0.0918307	0.450383	FALSE					0.0248304	0.535857	0.952087	FALSE	FALSE		FALSE		FALSE		FALSE		FALSE		TRUE	['Date I69 first reported (sequelae of cerebrovascular disease)']	FALSE	[]	[]	FALSE	[]	FALSE	[]	[]	FALSE	[]	TRUE	['Tetralogy of Fallot', 'nystagmus, congenital, autosomal recessive', 'congenital heart disease', 'pituitary stalk interruption syndrome', 'congenital hydronephrosis', 'short stature due to GHSR deficiency', 'Nystagmus', 'congenital nystagmus', 'bilateral renal agenesis', 'Abnormal heart morphology', 'congenital anomaly of kidney and urinary tract']	[]	['Role of ABL in ROBO-SLIT signaling', 'Signaling by ROBO receptors', 'Inactivation of CDC42 and RAC1', 'SLIT2:ROBO1 increases RHOA activity', 'Regulation of cortical dendrite branching', 'Regulation of expression of SLITs and ROBOs', 'Regulation of commissural axon pathfinding by SLIT and ROBO', 'Netrin-1 signaling', 'Activation of RAC1']	FALSE		TRUE	Axonal Guidance Signaling, Netrin-1 signaling, ROBO SLIT Signaling Pathway, Signaling by ROBO receptors									FALSE		2	Q9Y6N7		OID20734	FALSE	TRUE
	RTBDN		2	FALSE			High	High						-0.00569186	0.898127	0.982928	FALSE					0.00791101	0.882426	0.982167	FALSE	FALSE		FALSE		FALSE		FALSE		FALSE		FALSE		FALSE	[]	[]	FALSE	[]	FALSE	[]	[]	FALSE	[]	FALSE	[]	[]	[]	FALSE		FALSE										FALSE		2	Q9BSG5		OID21343	FALSE	TRUE
	S100A4		2	FALSE			Medium	Medium						0.0168933	0.754661	0.952587	FALSE					-0.0369896	0.408458	0.924899	FALSE	FALSE		FALSE		FALSE		FALSE		FALSE		FALSE		FALSE	[]	[]	FALSE	[]	FALSE	[]	[]	FALSE	[]	FALSE	[]	[]	[]	FALSE		TRUE	ISGylation Signaling Pathway, Regulation of the Epithelial Mesenchymal Transition in Development Pathway, S100 Family Signaling Pathway									FALSE		2	P26447		OID21519	FALSE	TRUE
	SBSN		2	FALSE			Medium	Medium						-0.0236128	0.0742514	0.404354	FALSE					0.0236611	0.237881	0.852419	FALSE	FALSE		FALSE		FALSE		FALSE		FALSE		FALSE		FALSE	[]	[]	FALSE	[]	FALSE	[]	[]	FALSE	[]	FALSE	[]	[]	[]	FALSE		FALSE										FALSE		2	Q6UWP8		OID30398	FALSE	TRUE
	SCARA5		2	FALSE			Low	Low						-0.016486	0.463443	0.822852	FALSE					-0.0504539	0.133975	0.761339	FALSE	FALSE		FALSE		FALSE		FALSE		FALSE		FALSE		FALSE	[]	[]	FALSE	[]	FALSE	[]	[]	FALSE	[]	FALSE	[]	[]	['Scavenging by Class A Receptors']	FALSE		TRUE	Binding and Uptake of Ligands by Scavenger Receptors, Phagosome Formation, Role of PKR in Interferon Induction and Antiviral Response									FALSE		2	Q6ZMJ2		OID21058	FALSE	TRUE
	SCG3		2	FALSE			Medium	Medium						0.0174071	0.0369979	0.280487	FALSE					-0.00753514	0.617285	0.961213	FALSE	FALSE		FALSE		FALSE		FALSE		FALSE		FALSE		FALSE	[]	[]	FALSE	[]	FALSE	[]	[]	FALSE	[]	FALSE	[]	[]	['Platelet degranulation ', 'Regulation of Insulin-like Growth Factor (IGF) transport and uptake by Insulin-like Growth Factor Binding Proteins (IGFBPs)', 'Post-translational protein phosphorylation']	FALSE		TRUE	Post-translational protein phosphorylation, Regulation of Insulin-like Growth Factor (IGF) transport and uptake by IGFBPs, Response to elevated platelet cytosolic Ca2+									FALSE		2	Q8WXD2		OID20728	FALSE	TRUE
	SCRIB		2	FALSE			Low	Low																		FALSE		FALSE		FALSE		FALSE		FALSE		FALSE		FALSE	[]	[]	FALSE	[]	FALSE	[]	[]	FALSE	[]	TRUE	['neural tube defect']	[]	['RHOJ GTPase cycle', 'Asymmetric localization of PCP proteins', 'RHOQ GTPase cycle', 'RND2 GTPase cycle', 'RND3 GTPase cycle', 'CDC42 GTPase cycle']	FALSE		TRUE	Beta-catenin independent WNT signaling, HIPPO signaling, RHO GTPase cycle									FALSE		2	Q14160		OID31046	FALSE	TRUE
	SDC1		2	FALSE			Low	Low						-0.0690409	0.192995	0.580923	FALSE					0.146087	0.138245	0.77078	FALSE	FALSE		FALSE		FALSE		FALSE		FALSE		FALSE		FALSE	[]	[]	FALSE	[]	FALSE	[]	[]	FALSE	[]	FALSE	[]	[]	['Defective B3GAT3 causes JDSSDHD', 'Respiratory syncytial virus (RSV) attachment and entry', 'HS-GAG biosynthesis', 'HS-GAG degradation', 'Cell surface interactions at the vascular wall', 'Defective B4GALT7 causes EDS, progeroid type', 'Defective B3GALT6 causes EDSP2 and SEMDJL1', 'Defective EXT2 causes exostoses 2', 'Retinoid metabolism and transport', 'Defective EXT1 causes exostoses 1, TRPS2 and CHDS', 'Syndecan interactions', 'A tetrasaccharide linker sequence is required for GAG synthesis', 'RSV-host interactions', 'Other interleukin signaling', 'Attachment and Entry']	FALSE		TRUE	Cell surface interactions at the vascular wall, FXR/RXR Activation, Glycosaminoglycan metabolism, Granulocyte Adhesion and Diapedesis, Inhibition of Angiogenesis by TSP1, Inhibition of Matrix Metalloproteases, Other interleukin signaling, Retinoid metabolism and transport, Syndecan interactions									FALSE		2	P18827		OID20169	FALSE	TRUE
	SELENOP		2	FALSE			Low	Low														0.0866889	0.460977	0.931941	FALSE	FALSE		FALSE		FALSE		FALSE		FALSE		FALSE		FALSE	[]	[]	FALSE	[]	FALSE	[]	[]	FALSE	[]	FALSE	[]	[]	['Platelet degranulation ']	FALSE		TRUE	Response to elevated platelet cytosolic Ca2+									FALSE		2	P49908		OID30745	FALSE	TRUE
	SERPINA4		2	FALSE			Medium	Medium						0.000915316	0.903454	0.982928	FALSE					5.7e-05	0.997542	0.999879	FALSE	FALSE		FALSE		FALSE		FALSE		FALSE		FALSE		FALSE	[]	[]	FALSE	[]	FALSE	[]	[]	FALSE	[]	FALSE	[]	[]	['Platelet degranulation ']	FALSE		TRUE	Response to elevated platelet cytosolic Ca2+, Role of JAK family kinases in IL-6-type Cytokine Signaling									FALSE		2	P29622		OID30774	FALSE	TRUE
	SERPINA6		1	FALSE			Medium	Medium	Medium					0.008024	0.724429	0.942813	FALSE					0.0399627	0.285778	0.882747	FALSE	FALSE		FALSE		FALSE		FALSE		FALSE		FALSE		FALSE	[]	[]	FALSE	[]	FALSE	[]	[]	FALSE	[]	TRUE	['corticosteroid-binding globulin deficiency']	[]	['Prednisone ADME', 'Glucocorticoid biosynthesis']	FALSE		TRUE	Metabolism of steroid hormones, Prednisone ADME, Role of JAK family kinases in IL-6-type Cytokine Signaling									FALSE		3	P08185		OID30743	FALSE	TRUE
	SERPINF1		2	FALSE			Low	Low						-0.0133225	0.530926	0.854352	FALSE					0.0440217	0.221793	0.84133	FALSE	FALSE		FALSE		FALSE		FALSE		FALSE		FALSE		FALSE	[]	[]	FALSE	[]	FALSE	[]	[]	FALSE	[]	TRUE	['osteogenesis imperfecta', 'Abnormality of the skeletal system', 'osteogenesis imperfecta type 3']	['osteogenesis imperfecta']	[]	FALSE		TRUE	Acute Phase Response Signaling, DHCR24 Signaling Pathway, Docosahexaenoic Acid (DHA) Signaling, LXR/RXR Activation, PEDF Signaling, S100 Family Signaling Pathway									FALSE		2	P36955		OID30757	FALSE	TRUE
	SEZ6L		3	FALSE				Low						-0.00317777	0.878489	0.982603	FALSE					-0.0612223	0.091148	0.750304	FALSE	FALSE		FALSE		FALSE		FALSE		FALSE		FALSE		FALSE	[]	[]	FALSE	[]	FALSE	[]	[]	FALSE	[]	FALSE	[]	[]	[]	FALSE		FALSE										FALSE		1	Q9BYH1		OID21488	FALSE	TRUE
	SFRP4		3	FALSE				Low						0.0255564	0.261776	0.654814	FALSE					-0.00220942	0.947223	0.994442	FALSE	FALSE		FALSE		FALSE		FALSE		FALSE		FALSE		FALSE	[]	[]	FALSE	[]	FALSE	[]	[]	FALSE	[]	TRUE	['Pyle disease']	['Pyle disease']	[]	FALSE		TRUE	Role of Macrophages, Fibroblasts and Endothelial Cells in Rheumatoid Arthritis, Role of Osteoblasts in Rheumatoid Arthritis Signaling Pathway, Role of Osteoblasts, Osteoclasts and Chondrocytes in Rheumatoid Arthritis, Role of Osteoclasts in Rheumatoid Arthritis Signaling Pathway, WNT/_-catenin Signaling									FALSE		1	Q6FHJ7		OID30648	FALSE	TRUE
	SH3BP1		2	FALSE			Low	Low						-0.0131225	0.424246	0.810431	FALSE					-0.00944638	0.759707	0.964253	FALSE	FALSE		FALSE		FALSE		FALSE		FALSE		FALSE		FALSE	[]	[]	FALSE	[]	FALSE	[]	[]	FALSE	[]	FALSE	[]	[]	['RAC1 GTPase cycle']	FALSE		TRUE	RHO GTPase cycle									FALSE		2	Q9Y3L3		OID31439	FALSE	TRUE
	SIGLEC10		3	FALSE				Low						-0.00391008	0.771021	0.957117	FALSE					0.0287905	0.246249	0.852734	FALSE	FALSE		FALSE		FALSE		FALSE		FALSE		FALSE		FALSE	[]	[]	FALSE	[]	FALSE	[]	[]	FALSE	[]	FALSE	[]	[]	['Immunoregulatory interactions between a Lymphoid and a non-Lymphoid cell']	FALSE		FALSE										FALSE		1	Q96LC7		OID20537	FALSE	TRUE
	SLC16A1		2	TRUE			Medium	High						-0.232764	0.0421907	0.301515	FALSE					-0.283119	0.144436	0.783132	FALSE	FALSE		FALSE		FALSE		FALSE		FALSE		FALSE		FALSE	[]	[]	TRUE	['cardiovascular disease']	FALSE	[]	[]	FALSE	[]	TRUE	['ketoacidosis due to monocarboxylate transporter-1 deficiency', 'metabolic myopathy due to lactate transporter defect', 'exercise-induced hyperinsulinism']	['ketoacidosis due to monocarboxylate transporter-1 deficiency', 'metabolic myopathy due to lactate transporter defect', 'exercise-induced hyperinsulinism']	['Defective SLC16A1 causes symptomatic deficiency in lactate transport (SDLT)', 'Pyruvate metabolism', 'Aspirin ADME', 'Proton-coupled monocarboxylate transport', 'Basigin interactions']	FALSE		TRUE	Aspirin ADME, Cell surface interactions at the vascular wall, Myelination Signaling Pathway, Neurovascular Coupling Signaling Pathway, The citric acid (TCA) cycle and respiratory electron transport, Transport of bile salts and organic acids, metal ions and amine compounds, Tumor Microenvironment Pathway, White Adipose Tissue Browning Pathway									FALSE		2	P53985		OID20799	FALSE	TRUE
	SMAD1		2	FALSE			Medium	High																		FALSE		FALSE		FALSE		FALSE		FALSE		FALSE		FALSE	[]	[]	FALSE	[]	FALSE	[]	[]	FALSE	[]	FALSE	[]	[]	['RUNX2 regulates bone development', 'Signaling by BMP', 'Cardiogenesis', 'Ub-specific processing proteases']	FALSE		TRUE	Activin Inhibin Signaling Pathway, Adipogenesis pathway, BMP signaling pathway, Cardiomyocyte Differentiation via BMP Receptors, Cellular Effects of Sildenafil (Viagra), Deubiquitination, Factors Promoting Cardiogenesis in Vertebrates, Gap Junction Signaling, HEY1 Signaling Pathway, HIPPO signaling, Human Embryonic Stem Cell Pluripotency, ID1 Signaling Pathway, Iron homeostasis signaling pathway, MicroRNA Biogenesis Signaling Pathway, Molecular Mechanisms of Cancer, Mouse Embryonic Stem Cell Pluripotency, Myelination Signaling Pathway, Orexin Signaling Pathway, Osteoarthritis Pathway, Pulmonary Healing Signaling Pathway, Role of NANOG in Mammalian Embryonic Stem Cell Pluripotency, Role of Osteoblasts in Rheumatoid Arthritis Signaling Pathway, Role of Osteoblasts, Osteoclasts and Chondrocytes in Rheumatoid Arthritis, S100 Family Signaling Pathway, Senescence Pathway, Signaling by BMP, TGF-_ Signaling, Transcriptional Regulatory Network in Embryonic Stem Cells, Transcriptional regulation by RUNX2									FALSE		2	Q15797		OID21180	FALSE	TRUE
	SMAD5		2	FALSE			Medium	Medium																		FALSE		FALSE		FALSE		FALSE		FALSE		FALSE		FALSE	[]	[]	FALSE	[]	FALSE	[]	[]	FALSE	[]	FALSE	[]	[]	['Signaling by BMP']	FALSE		TRUE	Activin Inhibin Signaling Pathway, Adipogenesis pathway, BMP signaling pathway, Cardiomyocyte Differentiation via BMP Receptors, Cellular Effects of Sildenafil (Viagra), Factors Promoting Cardiogenesis in Vertebrates, Gap Junction Signaling, HEY1 Signaling Pathway, HIPPO signaling, Human Embryonic Stem Cell Pluripotency, ID1 Signaling Pathway, Iron homeostasis signaling pathway, MicroRNA Biogenesis Signaling Pathway, Molecular Mechanisms of Cancer, Mouse Embryonic Stem Cell Pluripotency, Myelination Signaling Pathway, Orexin Signaling Pathway, Osteoarthritis Pathway, Pulmonary Healing Signaling Pathway, Role of NANOG in Mammalian Embryonic Stem Cell Pluripotency, Role of Osteoblasts in Rheumatoid Arthritis Signaling Pathway, Role of Osteoblasts, Osteoclasts and Chondrocytes in Rheumatoid Arthritis, S100 Family Signaling Pathway, Senescence Pathway, Signaling by BMP, TGF-_ Signaling, Transcriptional Regulatory Network in Embryonic Stem Cells									FALSE		2	Q99717		OID21353	FALSE	TRUE
	SMNDC1		2	TRUE			Low	Medium																		FALSE		FALSE		FALSE		FALSE		FALSE		FALSE		FALSE	[]	[]	TRUE	['cardiovascular disease']	FALSE	[]	[]	FALSE	[]	FALSE	[]	[]	['mRNA Splicing - Major Pathway']	FALSE		TRUE	Histone Modification Signaling Pathway, Processing of Capped Intron-Containing Pre-mRNA									FALSE		2	O75940		OID31471	FALSE	TRUE
	SMOC1		1	FALSE			High	High	High					-0.0310349	0.0409414	0.297848	FALSE					0.000360015	0.987692	0.999879	FALSE	FALSE		FALSE		FALSE		FALSE		FALSE		FALSE		FALSE	[]	[]	FALSE	[]	FALSE	[]	[]	FALSE	[]	TRUE	['microphthalmia with limb anomalies', 'genetic disorder']	['polydactyly', 'microphthalmia with limb anomalies']	[]	FALSE		FALSE										FALSE		3	Q9H4F8		OID21461	FALSE	TRUE
	SMPDL3A		2	FALSE			Medium	High						-0.0137537	0.144665	0.513383	FALSE					-0.0183855	0.232284	0.846749	FALSE	FALSE		FALSE		FALSE		FALSE		FALSE		FALSE		FALSE	[]	[]	FALSE	[]	FALSE	[]	[]	FALSE	[]	FALSE	[]	[]	[]	FALSE		TRUE	Cardiac Hypertrophy Signaling (Enhanced), Cardiac _-adrenergic Signaling, G-Protein Coupled Receptor Signaling, Protein Kinase A Signaling, RAR Activation, Relaxin Signaling, cAMP-mediated signaling, tRNA Splicing									FALSE		2	Q92484		OID20676	FALSE	TRUE
	SNAP29		2	FALSE			Medium	Medium						0.085774	0.634342	0.907376	FALSE					0.0997095	0.565131	0.960909	FALSE	FALSE		FALSE		FALSE		FALSE		FALSE		FALSE		FALSE	[]	[]	FALSE	[]	FALSE	[]	[]	FALSE	[]	TRUE	['CEDNIK syndrome', 'hypomyelinating leukodystrophy 2', 'Pelizaeus-Merzbacher-like disease due to GJC2 mutation', 'genetic disorder']	['CEDNIK syndrome']	['Neutrophil degranulation', 'Intra-Golgi traffic']	FALSE		TRUE	Autophagy, Intra-Golgi and retrograde Golgi-to-ER traffic, Neutrophil degranulation, SNARE Signaling Pathway									FALSE		2	O95721		OID21506	FALSE	TRUE
	SNCA		1	FALSE			High	High	High																	FALSE		FALSE		FALSE		FALSE		FALSE		FALSE		FALSE	[]	[]	FALSE	[]	FALSE	[]	[]	FALSE	[]	TRUE	['Lewy body dementia', 'Young adult-onset Parkinsonism', 'Parkinson disease', 'Hereditary late-onset Parkinson disease']	['Hereditary late-onset Parkinson disease', 'Lewy body dementia']	['Amyloid fiber formation', 'PKR-mediated signaling']	FALSE		TRUE	14-3-3-mediated Signaling, Amyloid fiber formation, Chaperone Mediated Autophagy Signaling Pathway, Huntington's Disease Signaling, Mitochondrial Dysfunction, Neuroinflammation Signaling Pathway, Parkinson's Signaling Pathway, SNARE Signaling Pathway, Sumoylation Pathway, Synaptogenesis Signaling Pathway									FALSE		3	P37840		OID30645	FALSE	TRUE
	SORT1		2	FALSE			Medium	Medium						-0.13825	0.372178	0.769933	FALSE					-0.15309	0.00446782	0.293387	FALSE	FALSE		FALSE		FALSE		FALSE		FALSE		FALSE		FALSE	[]	[]	FALSE	[]	FALSE	[]	[]	FALSE	[]	FALSE	[]	[]	['Golgi Associated Vesicle Biogenesis']	FALSE		TRUE	Protein Sorting Signaling Pathway, trans-Golgi Network Vesicle Budding									FALSE		2	Q99523		OID20213	FALSE	TRUE
	SPON1		1	FALSE			Medium	Medium	Low																	FALSE		FALSE		FALSE		FALSE		FALSE		FALSE		FALSE	[]	[]	FALSE	[]	FALSE	[]	[]	FALSE	[]	FALSE	[]	[]	['O-glycosylation of TSR domain-containing proteins', 'Defective B3GALTL causes PpS']	FALSE		TRUE	O-linked glycosylation									FALSE		3	Q9HCB6		OID20759	FALSE	TRUE
	SPON2		1	FALSE			High	High	Low					-0.0620257	0.033091	0.271253	FALSE					0.0297296	0.379063	0.919683	FALSE	FALSE		FALSE		FALSE		FALSE		FALSE		FALSE		FALSE	[]	[]	FALSE	[]	FALSE	[]	[]	FALSE	[]	FALSE	[]	[]	['O-glycosylation of TSR domain-containing proteins', 'Defective B3GALTL causes PpS']	FALSE		TRUE	O-linked glycosylation									FALSE		3	Q9BUD6		OID20221	FALSE	TRUE
	SSC4D		3	FALSE				Low						0.0252756	0.110601	0.47584	FALSE					0.0372078	0.171752	0.811122	FALSE	FALSE		FALSE		FALSE		FALSE		FALSE		FALSE		FALSE	[]	[]	FALSE	[]	FALSE	[]	[]	FALSE	[]	FALSE	[]	[]	[]	FALSE		FALSE										FALSE		1	Q8WTU2		OID20182	FALSE	TRUE
	SSC5D		2	TRUE			Medium	Medium						-0.0439506	0.00199477	0.042474	TRUE					0.0357853	0.0605783	0.676625	FALSE	FALSE		FALSE		FALSE		FALSE		FALSE		FALSE		FALSE	[]	[]	FALSE	[]	FALSE	[]	[]	FALSE	[]	FALSE	[]	[]	['Scavenging by Class B Receptors']	FALSE		FALSE										FALSE		2	A1L4H1		OID20351	FALSE	TRUE
	STAU1		3	FALSE				Low																		FALSE		FALSE		FALSE		FALSE		FALSE		FALSE		FALSE	[]	[]	FALSE	[]	FALSE	[]	[]	FALSE	[]	FALSE	[]	[]	[]	FALSE		FALSE										FALSE		1	O95793		OID31210	FALSE	TRUE
	STC1		2	FALSE			Medium	Medium						0.0768073	0.316608	0.709624	FALSE					-0.214317	0.504127	0.952087	FALSE	FALSE		FALSE		FALSE		FALSE		FALSE		FALSE		FALSE	[]	[]	FALSE	[]	FALSE	[]	[]	FALSE	[]	FALSE	[]	[]	[]	FALSE		FALSE										FALSE		2	P52823		OID21014	FALSE	TRUE
	SULT1A1		2	FALSE			Low	Medium						-0.0388564	0.259439	0.650951	FALSE					-0.0177677	0.800627	0.965349	FALSE	FALSE		FALSE		FALSE		FALSE		FALSE		FALSE		FALSE	[]	[]	FALSE	[]	FALSE	[]	[]	FALSE	[]	FALSE	[]	[]	['Cytosolic sulfonation of small molecules', 'Paracetamol ADME']	FALSE		TRUE	Chondroitin Sulfate Biosynthesis, Chondroitin Sulfate Biosynthesis (Late Stages), Dermatan Sulfate Biosynthesis, Dermatan Sulfate Biosynthesis (Late Stages), Dopamine Degradation, Heparan Sulfate Biosynthesis, Heparan Sulfate Biosynthesis (Late Stages), LPS/IL-1 Mediated Inhibition of RXR Function, Melatonin Degradation I, Phase II - Conjugation of compounds, Serotonin Degradation, Superpathway of Melatonin Degradation, Thyroid Hormone Metabolism II (via Conjugation and/or Degradation), Xenobiotic Metabolism CAR Signaling Pathway, Xenobiotic Metabolism PXR Signaling Pathway, Xenobiotic Metabolism Signaling									FALSE		2	P50225		OID21031	FALSE	TRUE
	SULT2A1		2	FALSE			Medium	Medium						-0.00553546	0.786718	0.958196	FALSE					0.0167393	0.643698	0.961213	FALSE	FALSE		FALSE		FALSE		FALSE		FALSE		FALSE		FALSE	[]	[]	FALSE	[]	FALSE	[]	[]	FALSE	[]	FALSE	[]	[]	['Cytosolic sulfonation of small molecules', 'PPARA activates gene expression', 'Paracetamol ADME']	FALSE		TRUE	Chondroitin Sulfate Biosynthesis, Chondroitin Sulfate Biosynthesis (Late Stages), Dermatan Sulfate Biosynthesis, Dermatan Sulfate Biosynthesis (Late Stages), FXR/RXR Activation, Heparan Sulfate Biosynthesis, Heparan Sulfate Biosynthesis (Late Stages), LPS/IL-1 Mediated Inhibition of RXR Function, PXR/RXR Activation, Phase II - Conjugation of compounds, Regulation of lipid metabolism by PPARalpha, VDR/RXR Activation, Xenobiotic Metabolism CAR Signaling Pathway, Xenobiotic Metabolism PXR Signaling Pathway, Xenobiotic Metabolism Signaling									FALSE		2	Q06520		OID20508	FALSE	TRUE
	SYAP1		2	FALSE			High	High														-0.0352859	0.852151	0.974751	FALSE	FALSE		FALSE		FALSE		FALSE		FALSE		FALSE		FALSE	[]	[]	FALSE	[]	FALSE	[]	[]	FALSE	[]	FALSE	[]	[]	[]	FALSE		FALSE										FALSE		2	Q96A49		OID30636	FALSE	TRUE
	TFPI		3	TRUE				Low						-0.0627893	0.000392382	0.0125698	TRUE					-0.0406673	0.0864363	0.748388	FALSE	FALSE		FALSE		FALSE		FALSE		FALSE		FALSE		FALSE	[]	[]	FALSE	[]	FALSE	[]	[]	FALSE	[]	FALSE	[]	[]	['Extrinsic Pathway of Fibrin Clot Formation']	FALSE		TRUE	Coagulation System, Extrinsic Prothrombin Activation Pathway, Formation of Fibrin Clot (Clotting Cascade), Role of Tissue Factor in Cancer									FALSE		1	P10646		OID20388	FALSE	TRUE
	TGFA		3	FALSE			Low							-0.0265214	0.529775	0.854352	FALSE					0.011179	0.879088	0.980266	FALSE	FALSE		FALSE		FALSE		FALSE		FALSE		FALSE		FALSE	[]	[]	FALSE	[]	FALSE	[]	[]	FALSE	[]	FALSE	[]	[]	['Estrogen-dependent gene expression', 'GRB2 events in EGFR signaling', 'SHC1 events in EGFR signaling', 'EGFR interacts with phospholipase C-gamma', 'PI5P, PP2A and IER3 Regulate PI3K/AKT Signaling', 'Extra-nuclear estrogen signaling', 'Signaling by EGFR', 'EGFR downregulation', 'Constitutive Signaling by Aberrant PI3K in Cancer', 'Cargo concentration in the ER', 'Cargo recognition for clathrin-mediated endocytosis', 'RAF/MAP kinase cascade', 'COPII-mediated vesicle transport', 'Inhibition of Signaling by Overexpressed EGFR', 'GAB1 signalosome', 'TFAP2 (AP-2) family regulates transcription of growth factors and their receptors', 'PIP3 activates AKT signaling', 'Estrogen-dependent nuclear events downstream of ESR-membrane signaling', 'Clathrin-mediated endocytosis']	FALSE		TRUE	Autophagy, Breast Cancer Regulation by Stathmin1, CLEAR Signaling Pathway, COPII-mediated vesicle transport, CREB Signaling in Neurons, Cargo concentration in the ER, Cargo recognition for clathrin-mediated endocytosis, Clathrin-mediated endocytosis, Docosahexaenoic Acid (DHA) Signaling, ERBB Signaling, ESR-mediated signaling, Ephrin A Signaling, Extra-nuclear estrogen signaling, Glioma Signaling, HER-2 Signaling in Breast Cancer, HIF1_ Signaling, Hepatic Fibrosis / Hepatic Stellate Cell Activation, Hereditary Breast Cancer Signaling, MicroRNA Biogenesis Signaling Pathway, Molecular Mechanisms of Cancer, NAD Signaling Pathway, NF-_B Signaling, Neuregulin Signaling, Non-Small Cell Lung Cancer Signaling, PIP3 activates AKT signaling, Pancreatic Adenocarcinoma Signaling, Pulmonary Fibrosis Idiopathic Signaling Pathway, RAF/MAP kinase cascade, Renal Cell Carcinoma Signaling, Role of Tissue Factor in Cancer, S100 Family Signaling Pathway, STAT3 Pathway, Signaling by EGFR, Transcriptional regulation by the AP-2 (TFAP2) family of transcription factors, Wound Healing Signaling Pathway									FALSE		1	P01135		OID20600	FALSE	TRUE
	TIMP3		2	FALSE			Low	Low						-0.0242881	0.0319022	0.265244	FALSE					-0.0204101	0.264336	0.860248	FALSE	FALSE		FALSE		FALSE		FALSE		FALSE		FALSE		FALSE	[]	[]	FALSE	[]	FALSE	[]	[]	FALSE	[]	TRUE	['Sorsby fundus dystrophy', "Sorsby's fundus dystrophy", 'Cerebral arteriovenous malformation', 'Retinal dystrophy', 'arteriovenous malformations of the brain']	['Sorsby fundus dystrophy']	['Platelet degranulation ']	FALSE		TRUE	Glioma Invasiveness Signaling, IL-4 Signaling, Inhibition of Matrix Metalloproteases, Leukocyte Extravasation Signaling, Oncostatin M Signaling, Osteoarthritis Pathway, Response to elevated platelet cytosolic Ca2+									FALSE		2	P35625		OID20684	FALSE	TRUE
	TNFRSF12A		1	FALSE			High	High	High					-0.00172363	0.9775	0.994823	FALSE					0.106282	0.344593	0.917088	FALSE	FALSE		FALSE		FALSE		FALSE		FALSE		FALSE		FALSE	[]	[]	FALSE	[]	FALSE	[]	[]	FALSE	[]	FALSE	[]	[]	['TNF receptor superfamily (TNFSF) members mediating non-canonical NF-kB pathway', 'TNFR2 non-canonical NF-kB pathway']	FALSE		TRUE	Atherosclerosis Signaling, Cachexia Signaling Pathway, Hepatic Cholestasis, TNFR2 non-canonical NF-kB pathway, TWEAK Signaling									FALSE		3	Q9NP84		OID21482	FALSE	TRUE
	TNFRSF13B		2	FALSE			Medium	Medium						0.026298	0.688892	0.929512	FALSE					-0.132868	0.00403159	0.286041	FALSE	FALSE		FALSE		FALSE		FALSE		FALSE		FALSE		FALSE	[]	[]	FALSE	[]	FALSE	[]	[]	FALSE	[]	TRUE	['common variable immunodeficiency', 'immunodeficiency, common variable, 2', 'inborn error of immunity']	['immunodeficiency, common variable, 2', 'selective IgA deficiency disease', 'inborn error of immunity', 'common variable immunodeficiency', 'recurrent infections associated with rare immunoglobulin isotypes deficiency']	['TNFs bind their physiological receptors']	FALSE		TRUE	Altered T Cell and B Cell Signaling in Rheumatoid Arthritis, April Mediated Signaling, B Cell Activating Factor Signaling, Communication between Innate and Adaptive Immune Cells, Primary Immunodeficiency Signaling, TNFs bind their physiological receptors									FALSE		2	O14836		OID20702	FALSE	TRUE
	TNFRSF6B		2	FALSE			Medium	Medium						-0.00699412	0.758828	0.952792	FALSE					-0.0106942	0.698295	0.961213	FALSE	FALSE		FALSE		FALSE		FALSE		FALSE		FALSE		FALSE	[]	[]	FALSE	[]	FALSE	[]	[]	FALSE	[]	FALSE	[]	[]	['TNFs bind their physiological receptors']	FALSE		TRUE	TNFs bind their physiological receptors									FALSE		2	O95407		OID20964	FALSE	TRUE
	TXNL1		2	FALSE			Low	Medium																		FALSE		FALSE		FALSE		FALSE		FALSE		FALSE		FALSE	[]	[]	FALSE	[]	FALSE	[]	[]	FALSE	[]	FALSE	[]	[]	['RHOU GTPase cycle', 'RND1 GTPase cycle', 'RHOBTB2 GTPase cycle', 'RHOBTB1 GTPase cycle', 'RND2 GTPase cycle', 'RND3 GTPase cycle', 'RHOV GTPase cycle']	FALSE		TRUE	RHO GTPase cycle									FALSE		2	O43396		OID30872	FALSE	TRUE
	UFD1		3	FALSE				Low																		FALSE		FALSE		FALSE		FALSE		FALSE		FALSE		FALSE	[]	[]	FALSE	[]	FALSE	[]	[]	FALSE	[]	FALSE	[]	[]	['Ub-specific processing proteases', 'Neddylation', 'KEAP1-NFE2L2 pathway', 'Translesion Synthesis by POLH']	FALSE		TRUE	DNA Damage Bypass, Deubiquitination, KEAP1-NFE2L2 pathway, Neddylation									FALSE		1	Q92890		OID31486	FALSE	TRUE
	VCAN		2	FALSE			Low	Low						0.0110239	0.22243	0.614498	FALSE					-0.00411563	0.794636	0.964253	FALSE	FALSE		FALSE		FALSE		FALSE		FALSE		FALSE		FALSE	[]	[]	FALSE	[]	FALSE	[]	[]	FALSE	[]	TRUE	['Retinal dystrophy', 'genetic disorder', 'Wagner disease']	['Wagner disease']	['ECM proteoglycans', 'Chondroitin sulfate biosynthesis', 'Defective B3GAT3 causes JDSSDHD', 'Defective CHST14 causes EDS, musculocontractural type', 'A tetrasaccharide linker sequence is required for GAG synthesis', 'Defective CHST3 causes SEDCJD', 'Dermatan sulfate biosynthesis', 'Defective B4GALT7 causes EDS, progeroid type', 'Post-translational protein phosphorylation', 'Regulation of Insulin-like Growth Factor (IGF) transport and uptake by Insulin-like Growth Factor Binding Proteins (IGFBPs)', 'CS/DS degradation', 'Defective B3GALT6 causes EDSP2 and SEMDJL1', 'Defective CHSY1 causes TPBS']	FALSE		TRUE	Extracellular matrix organization, Glycosaminoglycan metabolism, Post-translational protein phosphorylation, Regulation of Insulin-like Growth Factor (IGF) transport and uptake by IGFBPs, Semaphorin Neuronal Repulsive Signaling Pathway									FALSE		2	P13611		OID21026	FALSE	TRUE
	VGF		3	FALSE			Low							-0.0822542	0.199862	0.588383	FALSE					-0.134847	0.155198	0.79655	FALSE	FALSE		FALSE		FALSE		FALSE		FALSE		FALSE		FALSE	[]	[]	FALSE	[]	FALSE	[]	[]	FALSE	[]	FALSE	[]	[]	['NGF-stimulated transcription', 'Regulation of Insulin-like Growth Factor (IGF) transport and uptake by Insulin-like Growth Factor Binding Proteins (IGFBPs)', 'Post-translational protein phosphorylation']	FALSE		TRUE	NGF-stimulated transcription, Post-translational protein phosphorylation, Regulation of Insulin-like Growth Factor (IGF) transport and uptake by IGFBPs, White Adipose Tissue Browning Pathway									FALSE		1	O15240		OID31067	FALSE	TRUE
	VPS37A		2	TRUE			Medium	High																		FALSE		FALSE		FALSE		FALSE		FALSE		TRUE	['Date I60 first reported (subarachnoid haemorrhage)']	FALSE	[]	[]	FALSE	[]	FALSE	[]	[]	FALSE	[]	TRUE	['Autosomal recessive spastic paraplegia type 53', 'hereditary spastic paraplegia 53']	['Autosomal recessive spastic paraplegia type 53', 'hereditary spastic paraplegia 53']	['Budding and maturation of HIV virion', 'Endosomal Sorting Complex Required For Transport (ESCRT)', 'HCMV Late Events', 'Late endosomal microautophagy', 'Membrane binding and targetting of GAG proteins']	FALSE		TRUE	Endosomal Sorting Complex Required For Transport (ESCRT), Late endosomal microautophagy, Microautophagy Signaling Pathway, Phagosome Maturation									FALSE		2	Q8NEZ2		OID21355	FALSE	TRUE
	VTA1		3	FALSE				Low																		FALSE		FALSE		FALSE		FALSE		FALSE		FALSE		FALSE	[]	[]	FALSE	[]	FALSE	[]	[]	FALSE	[]	FALSE	[]	[]	['Budding and maturation of HIV virion', 'Endosomal Sorting Complex Required For Transport (ESCRT)']	FALSE		TRUE	Endosomal Sorting Complex Required For Transport (ESCRT), Microautophagy Signaling Pathway									FALSE		1	Q9NP79		OID21016	FALSE	TRUE
	VWC2		2	FALSE			Medium	Medium						0.00738828	0.439147	0.81656	FALSE					0.00274471	0.870489	0.978562	FALSE	FALSE		FALSE		FALSE		FALSE		FALSE		FALSE		FALSE	[]	[]	FALSE	[]	FALSE	[]	[]	FALSE	[]	FALSE	[]	[]	[]	FALSE		FALSE										FALSE		2	Q2TAL6		OID20936	FALSE	TRUE
	WDR46		2	FALSE			Medium	Medium																		FALSE		FALSE		FALSE		FALSE		FALSE		FALSE		FALSE	[]	[]	FALSE	[]	FALSE	[]	[]	FALSE	[]	FALSE	[]	[]	nan	FALSE		TRUE	Major pathway of rRNA processing in the nucleolus and cytosol									FALSE		2	O15213		OID31389	FALSE	TRUE
	WNT9A		2	TRUE			High	High						0.0167465	0.672617	0.926174	FALSE					0.0549649	0.361417	0.919683	FALSE	FALSE		FALSE		FALSE		FALSE		FALSE		FALSE		FALSE	[]	[]	TRUE	['cardiovascular disease']	FALSE	[]	[]	FALSE	[]	FALSE	[]	[]	['TCF dependent signaling in response to WNT', 'Negative regulation of TCF-dependent signaling by WNT ligand antagonists', 'WNT ligand biogenesis and trafficking', 'Class B/2 (Secretin family receptors)']	FALSE		TRUE	Autism Signaling Pathway, Axonal Guidance Signaling, Basal Cell Carcinoma Signaling, CDX Gastrointestinal Cancer Signaling Pathway, Cardiac Hypertrophy Signaling (Enhanced), Chronic Myeloid Leukemia Signaling, Class B/2 (Secretin family receptors), Colorectal Cancer Metastasis Signaling, Factors Promoting Cardiogenesis in Vertebrates, Glioblastoma Multiforme Signaling, HOTAIR Regulatory Pathway, Hepatic Fibrosis Signaling Pathway, Human Embryonic Stem Cell Pluripotency, Myelination Signaling Pathway, Ovarian Cancer Signaling, PCP (Planar Cell Polarity) Pathway, Pulmonary Fibrosis Idiopathic Signaling Pathway, Pulmonary Healing Signaling Pathway, Regulation of the Epithelial Mesenchymal Transition in Development Pathway, Regulation of the Epithelial-Mesenchymal Transition Pathway, Role of Macrophages, Fibroblasts and Endothelial Cells in Rheumatoid Arthritis, Role of NANOG in Mammalian Embryonic Stem Cell Pluripotency, Role of Osteoblasts in Rheumatoid Arthritis Signaling Pathway, Role of Osteoblasts, Osteoclasts and Chondrocytes in Rheumatoid Arthritis, Role of WNT/GSK-3_ Signaling in the Pathogenesis of Influenza, S100 Family Signaling Pathway, TCF dependent signaling in response to WNT, Transcriptional Regulatory Network in Embryonic Stem Cells, WNT ligand biogenesis and trafficking, WNT/SHH Axonal Guidance Signaling Pathway, WNT/_-catenin Signaling									FALSE		2	O14904		OID20460	FALSE	TRUE
	XCL1		2	FALSE			Low	Low						0.00138517	0.90201	0.982928	FALSE					0.0231645	0.116462	0.756739	FALSE	FALSE		FALSE		FALSE		FALSE		FALSE		FALSE		FALSE	[]	[]	FALSE	[]	FALSE	[]	[]	FALSE	[]	FALSE	[]	[]	['G alpha (q) signalling events', 'Chemokine receptors bind chemokines']	FALSE		TRUE	Agranulocyte Adhesion and Diapedesis, Class A/1 (Rhodopsin-like receptors), G alpha (q) signalling events, Granulocyte Adhesion and Diapedesis, Pathogen Induced Cytokine Storm Signaling Pathway									FALSE		2	P47992		OID21398	FALSE	TRUE
	YOD1		3	FALSE				Low						0.0269735	0.521491	0.854149	FALSE					0.0377323	0.580908	0.961213	FALSE	FALSE		FALSE		FALSE		FALSE		FALSE		FALSE		FALSE	[]	[]	FALSE	[]	FALSE	[]	[]	FALSE	[]	FALSE	[]	[]	['Ovarian tumor domain proteases']	FALSE		TRUE	Deubiquitination									FALSE		1	Q5VVQ6		OID30181	FALSE	TRUE
	YTHDF3		2	TRUE			Medium	Medium																		FALSE		FALSE		FALSE		FALSE		FALSE		FALSE		FALSE	[]	[]	TRUE	['myocardial infarction']	FALSE	[]	[]	FALSE	[]	FALSE	[]	[]	[]	FALSE		FALSE										FALSE		2	Q7Z739		OID20478	FALSE	TRUE
